# Clinical history shapes the predictive value of polygenic risk

**DOI:** 10.64898/2026.09.25.26364029

**Authors:** Dmitrii Usoltsev, Ivan Molotkov, Nikita Kolosov, Mary Pat Reeve, Alexander Ukhatov, FinnGen, Oxana Rotar, Anna Kostareva, Alexandra Konradi, Samuli Ripatti, Aarno Palotie, Mark J. Daly, Mykyta Artomov

## Abstract

For most diseases, whether PRS improves prediction beyond clinical data remains unknown, as existing evidence is concentrated in a handful of conditions with established risk models. Using 900,000 participants from UK Biobank and FinnGen, we developed and validated models for predicting 150 diseases and all-cause mortality. Genetic information provided the largest predictive gains in metabolic, cardiovascular, autoimmune, and neurological disease, but added little for genitourinary and respiratory conditions. All significant PRS-clinical risk interactions were negative, with predictive power gains from genetic data larger at lower clinical risk, suggesting that PRS may reveal susceptibility not yet apparent clinically. For example, in atherosclerotic cardiovascular disease, PRS expanded the clinically identified high-risk subgroup by 40%, and this reclassified subgroup had 4.9-fold higher incidence during the follow-up than those remaining low-risk. Our interpretable clinical-genetic models generalized across three biobanks and are publicly available through PrognosIQ.

## Supplementary Tables for "Clinical history shapes the predictive value of polygenic risk": Supplementary_table_S4.tsv (part 1 of 3)

Disease	Age_range	Biobank	Clinical_history_phenotype	Beta_0_1	Beta_1_3	Beta_3_5	Beta_5_7	Beta_7_10	Beta_>10	Se_0_1	Se_1_3	Se_3_5	Se_5_7	Se_7_10	Se_>10	Pval_0_1	Pval_1_3	Pval_3_5	Pval_5_7	Pval_7_10	Pval_>10	N_cases	N_controls	N_case_phenotypeNO_0_1	N_case_phenotypeNO_1_3	N_case_phenotypeNO_3_5	N_case_phenotypeNO_5_7	N_case_phenotypeNO_7_10	N_case_phenotypeNO_>10	N_case_phenotypeYES_0_1	N_case_phenotypeYES_1_3	N_case_phenotypeYES_3_5	N_case_phenotypeYES_5_7	N_case_phenotypeYES_7_10	N_case_phenotypeYES_>10	N_control_phenotypeNO_0_1	N_control_phenotypeNO_1_3	N_control_phenotypeNO_3_5	N_control_phenotypeNO_5_7	N_control_phenotypeNO_7_10	N_control_phenotypeNO_>10	N_control_phenotypeYES_0_1	N_control_phenotypeYES_1_3	N_control_phenotypeYES_3_5	N_control_phenotypeYES_5_7	N_control_phenotypeYES_7_10	N_control_phenotypeYES_>10
ALLERG_RHINITIS	40_50	FinnGen	ASTHMA_HOSPITAL_MAIN	2.77064259717339	2.34326756514001	1.30037739406318	1.6472170869601	1.47029976991932	1.86548958063572	0.277563273202415	0.286017661273325	0.58150052562048	0.581618550114508	0.581412782777591	0.338708675529794	1.82705673238616e-23	2.55351086791981e-16	0.025335755014953	0.00462396066525592	0.0114440257571407	3.63650976097922e-08	1158	59489	861	730	469	321	246	193	34	21	8	8	9	9	59415	59546	59807	59955	60030	60083	337	350	363	363	362	362
ALLERG_RHINITIS	40_50	FinnGen	ASTHMA_MODE	3.83495843925153	3.46281172030908	2.9984950985687	2.87955917931789	2.72169185767514	3.26823377954425	0.324687609948118	0.330422930049984	0.474827762869026	0.599159056871452	0.598472313208358	0.331279518793533	3.41548105133815e-32	1.06814086801322e-25	2.70316865495489e-10	1.53978932116799e-06	5.42270555993612e-06	5.87486739109253e-23	1435	39749	1094	864	561	366	283	212	34	23	11	9	10	11	39984	40214	40517	40712	40795	40866	72	83	95	97	96	95
ALLERG_RHINITIS	40_50	FinnGen	CD2_NEOPLASM	0.0686882988741577	-0.432600864720051	-1.14772194176234	0.555617645138115	0.522525264457341	-0.20653436880432	0.385897445453298	0.414964444441424	0.71099182354021	0.361331891682328	0.360883571678795	0.414034789206036	0.858725919359157	0.297179443740531	0.10647217665355	0.124123611635011	0.14764351523315	0.617896777509436	6958	47271	5539	4486	2929	2014	1449	956	21	16	16	20	14	6	48346	49399	50956	51871	52436	52929	323	328	328	324	330	338
ALLERG_RHINITIS	40_50	FinnGen	E4_ENDONUTRMET	0.224298615435003	0.112027451345388	0.73678296298304	0.682118722139786	0.56946219481916	0.386452599398375	0.415970942614	0.361631026259384	0.325131829176644	0.385471367683051	0.38501544705017	0.359828126719979	0.589737112182456	0.756725334237957	0.0234449365103766	0.0767987335138667	0.139123413540021	0.282826180017806	6307	47670	4858	4058	2602	1792	1383	873	30	25	23	16	11	8	48788	49588	51044	51854	52263	52773	301	306	308	315	320	323
ALLERG_RHINITIS	40_50	FinnGen	G6_NEURO	1.18259672860991	0.607585909927415	0.758549308127057	-0.314829794801637	-0.856869269782174	0.0418839077366423	0.244017146590372	0.269577271884661	0.298777779165529	0.582411653428641	0.710897226270119	0.359576506877723	1.25742603107867e-06	0.0242057985093423	0.0111220322330215	0.588809294935088	0.228074024116396	0.907271174484792	7886	46397	6012	4955	3281	2253	1790	1202	43	25	17	10	9	8	47929	48986	50660	51688	52151	52739	299	317	325	332	333	334
ALLERG_RHINITIS	40_50	FinnGen	H7_ALLERGICCONJUNCTIVITIS	2.05988577056797	0.327445249041344	1.27916130546114	0.700089971949386	2.21222631713047	1.92712433693728	0.583570324803827	1.00300695091023	0.711111314025699	1.0028886826414	0.414555287499273	0.321939915691166	0.000415875967718862	0.744073633246901	0.072047147096364	0.485131255174692	9.48183413061388e-08	2.15097201880923e-09	617	60045	371	363	283	237	222	186	8	7	10	14	13	10	59931	59939	60019	60065	60080	60116	352	353	350	346	347	350
ALLERG_RHINITIS	40_50	FinnGen	H7_CONJUNCTIVA	1.55991686735204	-0.300277496858722	0.699488650157764	0.905401164156028	1.92511485379383	1.63323472952332	0.506893705705188	1.00294060758132	0.711137645915832	0.711117316690083	0.384566984812153	0.322208365255946	0.00208811878404844	0.764637084139866	0.32530277580042	0.20294378973339	5.55933735539462e-07	4.00168684878636e-07	1275	58676	884	745	554	412	368	276	10	9	12	16	14	10	58715	58854	59045	59187	59231	59323	342	343	340	336	338	342
ALLERG_RHINITIS	40_50	FinnGen	H7_CONJUNCTIVITIS	1.69198397410082	-0.187368109147813	0.786672362049209	0.966203991008129	1.97687719105238	1.67328594241777	0.507189292426479	1.00301727287868	0.711310159164181	0.711205391607689	0.38462693738497	0.322221881552979	0.000849928656587918	0.851813942774205	0.268748836036076	0.174291053462997	2.75138925176064e-07	2.06974594064843e-07	1142	58479	771	660	501	382	347	262	10	9	12	16	14	10	58501	58612	58771	58890	58925	59010	339	340	337	333	335	339
ALLERG_RHINITIS	40_50	FinnGen	H7_EYE_ADNEXA	1.08936881832482	0.3621522683323	0.426410753876305	0.188729617833664	1.20863588359591	0.612451142949146	0.328164281221149	0.38670135016597	0.454585838591736	0.583079180540406	0.326035233375426	0.323352071606255	0.000901517558319433	0.349007223659149	0.34823396751492	0.746182198714496	0.000209669858219103	0.0582158485356832	5700	49637	4188	3466	2244	1617	1325	996	28	22	18	18	17	10	50850	51572	52794	53421	53713	54042	271	277	281	281	282	289
ALLERG_RHINITIS	40_50	FinnGen	I9_CVD	0.200291514024374	-0.218921442858998	0.105653950631167	0.086214512862303	0.254667737493562	-0.488318615170934	0.362794931054527	0.361699198266308	0.361651170099075	0.415248242424972	0.360976824988703	0.413986912352528	0.580894132158154	0.545007382237346	0.770177094458279	0.835524421757838	0.48050156627968	0.238178900206927	8922	44202	6788	5610	4022	2921	2271	1490	34	26	19	14	11	6	46041	47219	48807	49908	50558	51339	261	269	276	281	284	289
ALLERG_RHINITIS	40_50	FinnGen	J10_ASTHMA	3.79185988036109	3.4171438860719	2.95543971046022	2.84728005652	2.69315568191708	3.24258864290645	0.323726356861397	0.329428232864915	0.474182724076041	0.598643434630221	0.598036602044101	0.330590337818892	1.09129857371138e-31	3.29188458003649e-25	4.58457186882383e-10	1.97251211122063e-06	6.68971410754582e-06	1.03516257945665e-22	1472	39645	1130	891	574	372	286	213	34	23	11	9	10	11	39879	40118	40435	40637	40723	40796	74	85	97	99	98	97
ALLERG_RHINITIS	40_50	FinnGen	J10_ASTHMA_EXMORE	3.7786843925341	3.4033522484894	2.94161224675523	2.83307847006697	2.67880682074337	3.22545393424101	0.323637605073499	0.329367693354846	0.47414585189109	0.598625011407604	0.598006521574272	0.330608410987952	1.6973234575014e-31	4.99792796469012e-25	5.50373853841295e-10	2.21615069065649e-06	7.47966374118875e-06	1.73680157088075e-22	1472	39037	1130	891	574	372	286	213	34	23	11	9	10	11	39271	39510	39827	40029	40115	40188	74	85	97	99	98	97
ALLERG_RHINITIS	40_50	FinnGen	J10_ASTHMA_INCLAVO	2.24581636199153	1.88302144486032	1.6778454995636	1.27396303638708	1.19480705998595	2.04823841312234	0.248717629020322	0.268717772609894	0.384914154163618	0.581995345939853	0.581840890094805	0.308032316376949	1.72327920639764e-19	2.42732398587191e-12	1.30650821367876e-05	0.0285999343069872	0.0400246438960773	2.94236159917407e-11	2619	57061	2124	1610	813	514	364	240	42	28	13	9	10	11	57204	57718	58515	58814	58964	59088	310	324	339	343	342	341
ALLERG_RHINITIS	40_50	FinnGen	J10_ASTHMA_MAIN	4.1745056082592	3.77690914892719	2.72968565247716	3.0836096117181	2.91567126170103	3.23217432078279	0.319933672743665	0.324282948587268	0.601011150472664	0.601234178588869	0.600795931803335	0.363151257112749	6.5208023801141e-39	2.37802911896569e-31	5.57701271936239e-06	2.91595553944227e-07	1.21598905359652e-06	5.56694330841825e-19	1158	39282	861	730	469	321	246	193	34	21	8	8	9	9	39480	39611	39872	40020	40095	40148	65	78	91	91	90	90
ALLERG_RHINITIS	40_50	FinnGen	J10_ASTHMA_MAIN_EXMORE	4.16093470824538	3.76281023762999	2.71554566798682	3.06880469927514	2.90084246908127	3.2142681831826	0.319832652222728	0.324205226178788	0.600975686562568	0.601219080709458	0.600764918322108	0.36318118798561	1.07729698185744e-38	3.83002938880181e-31	6.22611560986768e-06	3.32014939555547e-07	1.37508941153321e-06	8.72720420236449e-19	1158	38674	861	730	469	321	246	193	34	21	8	8	9	9	38872	39003	39264	39412	39487	39540	65	78	91	91	90	90
ALLERG_RHINITIS	40_50	FinnGen	J10_ASTHMA_OTHER_THAN_NONALLERGIC	2.54234728799004	2.37997457049881	1.48545973296252	1.87541865093612	1.42680781081524	2.04815434920385	0.286968303829011	0.26723523305987	0.504671839527471	0.504626121963338	0.581194144138664	0.321774617308529	8.04957886703564e-19	5.29469522945986e-19	0.00324610725603466	0.000202040176238629	0.0140900646828335	1.95056932401716e-10	1334	59905	1016	785	509	329	254	189	36	26	12	10	10	10	59840	60071	60347	60527	60602	60667	347	357	371	373	373	373
ALLERG_RHINITIS	40_50	FinnGen	J10_LOWCHRON	2.13140582928029	1.90521097983761	1.72278727309322	1.08241531795315	1.23015377107664	1.79096810063553	0.288043191588222	0.268227455019376	0.360852776098213	0.581815851186097	0.504889672348773	0.284370034854046	1.36590223709025e-13	1.22105850288891e-12	1.80413202802871e-06	0.0628277134127555	0.0148309747818337	3.01472075654038e-10	2059	56538	1550	1319	842	575	438	314	36	25	14	11	12	13	56693	56924	57401	57668	57805	57929	318	329	340	343	342	341
ALLERG_RHINITIS	40_50	FinnGen	K11_GIDISEASES	0.250739519738408	-0.0301626501207475	0.292035062903867	0.386058356648413	0.0272663970444311	-0.209669280625334	0.389439919973843	0.364247368116277	0.364261431936027	0.387920884182686	0.416773904875441	0.341353672022606	0.519674993233694	0.934004089880839	0.42271591659882	0.319639637698257	0.947837598098843	0.539064097560619	8833	37218	6331	5390	3733	2842	2395	1768	27	22	18	14	13	9	39465	40406	42063	42954	43401	44028	228	233	237	241	242	246
ALLERG_RHINITIS	40_50	FinnGen	K11_ORAL	-0.229144511481125	0.0796997884652589	0.487167897564228	0.218312182018201	0.309929368156435	0.666340477456068	0.416065155455535	0.310744727200379	0.341808015753766	0.505795108531327	0.505587566957641	0.382973141366743	0.581810621881221	0.797580269386369	0.154079855906612	0.666016330447938	0.539870860496863	0.0818740525254048	9857	46407	7857	6207	3475	1850	1242	637	27	24	18	10	8	7	48057	49707	52439	54064	54672	55277	323	326	332	340	342	343
ALLERG_RHINITIS	40_50	FinnGen	L12_DERMATITISECZEMA	2.16224158721369	0.951513525113084	1.02308681588224	1.04202248343337	0.179509292082008	1.26719110496579	0.242413806496183	0.384786212679968	0.45297721303777	0.505282200835155	0.710474959199963	0.32198326558793	4.67846403129473e-19	0.0134045322750925	0.0239093111001697	0.0391831374827458	0.80053021116217	8.29957911360849e-05	2823	57162	2133	1613	942	685	564	411	33	15	10	9	7	10	57461	57981	58652	58909	59030	59183	358	376	381	382	384	381
ALLERG_RHINITIS	40_50	FinnGen	L12_SKIN_SUBCUTAN	1.83329519460105	0.615131092204412	0.480510415436356	0.328165165260442	-0.139114646608526	0.701423150562295	0.21216932698753	0.325171673293573	0.415037210135341	0.505693431992676	0.58191509384473	0.295408692547281	5.58611376818268e-18	0.0585293899404261	0.246965005554234	0.516376558689707	0.811056360574576	0.0175767310956789	5621	49610	4181	3300	2015	1499	1220	919	43	20	13	11	10	12	50684	51565	52850	53366	53645	53946	323	346	353	355	356	354
ALLERG_RHINITIS	40_50	FinnGen	M13_ARTHROPATHIES	0.43563932913498	-0.122331935912131	0.63129796325573	0.294704117235844	0.744136102659242	0.340261753537993	0.385905364408128	0.414707197619044	0.341096746011054	0.453079624299129	0.340615269211537	0.322568597440459	0.258950119091643	0.768006198230138	0.0641999741830148	0.515403761656962	0.0289121590058599	0.291493552052687	5952	48502	4455	3751	2597	1948	1560	1079	25	23	23	20	17	10	49658	50362	51516	52165	52553	53034	316	318	318	321	324	331
ALLERG_RHINITIS	40_50	FinnGen	M13_MUSCULOSKELETAL	0.949786351625673	0.228540790165538	0.345823344520638	0.570717787554543	0.460211170835686	0.285811242073836	0.260441288618488	0.291697113057339	0.314646132788158	0.314637215761115	0.301475830994862	0.24816347867177	0.000265490501542936	0.433341397765517	0.271730299414595	0.0696944236416596	0.126878527126687	0.249442113423488	11216	35365	8009	6861	4997	3873	3251	2327	46	36	34	31	26	18	38295	39443	41307	42431	43053	43977	231	241	243	246	251	259
ALLERG_RHINITIS	40_50	FinnGen	M13_OTHERJOINT	-0.498821402422599	0.191965540913166	0.795819924898283	0.0202218753111438	0.56181797178713	0.563047111453892	0.711693257132949	0.415142349057135	0.361459153551747	0.58220063198822	0.414562118906956	0.323152319091466	0.483369284326612	0.643788076804933	0.0276874245698411	0.972292234668023	0.175351241446587	0.0814457753589793	4257	45919	3094	2621	1861	1472	1202	863	17	17	17	14	14	10	46773	47246	48006	48395	48665	49004	292	292	292	295	295	299
ALLERG_RHINITIS	40_50	FinnGen	M13_SOFTTISSUE	0.575857418192036	0.119109896194062	0.533075383759589	0.973553811106679	0.0654308774381525	0.63565832343771	0.342148619064292	0.360915677418102	0.360834553591523	0.340984271912081	0.504881714881152	0.322405115837187	0.0923630450016251	0.741383794294468	0.139584473013778	0.00430194596391768	0.896885712803166	0.0486537290960499	6706	50900	5263	4220	2688	1875	1440	885	33	25	22	17	13	10	51992	53035	54567	55380	55815	56370	318	326	329	334	338	341
ALLERG_RHINITIS	40_50	FinnGen	N14_FEMALEGENNONINF	-0.0593789652114533	-0.525300333865975	0.162545421648858	-0.17626314204426	-0.134317180261858	0.565218471479692	0.421437390841587	0.45817848338952	0.390707756153567	0.509918966030168	0.457798384159742	0.252471665032053	0.887951872359644	0.251589498149007	0.677389410880362	0.729591538687264	0.769217870609383	0.0251728237964708	6821	19698	5033	4013	2499	1887	1575	1263	17	15	17	12	13	18	21306	22326	23840	24452	24764	25076	163	165	163	168	167	162
ALLERG_RHINITIS	40_50	FinnGen	N14_GENITOURINARY	0.173013695908105	-0.250427508236765	0.219646849434081	0.188065007713824	-0.355632646767712	0.395144203418924	0.348412060813738	0.366603084933782	0.347193538842414	0.390637946946006	0.457554921019331	0.246624894573489	0.619486808897411	0.494542033741865	0.526971903335485	0.630210590152895	0.437013757620356	0.109109779057245	9513	35269	6947	5646	3565	2693	2266	1763	25	21	23	15	14	19	37569	38870	40951	41823	42250	42753	241	245	243	251	252	247
ALLERG_RHINITIS	40_50	FinnGen	NEURODIS	1.23809124466185	0.562543510876908	0.483609165758379	0.200311281898679	-0.856223801977952	0.169153674829673	0.254827736765451	0.287367801318568	0.349589399849472	0.45936548616663	0.71432128097506	0.345746778722793	1.18253366185783e-06	0.0502801128195335	0.166553480211451	0.662792616532599	0.230662652451741	0.624670727426177	8266	23513	6280	5185	3459	2411	1886	1286	41	23	16	12	10	9	25297	26392	28118	29166	29691	30291	161	179	186	190	192	193
ALLERG_RHINITIS	40_50	FinnGen	PAIN	0.817512316930145	0.204311366752153	1.05856326146783	0.293795194145036	0.0393286397756862	0.615877668643931	0.303883254608575	0.328642408106176	0.252285817612629	0.388818144783465	0.387907671715617	0.226493604876758	0.00714052750057102	0.534150395072716	2.71803467216835e-05	0.449882571488531	0.919243573665913	0.00654432953842817	9058	38237	6189	5258	3862	3018	2683	2037	36	31	32	21	23	22	40815	41746	43142	43986	44321	44967	255	260	259	270	268	269
ALLERG_RHINITIS	40_50	FinnGen	R18_ABDOMI_PELVIC_PAIN	0.151503990667153	0.155399849704958	0.437796246404128	-0.483646460955052	-0.72492063732591	0.653660927038521	0.507850233001235	0.416536151771795	0.41662547602099	0.712076209803086	0.711604710384927	0.26742967789531	0.765455771579766	0.709091508230271	0.293343623823527	0.497007322295135	0.308339460592112	0.0145159755812008	4830	46245	3246	2784	2004	1554	1375	1096	14	13	9	6	11	15	47518	47980	48760	49210	49389	49668	297	298	302	305	300	296
ALLERG_RHINITIS	40_50	FinnGen	R18_ABNORMALITI_BREAT	2.27905452700459	0.633426797673412	0.121338319868067	-13.7972569138294	0.284983783716282	1.36016086863401	0.249795785977491	0.45377502659217	0.711247926921193	868.824045610812	0.710919748001096	0.360154699968443	7.26218936908302e-20	0.162743125249797	0.864538935265856	0.987329821680313	0.688518547288402	0.000158982632002095	2517	49628	1901	1590	1047	738	595	391	24	8	6	6	9	8	49946	50257	50800	51109	51252	51456	274	290	292	292	289	290
ALLERG_RHINITIS	40_50	FinnGen	R18_SYMPTOMS_SIGNS_ABNORMAL_CLINI_LABOR_FINDI_NOT_ELSEW_CLASSIFIED	1.03882195695051	0.664272806216731	0.612591476171127	0.113476287881984	-0.117372946577124	0.77242036008625	0.258258807282848	0.250132065264402	0.285319129948073	0.390958252335371	0.390097456065502	0.205458971025421	5.76064758812623e-05	0.00791467262423248	0.0317901275869535	0.771623705360537	0.763505172909733	0.00017026202642967	10921	30176	7540	6464	4832	3794	3277	2476	47	35	28	21	27	29	33306	34382	36014	37052	37569	38370	204	216	223	230	224	222
ALLERG_RHINITIS	40_50	FinnGen	R18_SYMPTOMS_SIGNS_INVOLVI_CIRCULATO_RESPI_SYSTEMS	1.78742805000115	0.653344644917071	0.619110538996103	0.60301033540332	-0.0195019284165375	1.0083634803958	0.218693254587262	0.310409476808637	0.385075161256282	0.453246482796849	0.581677914939495	0.295859805071561	3.00266090099871e-16	0.0353101861804669	0.107886558536203	0.183378366734046	0.973254317274209	0.000653815315571331	5621	52439	4306	3516	2293	1587	1241	818	41	19	16	12	10	12	53402	54192	55415	56121	56467	56890	311	333	336	340	342	340
ALLERG_RHINITIS	40_50	FinnGen	R18_SYMPTOMS_SIGNS_INVOLVI_DIGES_SYSTEM_ABDOMEN	0.255300672203076	0.198591548096196	0.332114182645049	-0.583572414207569	-0.397084246128875	0.601530159778068	0.45561784060042	0.386611563851725	0.416411388642492	0.711855146794353	0.582642683628574	0.26717093569301	0.575247890806206	0.607481308058713	0.425124316075117	0.412335285356655	0.495540774302395	0.0243551187225721	5406	46957	3693	3127	2238	1721	1493	1163	16	14	10	7	12	15	48349	48915	49804	50321	50549	50879	305	307	311	314	309	306
ALLERG_RHINITIS	40_50	FinnGen	ST19_INJURY_POISO_CERTA_OTHER_CONSE_EXTER_CAUSES	0.171690047899369	0.450769232709448	0.568504729205304	0.375459222191211	1.01388023499561	0.542128193828236	0.390353031917683	0.282860758774946	0.315127652353013	0.38905372662828	0.265378478770698	0.255276267937248	0.660058245153475	0.111023810332566	0.0712241216263474	0.334516005458528	0.000133177830235608	0.0336958983207392	9543	32960	6889	5848	4108	3047	2611	1897	32	31	26	23	31	17	35356	36397	38137	39198	39634	40348	226	227	232	235	227	241
ALLERG_RHINITIS	40_50	FinnGen	VWXY20_ACCIDENTS	0.51301625974528	-0.0578243540744708	0.232772875661597	0.659640915599584	0.430014970905612	0.108813886510093	0.312192667703019	0.342011366036108	0.361650120955462	0.342267366014914	0.361370989285357	0.359867512758305	0.100327470170025	0.865740449260233	0.519808202927735	0.0539462489809229	0.234064345469193	0.762368440052681	9415	45756	7084	5837	3907	2806	2253	1475	31	23	20	19	15	8	47742	48989	50919	52020	52573	53351	314	322	325	326	330	337
ALLERG_RHINITIS	40_50	FinnGen	VWXY20_EXTER_CAUSES_MORBIDI_MORTA	0.467087660186645	0.0931771346322722	0.42179524034586	0.176944147399978	1.03618295243079	0.217789546639858	0.328486808457937	0.327145833042751	0.343468380119878	0.455036450376567	0.288810456374445	0.360730627044685	0.155044440715496	0.77578331706489	0.219429405321433	0.69738187018424	0.000333529532061258	0.546012759302615	9109	38335	6912	5711	3758	2563	2040	1338	31	25	21	19	21	8	40241	41442	43395	44590	45113	45815	260	266	270	272	270	283
ALLERG_RHINITIS	40_50	FinnGen	VWXY20_OTHER_EXTER_CAUSES_ACCIDENTAL_INJURY	0.551850268190705	-0.014051909130534	0.0052896835972528	0.734201521319022	0.378015532755128	-0.0661797518918989	0.312227193634252	0.342027080376995	0.415285366120927	0.342316001131654	0.385332000269089	0.413862176114801	0.0771505831062093	0.967228770181018	0.989837246638465	0.031968336010994	0.326586546887511	0.872953776777044	8959	45548	6811	5576	3684	2605	2081	1336	31	22	17	17	13	6	47360	48595	50487	51566	52090	52835	305	314	319	319	323	330
ALLERG_RHINITIS	40_50	FinnGen	Z21_FACTO_INFLUENCI_HEALTH_STATUS_CONTACT_W_HEALTH_SERVI	1.79645480043879	0.643056396827711	0.685471446213805	0.827920694527536	0.448980566581653	0.537427537283295	0.228447352585468	0.286513538654445	0.295988630839078	0.282251822571441	0.281412980246738	0.195931444254251	3.72776040472085e-15	0.0248054625888728	0.0205653205896899	0.00335412482716704	0.110611462117937	0.00608924336395839	12281	22146	6686	6210	5168	4823	4811	4516	58	38	41	44	36	40	27497	27973	29015	29360	29372	29667	186	206	203	200	208	204
ALLERG_RHINITIS	40_50	FinnGen	Z21_OTHER_SPECIAL_EXAM_INVES_PERSONS_WO_COMPLA_REPOR_DIAGNOSIS	2.26107452467826	0.776507305297669	1.01895965847537	0.985869384301988	0.221819967891962	0.867275623388188	0.188945013881325	0.293559198064197	0.304110194270665	0.347175446425115	0.457015624324843	0.271705080799031	5.30100653481118e-33	0.00816553750640176	0.000806289897137761	0.00451579073574693	0.627416555935471	0.00141303925838017	6834	36048	4856	4092	2839	2075	1740	1272	67	30	24	16	12	15	37752	38516	39769	40533	40868	41336	207	244	250	258	262	259
ALLERG_RHINITIS	40_50	FinnGen	Z21_PERSONS_ENCOUNTERI_HEALTH_SERVI_CIRCUMSTANC_RELATED_REPRODUCTION	0.0540461015569384	-0.105597030190901	-0.260466518534056	-0.0655930752592266	-0.308278851701695	-0.0569965252454873	0.591327883557284	0.461985229056522	0.461509677817421	0.39365436569129	0.348433812499406	0.209066135745501	0.927176464200753	0.819201349603234	0.572496009176346	0.867664288831792	0.376288329616247	0.785141970514334	6241	39113	2127	2254	2483	2729	3167	3331	10	13	13	21	20	27	42889	42762	42533	42287	41849	41685	328	325	325	317	318	311
ALLERG_RHINITIS	40_50	FinnGen	Z21_PERSONS_ENCOUNTERI_HEALTH_SERVI_EXAM_INVES	2.038593877763	0.581528604641055	0.975097060889797	1.11006641235999	0.370906784074658	0.592614788612808	0.179525326336523	0.266947100407043	0.253434790246663	0.26026952469728	0.329148391990054	0.232799720783002	6.96668231696273e-30	0.0293731934308941	0.000119316395008338	1.99844109723503e-05	0.259798302595817	0.010909035526753	10717	38656	7288	6387	4732	3717	3167	2413	82	42	44	33	22	21	41767	42668	44323	45338	45888	46642	236	276	274	285	296	297
ALLERG_RHINITIS	50_60	FinnGen	CD2_BENIGN	0.4815340316589	0.261374289946363	-0.127360952529297	0.277151182896881	0.105456382592874	0.0161437970306281	0.389882691573826	0.364615017785781	0.507938476940372	0.456140352444934	0.455303964019672	0.385280333246341	0.216802911113265	0.473466631850861	0.802014434379306	0.54345235760518	0.816835085556614	0.966577276184141	8560	71081	5967	5067	3478	2681	2297	1686	23	18	15	15	11	7	73382	74282	75871	76668	77052	77663	269	274	277	277	281	285
ALLERG_RHINITIS	50_60	FinnGen	CD2_BENIGN_EXALLC	0.418858549874395	0.202169499875238	-0.185657060759377	0.21957021167558	0.0491839648450047	-0.0378139304952696	0.391498558590502	0.366091348061176	0.509010016492551	0.457347041994731	0.456455805233381	0.386512419718845	0.284670944001551	0.580785403538288	0.715304400787452	0.631159558030424	0.914192525714263	0.922064366772902	8560	57000	5967	5067	3478	2681	2297	1686	23	18	15	15	11	7	59346	60246	61835	62632	63016	63627	224	229	232	232	236	240
ALLERG_RHINITIS	50_60	FinnGen	CD2_BENIGN_LEIOMYOMA_UTERI	-0.680171531948272	-0.392924728915346	-15.0680690299873	0.495223421594058	-1.10133696826295	0.441683848954657	1.00740658496062	0.715110473781587	1150.6836075018	0.509231655873258	1.00386015490855	0.385727912021122	0.499567242181129	0.582689685131457	0.989552092362068	0.330806125938478	0.272596812759772	0.252181891806226	3040	40690	1758	1645	1376	1265	1194	893	6	6	7	10	7	7	41772	41885	42154	42265	42336	42637	194	194	193	190	193	193
ALLERG_RHINITIS	50_60	FinnGen	CD2_BENIGN_LEIOMYOMA_UTERI_EXALLC	-0.78297514641446	-0.478640161942888	-15.0887590498856	0.411660189765593	-1.18083196275737	0.402255559462319	1.00845478374435	0.716185845749263	1113.28521672771	0.51054571786467	1.00447652301103	0.3876745724162	0.437506492685307	0.503930385323171	0.98918631170806	0.420061786469826	0.239766949912007	0.299451003996677	3040	32068	1758	1645	1376	1265	1194	893	6	6	7	10	7	7	33186	33299	33568	33679	33750	34051	158	158	157	154	157	157
ALLERG_RHINITIS	50_60	FinnGen	CD2_NEOPLASM	0.415895184899089	0.0492655212981943	-0.193824604570994	0.0147301494431151	0.209680672810362	-0.298265776867822	0.347644480939945	0.345990933858057	0.456672466277489	0.456928459882551	0.388644412629083	0.416083022895177	0.231570428341136	0.886772252434976	0.671253667294821	0.97428279376832	0.589529450775367	0.47347160708148	11961	61004	8727	7176	4795	3604	2946	2056	27	21	17	16	13	6	63980	65531	67912	69103	69761	70651	231	237	241	242	245	252
ALLERG_RHINITIS	50_60	FinnGen	E4_ENDONUTRMET	0.333909836183005	-0.312093190190162	-16.0554128981607	0.563495481770312	0.40152218094964	0.224708866944902	0.344546340455434	0.386788284524008	1211.52464928878	0.362697337647479	0.385894268412612	0.384310687449956	0.332480850651547	0.419733448827685	0.989426553456526	0.120274003908832	0.298108633124932	0.558745240254011	12614	63264	9826	8282	5460	3760	2692	1717	22	16	12	16	11	7	65783	67327	70149	71849	72917	73892	247	253	257	253	258	262
ALLERG_RHINITIS	50_60	FinnGen	E4_PCOS_CONSORTIUM_EXCLUSIONS	-0.00458362147753549	0.00299444782016269	-14.3063415920495	0.538027224762009	-1.09289735797097	0.37455677684977	0.715115575638043	0.585301177116924	800.819027281511	0.508441368838418	1.00364386291887	0.385642148073238	0.9948858955215	0.995917976326405	0.985746839729875	0.28996914075546	0.276184998875321	0.331421424680142	3666	81688	2250	2031	1565	1384	1302	980	8	7	7	10	7	7	82786	83005	83471	83652	83734	84056	310	311	311	308	311	311
ALLERG_RHINITIS	50_60	FinnGen	E4_THYROID_CTRL_EXCLUSION	0.847127210691888	-0.217406580509523	-1.5298156071979	0.50330478891966	0.736117844496782	0.133643468822762	0.344723549019567	0.454788898931836	1.00330222055923	0.416365504246124	0.361931143319681	0.413936459377105	0.0139942741785571	0.632622838341437	0.12731386874269	0.226737691260283	0.0419655543063554	0.746801373984253	7377	70632	5219	4685	3438	2644	2026	1434	22	16	13	17	12	6	72501	73035	74282	75076	75694	76286	267	273	276	272	277	283
ALLERG_RHINITIS	50_60	FinnGen	FG_CVD	0.235748654622916	-0.0159673603428307	-0.181462731687815	-0.079478597711675	0.171675668634404	-0.0139988718537897	0.345669445657062	0.327735466251984	0.417109417565245	0.455394515129245	0.386841799956757	0.341159737858961	0.495235122776923	0.961142222082357	0.66352738869924	0.861451383898821	0.657196014775725	0.96726943748686	14871	54706	11320	9186	6423	4670	3640	2486	30	26	20	17	13	9	58012	60146	62909	64662	65692	66846	215	219	225	228	232	236
ALLERG_RHINITIS	50_60	FinnGen	G6_NEURO	1.20561057607806	0.719735834237957	0.341638025148848	0.634534792326301	-0.280313503152202	0.365362169434397	0.253735908840876	0.265128769696658	0.387951177967097	0.388170135484157	0.583568488044044	0.361032540716398	2.019745527802e-06	0.00663428102301994	0.378522889538479	0.102115695952188	0.630982951422664	0.311541710997134	13222	62752	10020	8367	5278	3632	2734	1952	45	29	17	15	10	8	65682	67335	70424	72070	72968	73750	227	243	255	257	262	264
ALLERG_RHINITIS	50_60	FinnGen	H7_EYE_ADNEXA	0.113628906157526	0.123933571456913	0.588332772020012	0.43162056892156	1.29803127787137	1.0962158791761	0.456819457555325	0.388004497893903	0.388009991966772	0.507596685140732	0.327221113717272	0.310051628588807	0.803562524817731	0.749413567606024	0.129447927344748	0.395146153719527	7.28342071132372e-05	0.000406863431852948	10797	69316	8547	6903	4233	2758	2014	1342	24	22	19	12	15	11	71314	72958	75628	77103	77847	78519	228	230	233	240	237	241
ALLERG_RHINITIS	50_60	FinnGen	I9_CVD	0.497457668191473	0.0160436927524191	-0.44542258531254	0.413147173722989	-0.0982199402094568	0.150988828823275	0.304764878358354	0.315435874789609	0.456646557870225	0.346008464042777	0.417908603093792	0.299261775577637	0.102623241849195	0.959435502856909	0.329351532742031	0.232463195066334	0.814187526486853	0.613883621527248	16471	48432	12157	10081	7209	5311	4218	2990	33	28	21	20	12	12	52526	54602	57474	59372	60465	61693	187	192	199	200	208	208
ALLERG_RHINITIS	50_60	FinnGen	J10_LOWCHRON	3.02563851197952	1.08288148530403	0.392227061989604	1.64297570405589	0.629174380075929	1.37029144234382	0.206202963793771	0.416796133044617	0.71220226318895	0.455009817511209	0.711769490487516	0.414084576306441	9.58509807727326e-49	0.00937389289078565	0.581822713801516	0.000305186078364158	0.376718851719764	0.000935607460525208	3795	81228	2905	2403	1560	1056	798	548	40	12	10	8	6	6	81840	82342	83185	83689	83947	84197	238	266	268	270	272	272
ALLERG_RHINITIS	50_60	FinnGen	K11_GIDISEASES	0.797367005032243	0.126486804110491	0.0713637074852555	0.728425144791896	0.787859213565058	0.194050243438452	0.307032167318722	0.34742763733808	0.419817300999041	0.347646501513074	0.315923576925903	0.343311242092608	0.00940379413160437	0.71580826546686	0.865019940850329	0.0361439670095397	0.0126373594316458	0.571916481936822	13789	48712	10079	8406	5710	4270	3438	2516	37	29	25	24	20	9	52213	53886	56582	58022	58854	59776	172	180	184	185	189	200
ALLERG_RHINITIS	50_60	FinnGen	K11_ORAL	0.0594945184089775	0.0795811679785218	0.198472578261066	0.128123693173848	0.906976632432817	1.04544388898838	0.364565347210663	0.312673828704246	0.387047221529837	0.507024184332852	0.386599663609887	0.413624078543104	0.870366465203329	0.799095275241235	0.608100695488117	0.800502057108887	0.0189742873416891	0.0114870681655319	14753	68408	11778	9456	5541	3189	1983	898	28	22	16	13	12	6	71070	73392	77307	79659	80865	81950	285	291	297	300	301	307
ALLERG_RHINITIS	50_60	FinnGen	L12_SKIN_SUBCUTAN	1.45907084064809	0.634787986310791	0.859941394822645	-0.128649727878299	0.166512599352751	0.944226598292836	0.265386452386843	0.344062132296932	0.387254171976748	0.712337741135073	0.583064795689904	0.340396795853177	3.84318895207382e-08	0.0650403493006039	0.0263772289655006	0.856679867845298	0.775198568837189	0.00553887380644515	8362	72459	6376	4986	2859	2034	1646	1173	29	17	14	9	8	9	74158	75548	77675	78500	78888	79361	258	270	273	278	279	278
ALLERG_RHINITIS	50_60	FinnGen	M13_ARTHROPATHIES	1.00244875999891	0.338338688891464	-0.516190411804978	0.442476343478779	-0.36146169130443	0.175325087675789	0.292796136427329	0.328403765965772	0.583996093750132	0.417747027523193	0.583527353254399	0.384798852878542	0.000617727362270916	0.302891650598876	0.376753650440824	0.289510130802639	0.535624835413975	0.648657587252586	11297	62788	8419	7048	4859	3531	2845	1997	30	18	10	11	7	7	65419	66790	68979	70307	70993	71841	217	229	237	236	240	240
ALLERG_RHINITIS	50_60	FinnGen	M13_DORSOPATHY	0.659319230044589	0.257312688821519	-0.117403917109223	0.349326293923613	0.211663323271713	0.675490167588842	0.364712651772328	0.363404715456241	0.506832433604615	0.455001952952543	0.454183351949908	0.296436589560949	0.0706411778678964	0.478907407013948	0.816815717760073	0.442637625563029	0.641193623949537	0.0226848824886585	9391	68504	6671	5663	4036	2986	2441	1827	18	14	9	11	11	12	70942	71950	73577	74627	75172	75786	264	268	273	271	271	270
ALLERG_RHINITIS	50_60	FinnGen	M13_DORSOPATHYOTH	0.325706215592078	0.265489086930867	0.251900368646785	0.488119957247628	0.117245667533148	0.559803642705508	0.456453012928658	0.387524644535861	0.455059979469925	0.455163097594136	0.506464197532039	0.340573736132625	0.475499836313353	0.493287409860953	0.579883969087546	0.283537398140916	0.816927603533159	0.100236612753341	8064	67829	5677	4809	3418	2536	2098	1581	15	14	10	10	8	9	69946	70814	72205	73087	73525	74042	255	256	260	260	262	261
ALLERG_RHINITIS	50_60	FinnGen	M13_MUSCULOSKELETAL	1.09775273546306	0.544342533133668	-0.568881914457787	0.341040037660353	-0.0947141778588151	0.181165047270416	0.263067406934651	0.273288729558779	0.51185462116529	0.370237378187864	0.421533203698621	0.302626561626099	3.0075322218773e-05	0.0463905797661901	0.266390590267671	0.356977932318491	0.822220661752555	0.549411471982544	16978	42965	11904	10344	7667	5936	4881	3622	42	28	14	15	13	12	47846	49406	52083	53814	54869	56128	151	165	179	178	180	181
ALLERG_RHINITIS	50_60	FinnGen	M13_SOFTTISSUE	0.902197478272526	0.0634005613395917	-0.0698859014357544	-0.00835511958053442	-0.0880559441827121	0.0739130871720003	0.291446863981318	0.363030860293892	0.454614191992923	0.506510412060297	0.506004840856018	0.413723746576248	0.00196427478775155	0.861360672095026	0.877825991282303	0.986839128183023	0.861848219482002	0.858209988616368	11146	69341	8276	6994	4745	3453	2680	1825	30	19	13	9	8	6	71925	73207	75456	76748	77521	78376	256	267	273	277	278	280
ALLERG_RHINITIS	50_60	FinnGen	N14_FEMALEGENNONINF	0.0838581378482751	0.392482224607171	-0.0846590134357642	0.451029969007924	-0.822292348351097	0.558720418870589	0.400605369685023	0.34108674077577	0.516172137057653	0.427463960384553	0.717087100410017	0.306650643278487	0.834191772211826	0.249863263458407	0.869720798970675	0.291365958236456	0.251500689306509	0.0684535275571282	10245	21799	7706	5914	2804	2342	2125	1654	18	16	13	14	12	12	24201	25993	29103	29565	29782	30253	119	121	124	123	125	125
ALLERG_RHINITIS	50_60	FinnGen	N14_GENITOURINARY	0.242906376862138	0.623960633727869	0.349148098902898	0.536673019211728	0.0214765596148497	0.403900980004478	0.372356545936395	0.289239340172623	0.394189669805112	0.395234130202469	0.461071440169714	0.305772636188436	0.514176132019563	0.0309864417008032	0.375759643621897	0.174507788152719	0.962848228367871	0.186528269972339	14611	50207	11048	8634	4660	3613	3084	2314	27	26	18	16	14	12	53548	55962	59936	60983	61512	62282	195	196	204	206	208	210
ALLERG_RHINITIS	50_60	FinnGen	NEURODIS	1.14495824607746	0.574476399665885	0.245061635626887	0.540352512614759	-0.391647373910497	0.164068901485916	0.268193978543943	0.285857430553384	0.397202341943126	0.39751397830987	0.589529200801674	0.391848525361543	1.96226098117215e-05	0.0444671285151311	0.537255000654732	0.174042172016861	0.506473219507261	0.675431806967124	14089	28753	10655	8886	5685	3945	2996	2135	43	28	17	15	9	7	32023	33792	36993	38733	39682	40543	121	136	147	149	155	157
ALLERG_RHINITIS	50_60	FinnGen	PAIN	0.593132493832014	0.491693168964268	0.378714971864253	0.61244978889008	0.569757958653106	0.738182776559745	0.368387328804198	0.316963112046311	0.39038500286487	0.390578760944672	0.3655034975858	0.270197073814903	0.107380734270947	0.120838654097208	0.331993482045526	0.116867813326353	0.119036530012839	0.00629480501729265	12547	56585	8899	7512	5186	3884	3205	2425	27	24	18	17	16	15	59990	61377	63703	65005	65684	66464	216	219	225	226	227	228
ALLERG_RHINITIS	50_60	FinnGen	R18_ABDOMI_PELVIC_PAIN	0.805985738220787	0.742178348012139	0.861447491760383	0.922375674234861	0.948436984688527	0.5967973186332	0.41909305860306	0.364270829884502	0.417580148263132	0.456143898429246	0.416911529237827	0.384923341869841	0.0544591406989524	0.0416064118213985	0.0391172594710753	0.0431644149833118	0.022911217416604	0.121037955253625	6344	69304	4599	3787	2416	1777	1445	1135	22	20	15	15	12	7	70773	71585	72956	73595	73927	74237	254	256	261	261	264	269
ALLERG_RHINITIS	50_60	FinnGen	R18_GENERAL_SYMPTOMS_SIGNS	0.82115590631968	-0.47555894333251	0.00944561437362742	-0.0334087068194668	0.623230185439458	0.746811914937608	0.363207415719939	0.582543596374748	0.582509387922632	0.711543859417365	0.505578682456053	0.413189385517649	0.02376881658234	0.414300496861606	0.987062561098752	0.96255114824678	0.217685243563444	0.0706948738240777	7202	77058	5558	4413	2688	1705	1260	890	17	9	6	6	7	6	78389	79534	81259	82242	82687	83057	296	304	307	307	306	307
ALLERG_RHINITIS	50_60	FinnGen	R18_SYMPTOMS_SIGNS_ABNORMAL_CLINI_LABOR_FINDI_NOT_ELSEW_CLASSIFIED	1.2840474597648	0.544709869029671	0.542924626883785	0.696423087662277	0.437168871989177	0.687789923413338	0.258114267741227	0.290373047701023	0.335931602456649	0.352309105165919	0.370476902915083	0.268171689431708	6.53403847645137e-07	0.0606694530787241	0.106056244728838	0.0480711594443381	0.237993637804923	0.0103253959775952	16914	41761	12165	10347	7214	5342	4259	3247	44	31	23	24	17	16	46318	48136	51269	53141	54224	55236	148	161	169	168	175	176
ALLERG_RHINITIS	50_60	FinnGen	R18_SYMPTOMS_SIGNS_INVOLVI_CIRCULATO_RESPI_SYSTEMS	1.93511150303899	0.945302777943012	0.398275503797939	0.0605022555332808	-1.08849438563853	1.12873425134326	0.199684122771609	0.263181040563214	0.416350307512165	0.583052656271621	1.00307361866578	0.296871470721185	3.2973018873053e-22	0.000328358186954827	0.338775495650831	0.917353396991081	0.277851230590012	0.000143476288631676	9982	72706	7643	6307	4011	2717	2010	1415	52	23	14	11	8	12	74741	76077	78373	79667	80374	80969	252	281	290	293	296	292
ALLERG_RHINITIS	50_60	FinnGen	R18_SYMPTOMS_SIGNS_INVOLVI_DIGES_SYSTEM_ABDOMEN	0.638740794607803	0.805462004937222	0.715676494944744	0.806988038821954	0.639482337395194	0.634731369461913	0.418721187167911	0.327871468838561	0.417321115586793	0.455790669438439	0.454959759980738	0.360836405270784	0.127145372012275	0.0140243336458271	0.0863580641679188	0.0766399923248966	0.159848879704346	0.0785680323044673	7506	70780	5540	4496	2827	2020	1646	1275	24	22	15	15	12	8	72462	73506	75175	75982	76356	76727	260	262	269	269	272	276
ALLERG_RHINITIS	50_60	FinnGen	ST19_INJURY_POISO_CERTA_OTHER_CONSE_EXTER_CAUSES	-0.335125662439331	0.699017962785558	0.00124060176448863	0.43038721040119	0.156096010418993	0.0072038777875965	0.510879529072377	0.262262772499376	0.420138317379169	0.391040985355333	0.419549078849787	0.362914739514698	0.511838366794688	0.00769118243332954	0.997643976960506	0.271062432388398	0.709850696875953	0.984162987075256	14048	46545	10032	8462	6012	4444	3538	2678	29	27	20	16	12	8	50349	51919	54369	55937	56843	57703	183	185	192	196	200	204
ALLERG_RHINITIS	50_60	FinnGen	VWXY20_ACCIDENTS	0.0114056280132472	0.443593352757164	0.0877535644529038	0.248048413534632	0.366969339732357	0.30065274975848	0.418248467914662	0.290072197834447	0.416963141988271	0.45550661345727	0.416773584434552	0.385181660404247	0.9782443991947	0.12620210015164	0.833309600708796	0.586059596869126	0.378588247095898	0.435068423846914	14217	65468	10511	8543	5610	3885	2954	2165	28	25	18	14	11	7	68893	70861	73794	75519	76450	77239	253	256	263	267	270	274
ALLERG_RHINITIS	50_60	FinnGen	VWXY20_EXTER_CAUSES_MORBIDI_MORTA	-0.694777463412478	0.605232937440132	-0.375062016218222	0.665005421348944	0.132573910304206	0.0199642431020241	0.585312051034152	0.265639906046596	0.507959045748744	0.365010939014572	0.455713369151096	0.414998989414299	0.235219494094106	0.0227029859815883	0.460289286148894	0.068473490061628	0.771116235724624	0.96163118501906	13662	54406	10116	8398	5616	3877	2900	2093	27	27	17	15	10	6	57703	59421	62203	63942	64919	65726	222	222	232	234	239	243
ALLERG_RHINITIS	50_60	FinnGen	VWXY20_OTHER_EXTER_CAUSES_ACCIDENTAL_INJURY	0.0550747128016184	0.566522739230681	0.140471241745075	0.0824472259424438	0.438259037082473	0.231178135823807	0.418405680834142	0.280622108934556	0.417125575458134	0.50755564101858	0.416926030721417	0.415049106082643	0.895277006394996	0.0435069640720535	0.736297769328474	0.870959548014675	0.293181728976224	0.577534369836601	13663	65211	10135	8186	5355	3700	2793	2031	27	25	17	13	10	6	68460	70409	73240	74895	75802	76564	252	254	262	266	269	273
ALLERG_RHINITIS	50_60	FinnGen	Z21_FACTO_INFLUENCI_HEALTH_STATUS_CONTACT_W_HEALTH_SERVI	2.03454311951115	1.03025184249253	-0.145666572137021	0.634414809458362	0.601483153324957	0.726622477093453	0.24321242754304	0.29897838947135	0.592756821986086	0.467616434327792	0.430229712006263	0.313005875127476	5.99659263690438e-17	0.000569145366221066	0.805880226884903	0.174876829153178	0.162097700935735	0.020263432935892	14708	38398	10368	8781	5843	4343	3576	3011	46	24	13	12	14	12	42581	44168	47106	48606	49373	49938	111	133	144	145	143	145
ALLERG_RHINITIS	50_60	FinnGen	Z21_OTHER_SPECIAL_EXAM_INVES_PERSONS_WO_COMPLA_REPOR_DIAGNOSIS	1.94769062751787	0.0837638993352366	0.437548731673012	-0.419392445283737	-0.486448852334955	0.934534570785066	0.222837923926082	0.421966583701976	0.422099089743991	0.715488011112477	0.71478464667692	0.329180541589205	2.32304620317076e-18	0.842647335613416	0.299921412813174	0.557766127657905	0.496154360221599	0.00452590289343045	9787	53367	7027	6025	4018	2966	2316	1573	38	11	7	6	8	10	55914	56916	58923	59975	60625	61368	175	202	206	207	205	203
ALLERG_RHINITIS	50_60	FinnGen	Z21_PERSONS_ENCOUNTERI_HEALTH_SERVI_EXAM_INVES	2.01984050885721	0.348161125761432	0.592508706962956	0.388399414040185	-0.299427922708944	0.790297615406808	0.185256024284474	0.304694302364856	0.316927871485516	0.390756635168371	0.509198734397639	0.264454516271311	1.11557840368756e-27	0.253180963751121	0.0615479984665916	0.320238667403297	0.556507159478381	0.00280436221823385	15232	57313	10701	9263	6526	4832	3865	2837	64	26	19	16	14	16	61577	63015	65752	67446	68413	69441	203	241	248	251	253	251
ALLERG_RHINITIS	60_70	FinnGen	E4_ENDONUTRMET	0.186806493588378	-0.187054294371529	-0.245266244666175	-0.196683712438233	-0.57524582592524	-0.236858340832053	0.396394127787173	0.393808734765221	0.460490036175811	0.511766050722094	0.586935856071428	0.421309628936787	0.637451839669956	0.634795759851978	0.594296592100283	0.700738703135859	0.327045174081928	0.573982886341198	19439	56105	14177	12122	9205	6856	5374	3573	14	10	12	10	8	6	61224	63279	66196	68545	70027	71828	129	133	131	133	135	137
ALLERG_RHINITIS	60_70	FinnGen	FG_CVD	0.369525488838788	0.0928471784080839	-0.725925174138452	0.31345417463688	-0.395063635679006	-0.634959642429846	0.376489088098786	0.355568624896007	0.59050136293722	0.397641014035104	0.514164256672738	0.427393716804514	0.326344337576363	0.793997585180885	0.218945480175689	0.43053041978325	0.442272890017785	0.137370380512034	21965	40211	15705	13044	9740	7660	6209	4565	25	19	14	13	8	6	46353	49014	52318	54398	55849	57493	93	99	104	105	110	112
ALLERG_RHINITIS	60_70	FinnGen	G6_NEURO	0.925257887492464	0.326523232390596	0.53516245019002	0.62016888685316	-0.0483266350133254	0.38420370099539	0.356201082552851	0.396041031409594	0.425086678455285	0.462534283808446	0.588103079693247	0.392168488513713	0.00938854895511084	0.409673582983608	0.208048752289021	0.179983346615019	0.934508547882966	0.327238969277558	16220	61948	11726	9733	6653	4803	3887	2749	21	15	12	13	9	7	66306	68299	71379	73229	74145	75283	115	121	124	123	127	129
ALLERG_RHINITIS	60_70	FinnGen	H7_EYE_ADNEXA	0.417498450878682	0.312453540982014	0.145980062022387	-0.402403359474571	-0.0275445948348253	1.04902685178315	0.396816293698105	0.352723128908571	0.4617993033623	0.716416237919463	0.58808449803382	0.298544400019343	0.292744390938463	0.375707900986868	0.751917892143073	0.574327702691395	0.962642487490275	0.00044173670568638	20076	62324	16053	13154	8298	5532	3953	2392	23	17	16	15	14	13	66207	69106	73962	76728	78307	79868	117	123	124	125	126	127
ALLERG_RHINITIS	60_70	FinnGen	I9_CVD	0.584875086642131	-0.0733060793310548	-0.274599267245876	0.248948245455997	-0.467794435641559	-0.558738969262818	0.344487315225312	0.377124593259823	0.466056062406788	0.400014059284162	0.515962156476347	0.401040587362223	0.0895430371207026	0.845877101420025	0.555728505586487	0.533712579169748	0.364594632499801	0.163552367452226	22373	34551	15652	13207	10062	7957	6499	4866	27	20	16	13	8	7	41160	43605	46750	48855	50313	51946	85	92	96	99	104	105
ALLERG_RHINITIS	60_70	FinnGen	J10_LOWCHRON	2.52708524633885	0.309841091725019	0.683939224608125	-0.0439330462345223	0.990586928676385	1.17948075041925	0.255332551654786	0.586962820327751	0.586860075620324	1.00541444399307	0.585984050730753	0.419262144881765	4.27960001932478e-23	0.597588352678451	0.24384850482374	0.965146365633242	0.0909385719393099	0.00490465899274798	6838	82151	5318	4414	3031	2032	1501	965	23	6	7	6	8	6	83511	84415	85798	86797	87328	87864	137	154	153	154	152	154
ALLERG_RHINITIS	60_70	FinnGen	K11_GIDISEASES	1.13594191419122	0.583834137515975	-0.0147871420159422	-16.003889509476	0.510483654152835	0.293179359711102	0.323108415582157	0.345710594942548	0.518914073584604	1677.90798299905	0.429447705211414	0.356060357865909	0.000438649152636909	0.0912588258720571	0.977266302250257	0.992389890939305	0.234558504217177	0.410281742877881	18838	42579	13679	11476	8161	6167	4879	3499	28	17	10	8	13	9	47627	49830	53145	55139	56427	57807	83	94	101	103	98	102
ALLERG_RHINITIS	60_70	FinnGen	NEURODIS	0.781984977780071	0.108172937775093	0.285572561243467	1.01851871173397	0.172093285675702	0.12349110003424	0.396532605259601	0.443418570441503	0.479682496507923	0.393746683782328	0.527453517417487	0.43780709077496	0.0486030775438326	0.807267836944887	0.551618475066617	0.00968898020218164	0.744218611538686	0.777891843311691	18541	24053	13590	11118	7674	5531	4435	3100	20	15	13	15	9	6	28924	31396	34840	36983	38079	39414	60	65	67	65	71	74
ALLERG_RHINITIS	60_70	FinnGen	ST19_INJURY_POISO_CERTA_OTHER_CONSE_EXTER_CAUSES	0.510656296100725	-0.306379962583273	-0.0159951229198083	0.555664118515101	0.415777552979417	-0.205914998031669	0.376923077096914	0.463308320374318	0.463296624470397	0.396734885437073	0.395011726134485	0.422281603232314	0.175480516154233	0.508428009259223	0.972458839365077	0.161335803995255	0.292538042565874	0.625815599627168	17696	46209	12511	10508	7638	5843	4796	3562	21	16	16	17	12	6	51265	53268	56138	57933	58980	60214	108	113	113	112	117	123
ALLERG_RHINITIS	60_70	FinnGen	Z21_PERSONS_ENCOUNTERI_HEALTH_SERVI_EXAM_INVES	1.20907341124281	0.765882402561329	0.0587976947628449	-0.186736182116885	0.205187405208663	0.0383859089175807	0.288024776108657	0.293563124662615	0.463734305562424	0.590380140869128	0.46294579478427	0.423266772730815	2.6950807452727e-05	0.00908287492468713	0.899105207448097	0.751776169244276	0.657605723462486	0.927739207155489	19411	56188	14074	11878	8304	6046	4793	3429	31	21	12	11	10	6	61379	63575	67149	69407	70660	72024	115	125	134	135	136	140
ALLERG_RHINITIS	70_80	FinnGen	K11_GIDISEASES	1.55865164871207	0.49013148649985	0.353107977706852	1.44465002240475	0.787919494502408	1.36885380580235	0.537316234149725	0.672214129292697	0.786501052320933	0.564914477583055	0.672182143882478	0.499633739264068	0.00372200932729508	0.465922146582283	0.653460085284791	0.0105491296858028	0.241124181818227	0.00614925724413563	19692	21345	12667	10812	8134	6621	5773	4624	15	9	7	8	6	8	28334	30189	32867	34380	35228	36377	21	27	29	28	30	28
ALLERG_RHINITIS	70_80	FinnGen	R18_SYMPTOMS_SIGNS_ABNORMAL_CLINI_LABOR_FINDI_NOT_ELSEW_CLASSIFIED	0.951530314845152	1.38621919283915	1.28526465531225	-16.3646539008407	1.35367918855401	0.778920217033667	0.63347344846883	0.49867337975176	0.540372806699671	2849.33699516822	0.539007337770845	0.564227833646947	0.133075423199622	0.00543900584142706	0.0173842897147066	0.995417518907082	0.0120243136726874	0.16743073596793	28769	14278	19021	16311	12603	9896	8140	6169	17	20	16	9	12	6	23985	26695	30403	33110	34866	36837	24	21	25	32	29	35
AUD	40_50	FinnGen	AB1_INFECT_PARASIT	1.55839938358065	0.358174781295593	0.824873195519953	0.541896369321508	0.343790735542868	0.634326955273071	0.286913381542809	0.414049569065106	0.384318593220488	0.505000306848455	0.504531802918291	0.293070511341422	5.58502828010705e-08	0.387009753421266	0.0318469357909641	0.283243539010272	0.495614956078571	0.0304323188649382	3691	49136	2580	2110	1491	1063	911	729	27	18	17	15	12	12	49601	50071	50690	51118	51270	51452	619	628	629	631	634	634
AUD	40_50	FinnGen	ASTHMA_EXCL	1.19246118331412	0.96753897710548	0.773202100199046	0.640249279095511	0.498013741277494	0.36595860028217	0.2542886655315	0.224735874614935	0.276593842533367	0.324388455840947	0.309283852408922	0.214893331737283	2.74007746201008e-06	1.66814519600593e-05	0.00518287684317893	0.048414538082207	0.107350756497721	0.0885721995165291	7434	44105	5087	4351	3234	2492	2142	1663	51	46	35	31	29	23	45780	46516	47633	48375	48725	49204	621	626	637	641	643	649
AUD	40_50	FinnGen	AUTOIMMUNE	0.878771538948555	0.807466799889084	0.435097146121399	0.255566178619337	0.450158508710185	0.47694403068683	0.360445566660017	0.295868464137021	0.413301767945829	0.504106027369779	0.412903039071198	0.28156232823115	0.0147681792356766	0.00634995182561133	0.292462563276117	0.612176500357745	0.275612664354265	0.0902805050637803	4348	51736	3016	2690	1952	1458	1256	904	29	28	21	20	18	13	52348	52674	53412	53906	54108	54460	691	692	699	700	702	707
AUD	40_50	FinnGen	CD2_NEOPLASM	0.197640090558828	-0.0281289833622005	0.0704392288168164	-1.39897546253584	-0.770444807276777	-0.358389010698705	0.384550136919761	0.359718674915036	0.413603578338196	1.00222884014157	0.709992168818355	0.412067886912374	0.607285952859291	0.937671210954992	0.864769382970754	0.162755361680013	0.277857217771731	0.384446371869556	7235	48090	5751	4659	3027	2103	1527	1006	20	15	12	7	7	6	48900	49992	51624	52548	53124	53645	654	659	662	667	667	668
AUD	40_50	FinnGen	COPD_EXCL	1.18747160713625	1.02276079780406	0.894409464414091	0.587932260735465	0.550235552622598	0.370593412095961	0.261792180400473	0.225104759764863	0.268113964728559	0.341320497327417	0.309513292427142	0.219568992701129	5.73495757796223e-06	5.53309296992611e-06	0.000850145144952057	0.0849748975955753	0.0754458278070196	0.0914453719044324	7160	43671	4898	4191	3117	2400	2057	1597	50	46	35	30	29	22	45267	45974	47048	47765	48108	48568	616	620	631	636	637	644
AUD	40_50	FinnGen	DM_COMORB_EXMORE	1.13016643766328	0.641943597791566	1.26403755198474	1.34047672424917	0.82192501920723	1.64820635946716	0.384416169025258	0.413716939883379	0.383903599421463	0.452275914053073	0.580942872996095	0.320461217273034	0.00328259367399247	0.120746161431299	0.000992687527766489	0.00303819057197139	0.157123588838114	2.70051916911641e-07	2234	55138	1874	1417	885	541	377	209	25	23	23	16	12	10	54941	55398	55930	56274	56438	56606	532	534	534	541	545	547
AUD	40_50	FinnGen	E4_ENDONUTRMET	1.01549911663519	1.05999462901157	0.85405302368555	1.19435392588166	0.504354740830731	0.145263000559022	0.277147761665217	0.228662996744277	0.309103843312122	0.309069805840303	0.41356769521622	0.381956171558913	0.000248202796101979	3.55870193481491e-06	0.00572732747455579	0.000111385381013158	0.222646279550078	0.703712886328612	6409	48782	4889	4074	2622	1811	1415	912	52	43	29	22	12	7	49701	50516	51968	52779	53175	53678	549	558	572	579	589	594
AUD	40_50	FinnGen	E4_THYROID_CTRL_EXCLUSION	0.86958496139825	0.777682994020175	0.33317761341495	0.16120313058806	0.5111823022959	0.394042722654955	0.340765413056109	0.285000272124364	0.413433126791544	0.504236450246386	0.383143891498546	0.281763374177646	0.0107150165124318	0.00635826585894056	0.420311869625489	0.749197658071131	0.182145398267406	0.161966547051298	4961	50004	3472	3056	2191	1625	1398	1011	31	29	21	21	19	13	50781	51197	52062	52628	52855	53242	681	683	691	691	693	699
AUD	40_50	FinnGen	F5_ADO	3.02870284686101	2.47816525698506	1.90443681600988	2.48488503955683	2.02314756678179	2.1312047410337	0.187680143713917	0.198668094951397	0.309550103954904	0.267269043177475	0.308669351183536	0.230061397873587	1.38886582974739e-58	1.03631890308726e-35	7.63801434630421e-10	1.44034177425169e-20	5.58597652000062e-11	1.97588983558274e-20	2895	57106	2074	1724	1105	787	626	423	78	56	38	31	26	20	57190	57540	58159	58477	58638	58841	659	681	699	706	711	717
AUD	40_50	FinnGen	F5_ALLANXIOUS	2.47608194982485	2.48253005218522	1.28961992368196	2.2251055151311	1.89485199416768	1.8585528313399	0.299265851224521	0.260536207678783	0.581948948380489	0.414719856197307	0.452084548236331	0.357740698747854	1.29697001947171e-16	1.59508472477123e-21	0.0266890245020553	8.08049910785836e-08	2.77279424490837e-05	2.04443477723135e-07	1854	57317	1342	1039	594	399	322	222	31	24	16	15	11	8	57084	57387	57832	58027	58104	58204	714	721	729	730	734	737
AUD	40_50	FinnGen	F5_DEPRESSIO	3.09071426239046	2.53123383278654	1.87521827303832	2.49333866198307	1.89776597955273	2.107009281643	0.187691954806528	0.198607980150695	0.323852371541512	0.276121893793201	0.339824476270038	0.241848792028846	6.33853941694291e-61	3.32925034571699e-37	7.02402983090551e-09	1.71910802923042e-19	2.34309274119524e-08	2.98313540012119e-18	2747	57144	1974	1653	1060	742	588	389	76	53	34	28	24	18	57183	57504	58097	58415	58569	58768	658	681	700	706	710	716
AUD	40_50	FinnGen	F5_MOOD	3.03635011452106	2.45730649964314	1.79195263728658	2.46169262180172	2.00952979341607	2.1062088574376	0.185234015584245	0.198497359724574	0.323845004390033	0.267170837748314	0.308602597242267	0.229956601584843	2.1826122717611e-60	3.37259819560851e-35	3.14144654649022e-08	3.14406722215671e-20	7.43013833957502e-11	5.23037935042547e-20	2918	57184	2091	1736	1117	793	631	427	78	55	37	31	26	20	57271	57626	58245	58569	58731	58935	662	685	703	709	714	720
AUD	40_50	FinnGen	F5_NEUROTIC	2.46700916273113	2.04254607477515	1.41756517400651	1.78316224453851	1.27750491505001	1.27942993729749	0.247728816007636	0.252613711312639	0.414246926980883	0.384607729872645	0.451960230901724	0.337431384083484	2.3151305612179e-23	6.18334831263546e-16	0.000621555862275401	3.54676865836091e-06	0.00470469615786766	0.000149635019258381	2810	57704	2006	1629	1018	716	579	423	40	27	19	16	11	9	57745	58122	58733	59035	59172	59328	723	736	744	747	752	754
AUD	40_50	FinnGen	F5_UNSMENDIS	2.7338977329468	1.63870078303036	2.28330447262541	1.95557939507612	1.3018130184372	1.74308771490509	0.454604625599545	0.581508172098443	0.452231996797481	0.580783355028271	0.709605680460499	0.380472603321126	1.81232846257885e-09	0.00483210265923675	4.44205225106356e-07	0.000759518687656565	0.0665711563231111	4.61928434197406e-06	515	62006	310	286	246	207	178	130	13	11	10	6	6	7	61437	61461	61501	61540	61569	61617	761	763	764	768	768	767
AUD	40_50	FinnGen	FALLS	1.14920546255903	1.68718629970329	0.865886695962814	0.742989633974154	0.940388133137955	1.08699662725187	0.286550313255859	0.188753690481274	0.32301891899919	0.383756374334399	0.322478100818979	0.224199618594751	6.05943923845264e-05	3.94272263592502e-19	0.00734888199114756	0.0528557999177894	0.00354402555952346	1.24497071963342e-06	5174	55363	3926	3101	2020	1437	1130	740	55	50	26	29	30	21	55927	56752	57833	58416	58723	59113	629	634	658	655	654	663
AUD	40_50	FinnGen	FG_CVD	1.23339164564412	0.704457097761087	1.19793300208153	0.204417652812929	0.612823556082168	0.630699938286107	0.22953020775341	0.239075818917352	0.223498087816406	0.413678944436043	0.322605539748516	0.235684304442411	7.72021353103893e-08	0.00321304637820678	8.32564805007888e-08	0.621203316992949	0.0574847884212661	0.00744984019818019	7031	49965	5421	4403	3066	2207	1704	1110	62	47	43	28	26	19	51046	52064	53401	54260	54763	55357	467	482	486	501	503	510
AUD	40_50	FinnGen	FG_HYPERTENSION	1.22432811272801	0.80397026159513	1.26066763778999	0.63534571371549	0.54172200096518	0.711775300090229	0.29878521137921	0.297700999537273	0.286684469815988	0.453015406330536	0.452577852779393	0.321547104981954	4.1730000789352e-05	0.00692152654202081	1.09552955976356e-05	0.160771519603312	0.231318344099083	0.0268566010028364	4046	47709	3281	2571	1721	1206	891	521	40	30	24	16	13	10	48038	48748	49598	50113	50428	50798	396	406	412	420	423	426
AUD	40_50	FinnGen	G6_EPIPAROX	0.0481987460394019	1.21384256130635	0.549259943311897	0.362594669681523	0.827761288479785	0.522563538442572	0.452450247112971	0.222539962660568	0.383342097324411	0.50400023067517	0.38278956195352	0.336969969764053	0.915163219871644	4.91129028627387e-08	0.151909493432594	0.471873838053154	0.0305839094181885	0.120956372432945	5472	53170	4322	3379	2034	1302	986	640	36	34	20	17	15	9	53600	54543	55888	56620	56936	57282	684	686	700	703	705	711
AUD	40_50	FinnGen	G6_NERPLEX	1.06445927292355	0.377647297993999	0.695973255787534	1.13422035788678	0.424551619450804	0.262061459156536	0.359904554060704	0.412827256514207	0.41275824047878	0.3827657391292	0.503378840516113	0.380840387681512	0.00310028617650542	0.36030563512835	0.0917664690112636	0.0030443562837175	0.39900265571992	0.491381231960208	3340	58473	2509	2084	1427	1029	825	545	23	17	17	15	10	7	58543	58968	59625	60023	60227	60507	738	744	744	746	751	754
AUD	40_50	FinnGen	G6_NEURO	0.720331474199409	1.06884406792631	0.553218444150594	0.665995440917302	0.802794774255548	0.491758881150472	0.286744863517095	0.204151861122228	0.309093521474785	0.340183216696554	0.295983417570074	0.248218478552284	0.0120015427663569	1.64508284042811e-07	0.0734845814885779	0.0502587516720332	0.00668188041861869	0.0475740740288466	8087	47302	6130	5038	3314	2281	1820	1232	56	48	35	32	27	17	48616	49708	51432	52465	52926	53514	587	595	608	611	616	626
AUD	40_50	FinnGen	H7_EYE_ADNEXA	0.66590133724015	0.368390467842066	0.384924411136468	0.294395907235629	-0.101583663068707	0.177449805764859	0.340847060288169	0.322881285144414	0.38352982232187	0.451835850756964	0.503916719581317	0.292635063317595	0.0507407212674034	0.253891935038237	0.315554002207253	0.514688286147824	0.840238673024983	0.544258462261013	5876	50023	4297	3567	2334	1688	1391	1047	28	26	19	16	14	12	50925	51655	52888	53534	53831	54175	649	651	658	661	663	665
AUD	40_50	FinnGen	H8_EAR_MASTOID	-0.219839394959839	0.316118731871395	0.509005377542415	-0.587298682270083	-13.959674972923	0.385175895173441	0.710369965466716	0.451435555813548	0.503782956401945	1.00189767380245	740.544498883067	0.410871994963104	0.756962742700985	0.483769830253082	0.312319774249316	0.557750332569256	0.984960323736879	0.348522196822229	2920	56344	2282	1857	1151	803	651	414	12	10	6	6	6	6	56252	56677	57383	57731	57883	58120	718	720	724	724	724	724
AUD	40_50	FinnGen	I9_CVD	0.820462077671668	0.540370422973307	1.08932630428465	0.558426840158607	0.53143601966437	0.572518944988288	0.253568342406045	0.234207687291967	0.211694245707941	0.309355502204148	0.296156726271783	0.211595878940053	0.00121359944924005	0.0210421393311507	2.66449795328499e-07	0.0710543706439508	0.0727426744297616	0.00681567350034316	9035	45266	6812	5647	4038	2938	2282	1502	67	56	52	37	32	24	46977	48142	49751	50851	51507	52287	445	456	460	475	480	488
AUD	40_50	FinnGen	I9_HYPERTENSION	1.05365592473195	0.646199716702624	1.1055612247574	0.480267482844434	0.401503331945696	0.582310652804649	0.295928073555401	0.295101960972196	0.283994041830922	0.451337293235808	0.451019496608659	0.31973966218572	0.000370130167224602	0.0285423241157873	9.90518116136947e-05	0.287283933675383	0.373351629323743	0.0685760897854406	4046	57892	3281	2571	1721	1206	891	521	40	30	24	16	13	10	58007	58717	59567	60082	60397	60767	610	620	626	634	637	640
AUD	40_50	FinnGen	I9_HYPTENS	1.05380939717519	0.646282964631429	1.10555972161992	0.480265138702918	0.401499943491926	0.582333803572832	0.295928480390999	0.295102207914447	0.28399402413562	0.451337284137528	0.451019497193232	0.319739631610499	0.000369406670362125	0.0285219932988358	9.90538744305192e-05	0.28728627655137	0.373355663267718	0.0685650618460638	4046	57891	3280	2571	1721	1206	891	521	40	30	24	16	13	10	58007	58716	59566	60081	60396	60766	610	620	626	634	637	640
AUD	40_50	FinnGen	ILD_DIFF_DG	1.18564129357466	1.02076700964116	0.893572444751443	0.587604158357996	0.549912300612613	0.370360909110236	0.261778753821538	0.225086796921634	0.268107145128404	0.341319794311305	0.309512385649192	0.219569137535958	5.92149688538019e-06	5.76054429567615e-06	0.000859479695666138	0.0851483763155911	0.0756167373807472	0.0916490973779878	7164	43662	4903	4195	3118	2400	2057	1596	50	46	35	30	29	22	45257	45965	47042	47760	48103	48564	616	620	631	636	637	644
AUD	40_50	FinnGen	J10_LOWCHRON	1.20028267324598	1.02104312310238	0.420776646556985	0.71274047724052	0.133961973270804	0.502907102004612	0.413810967850679	0.358873461205132	0.580669265528565	0.580693438060777	0.709585290514766	0.380812311212459	0.00372499009699806	0.00443927291497716	0.468672416203345	0.219673999903385	0.850258109748412	0.186629197911125	2292	56729	1693	1469	979	693	545	407	18	17	11	9	8	7	56577	56801	57291	57577	57725	57863	733	734	740	742	743	744
AUD	40_50	FinnGen	J10_RESPIRATORY	0.684348604064235	0.958558402216095	0.281386158802825	0.285416553134129	0.621007274699973	0.409496229981185	0.418794701534193	0.29057562106944	0.455519935814925	0.507780478722175	0.387065208535887	0.274043310918476	0.102239768684227	0.000970900857891027	0.536756475404886	0.57405708433249	0.108625994041141	0.135103602626229	5226	33547	3627	3115	2279	1746	1483	1122	27	28	18	17	21	14	34659	35171	36007	36540	36803	37164	460	459	469	470	466	473
AUD	40_50	FinnGen	J10_UPPERDIS	0.235587630543057	0.44110148937794	0.494393296067006	-0.279646248137449	0.539423782721971	0.20349541417643	0.582624671823671	0.414120489270088	0.452683313180308	0.710716014880593	0.41369373712247	0.305373054976629	0.685951141839513	0.286806908401456	0.27477182015987	0.693971527710091	0.19226065838821	0.505166322211332	3190	47009	2082	1842	1389	1147	1016	817	15	16	14	13	16	11	47430	47670	48123	48365	48496	48695	672	671	673	674	671	676
AUD	40_50	FinnGen	K11_GIDISEASES	1.07261860567597	0.530458500346939	0.263368503543362	0.132983880847727	0.284104031437303	0.461399321460516	0.23817818678347	0.247637062596531	0.325078560554871	0.385485867236284	0.324540895462595	0.204452736891755	6.68656445884079e-06	0.0321870120876387	0.417843173295441	0.730111422332276	0.381354738552179	0.0240235148623766	9012	38032	6403	5451	3770	2874	2442	1802	50	38	35	32	33	26	40143	41095	42776	43672	44104	44744	448	460	463	466	465	472
AUD	40_50	FinnGen	K11_HERNIA	0.539613710932319	0.0714173586873509	0.424452404320781	-13.2222851688727	0.256658069143659	0.174461861881258	0.504536282535339	0.503777772162331	0.503701229178416	524.259526688234	0.580275532748154	0.410913507533963	0.284833577587535	0.887266723907866	0.399414707456496	0.979878784615795	0.658269386553615	0.671149609249715	2125	59271	1614	1384	944	690	541	359	11	10	9	7	9	6	59052	59282	59722	59976	60125	60307	719	720	721	723	721	724
AUD	40_50	FinnGen	KRA_PSY_ANXIETY	2.47081509289645	1.98749351630091	1.42215830429096	1.785193106103	1.28359288326024	1.29053159605835	0.24782071605252	0.259866708994455	0.414307732473706	0.384667269555023	0.451995641865895	0.337463487659182	2.05872600242843e-23	2.03928230550408e-14	0.000597793671384698	3.46935246421082e-06	0.00451369241419792	0.000131191506406922	2815	57646	2010	1635	1019	718	581	422	39	26	19	16	11	9	57693	58068	58684	58985	59122	59281	719	732	739	742	747	749
AUD	40_50	FinnGen	KRA_PSY_ANXIETY_EXMORE	4.63409735673338	4.17047226374348	3.60449237311949	3.97429751812292	3.47014837852179	3.48054761567968	0.323334955085321	0.33070074554995	0.461838319750333	0.435446334298438	0.492826426528495	0.376994135470651	1.37712565147382e-46	1.83611525230564e-36	5.9660826040503e-15	7.04553499361244e-20	1.90427644680465e-12	2.64720228392835e-20	2815	49508	2010	1635	1019	718	581	422	39	26	19	16	11	9	50211	50586	51202	51503	51640	51799	63	76	83	86	91	93
AUD	40_50	FinnGen	KRA_PSY_MOOD	3.04340316021922	2.46552981839527	1.80176766293405	2.4679957212783	2.01363215405368	2.11642780500153	0.185286232190171	0.198545725045608	0.32389137259108	0.267209179056131	0.308629337938456	0.229984184192931	1.25821153725389e-60	2.08858557612502e-35	2.65363893661329e-08	2.5542202096023e-20	6.82581959585724e-11	3.49740229015555e-20	2907	57171	2083	1728	1111	791	630	426	78	55	37	31	26	20	57256	57611	58228	58548	58709	58913	661	684	702	708	713	719
AUD	40_50	FinnGen	KRA_PSY_MOOD_EXMORE	4.16223177705158	3.61282162799969	2.95146274484248	3.61686761263223	3.18674448067267	3.38124071071441	0.216894530983576	0.227454356962009	0.342362110400656	0.289006406471476	0.327183215447448	0.249252726276231	4.47616758209494e-82	8.21561770434129e-57	6.64413834046338e-18	6.19361188973101e-36	2.03677071324124e-22	6.41307807886041e-42	2907	49747	2083	1728	1111	791	630	426	78	55	37	31	26	20	50340	50695	51312	51632	51793	51997	153	176	194	200	205	211
AUD	40_50	FinnGen	L12_DERMATITISECZEMA	0.792233121412692	0.881775278185393	-0.6600133127236	1.16646940439858	0.468365329677608	0.338551958074391	0.452759110626913	0.383405382679952	1.00198204440872	0.451999963317085	0.580488315055057	0.410952370335951	0.0801546494190523	0.0214566591891699	0.510083471560694	0.00986045846658585	0.419754563427222	0.410040215090883	3047	57801	2309	1758	1007	762	628	465	16	11	7	9	8	6	57758	58309	59060	59305	59439	59602	765	770	774	772	773	775
AUD	40_50	FinnGen	L12_SKIN_SUBCUTAN	0.336332601361285	0.72551811479502	0.690933688920414	1.00869420055323	0.238468110809461	0.374427188679956	0.415192898348134	0.296852597064662	0.360006311078785	0.340596515589449	0.452003521645665	0.281745059507018	0.417903696126891	0.0145240204665406	0.0549556623485164	0.00306093068121751	0.597790734779797	0.183862016651158	5888	50112	4369	3470	2098	1588	1304	981	31	27	19	16	15	13	50941	51840	53212	53722	54006	54329	659	663	671	674	675	677
AUD	40_50	FinnGen	M13_ARTHROPATHIES	0.541209862424907	-0.166435206028109	0.575456057664865	0.205553937157573	0.210995567945028	-0.271835003662323	0.340843386050346	0.383574414536129	0.30835741497696	0.413255740418353	0.382930635764064	0.336916311957638	0.112319139337167	0.66435676670017	0.0620136386211648	0.61890609816873	0.581632264559957	0.419763037538353	6163	49299	4596	3875	2672	2021	1632	1130	29	25	26	16	15	9	50224	50945	52148	52799	53188	53690	613	617	616	626	627	633
AUD	40_50	FinnGen	M13_DORSALGIA	1.25970167498175	0.948874895615569	0.988117464065816	0.794643994626475	0.57940178255249	0.812846231868574	0.324963563349077	0.309313854219213	0.360216879717201	0.452603327508435	0.451974139279423	0.282275601785838	0.000105996040394714	0.00215729894214172	0.00608587820929563	0.0791365016881463	0.199865204877212	0.00398155802709771	3921	49048	2923	2431	1591	1117	912	608	33	25	21	18	16	13	49415	49907	50747	51221	51426	51730	598	606	610	613	615	618
AUD	40_50	FinnGen	M13_DORSOPATHY	1.07530300077105	0.29633692257676	0.578285416370239	0.278226476148003	0.217826705710858	0.924928593788615	0.277247336396726	0.32340430774033	0.323211256123243	0.413697346885162	0.383243380407619	0.189556704600544	0.000105103762945882	0.359507046191333	0.0735846853296897	0.501242349419737	0.569779034783732	1.0639309561371e-06	6421	50496	4682	3982	2811	2132	1777	1179	38	28	28	30	30	30	51563	52263	53434	54113	54468	55066	634	644	644	642	642	642
AUD	40_50	FinnGen	M13_DORSOPATHYOTH	0.941635316747956	0.585127462748356	0.678555262507265	0.511453298842734	0.281089151273023	0.803742902199762	0.310532493435527	0.296699067278369	0.323364286820253	0.38396276944662	0.383312151290018	0.206642217057053	0.00242678092626687	0.0485954099724337	0.0358677391559869	0.182847445717414	0.463365372234256	0.000100434948378414	5830	49984	4217	3590	2525	1950	1617	1092	36	29	28	28	28	25	50935	51562	52627	53202	53535	54060	626	633	634	634	634	637
AUD	40_50	FinnGen	M13_INTERVERTEB	0.380460208353552	0.858695936809081	0.365571039538248	0.931723097864869	0.271254206965105	0.719530029532335	0.582458173398993	0.360661879011459	0.505043092128663	0.414058464208153	0.50438570611016	0.272681028483049	0.513628977643707	0.0172709105137746	0.469163181602331	0.0244349127497734	0.590721190456404	0.00832186522320234	2730	48064	1927	1677	1258	1032	853	600	16	14	15	16	14	14	48279	48529	48948	49174	49353	49606	572	574	573	572	574	574
AUD	40_50	FinnGen	M13_LOWBACKPAINORANDSCIATICA	1.25693909260791	0.985025475571586	1.13735595077469	0.149101637867671	-0.0285388014337703	0.410930948390011	0.360266142418279	0.339212204604594	0.383159273484127	0.709854368818691	0.709538789489424	0.410876093273532	0.000484979578767916	0.00368590431303659	0.00299390174295531	0.833632246907841	0.967916439209216	0.317245902272809	2973	58464	2269	1860	1170	799	621	401	26	19	12	8	7	6	58395	58804	59494	59865	60043	60263	747	754	761	765	766	767
AUD	40_50	FinnGen	M13_MUSCULOSKELETAL	0.774435858055678	0.36451267123314	0.613563484579162	0.336216706558016	0.572374912190154	0.698316962381757	0.256855791388077	0.248583740737351	0.248596552944587	0.311542908950111	0.253894834717116	0.162204640195724	0.00256927646710535	0.142550875933776	0.0135828807312774	0.280499153035613	0.0241724024393736	1.6686493282066e-05	11509	35789	8165	7015	5119	3967	3349	2374	57	52	51	49	49	44	38615	39765	41661	42813	43431	44406	461	466	467	469	469	474
AUD	40_50	FinnGen	M13_OTHERJOINT	0.337041044895367	-0.645011723629129	0.449623957427045	0.0833221710017946	0.111692831522418	-0.455300717304121	0.453570463076297	0.581446583402433	0.384178710372823	0.504534383811663	0.451778935594018	0.411517329894206	0.45743070453301	0.267291122041651	0.241859725453582	0.868828543665148	0.804731042321495	0.268555587565415	4446	46682	3226	2726	1936	1533	1260	905	16	14	17	11	11	6	47327	47827	48617	49020	49293	49648	559	561	558	564	564	569
AUD	40_50	FinnGen	M13_SOFTTISSUE	0.487206394971776	0.546311056391521	-0.373777005609084	0.331697493997974	0.382375889710061	0.452275901486393	0.34073769629527	0.274944949210378	0.504115546422071	0.413187688658247	0.382791175670338	0.271601036527037	0.152757884638479	0.0469242338587238	0.458419995858768	0.422103748968341	0.31783581544427	0.0958685613006633	6946	51742	5431	4366	2817	1964	1523	919	31	28	16	17	16	14	52565	53630	55179	56032	56473	57077	661	664	676	675	676	678
AUD	40_50	FinnGen	N14_GENITOURINARY	0.624246362729364	0.273608702777	0.145840170134619	-0.302203962593916	0.189907056304424	-0.0764880686871406	0.328838250220219	0.327126823918548	0.416912879731822	0.583864075514528	0.416965723441944	0.31114264781471	0.0576514845652467	0.402930209584334	0.726481517530946	0.60474226180202	0.64878550071821	0.805814152419839	9836	35588	7162	5828	3679	2788	2352	1838	25	21	16	13	14	11	37672	39006	41155	42046	42482	42996	565	569	574	577	576	579
AUD	40_50	FinnGen	NEURODIS	1.09190700141114	1.23289573563315	0.528614067057869	0.512989054440767	0.876636853316927	0.594274984834378	0.249162935644941	0.199439199754115	0.315366226585737	0.365438321764985	0.291519373446017	0.240827977783985	1.17432371332067e-05	6.33697708994418e-10	0.0937007639322392	0.16038922365837	0.0026372635950099	0.013600981158884	8457	23959	6384	5251	3470	2425	1902	1312	67	54	36	34	30	19	25647	26780	28561	29606	30129	30719	318	331	349	351	355	366
AUD	40_50	FinnGen	O15_POSTPART_DEPR	1.82716771521895	1.30231670148866	0.598962837995548	1.83488118370612	1.020898675906	1.13982315338049	0.311107920060151	0.339978162947336	0.580866031462198	0.35917009695063	0.503647248604636	0.356677213809886	4.27722024882816e-09	0.000127836745271084	0.30246819956052	3.24435929725404e-07	0.0426612546671271	0.00139505918738503	1375	36155	986	820	524	373	293	204	29	20	14	14	10	8	35792	35958	36254	36405	36485	36574	723	732	738	738	742	744
AUD	40_50	FinnGen	PAIN	1.12502865537841	0.569383060429589	0.779735655141604	0.767542614751248	0.915548268827629	0.638105095675818	0.249131104676354	0.261252617418659	0.26927593822478	0.298881186855329	0.246873029561903	0.185790810258902	6.30752935578446e-06	0.0292993791837383	0.00378343774100398	0.0102271630369164	0.000208425182596781	0.000593570763527601	9302	38680	6324	5394	3920	3055	2721	2079	50	46	48	49	46	32	41022	41952	43426	44291	44625	45267	586	590	588	587	590	604
AUD	40_50	FinnGen	PULMONARYDG	1.08914748461927	0.896248686978905	0.927312969681824	0.554028354378152	0.418296280934524	0.395040014700233	0.269329503711812	0.234669597224076	0.259995124932014	0.341133030509726	0.323658251725891	0.214993525979455	5.2564430268147e-05	0.000133888506669102	0.000361566681978538	0.104358096395403	0.19621827556663	0.0661433812732922	7233	43957	4942	4233	3149	2435	2095	1634	47	45	36	29	28	23	45586	46295	47379	48093	48433	48894	615	617	626	633	634	639
AUD	40_50	FinnGen	PULM_ANXIETY	4.89427239843031	4.92754350001684	3.72577544998779	4.6679192424864	4.33221667850126	4.20187633742113	0.377729543382136	0.345302735568668	0.624361764657269	0.472158746260934	0.500584342432936	0.400953643050839	2.1424536694557e-38	3.35553369034402e-46	2.41160808494696e-09	4.77181526723576e-23	4.95862608608296e-18	1.07075977890693e-25	1854	53425	1342	1039	594	399	322	222	31	24	16	15	11	8	53846	54149	54594	54789	54866	54966	60	67	75	76	80	83
AUD	40_50	FinnGen	R18_ABDOMI_PELVIC_PAIN	0.960078971295183	0.39808167687412	0.71508927305727	0.59195930419831	1.03758724603309	0.328656127808915	0.362182035727272	0.384855465635466	0.384923488848041	0.4533883495029	0.3239702177425	0.29411697360005	0.00802968930426345	0.300964767110734	0.063205387582891	0.19167700731189	0.00136134303080525	0.263809063846646	5007	46984	3344	2881	2044	1585	1402	1143	21	19	22	23	21	12	47979	48442	49279	49738	49921	50180	647	649	646	645	647	656
AUD	40_50	FinnGen	R18_ABNORMALITI_BREAT	1.16955853541315	0.751474639369433	-0.144009123941363	-14.1069428533776	0.318760774445057	0.863262350426175	0.385616301391114	0.384129968065608	0.710438864225966	859.396192899623	0.581077887484433	0.320675321066288	0.00242168284472132	0.0504294616729763	0.8393660396077	0.986903355472023	0.583301904239287	0.00710220324910913	2707	50344	2025	1708	1121	802	648	440	15	11	9	9	12	10	50424	50741	51328	51647	51801	52009	587	591	593	593	590	592
AUD	40_50	FinnGen	R18_GENERAL_SYMPTOMS_SIGNS	2.0102113501347	1.79506507714472	0.97302263924843	1.39728727968811	0.938818295600323	0.945035382961065	0.216763984749204	0.203827097754242	0.359946372890409	0.340231142613447	0.383461373598279	0.282074782584485	1.79742255246225e-20	1.28765814201963e-18	0.00686664533939176	4.01045539982289e-05	0.0143542673548342	0.000807238336821316	4610	53551	3425	2729	1755	1171	979	693	56	40	22	21	19	13	54022	54718	55692	56276	56468	56754	658	674	692	693	695	701
AUD	40_50	FinnGen	R18_PAIN_THROAT_CHEST	0.753784296683295	1.02591869508765	1.41832430523744	1.48859049979573	0.288974192025014	0.891940375596607	0.452908876229549	0.339909824555291	0.359778676925331	0.413895326559379	0.710027561374914	0.411534603497355	0.0960489405429042	0.00254273960702387	8.07331092796633e-05	0.000322479804866859	0.68401525544184	0.0302080188147421	2650	50914	2153	1666	916	575	431	256	25	22	18	12	7	6	50786	51273	52023	52364	52508	52683	600	603	607	613	618	619
AUD	40_50	FinnGen	R18_SYMPTOMS_SIGNS_ABNORMAL_CLINI_LABOR_FINDI_NOT_ELSEW_CLASSIFIED	1.34169825571338	0.988767776414047	1.13478641158309	1.0338019919552	0.686753418412985	0.814048135203896	0.224992668327961	0.215210104091253	0.226758757824288	0.258577332008086	0.272018313319236	0.177970799177922	2.4719749032395e-09	4.33933586044125e-06	5.60428547670051e-07	6.38697068923577e-05	0.0115810680915079	4.78375311650757e-06	11139	30532	7631	6533	4873	3818	3324	2546	73	64	65	58	49	37	33551	34649	36309	37364	37858	38636	416	425	424	431	440	452
AUD	40_50	FinnGen	R18_SYMPTOMS_SIGNS_INVOLVI_CIRCULATO_RESPI_SYSTEMS	1.04177687762058	0.796241920180596	0.889887274222513	0.618623073891569	-0.0847925840492593	0.937389767452021	0.27636726567634	0.258201273941151	0.295833062798694	0.383584463860965	0.503830314491043	0.223915468205477	0.000163550084216246	0.00204372725413738	0.00262910486656051	0.106800402549259	0.866350486969788	2.83469167750714e-05	5895	53152	4479	3655	2371	1658	1308	883	41	33	33	26	23	21	53861	54685	55969	56682	57032	57457	666	674	674	681	684	686
AUD	40_50	FinnGen	R18_SYMPTOMS_SIGNS_INVOLVI_DIGES_SYSTEM_ABDOMEN	1.12094070654884	0.70290335828148	0.834917009683165	0.641446476205292	1.02166915043419	0.334504386668768	0.310755169178619	0.309556448264526	0.34077127262976	0.414529961233237	0.309076353301002	0.282724627797291	0.000309577950738515	0.0231664109481541	0.0142824326679637	0.121765185229169	0.000947882081232674	0.236751466168976	5591	47710	3793	3230	2282	1752	1524	1210	31	26	26	25	22	13	48798	49361	50309	50839	51067	51381	679	684	684	685	688	697
AUD	40_50	FinnGen	ST19_DISLO_SPRAIN_STRAIN_JOINTS_LIGAM_KNEE	-0.479380694513317	0.428516126475734	-0.0887869441568305	0.463085618824873	0.506063914312933	0.43291508667247	1.00314056729413	0.504604431060078	0.710162554386397	0.581170465640339	0.503922939453453	0.357127439735629	0.632735702072753	0.395763349960889	0.900505017298636	0.425558208088744	0.315258794411403	0.225430254680044	1943	55556	1387	1148	873	704	604	419	9	9	6	7	11	8	55432	55671	55946	56115	56215	56400	671	671	674	673	669	672
AUD	40_50	FinnGen	ST19_FRACT_LOWER_LEG_INCLU_ANKLE	1.91329546177663	1.86742637200216	1.26465765163301	0.0683925752816256	0.9199397598561	1.5158924804975	0.384795787797011	0.322752566943399	0.503989707376412	1.00210546398978	0.580499469139863	0.30526769427027	6.61850721100015e-07	7.21087682580427e-09	0.0120973226095149	0.945587517256321	0.113025799033947	6.84251780160359e-07	1153	55736	824	667	459	358	304	203	20	16	10	11	14	11	55343	55500	55708	55809	55863	55964	702	706	712	711	708	711
AUD	40_50	FinnGen	ST19_FRACT_WRIST_HAND_LEVEL	1.36123762119253	0.894213343625938	-0.000996137642014032	1.22915421532345	1.41891195708217	0.912078581666475	0.582919602949611	0.58170098178076	1.00261101629453	0.581612503420878	0.451949878770735	0.411514766920216	0.0195326379488434	0.124234831825658	0.99920726712422	0.0345703175608641	0.0016921684531306	0.026664576592302	886	57190	576	484	358	290	267	206	10	9	11	11	10	6	56777	56869	56995	57063	57086	57147	713	714	712	712	713	717
AUD	40_50	FinnGen	ST19_INJURI_HEAD	1.75534613663471	2.14212090870592	1.04017569895925	1.09704310592371	0.880664577588719	0.926622330873306	0.297394039588158	0.210074874506152	0.413457734984407	0.452207925546512	0.451919637368096	0.292964701306712	3.58196076020391e-09	2.04617695347613e-24	0.0118763590737006	0.0152675095155408	0.0513289402584185	0.00156198145294452	2519	59235	1818	1444	934	682	569	430	42	38	15	15	15	12	59207	59581	60091	60343	60456	60595	687	691	714	714	714	717
AUD	40_50	FinnGen	ST19_INJURI_KNEE_LOWER_LEG	0.755434894074056	1.13723501008967	0.40158975804392	0.401025770933311	0.762578654368325	0.649726923396067	0.384690588472959	0.258174375605006	0.413065379644393	0.451656979243497	0.338610479028104	0.247240046481787	0.0495594677944985	1.0582757627645e-05	0.330941914016667	0.374595093747267	0.024317073865946	0.00859088592890061	3807	56898	2757	2262	1596	1246	1049	732	31	30	19	20	25	17	57189	57684	58350	58700	58897	59214	728	729	740	739	734	742
AUD	40_50	FinnGen	ST19_INJURI_SHOUL_UPPER_ARM	0.79903819239408	1.20995669878753	1.00950304945247	1.0451264896769	-0.493961950259919	0.89000197307523	0.504198457050254	0.338740492320889	0.451445886626388	0.50386391514411	1.0018255017849	0.356726968507033	0.113018779564721	0.000354362646783915	0.0253416091837718	0.0380585373143321	0.621968875343403	0.0125988790455999	1832	61395	1407	1105	679	483	376	267	19	18	12	11	8	8	61047	61349	61775	61971	62078	62187	754	755	761	762	765	765
AUD	40_50	FinnGen	ST19_INJURI_WRIST_HAND	0.760008582554056	1.12204294254447	0.929914395287861	-0.235281642788213	0.93671585978776	0.77763400434607	0.414297851236909	0.284641748244973	0.359431378767502	0.710043832448179	0.358952641662495	0.262878464901472	0.0665872629814446	8.08225343601394e-05	0.0096764465329901	0.740370959989796	0.00906532804998324	0.00309491201008513	3200	58462	2309	1876	1247	901	735	546	25	22	19	14	20	15	58573	59006	59635	59981	60147	60336	755	758	761	766	760	765
AUD	40_50	FinnGen	ST19_INJURY_POISO_CERTA_OTHER_CONSE_EXTER_CAUSES	1.41475264507631	1.58685718633924	1.20506244359839	0.92721867284113	1.00000692542652	0.925435707138633	0.252336623332297	0.196259790484519	0.255534675498546	0.317470021627176	0.275547713832445	0.189028917413982	2.06329707895626e-08	6.19131718629893e-16	2.4070722274621e-06	0.00349302515267483	0.000284344232393683	9.79383935567912e-07	9933	33709	7122	6034	4222	3125	2688	1951	78	70	47	36	42	33	36101	37189	39001	40098	40535	41272	341	349	372	383	377	386
AUD	40_50	FinnGen	ST19_OPEN_WOUND_WRIST_HAND	0.900924159289009	1.19404132009286	1.18194897343269	0.0859529757796952	1.32250011250912	1.00241216021156	0.581940203012829	0.413651628517363	0.504690077876416	1.00226675648296	0.504144604138726	0.411364269217171	0.121588902202679	0.00389445340328049	0.0191842984645012	0.931658331938931	0.00870939282664426	0.0148179013924082	1288	57459	957	788	470	317	240	168	13	11	7	6	8	6	57065	57234	57552	57705	57782	57854	712	714	718	719	717	719
AUD	40_50	FinnGen	VWXY20_ACCIDENTS	0.954088652849761	1.48134117803531	0.841863763988463	0.836278042146914	0.921824716864615	0.914599754799393	0.242503775836162	0.163079324378046	0.246686197256378	0.277138659578224	0.245897813079262	0.191206627065577	8.34308513667857e-05	1.05078313937202e-19	0.000643248341638708	0.00254832217275238	0.00017767407849084	1.72435544575532e-06	9647	46789	7202	5919	3923	2800	2241	1453	84	82	49	45	46	30	48587	49870	51866	52989	53548	54336	563	565	598	602	601	617
AUD	40_50	FinnGen	VWXY20_EXTER_CAUSES_MORBIDI_MORTA	1.64529620980477	1.62478472979965	1.29322946536808	1.3199558743907	1.29543745984482	1.09226179632263	0.223137923771893	0.190773051844196	0.252942968765692	0.282900399908722	0.265176738618643	0.215189447895688	1.66268703216644e-13	1.63957095066499e-17	3.1753360550761e-07	3.07422897748952e-06	1.03331717237912e-06	3.85838858898273e-07	9482	39351	7146	5894	3846	2602	2075	1341	85	73	50	39	37	24	41214	42466	44514	45758	46285	47019	388	400	423	434	436	449
AUD	40_50	FinnGen	VWXY20_OTHER_EXTER_CAUSES_ACCIDENTAL_INJURY	0.960367739984695	1.52720728490413	0.98129253981669	0.934255893383124	1.02862504235609	0.885777553357754	0.248662526057878	0.164832219590123	0.240904463024417	0.277367708349494	0.246137030463436	0.204350216729454	0.000112401357210985	1.94669967085495e-20	4.63381115566175e-05	0.000756349884915438	2.92697511918096e-05	1.46021812002773e-05	9170	46576	6918	5645	3689	2585	2064	1308	83	81	48	44	42	26	48192	49465	51421	52525	53046	53802	553	555	588	592	594	610
AUD	40_50	FinnGen	Z21_FACTO_INFLUENCI_HEALTH_STATUS_CONTACT_W_HEALTH_SERVI	0.851751956579517	0.636652273967699	0.569858475295346	0.478876145280198	0.837156229352	0.523790035439162	0.268699549685137	0.236970324280781	0.267024343631082	0.293628042227825	0.220760627724938	0.161406876675672	0.00152488959243012	0.00721762248103636	0.0328340369946318	0.102912736179821	0.000149351884476114	0.00117387469242283	12478	22199	6732	6275	5220	4911	4903	4644	59	58	58	58	62	50	27413	27870	28925	29234	29242	29501	473	474	474	474	470	482
AUD	40_50	FinnGen	Z21_MEDICAL_OBSER_EVALU_SUSPECTED_DISEA_CONDI	0.838343968226589	1.21268862258283	1.02262468008181	0.919723696107565	1.03318272083923	0.801622174177413	0.456428293876176	0.313457002360362	0.41715344731592	0.507272769200514	0.454190188096022	0.383384728242675	0.066247036953887	0.000109392095131015	0.0142287769727704	0.0698202179504878	0.0229191352426535	0.0365363167869133	3416	34453	2523	2097	1357	940	722	491	23	21	15	11	11	7	34867	35293	36033	36450	36668	36899	456	458	464	468	468	472
AUD	40_50	FinnGen	Z21_OTHER_SPECIAL_EXAM_INVES_PERSONS_WO_COMPLA_REPOR_DIAGNOSIS	0.934558819628678	0.886248840452164	0.358248272658063	0.756389049018018	0.276463216270535	0.18815324656181	0.313723777141957	0.262819668103299	0.386518993133856	0.36285990479517	0.415682773912312	0.308177331487461	0.0028926392782597	0.00074602884364177	0.354000196807935	0.0371128127269201	0.505997915109499	0.541507037049824	7157	36384	5054	4269	3007	2234	1888	1391	37	31	26	21	17	11	37965	38750	40012	40785	41131	41628	485	491	496	501	505	511
AUD	40_50	FinnGen	Z21_PERSONS_ENCOUNTERI_HEALTH_SERVI_CIRCUMSTANC_RELATED_REPRODUCTION	-0.232396962223502	-0.0799440349826997	-0.836602258769936	-0.00594118138895811	0.194879687269868	0.318985745138201	0.715261138473196	0.508262417660589	0.713115689525316	0.456147756702673	0.327148820541532	0.180130101615111	0.74524763728903	0.875017170375051	0.240729705940125	0.98960809779563	0.551381509926247	0.0765834744432337	6475	39216	2193	2324	2566	2833	3269	3449	9	17	23	32	37	36	42703	42572	42330	42063	41627	41447	786	778	772	763	758	759
AUD	40_50	FinnGen	Z21_PERSONS_ENCOUNTERI_HEALTH_SERVI_EXAM_INVES	1.02323262842073	0.807928919338211	0.744763496802609	0.556087937870067	0.800036895797681	0.385273005102283	0.242424868645797	0.213414789503034	0.247097281569445	0.298304566560367	0.240461156086716	0.204537877915046	2.43411264848177e-05	0.000153263356039066	0.00257785540184544	0.0622990048025701	0.000877567309983381	0.0596154895775541	11002	38962	7426	6526	4872	3874	3312	2533	70	61	50	40	41	26	41881	42781	44435	45433	45995	46774	587	596	607	617	616	631
AUD	50_60	FinnGen	AB1_INFECT_PARASIT	1.19251195634666	1.08431309653708	-0.291481894414701	0.724717665424663	0.943219235246819	0.160544868226709	0.236383437551603	0.21106523200245	0.502893790320441	0.357868737847805	0.306053941203491	0.335207065850537	4.53947878651458e-07	2.78659891467686e-07	0.562178151394654	0.04285776120184	0.0020570290153022	0.631979624013887	6103	71697	4692	3694	2330	1555	1151	821	51	33	18	21	17	9	72119	73117	74481	75256	75660	75990	938	956	971	968	972	980
AUD	50_60	FinnGen	AB1_SEPSIS_IMPLICIT	2.1238253457058	1.2509883507904	0.872377550149356	1.60767320411418	1.37179109322268	0.795758667611161	0.271775929776841	0.336550354238024	0.502236913921415	0.411199043438943	0.449490471957116	0.409600691499837	5.51295271692779e-15	0.000201529731722113	0.0823899717171342	9.24030918708803e-05	0.00227412807342534	0.052044328320725	1376	86428	1074	873	563	385	292	194	30	18	14	12	9	6	85680	85881	86191	86369	86462	86560	1020	1032	1036	1038	1041	1044
AUD	50_60	FinnGen	ASTHMA_EXCL	1.26241555289132	0.670011379350905	0.619325124750722	0.693102850150247	0.328200985665689	0.378245359775475	0.178621201743916	0.19650941679623	0.241958099955378	0.264109109112183	0.293620247960088	0.221951640352438	1.57684805508924e-12	0.00065066874495598	0.0104781273216054	0.00868260000531804	0.263663664451285	0.088347621534851	10840	65375	7868	6302	4193	3065	2471	1874	82	54	44	34	25	21	67384	68950	71059	72187	72781	73378	881	909	919	929	938	942
AUD	50_60	FinnGen	ASTHMA_HOSPITAL_MAIN	0.807619302329162	1.03378777197933	0.309601950089408	0.155173852778482	-0.72311524748974	0.36755196008802	0.449939174874416	0.336416783570775	0.579274647037049	0.708667060055406	1.00111014668267	0.409468890057554	0.0726613193948417	0.00211962829381252	0.593019946905565	0.826676685589042	0.470101832373099	0.369382318298524	2192	85724	1613	1335	878	653	536	393	16	12	8	6	6	6	85095	85373	85830	86055	86172	86315	1192	1196	1200	1202	1202	1202
AUD	50_60	FinnGen	ASTHMA_MODE	0.928126792065733	0.99233354958289	-0.8070508385804	0.548524687270593	-0.692866430058544	0.486305974063294	0.413805225548739	0.33894252743909	1.00196446087973	0.580890918169193	1.00196179562111	0.410688180457544	0.0249027881088627	0.00341442060503939	0.420549361089146	0.345025694216342	0.489245205977076	0.236363746742423	2763	55625	2090	1628	1070	778	623	444	15	10	6	7	6	6	55715	56177	56735	57027	57182	57361	568	573	577	576	577	577
AUD	50_60	FinnGen	AUTOIMMUNE	0.44109754382071	0.04341974907526	0.68206262615316	0.862124179171058	-0.199996872009532	0.0866100682457122	0.337718305955259	0.320345148541861	0.272228743196436	0.282041714096957	0.449853048050141	0.290939145346737	0.191514863580081	0.892184526878738	0.0122286641788538	0.00223768883932949	0.656621369115242	0.765938742572177	6645	73238	4652	4232	3138	2408	1850	1286	35	31	34	26	14	12	74129	74549	75643	76373	76931	77495	1067	1071	1068	1076	1088	1090
AUD	50_60	FinnGen	BLEEDING	2.12085326184209	1.32278982790759	1.54126837315352	1.48424130043362	1.31645532722194	1.26188090826667	0.209713494318637	0.262378522585154	0.305033280844942	0.380920017685358	0.410776717663423	0.355214304177544	4.83309770306426e-24	4.61818595204258e-07	4.35408057009735e-07	9.76071341506349e-05	0.00135158528384762	0.000381662143544007	2437	88335	1952	1444	829	519	378	236	53	35	22	16	12	8	87686	88194	88809	89119	89260	89402	1081	1099	1112	1118	1122	1126
AUD	50_60	FinnGen	CD2_BENIGN	0.631733880416973	0.0236790754934728	-0.0719386178239082	-0.15511136303732	0.161509028818226	0.0546596711624427	0.272961352643028	0.306090027782193	0.38179233442193	0.450609475116881	0.357650303215642	0.280999207482148	0.0206473718457234	0.938337288251678	0.850544741081094	0.730676554432654	0.651568951861008	0.845769558112258	8786	70735	6087	5170	3562	2754	2364	1741	35	24	18	14	19	13	72339	73256	74864	75672	76062	76685	1060	1071	1077	1081	1076	1082
AUD	50_60	FinnGen	CD2_BENIGN_EXALLC	0.578526200769187	-0.0263588792204589	-0.12119123696586	-0.202675319729672	0.117207032637904	0.000642777877590918	0.273855705337253	0.306783685432829	0.382364816789522	0.451119741166407	0.358291422332698	0.28165186969344	0.0346417015111802	0.931529947902743	0.751280136260468	0.653235691411872	0.74357133616386	0.998179092153996	8786	56824	6087	5170	3562	2754	2364	1741	35	24	18	14	19	13	58665	59582	61190	61998	62388	63011	823	834	840	844	839	845
AUD	50_60	FinnGen	CD2_NEOPLASM	0.601382547181931	0.21167727248555	-0.0721104555801815	0.108864530821604	0.205634240403164	0.0542932066963552	0.225081704368358	0.229812898494953	0.32081154843607	0.337941455029545	0.306482557959934	0.254269880838619	0.00754363619325611	0.357005917214192	0.822154219077147	0.747346478439413	0.502252864364865	0.830916784873895	12107	60738	8749	7238	4859	3666	3006	2104	53	38	28	23	24	16	63110	64621	67000	68193	68853	69755	933	948	958	963	962	970
AUD	50_60	FinnGen	COPD_ASTHMA_INFECTIONS	1.6658711105942	0.750320286621235	0.732659644190071	-0.0299165042889553	0.225536682036028	0.401830430139214	0.203905357557809	0.263425832735115	0.337391777648747	0.579937552812847	0.502577078161123	0.379767172431488	3.08836831044323e-16	0.00439511172939653	0.0298903985320536	0.958858786888202	0.653604520465049	0.2900113128773	5213	71180	3998	3132	1927	1270	908	622	48	26	15	9	8	7	71368	72234	73439	74096	74458	74744	979	1001	1012	1018	1019	1020
AUD	50_60	FinnGen	COPD_EXCL	1.25704640398318	0.730793117862713	0.647140588848306	0.57520944928444	0.169957290756856	0.324484494347148	0.181053637159825	0.193381486273924	0.241965613334076	0.282923950446292	0.320752699444773	0.227085890250586	3.83994552876682e-12	0.000157444773545739	0.00748374960717214	0.0420435757589223	0.596201942333172	0.153031121996828	10443	64826	7575	6072	4046	2950	2386	1814	80	53	41	30	23	20	66741	68244	70270	71366	71930	72502	873	900	912	923	930	933
AUD	50_60	FinnGen	DIABETES_FG	0.647458852639652	0.641351782000353	0.799736972200805	0.538856528165998	0.13290090571735	1.03495837953678	0.263295764419587	0.214057421784392	0.247266466319185	0.33679375693826	0.410905288175406	0.232172649119683	0.0139303147184228	0.00273396666940431	0.0012193604325469	0.109607464717697	0.746366280191198	8.28398017352838e-06	6027	80094	4803	4206	2635	1694	1162	684	55	51	35	22	20	19	80253	80850	82421	83362	83894	84372	1010	1014	1030	1043	1045	1046
AUD	50_60	FinnGen	DM_COMORB_EXMORE	0.961820480207419	0.945459050252122	0.548000599389554	0.862671125144805	0.532689329805888	0.225714317832201	0.211581705832651	0.177210217722071	0.263634031467416	0.27259129588929	0.3204251163727	0.291282448196572	5.4711804363914e-06	9.54182397661004e-08	0.0376503272755408	0.0015524008717388	0.0964234591849837	0.438399667689641	7133	70468	5869	4688	2958	1888	1307	739	81	65	37	28	20	12	70881	72062	73792	74862	75443	76011	770	786	814	823	831	839
AUD	50_60	FinnGen	E4_DIABETES	0.648841785561522	0.600744913320719	0.808456771864134	0.550767393417692	0.147018693445591	1.04613417203509	0.263322516392681	0.218640221394555	0.24726666280603	0.336787872054891	0.410909934645792	0.232150201795909	0.0137374123633905	0.00600256289473259	0.00107709375363781	0.101974859715852	0.720501880925763	6.5973536165241e-06	5998	80012	4788	4191	2616	1676	1151	675	54	50	35	22	20	19	80159	80756	82331	83271	83796	84272	1009	1013	1028	1041	1043	1044
AUD	50_60	FinnGen	E4_DM2	0.682394138204628	0.650351478132836	0.759735538894105	0.589179337578935	0.353218231699706	0.946925723406642	0.255292521905637	0.209809394218993	0.247306379179121	0.319897931514306	0.356642518923899	0.232149221502845	0.00751786845371683	0.00193700227124175	0.00212599938281752	0.0655083772392551	0.321979356522165	4.5239014429438e-05	6287	80101	4960	4364	2774	1805	1261	754	56	51	36	24	22	19	80360	80956	82546	83515	84059	84566	1012	1017	1032	1044	1046	1049
AUD	50_60	FinnGen	E4_DM2_STRICT	0.555502517470181	0.695409960601867	0.810497428124961	0.507987399325581	0.061279276216613	1.08733789616352	0.28207557353712	0.214027782295492	0.254574832568861	0.356788999799907	0.449612501975736	0.245107442525777	0.0489141390744832	0.00115747397113397	0.00145390761567049	0.154511500288723	0.891589236377355	9.15742119330842e-06	5709	80076	4587	4022	2502	1577	1059	607	51	49	33	20	18	17	80138	80703	82223	83148	83666	84118	1009	1011	1027	1040	1042	1043
AUD	50_60	FinnGen	E4_ENDONUTRMET	1.03498450602217	0.685182334342767	0.607624548351597	0.655697290918053	-0.2569635474943	0.654206566186736	0.176231435468748	0.170985375020269	0.21535566506994	0.248356348870124	0.381484274162035	0.203821446791485	4.28311480308325e-09	6.14280198418448e-05	0.0047800648282499	0.00828700523236786	0.500572753926254	0.0013287160301631	12562	63609	9695	8157	5345	3711	2680	1714	99	76	49	33	27	25	65542	67080	69892	71526	72557	73523	835	858	885	901	907	909
AUD	50_60	FinnGen	E4_HYTHYNAS	-0.465516165056804	0.358136983060843	-0.00905929172249504	0.696733605669901	-0.435591149955364	0.289587771818341	0.709251141404996	0.357368127151444	0.502794505891003	0.411669977790734	0.708980113109628	0.410660328753775	0.511599698646732	0.316270457114617	0.985624588516519	0.0905589323180695	0.538956842519074	0.480700769774444	3905	80947	2721	2639	2035	1530	1133	716	17	18	14	12	7	6	80920	81002	81606	82111	82508	82925	1194	1193	1197	1199	1204	1205
AUD	50_60	FinnGen	E4_THYROID	-1.27449438763668	0.276583920676446	-0.105068494313801	0.724502777726102	-0.569839774101882	0.0614581620968445	1.00150279166914	0.357344188420725	0.502760517152069	0.381556757132059	0.708893389163649	0.410249254911536	0.203166422724145	0.438931587519727	0.834461364995397	0.0575898094847216	0.421487012538394	0.880916978861652	4412	81317	3092	2902	2212	1698	1257	814	15	17	14	13	7	6	81423	81613	82303	82817	83258	83701	1199	1197	1200	1201	1207	1208
AUD	50_60	FinnGen	E4_THYROID_CTRL_EXCLUSION	0.192832411230364	0.192324882751776	0.583877805267358	0.831058044736684	-0.533530822243844	0.177800533114284	0.357798748190332	0.282159979476903	0.272357533147159	0.27228798704024	0.502425056130116	0.260736272800074	0.589927573239568	0.49548151222469	0.0320495847232077	0.00227224473043441	0.288275974783327	0.495291347504472	7473	70464	5257	4732	3461	2669	2060	1439	36	34	34	27	15	15	71589	72114	73385	74177	74786	75407	1055	1057	1057	1064	1076	1076
AUD	50_60	FinnGen	F5_ADO	2.74874585572099	1.95554580777759	1.81157836318628	1.81129457885245	1.25191472961378	1.09080928781423	0.172277305865682	0.203362025903889	0.255646035520861	0.293439062808976	0.357181325890214	0.279707930920318	2.61475740127957e-57	6.83868820514056e-22	1.37768931563706e-12	6.7157736120657e-10	0.000456635218380133	9.62660703966228e-05	3562	83238	2468	2101	1423	1050	848	626	83	51	33	26	17	13	83198	83565	84243	84616	84818	85040	1051	1083	1101	1108	1117	1121
AUD	50_60	FinnGen	F5_ALLANXIOUS	2.27643668311775	1.2138729869534	1.58168047501084	0.992807589711042	2.0264993389777	1.4584479829835	0.28348851741929	0.411768412223694	0.450468029604045	0.709123747062892	0.381213462772619	0.379853576472421	9.74057403580224e-16	0.00319888054975302	0.000446099341403648	0.16149881595153	1.0612119417732e-07	0.000123284896704512	1722	84739	1271	1032	567	362	278	233	25	14	10	9	11	7	84040	84279	84744	84949	85033	85078	1125	1136	1140	1141	1139	1143
AUD	50_60	FinnGen	F5_DEPRESSIO	2.73220139063623	1.93243958923	1.89819598118117	1.83957236071531	1.14123961773888	1.09383922490827	0.17427651774933	0.20693334909792	0.248233072084982	0.293453823925346	0.381324778807776	0.291005133927389	2.15938078712833e-55	9.77419073782497e-21	2.05995152073227e-14	3.64087734669955e-10	0.00276405137775852	0.000170708842675371	3436	83304	2387	2023	1371	1016	820	601	80	51	33	25	15	12	83217	83581	84233	84588	84784	85003	1056	1085	1103	1111	1121	1124
AUD	50_60	FinnGen	F5_MOOD	2.7371843144649	1.9401751312016	1.85366691348242	1.79769980768098	1.243868230059	1.10591579928717	0.172174490702882	0.203299069149509	0.248318011275869	0.293427066284664	0.357158291017261	0.279702509217353	6.56981314970121e-57	1.38153924339747e-21	8.33685301311668e-14	8.97968912318592e-10	0.000496420364151547	7.68874993063556e-05	3570	83367	2475	2109	1427	1052	856	620	83	52	34	26	17	13	83322	83688	84370	84745	84941	85177	1057	1088	1106	1114	1123	1127
AUD	50_60	FinnGen	F5_NEUROTIC	1.98432772908117	1.52730019978744	0.700511194516488	0.992455691492097	1.47901003770224	1.18708915769616	0.256985254832155	0.272556373691771	0.502820547108059	0.502818356426604	0.357082801621568	0.318327047878201	1.14912153405537e-14	2.09930208382279e-08	0.163570377773286	0.0484061132977866	3.44403585240474e-05	0.000192127129948074	2901	85110	2102	1697	1061	725	598	457	36	23	14	14	14	10	84735	85140	85776	86112	86239	86380	1138	1151	1160	1160	1160	1164
AUD	50_60	FinnGen	FALLS	1.64242460723421	1.01690284664651	1.2385158360125	1.16768603154047	0.745321142648734	0.883632636308218	0.171091535157104	0.192745179961972	0.21063273899782	0.255584629430771	0.293170876347945	0.221865771721627	8.01901900750822e-22	1.32111530003392e-07	4.10321430953879e-09	4.90790373227002e-06	0.0110133319527916	6.81266256213472e-05	8457	77321	6411	5026	3086	2046	1516	1120	90	68	51	36	26	21	78310	79695	81635	82675	83205	83601	967	989	1006	1021	1031	1036
AUD	50_60	FinnGen	FG_CVD	0.716941544595908	0.698138680497687	0.495652535593954	0.444199528822313	0.220951621248655	0.442131154547541	0.196899117401372	0.164568008218929	0.209312284474006	0.243696829567281	0.256928751273752	0.162751743911845	0.000271410491413356	2.2128970052935e-05	0.0178842943429805	0.0683405593786782	0.389804286019093	0.00659565520868798	14809	55183	11210	9108	6323	4583	3562	2434	101	86	62	57	48	41	58120	60222	63007	64747	65768	66896	561	576	600	605	614	621
AUD	50_60	FinnGen	FG_DISVEINLYMPH	0.867182334077771	0.473550537456563	-0.104433839833817	0.164568132173711	0.0937633129710034	0.741674073357168	0.454612057738709	0.453623410380802	0.711232694956923	0.71127233234927	0.710871570673907	0.339089476924358	0.0564530726021961	0.296518337457035	0.88326227243578	0.817026219798404	0.895064108757754	0.0287241463009176	2635	45892	1929	1588	1093	803	651	488	13	8	6	8	8	9	46287	46628	47123	47413	47565	47728	298	303	305	303	303	302
AUD	50_60	FinnGen	FG_HYPERTENSION	0.982738966237294	0.785801053372924	0.869705085725138	0.70010026549611	0.67023568742523	0.524030867200442	0.221011916890427	0.201241921749068	0.224073331077764	0.275953671236869	0.266535177887525	0.206536244340369	8.72632533280404e-06	9.43196250816486e-05	0.000103881909906836	0.0111800239888067	0.0119159476801751	0.0111732110042037	9851	52527	7615	6004	4216	3045	2357	1543	75	62	52	43	35	25	54241	55852	57640	58811	59499	60313	447	460	470	479	487	497
AUD	50_60	FinnGen	FG_OTHHEART	1.49935600774254	1.05744158843543	1.26097196662895	0.146082173935537	0.1033519820867	0.439577746797436	0.23996233080864	0.251590538808018	0.285402517802013	0.581338731085106	0.581098229233042	0.411429853915268	4.14951012751374e-10	2.63370266172313e-05	9.95157182829084e-06	0.801593145234851	0.858835829640914	0.285333442028992	4161	53010	3351	2613	1570	1069	769	487	50	33	18	8	7	6	53310	54048	55091	55592	55892	56174	460	477	492	502	503	504
AUD	50_60	FinnGen	G6_EPIPAROX	1.08952476174199	0.719275700127956	-0.041294946284882	0.58016892535665	0.429044412928871	-0.0359142666177438	0.187755447585083	0.189582960928584	0.357178455581866	0.320334702997829	0.336812765809417	0.355452788133702	6.51804112904616e-09	0.000148246144029332	0.907958208806567	0.0701201824541916	0.202721347461845	0.919520232765379	9370	73237	7380	6026	3434	2084	1523	1036	70	43	22	20	13	8	74117	75471	78063	79413	79974	80461	1040	1067	1088	1090	1097	1102
AUD	50_60	FinnGen	G6_NERPLEX	0.993073660762639	0.421014693858076	0.0702490331160794	0.131924860668966	0.240464731024165	0.845962255379974	0.272442640984325	0.292863593904924	0.41114970902355	0.449834883878888	0.410891851456325	0.252517904723412	0.000267314591829847	0.150553405815084	0.864333861261612	0.76931275094527	0.558395541589193	0.000807800544575072	5344	81246	3843	3337	2262	1719	1319	919	32	24	19	17	15	16	81589	82095	83170	83713	84113	84513	1126	1134	1139	1141	1143	1142
AUD	50_60	FinnGen	G6_NEURO	1.25284208186457	0.799443119118013	0.311294449440095	0.327463066684142	0.25585483289825	0.451975449930307	0.16186365152782	0.165840392056659	0.25607281405338	0.293998003742787	0.293578160861964	0.212302145280271	9.93327011107396e-15	1.43157700556281e-06	0.224118973548586	0.265353189383497	0.383478481053166	0.0332604249885866	13245	62832	9970	8328	5242	3621	2739	1949	100	66	41	32	25	23	65144	66786	69872	71493	72375	73165	863	897	922	931	938	940
AUD	50_60	FinnGen	G6_SLEEPAPNO	0.756768900061808	0.407923759335608	0.0565218379384952	0.548314648439014	-0.171051680493992	0.310936687080504	0.241381210032052	0.247390207584909	0.411126516499845	0.411173511460984	0.579253347899761	0.409780165081162	0.0017175995274869	0.0991664285201529	0.890651084167605	0.182355994678852	0.767767133827126	0.447978778994821	6218	81552	5234	4139	2058	1007	675	384	41	25	11	11	7	6	81348	82443	84524	85575	85907	86198	1147	1163	1177	1177	1181	1182
AUD	50_60	FinnGen	G6_SLEEPAPNO_INCLAVO	0.527877884028871	0.393226437388015	0.177360039144911	0.52931545516696	-0.18769616736209	0.308970814241223	0.255316337122246	0.240704853019962	0.381079697636109	0.411163806956232	0.579249606453986	0.409779983634329	0.0386828772475175	0.102333275440485	0.641634610648186	0.197969164315896	0.74591281576865	0.450854047729365	7212	81006	6153	4678	2177	1049	694	387	41	27	12	11	7	6	80876	82351	84852	85980	86335	86642	1148	1162	1177	1178	1182	1183
AUD	50_60	FinnGen	H7_EYE_ADNEXA	0.204733235867334	-0.0795569555509161	-0.40482640541255	-0.162327441720633	0.168718779984171	0.293947815835767	0.272508879821229	0.263101910951415	0.381334018893551	0.411400986977467	0.336975918561535	0.245224478246891	0.452478058797587	0.762361820680536	0.288414680493553	0.693158545153568	0.616592846876181	0.230649005930172	10906	68675	8596	6941	4244	2779	2033	1387	40	30	22	21	19	17	70014	71669	74366	75831	76577	77223	931	941	949	950	952	954
AUD	50_60	FinnGen	H8_EAR_MASTOID	-0.464863618127028	0.18355788935503	0.386544760551846	0.153666068283385	0.0662690854360385	-0.082908776756556	0.502542679996208	0.30511578933343	0.336652138383383	0.449702433309416	0.449402432223736	0.37937156773683	0.354953860239016	0.547439925926336	0.250885058844911	0.732572074934169	0.882768593776925	0.827006518261107	5599	80673	4353	3533	2249	1525	1160	776	29	27	19	13	9	7	80777	81597	82881	83605	83970	84354	1113	1115	1123	1129	1133	1135
AUD	50_60	FinnGen	HYPOTHYROIDISM	0.714699628026535	1.5166351247128	1.15828179175497	1.85624979793847	0.720410765859311	1.30489400320659	0.725303373831585	0.387264069966054	0.525233983281814	0.439179580388258	0.72467916119515	0.429778555782547	0.324437321585805	8.99252301317834e-05	0.0274352811475138	2.37216748451536e-05	0.320169340983747	0.00239579738650194	3917	20771	2731	2644	2040	1534	1136	717	17	18	14	12	7	6	21843	21930	22534	23040	23438	23857	97	96	100	102	107	108
AUD	50_60	FinnGen	HYPOT_THYRO_INCL	-0.445518472503828	0.380917600140177	0.0117472661279249	0.719102812201353	-0.414270929522006	0.313948492844525	0.709223055704525	0.357315252963521	0.502748259577245	0.411604259795384	0.708933998620335	0.410604288256464	0.529887200353672	0.286398921561387	0.981358245868612	0.0806246242551344	0.558979785214238	0.444509110495592	3921	83225	2735	2646	2040	1534	1136	717	17	18	14	12	7	6	83190	83279	83885	84391	84789	85208	1204	1203	1207	1209	1214	1215
AUD	50_60	FinnGen	I9_CVD	0.772540818047105	0.661756482112601	0.58641879968767	0.428408902970171	0.0615308703465616	0.433406134658087	0.192546584604207	0.166108658363018	0.19703861058971	0.23873881164316	0.265850375169226	0.153760820858966	6.01483379192035e-05	6.77999426341266e-05	0.00291880755887199	0.0727386720258346	0.81696580650016	0.00482180640310098	16461	48768	12079	10028	7114	5239	4156	2950	108	93	69	58	48	47	52534	54585	57499	59374	60457	61663	508	523	547	558	568	569
AUD	50_60	FinnGen	I9_CVD_HARD	0.960983882225151	0.715651349595167	0.3873556923422	0.307347782127774	0.123811490131234	0.494961304929873	0.262825010042523	0.24029783401311	0.356666478240453	0.449687667072894	0.502052430447472	0.355230724795053	0.000255818119760509	0.00289961126518223	0.277459273507827	0.494310248627418	0.805209540104176	0.163513488821157	3800	85814	3177	2574	1612	1005	683	355	45	33	18	13	10	8	85359	85962	86924	87531	87853	88181	1033	1045	1060	1065	1068	1070
AUD	50_60	FinnGen	I9_DISVEINLYMPH	0.315017731296415	-0.0770991445887055	-0.619615011998589	0.365247968775089	-0.411486889756105	0.306861613613371	0.450137880199619	0.449694864490819	0.708697870415251	0.502266389494656	0.708570928698088	0.334889347043754	0.484036614882986	0.863871760645436	0.381954542961259	0.467103628731124	0.561423871688831	0.35950564597616	3514	81156	2614	2161	1443	1018	810	583	14	9	8	10	8	9	80902	81355	82073	82498	82706	82933	1140	1145	1146	1144	1146	1145
AUD	50_60	FinnGen	I9_HEARTFAIL_NS	1.5275567058621	0.801917367821117	1.21599266615194	0.61720274650972	1.43718942821539	0.986018571140125	0.271395105658725	0.319312541718601	0.33631566909856	0.579101158080553	0.380442459126448	0.409665575196192	1.81747190534255e-08	0.0120257778367835	0.000299619294364641	0.286516612301067	0.000158296826763063	0.0160891662074341	2193	88255	1760	1463	925	576	411	254	35	22	19	14	12	6	87549	87846	88384	88733	88898	89055	1104	1117	1120	1125	1127	1133
AUD	50_60	FinnGen	I9_HYPERTENSION	0.742519319617278	0.539241832510629	0.620456234684142	0.44920002790525	0.422850690467248	0.28139331089754	0.215950378541109	0.196180983370945	0.219556462286974	0.27231270694632	0.26296122234236	0.203307188583339	0.000585207277540252	0.00598328986348208	0.00471401860253389	0.0990300463090896	0.107827645705338	0.166334114781303	9851	71848	7615	6004	4216	3045	2357	1543	75	62	52	43	35	25	73179	74790	76578	77749	78437	79251	830	843	853	862	870	880
AUD	50_60	FinnGen	I9_HYPTENS	0.74253989662901	0.539299493160381	0.620789954214593	0.4496504513776	0.423481001513778	0.281112953490447	0.215950747393341	0.196180737784183	0.219556309735894	0.272313316675273	0.262962309866002	0.203307234986904	0.000585014054018777	0.00597786458672522	0.00469166937106264	0.0986927187719031	0.107305169827383	0.166756812057255	9847	71842	7611	6002	4214	3043	2355	1543	75	62	52	43	35	25	73173	74782	76570	77741	78429	79241	830	843	853	862	870	880
AUD	50_60	FinnGen	I9_HYPTENSESS	1.27119884455567	1.05038303509103	0.85879630511104	0.44246644132894	-0.201545802444622	0.982154924240115	0.182197669888824	0.176514923748837	0.241142519526322	0.357184701434509	0.50238242718123	0.260756859576923	3.01482573290602e-12	2.67038032733893e-09	0.000368933093493693	0.215434058795239	0.688287574769863	0.000165515962084809	8173	73942	6800	4906	2992	1909	1331	718	86	60	35	20	17	15	74368	76262	78176	79259	79837	80450	861	887	912	927	930	932
AUD	50_60	FinnGen	I9_IHD	0.370897732432009	0.390549345978363	-0.254168518996666	0.144874595630775	-0.30929060633371	0.129388223974405	0.319900995132283	0.262293067599241	0.44958394988566	0.449606389479788	0.579087958735638	0.355239329716387	0.246287421843179	0.136492420352472	0.571841424251168	0.747281948571629	0.593272675219882	0.715687521585773	4232	84757	3620	2879	1741	1128	740	387	32	26	12	11	10	8	84305	85046	86184	86797	87185	87538	1032	1038	1052	1053	1054	1056
AUD	50_60	FinnGen	I9_ISCHHEART	0.402709381623431	0.420736592652997	-0.193233645202176	0.403782138527916	-0.230444505969776	0.224627095986628	0.319901592059025	0.262281377670005	0.449573225597338	0.410864738968225	0.579080888827497	0.355215340199842	0.208083090839498	0.108682739973153	0.667329687806197	0.32572472493546	0.690667976543627	0.527145920830559	4166	84959	3558	2831	1728	1054	693	366	33	27	13	12	10	8	84495	85222	86325	86999	87360	87687	1039	1045	1059	1060	1062	1064
AUD	50_60	FinnGen	I9_OTHHEART	0.875719750979256	0.647951826260497	0.729230571105453	-0.394413606017119	-0.155414965818361	0.0307901432632045	0.247578265272689	0.234145925596323	0.281341269251997	0.579321323960827	0.502110575932065	0.379514059093092	0.000404480458055407	0.00565228583368265	0.00954256856666813	0.495985325339188	0.756923425209465	0.93533821646555	5685	81093	4511	3565	2170	1475	1074	686	49	37	19	9	8	7	81234	82180	83575	84270	84671	85059	984	996	1014	1024	1025	1026
AUD	50_60	FinnGen	ILD_DIFF_DG	1.25164462115895	0.725857897536672	0.64234576790034	0.569204671852757	0.16583460467411	0.31863645685709	0.181038163011676	0.193378067583754	0.241975041831351	0.28291757693198	0.320751716151372	0.22707995311093	4.72153437882458e-12	0.00017433459509398	0.00794036468096908	0.0442294363864709	0.605143171645531	0.160560008326704	10474	64729	7601	6089	4057	2962	2392	1819	80	53	41	30	23	20	66650	68162	70194	71289	71859	72432	872	899	911	922	929	932
AUD	50_60	FinnGen	J10_ASTHMA	0.915438451610325	0.968678268441997	0.570219914941459	0.555021287502004	-0.684285942422124	0.635658805701951	0.41371010181901	0.338950442029466	0.503956337860037	0.580927057127346	1.00196365685737	0.380585800339049	0.0269146487539904	0.00426487275990173	0.257850280451082	0.339372341286137	0.494641677511513	0.0948775124051624	2890	55772	2198	1708	1108	802	641	453	18	13	9	7	7	7	55872	56362	56962	57268	57429	57617	574	579	583	585	585	585
AUD	50_60	FinnGen	J10_ASTHMA_EXMORE	0.934658952750989	0.990102218890105	0.590526768555222	0.576972957250739	-0.663947859279169	0.660660673823462	0.414030258177011	0.339291083263185	0.50419775707007	0.581145631665374	1.00207566205396	0.380791535877392	0.0239790136111885	0.00352115106544355	0.241510141746738	0.320797722443212	0.507604334680921	0.0827466852741459	2890	54064	2198	1708	1108	802	641	453	18	13	9	7	7	7	54213	54703	55303	55609	55770	55958	525	530	534	536	536	536
AUD	50_60	FinnGen	J10_ASTHMA_INCLAVO	0.573548150153543	0.461740786227005	0.703418144163375	0.439029046619295	-1.02118628809225	0.433539652275207	0.35732366245601	0.336676864933957	0.381092693750483	0.502481700362405	1.00115729724041	0.379371125134677	0.108466910314565	0.170229815902835	0.0649222987627845	0.38226995928164	0.30772569192964	0.253127845130969	4518	82089	3574	2717	1447	1041	809	531	23	16	12	8	7	7	81864	82721	83991	84397	84629	84907	1146	1153	1157	1161	1162	1162
AUD	50_60	FinnGen	J10_ASTHMA_MAIN	0.996143967080273	1.21420420833217	0.494060648927228	0.339230946342672	-0.544159221785325	0.569618096034503	0.45225467543823	0.339017844793303	0.58087844812219	0.709967607817017	1.00203144661563	0.410718670083954	0.0276217343191177	0.00034158162966983	0.395024650533953	0.632784115941585	0.58709122375096	0.165477921595791	2192	55062	1613	1335	878	653	536	393	16	12	8	6	6	6	55070	55348	55805	56030	56147	56290	555	559	563	565	565	565
AUD	50_60	FinnGen	J10_ASTHMA_MAIN_EXMORE	1.01630945626191	1.23437968657749	0.514428219203826	0.361836366557822	-0.524577281536394	0.595660525622702	0.452559655805113	0.339363975988015	0.581097704336563	0.710145555951459	1.00214973668592	0.410924513537175	0.0247237631122506	0.000275476009210249	0.376011161220497	0.610384819971013	0.60065974738046	0.147180722320476	2192	53354	1613	1335	878	653	536	393	16	12	8	6	6	6	53411	53689	54146	54371	54488	54631	506	510	514	516	516	516
AUD	50_60	FinnGen	J10_ASTHMA_OTHER_THAN_NONALLERGIC	0.628848257745945	0.986100667163834	0.225817022232851	0.102357742048648	0.384421610887503	0.624254035550245	0.450060166216965	0.319593133170195	0.579314410844813	0.708739437788576	0.579247317733065	0.409779377147998	0.162337276630378	0.00203218659687444	0.696684105633919	0.885167050504923	0.50690978506576	0.127661021909763	2721	86243	2073	1598	1033	729	584	412	18	14	7	7	8	6	85689	86164	86729	87033	87178	87350	1184	1188	1195	1195	1194	1196
AUD	50_60	FinnGen	J10_LOWCHRON	0.747894096015993	0.656004937926828	0.389307429345619	0.538432036112506	-0.0672773780855114	0.437152692340303	0.337153466274917	0.292445454546269	0.411101431378584	0.449829269898193	0.579254121506394	0.335020446581713	0.0265371001449387	0.0248858391577861	0.343645752696489	0.231318339141192	0.907537750949578	0.191942646077318	3902	80401	2939	2435	1614	1121	869	614	27	22	18	14	10	9	80272	80776	81597	82090	82342	82597	1065	1070	1074	1078	1082	1083
AUD	50_60	FinnGen	J10_RESPIRATORY	1.42171999400372	0.59143574768648	0.438656214565462	0.599257519914789	-0.0236186781207871	0.329085144480211	0.196889796539525	0.237351376431235	0.307797487559026	0.322372556908115	0.412603044632184	0.239126728531959	5.16475884414145e-13	0.0127092173771999	0.154115136879973	0.0630416774188122	0.954351544091839	0.168761093250218	8063	51406	5878	4826	3249	2392	1871	1410	58	37	29	24	17	18	52808	53860	55437	56294	56815	57276	725	746	754	759	766	765
AUD	50_60	FinnGen	K11_GIDISEASES	1.03140970005134	0.400925071100173	0.491542922076115	0.2812678225914	0.197764614602356	0.427158168977683	0.181020047813862	0.198764952984588	0.221989364578867	0.274435411236267	0.265057937691272	0.161927102165126	1.21388183678878e-08	0.0436870290675897	0.0268106657541382	0.305412146383837	0.455595871874717	0.00834049756164931	13749	48965	9984	8348	5646	4219	3407	2496	88	63	54	45	41	41	52009	53645	56347	57774	58586	59497	633	658	667	676	680	680
AUD	50_60	FinnGen	K11_HERING	-0.137611898710219	0.256113704330022	-0.0169473731253838	-1.13200899446319	-0.555323414129912	0.60383300228482	0.579852167701328	0.381377150738915	0.50264900695105	1.00137128230269	0.708799339200998	0.269543466242164	0.812406698271483	0.501870420799691	0.97310352614202	0.258282942667526	0.433350836114285	0.0250775253769198	1944	81251	1416	1209	902	656	522	363	15	14	11	11	11	14	80734	80941	81248	81494	81628	81787	1030	1031	1034	1034	1034	1031
AUD	50_60	FinnGen	K11_HERNIA	0.553465458159756	0.369033258606134	0.0755191671245586	-0.478525715468556	-0.28140577794613	0.503586146920192	0.320321943497753	0.281535338331666	0.38113297731303	0.579452901287977	0.502179503607606	0.238064096702854	0.0840166947313303	0.189929259169837	0.842932493675904	0.408904326625322	0.575227837520163	0.0344011081686535	4004	82619	2952	2482	1714	1213	927	653	31	24	18	18	17	18	82564	83034	83802	84303	84589	84863	1076	1083	1089	1089	1090	1089
AUD	50_60	FinnGen	K11_INTESTOTH	0.612954235315362	0.345867581097737	0.651973971696981	-1.31974658848833	-0.00515926656133136	0.218186404791928	0.293283489357531	0.29267665511095	0.319959660144477	1.00119676649918	0.50210892564461	0.317798778072851	0.0366203289424171	0.237309056936024	0.0415823924194382	0.18744706440528	0.9918017257036	0.492363065718246	6019	79357	4820	3731	2103	1413	1043	687	31	21	15	7	10	10	79465	80554	82182	82872	83242	83598	1060	1070	1076	1084	1081	1081
AUD	50_60	FinnGen	K11_OESSTODUO	1.55216309316698	0.995395477361025	0.799075006576335	1.02437281046013	0.107274121394047	0.393608819398524	0.219385366029208	0.240639852271399	0.319986240522581	0.336930311872829	0.502160273046307	0.318145154583084	1.49391647896822e-12	3.52715311972057e-05	0.0125172412855556	0.00236334256630948	0.83083929556988	0.216013268350601	4778	82621	3630	2960	1887	1289	993	733	53	35	25	18	13	10	82694	83364	84437	85035	85331	85591	1022	1040	1050	1057	1062	1065
AUD	50_60	FinnGen	KNEE_ARTHROSIS	-0.0330854353540692	0.180410941591575	0.172987053962845	0.296410705056267	-0.271206195690613	0.437940686609683	0.450217999136317	0.336830313642191	0.411064101156422	0.449792581350797	0.57915061578654	0.355244645272876	0.941418119785	0.592225535760219	0.67388109183396	0.509899489226456	0.639582461029937	0.217655551504878	4661	71860	3803	3058	1900	1267	926	550	20	23	16	12	9	8	71724	72469	73627	74260	74601	74977	974	971	978	982	985	986
AUD	50_60	FinnGen	KRA_PSY_ANXIETY	1.97959100394469	1.52376995150895	0.698138723926136	0.990049710096872	1.47624311344586	1.18306339487379	0.257022568042059	0.272564171689494	0.502819809393088	0.502816598297394	0.357079916908095	0.31832610698608	1.33939894887142e-14	2.26416926230896e-08	0.165000931822356	0.0489522168364183	3.5617877052563e-05	0.00020199054963862	2903	84969	2105	1700	1062	726	599	457	36	23	14	14	14	10	84595	85000	85638	85974	86101	86243	1136	1149	1158	1158	1158	1162
AUD	50_60	FinnGen	KRA_PSY_ANXIETY_EXMORE	4.47679647710582	4.05568230775222	3.22943968934926	3.52478794917971	4.04253294028292	3.82757620316394	0.32451669152797	0.330585535347457	0.536383957206657	0.536481786597703	0.400778772129744	0.352655892602388	2.72119321164706e-43	1.34239556810773e-34	1.73598773725453e-09	5.02506715450751e-11	6.32642242622685e-24	1.91780418673863e-27	2903	71365	2105	1700	1062	726	599	457	36	23	14	14	14	10	72057	72462	73100	73436	73563	73705	70	83	92	92	92	96
AUD	50_60	FinnGen	KRA_PSY_ANYMENTAL_SUICID_PREG_NERV	3.74075277176494	2.86615331709146	1.98620603449553	2.25770666615424	2.70417158329059	2.16253831310084	0.306518066893381	0.381232653531518	0.709135271224236	0.709241200024388	0.502003474964169	0.409627047599005	2.95847261975143e-34	5.55689532492465e-14	0.00509627455340681	0.00145621448137124	7.17396457637864e-08	1.29688287522081e-07	310	91102	172	150	112	72	66	68	21	11	6	9	8	6	90004	90026	90064	90104	90110	90108	1215	1225	1230	1227	1228	1230
AUD	50_60	FinnGen	KRA_PSY_ANYMENTAL_SUICID_PREG_NERV_EXMORE	6.20493730487359	5.39758848696543	4.46029774963632	4.72937367591408	5.2443169874264	4.95928621565849	0.36072492153048	0.424986856390529	0.734836484811613	0.734330057391642	0.531836254827436	0.438671071006437	2.59643966278777e-66	5.8677363138965e-37	1.28083474080497e-09	1.19165058905391e-10	6.15730438055475e-23	1.23601346531925e-29	310	70587	172	150	112	72	66	68	21	11	6	9	8	6	70648	70670	70708	70748	70754	70752	56	66	71	68	69	71
AUD	50_60	FinnGen	KRA_PSY_MOOD	2.71142754028983	1.94183877974656	1.85368038013295	1.80092665081897	1.24852448037416	1.10770718763114	0.174235299851945	0.203300432219333	0.248313494575562	0.293413368076643	0.357162540033944	0.27970078747402	1.3217448843709e-54	1.27742618557102e-21	8.3248309958254e-14	8.3646844149819e-10	0.000472862684359591	7.48465201250951e-05	3562	83341	2471	2102	1424	1047	850	619	82	52	34	26	17	13	83293	83662	84340	84717	84914	85145	1057	1087	1105	1113	1122	1126
AUD	50_60	FinnGen	KRA_PSY_MOOD_EXMORE	4.38688698301098	3.61836534427444	3.53636255317303	3.48492632372821	2.93565842475001	2.91889468564145	0.211207556701461	0.234546284241647	0.274405477953722	0.315714162802221	0.375216394039797	0.295030856998201	8.00176398610575e-96	1.07623344611569e-53	5.30272425893944e-38	2.49900565370312e-28	5.12083698982592e-15	4.44115791875714e-23	3562	71655	2471	2102	1424	1047	850	619	82	52	34	26	17	13	72516	72885	73563	73940	74137	74368	148	178	196	204	213	217
AUD	50_60	FinnGen	L12_SKIN_SUBCUTAN	0.733529209861978	0.719265735027834	0.307936124517172	0.15722442216051	0.533471075342033	0.287703844998765	0.256205212312129	0.224691957072133	0.33761704682933	0.411759440049414	0.320244869355626	0.279762756282287	0.00419579814084723	0.00136894893884927	0.361722913186273	0.702583294124474	0.0957487941653418	0.303768723151445	8515	72046	6444	5015	2876	2071	1683	1223	45	35	24	21	20	13	73038	74467	76606	77411	77799	78259	1034	1044	1055	1058	1059	1066
AUD	50_60	FinnGen	M13_ARTHROPATHIES	0.26304598639942	-0.079349810085886	-0.0494916849702718	0.015010365522732	0.0423333996060447	0.229295441532115	0.264158713766937	0.255367728240744	0.293328661076895	0.320594372320554	0.293046539997041	0.199349710530133	0.319353329189656	0.756007687292759	0.866013472094415	0.962656348203226	0.885137519501182	0.25005447399627	11475	62464	8527	7108	4881	3569	2870	2021	46	43	36	32	29	26	64441	65860	68087	69399	70098	70947	925	928	935	939	942	945
AUD	50_60	FinnGen	M13_ARTHROSIS	0.294503207327875	0.162411719086412	0.0827801057534265	-0.00840203447997352	0.122498242554053	0.228930980581516	0.294002014977598	0.263398819538913	0.33729470373207	0.411590931167472	0.38124312867892	0.318419723817456	0.316486224349593	0.537498577107634	0.806128399443175	0.983713470062278	0.747973465822072	0.47216568981373	8128	61537	6634	5331	3274	2178	1528	913	36	35	25	20	16	10	62116	63419	65476	66572	67222	67837	879	880	890	895	899	905
AUD	50_60	FinnGen	M13_ARTHROSIS_INCLAVO	0.360584433232117	0.188711760491114	0.12308139455426	0.275001153137775	0.178648833444325	0.198114668151923	0.234926154823296	0.228578531834042	0.305152059024909	0.33669840915064	0.356438563051006	0.318026414352591	0.124812285663414	0.409037676903949	0.686694833791635	0.414066680976681	0.616226769989501	0.533317145244362	12523	73199	10665	7976	3999	2575	1727	963	53	46	31	24	17	10	73945	76634	80611	82035	82883	83647	1059	1066	1081	1088	1095	1102
AUD	50_60	FinnGen	M13_ARTHROSIS_KNEE	-0.0535946609037867	0.170844919202186	0.164749637629219	0.290554359101289	-0.274751274171869	0.440642099424175	0.450756182174911	0.337478160238794	0.411584320397166	0.45026582542741	0.579478718125823	0.35553414608939	0.905355019688975	0.612688229030435	0.688949105611862	0.518735926839007	0.635403478778464	0.215204607300352	4661	59438	3803	3058	1900	1267	926	550	20	23	16	12	9	8	59431	60176	61334	61967	62308	62684	845	842	849	853	856	857
AUD	50_60	FinnGen	M13_ARTHROSIS_KNEE_PRIM_ICD10	0.0987775608856813	0.0694961873744663	0.329572018136316	0.213100406602254	-0.522380939300439	0.420321017861038	0.449751676268984	0.380607366970619	0.410699851834888	0.50200129219432	0.708372793013862	0.409673851391053	0.826161749306802	0.855117487668199	0.422284362261453	0.671199959016036	0.460856099480176	0.304896593326177	4082	85349	3326	2681	1655	1110	818	482	18	19	13	9	6	6	84908	85553	86579	87124	87416	87752	1179	1178	1184	1188	1191	1191
AUD	50_60	FinnGen	M13_DORSALGIA	0.720369704747832	0.247115816027821	0.792271204887234	0.165047417404232	0.729974553061964	0.179996738040677	0.307347701809128	0.321054830931133	0.293900358514056	0.450530166429875	0.320297518472379	0.318329486501419	0.0190870452715259	0.441478031500007	0.00702380206133244	0.714111060349604	0.0226640016490681	0.571773427726114	5693	66705	4147	3437	2303	1673	1325	934	32	28	26	18	16	10	67307	68017	69151	69781	70129	70520	912	916	918	926	928	934
AUD	50_60	FinnGen	M13_DORSOPATHY	0.505458878630305	0.316413146106626	0.634003349510662	0.327596163623335	0.549056951754026	0.339766802288873	0.264281285022971	0.235391414764712	0.235326119814211	0.30602268537699	0.254927142212698	0.203217299762174	0.0558019494475915	0.178883712913649	0.00705688627536524	0.284395957053122	0.0312574376729407	0.0945364742417315	9533	68421	6722	5683	4021	3003	2445	1852	54	52	48	37	32	25	70220	71259	72921	73939	74497	75090	958	960	964	975	980	987
AUD	50_60	FinnGen	M13_DORSOPATHYOTH	0.541087634992577	0.401313248586834	0.837505797917368	0.211799971058793	0.809738466926342	0.426106990577042	0.283216095311507	0.248401492435909	0.235488525208535	0.357543498797887	0.247815947962618	0.227108832517699	0.056067374453768	0.106184484241901	0.000375883995611086	0.553599239423995	0.00108502087689672	0.0606245590358402	8180	67757	5720	4828	3401	2535	2089	1596	48	44	42	28	28	20	69222	70114	71541	72407	72853	73346	947	951	953	967	967	975
AUD	50_60	FinnGen	M13_INTERVERTEB	-0.553095264939852	0.585936022053052	0.825860073646556	0.694343992381296	0.969475306983313	0.580180950207034	0.709636441421666	0.321155281943144	0.321087640038615	0.382027228073313	0.306254282602219	0.261045832338423	0.435740287912479	0.0680820614258453	0.0101092279067769	0.0691367820286476	0.00154769100186535	0.026247830487485	3797	65175	2512	2176	1671	1279	1109	885	26	27	27	21	20	15	65572	65908	66413	66805	66975	67199	862	861	861	867	868	873
AUD	50_60	FinnGen	M13_JOINTOTH	0.263741783400943	0.334815779963774	-1.06122390252301	0.328912257865003	0.343649996467494	0.437945764349073	0.503938933255664	0.412453296632466	1.00171458517078	0.580523598499811	0.503285108673684	0.380511308256256	0.600723335734196	0.416925612744727	0.289414254516107	0.571000505762826	0.494724534875713	0.249756834669267	3354	57233	2419	1973	1244	856	767	578	13	9	7	10	9	7	57337	57783	58512	58900	58989	59178	818	822	824	821	822	824
AUD	50_60	FinnGen	M13_KNEEDERANGEMENTS	-1.1497756916037	-0.529224350410228	-0.0562406400541021	-1.29863660052708	-0.438943739625814	0.185283166035263	1.00188228727817	0.580054772951094	0.503199705149205	1.0016221275103	0.579918972314223	0.318453015404326	0.251127307772815	0.361574178590708	0.911008912274696	0.194791760792946	0.449106604104023	0.560686169752057	2870	56978	1947	1685	1290	1063	937	700	8	11	10	8	10	10	57085	57347	57742	57969	58095	58332	808	805	806	808	806	806
AUD	50_60	FinnGen	M13_LOWBACKPAINORANDSCIATICA	0.706433417497836	0.103824449443102	0.156470777323036	0.269767438387865	0.574805698872223	0.161377114386268	0.337460000806038	0.381095467521724	0.449828557611109	0.502280753926201	0.410820260788918	0.409705779931636	0.03631487601598	0.785286140192833	0.72795632071442	0.591208929521304	0.161763240458107	0.693665669105695	4402	83282	3290	2703	1759	1182	914	636	21	17	15	12	9	6	83203	83790	84734	85311	85579	85857	1170	1174	1176	1179	1182	1185
AUD	50_60	FinnGen	M13_MENISCUSDERANGEMENTS	-0.991317264583955	-0.389800712501719	-0.60860440300967	-1.14221366083639	-0.682023257230152	0.119226053975419	1.00181543174149	0.579951683430981	0.709333124952605	1.00156732604306	0.709157493257	0.380008448538407	0.322408370413363	0.501503367875863	0.390895124349017	0.254108765589676	0.336181549224064	0.753714113885793	2313	56810	1594	1389	1094	883	779	572	6	7	6	6	7	7	56720	56925	57220	57431	57535	57742	803	802	803	803	802	802
AUD	50_60	FinnGen	M13_MUSCULOSKELETAL	0.122267973433117	0.0995815875120918	0.287576469960009	0.0294549514482084	0.292447332596655	0.352975447199234	0.251765054700424	0.206229283355528	0.213762147383341	0.265889283393549	0.217202977131003	0.147946781796253	0.627220199387973	0.629189237349544	0.178524971190797	0.911791590886553	0.178165768745254	0.0170407587506706	17137	42690	11971	10351	7631	5935	4876	3637	65	72	69	60	55	50	47122	48742	51462	53158	54217	55456	669	662	665	674	679	684
AUD	50_60	FinnGen	M13_OTHERJOINT	-0.229836540526654	-0.0826766307026036	-0.430415546247451	-0.208924555393588	0.0241878356126674	0.398567906220754	0.451286681376213	0.338013015332847	0.450647522918763	0.450684039186748	0.357486872912578	0.21647279739309	0.610547806886151	0.806769263362325	0.339524775894756	0.642954333132658	0.94605568199834	0.0655934791001241	6735	58445	4711	4015	2910	2185	1891	1422	23	24	21	22	23	22	59603	60299	61404	62129	62423	62892	843	842	845	844	843	844
AUD	50_60	FinnGen	M13_ROTATORCUFF	-0.264119652530508	0.02006074444074	-0.0323656674934499	0.836619174804309	0.241528776679418	0.504971495093309	0.580072413263907	0.411621587076652	0.502646625854819	0.381474061369323	0.502543276527837	0.379903986027441	0.648877698899906	0.961129773663854	0.948659294340901	0.0282985868792817	0.630791652215632	0.183779289066253	3419	65461	2613	2220	1483	1065	787	481	17	16	17	15	10	7	65321	65714	66451	66869	67147	67453	929	930	929	931	936	939
AUD	50_60	FinnGen	M13_SHOULDER	0.509200395095858	-0.0189429695457127	-0.00557146214931472	0.236226633370487	0.181167292055739	0.288010447790972	0.338079083669966	0.357370635797313	0.411491302464956	0.411511755790746	0.411256420237577	0.335504058038374	0.132026710522513	0.957726722192017	0.98919722535178	0.565936745893709	0.659559449395734	0.390648981887684	4871	65819	3594	3066	2154	1660	1266	799	23	22	21	17	13	9	66126	66654	67566	68060	68454	68921	947	948	949	953	957	961
AUD	50_60	FinnGen	M13_SOFTTISSUE	0.302483962125882	0.410621408993657	0.357095825313512	0.352887217537327	0.169885965039688	0.330097460798059	0.263911458379609	0.206385636475536	0.247674701415357	0.281861322696862	0.29270747660414	0.211489548052109	0.251730201430929	0.0466368608716096	0.149360579355216	0.210573947217836	0.56164825506958	0.118565842792969	11291	69099	8347	7013	4728	3460	2671	1851	57	57	46	36	30	23	70946	72280	74565	75833	76622	77442	1040	1040	1051	1061	1067	1074
AUD	50_60	FinnGen	N14_FEMALEGENNONINF	-1.88333470212509	0.24585969886313	0.276637771460824	0.230244485601778	-0.0151779237212812	-0.149836161298864	1.0076868090709	0.354034694833343	0.425265818225614	0.462440357128356	0.460753653406736	0.364447972331166	0.0616272248693152	0.487399506567953	0.515365723266689	0.618561490369272	0.973721225982265	0.680975872374223	10673	22281	8042	6144	2890	2426	2196	1713	15	16	14	9	8	8	24741	26639	29893	30357	30587	31070	156	155	157	162	163	163
AUD	50_60	FinnGen	N14_GENITOURINARY	0.4406995817091	0.289145493844968	0.262769693894611	0.280289813305243	0.144136674538971	0.165801567273155	0.237837040746161	0.225833285917255	0.28371058106645	0.322456980000851	0.322478723708883	0.224306874558713	0.0638898648427983	0.200422309655298	0.354347631587264	0.38472043836612	0.654900394106541	0.459802002760037	14806	49618	11158	8728	4664	3639	3114	2345	55	44	33	26	23	21	52333	54763	58827	59852	60377	61146	878	889	900	907	910	912
AUD	50_60	FinnGen	NEURODIS	1.35560338885574	0.998584381516492	0.635688417696509	0.743636271095292	0.472862347935753	0.424141004870811	0.165275413655448	0.162750753510487	0.226946995379312	0.248328422532945	0.269048949091654	0.211271235622221	2.36248419612129e-16	8.48027782511119e-10	0.00509376443030321	0.00274834064690903	0.0788270392734342	0.0446894026745936	14074	28770	10566	8813	5614	3900	2965	2099	121	86	54	40	28	24	31671	33424	36623	38337	39272	40138	486	521	553	567	579	583
AUD	50_60	FinnGen	PAIN	0.751440012595582	0.270442028930305	0.695120430416689	0.648521147733593	0.310137850586953	0.209443623845721	0.213190962085192	0.22101577513971	0.212309199050286	0.242871588863838	0.263898753217195	0.203923237558733	0.000423918886161415	0.221090990181517	0.00106001068068295	0.00758010299045221	0.239908593393541	0.304387078382689	12593	56378	8855	7455	5135	3865	3201	2450	69	58	54	42	32	25	59149	60549	62869	64139	64803	65554	898	909	913	925	935	942
AUD	50_60	FinnGen	PULMONARYDG	1.30423670389181	0.612679971201391	0.555071925666724	0.600377175855502	0.383031012097088	0.39540745316534	0.181244445011783	0.207297570474674	0.256065505295468	0.283029292418688	0.293737828803053	0.227406701190453	6.20004221204649e-13	0.00312104113855766	0.0301818971326387	0.033900386458854	0.19223720007039	0.0820756118411487	10442	65266	7547	6105	4088	2998	2413	1826	76	49	40	32	25	20	67213	68655	70672	71762	72347	72934	872	899	908	916	923	928
AUD	50_60	FinnGen	PULM_ANXIETY	4.77620332306299	3.76263270641069	4.14567274314855	3.57666397994249	4.6478353888556	4.0755424073303	0.345492706314004	0.453031315321869	0.487964247850875	0.733441705941165	0.42196304909688	0.407154017186193	1.81810850414679e-43	9.94348740929604e-17	1.9648376402116e-17	1.07958206465395e-06	3.24283281501318e-28	1.37989754217175e-23	1722	78534	1271	1032	567	362	278	233	25	14	10	9	11	7	78886	79125	79590	79795	79879	79924	74	85	89	90	88	92
AUD	50_60	FinnGen	PULM_INFECTIONS	1.6658711105942	0.750320286621235	0.732659644190071	-0.0299165042889553	0.225536682036028	0.401830430139214	0.203905357557809	0.263425832735115	0.337391777648747	0.579937552812847	0.502577078161123	0.379767172431488	3.08836831044323e-16	0.00439511172939653	0.0298903985320536	0.958858786888202	0.653604520465049	0.2900113128773	5213	71180	3998	3132	1927	1270	908	622	48	26	15	9	8	7	71368	72234	73439	74096	74458	74744	979	1001	1012	1018	1019	1020
AUD	50_60	FinnGen	R18_ABDOMI_PELVIC_PAIN	0.878637001798322	0.1807406185852	0.356840278901827	0.930809626485162	0.356085712796996	0.0903064721355829	0.273373827478398	0.320701242072871	0.357631672840799	0.306369255800857	0.381366236503646	0.318640888050014	0.00130877128430281	0.573040398995983	0.318382594344265	0.00237999671783147	0.350453174977525	0.776861461790651	6355	69326	4573	3764	2418	1785	1446	1143	35	25	21	21	15	10	70098	70907	72253	72886	73225	73528	975	985	989	989	995	1000
AUD	50_60	FinnGen	R18_ABNORMALITI_BREAT	0.941720715613762	0.368216479758066	0.77181682117733	-0.0470201799539185	0.078008346912631	0.660375125345183	0.307036295604596	0.337560989891649	0.337728684791716	0.579928523263272	0.502712251842946	0.291360664795742	0.00216123705030938	0.275354440052242	0.022294296027399	0.935378913416648	0.876683398623278	0.0234194902824691	4322	68332	3200	2611	1671	1183	919	687	26	21	15	11	12	12	68517	69106	70046	70534	70798	71030	911	916	922	926	925	925
AUD	50_60	FinnGen	R18_GENERAL_SYMPTOMS_SIGNS	1.68480978050474	1.29015272194221	1.11596876498027	1.50001366419263	0.567867729938856	0.439835263654246	0.175113146336835	0.181281011299632	0.247770403944917	0.248035159125599	0.381199026779692	0.31845222882548	6.50272134480165e-22	1.10408483400481e-12	6.66724387992323e-06	1.47033259650931e-09	0.136306212542239	0.16722804918942	7087	77470	5395	4281	2610	1646	1218	870	89	66	39	27	13	10	78050	79164	80835	81799	82227	82575	1023	1046	1073	1085	1099	1102
AUD	50_60	FinnGen	R18_SYMPTOMS_SIGNS_ABNORMAL_CLINI_LABOR_FINDI_NOT_ELSEW_CLASSIFIED	1.53083725313217	0.884355317333273	0.571015481214884	0.748847695114236	0.616228603390768	0.143122688563363	0.156034243269199	0.168193777961469	0.224755863423665	0.234773960969285	0.234008208136059	0.202268203955438	1.01057362806621e-22	1.45666143694956e-07	0.0110661408406714	0.00142443240878628	0.00845438862547515	0.479200733447294	16881	41753	12038	10258	7153	5312	4239	3247	124	85	59	47	39	26	45941	47721	50826	52667	53740	54732	531	570	596	608	616	629
AUD	50_60	FinnGen	R18_SYMPTOMS_SIGNS_INVOLVI_CIRCULATO_RESPI_SYSTEMS	0.992944441888901	0.542982930579036	0.350206974584494	0.594697695763476	0.119588273540606	0.0986200192979665	0.196739032794097	0.202657159606352	0.272119842173551	0.281988204351959	0.336910025673997	0.269882584899284	4.48770996067188e-07	0.00737723444597845	0.19810871401794	0.0349493041834429	0.722622468953785	0.714799227395993	10099	72508	7666	6328	4032	2757	2050	1452	66	48	33	24	19	14	73880	75218	77514	78789	79496	80094	995	1013	1028	1037	1042	1047
AUD	50_60	FinnGen	R18_SYMPTOMS_SIGNS_INVOLVI_DIGES_SYSTEM_ABDOMEN	1.20184298854511	0.282840879420827	0.441334766681322	0.994624477835117	0.0784029626362054	0.159806874999016	0.215640290097961	0.282137859604272	0.320524079503823	0.282344892573965	0.411263090535584	0.291201096676978	2.49859018139647e-08	0.316106144308794	0.168538187779026	0.000427128224435973	0.848808093203757	0.583152814157719	7516	70783	5491	4456	2820	2024	1648	1287	52	32	25	22	15	12	71729	72764	74400	75196	75572	75933	1027	1047	1054	1057	1064	1067
AUD	50_60	FinnGen	RHEUMA_ENDPOINTS	0.531796970140773	0.447240450926486	0.0606503306954081	0.266412151073298	-0.258240595300903	-0.191859026559042	0.263174528703512	0.228623590663297	0.336667075398879	0.356767203815549	0.449536612487548	0.355187117443702	0.0433107511321496	0.0504380020426976	0.857035376826671	0.455220842283203	0.565656872719035	0.58908445656384	8151	74829	6445	5210	3290	2244	1662	1065	44	38	23	17	11	8	75460	76695	78615	79661	80243	80840	1031	1037	1052	1058	1064	1067
AUD	50_60	FinnGen	SLEEP	0.759385324389704	0.471187044104242	0.153177804921364	0.483147592204331	0.0632683003195404	0.220552260179495	0.235427118557972	0.234646767433666	0.381120760291061	0.411231100227812	0.502219904578021	0.409772968383973	0.00125724562024559	0.0446358945048031	0.687747250171394	0.240042341705642	0.899749904828434	0.590418009262175	6828	80447	5725	4525	2230	1115	758	445	44	28	12	12	8	6	80381	81581	83876	84991	85348	85661	1125	1141	1157	1157	1161	1163
AUD	50_60	FinnGen	ST19_COMPLICATIO_PROCED_NOT_ELSEW_CLASSIFIED	1.09425737611992	0.742188871643088	0.82676509572366	0.557302602483884	0.475930784475343	1.51416597826033	0.337322682445909	0.336766529189569	0.411123732812908	0.579580374659798	0.579417437653049	0.304109171493477	0.0011788509961856	0.02753365064244	0.0443266722102309	0.336269547565945	0.411421115806473	6.39066796943152e-07	3021	84524	2207	1859	1201	745	571	401	26	18	9	7	9	11	84172	84520	85178	85634	85808	85978	1140	1148	1157	1159	1157	1155
AUD	50_60	FinnGen	ST19_COMPLICATIO_SURGI_MEDICAL_CARE_NOT_ELSEW_CLASSIFIED	1.06194564674577	0.717863358937642	0.912107141311827	0.343684803178448	0.785290905104725	1.5565309668489	0.305736939340475	0.305158722011042	0.356722583742451	0.579436989073874	0.449738838158014	0.270071014437052	0.000513915332474251	0.0186513927652201	0.0105606877494703	0.553090295234568	0.0807928352009972	8.24294429312022e-09	3734	85357	2783	2321	1461	902	676	471	32	23	12	9	12	14	85101	85563	86423	86982	87208	87413	1175	1184	1195	1198	1195	1193
AUD	50_60	FinnGen	ST19_FRACT_LOWER_LEG_INCLU_ANKLE	1.57785941451404	0.865795775023292	1.79013097104185	1.21418621948055	0.620386406364094	1.26281456129119	0.337584297561103	0.381193190243654	0.292905388890099	0.450024084860389	0.579315228154253	0.335564969438439	2.95430223159425e-06	0.0231301433288978	9.86152233408792e-10	0.00697475519004669	0.284216159081775	0.000167720005187311	1950	79510	1440	1195	799	538	399	292	22	22	21	11	8	9	78904	79149	79545	79806	79945	80052	1094	1094	1095	1105	1108	1107
AUD	50_60	FinnGen	ST19_INJURI_HEAD	2.10837348829723	1.35441155534752	1.37208354845973	1.83912396583691	0.997232506985479	1.10782865784461	0.190287577845809	0.224030114949323	0.271927512268211	0.255297830570387	0.356896813351856	0.269889843571679	1.56991147822303e-28	1.48792796798238e-09	4.51699694037512e-07	5.85413300044916e-13	0.00520321532298424	4.0476323391141e-05	3737	85304	2768	2239	1437	930	728	506	72	50	38	31	17	14	85146	85675	86477	86984	87186	87408	1055	1077	1089	1096	1110	1113
AUD	50_60	FinnGen	ST19_INJURI_KNEE_LOWER_LEG	1.03519627095393	0.927195943913476	0.947429018019458	0.910036780075019	-0.0652806605732906	0.659204133379527	0.27265000948894	0.234726711286473	0.271828891910076	0.30587573803332	0.449927324205762	0.238710628808073	0.000146578737113655	7.81158207476455e-05	0.000491424844679855	0.00292812300149439	0.884638576274252	0.00575330239492072	5248	80872	3692	2969	2014	1490	1192	985	41	42	29	21	15	18	81259	81982	82937	83461	83759	83966	1128	1127	1140	1148	1154	1151
AUD	50_60	FinnGen	ST19_INJURI_WRIST_HAND	0.716426709016325	0.410060123681749	0.493067420195633	0.499432495509152	0.154837388940643	0.345538438985798	0.320847379676804	0.305634756448135	0.356885742163521	0.411268611416422	0.4497909600136	0.318310522895486	0.0255541838429957	0.179703931090032	0.16709965116206	0.224606250819034	0.730663547687754	0.277683066570794	4350	84276	3228	2662	1675	1123	880	628	30	23	22	16	13	10	84196	84762	85749	86301	86544	86796	1172	1179	1180	1186	1189	1192
AUD	50_60	FinnGen	ST19_INJURY_POISO_CERTA_OTHER_CONSE_EXTER_CAUSES	1.47799476750652	0.835167597859201	1.03396533863241	1.02841649679126	0.699150582540517	1.06293881634296	0.183893946105376	0.197167537117637	0.20624652519447	0.230715350417286	0.246393347147451	0.141833895907073	9.19050235239809e-16	2.27711945471172e-05	5.35183611388294e-07	8.29163068524019e-06	0.00454628786777657	6.66780181473911e-14	14327	47042	10156	8570	6062	4465	3533	2657	100	79	66	61	53	57	50575	52161	54669	56266	57198	58074	538	559	572	577	585	581
AUD	50_60	FinnGen	ST19_OPEN_WOUND_HEAD	2.41003918978188	1.70110605324516	1.32041087189039	2.22515009584504	1.97369291281008	1.68154137192387	0.249033060090168	0.293502726489109	0.450206842614698	0.357685472583418	0.411360470838641	0.410121341122958	3.7547185822459e-22	6.79645794875684e-09	0.00335813900877304	4.94095030222275e-10	1.6028622263309e-06	4.1295920224633e-05	1433	83317	1110	892	549	320	212	136	38	24	18	17	10	6	82659	82877	83220	83449	83557	83633	943	957	963	964	971	975
AUD	50_60	FinnGen	ST19_OPEN_WOUND_WRIST_HAND	0.968145593032415	0.408762552653208	0.644300449712223	0.327202572755884	-0.46286571320034	0.74329496713138	0.412077778460935	0.45016511985513	0.502491724130236	0.708988512204537	1.00125837938953	0.409952884992163	0.0188024612377667	0.363863405907563	0.199768615031815	0.644435495843643	0.643877683058671	0.0698128666217945	1753	83138	1334	1103	679	410	308	210	14	11	9	7	7	6	82416	82647	83071	83340	83442	83540	1127	1130	1132	1134	1134	1135
AUD	50_60	FinnGen	T2D	0.560797972466366	0.702024448628175	0.817026064888022	0.514133792821476	0.0683069296801281	1.09315395226616	0.282127708544511	0.214087945502795	0.254624790270211	0.356823769935923	0.449639305125316	0.245127662288517	0.0468398873869256	0.00104123788679151	0.00133315595446383	0.14962368765113	0.87925402180275	8.21399068162929e-06	5718	79861	4597	4024	2500	1577	1059	607	51	49	33	20	18	17	79930	80503	82027	82950	83468	83920	1001	1003	1019	1032	1034	1035
AUD	50_60	FinnGen	T2D_INCLAVO	0.502016811331701	0.723383061806254	0.728988324086208	0.721929528359111	0.0466440578201588	1.08766492576914	0.282102653222084	0.209794972643267	0.262669293336384	0.319862296184823	0.449621852413459	0.245129954762887	0.0751490344061185	0.000564654418359092	0.00551493660507355	0.02400801110874	0.917375176178552	9.11810085111772e-06	6230	79516	5084	4138	2532	1597	1082	616	52	51	34	22	18	17	79608	80554	82160	83095	83610	84076	1002	1003	1020	1032	1036	1037
AUD	50_60	FinnGen	VWXY20_ACCIDENTS	1.33513330158658	0.868044327065075	1.20393905678426	0.911728349253076	0.471359936189245	0.675118614043486	0.162441306691263	0.16633586649659	0.16820987869233	0.221027177174912	0.256217376898482	0.18794278941398	2.0491022549138e-16	1.80257383748004e-07	8.22440878594293e-13	3.70798578722155e-05	0.0658141122091611	0.00032796148798811	14260	65939	10474	8497	5560	3809	2880	2109	117	96	73	46	35	30	68739	70716	73653	75404	76333	77104	869	890	913	940	951	956
AUD	50_60	FinnGen	VWXY20_EXTER_CAUSES_MORBIDI_MORTA	1.59402512323248	0.9484810555003	1.19568310174763	0.931633365609864	0.816290674511155	0.922671374524967	0.165159343371167	0.17986339821139	0.189240932499783	0.245376163842595	0.244626047918015	0.166488192442145	4.84713085031608e-22	1.33962223299356e-07	2.64437112149368e-10	0.000146602095700708	0.000847208970402185	2.99099801953398e-08	13925	55102	10223	8496	5667	3860	2865	2060	112	85	64	48	39	39	58051	59778	62607	64414	65409	66214	641	668	689	705	714	714
AUD	50_60	FinnGen	VWXY20_OTHER_EXTER_CAUSES_ACCIDENTAL_INJURY	1.39563314206191	0.834274981072276	1.16856360537054	0.863634914638779	0.586534991551158	0.6730107047736	0.16092384724861	0.172087405497428	0.174247610393836	0.231219075853827	0.249032733819571	0.194222214591255	4.22248662234464e-18	1.24729789560755e-06	1.99567333047709e-11	0.000187613057969643	0.018510118628285	0.000529919602449588	13691	65681	10091	8133	5303	3619	2713	1969	114	91	69	43	34	28	68304	70262	73092	74776	75682	76426	863	886	908	934	943	949
AUD	50_60	FinnGen	VWXY20_SUICI_OTHER_INTENTI_SELF_H	3.74014804477943	2.86563459988929	1.98564056151668	2.26402526546375	2.71985420839262	2.19060322232135	0.306504896989517	0.381224364054522	0.709129653613163	0.709209589599116	0.501971110308474	0.409602667519504	3.01158920374984e-34	5.60799623533458e-14	0.00510853008278629	0.00141133977930766	6.01522158822082e-08	8.88737298553438e-08	305	91349	172	150	112	71	64	63	21	11	6	9	8	6	90245	90267	90305	90346	90353	90354	1216	1226	1231	1228	1229	1231
AUD	50_60	FinnGen	Z21_FACTO_INFLUENCI_HEALTH_STATUS_CONTACT_W_HEALTH_SERVI	0.738119464835189	0.932467460253008	0.552601427125444	0.412475409045901	0.292693269305284	0.539147017294202	0.204837479435232	0.157444304590679	0.218783055586444	0.266916626384992	0.266619645519354	0.17621972937764	0.000314033865853313	3.17040119952331e-09	0.0115436399894593	0.12226543108329	0.272294743349028	0.00221695215279265	14590	38027	10149	8593	5708	4265	3550	3029	104	92	54	43	39	35	41691	43247	46132	47575	48290	48811	673	685	723	734	738	742
AUD	50_60	FinnGen	Z21_OTHER_SPECIAL_EXAM_INVES_PERSONS_WO_COMPLA_REPOR_DIAGNOSIS	-0.132739644320282	0.281495349505328	0.83819445784528	0.38036947104984	-0.0675081850279955	0.663407306801458	0.383721219972551	0.257631861238502	0.237778493222626	0.339435237481021	0.412840661104629	0.247660496403133	0.729397353834342	0.274557906781617	0.000423312932641754	0.262460242710669	0.870108111760561	0.00739093498908934	10068	53037	7182	6167	4094	3046	2392	1662	42	41	36	26	19	17	55115	56130	58203	59251	59905	60635	766	767	772	782	789	791
AUD	50_60	FinnGen	Z21_PERSONS_ENCOUNTERI_HEALTH_SERVI_EXAM_INVES	0.927140928653339	0.703260080697754	0.508105329077472	0.298722878919143	0.600637979915413	0.532372460066045	0.186730096313144	0.168064959477565	0.21617081174017	0.273542796491358	0.225412501077356	0.188108263969482	6.86517967266959e-07	2.85852405379315e-05	0.0187491780567167	0.274810372729365	0.00770760520101397	0.00465278423943235	15328	56912	10669	9260	6516	4849	3913	2917	97	78	51	45	41	30	60578	61987	64731	66398	67334	68330	896	915	942	948	952	963
AUD	50_60	FinnGen	Z21_PERSONS_ENCOUNTERI_HEALTH_SERVI_SPECIFIC_PROCED_HEALTH_CARE	1.18037498951506	0.760702129221158	0.22595978707579	0.935409211029015	0.0206509434137052	0.969375418668901	0.241035861209642	0.262490837604486	0.449718036701321	0.381164661229045	0.579386418936068	0.380303287548222	9.72648928868618e-07	0.00375533794287942	0.615352642353689	0.0141244895850782	0.971567195440168	0.0108046687106902	5279	83648	4182	3126	1741	1107	835	571	41	25	15	14	10	7	83552	84608	85993	86627	86899	87163	1152	1168	1178	1179	1183	1186
AUD	60_70	FinnGen	AB1_ERYSIPELAS	1.26697123968882	0.901139009234113	1.44454169831495	0.875472292495064	0.837616076261884	0.746693427094801	0.293427965535511	0.29281982102029	0.281535488272444	0.449820439045627	0.449575707892245	0.380012637272708	1.57572742127855e-05	0.00208778303105618	2.8829880382412e-07	0.0516222440999708	0.0624445766985405	0.049423803398994	2961	84450	2309	1887	1151	748	535	322	38	30	22	12	11	7	84333	84755	85491	85894	86107	86320	731	739	747	757	758	762
AUD	60_70	FinnGen	AB1_INFECT_PARASIT	1.03109068084675	0.689281415904295	0.631024230261742	0.4657228012294	0.904298854203869	0.0856380460686105	0.192873937804339	0.192086406695408	0.247401946749113	0.319976447665332	0.254345695488234	0.291379737582886	8.99536857852203e-08	0.000332723165399235	0.0107536640040004	0.145533413353627	0.00037741480898662	0.768830276249777	10169	73550	8092	6135	3776	2470	1783	1161	80	61	40	27	25	12	74828	76785	79144	80450	81137	81759	719	738	759	772	774	787
AUD	60_70	FinnGen	AB1_OTHER_BACTERIAL	1.19821160335382	0.673695765942681	0.967937316797018	0.558389193034533	1.27343616195101	0.678154162999962	0.214189887438659	0.240190608624315	0.271145101320445	0.410797250085171	0.291993537881907	0.335388060054779	2.21697797084244e-08	0.0050341861949577	0.00035723610313218	0.174057334052199	1.29363323661696e-05	0.0431765041588784	6450	87325	5376	3852	2189	1283	869	496	59	41	31	21	20	9	87532	89056	90719	91625	92039	92412	808	826	836	846	847	858
AUD	60_70	FinnGen	AB1_SEPSIS_CONDITION	1.77795509682633	1.33059712676326	1.00087153389945	1.11028679257504	-0.357495509229163	0.505696988158829	0.178609933322114	0.194739550249382	0.292485459417506	0.336660210827983	0.708560268332559	0.410105050473046	2.41268731371608e-23	8.33305049091178e-12	0.000621730297724088	0.000973952782506197	0.613883436699938	0.2175416863029	5445	86073	4445	3163	1873	1190	811	490	74	42	20	13	6	6	86247	87529	88819	89502	89881	90202	752	784	806	813	820	820
AUD	60_70	FinnGen	AB1_SEPSIS_IMPLICIT	0.744997202712446	1.09287401016011	1.25086065142677	1.1819980741078	0.870889669177325	0.482746191709091	0.337099827256627	0.228580603039796	0.247107212698555	0.30513755263333	0.356484356967066	0.335764569895185	0.0271038067149048	1.74310952218304e-06	4.1484631422129e-07	0.000107214488218833	0.0145659201156753	0.150504424762156	3621	87286	2850	2343	1694	1184	850	500	48	46	32	20	13	9	87260	87767	88416	88926	89260	89610	749	751	765	777	784	788
AUD	60_70	FinnGen	ASTHMA_EXCL	0.869535866064944	0.762651872093903	0.472021836041511	0.661896616087645	0.408790319610245	-0.276109476303794	0.169455752134053	0.149492016178714	0.202972125989979	0.219417543760972	0.240990316277766	0.261828327689823	2.87679612312212e-07	3.36753478778706e-07	0.0200425673733934	0.00255620531403374	0.0898303009920815	0.29163395444793	16619	63502	12776	9783	6669	4620	3469	2366	128	101	64	43	28	15	66591	69584	72698	74747	75898	77001	626	653	690	711	726	739
AUD	60_70	FinnGen	AUTOIMMUNE	0.0972168138928353	0.41888558684779	-0.703078607519545	0.0465589513756985	-0.100510996609248	-0.198117030521412	0.33714487470873	0.228581855339211	0.44976793109563	0.356844602857422	0.356748659643508	0.270662723218221	0.77307636427884	0.0668708818872164	0.11800483992453	0.896191404075282	0.778141528240825	0.464186795373448	8816	72931	5941	5363	4216	3286	2791	2055	40	38	28	26	20	14	74988	75566	76713	77643	78138	78874	778	780	790	792	798	804
AUD	60_70	FinnGen	BLEEDING	1.81770622627403	1.46865402036892	1.14505509343998	1.01310085252059	0.795656422900258	0.784498647163699	0.17594462514134	0.175324141998639	0.254251348051555	0.336497912061049	0.380562563406098	0.3355743211764	5.09584334155766e-25	5.43894495578155e-17	6.68011175334857e-06	0.00260629426782872	0.0365516013356858	0.01939870839581	5208	89423	4200	3106	1923	1238	846	497	90	58	31	21	14	9	89570	90664	91847	92532	92924	93273	771	803	830	840	847	852
AUD	60_70	FinnGen	C3_CANCER	-0.00619918631049539	-0.125192253624596	-0.175544228955484	-0.217238913551605	0.00772949563119023	-0.106979463579596	0.26272744671715	0.240175269011909	0.319560123898097	0.41083862150048	0.380655518455218	0.335774391897027	0.981175259078357	0.60219003255213	0.582778431647423	0.596965390044301	0.983799469237958	0.750025918136271	12066	73192	10155	7777	4498	2758	1872	1076	46	36	22	16	13	9	74312	76690	79969	81709	82595	83391	745	755	769	775	778	782
AUD	60_70	FinnGen	C3_CANCER_EXALLC	-0.00795715459334032	-0.127327572106998	-0.177310326002582	-0.219417570761534	0.00672042989627318	-0.110645851906284	0.262851637478897	0.240290597821695	0.319646757437947	0.410906141927361	0.380733257217934	0.335848505462475	0.975849793881973	0.596188236768178	0.579095018684144	0.593352156912818	0.985917046322456	0.741814316417172	12066	70784	10155	7777	4498	2758	1872	1076	46	36	22	16	13	9	71924	74302	77581	79321	80207	81003	725	735	749	755	758	762
AUD	60_70	FinnGen	C3_CANCER_WIDE	0.0527812710689916	-0.233927784468805	-0.237312131574336	-0.297031953792641	-0.075366862881387	-0.0930700390357836	0.247422772966691	0.246947437476138	0.31960882375848	0.410873230383524	0.380678982514508	0.318821697456388	0.831074080282512	0.34349732432051	0.45777956286831	0.469723834325442	0.84306063375334	0.770348728833335	13102	71267	11081	8067	4723	2959	2018	1162	47	35	22	17	14	10	72507	75521	78865	80629	81570	82426	734	746	759	764	767	771
AUD	60_70	FinnGen	C3_CANCER_WIDE_EXALLC	0.0526567692539239	-0.234041625598649	-0.237422366757765	-0.297140158541297	-0.0754676396493165	-0.0931846799885186	0.247422931345497	0.246947467613225	0.319608817335711	0.410873215829824	0.380678943870277	0.318821676693966	0.831466666604327	0.343262589701932	0.457570687383008	0.469562029031151	0.842853499518223	0.770073795359266	13102	71258	11081	8067	4723	2959	2018	1162	47	35	22	17	14	10	72498	75512	78856	80620	81561	82417	734	746	759	764	767	771
AUD	60_70	FinnGen	CARDIAC_ARRHYTM	0.758384453373518	0.814379939487082	0.621042673900081	0.931611989240213	0.732618588206846	0.174162977204113	0.234217574448628	0.191893995207608	0.258978499349408	0.275658390043668	0.308680139997896	0.321779118781469	0.00120392522997309	2.19663100757798e-05	0.0164827396439695	0.000725943694796122	0.0176256065362741	0.588335216065709	9420	50312	7738	6142	3775	2326	1601	929	71	56	40	30	20	10	51567	53163	55530	56979	57704	58376	356	371	387	397	407	417
AUD	60_70	FinnGen	CD2_BENIGN	0.36332991266413	0.0491590822034811	-0.0559903453732369	0.14974042613915	-0.393797483477235	0.23966216023528	0.272059236128582	0.262578677760246	0.336718957752328	0.356823431899418	0.44969095789153	0.240020354895339	0.181719003480226	0.851490825195571	0.867934928772387	0.674742235560486	0.381189382688503	0.318033257351568	9827	68430	7136	5908	3903	2771	2187	1705	39	32	23	25	18	18	70323	71551	73556	74688	75272	75754	759	766	775	773	780	780
AUD	60_70	FinnGen	CD2_BENIGN_EXALLC	0.330255159132142	0.013273420996875	-0.0894065118895742	0.119483099907666	-0.415648649727043	0.197252963034889	0.273710737640075	0.264138954475297	0.337933022694896	0.357965448835543	0.450551097183354	0.241374811684877	0.2275921629164	0.959921844603684	0.791341708933761	0.738542641042213	0.356250168996812	0.413810670045856	9827	47559	7136	5908	3903	2771	2187	1705	39	32	23	25	18	18	49667	50895	52900	54032	54616	55098	544	551	560	558	565	565
AUD	60_70	FinnGen	CD2_NEOPLASM	0.307988085354164	0.16667940483339	0.064701834277273	-0.0200490437102355	-0.133352246415094	0.202994986786249	0.200024083979653	0.181649898845736	0.235163311518225	0.293299746023689	0.305735008158168	0.198148950061618	0.123620082335713	0.358835647945108	0.783211945917287	0.945501578390705	0.662713848199382	0.305619690577885	18188	50627	14142	10885	6916	4730	3573	2535	82	65	41	38	30	27	53966	57223	61192	63378	64535	65573	625	642	666	669	677	680
AUD	60_70	FinnGen	COPD_EXCL	0.870569127616621	0.795563252527928	0.505658254879214	0.641348404260563	0.437291855861867	-0.214562885590616	0.171387451782185	0.149449889103425	0.2029506450676	0.224279991957297	0.240951883545238	0.253700191187894	3.78353219847008e-07	1.01914014116913e-07	0.012719310618758	0.00424191526137281	0.0695467536041375	0.397701133607597	16065	63366	12370	9403	6396	4443	3327	2277	127	100	62	41	28	16	66309	69276	72283	74236	75352	76402	625	652	690	711	724	736
AUD	60_70	FinnGen	COPD_MULTIMORB	1.2861287268896	1.24560970310188	0.291044308609139	-0.0712850598429421	0.440478227363104	0.69086253092473	0.281806637802893	0.223216758128928	0.410891398516841	0.579246053603942	0.449600681164912	0.335916586172425	5.02192955058194e-06	2.40145980755031e-08	0.478743971153495	0.902055429303065	0.32722934998066	0.0397199955230794	2274	91432	1827	1576	1187	847	621	309	39	30	17	13	10	9	91059	91310	91699	92039	92265	92577	781	790	803	807	810	811
AUD	60_70	FinnGen	C_STROKE	1.21583301365763	1.0851748310599	-0.00396563453207553	0.720228982944649	0.862480992737025	0.0764722190749783	0.212835322375775	0.188557634915646	0.38232672393469	0.321394544617961	0.306691144364523	0.357418777488473	1.11293878528695e-08	8.65720746909981e-09	0.991724193905587	0.0250293385058605	0.00492018251901082	0.83058065579827	6196	65180	5035	3901	2564	1725	1198	697	73	53	26	26	18	8	65807	66941	68278	69117	69644	70145	461	481	508	508	516	526
AUD	60_70	FinnGen	DIABETES_FG	0.271926329032621	0.187039826580836	0.264415447284945	-0.0771546356071085	0.633736918257802	0.0728410242753415	0.255646281359778	0.206031343919755	0.223606325223896	0.305352861457521	0.209379989881189	0.221876885421358	0.287472814698628	0.363972170728966	0.237005649349713	0.800520377205542	0.00247213802301032	0.742688787256492	10605	76719	7720	7204	5502	3985	3008	1850	63	59	55	41	36	21	78802	79318	81020	82537	83514	84672	739	743	747	761	766	781
AUD	60_70	FinnGen	DM_COMORB_EXMORE	0.902691442210767	0.520190891639937	0.200615725607175	0.101255717188143	0.390006882074691	-0.108188499236332	0.160486401658666	0.154949626353399	0.207789486532702	0.248949977703651	0.211379291619337	0.19256037777807	1.85806637537902e-08	0.000787471534487443	0.334306539672188	0.68420544026196	0.0650292195994118	0.57422370370988	15977	60423	12485	10173	7082	5074	3735	2288	122	94	66	54	45	29	63250	65562	68653	70661	72000	73447	543	571	599	611	620	636
AUD	60_70	FinnGen	E4_DIABETES	0.214682302125751	0.196181923483658	0.223672012289372	0.0187346704117765	0.553983077009479	0.126087990481211	0.263673970267623	0.206039017272924	0.228879124695402	0.292688578512239	0.218240695917689	0.216943787600186	0.41553265438144	0.34101630436505	0.328445642839643	0.948963149801314	0.0111359318688765	0.561104856534612	10537	76662	7669	7151	5463	3956	2985	1837	63	60	54	40	35	22	78730	79248	80936	82443	83414	84562	737	740	746	760	765	778
AUD	60_70	FinnGen	E4_DM2	0.193929800328286	0.17126523056958	0.191721950251967	0.271289124316857	0.609266532954299	0.0369469418022787	0.26374421809314	0.206108814731301	0.228940561784941	0.254656711021035	0.209415167472959	0.221892454504059	0.462159863065153	0.406004312759006	0.402350281300015	0.286734277152289	0.00362156158848034	0.867756929127745	10882	76695	7864	7360	5667	4139	3136	1945	66	62	57	46	36	21	78911	79415	81108	82636	83639	84830	736	740	745	756	766	781
AUD	60_70	FinnGen	E4_DM2_STRICT	0.250194041674451	0.195297665905154	0.217417603227273	0.072463047610282	0.614416982953787	0.00723592763073091	0.263736903686145	0.210089556844069	0.234602396035122	0.292714865076995	0.218278688333194	0.239103979016639	0.342798597920518	0.352582137916389	0.354056720993825	0.804478681116699	0.00488033331105857	0.975857558552406	10212	76964	7462	6970	5304	3816	2873	1746	62	58	53	38	31	18	78920	79412	81078	82566	83509	84636	732	736	741	756	763	776
AUD	60_70	FinnGen	E4_ENDONUTRMET	0.777352410620227	0.550608521640342	0.134889748654249	0.149057127482321	0.512921193231318	0.249946856892739	0.172485051373037	0.153182844409105	0.207416662210873	0.235806315168045	0.190100978383372	0.168716969223023	6.58183984616358e-06	0.000325073924186851	0.51547761710413	0.527310574453379	0.00697257523195821	0.13848495865465	19054	55820	13734	11761	8972	6691	5268	3502	114	96	75	63	55	38	60420	62393	65182	67463	68886	70652	606	624	645	657	665	682
AUD	60_70	FinnGen	E4_HYTHYNAS	-0.609496631789799	0.443918584676183	-0.524073673576418	-0.652690070502165	-0.104314912241491	-0.02716812782961	0.708988820668785	0.320150959396073	0.57962622827195	0.709082709974766	0.502861344569374	0.357299016167093	0.389970811229445	0.1655663753443	0.365911643471557	0.357326681326094	0.835664142352816	0.939389255200422	4920	81626	3150	3118	2566	2001	1701	1251	15	16	11	11	11	8	82532	82564	83116	83681	83981	84431	849	848	853	853	853	856
AUD	60_70	FinnGen	E4_HYTHY_AI_STRICT	-0.452835113654602	0.487736577936593	-0.394915902850321	-0.529063575568418	0.00615370294571278	-0.172301667444438	0.709233637199178	0.337530137787268	0.579906530538713	0.709352416962879	0.503237904710921	0.412083231411422	0.523157946682173	0.148453284692328	0.495871975381945	0.455763929685006	0.990243536574882	0.675856851654313	4148	69424	2640	2616	2205	1766	1516	1110	14	15	11	10	9	6	70184	70208	70619	71058	71308	71714	734	733	737	738	739	742
AUD	60_70	FinnGen	E4_LIPOPROT	0.210593485494909	0.856970738255606	-0.288471709365873	0.744982812612057	0.988102732136651	0.353238028381745	0.337544677858278	0.214460531483851	0.450000998686925	0.320153189772901	0.281474242482482	0.355906144795353	0.532694503677967	6.44389139959235e-05	0.521492263845076	0.0199675362497463	0.000447340097340239	0.320952063375562	7942	81647	6499	4370	2784	1921	1390	799	44	43	25	25	17	8	82365	84494	86080	86943	87474	88065	681	682	700	700	708	717
AUD	60_70	FinnGen	E4_METABOLIA	1.14614479008321	1.0442250449418	-0.176057560046325	0.537406066874911	0.850343708505343	0.124977741716785	0.189141066609714	0.173150422647541	0.380861210723463	0.31970738206783	0.271041232416445	0.35563943068963	1.36345772952861e-09	1.63211376182451e-09	0.64389364419506	0.0927763071629173	0.00170498578553566	0.725275530728518	9808	83042	8009	5415	3366	2251	1633	946	77	57	27	26	18	8	84001	86595	88644	89759	90377	91064	763	783	813	814	822	832
AUD	60_70	FinnGen	E4_THYROID	-0.763135789808119	0.228185781221465	-0.341127169830686	-0.750450084275351	-0.180771003033979	-0.368560895336418	0.708994112772115	0.336963347160965	0.502498063255632	0.70899038841708	0.502786076311665	0.411403617338353	0.281764464173511	0.498289982547411	0.49722488942415	0.289837989419681	0.719192205343676	0.370326435360375	5598	81923	3699	3476	2798	2183	1830	1324	15	16	11	10	10	6	82955	83178	83856	84471	84824	85330	852	851	856	857	857	861
AUD	60_70	FinnGen	E4_THYROID_CTRL_EXCLUSION	-0.00469863142068823	0.328473154607009	-0.448176851096457	-0.0306848060591669	-0.157487044342233	-0.330821513465113	0.337266609916054	0.228734270505453	0.381064960799694	0.35693651175067	0.356865765230979	0.280751003279958	0.988884626909461	0.150988978158778	0.239548259103468	0.931492550148776	0.658991399936088	0.238659133715337	9776	69571	6666	5947	4577	3553	2966	2165	41	40	28	25	20	13	71878	72597	73967	74991	75578	76379	762	763	775	778	783	790
AUD	60_70	FinnGen	F5_ADO	2.55357080048275	1.62876788655846	0.845685795187797	1.20667691538962	1.06478797462825	0.84438692814794	0.220501633856889	0.282186357247242	0.450362905946327	0.411530119765508	0.380981423215456	0.29136506643901	5.16022271716657e-31	7.83555101748848e-09	0.0604102531179032	0.00336600741012192	0.00519229394456982	0.0037550552662789	2593	88494	1450	1265	1023	829	796	715	39	23	18	15	13	12	88767	88952	89194	89388	89421	89502	831	847	852	855	857	858
AUD	60_70	FinnGen	F5_DEPRESSIO	2.49454769010901	1.71342546568503	1.10500481562566	1.24780000129754	0.96020641331597	0.728615503118039	0.236324962784791	0.282383526633376	0.411885979931105	0.411646344818352	0.411087757719318	0.318763915666952	4.7866032074065e-26	1.29735134705215e-09	0.00730101697315637	0.00243549350191344	0.0195032368502127	0.0222687261857395	2475	88620	1362	1186	969	796	769	694	38	24	18	14	11	10	88865	89041	89258	89431	89458	89533	830	844	850	854	857	858
AUD	60_70	FinnGen	F5_MOOD	2.59747600047411	1.63186008038375	0.847046900341414	1.00682994533888	1.05784880148449	0.849081285934751	0.21604792248906	0.282224743031569	0.450410602981124	0.450252074955281	0.380984564642402	0.291384938996991	2.70053028919375e-33	7.37607844606402e-09	0.0600249250638236	0.0253421263462958	0.00549276034448805	0.00356886501326441	2615	88634	1461	1269	1026	836	804	720	40	23	17	14	13	12	88919	89111	89354	89544	89576	89660	829	846	852	855	856	857
AUD	60_70	FinnGen	FALLS	1.70844819586928	1.64012102984338	1.36474405540787	1.12990927668438	1.03966446855457	0.525313701547721	0.155786761590546	0.138133840529098	0.186966821528006	0.247979921964782	0.254917599329631	0.270658386144405	5.5324819510649e-28	1.62679670732711e-32	2.89071745715687e-13	5.20242568365343e-06	4.53401732912175e-05	0.0522736175137339	11202	77829	8610	6722	4318	2882	2066	1313	143	105	61	38	26	14	79619	81507	83911	85347	86163	86916	659	697	741	764	776	788
AUD	60_70	FinnGen	FG_CVD	0.674100064010799	0.741238326039839	0.0693991866574869	0.164849703655362	0.26622089359567	0.0202449814246055	0.172796717712004	0.138577790769921	0.203743695100263	0.214765148004425	0.19099287370827	0.14394874646009	9.57501981626099e-05	8.84918946238593e-08	0.733389636968036	0.442735997325489	0.163354245148686	0.888154183722135	21579	40359	15273	12664	9488	7458	6071	4451	141	126	87	84	71	60	46110	48719	51895	53925	55312	56932	414	429	468	471	484	495
AUD	60_70	FinnGen	FG_DISVEINLYMPH	0.156186714438855	1.36731541820146	-1.03056450164234	0.548589474806594	-0.352493427099144	-0.19096607215223	0.58500178110067	0.273565455416159	1.00405954884212	0.508063527872647	0.712496617054723	0.420224592251994	0.789480691982592	5.78892745128252e-07	0.304704119471836	0.280246612981114	0.620790746054639	0.649513523281528	3415	33856	2349	1917	1387	1133	972	777	23	21	8	9	6	6	34732	35164	35694	35948	36109	36304	167	169	182	181	184	184
AUD	60_70	FinnGen	FG_HYPERTENSION	0.762090059489232	0.66733008194992	0.293914654415709	0.650607268907835	0.401318976864844	0.32682070606906	0.211410729835683	0.183168262996172	0.241558817210943	0.226265321023518	0.235235134440951	0.16762095932164	0.000312412406796426	0.000269203942866162	0.223702557506801	0.00403493546122577	0.0880018764687888	0.0512046853669058	14988	38783	10763	8499	6319	4958	4055	2968	87	79	62	66	53	43	42601	44865	47045	48406	49309	50396	320	328	345	341	354	364
AUD	60_70	FinnGen	FG_OTHHEART	1.01545009088946	1.02533059743874	0.649376899775221	0.968053537019451	0.686889344461102	0.433657230067563	0.197463203994046	0.166101821338829	0.235301590758897	0.246804564183323	0.286439915053773	0.258249710310213	2.71138869447054e-07	6.70469256719675e-10	0.0057843099950957	8.76899948851651e-05	0.0164838552983056	0.0931098156106853	11001	40708	9065	7202	4571	2962	1983	1146	100	78	53	39	27	16	42226	44089	46720	48329	49308	50145	318	340	365	379	391	402
AUD	60_70	FinnGen	G6_EPIPAROX	0.582881816947372	0.685149726068686	-0.230455752768408	0.087861028828003	-0.111088367022549	-0.793136743151686	0.22443372358729	0.17822381891109	0.336799590628453	0.336757263364489	0.356457613900484	0.379841855739485	0.0094008459425712	0.000120886252467965	0.493816127708477	0.794167200118957	0.75531004552507	0.0367914354030557	11120	74378	8269	6878	4464	3015	2275	1509	69	51	23	19	13	7	76389	77780	80194	81643	82383	83149	771	789	817	821	827	833
AUD	60_70	FinnGen	G6_NERPLEX	0.0787925160884116	0.879945208630108	0.743147082578811	-1.42905776521618	0.564167569857078	0.0195555729283016	0.450413446573282	0.247351820766505	0.305314159764878	1.00113094238632	0.336435718919298	0.318448696527468	0.861131685552432	0.000374452336028397	0.0149313172288736	0.153452126098743	0.0935629027139526	0.951033592652574	5257	84070	3442	2966	2200	1702	1515	1153	31	31	18	11	16	10	85026	85502	86268	86766	86953	87315	828	828	841	848	843	849
AUD	60_70	FinnGen	G6_NEURO	0.81634451203743	0.984284968426451	0.297549073785445	0.235387700777722	0.336695604701899	-0.0805045622401542	0.180502599238418	0.139570117605584	0.224534640557492	0.263478952987875	0.234886410474815	0.20829710326995	6.10790829725928e-06	1.76032962233058e-12	0.185111074965813	0.371651934047336	0.151732099501886	0.699134465595137	15915	61472	11388	9449	6460	4683	3789	2690	116	93	50	40	37	24	65216	67155	70144	71921	72815	73914	667	690	733	743	746	759
AUD	60_70	FinnGen	G6_OTHNEU	0.553613064805173	1.08219993849047	-0.110339086277529	0.796688407614123	0.621184369177618	0.244008234240663	0.3565057441745	0.22775862996316	0.501861200377258	0.38043593024536	0.410378683649563	0.3796509054207	0.120450180485587	2.01892075658182e-06	0.825980371373953	0.036246970319683	0.13010555858922	0.520407503194487	3847	90982	3027	2423	1582	1084	786	495	38	33	17	17	12	7	90896	91500	92341	92839	93137	93428	868	873	889	889	894	899
AUD	60_70	FinnGen	G6_TIA	0.51386315105476	0.909346254472667	-0.546442700863104	0.515508130304832	0.947580280400572	0.430984156771002	0.410802781209698	0.280722176607527	0.70843235469406	0.501888212727761	0.410406698069492	0.409869926939259	0.210979888922185	0.00119819116558001	0.440505020391332	0.304355792129838	0.0209501784339258	0.293022369628516	2877	90503	2312	1883	1207	820	573	336	26	22	11	13	11	6	90187	90616	91292	91679	91926	92163	855	859	870	868	870	875
AUD	60_70	FinnGen	H7_EYE_ADNEXA	0.594386040641101	0.225640553545332	0.234369232598003	0.241046530953878	0.398960739730377	0.10537039456027	0.177180826590661	0.176544888067567	0.214643742198664	0.255131873639442	0.234709425249165	0.213248893488705	0.000794551139093775	0.201217100276262	0.274877609673225	0.3447651213604	0.0891672218098943	0.621221926377534	19941	61273	15811	12967	8163	5477	3942	2411	106	83	56	45	39	23	64662	67506	72310	74996	76531	78062	635	658	685	696	702	718
AUD	60_70	FinnGen	H7_LENS	0.667955981048167	0.521076916536017	0.407922933037571	0.0451916621073068	0.75917504645968	0.426819981628877	0.223231370468633	0.20904588946723	0.292171401120696	0.449456936795836	0.336272617168823	0.355852989156351	0.0027696224783397	0.0126796016255433	0.162661259992667	0.919909867283126	0.0239694978879288	0.230361628279011	9819	85234	8703	6563	3434	1963	1202	600	64	51	29	20	17	8	85540	87680	90809	92280	93041	93643	746	759	781	790	793	802
AUD	60_70	FinnGen	H8_EAR_MASTOID	-0.390325779184468	0.180056194977642	-0.215136121533119	-0.148409540230884	-0.587982597833333	-0.549314538753568	0.38095859442123	0.239918519652535	0.356369567843111	0.410735031133102	0.501880376381511	0.379856663455025	0.30555741237792	0.452960283791477	0.546050926091278	0.7178552238658	0.241374056289756	0.1481463372124	9077	79498	7016	5758	3721	2591	1919	1282	34	31	18	11	8	7	80725	81983	84020	85150	85822	86459	800	803	816	823	826	827
AUD	60_70	FinnGen	HYPOTHYROIDISM	0.225454286139146	1.22854919151695	0.285208634216302	0.177191150153889	0.746624411196303	0.728386907361411	0.726718609467523	0.356356861192223	0.600635522010165	0.726468562948638	0.52750467500068	0.393830981855282	0.756381483932391	0.00056574802440784	0.634897622309993	0.807302440017814	0.156954419277946	0.0643869275367181	4937	12455	3164	3128	2572	2005	1703	1254	15	16	11	11	11	8	14149	14185	14741	15308	15610	16059	64	63	68	68	68	71
AUD	60_70	FinnGen	HYPOT_THYRO_INCL	-0.606945736069615	0.448134157673426	-0.519181454615201	-0.646306607020722	-0.094300683918197	-0.0158479838682943	0.708924663448743	0.320007830846657	0.579541311288469	0.709006333429147	0.502745628063187	0.357091172964778	0.391914904392739	0.161398067361788	0.370333461275791	0.361996826494988	0.851212674867021	0.964600883941215	4939	84424	3165	3129	2572	2005	1703	1254	15	16	11	11	11	8	85319	85355	85912	86479	86781	87230	864	863	868	868	868	871
AUD	60_70	FinnGen	I9_AF	0.938275218405105	1.04755621331748	0.744404369007283	1.15841530744477	0.961596648788836	0.637163386231716	0.248957711697644	0.201601240881779	0.288293991750619	0.299275110026332	0.342226073224218	0.324162567518057	0.000164025293444021	2.03425962449705e-07	0.00982006786544988	0.000108506709556384	0.00495678717000677	0.0493485989309459	6675	38381	5693	4442	2644	1552	1004	534	62	49	34	27	18	10	39032	40283	42081	43173	43721	44191	269	282	297	304	313	321
AUD	60_70	FinnGen	I9_ANGINA	0.430458563716021	0.0738995199944215	-0.24178520901399	-0.986889326333017	0.131474852570267	-0.297103866819784	0.294291635652816	0.272593659348397	0.35758746249632	0.579795929001288	0.320496369042407	0.292870080464772	0.143551171482975	0.786315873822932	0.498941071162336	0.0887305869431853	0.681642666613533	0.310365122612485	6267	76209	4743	4140	3115	2441	1851	1137	40	34	24	20	18	12	77127	77730	78755	79429	80019	80733	566	572	582	586	588	594
AUD	60_70	FinnGen	I9_CEREBVASC	1.24981449653105	1.17051322867008	-0.0628049094821809	0.618652573825311	0.537334457629898	-0.0220351661242063	0.213887263880504	0.185183799953684	0.410746089005678	0.356395351885698	0.380479194733493	0.410064165888435	5.11666061858548e-09	2.60181110885727e-10	0.878473617652762	0.0825885233352644	0.157874262719084	0.95714558177036	5239	89479	4297	3275	2139	1393	971	536	68	49	22	20	12	6	89552	90574	91710	92456	92878	93313	801	820	847	849	857	863
AUD	60_70	FinnGen	I9_CHD	0.500470770535409	0.0301589536274551	-0.364213853972406	-0.225994752073943	-0.0190234836014003	-0.222539262179291	0.254868442885361	0.254291619153025	0.356631738501134	0.380845367359548	0.336443424313067	0.28040188653413	0.0495714448061669	0.905592366313792	0.307131106587573	0.552911536918331	0.954909328713212	0.427402736008752	6962	86683	5492	4520	3310	2342	1704	1003	47	36	26	22	16	13	87329	88301	89511	90479	91117	91818	777	788	798	802	808	811
AUD	60_70	FinnGen	I9_CHD_NOREV	0.722497226139684	0.0679733282096164	-0.47281290262315	-0.0181193614614253	-0.0404375964711037	-0.0507145669950777	0.262825870449002	0.292355599664496	0.449624649313859	0.41089342966804	0.410758666157706	0.304275549809094	0.00597850830958095	0.816147957146851	0.292995744461	0.964826707971804	0.921578054954896	0.867627226350995	5284	86535	4229	3329	2278	1654	1173	706	36	25	18	16	11	11	86775	87675	88726	89350	89831	90298	779	790	797	799	804	804
AUD	60_70	FinnGen	I9_CORATHER	-0.0241849440317271	0.0979654570603739	-0.0708551692540299	-0.0602083125523868	0.0692102263608826	0.0950541273119469	0.305838165212083	0.234510687496601	0.305404143781534	0.356885594066902	0.336695973765343	0.280571007630376	0.936970910882465	0.676134222358946	0.816534433266586	0.866028843527431	0.837136941142918	0.734769343110677	8017	80108	6541	5253	3486	2398	1681	951	45	44	28	23	19	13	80836	82124	83891	84979	85696	86426	703	704	720	725	729	735
AUD	60_70	FinnGen	I9_CVD	0.631030060141826	0.760140594458966	0.0760773498187317	0.119628993321875	0.219521160117666	0.0819721892210544	0.180066117070727	0.140393042928618	0.204988208286079	0.220106571509482	0.195022572995273	0.141193629871319	0.000457576709916659	6.15031194175727e-08	0.710540430950541	0.586782239381003	0.260326721290693	0.561533144112597	22009	34615	15242	12845	9829	7765	6359	4750	136	125	89	85	76	65	40865	43262	46278	48342	49748	51357	381	392	428	432	441	452
AUD	60_70	FinnGen	I9_CVD_HARD	0.950272544765285	0.554406560771659	-0.113561424975041	0.10439532277972	0.306405179501176	-0.258201227793495	0.181422993875609	0.175761927856221	0.281537432170986	0.292700468038999	0.262473554869649	0.26172403664785	1.6242834779244e-07	0.0016088137661907	0.686682137791599	0.72134437451736	0.243058788199835	0.32386820288653	9828	82443	7821	6342	4535	3143	2261	1308	93	68	41	35	24	15	83641	85120	86927	88319	89201	90154	716	741	768	774	785	794
AUD	60_70	FinnGen	I9_DISVEINLYMPH	-0.0491690274877153	0.88865206791006	-1.50022404686873	0.121003033481528	-0.332938005464143	-0.551080422818019	0.502506324955307	0.262347055390203	1.00107974435139	0.502156905125825	0.579067379469607	0.410061715362109	0.922053325791926	0.000705803470118776	0.133975891988759	0.809581016485461	0.565321357235488	0.178981922058506	4339	82263	3053	2467	1741	1357	1135	873	25	22	9	10	7	6	82713	83299	84025	84409	84631	84893	811	814	827	826	829	830
AUD	60_70	FinnGen	I9_DOAAC	0.962856863567507	0.640911801729256	0.709275087019106	0.746863829043836	-0.579478432532085	0.483640612164546	0.247234474157856	0.240033551156929	0.292232638719972	0.356486839934086	0.708494724525756	0.379888295994305	9.83978733924602e-05	0.00758303376163186	0.0152204548749842	0.0361650332789658	0.413413808872668	0.202978054872779	4531	90426	3796	2978	1816	1132	760	401	50	38	26	16	9	7	90305	91123	92285	92969	93341	93700	806	818	830	840	847	849
AUD	60_70	FinnGen	I9_HYPERTENSION	0.617935707225072	0.517356906583782	0.143225042410482	0.499083510734626	0.244444736327888	0.17121742508534	0.204652523630423	0.17556463219049	0.23587096107246	0.220163568023845	0.229650411512614	0.159252989008663	0.00253243709447089	0.00321062770046003	0.543706391247093	0.0233978010847546	0.287137993851328	0.282317207165113	14988	62388	10763	8499	6319	4958	4055	2968	87	79	62	66	53	43	65931	68195	70375	71736	72639	73726	595	603	620	616	629	639
AUD	60_70	FinnGen	I9_HYPTENS	0.617982001127581	0.517127599558585	0.142882309425493	0.499094919206486	0.24439112238637	0.172508882386255	0.204656063463703	0.17556588643934	0.235871047820691	0.220163810983466	0.229650545138249	0.159253227636471	0.00253098302116724	0.00322443352606467	0.544671140495245	0.0233947877468563	0.287243999476643	0.278703536451242	14983	62386	10760	8499	6319	4958	4055	2966	87	79	62	66	53	43	65927	68188	70368	71729	72632	73721	595	603	620	616	629	639
AUD	60_70	FinnGen	I9_HYPTENSESS	0.898812505553667	0.888170166818966	0.318262166483296	0.432099268851175	0.349390626621053	0.270126795845241	0.173475774946315	0.148364597594554	0.229690878698337	0.255410110766387	0.263083470876649	0.239781338688385	2.20464171311377e-07	2.14533367285614e-09	0.165865772914229	0.090686769555484	0.184158296005813	0.259930797972755	15034	64782	11923	8900	5932	4105	2962	1722	110	87	45	37	27	18	67179	70202	73170	74997	76140	77380	604	627	669	677	687	696
AUD	60_70	FinnGen	I9_IHD	0.299407706681092	-0.0079184111387047	-0.191184588752441	-0.560959457620525	-0.112253654011248	-0.286820367181394	0.241271052926634	0.223523076136648	0.281510751049302	0.380998882038157	0.292430832742539	0.222646874029633	0.214620555219622	0.971740471369752	0.497050561352763	0.140929395905162	0.701079288293031	0.197665935861802	10162	79743	7848	6538	4638	3504	2656	1652	54	48	34	31	27	21	81288	82598	84498	85632	86480	87484	715	721	735	738	742	748
AUD	60_70	FinnGen	I9_ISCHHEART	0.469736446810806	0.194791283879548	0.0195565807382666	-0.471889287161415	-0.183103387498258	-0.329750507996403	0.224235592501754	0.205772589711002	0.262681951233301	0.381024100226447	0.319709239745692	0.246408615254388	0.0361857104545932	0.343825425897362	0.940652599135576	0.215539534400804	0.566835327753796	0.180822653759764	10143	80259	7965	6548	4573	3270	2431	1470	63	52	32	25	21	17	81661	83078	85053	86356	87195	88156	713	724	744	751	755	759
AUD	60_70	FinnGen	I9_MI	1.00331416312238	0.273951496688146	-0.385955976325363	-0.40295150031143	-0.835672525950496	0.146252527879208	0.263952531588885	0.305912054231511	0.502689151628312	0.579700420811152	0.708961303634842	0.319848810942245	0.000144045903748745	0.370507198923036	0.442616362437543	0.486990756237762	0.238506510032022	0.64748763576007	4076	77296	3307	2531	1713	1237	878	512	30	18	11	9	7	10	77418	78194	79012	79488	79847	80213	617	629	636	638	640	637
AUD	60_70	FinnGen	I9_MI_STRICT	0.951358666750682	0.149790758600013	-0.325143173669578	-0.755452174218032	-0.787683011284186	0.17451157108978	0.282852847900393	0.337404780903185	0.502743468497457	0.709063317023214	0.708996426069358	0.319949486500979	0.000769774843677068	0.657078935006966	0.517801694454697	0.286684675788262	0.26657564565543	0.585454539698392	3646	76863	2923	2307	1595	1161	833	491	25	15	10	8	7	10	76954	77570	78282	78716	79044	79386	607	617	622	624	625	622
AUD	60_70	FinnGen	I9_OTHHEART	0.633258999982026	0.68661509551637	0.415102975092816	0.679524311427492	0.461297589801809	0.0645509697088529	0.195702309353357	0.15843535564771	0.21868936694167	0.234488554880166	0.262489034418593	0.253508245952068	0.00121290472495224	1.46607992041372e-05	0.0576776781952595	0.00375670716569749	0.0788500681657034	0.799008383217109	12732	75054	10340	8255	5273	3428	2358	1404	102	81	57	41	29	16	76668	78753	81735	83580	84650	85604	676	697	721	737	749	762
AUD	60_70	FinnGen	I9_TIA	0.544305951693557	0.938868331762382	-0.516234595915121	0.544822187040796	0.973102842999554	0.459827259188376	0.411075458244377	0.281082358987609	0.708573354204062	0.50208689743132	0.410633419504761	0.410114608213683	0.185469078328086	0.000837212547498979	0.466273968931878	0.277870580504246	0.0177996128539367	0.262195724645723	2877	86872	2312	1883	1207	820	573	336	26	22	11	13	11	6	86656	87085	87761	88148	88395	88632	755	759	770	768	770	775
AUD	60_70	FinnGen	ILD_DIFF_DG	0.847931198533653	0.775915128944124	0.463254606515727	0.684613236733382	0.3711786827999	-0.230878602757569	0.173531572284644	0.150847635442067	0.206780441952865	0.219457273617859	0.247692635591626	0.253718410568441	1.02736946359347e-06	2.69378190829451e-07	0.0250700783167061	0.00181112672734067	0.13399158212322	0.362833216398503	16061	63100	12340	9418	6421	4460	3352	2300	125	99	62	42	27	16	66076	68998	71995	73956	75064	76116	620	646	683	703	718	729
AUD	60_70	FinnGen	J10_LOWCHRON	0.685414072498406	0.598343662118313	0.224922067460749	0.246685162447783	0.206474811045317	0.0796557149851461	0.263068185609274	0.223274573264265	0.319736231365935	0.380860031470964	0.380613105422583	0.304107476441494	0.00917505405289529	0.00736538795427187	0.48176831140811	0.517175403222833	0.587488218858005	0.793373271264254	6601	81020	5026	4212	2921	1979	1495	993	53	43	27	18	13	11	81801	82615	83906	84848	85332	85834	741	751	767	776	781	783
AUD	60_70	FinnGen	J10_RESPIRATORY	0.772706357754716	0.786528770007114	0.496343773440086	0.414765655466884	0.510303538684545	-0.0957557161293332	0.195331670959166	0.159667927700624	0.212044934367442	0.256380201286333	0.235795256781925	0.228406299634093	7.62571773971447e-05	8.39177425647318e-07	0.01924514784599	0.105710948547555	0.0304504855994855	0.675045031671077	13498	53093	10301	8151	5736	4086	3108	2089	110	93	64	46	34	20	55639	57789	60204	61854	62832	63851	541	558	587	605	617	631
AUD	60_70	FinnGen	J10_UPPERDIS	-0.351264571800577	-0.289824162349825	0.13304228097984	-1.41617819250588	-0.521718589462085	-0.489027913809578	0.579754524150779	0.449773535225379	0.411104577083633	1.00111047911472	0.579068179932426	0.379738329137062	0.544591118528768	0.519330359614325	0.746224606578571	0.157183667070155	0.367608373783343	0.19781477298645	4175	76543	2848	2450	1803	1376	1155	912	15	16	14	10	10	7	77052	77450	78097	78524	78745	78988	803	802	804	808	808	811
AUD	60_70	FinnGen	K11_GALLBILPANC	1.02284293314477	0.393759318739909	-0.254337366674788	0.458015778582794	-0.0564374690138297	-0.232451934453288	0.271462920471038	0.304810542157737	0.502073597750942	0.410724703554192	0.501886325156585	0.3555340120023	0.000164631975689904	0.196420664620484	0.61245384465925	0.264790190060563	0.910466056746805	0.513233784352755	5052	84194	3705	3007	2044	1467	1171	877	32	21	14	12	7	8	84681	85379	86342	86919	87215	87509	828	839	846	848	853	852
AUD	60_70	FinnGen	K11_GASTRODUOULC	1.76711532226832	1.00393790002069	1.22485165321802	1.51016304576756	0.32761203518561	0.865323134333636	0.320865040824884	0.381250788494996	0.411260319886697	0.411265273874727	0.708741559318498	0.410382610069675	3.64280468455731e-08	0.00845660220502013	0.00289863528003961	0.000240666644857058	0.643905845539055	0.0349811516789972	1451	79729	1129	867	584	437	330	194	25	16	15	12	7	6	79326	79588	79871	80018	80125	80261	700	709	710	713	718	719
AUD	60_70	FinnGen	K11_GIBLEEDING	1.34782779165198	1.72576677967166	0.973887077948058	1.67536441061664	1.20447101470584	1.90788916757842	0.380921849839366	0.270970009670813	0.501947853810437	0.449383695978284	0.578913652201505	0.379774756352718	0.00040266414116904	1.90453345745395e-10	0.0523534881919615	0.000192899784461785	0.0374731813659277	5.06751537678738e-07	1393	93781	1158	820	479	297	202	102	26	22	13	13	10	7	93133	93471	93812	93994	94089	94189	857	861	870	870	873	876
AUD	60_70	FinnGen	K11_GIDISEASES	0.753420982110876	0.34159000942869	0.614606494719714	0.480686217246504	0.138782999702901	0.0782251150523007	0.177038273448189	0.173853872159102	0.175773782374501	0.209351219262078	0.23142730369592	0.16311892720804	2.0840018199576e-05	0.0494361105738641	0.000471269166225035	0.0216715616452008	0.548717577764035	0.63154115659211	18610	42494	13401	11219	7958	6032	4776	3439	117	92	84	61	45	42	47115	49297	52558	54484	55740	57077	471	496	504	527	543	546
AUD	60_70	FinnGen	K11_HERING	0.25672458206472	-0.116811596587209	-0.25157102638586	0.395845620995393	-0.784778984474569	-0.456489887048684	0.357534676724948	0.337107946142732	0.411300360185585	0.337055565824985	0.579330375470547	0.336037608625689	0.472731963506514	0.728958752166761	0.5407706992735	0.240225860240854	0.175535097325235	0.174321317627391	3775	81163	2797	2470	1823	1421	1095	715	26	23	19	16	8	9	81390	81717	82364	82766	83092	83472	725	728	732	735	743	742
AUD	60_70	FinnGen	K11_HERNIA	0.0752749760336388	-0.12808106167568	-0.319128119355927	0.168239770212385	-0.598516101882118	-0.261876408334836	0.320273323612734	0.281440685503334	0.356773662123355	0.319807599349772	0.44955652466574	0.270311422463801	0.814182693793602	0.649043929340652	0.371063306025283	0.598842642750343	0.183074588209252	0.332647382449103	6697	82135	5006	4347	3062	2257	1699	1102	34	30	25	21	14	14	83037	83696	84981	85786	86344	86941	755	759	764	768	775	775
AUD	60_70	FinnGen	K11_INTESTOTH	0.741096133923258	0.157175704185825	0.463508637035842	0.0793986101850432	0.539245090700457	-0.00889830604856163	0.229305041943211	0.262450296951202	0.281278134019559	0.410901367208051	0.319416508792601	0.303989511461964	0.00122960382003763	0.549254255177546	0.0993801984342916	0.846778579938843	0.0913691542248106	0.976647854680602	9479	76848	7587	5757	3440	2234	1635	1078	53	35	28	21	18	11	77934	79764	82081	83287	83886	84443	753	771	778	785	788	795
AUD	60_70	FinnGen	K11_OESSTODUO	0.822078359171085	0.671019698220965	0.835856534771297	0.906627235355332	0.396921804719759	0.58228516466015	0.247744879751486	0.218410054958536	0.240394565464136	0.27134653711737	0.33639694805726	0.226957738786635	0.000905847942557696	0.0021242105655481	0.000507021389669414	0.000834124757708522	0.238031658775026	0.0102994400961068	7709	81905	5833	4759	3214	2306	1716	1173	62	52	42	32	22	20	82951	84025	85570	86478	87068	87611	768	778	788	798	808	810
AUD	60_70	FinnGen	K11_OTHDIG	1.20523079781402	1.49885097815331	0.665027311698095	1.30495149001814	1.33275878766558	1.1929692500794	0.356731407304785	0.261995531943551	0.501891697791769	0.449315227116828	0.449200057009324	0.410017038607877	0.00072872224812144	1.05959491836015e-08	0.185157398061655	0.00368061478195772	0.00300759678358064	0.0036193769429071	2014	93968	1605	1164	726	487	351	226	29	24	13	13	11	6	93488	93929	94367	94606	94742	94867	860	865	876	876	878	883
AUD	60_70	FinnGen	K11_OTHDISDIG	1.39241904673236	1.85783886624981	1.07914917957877	1.7777235530715	1.33893236006707	1.98251136632659	0.380918718106738	0.261993692042532	0.50193749162879	0.449384186237831	0.578917559318918	0.409964812442474	0.000256758258322867	1.3299365970059e-12	0.0315578036628191	7.62437517026962e-05	0.0207325138979275	1.32605470786788e-06	1377	93810	1142	800	452	280	186	101	27	22	12	12	9	6	93163	93505	93853	94025	94119	94204	855	860	870	870	873	876
AUD	60_70	FinnGen	K11_REFLUX	0.253559933897626	0.264786516105822	-0.077990915165306	-0.871713798241633	0.150005090979636	0.39883278249558	0.502835288618512	0.411315745978018	0.579493976923655	1.00120656148622	0.579315542649399	0.380175884374326	0.614078387031449	0.519734400436099	0.892940386353923	0.383938028504558	0.795685364870923	0.294143883786814	3627	79833	2724	2248	1469	1057	803	555	12	8	6	7	7	7	80036	80512	81291	81703	81957	82205	688	692	694	693	693	693
AUD	60_70	FinnGen	KNEE_ARTHROSIS	-0.784181782919007	-0.67976475647941	-0.900405248141844	0.0176340381907251	0.389458998894535	0.149267244193599	0.580043075275426	0.450102848392806	0.57954474291121	0.411345339338603	0.319869157038985	0.261450104139417	0.1763954214515	0.130981384668386	0.120269754880267	0.965805815408792	0.223392282906601	0.568053482188487	7017	68051	5069	4239	2968	2286	1881	1327	15	17	16	24	22	15	69292	70122	71393	72075	72480	73034	692	690	691	683	685	692
AUD	60_70	FinnGen	KRA_PSY_MOOD	2.60401651481061	1.63490137525669	0.85383665006349	1.01130988886008	1.05620003407046	0.840582972459272	0.216048090031247	0.282238816101348	0.450407301427723	0.450260673501816	0.380994321857809	0.291366681036763	1.87133859555867e-33	6.92980011715362e-09	0.0579998637596561	0.0247005347485118	0.00556754145531009	0.00391455918337367	2605	88568	1453	1264	1022	834	805	720	40	23	17	14	13	12	88852	89041	89283	89471	89500	89585	828	845	851	854	855	856
AUD	60_70	FinnGen	KRA_PSY_MOOD_EXMORE	4.7228536706571	3.77103628243978	2.97485673228284	3.15617379834161	3.19970427390687	2.98839133199212	0.26470819459934	0.319071946031027	0.474894808447721	0.474196308438411	0.406497274817843	0.316563733800114	3.35122057305495e-71	3.12241661470557e-32	3.74639594335734e-10	2.81690437331483e-11	3.50683194207558e-15	3.72445937012836e-21	2605	76071	1453	1264	1022	834	805	720	40	23	17	14	13	12	77091	77280	77522	77710	77739	77824	92	109	115	118	119	120
AUD	60_70	FinnGen	L12_SKIN_SUBCUTAN	0.603114277734299	0.465879517713637	-0.0130532100010173	-0.0549942916219775	0.0481708569873404	0.0484867025122196	0.2350959961922	0.214103746999006	0.336790544946614	0.411096505596568	0.380863211547742	0.280070327216568	0.0103058174893714	0.0295588355194965	0.969083609999543	0.893580772457551	0.899353480101894	0.862554501652839	11073	73048	8541	6904	4029	2738	2069	1435	52	41	21	22	19	13	74778	76415	79290	80581	81250	81884	750	761	781	780	783	789
AUD	60_70	FinnGen	M13_ARTHROPATHIES	-0.0311532961972529	-0.0271258928668437	0.178277834583748	0.184422494943111	0.418542227696461	-0.0634786816892382	0.294262259240556	0.235509245199309	0.241617812753776	0.263614745538384	0.214622094463742	0.181763082731254	0.915686168689646	0.908302659495704	0.460605274962047	0.484182784873043	0.0511599364789894	0.726910201532151	14078	58193	9477	8243	6127	5007	4283	3240	55	58	57	56	45	32	62056	63290	65406	66526	67250	68293	683	680	681	682	693	706
AUD	60_70	FinnGen	M13_ARTHROSIS	-0.400982992712248	-0.280353802446246	-0.0694047521021258	-0.439516161135217	0.191735830271868	-0.00947242475899937	0.382507114895554	0.293721750946025	0.306284193349694	0.411777109174457	0.282045135363563	0.233491508775322	0.294499465414152	0.339836825673329	0.820732878155872	0.285807389903335	0.496627632665349	0.96763981323007	11633	57634	8373	7066	4938	3792	3094	2114	31	34	28	29	27	19	60228	61535	63663	64809	65507	66487	635	632	638	637	639	647
AUD	60_70	FinnGen	M13_ARTHROSIS_INCLAVO	0.0887738860046003	-0.0062363245803568	0.0328164574784789	-0.434659802529679	0.0998704798157901	-0.0141872887932132	0.256095576491218	0.224044508563805	0.262985452583658	0.381244687207963	0.281448399561467	0.232946252203581	0.728859105718238	0.977793588174686	0.900694311396329	0.254241653938116	0.722705920464742	0.951435902290183	17010	66591	12912	10653	6588	4729	3661	2260	52	48	33	30	27	19	69908	72167	76232	78091	79159	80560	729	733	748	751	754	762
AUD	60_70	FinnGen	M13_ARTHROSIS_KNEE	-0.772825408094392	-0.674788671996872	-0.894194554657669	0.0242317682731004	0.389092511542034	0.144696924842906	0.580465066919567	0.45056163936932	0.579894076521279	0.411843722425976	0.320453878743462	0.26187312232877	0.183060705277102	0.134221305207988	0.123074478355247	0.953081707268877	0.224674443775319	0.580574383422745	7017	56314	5069	4239	2968	2286	1881	1327	15	17	16	24	22	15	57629	58459	59730	60412	60817	61371	618	616	617	609	611	618
AUD	60_70	FinnGen	M13_ARTHROSIS_KNEE_PRIM_ICD10	-0.690108107090507	-0.820006809966603	-0.790423330852416	0.179305489833501	0.580963247644256	-0.0551736497832753	0.579585180468411	0.502137963670304	0.579169475973892	0.410816547468529	0.319319139387076	0.355704756446959	0.233774066087478	0.102462498337004	0.172330667786975	0.662502132711012	0.0688532887589614	0.87673396707515	6512	84225	4799	4036	2814	2121	1701	1144	15	17	16	18	14	8	85097	85860	87082	87775	88195	88752	826	824	825	823	827	833
AUD	60_70	FinnGen	M13_CERVICDISC	0.133735196179015	1.04022705571196	-13.030722327147	0.839661328573642	0.531557937650927	0.770019687781414	1.00236330424584	0.503537801319856	587.584097722019	0.58031962530727	0.579726491481603	0.304248315031884	0.893861320514808	0.0388438666099816	0.982306941186431	0.147926447501569	0.35918897140765	0.0113772808960155	1139	65729	602	538	466	445	422	370	7	8	10	12	11	11	65603	65667	65739	65760	65783	65835	656	655	653	651	652	652
AUD	60_70	FinnGen	M13_DORSALGIA	0.345444499065436	0.652706290262515	0.6554986815109	-0.167103095585923	0.345470902465997	0.384964187741914	0.382064778221878	0.282181932917	0.337588391284157	0.57981668335912	0.411393064140409	0.270208387197673	0.365914994691175	0.0207188440581483	0.0521722438834471	0.773193744571439	0.401043697243494	0.154245760153352	5856	67801	4112	3279	2106	1560	1287	1046	29	26	23	17	18	14	68823	69656	70829	71375	71648	71889	693	696	699	705	704	708
AUD	60_70	FinnGen	M13_DORSOPATHY	0.553229701440549	0.696090553509139	0.191370779672912	0.642822970665199	0.25827553581877	0.359758889258808	0.272730922477296	0.210454217717753	0.306046639019683	0.272369426223546	0.292894889435311	0.178510838325911	0.0425111031209429	0.000941115891142051	0.531774573863992	0.0182693063867273	0.377883453148236	0.0438697073092957	9918	68881	6557	5493	3885	3048	2639	2211	52	47	46	45	38	33	71466	72530	74138	74975	75384	75812	724	729	730	731	738	743
AUD	60_70	FinnGen	M13_DORSOPATHYOTH	0.275830027921708	0.572279421090694	0.55229252935105	-0.188612716251104	0.086951501936472	0.221597666187563	0.337901686400618	0.241221360734229	0.282260161041644	0.450283818972465	0.357050692572742	0.233033190681047	0.4143270830345	0.0176717833117387	0.050385220513708	0.675307356313493	0.807597132694428	0.341641187768566	8259	68383	5511	4643	3201	2530	2180	1796	37	35	30	22	23	19	70385	71253	72695	73366	73716	74100	709	711	716	724	723	727
AUD	60_70	FinnGen	M13_INTERVERTEB	-1.01747263714693	0.107423258938951	0.348521334291664	-1.14038987678616	0.243144254447001	-0.0565709008435917	1.00175203388936	0.450454465292767	0.45057691073041	1.00157323379226	0.450214689188222	0.355899247282943	0.309775550819598	0.811510757189849	0.439226405538765	0.254870614717065	0.589153649271376	0.873706683202132	3469	66300	2106	1916	1456	1267	1110	909	10	12	12	9	11	8	66995	67185	67645	67834	67991	68192	658	656	656	659	657	660
AUD	60_70	FinnGen	M13_KNEEDERANGEMENTS	-13.9754840169966	-0.746783144985762	-0.673636922687205	-0.643139116938129	0.33596997580928	-0.148456522849275	714.480357304526	0.709689967065837	0.709505644986185	0.70939092068122	0.381710385765401	0.319104027624388	0.984394095947428	0.292677188773613	0.342394092054638	0.364614403307435	0.378767299927673	0.641767304541853	2751	54589	1534	1496	1343	1290	1208	970	6	7	9	12	15	10	55205	55243	55396	55449	55531	55769	595	594	592	589	586	591
AUD	60_70	FinnGen	M13_LOWBACKPAINORANDSCIATICA	0.55487264158286	0.802656385660315	0.818682121247969	-0.279796380639723	0.270776576012116	0.569572251216645	0.381247615153542	0.292398559999905	0.356737778706462	0.708777998439659	0.502093194128177	0.318327922578815	0.145555027611364	0.00604968125122397	0.0217381178280501	0.693020873716266	0.589683006582063	0.0735725318095241	4555	87121	3266	2593	1604	1153	918	695	26	20	14	10	13	10	87528	88201	89190	89641	89876	90099	856	862	868	872	869	872
AUD	60_70	FinnGen	M13_MUSCULOSKELETAL	0.0882394598237373	0.139874211399686	0.286255146783037	0.401741607282756	0.408111100169973	0.158600347746732	0.25883821734698	0.202583908307111	0.209842574037549	0.213757069307142	0.189655948734941	0.134676428113263	0.733174468460903	0.489910771385032	0.1725227611117	0.0601857020472367	0.0314091924150046	0.238940159257659	18337	38100	11646	10246	7823	6607	5881	4907	80	86	93	90	78	64	44180	45580	48003	49219	49945	50919	531	525	518	521	533	547
AUD	60_70	FinnGen	M13_OTHERJOINT	-0.248349852622222	-0.191997893360395	0.00324727765055515	-0.0633879725032202	0.0998932277405766	-0.0437134242022933	0.504045867671707	0.382367065065104	0.382227190703729	0.412218772178138	0.337649520373835	0.233571142675067	0.622215529518957	0.615576227693191	0.993221514330414	0.87778900035717	0.767345502733368	0.851541063135005	6521	55392	3971	3624	2891	2543	2286	1867	18	18	23	24	22	19	57301	57648	58381	58729	58986	59405	623	623	618	617	619	622
AUD	60_70	FinnGen	M13_ROTATORCUFF	-14.0076441194976	-0.262825077915419	0.141658400454992	0.596220991836477	-0.187157718005242	-0.0525496376841868	614.130325446847	0.503181750639684	0.450650444888216	0.381723226885756	0.502480032691091	0.355884839472998	0.981802699685793	0.601443138612452	0.753261237705821	0.118306929289611	0.709544455051311	0.882611805462294	3679	66654	2316	2070	1596	1391	1246	894	14	19	20	17	10	8	67332	67578	68052	68257	68402	68754	671	666	665	668	675	677
AUD	60_70	FinnGen	M13_SHOULDER	-0.679277144314275	-0.273589284961049	0.05209007530699	0.296788923920932	0.169669305248702	0.0181204929747061	0.709841708341109	0.450749341698241	0.41198590682985	0.381716416260583	0.357073128202798	0.280296290609478	0.338596672662133	0.543873829443235	0.899386374268561	0.436857020545157	0.634668069761228	0.948454554808285	4849	66835	2890	2618	2108	1906	1761	1367	18	25	27	25	19	13	68093	68365	68875	69077	69222	69616	683	676	674	676	682	688
AUD	60_70	FinnGen	M13_SOFTTISSUE	0.122982284445797	0.255329400498472	-0.215260573724123	-0.446759374217686	0.23677768423445	0.101142082856695	0.306701970016611	0.235192864847093	0.33728971883922	0.411487760928169	0.262762296014581	0.196434819569882	0.688432619952746	0.277648422448731	0.52333910681047	0.277604091418946	0.367529934300035	0.606630747938136	11680	69177	7759	6578	4643	3699	3282	2591	44	46	35	33	36	27	72319	73500	75435	76379	76796	77487	735	733	744	746	743	752
AUD	60_70	FinnGen	M13_SPONDYLOPATHY	1.00727969863132	0.691957775674595	-0.208576177173754	1.01417191690878	0.464052414005849	0.122704819634732	0.282814381524642	0.272254010429917	0.502760694964507	0.320611719528002	0.381273720397824	0.304153585905297	0.00036856195782857	0.0110349874017048	0.678243118858433	0.00156023479181111	0.223562011075827	0.686631585972425	5152	67437	3623	3037	2069	1488	1239	927	38	29	20	21	13	11	68253	68839	69807	70388	70637	70949	675	684	693	692	700	702
AUD	60_70	FinnGen	M13_SPONDYLOSIS	0.649033159341782	0.703631517800211	-1.03981722825099	0.613926910200248	0.642166045785271	0.239489426880994	0.451137239285856	0.357782911039908	1.00149304646239	0.502912341834069	0.450146526476558	0.380117630334111	0.150246840800137	0.0492242985442138	0.299145745655091	0.222183198851258	0.153703546299874	0.528668215875312	2926	66367	1950	1695	1177	870	740	560	17	14	7	7	7	7	66664	66919	67437	67744	67874	68054	662	665	672	672	672	672
AUD	60_70	FinnGen	N14_GENITOURINARY	0.442354796754833	0.133985729489787	-0.22743972011596	-0.167145391901676	-0.129502951407881	-0.040248393796232	0.185090089606562	0.179072555255194	0.255227051618786	0.293224768138393	0.281886532286896	0.195027955525271	0.0168509797218055	0.454327259891497	0.372861034617491	0.56866087281473	0.645936050816977	0.836500002174069	17958	45810	13898	11128	6686	4773	3623	2591	88	67	47	40	33	28	49168	51938	56380	58293	59443	60475	614	635	655	662	669	674
AUD	60_70	FinnGen	N14_MALEGEN	-0.264976881780594	-0.352497894309194	-0.590155537739183	-0.669405117853192	-0.458218687606179	-0.0220115681862602	0.306167305072207	0.26305359276722	0.357129048884519	0.450037835563322	0.411183970772641	0.254040224132652	0.38678398535118	0.180237830721612	0.0984327880678442	0.136898146477264	0.265112555558037	0.930952904014489	7600	37259	6378	5143	3329	2205	1472	782	39	31	24	19	17	16	37820	39055	40869	41993	42726	43416	622	630	637	642	644	645
AUD	60_70	FinnGen	N14_PROSTHYPERPLA	-0.305104259632929	-0.320664845878368	-0.661177115862733	-0.398526172160508	-0.124084156403141	-0.188925998914825	0.337582588714854	0.281948153857143	0.4114247757949	0.450180696659385	0.411392984144661	0.356711698926547	0.366105992674152	0.255405171940986	0.108045037070048	0.376017366241114	0.762942122124422	0.596366970157935	6185	37018	5416	4319	2695	1686	1054	470	33	26	21	15	13	8	37151	38248	39872	40881	41513	42097	603	610	615	621	623	628
AUD	60_70	FinnGen	NEURODIS	1.25190155775682	1.2147849923981	0.36043460756902	0.555305712130418	0.373434049178777	-0.0221950921756211	0.156431543781483	0.135304601854461	0.217847030091693	0.226256585946586	0.230160222229547	0.195122468402262	1.21550678794415e-15	2.75357857093558e-19	0.0980197231176256	0.0141151921417199	0.104697180285946	0.909436335428462	18138	23894	13132	10754	7421	5373	4306	3018	167	123	62	53	44	29	28378	30756	34089	36137	37204	38492	355	399	460	469	478	493
AUD	60_70	FinnGen	PAIN	0.587138269054218	0.345068354691486	0.757896312398944	0.0366597244378527	0.229978834580831	0.111574135977987	0.215974363618455	0.203193539527119	0.199787814285901	0.320779072095457	0.272194392627215	0.20081179451337	0.00655676777837642	0.0894652982087788	0.000148534919834994	0.909013137625851	0.398162997871108	0.578473765915235	14723	57846	10512	8557	5696	4269	3477	2755	78	67	58	36	38	26	61328	63283	66144	67571	68363	69085	651	662	671	693	691	703
AUD	60_70	FinnGen	PULMONARYDG	0.898088882509517	0.758168619260509	0.526772477642321	0.634911599414274	0.38129418174694	-0.219941705640728	0.16939569299483	0.15072983777589	0.19938556917976	0.224269617803164	0.247643458713491	0.261877866975715	1.14715399587452e-07	4.905216683907e-07	0.00824231772156979	0.00463999321138904	0.123635911112776	0.400984831173921	16056	63673	12344	9566	6554	4542	3390	2295	128	100	63	41	27	15	66630	69408	72420	74432	75584	76679	627	655	692	714	728	740
AUD	60_70	FinnGen	R18_ABDOMI_PELVIC_PAIN	0.757706475167215	0.0988651542535478	0.783568083745903	0.277988387095354	0.183477491307648	-0.0951217308161397	0.255595517237673	0.292980139974311	0.25496956717439	0.381216167384688	0.380982623264632	0.318868601580444	0.00303200054472119	0.735780255209817	0.00211788722476134	0.465870414441913	0.630097101274249	0.765466481050311	8477	71316	6396	5118	3270	2351	1829	1300	42	32	32	18	15	10	72637	73915	75763	76682	77204	77733	718	728	728	742	745	750
AUD	60_70	FinnGen	R18_ABNORMALITI_BREAT	0.81351163426183	0.576654179141091	0.332162093596696	0.534700486271538	0.103842807677748	0.0689401095351641	0.282793180403693	0.263397202466909	0.357417224240172	0.381504560187949	0.449944413251994	0.356138114441377	0.00401855229229023	0.0285754053317479	0.352712954557914	0.161047497267308	0.817477714613864	0.84650719295653	6039	66220	4539	3612	2373	1607	1234	892	40	30	20	16	10	8	67029	67956	69195	69961	70334	70676	651	661	671	675	681	683
AUD	60_70	FinnGen	R18_DIZZI_GIDDI	0.870577563152985	0.59825667064074	0.138501459701008	-13.8179337805867	0.178441844469985	0.489285992822209	0.336925858863052	0.319595862574526	0.50214803544277	644.04928266654	0.579127639453553	0.410380882121873	0.00976944550824466	0.0612181988307039	0.782687868711304	0.982882877821673	0.757989661861507	0.23315426806582	3957	85657	3120	2559	1617	1082	797	521	21	13	8	8	8	6	85713	86274	87216	87751	88036	88312	760	768	773	773	773	775
AUD	60_70	FinnGen	R18_GENERAL_SYMPTOMS_SIGNS	1.35863065630359	1.00314330624442	1.07378126265588	0.834298039261281	0.107050830491403	0.427482647469939	0.170012533004291	0.173563164171756	0.214060545719139	0.292710526711128	0.410899888638506	0.291595928433512	1.3346266945623e-15	7.48332119805992e-09	5.26896951897036e-07	0.00436849429648783	0.794456699553489	0.142645468742118	10364	78246	8219	6231	3727	2315	1668	1085	95	64	40	23	16	12	79581	81569	84073	85485	86132	86715	715	746	770	787	794	798
AUD	60_70	FinnGen	R18_PAIN_THROAT_CHEST	0.861170009954984	0.258134753084152	0.482661577447849	-0.29239641095453	0.172864482142096	-0.0231447752533258	0.248731301222447	0.272310189455302	0.293322400959885	0.502682535267261	0.381196521352288	0.336086242295206	0.00053567882098999	0.343158070475114	0.0998670470697407	0.560787561014972	0.650204116897662	0.94509661367559	7512	66037	5621	4724	3101	2193	1666	1143	47	36	27	16	15	9	67235	68132	69755	70663	71190	71713	646	657	666	677	678	684
AUD	60_70	FinnGen	R18_SYMPTOMS_SIGNS_ABNORMAL_CLINI_LABOR_FINDI_NOT_ELSEW_CLASSIFIED	1.0454088205202	0.773486656666551	0.874090695731376	0.465172770496546	0.414242886399023	0.268579718661583	0.150316075742022	0.139856974382595	0.153785619103384	0.207006450444486	0.199682722381987	0.152290329689798	3.53219582240007e-12	3.19219608279944e-08	1.31714311023224e-08	0.0246309900810159	0.0380323975230427	0.0777988020683154	24322	35197	17677	14583	10354	7770	6168	4486	183	146	110	77	66	50	41225	44319	48548	51132	52734	54416	434	471	507	540	551	567
AUD	60_70	FinnGen	R18_SYMPTOMS_SIGNS_INVOLVI_CIRCULATO_RESPI_SYSTEMS	1.0262304458611	0.665824806890362	0.445698536105074	0.166855601959938	0.219614398174127	-0.0985385545208862	0.172663841627852	0.16779904321977	0.21901679670041	0.29293622013472	0.271501400132724	0.246046204329757	2.78971122310786e-09	7.24815894919122e-05	0.0418511693880939	0.568951041028937	0.418579204081258	0.688797113506985	14164	69223	10462	8740	5917	4214	3239	2284	107	79	50	34	26	17	72112	73834	76657	78360	79335	80290	706	734	763	779	787	796
AUD	60_70	FinnGen	R18_SYMPTOMS_SIGNS_INVOLVI_COGNITION_PERCEP_EMOTIONAL_STATE_BEHVI	1.28405888275536	0.985138360386041	0.433005357330744	-1.28760669235938	-0.256664715639307	0.458751990615346	0.223335697898506	0.217887269926218	0.356443467733565	1.00102858415155	0.579013433406662	0.335652265214725	8.95307769277957e-09	6.14548190402312e-06	0.224444700451503	0.198344089480137	0.657563668722908	0.171704373752415	5936	87275	4628	3725	2358	1579	1166	776	49	29	13	10	9	9	87720	88623	89990	90769	91182	91572	814	834	850	853	854	854
AUD	60_70	FinnGen	R18_SYMPTOMS_SIGNS_INVOLVI_DIGES_SYSTEM_ABDOMEN	1.11045559807001	0.296374246137316	0.971007548742752	0.252640749950128	0.293496425874919	0.123403430345821	0.192709502838484	0.240670312464244	0.214153444661962	0.356884087077731	0.33661804822575	0.270330298261993	8.29609747175131e-09	0.218153379467815	5.78311749554146e-06	0.479003001085289	0.383264311973135	0.648036722735856	10627	72628	8164	6299	3913	2762	2113	1511	68	48	44	23	21	14	74277	76142	78528	79679	80328	80930	746	766	770	791	793	800
AUD	60_70	FinnGen	RHEUMA_ENDPOINTS	-0.0947641190588377	-0.336337247407888	-0.266615548745125	0.0940824036398313	0.52742276523807	-0.069232136467287	0.306031302471011	0.281605639464523	0.319930716610071	0.305404299245258	0.234108058794017	0.227186124354725	0.756823336277062	0.232338931839111	0.404645098505484	0.75803778556661	0.024265261028923	0.760566069889913	12394	70239	9134	7617	5245	3931	3136	2163	42	41	36	38	33	20	72720	74237	76609	77923	78718	79691	737	738	743	741	746	759
AUD	60_70	FinnGen	ST19_INJURI_ELBOW_FOREA	1.28481803543744	1.43260974085873	0.506357060582482	0.8248380493678	0.687403975784916	0.631886011958988	0.337473877706601	0.262924824682419	0.502406226078579	0.502345666486495	0.502124850082965	0.410231701652515	0.00014057014239806	5.07271119564473e-08	0.313519840381843	0.100595588023825	0.171002352699746	0.123483607947806	3458	91410	2613	2116	1388	942	722	481	28	24	12	11	8	6	91355	91852	92580	93026	93246	93487	872	876	888	889	892	894
AUD	60_70	FinnGen	ST19_INJURI_HEAD	2.2725554274314	1.86677276989652	1.22010141880813	1.73324936033178	1.71179105388735	0.744537949828669	0.162803836168104	0.171488998242255	0.292795865442592	0.271862897514971	0.271406935083466	0.318677902125736	2.77855145648453e-44	1.34901840133028e-27	3.08537225302274e-05	1.82421901332012e-10	2.84309621115408e-10	0.019473851921362	4720	88858	3588	2710	1613	1043	763	561	97	60	37	35	24	10	89155	90033	91130	91700	91980	92182	738	775	798	800	811	825
AUD	60_70	FinnGen	ST19_INJURI_KNEE_LOWER_LEG	0.892178641372756	0.929370105574455	1.33576863152569	0.795840875109746	0.848225896972767	-0.313840962695343	0.306169300780866	0.247266072499778	0.234544030927837	0.336802536380114	0.305010553531655	0.410027644907966	0.00356825057411888	0.000170878219628361	1.23247504719476e-08	0.018131085519777	0.00541963632457396	0.444024967670677	5451	84596	3839	3189	2154	1683	1390	1009	46	38	34	20	16	6	85367	86017	87052	87523	87816	88197	795	803	807	821	825	835
AUD	60_70	FinnGen	ST19_INJURI_WRIST_HAND	0.576168970313407	0.840417159444866	0.584688923425106	0.154512699682908	-1.3293887535903	0.312432335097688	0.357176251523999	0.262327773752335	0.356617799130054	0.502204647344381	1.00096920587737	0.335338900242565	0.106717943599323	0.00135677953493554	0.101100977331543	0.75833436512803	0.184144561567709	0.351496085147493	4291	88713	3082	2537	1658	1203	913	651	30	24	13	9	9	9	89047	89592	90471	90926	91216	91478	845	851	862	866	866	866
AUD	60_70	FinnGen	ST19_INJURY_POISO_CERTA_OTHER_CONSE_EXTER_CAUSES	1.56049867959237	0.93811459041868	1.16128419779037	0.771880632232159	0.590420623332798	0.624862517458379	0.164602941183681	0.175805559841338	0.179744797650442	0.235096481077638	0.234139144601882	0.153788487444795	2.53355072622541e-21	9.49713794219632e-08	1.0419299294675e-10	0.00102617446386739	0.0116800688519011	4.84191797329102e-05	17746	46207	12444	10453	7540	5777	4748	3514	128	94	81	63	59	49	50977	52968	55881	57644	58673	59907	404	438	451	469	473	483
AUD	60_70	FinnGen	T1D_ICD9_10	-0.0598167110931569	-0.641090893516736	0.1576357550514	0.337327037610741	0.959482048279887	0.82638648659752	1.00131864982869	1.00109850206026	0.708601548526778	0.708499865989701	0.501767006732091	0.379637517291445	0.952364355782564	0.521920755074561	0.823955528846135	0.633992829313797	0.055849734062153	0.0294971567115881	915	94507	609	534	464	395	304	220	7	7	12	11	10	7	93919	93994	94064	94133	94224	94308	887	887	882	883	884	887
AUD	60_70	FinnGen	T2D	0.248178572687959	0.193983708138584	0.21633046808212	0.0718768692835167	0.613494612813753	0.00994455358942033	0.263749155253964	0.210102854940154	0.234612821821069	0.292724043616037	0.218289082905796	0.239119210223512	0.346723089351386	0.355861445995497	0.356489788775171	0.806034617538552	0.00494694160657236	0.966826926628796	10229	76605	7479	6977	5307	3817	2874	1746	62	58	53	38	31	18	78564	79066	80736	82226	83169	84297	729	733	738	753	760	773
AUD	60_70	FinnGen	T2D_INCLAVO	0.261583522162844	0.246854337144423	0.293768296146549	0.0483965278849202	0.639361233995326	0.00718352825490437	0.255733052081671	0.202363416876463	0.223702385236428	0.292753916549837	0.213756694384592	0.239134701903967	0.306365885161417	0.222519264106815	0.189112064496128	0.868696283713929	0.0027800176662353	0.976035412935194	11034	76079	8207	7293	5489	3943	2954	1776	67	62	56	39	32	18	78113	79027	80831	82377	83366	84544	726	731	737	754	761	775
AUD	60_70	FinnGen	T2D_WIDE	0.92303683184446	0.552124980977375	0.410696065409126	0.378511592831105	0.719450021557939	0.583204870668429	0.229650357127974	0.22901556537127	0.292794326699575	0.356874662371062	0.305173007296795	0.280260175959475	5.83679081418435e-05	0.0159148580654431	0.16071297753547	0.288858567791211	0.0183976991405185	0.0374393133315505	7014	76969	5643	4198	2841	1900	1333	760	49	38	29	22	20	13	77572	79017	80374	81315	81882	82455	719	730	739	746	748	755
AUD	60_70	FinnGen	VWXY20_ACCIDENTS	1.43673754156993	1.17749816750539	1.14783782917879	1.01221240357967	0.795907866868506	0.560255870003992	0.153401399470349	0.145053016938978	0.171775331302058	0.211742974002797	0.224823829131953	0.205098573766528	7.54264117721417e-21	4.75066595202588e-16	2.35374834621364e-11	1.74962008443486e-06	0.000399914580407598	0.00630195849856222	16533	66290	12227	9852	6579	4555	3457	2300	153	116	84	56	40	25	69851	72226	75499	77523	78621	79778	592	629	661	689	705	720
AUD	60_70	FinnGen	VWXY20_EXTER_CAUSES_MORBIDI_MORTA	1.4278291867548	1.04661403467498	1.08417976088207	0.755127027517909	0.682663379603549	0.684310437184624	0.167589636810926	0.166056802482593	0.188718424521708	0.25132267100252	0.243989336278099	0.167883987189888	1.59837326260166e-17	2.92415767649648e-10	9.19428314177699e-09	0.0026592013197481	0.00514323696637493	4.57990688013892e-05	16859	55142	12347	10070	6877	4813	3740	2582	123	90	72	52	47	39	59059	61336	64529	66593	67666	68824	472	505	523	543	548	556
AUD	60_70	FinnGen	VWXY20_OTHER_EXTER_CAUSES_ACCIDENTAL_INJURY	1.47587651331031	1.24933672361437	1.11420895890082	1.03227061407642	0.775509169313153	0.565665236209472	0.151954944704834	0.141751776059066	0.175852065290783	0.211630204118089	0.229963324849321	0.209074053259437	2.66470647249618e-22	1.21241267302546e-18	2.35717442981889e-10	1.07324942284588e-06	0.000745386736168672	0.0068186539182398	16010	66133	11910	9536	6354	4379	3307	2164	156	116	80	55	38	24	69483	71857	75039	77014	78086	79229	594	634	670	695	712	726
AUD	60_70	FinnGen	Z21_FACTO_INFLUENCI_HEALTH_STATUS_CONTACT_W_HEALTH_SERVI	0.751666074469253	0.544700668205961	0.26082969326231	0.407487315982912	-0.218524954015309	0.13832469213017	0.161631369489137	0.147436262815511	0.198214045672013	0.212746529762031	0.27341506843576	0.183569354757398	3.31137298857468e-06	0.00022033521176973	0.188207895718368	0.0554459360897686	0.424149789127901	0.451132550154048	21347	37182	16026	13264	8769	6344	4915	3352	137	103	72	52	36	32	41859	44621	49116	51541	52970	54533	507	541	572	592	608	612
AUD	60_70	FinnGen	Z21_OTHER_SPECIAL_EXAM_INVES_PERSONS_WO_COMPLA_REPOR_DIAGNOSIS	0.0584705506215061	0.260972995769455	-0.277825832616219	0.515631719923151	0.0242734255434833	-0.121361880165737	0.322339104755292	0.24292308572883	0.382582020326244	0.307407075956884	0.382392462633791	0.33741249332853	0.856057911567641	0.282686908272874	0.46772455206173	0.0934724959750458	0.949386050615296	0.719083447609239	12117	52555	9008	7402	4785	3354	2628	1794	42	36	24	24	14	9	55083	56689	59306	60737	61463	62297	539	545	557	557	567	572
AUD	60_70	FinnGen	Z21_PERSONS_ENCOUNTERI_HEALTH_SERVI_EXAM_INVES	0.845041423261949	0.515148042510022	0.133097301095386	0.433900023790612	-0.0118340233993774	0.141444616757287	0.171683101306542	0.163363376343744	0.230038656677512	0.230142766716387	0.272428392886146	0.205523454921561	8.56203638570935e-07	0.00161387374589233	0.562868099065376	0.0593823895734504	0.965351570677299	0.491316504063494	19198	55266	13789	11653	8188	6007	4776	3431	112	80	55	45	30	25	59921	62057	65522	67703	68934	70279	642	674	699	709	724	729
AUD	70_80	FinnGen	AB1_ERYSIPELAS	0.756847918142248	0.53012891149836	0.591541280318742	1.51401802841655	-0.039755153278379	0.908115305172721	0.416449702105561	0.386144145509053	0.454310330012031	0.342721430240464	0.711442187682898	0.386646772048122	0.0691587427580661	0.169790188939374	0.192894391880687	9.97869564873017e-06	0.955437668070178	0.0188393362273186	3994	52775	2932	2430	1580	1034	776	533	19	14	13	13	7	7	53615	54117	54967	55513	55771	56014	203	208	209	209	215	215
AUD	70_80	FinnGen	AB1_INFECT_PARASIT	0.444584824471236	0.539623311947125	0.173707974035644	0.86164790913214	0.302395897472803	0.503306070565246	0.263426775382887	0.219309473373868	0.312144717460883	0.270428790925314	0.342568137209739	0.271022661655828	0.0914692286745705	0.0138721795290574	0.577870323229771	0.00144140726602371	0.377381024290068	0.063302236915115	14491	44311	11048	8350	5273	3379	2489	1682	51	39	29	28	16	15	47488	50186	53263	55157	56047	56854	215	227	237	238	250	251
AUD	70_80	FinnGen	AB1_OTHER_BACTERIAL	0.194380499765892	0.452023511736048	0.338668150540213	1.10127124788837	-0.609729844504664	0.704051739035431	0.341867544895305	0.268355904518233	0.361161190379292	0.310278458146822	0.710774336820091	0.341531300117246	0.569638319479758	0.0921009175778408	0.348388210326659	0.000386257150531752	0.390981450356275	0.0392595594912403	9737	53940	7750	5478	3163	1878	1324	857	32	25	17	16	8	9	55657	57929	60244	61529	62083	62550	238	245	253	254	262	261
AUD	70_80	FinnGen	AB1_SEPSIS_CONDITION	1.52017172684253	0.688943477759104	0.555802744226588	0.806535348385699	0.103499757905948	0.410552680184079	0.193400815891889	0.241763870349565	0.32525255785857	0.361690089852969	0.505670079337279	0.415549054079046	3.83478908235002e-15	0.00437667565760064	0.0874816374121872	0.0257536019465676	0.837823374037823	0.32316418080699	9635	52624	7760	5642	3316	1965	1388	845	60	37	21	15	8	6	54219	56337	58663	60014	60591	61134	220	243	259	265	272	274
AUD	70_80	FinnGen	AB1_SEPSIS_IMPLICIT	1.07998600630867	1.01721904229257	0.755856932666926	0.879487231722798	0.534733336287939	1.0121649862191	0.28876034223638	0.24220392968395	0.311439729313271	0.325849965289813	0.361937177912868	0.244381592586104	0.000183963658575381	2.67097377440112e-05	0.0152252381896463	0.00695365205219432	0.139563006197437	3.44681135626739e-05	6272	54074	4427	3590	2700	2023	1645	1133	43	36	29	28	19	19	55649	56486	57376	58053	58431	58943	227	234	241	242	251	251
AUD	70_80	FinnGen	ASTHMA_EXCL	0.674157496347555	0.408945181349896	0.241819043256021	0.843052629585992	0.533474026259585	0.574641727124869	0.203995064999581	0.193100222660503	0.235607693640083	0.205870286682893	0.226306576383846	0.196436873895258	0.000950531641968733	0.0341930932074463	0.304720463625249	4.22046209217448e-05	0.018408032422935	0.00344096487289294	22467	36316	16360	12263	8765	6280	4899	3386	93	76	64	64	48	33	42110	46207	49705	52190	53571	55084	220	237	249	249	265	280
AUD	70_80	FinnGen	ASTHMA_HOSPITAL_MAIN	-0.757697008285303	-0.539814153517579	0.425739701607151	0.95649014035798	-0.304716659446583	0.341660764401609	1.0027755387754	0.710551984461018	0.50472410079241	0.414121520597472	0.710286309495722	0.414429471947026	0.449889168858969	0.447427356428671	0.398943413462347	0.020905616439142	0.667919297843583	0.409705314279614	2936	58079	1878	1702	1251	1032	877	685	11	12	15	12	7	6	58870	59046	59497	59716	59871	60063	256	255	252	255	260	261
AUD	70_80	FinnGen	ASTHMA_MODE	-15.1383869186148	0.353819179014844	0.640225898209241	1.2413839774964	-0.0491018570252298	0.756716106302718	1395.96716337985	0.510617759847986	0.510466085872051	0.421295793788673	0.714433175162999	0.393949673603307	0.991347612769256	0.488357396797913	0.209769794476737	0.00321303824803041	0.94520580281539	0.05475130082201	3588	33280	2448	1938	1400	1073	919	700	11	14	13	10	7	7	34294	34804	35342	35669	35823	36042	115	112	113	116	119	119
AUD	70_80	FinnGen	AUTOIMMUNE	0.462895099234903	-0.561460036797995	0.334547390793542	0.577781802796641	0.161787644384636	0.475743982981562	0.325922568629608	0.414908799040616	0.297931260384035	0.286962724415477	0.3243061805824	0.235916453879331	0.155531723166323	0.175987550142637	0.261479427900589	0.0440685167901153	0.617868753707903	0.0437395476570137	8965	45095	5360	4939	4100	3488	3027	2329	28	22	31	30	22	20	48421	48842	49681	50293	50754	51452	251	257	248	249	257	259
AUD	70_80	FinnGen	BLEEDING	1.44952037295613	0.574403243842899	0.856896841135515	0.674485316795261	0.522663276770357	0.469853239356606	0.200486207158046	0.253307748846176	0.268343104647739	0.3413348004663	0.360935339825321	0.342615989333839	4.82903657924901e-13	0.0233529733208964	0.0014066253458137	0.0481522053640285	0.147594655105546	0.170259689908463	8498	55321	6517	4815	3111	2076	1573	1013	58	32	27	19	13	9	56994	58696	60400	61435	61938	62498	250	276	281	289	295	299
AUD	70_80	FinnGen	C3_CANCER	-0.251613057448317	-0.248594321500171	0.26961566569066	0.051206039108595	0.500762502348621	0.491133456176338	0.301231986603386	0.256068313574596	0.238142781420334	0.300049441503484	0.237928465576814	0.218152178389662	0.40356006862019	0.331641653232113	0.25756728946646	0.864492161273704	0.0353194583480626	0.0243643793579094	17818	38390	13250	10352	6834	4859	3675	2434	50	50	50	46	40	25	42679	45577	49095	51070	52254	53495	229	229	229	233	239	254
AUD	70_80	FinnGen	C3_CANCER_EXALLC	-0.237110315693493	-0.243910233663759	0.274101206182642	0.0558327690444136	0.501705306951133	0.4825523284221	0.301719020485717	0.256679850985503	0.238800860990136	0.300569229322644	0.23856407839264	0.218864697017229	0.431946779990256	0.341984831932361	0.251041492548251	0.852635507364561	0.0354639190838312	0.0274683102590307	17818	36411	13250	10352	6834	4859	3675	2434	50	50	50	46	40	25	40707	43605	47123	49098	50282	51523	222	222	222	226	232	247
AUD	70_80	FinnGen	C3_CANCER_WIDE	-0.257213792078963	-0.322868924703328	0.330967500160742	0.0486881825263381	0.309305644594946	0.533030165852334	0.290453224419135	0.256240649391792	0.224220211248778	0.289322288366689	0.249515845807176	0.208317601073428	0.375854609887989	0.207661328637208	0.139921781891985	0.866360212478763	0.215114775623899	0.0105052876872275	19169	36540	14356	10801	7206	5180	3929	2592	56	54	54	46	39	28	41071	44626	48221	50247	51498	52835	226	228	228	236	243	254
AUD	70_80	FinnGen	C3_CANCER_WIDE_EXALLC	-0.250557851867449	-0.31613150511885	0.337974662546914	0.0559368108021397	0.316564864241324	0.53961662672946	0.290534992470494	0.25632525878251	0.224316101486425	0.2893955762653	0.249598761311269	0.208434354432858	0.388466542395801	0.217455763199669	0.131890323926584	0.846733102645698	0.204692617298153	0.00962818076314578	19169	36537	14356	10801	7206	5180	3929	2592	56	54	54	46	39	28	41069	44624	48219	50245	51496	52833	225	227	227	235	242	253
AUD	70_80	FinnGen	C3_MALE_GENITAL	0.111537187654893	-0.0552273500938704	0.487513630929244	0.0797860519463744	0.353858245406205	0.666194269106087	0.417388064631862	0.362902538886919	0.326534426627749	0.454566576236786	0.386405877842144	0.313916252332902	0.789294707355588	0.879043138587302	0.135439005050407	0.860670146988665	0.359788444776521	0.0338206261137802	4468	25506	3147	2982	2153	1552	1177	717	22	24	22	19	17	11	26608	26773	27602	28203	28578	29038	197	195	197	200	202	208
AUD	70_80	FinnGen	C3_MALE_GENITAL_EXALLC	0.0672489371722458	-0.110263796986351	0.433636062684219	0.0282252760092	0.311832447289403	0.707676345185519	0.421120198633566	0.366999558135704	0.331090561334115	0.457860167526094	0.390452592542334	0.320090367602112	0.873124806024969	0.763836465618221	0.190290439519334	0.950844694962347	0.424497123736055	0.0270452401223571	4468	16022	3147	2982	2153	1552	1177	717	22	24	22	19	17	11	17183	17348	18177	18778	19153	19613	138	136	138	141	143	149
AUD	70_80	FinnGen	C3_PROSTATE	0.11573737638336	-0.0495123915053901	0.494537548172348	0.0879313753143531	0.362618523639183	0.57890015419	0.417396383410302	0.362920130564419	0.326557254721974	0.454583528619214	0.38642286313352	0.328127971124401	0.781561975054582	0.89148310549953	0.129925007934562	0.846620011634739	0.348039804739783	0.0776897025217725	4442	25564	3131	2968	2143	1542	1171	712	22	23	21	18	16	10	26657	26820	27645	28246	28617	29076	196	195	197	200	202	208
AUD	70_80	FinnGen	C3_PROSTATE_EXALLC	0.0680174285118487	-0.107062225693332	0.438026400662967	0.034068474938615	0.31893955883414	0.620419816499363	0.421122910797962	0.367023355713583	0.331121303611689	0.457885608591988	0.390477884574565	0.334059495366771	0.871688244050536	0.770512857411976	0.185882669884236	0.940689005820144	0.414046797539276	0.0632807800043618	4442	16020	3131	2968	2143	1542	1171	712	22	23	21	18	16	10	17172	17335	18160	18761	19132	19591	137	136	138	141	143	149
AUD	70_80	FinnGen	C3_SKIN	-0.958926003663302	0.117598075711476	-0.589430114327527	0.57668435940927	0.674674996775752	0.376838355787985	0.71081166917532	0.340395042793643	0.581451473940785	0.384268265360377	0.36030945648294	0.362139646895539	0.177318411843252	0.729737084682247	0.310715453493695	0.133424436991404	0.0611391730105462	0.298066565839885	5622	55998	4152	3860	2554	1723	1249	795	16	16	11	18	13	8	57189	57481	58787	59618	60092	60546	263	263	268	261	266	271
AUD	70_80	FinnGen	C3_SKIN_EXALLC	-0.986151718164798	0.079142427043196	-0.629825863639946	0.537727241382561	0.646615116204778	0.393213084021211	0.71273115208008	0.344137629065049	0.583662055200541	0.387622735600591	0.364040639682186	0.366681459757098	0.166473705611492	0.818112605645293	0.280546099232207	0.165367429995802	0.0756971829689972	0.283560137671999	5622	35391	4152	3860	2554	1723	1249	795	16	16	11	18	13	8	36669	36961	38267	39098	39572	40026	176	176	181	174	179	184
AUD	70_80	FinnGen	CARDIAC_ARRHYTM	0.657630370159764	0.793673149784086	0.550854364309708	0.378196266096919	0.614076311682966	0.605286240456963	0.256933297356839	0.213998359705524	0.2667558444668	0.326491853027541	0.295128377471181	0.271907570452617	0.0104811593485741	0.000208259072485774	0.0389217427270886	0.246715702165218	0.0374605372213083	0.026009257790641	15619	22646	11573	9583	6492	4444	3280	2076	62	58	40	30	26	18	26506	28496	31587	33635	34799	36003	124	128	146	156	160	168
AUD	70_80	FinnGen	CD2_BENIGN	0.0629089460505848	0.341775620243415	0.266616196622093	0.101008872445293	0.0770868629053765	0.624008631233093	0.342866844959649	0.247836332641646	0.298570658129823	0.361708441888703	0.341562784849761	0.226912894729157	0.854422011116101	0.167883162694285	0.371870447511112	0.780049177066223	0.821443542840255	0.00595967308834757	10345	39147	7023	6015	4269	3139	2576	1934	38	33	27	24	24	22	42196	43204	44950	46080	46643	47285	235	240	246	249	249	251
AUD	70_80	FinnGen	CD2_BENIGN_COLON	0.32777266754192	0.441096257246464	0.746554707364563	0.250302861040027	-0.182874163471346	0.711105804357426	0.453180737916221	0.360238953627914	0.384288668801068	0.581543326148834	0.710338586003303	0.414859137376117	0.469513159146649	0.220780768906061	0.0520533252760149	0.666896424288243	0.79683413139589	0.0865122398738747	4337	58644	3219	2714	1745	1122	802	525	19	15	13	9	7	6	59484	59989	60958	61581	61901	62178	259	263	265	269	271	272
AUD	70_80	FinnGen	CD2_BENIGN_COLON_EXALLC	0.27048291416562	0.374801723895885	0.685696835859228	0.179884339635762	-0.245372515549836	0.722439649262211	0.457310533769592	0.36494862189526	0.388785075913265	0.584551852006872	0.712790949544293	0.420213783910325	0.554209281379427	0.304421123134625	0.0777839753782565	0.758287531993576	0.730664368981387	0.0855744470232599	4337	32363	3219	2714	1745	1122	802	525	19	15	13	9	7	6	33312	33817	34786	35409	35729	36006	150	154	156	160	162	163
AUD	70_80	FinnGen	CD2_BENIGN_COLORECANI	0.638270894395735	0.592549721102578	0.688167493961376	-0.378745126110665	0.276650060573663	0.929102198968279	0.361114458259109	0.309446600485827	0.360377258652487	0.710567875611161	0.504628938247172	0.324651295477114	0.0771440242227908	0.0555092044337527	0.0561879242706795	0.594021453200181	0.583537607327594	0.00421180733510494	5127	57445	3740	3160	2071	1374	1005	678	26	19	14	11	12	10	58546	59126	60215	60912	61281	61608	260	267	272	275	274	276
AUD	70_80	FinnGen	CD2_BENIGN_COLORECANI_EXALLC	0.575872355528658	0.518395965623143	0.619938767449614	-0.455154229369809	0.210227398819012	0.945928011881373	0.366071473322513	0.314833311644436	0.365068010334917	0.712977358856944	0.508019710495565	0.331113363265359	0.115692299929633	0.0996458862830907	0.0894802166943644	0.523222930243654	0.679007835554378	0.00427921726401086	5127	31852	3740	3160	2071	1374	1005	678	26	19	14	11	12	10	33059	33639	34728	35425	35794	36121	154	161	166	169	168	170
AUD	70_80	FinnGen	CD2_BENIGN_EXALLC	0.0401879316173992	0.305722828481277	0.233098508175434	0.0668552864499966	0.0421505214878008	0.664715070537238	0.348246988519982	0.254988937529519	0.304530218162627	0.366656759545154	0.346730950635942	0.235618072168788	0.908127557449063	0.230541529310155	0.444011735942929	0.85531785073402	0.90324313755273	0.00478510965290472	10345	22711	7023	6015	4269	3139	2576	1934	38	33	27	24	24	22	25839	26847	28593	29723	30286	30928	156	161	167	170	170	172
AUD	70_80	FinnGen	CD2_NEOPLASM	0.0419264443361493	0.108347778905685	0.415889604672427	0.13746411407711	0.341073298123939	0.600130644405813	0.263082238206069	0.216416583195752	0.216254192023622	0.26872207674606	0.234223622216358	0.188923684113722	0.873380283948136	0.616621316207699	0.0544610082457993	0.608967716973919	0.145341045105357	0.00149024182962779	21926	22638	15491	12159	8683	6529	5203	3680	66	64	66	55	52	39	28810	32142	35618	37772	39098	40621	197	199	197	208	211	224
AUD	70_80	FinnGen	COPD_ASTHMA_INFECTIONS	0.965048531703262	0.756128774036384	0.597940384443244	0.524861254202026	0.365041105152807	0.386102335082186	0.19908369844002	0.188113868479731	0.242116602446844	0.298890235350204	0.325353547673391	0.299750732565448	1.25057721984726e-06	5.83150980702381e-05	0.0135249805216862	0.0790826954265144	0.261869726027834	0.197718799937521	15093	48138	11789	8161	5485	3474	2490	1558	83	63	37	29	19	12	51137	54765	57441	59452	60436	61368	222	242	268	276	286	293
AUD	70_80	FinnGen	COPD_ASTHMA_PNEUMONIA_SEPSIS	1.08744605240087	0.747453590956603	0.362861646548605	0.00683358812820744	0.403355706252917	0.550648138616179	0.205415343297183	0.211208934439865	0.311566083036166	0.454087855786776	0.385842705047047	0.343164104671116	1.19742047968674e-07	0.000401752684510116	0.244165624460926	0.987993053337318	0.295843234548748	0.108577359092646	12087	47992	9903	6276	3936	2376	1646	981	63	41	22	18	14	9	49901	53528	55868	57428	58158	58823	212	234	253	257	261	266
AUD	70_80	FinnGen	COPD_EARLYANDLATER	1.10427869257348	1.04916991681467	0.292592470077501	0.821502067552024	0.485567363302466	0.931364563387227	0.262686046518022	0.222252151016412	0.361850514318103	0.325565203238823	0.385587352234894	0.311759312951699	2.62474894379869e-05	2.35116608790397e-06	0.418745035494556	0.0116255728712559	0.207924605194571	0.00281317656672388	5895	60006	4356	3481	2546	1833	1292	739	53	38	23	24	16	11	61238	62113	63048	63761	64302	64855	254	269	284	283	291	296
AUD	70_80	FinnGen	COPD_EXCL	0.658282311780127	0.455978083006497	0.36260019477279	0.812099786126327	0.528892924884775	0.619329930817834	0.206839239890458	0.190960837227526	0.226670387716473	0.212035704279434	0.230697525312322	0.196563536457249	0.00145969468056787	0.0169491291756456	0.109669484224362	0.00012813579619211	0.0218720989177073	0.00162830920278028	21967	36154	16112	12031	8508	6026	4685	3226	94	77	64	60	46	33	41697	45778	49301	51783	53124	54583	218	235	248	252	266	279
AUD	70_80	FinnGen	COPD_HOSPITAL	1.10427869257348	1.04916991681467	0.292592470077501	0.821502067552024	0.485567363302466	0.931364563387227	0.262686046518022	0.222252151016412	0.361850514318103	0.325565203238823	0.385587352234894	0.311759312951699	2.62474894379869e-05	2.35116608790397e-06	0.418745035494556	0.0116255728712559	0.207924605194571	0.00281317656672388	5895	60006	4356	3481	2546	1833	1292	739	53	38	23	24	16	11	61238	62113	63048	63761	64302	64855	254	269	284	283	291	296
AUD	70_80	FinnGen	COPD_HOSPITAL_MAIN	1.31069648016727	0.728960405995844	0.314210198011393	0.874684649498836	0.483631845208094	0.651297397206193	0.262558842115071	0.277954234774781	0.385562074231239	0.341947010213785	0.415166678462147	0.386122726907653	5.97540253606779e-07	0.00872638390527493	0.415106297222141	0.010529008371341	0.244055396170837	0.0916489984105656	4571	61223	3306	2801	2095	1518	1081	626	40	25	20	19	11	7	62188	62693	63399	63976	64413	64868	260	275	280	281	289	293
AUD	70_80	FinnGen	COPD_MODE	1.21915749361986	1.1703408109128	0.45563516616051	0.757050604737392	0.48931692009453	1.19229341032672	0.28167331637133	0.239446183373981	0.370119029719321	0.370337329723405	0.422815498625417	0.323103841394285	1.50286790324667e-05	1.02021481648793e-06	0.218304028309874	0.0409319172817217	0.247157016182902	0.000224144300607256	5395	33589	3998	3194	2352	1699	1198	670	49	35	21	21	15	11	34802	35606	36448	37101	37602	38130	135	149	163	163	169	173
AUD	70_80	FinnGen	COPD_MULTIMORB	0.907695164905987	1.1923021230528	0.8541438923192	0.898151120474822	0.313620815211029	0.99132755087023	0.387207740992454	0.262708486114505	0.326245212598793	0.342907744298204	0.415745081651173	0.243506352100727	0.0190675765812119	5.66561447262507e-06	0.00884198553294873	0.00881308648756138	0.450634014072988	4.68008630536856e-05	3706	59721	2279	1977	1751	1477	1247	937	37	38	24	20	16	19	60859	61161	61387	61661	61891	62201	252	251	265	269	273	270
AUD	70_80	FinnGen	C_STROKE	0.751888110427114	0.108619880709512	0.266429362518955	0.535085033125535	0.184263888156203	0.209094302248764	0.262265400960044	0.284614844734596	0.305088929727597	0.305240238016899	0.347713791055365	0.320486978367172	0.00414516801289331	0.702729788110753	0.382508153554623	0.0796026279782669	0.596160626964362	0.514125863091906	10857	33673	8028	6285	4477	3278	2418	1576	50	37	28	24	19	11	36307	38050	39858	41057	41917	42759	145	158	167	171	176	184
AUD	70_80	FinnGen	D3_ANAEMIA	0.942423689606713	0.896291088397823	0.35281396291358	0.583012182932954	0.0947669482787487	0.882572704419525	0.334552046001023	0.316702395929467	0.459980490520475	0.494998526277306	0.61501125114073	0.437434193885481	0.00484787773356784	0.00465372979083202	0.443069977214901	0.238873997444674	0.877538946556332	0.0436316323664222	6279	4089	5123	3719	2085	1275	871	528	39	28	12	10	10	7	5167	6571	8205	9015	9419	9762	39	50	66	68	68	71
AUD	70_80	FinnGen	D3_BLOOD_IMMUN	0.996475890747379	0.739264451248046	0.209798150514392	0.777517870011612	-0.112069371306163	0.592723153722103	0.253840069712211	0.253216762670609	0.414690515398169	0.384900676536887	0.581832881292766	0.385611244668393	8.65119595410708e-05	0.0035060177838482	0.612916324376589	0.0433784012812395	0.847260993497563	0.124268753427232	7800	54502	6198	4584	2666	1646	1175	767	41	28	13	12	10	7	55830	57444	59362	60382	60853	61261	233	246	261	262	264	267
AUD	70_80	FinnGen	DIABETES_FG	0.245438140739743	-0.0527531450224372	0.317522662975023	0.159631418100155	0.168452859418076	0.310893202035134	0.312479072278071	0.278461387688641	0.25473346250971	0.288227572217915	0.261367452237092	0.204540456678485	0.432187048854748	0.84974398086401	0.212584631246344	0.579689634062215	0.519247446899853	0.128521164897136	11652	46425	6817	6510	5465	4604	4004	3124	47	44	42	33	33	28	50966	51273	52318	53179	53779	54659	247	250	252	261	261	266
AUD	70_80	FinnGen	DM_COMORB_EXMORE	0.67645267743723	0.44584265344515	0.156413215335492	0.174627913785632	0.186982123022263	0.457279380170653	0.205788186951967	0.186354441570463	0.226904607752405	0.244666100640132	0.226755906196868	0.180640978411267	0.00101213827939357	0.0167365604408306	0.490612678265545	0.475388141320667	0.409600718101509	0.0113599586524575	21921	29096	14698	12361	9625	7470	6104	4495	95	80	58	57	57	47	36020	38357	41093	43248	44614	46223	204	219	241	242	242	252
AUD	70_80	FinnGen	E4_DIABETES	0.254027655106884	-0.045948961246309	0.326849306350849	0.244052540293892	0.176928109313712	0.321378779836185	0.312481991440579	0.278463512341037	0.254726689852459	0.278542479137529	0.261371863363672	0.204548903600384	0.416255129211806	0.868936967331144	0.19944399261503	0.38093376623736	0.498456064273164	0.11614580148813	11585	46405	6788	6480	5424	4565	3970	3091	48	45	43	34	33	28	50907	51215	52271	53130	53725	54604	247	250	252	261	262	267
AUD	70_80	FinnGen	E4_DM2	0.142992939857571	-0.0685624907251454	0.298569952194764	0.217268011983761	0.1467842984157	0.328160721165412	0.326657799047247	0.278413459638174	0.254662392605859	0.278465196270871	0.261310407041397	0.201366668376371	0.66157087485804	0.805479881680685	0.24103056965733	0.435253157137202	0.574304154623435	0.103171783351641	11786	46425	6852	6584	5545	4678	4079	3193	47	45	43	34	33	29	51063	51331	52370	53237	53836	54722	249	251	253	262	263	267
AUD	70_80	FinnGen	E4_DM2_STRICT	0.0646883331717287	-0.034466686660041	0.400091839183266	0.19370950595607	0.209352547947578	0.379871063736004	0.343234676843882	0.278396167949516	0.248145093306041	0.288146865003079	0.261290245146381	0.204454500644441	0.850510757220153	0.901470102063237	0.106890095053675	0.501418422817786	0.423000799756263	0.0631727640047008	11303	46629	6656	6380	5326	4444	3849	2977	46	45	43	33	33	28	50982	51258	52312	53194	53789	54661	248	249	251	261	261	266
AUD	70_80	FinnGen	E4_ENDONUTRMET	0.821951018616387	0.35540923833953	0.524514088022676	0.326161138223543	0.154558267324951	0.381374299646454	0.200958238999153	0.199687913029967	0.202105704166583	0.232551218989108	0.231902189095246	0.183815314842928	4.31078781931355e-05	0.0751048520278285	0.00945231466619215	0.160755656456697	0.50510407765983	0.0380079576901698	21015	28463	13195	11283	9191	7642	6542	5039	100	78	66	50	47	40	35978	37890	39982	41531	42631	44134	205	227	239	255	258	265
AUD	70_80	FinnGen	E4_HYTHYNAS	0.504888328062502	-0.590887540707839	0.111678369164779	-0.227701169890761	0.293176136279401	0.27616869002453	0.453622331942822	0.581617222849583	0.452795989635899	0.581806682586708	0.414401949355969	0.361752212933851	0.265702112028124	0.309658500322879	0.805185535291039	0.695524413695791	0.47927566502664	0.445213259911164	4743	51294	2650	2694	2408	2046	1825	1379	12	9	13	12	11	8	53118	53074	53360	53722	53943	54389	257	260	256	257	258	261
AUD	70_80	FinnGen	E4_HYTHY_AI_STRICT	0.652919223719152	-0.445646265085644	0.240211032896297	-0.116821081256598	-0.0143511192846329	0.377988478552111	0.454574486890282	0.582279915829909	0.453650215207786	0.58249479506206	0.505831540862929	0.362986187002249	0.150908304336952	0.44406486377708	0.596453685254873	0.841048108319565	0.977365981328664	0.297722325370286	4048	43182	2244	2265	2053	1782	1618	1241	12	9	12	11	9	8	44755	44734	44946	45217	45381	45758	219	222	219	220	222	223
AUD	70_80	FinnGen	E4_METABOLIA	0.970605716407981	0.5194771787219	0.62968362380365	0.691178069567133	-0.815708634221715	0.167265833031382	0.207021167284331	0.221112913969632	0.246914609749622	0.277264754782343	0.581861988739178	0.361255111766748	2.75299536267403e-06	0.0188049509579002	0.0107658653452017	0.0126724137234442	0.160947003374957	0.643355009276938	13894	48495	10680	7430	5084	3577	2562	1522	67	48	33	18	9	8	51409	54659	57005	58512	59527	60567	233	252	267	282	291	292
AUD	70_80	FinnGen	E4_THYROID	0.334688446020249	-0.717203721370979	-0.204764259992367	-0.304073847472823	0.199369752092044	0.380628837526264	0.453484353033028	0.581597356565957	0.504939534147418	0.581763616367216	0.414310315004061	0.324978559864038	0.460491677916387	0.217515354044963	0.685093602716739	0.601199781325071	0.630368136991745	0.24150114764442	5585	51378	3289	3159	2680	2224	1981	1505	11	8	11	12	13	10	53404	53534	54013	54469	54712	55188	259	262	259	258	257	260
AUD	70_80	FinnGen	E4_THYROID_CTRL_EXCLUSION	0.335472142534715	-0.671006297159844	0.157387236515504	0.332465358168245	0.340470779217331	0.440789487405364	0.326093640804222	0.415079413535914	0.310613477356559	0.310638795374628	0.286842525362839	0.231122914854177	0.303592397361293	0.105970419247023	0.612366714286428	0.284500727834918	0.2352431575889	0.0564992502859331	9995	42281	6067	5538	4504	3766	3268	2501	28	22	31	29	26	21	45935	46464	47498	48236	48734	49501	246	252	243	245	248	253
AUD	70_80	FinnGen	FALLS	1.73557535340368	1.09473009109774	1.09152987245043	-0.528077716942707	1.020186782068	1.24281954275532	0.167447021290439	0.188224006546853	0.228700947060969	0.583257909756592	0.270799354010085	0.219848754941344	3.58049598047169e-25	6.02355849203885e-09	1.81737469129853e-06	0.365257142709837	0.000165011973010209	1.57610662870125e-08	15366	46644	11681	9033	5597	3636	2689	1826	100	62	39	25	35	24	50016	52664	56100	58061	59008	59871	213	251	274	288	278	289
AUD	70_80	FinnGen	FG_CEREBVASC	0.883321983517442	0.459637202130175	0.530160865759527	0.836929753638481	0.570693943026483	0.76482304151872	0.317977304818865	0.317412889188794	0.352302961610113	0.352498318937138	0.386241911760924	0.3326672258764	0.00547046607735186	0.147596488210519	0.13236428499515	0.0175832049369584	0.139526735879514	0.0215013397562188	8385	13820	6364	4744	3328	2353	1703	1080	43	33	25	21	18	12	15728	17348	18764	19739	20389	21012	70	80	88	92	95	101
AUD	70_80	FinnGen	FG_CVD	0.917223960961978	0.523759394499513	0.625183036652798	0.692923625469668	0.179778816176108	0.612825813725478	0.237931261031403	0.229999195145267	0.234600451894166	0.23976866082919	0.263145877510584	0.202725171868292	0.000115731717407215	0.022772928602026	0.00770148383878794	0.00385281716805325	0.494486348666736	0.00250332757791645	22071	14069	13680	11459	9367	7703	6760	5585	93	88	69	69	57	58	22214	24435	26527	28191	29134	30309	153	158	177	177	189	188
AUD	70_80	FinnGen	FG_DISVEINLYMPH	0.564344144064062	0.829443382865128	0.676322291739612	0.187694124653706	-0.0450291428181241	0.711791354270747	0.606157662581681	0.447134423795264	0.532359723836839	0.730352031328185	0.73008876440408	0.431793110336986	0.351843869745806	0.0635933437743389	0.203933824705436	0.797185482131879	0.950820647531118	0.0992594124413889	3499	12687	2342	1860	1327	1036	890	758	13	14	10	7	8	7	13788	14270	14803	15094	15240	15372	43	42	46	49	48	49
AUD	70_80	FinnGen	FG_DOAAC	0.921958622529373	0.555173941803683	0.438814807026564	0.966711917372988	1.10086424350466	0.583419416414289	0.32640015805064	0.316982187664834	0.374855550111591	0.347070344890774	0.325961950154734	0.383138006398799	0.00473357197256355	0.0798708760945196	0.24175004948861	0.00534701951259943	0.000732069221046589	0.127823865260966	7172	13210	5348	4342	3125	2180	1566	922	39	32	23	24	19	9	14925	15931	17148	18093	18707	19351	70	77	86	85	90	100
AUD	70_80	FinnGen	FG_HYPERTENSION	0.659463955885891	0.391651586949736	0.533667884280116	0.423305173615135	-0.154292986484924	0.561152287869152	0.270985146815688	0.256287804455688	0.26519952931753	0.295123487594218	0.346717265736244	0.226629444331072	0.0149503431251071	0.126470090359167	0.0441855928507279	0.151477434949737	0.65631182699842	0.0132834379329998	17170	14096	11541	9083	6851	5427	4544	3607	65	57	46	36	29	35	19552	22010	24242	25666	26549	27486	108	116	127	137	144	138
AUD	70_80	FinnGen	FG_OTHHEART	0.673088793675348	0.625544041727423	0.320643503931778	0.616766060875616	0.601020219756567	0.710715765816908	0.227001320546268	0.202681984191574	0.24939593756589	0.249527165315278	0.249610459192717	0.228268538277471	0.00302553452771212	0.0020264192412447	0.198554575105959	0.013445758911935	0.0160475340632168	0.0018487792116996	18989	14884	13901	11493	8209	5828	4401	2798	86	79	60	52	43	30	19742	22150	25434	27815	29242	30845	144	151	170	178	187	200
AUD	70_80	FinnGen	G6_EPIPAROX	0.284903562870253	0.0220120978850858	-0.0643532649267323	-2.0165694369895	0.0547558370308762	0.146659284629359	0.298931105221689	0.277201266348327	0.341329331114391	1.00269325925238	0.340959212590195	0.268441407243287	0.340552411197224	0.936707819511339	0.850455583247351	0.0443093110214132	0.872413566094202	0.58483478968987	11412	46404	7827	6636	4573	3319	2617	1946	35	27	16	14	19	15	49707	50898	52961	54215	54917	55588	247	255	266	268	263	267
AUD	70_80	FinnGen	G6_NEURO	0.806000285783782	0.34155136587484	0.474499333655605	-0.77063427862988	-0.171972649625656	0.418614219312484	0.199635091538605	0.203945997317237	0.22490094005626	0.45507876743844	0.327068979242966	0.214027976125337	5.40542926790675e-05	0.0939902159123097	0.0348743104778442	0.0903777273310857	0.599027641224817	0.0504786414974436	18600	35408	13135	10941	7537	5430	4204	3086	79	58	38	25	25	26	40593	42787	46191	48298	49524	50642	201	222	242	255	255	254
AUD	70_80	FinnGen	G6_SLEEPAPNO_INCLAVO	-0.741417959879673	-0.383368521460563	0.367873087398368	-0.273430074924373	-0.0455389362496864	0.299280747409194	0.711392052481363	0.505218952954968	0.453115390882842	0.710981809024835	0.581793052134085	0.384483086728608	0.297315599092765	0.447962282020616	0.416863323657071	0.700547894265996	0.937610554430424	0.436334598852645	5005	55113	3413	2908	1714	1035	876	675	9	12	10	6	7	7	56427	56932	58126	58805	58964	59165	269	266	268	272	271	271
AUD	70_80	FinnGen	H7_CATARACTSENILE	0.268748678959062	0.301254907073031	0.462766221962778	0.411244144974718	0.578455211030688	0.414785628279033	0.215234022703104	0.182281463618557	0.204999566454906	0.255431770331735	0.249140484181514	0.274960781691726	0.211798698289359	0.09839379751994	0.0239830306214241	0.107398715462655	0.0202435267465182	0.13141982713795	24308	39943	19723	16568	10408	6582	4211	2220	93	83	62	44	31	15	44213	47368	53528	57354	59725	61716	222	232	253	271	284	300
AUD	70_80	FinnGen	H7_CHOROIDRETINA	0.128675441187774	0.203821985148343	0.193442718837255	-0.982545099319613	0.378600577548108	0.152710964325142	0.360383878076173	0.285559389731878	0.340183360732539	0.710347996920319	0.359888971025078	0.384805945374943	0.721053590562705	0.475373182698079	0.569598772374151	0.166607109927545	0.29280288967185	0.691476687853693	8086	54729	5957	5178	3502	2487	1855	1135	28	24	16	10	12	7	56563	57342	59018	60033	60665	61385	267	271	279	285	283	288
AUD	70_80	FinnGen	H7_EYE_ADNEXA	0.0199312012254429	0.0750419672594182	0.351301838326486	-0.00371683060270778	0.0612607742161121	0.232713265107985	0.227020983635001	0.184772037500162	0.186721117781989	0.245920759128425	0.235427948709818	0.204565864110752	0.9300399830706	0.684645097070766	0.0599140855660586	0.987941282950356	0.794701569259446	0.255289306785673	28893	26337	20559	18326	13201	9600	7062	4644	97	91	76	54	44	31	34366	36599	41724	45325	47863	50281	208	214	229	251	261	274
AUD	70_80	FinnGen	H7_LENS	0.244780867400972	0.35940104605695	0.480468367419492	0.395120367039337	0.49718327824649	0.452679901991582	0.215131079099696	0.176498286075962	0.201842923605971	0.255321254569559	0.255473594371666	0.266903303223993	0.255194830697905	0.0417216123511307	0.0172935118889301	0.121732602954887	0.0516398534205594	0.0898774369852487	24811	40023	20118	16863	10552	6661	4282	2271	96	87	63	43	29	16	44396	47651	53962	57853	60232	62243	224	233	257	277	291	304
AUD	70_80	FinnGen	H7_LIDLACRIMALORBIT	0.0751538846546329	-0.308513235672798	0.240289643895635	0.380074871899879	0.174132688859992	0.575130362209043	0.453020812524113	0.452385407995153	0.413766955912425	0.452282701191417	0.504444961175919	0.384506939812637	0.868239587674397	0.495257978110118	0.561417943643966	0.400713285190481	0.72994656962967	0.134716030910551	6005	55683	4330	3721	2520	1738	1276	838	17	16	13	13	9	7	57076	57685	58886	59668	60130	60568	265	266	269	269	273	275
AUD	70_80	FinnGen	H8_EAR_MASTOID	-0.100287432212137	-0.343634683109467	-0.29532106513546	-0.0172208426532522	0.118591551923294	-0.290656992453335	0.310420873457538	0.286353443349521	0.32418998169587	0.324256512634355	0.297234077644275	0.3256465695901	0.746642813534697	0.230125030650378	0.362321391879697	0.957645297672324	0.689905215057989	0.372096318778084	12944	46114	9313	8014	5631	4048	3150	2085	41	32	27	24	17	10	49454	50753	53136	54719	55617	56682	250	259	264	267	274	281
AUD	70_80	FinnGen	HYPOTHYROIDISM	0.730845569439073	-0.373096508706464	0.369866291426796	0.0435217148397509	0.577924327413567	0.674004132217236	0.550357983109794	0.659489188603758	0.549469718730578	0.659557426052963	0.519314879818397	0.488346285233085	0.184196014511087	0.571573533997427	0.500862575615054	0.947388780188522	0.265768917087642	0.167532266430865	4756	3156	2660	2696	2407	2046	1827	1382	12	9	13	12	11	8	5212	5176	5465	5826	6045	6490	28	31	27	28	29	32
AUD	70_80	FinnGen	HYPOT_THYRO_INCL	0.52015469504492	-0.57378220116643	0.128746433594587	-0.212382782961331	0.306380515132146	0.286125306773506	0.453506503037812	0.581534435087517	0.452668275930523	0.581700720347582	0.414238862887662	0.361518201005967	0.251397354411866	0.323804761974277	0.776091034785308	0.715031820632149	0.459528892164939	0.428678656508339	4761	53594	2665	2699	2407	2046	1827	1382	12	9	13	12	11	8	55417	55383	55675	56036	56255	56700	261	264	260	261	262	265
AUD	70_80	FinnGen	I9_AF	0.905252651455035	0.95797331858747	0.740100711159688	0.498424712242731	0.783077493934037	0.751334699981634	0.260134096608793	0.228326128244553	0.278544557557623	0.349525038658326	0.315094542668788	0.303987063195133	0.000501514549642198	2.72106976136701e-05	0.00788328763054337	0.153866684498542	0.0129473431781565	0.0134509585868866	13096	14397	9956	8162	5403	3566	2555	1579	64	57	37	26	23	15	17376	19170	21929	23766	24777	25753	97	104	124	135	138	146
AUD	70_80	FinnGen	I9_ANGINA	-0.524628233317846	-0.227047698943255	0.121161069198392	0.170528832570932	-0.0455251507845458	-0.0323446469120354	0.507981300073217	0.344005901496412	0.313288290010583	0.327592483225424	0.327278307036984	0.260206573992861	0.301711190460076	0.509246733259662	0.698948804412852	0.602679085503399	0.889369345684283	0.901074796547715	8497	43828	5291	4747	3979	3340	2913	2307	22	25	25	25	21	17	46805	47349	48117	48756	49183	49789	207	204	204	204	208	212
AUD	70_80	FinnGen	I9_ATHSCLE	0.458811275102704	0.340594428938209	0.0490308263331322	0.364795976435282	0.781493918696767	0.428380162037965	0.361826560303871	0.31043731670144	0.41493458022121	0.414926653539046	0.341295966569676	0.386038796048828	0.204782952299587	0.272578463262348	0.905936765639525	0.379302692221223	0.0220338623304886	0.26713623977559	5037	56274	3736	3080	2255	1597	1159	663	24	21	14	14	14	7	57289	57945	58770	59428	59866	60362	262	265	272	272	272	279
AUD	70_80	FinnGen	I9_CEREBVASC	0.715366066737208	0.164089067109419	0.170977158202931	0.660583231862513	0.234707295257728	0.550793597659042	0.26099757945784	0.276948494603038	0.324538404843123	0.297791176031967	0.360989022599735	0.287922739673022	0.00612727231454659	0.553522869144306	0.598310384430081	0.0265359707898437	0.51557693785463	0.0557492099829568	9777	55007	7416	5648	3918	2768	1997	1244	48	36	27	24	18	13	57071	58839	60569	61719	62490	63243	249	261	270	273	279	284
AUD	70_80	FinnGen	I9_CHD	0.351615036068411	0.14620364949688	-0.217042434624199	0.0675491131977744	-0.0342856515318744	0.504244001672451	0.298959716656314	0.260908838773385	0.341678061420812	0.32508992522076	0.310567409088501	0.197502613004452	0.239543540140259	0.575231890088739	0.525281703249619	0.835396117277665	0.912094682207061	0.0106768712258521	10081	52204	6686	5596	4539	3464	2948	2237	33	32	26	32	34	31	55288	56378	57435	58510	59026	59737	278	279	285	279	277	280
AUD	70_80	FinnGen	I9_CHD_NOREV	0.536256189497386	0.322496531048709	-0.762986993548811	0.156848492753862	0.108338753098902	0.410312849864151	0.298690215672866	0.268587506555605	0.505511150954456	0.361271216022797	0.341327528387124	0.243600512919856	0.0725965083504802	0.229862520266926	0.1312125274868	0.66417430455809	0.750937005155473	0.0921106178120361	8187	52278	5764	4516	3399	2584	2099	1539	33	29	20	22	23	19	54410	55658	56775	57590	58075	58635	258	262	271	269	268	272
AUD	70_80	FinnGen	I9_CORATHER	0.499496454032939	0.14393546554332	0.0342592874225915	-0.356382604897221	0.126311826788592	0.317247882972835	0.237987322206311	0.227231555270375	0.269947414394773	0.362284298030705	0.269843971768232	0.214450254413324	0.0358313250933107	0.526452357902427	0.899010866355286	0.32525823277197	0.639718740737459	0.139045676055624	13252	45363	9425	7781	5790	4373	3479	2389	55	41	39	37	33	26	48888	50532	52523	53940	54834	55924	247	261	263	265	269	276
AUD	70_80	FinnGen	I9_CVD	0.8605346750578	0.390105621607275	0.553737167452059	0.530668737460985	0.159389286002193	0.543789285558645	0.244391732664492	0.240825450527149	0.24085455845304	0.252203330463144	0.262434798387368	0.208265136243627	0.000429714456124673	0.10526047391716	0.0215019835984197	0.0353670588739674	0.543619898712701	0.00902664677749136	21337	11483	12954	10993	9148	7621	6750	5598	86	84	65	68	58	56	19633	21594	23439	24966	25837	26989	147	149	168	165	175	177
AUD	70_80	FinnGen	I9_CVD_HARD	0.597088308101067	0.328314571138707	-0.127016703861682	0.39733553394406	0.108522763493199	0.520599208123583	0.232719671955702	0.211375885996204	0.288520700585001	0.248856462211828	0.262270876304942	0.185868566150486	0.010296854815404	0.120369096279453	0.659767431701468	0.110344765374976	0.679034337896038	0.00509603578326413	15129	47231	10408	8430	6548	4981	4082	2986	62	55	42	46	45	37	51631	53609	55491	57058	57957	59053	259	266	279	275	276	284
AUD	70_80	FinnGen	I9_DISVEINLYMPH	0.134770179108856	0.199642603029228	0.111390689142703	0.0683859727148968	-0.0973449145305625	0.265196390875614	0.505655031652002	0.414301074207832	0.504876758803733	0.581523277811217	0.581373023393506	0.385123039619151	0.789834189786482	0.629892563912551	0.825380956670969	0.906386192048548	0.867024103653038	0.491073932858102	4481	51051	3102	2442	1687	1253	1042	847	16	17	12	9	9	7	52168	52828	53583	54017	54228	54423	246	245	250	253	253	255
AUD	70_80	FinnGen	I9_DOAAC	0.442296521117128	0.305073264889567	0.0576403744857277	0.480695511522908	0.868483831095001	0.123104989045842	0.298566368551334	0.260462944910955	0.341308149517133	0.324629592687292	0.268217119377814	0.361829668022902	0.138499744694178	0.241488983455619	0.865890445092271	0.138673005927297	0.00120375845658469	0.733683991292081	7997	56577	5952	4830	3463	2436	1777	1054	40	34	23	25	21	8	58312	59434	60801	61828	62487	63210	270	276	287	285	289	302
AUD	70_80	FinnGen	I9_HEARTFAIL	0.633693210487841	0.425292011094216	0.654788973517439	0.755617900244534	0.794044644070811	0.765837504843643	0.277802263832679	0.253398328820622	0.268475277780832	0.298071629593201	0.298028154220701	0.299210718162715	0.0225428567301254	0.0932780795217122	0.0147313430798667	0.0112440520945779	0.00771423908723179	0.0104815123700086	8408	56271	6474	5236	3657	2604	1854	1072	46	44	37	28	20	12	57907	59145	60724	61777	62527	63309	252	254	261	270	278	286
AUD	70_80	FinnGen	I9_HEARTFAIL_ALLCAUSE	0.644122714523109	0.434863354887772	0.666186687879523	0.767559365920528	0.8072717575498	0.78733950881428	0.277859277679606	0.253458642767605	0.268522657043334	0.298122044809863	0.298080999742527	0.299257599934943	0.0204405387879254	0.0862138136868381	0.0131039046690836	0.0100342108691449	0.00676432280041604	0.0085140093808458	8328	56117	6419	5193	3624	2579	1835	1057	46	44	37	28	20	12	57729	58955	60524	61569	62313	63091	251	253	260	269	277	285
AUD	70_80	FinnGen	I9_HEARTFAIL_AND_CHD	0.240389124553488	0.395411167981124	0.523867572063441	0.235831180499891	1.02463529208976	0.754415597650608	0.416283830056076	0.311440506612601	0.34238372532542	0.45410292262559	0.311538559241055	0.343752228910109	0.563625728281914	0.204219939370142	0.126001929188378	0.603527704252341	0.0010056125842056	0.0281887623023057	4524	51047	3396	2873	2081	1540	1100	652	26	28	24	19	18	9	51916	52439	53231	53772	54212	54660	233	231	235	240	241	250
AUD	70_80	FinnGen	I9_HEARTFAIL_EXMORE	0.634557683894513	0.432477675867825	0.664067560006906	0.767458982398408	0.808015352480578	0.787539432473245	0.27928798683084	0.255025474246107	0.270030072176285	0.299516079122683	0.299505692678133	0.301373925091535	0.0230831849246379	0.0899196942804727	0.0139233222324916	0.0103972527209954	0.00697931350621655	0.00897082951451892	8408	49442	6474	5236	3657	2604	1854	1072	46	44	37	28	20	12	51110	52348	53927	54980	55730	56512	220	222	229	238	246	254
AUD	70_80	FinnGen	I9_HEARTFAIL_NS	0.626293049937265	0.383933134329691	0.64445846426521	0.575538275666716	0.671514782770304	0.654369534588565	0.227350501053383	0.210585128723769	0.222227471909488	0.269503046927379	0.261523307959196	0.25602953648715	0.0058737583790287	0.0682771833610629	0.00373169111598047	0.0327157946003351	0.0102374149525601	0.0105932999383848	13706	50226	10371	8879	6119	4189	2981	1824	69	61	50	37	28	17	53251	54743	57503	59433	60641	61798	241	249	260	273	282	293
AUD	70_80	FinnGen	I9_HYPERTENSION	0.603014304996294	0.337459708801218	0.478990716353152	0.369550495240489	-0.211269958505098	0.510628080128895	0.249571210150814	0.23350028648687	0.243104529721487	0.275344679139531	0.329990403780969	0.195741925497045	0.0156833842830757	0.148395589579541	0.0488031214244759	0.17955132745195	0.522022683266412	0.00908921487744577	17170	30476	11541	9083	6851	5427	4544	3607	65	57	46	36	29	35	35864	38322	40554	41978	42861	43798	176	184	195	205	212	206
AUD	70_80	FinnGen	I9_HYPTENS	0.603495896187428	0.33793700392077	0.479102898348469	0.369156854022197	-0.211671113580927	0.509978987393864	0.249572360093267	0.233497887726124	0.243103590900127	0.275345086826572	0.329991105142382	0.195750671776827	0.0156009342500027	0.147818301313117	0.0487494202396977	0.180015873792615	0.521233664763964	0.00918078613215529	17167	30474	11540	9082	6849	5429	4544	3607	65	57	46	36	29	35	35860	38318	40551	41971	42856	43793	176	184	195	205	212	206
AUD	70_80	FinnGen	I9_HYPTENSESS	0.657778056792246	0.404792653924808	0.475071521679131	0.346565780493101	0.705014037107946	0.574480332607571	0.207348310225198	0.196044274513403	0.215880896689426	0.258797432543288	0.219077920459482	0.223774741343529	0.00151219076527657	0.0389417173995848	0.0277630340607594	0.180525369046296	0.00129044090149292	0.0102515774921151	21668	31315	15999	12300	8840	6399	4793	3010	99	78	62	45	38	24	36697	40396	43856	46297	47903	49686	188	209	225	242	249	263
AUD	70_80	FinnGen	I9_IHD	0.416125465227852	0.204109947463053	-0.284687603966098	-0.0257333723762306	0.0543736556102383	0.250444804652547	0.255636818416939	0.227025388277282	0.31148008049095	0.299053431011485	0.261621541652429	0.189664365187024	0.103567423173366	0.368619525102933	0.360725600440577	0.931427136484627	0.835359168678678	0.186680432252353	13570	45067	8888	7456	5783	4654	3989	3137	50	44	34	38	39	35	49441	50873	52546	53675	54340	55192	258	264	274	270	269	273
AUD	70_80	FinnGen	I9_ISCHHEART	0.538888100357178	0.252248649318704	-0.118732727561019	-0.181395383858672	-0.0386137696442941	0.339121692554686	0.237622723755303	0.218415081167918	0.288099598017199	0.325722224127038	0.278179545798511	0.189415198406859	0.0233395294211119	0.248129369163672	0.680248617741264	0.577594333968282	0.889601237906231	0.0733958036633569	14194	45339	9573	7991	6145	4667	3915	2976	55	46	36	37	39	35	49649	51231	53077	54555	55307	56246	256	265	275	274	272	276
AUD	70_80	FinnGen	I9_MI	0.760528666344216	0.415943511411177	-1.18908756333047	0.143513740488435	0.14930959844862	0.608876569048034	0.300759552678124	0.289212703303274	0.711936354626337	0.416572033966201	0.386870571604295	0.253166686640689	0.011448802266964	0.150379471468588	0.0948766152711423	0.730461858025784	0.699539631390187	0.0161705976429372	6527	44633	4703	3540	2571	1917	1527	1111	28	23	16	19	21	18	46214	47377	48346	49000	49390	49806	215	220	227	224	222	225
AUD	70_80	FinnGen	I9_MI_STRICT	0.531461063166956	0.304205920885227	-1.76012220241589	0.246425168639024	0.235499274836852	0.637609678677532	0.363907972402383	0.32709736763778	1.00356351375555	0.416925717292802	0.387233432219008	0.260335974416935	0.144172730551787	0.352362586015455	0.0794523987370178	0.554484953831906	0.5430824046708	0.0143181848558065	5631	44496	3958	3068	2290	1751	1417	1039	21	19	15	19	20	17	45940	46830	47608	48147	48481	48859	208	210	214	210	209	212
AUD	70_80	FinnGen	I9_NCMI	1.26081905250167	0.870115445996814	-0.820033661580501	0.121403294566245	0.0851326032502746	0.833395032992302	0.384703964655073	0.384216762284851	1.00241913144442	0.710498193500995	0.710454124047781	0.415335239020798	0.00104777211741341	0.0235343330244176	0.413325965421157	0.864325468032127	0.904619059229977	0.0447965453879135	2258	62543	1728	1187	861	666	493	322	15	10	6	6	6	6	62776	63317	63643	63838	64011	64182	282	287	291	291	291	291
AUD	70_80	FinnGen	I9_NONRHEVALV	0.808835359828626	-0.662926615774047	-0.273781453142438	0.611076523690537	-0.321405220036023	0.651542255498978	0.348732416260386	0.585580027584382	0.585661705713184	0.458025421957672	0.713986478989215	0.422485916449271	0.020375626708464	0.257598520868852	0.640160993756435	0.182153337934968	0.652598038272627	0.123033927158195	5512	36092	4274	3441	2319	1494	1105	639	16	10	13	11	8	6	37182	38015	39137	39962	40351	40817	132	138	135	137	140	142
AUD	70_80	FinnGen	I9_OTHHEART	0.532392111856958	0.511455667803039	0.177907219107927	0.465461804062088	0.521909109963806	0.58764920228106	0.21156680669737	0.179802140533681	0.234455825086731	0.234540576782791	0.225496327418845	0.201959194134818	0.0118551953676495	0.00444746018994456	0.447966747249701	0.0471925172436429	0.0206408311891866	0.0036172692180903	20291	37888	14690	12202	8770	6281	4779	3068	82	77	59	53	45	31	43175	45663	49095	51584	53086	54797	232	237	255	261	269	283
AUD	70_80	FinnGen	I9_PAD	0.307426711610262	0.495482153709981	0.0265042737739671	0.168181761453385	0.958032648020638	0.259677055737174	0.385742860077186	0.287058321594228	0.414979962319965	0.45333285148999	0.310292731974801	0.415777452460765	0.42546661119431	0.0843351983326711	0.949074692545111	0.710645297226957	0.00201839371693551	0.532261316275509	5198	56220	3849	3182	2335	1663	1206	681	25	23	14	15	16	6	57285	57952	58799	59471	59928	60453	259	261	270	269	268	278
AUD	70_80	FinnGen	I9_STR	0.70561951639353	0.0337389315573166	0.255503032125485	0.666434997360914	0.281240893774892	0.474715131246773	0.287471334943589	0.324562234892832	0.341363219190981	0.324682862591397	0.38492939881851	0.325731522464336	0.0141051832202172	0.917207347369685	0.454171585342718	0.0401140920851154	0.465005298312513	0.145011070029367	7823	53201	5933	4433	3116	2222	1610	1016	39	29	24	20	16	10	54807	56307	57624	58518	59130	59724	245	255	260	264	268	274
AUD	70_80	FinnGen	I9_STR_EXH	0.597733294091329	0.0881956224994681	0.190952979101768	0.623647263320375	0.350712670066632	0.323975748176888	0.310761834663601	0.324509883651793	0.361079259913782	0.341297674171544	0.384906907449507	0.362138140145815	0.0544241887164778	0.785790411021504	0.596916786530445	0.06765730681047	0.362209855185325	0.370990662552538	7122	53697	5375	4131	2926	2078	1501	934	36	27	21	17	15	8	55163	56407	57612	58460	59037	59604	245	254	260	264	266	273
AUD	70_80	FinnGen	I9_STR_SAH	0.705304806607741	0.0314949229330498	0.255469874342727	0.658737945803561	0.398781838897545	0.439342575790501	0.287506193657277	0.324641903443974	0.341434195717507	0.324757994517482	0.361031962642423	0.325749765031094	0.0141598966837401	0.922714999317309	0.454323971324517	0.0425198075919953	0.269349842119985	0.177429530353353	7938	52796	6009	4468	3136	2244	1637	1044	39	29	24	21	17	10	54442	55983	57315	58207	58814	59407	244	254	259	262	266	273
AUD	70_80	FinnGen	I9_VHD	0.808821618091683	-0.664718927331237	-0.277219674262901	0.608845980337392	-0.322792681011545	0.6469704325474	0.348723113693173	0.58558365895057	0.585659356220783	0.458017753182018	0.713986773137151	0.422455256004613	0.0203744096297743	0.25631702709553	0.63596615322522	0.183746867855717	0.651197689419297	0.125657436814901	5522	36092	4279	3445	2324	1497	1109	643	16	10	13	11	8	6	37187	38021	39142	39969	40357	40823	132	138	135	137	140	142
AUD	70_80	FinnGen	ILD_DIFF_DG	0.669478978768341	0.469988701345477	0.326163994221386	0.814630171207251	0.533484119526637	0.646135371669923	0.20695651379867	0.191074840423716	0.231112868819092	0.21216135211134	0.230802916060385	0.194391250441486	0.00121694912279485	0.0139049310863076	0.158163313111719	0.00012319839599095	0.0208092744124947	0.000887708130180281	21783	36067	15924	11885	8439	6003	4673	3224	93	76	63	60	46	34	41615	45654	49100	51536	52866	54315	218	235	248	251	265	277
AUD	70_80	FinnGen	J10_ASTHMA	-0.277624973395035	0.419235944863292	0.701192714824171	1.19368456757366	0.3660893757523	0.854114833313734	0.715450315277368	0.421408673706977	0.421316560081108	0.368914969146759	0.510459119316568	0.335032424468323	0.697984743462966	0.319812079923044	0.0960545955390435	0.00121360512607023	0.473265087374253	0.0107923999179168	4552	33212	3135	2536	1838	1409	1164	852	19	21	21	16	12	10	34487	35086	35784	36213	36458	36770	123	121	121	126	130	132
AUD	70_80	FinnGen	J10_ASTHMA_EXMORE	-0.169292676846397	0.531000850110211	0.810217754230352	1.30423144785852	0.471814787619589	0.925687654917164	0.717153891525137	0.424328411176864	0.424277476236061	0.372392093790722	0.512842614377083	0.340136390010532	0.81338467399966	0.210791777324934	0.0561794249306582	0.000461247764938423	0.357573184759352	0.00649826454485588	4552	30475	3135	2536	1838	1409	1164	852	19	21	21	16	12	10	31770	32369	33067	33496	33741	34053	103	101	101	106	110	112
AUD	70_80	FinnGen	J10_ASTHMA_INCLAVO	-0.721781297220206	0.109317026903397	0.260824833114302	0.764001769794651	-0.0188791738997516	0.660691987492844	0.711204819754718	0.38474482411513	0.414437528866735	0.360799641785807	0.504822808994341	0.32454364500267	0.310167222674517	0.776311792947174	0.529122195777056	0.0342154313802303	0.970167966642936	0.0417747652378792	5823	54062	3961	3404	2501	1895	1528	991	20	22	21	16	12	10	55661	56218	57121	57727	58094	58631	243	241	242	247	251	253
AUD	70_80	FinnGen	J10_ASTHMA_MAIN	-0.47136340988199	-0.26545164919745	0.682339384913435	1.22326572651063	-0.0627364685249736	0.564396316814542	1.00647028540959	0.715211676060144	0.511179091275866	0.422088800134272	0.714888822194534	0.423838331865252	0.639546358055911	0.710524941551418	0.181930584383316	0.00375402008431938	0.930069848061298	0.182981430265627	2936	33016	1878	1702	1251	1032	877	685	11	12	15	12	7	6	33952	34128	34579	34798	34953	35145	111	110	107	110	115	116
AUD	70_80	FinnGen	J10_ASTHMA_MAIN_EXMORE	-0.354305668603247	-0.148060031269292	0.797586726589285	1.33988385419746	0.0478180071250073	0.647281443157633	1.00785076803693	0.717106576651553	0.513831661116008	0.425410759417065	0.716793012858772	0.428351034762397	0.725178945557962	0.836424845945157	0.120606358990362	0.00163480825129861	0.946811745496637	0.130762859034175	2936	30279	1878	1702	1251	1032	877	685	11	12	15	12	7	6	31235	31411	31862	32081	32236	32428	91	90	87	90	95	96
AUD	70_80	FinnGen	J10_ASTHMA_OTHER_THAN_NONALLERGIC	-0.132136271098133	0.320738135215332	0.289092618816146	0.977121990926586	-0.0754552946025839	0.310248386421849	0.581959973969156	0.384368909731502	0.452602374342074	0.360535038322371	0.581330635027799	0.414268768465438	0.820381844533003	0.404025255661101	0.522995855438813	0.00672426871466532	0.896726598019008	0.453913834452977	4715	57470	3337	2676	1951	1469	1156	806	20	21	18	14	9	6	58577	59238	59963	60445	60758	61108	251	250	253	257	262	265
AUD	70_80	FinnGen	J10_COPD	1.16000908789888	1.0562793289286	0.349214727459789	0.878459916871738	0.533981939212155	1.00356070667734	0.26490081988901	0.229161588121461	0.363439830059341	0.327368084267712	0.387097472679555	0.313718068371702	1.19207792195355e-05	4.03986109055391e-06	0.336622658947939	0.00728775005430374	0.167755789121063	0.00137940843490551	6061	51012	4492	3578	2591	1865	1325	758	52	37	23	24	16	11	52316	53230	54217	54943	55483	56050	213	228	242	241	249	254
AUD	70_80	FinnGen	J10_COPDNAS	1.19778428493289	1.13455807300454	0.375944366894494	0.905272633183851	0.566448018205692	1.03599955889878	0.265099872176852	0.225051300971041	0.363611765960184	0.327548406046058	0.387228685618775	0.313925316592215	6.23564052602583e-06	4.62305317581157e-07	0.3011749917345	0.0057135566898778	0.143515117663472	0.000966343429855467	5895	50978	4356	3481	2546	1833	1292	739	53	38	23	24	16	11	52253	53128	54063	54776	55317	55870	211	226	241	240	248	253
AUD	70_80	FinnGen	J10_COPDNAS_INCLAVO	1.08877844462029	1.12284185452909	0.3333484680225	0.752692642106187	0.430580451773596	0.941387964812955	0.255693094163723	0.207426009677652	0.34222160297912	0.325635059707471	0.385683711236706	0.311905241556937	2.06129608676353e-05	6.19026416394961e-08	0.330020810160601	0.0208074216645903	0.264247451827677	0.00254292960140254	6595	59065	4835	3944	2888	2054	1447	797	59	43	24	24	16	11	60519	61410	62466	63300	63907	64557	247	263	282	282	290	295
AUD	70_80	FinnGen	J10_INFLUPNEU	1.06406388349034	0.77617766189431	0.31805117968891	-0.0190525812028193	0.365744708705965	0.709678273702981	0.204069029511186	0.20325917727826	0.310674690418582	0.45349172204571	0.385123446531019	0.311392816732272	1.8457732024865e-07	0.000134178619998046	0.305956466404129	0.966488275905011	0.3422739856008	0.022664384384961	12495	53003	10222	6589	4158	2470	1701	1006	65	43	22	19	15	11	54977	58610	61041	62729	63498	64193	234	256	277	280	284	288
AUD	70_80	FinnGen	J10_LOWCHRON	0.788620544719606	0.688828031780088	-0.104861745240158	0.95792937433855	0.284233471859738	0.58696116523659	0.279876463245694	0.237347259367572	0.38623893636234	0.262310807461638	0.342280664688633	0.262660878353621	0.00483621806389879	0.00370557787992981	0.786010732599185	0.000260320640745486	0.4063067079831	0.0254388263829887	8700	51158	5969	5009	3765	2897	2278	1551	48	37	30	31	21	16	53614	54574	55818	56686	57305	58032	227	238	245	244	254	259
AUD	70_80	FinnGen	J10_PNEUMONAS	1.2447947510955	0.733431220999596	0.219414490446287	0.38674594838877	0.623008896909337	0.741635130786172	0.204431737264188	0.226288313155397	0.361588555009476	0.415251510347583	0.385270050459975	0.36209547282679	1.13583751264286e-09	0.00119054328282344	0.543978957787617	0.351670734886669	0.105863028079937	0.0405427913706295	10509	52756	8699	5473	3385	2002	1341	756	57	36	20	17	13	8	54280	57506	59594	60977	61638	62223	229	250	266	269	273	278
AUD	70_80	FinnGen	J10_PNEUMONIA	1.09513514259095	0.784517777086519	0.362233941817685	0.00375353393674186	0.393523821499858	0.640820482537955	0.204004878019722	0.206439552283299	0.310645790492038	0.453456040115191	0.385073897219947	0.325557604494213	7.95346439098263e-08	0.000144561858529029	0.243587179575279	0.993395495238942	0.306807574560269	0.0490245414640545	12105	53576	9918	6303	3950	2396	1656	983	64	42	22	19	15	10	55463	59078	61431	62985	63725	64398	236	258	278	281	285	290
AUD	70_80	FinnGen	J10_PNEUMOPROBBAC	1.10457275936699	0.712031309403401	0.36263702204128	0.188974969891708	0.396763720565455	0.545412235618448	0.203825879620504	0.213329713579676	0.310523357893692	0.414989802710062	0.384982947055498	0.342108403346016	5.98670512419853e-08	0.000844738701888084	0.242877255658161	0.648841230976159	0.302728076203914	0.110876181654487	11869	53871	9719	6172	3905	2362	1634	964	62	41	23	19	14	9	55720	59267	61534	63077	63805	64475	239	260	278	282	287	292
AUD	70_80	FinnGen	J10_RESPIRATORY	0.760256476386021	0.654625912896076	0.494695753792689	0.804966891106002	0.623077759362101	0.703675240421987	0.228065372143416	0.20052276799644	0.239973534289743	0.235421706304417	0.244556293598691	0.204471847118495	0.000857599168834641	0.0010962014124628	0.0392592108245353	0.000627928070620382	0.0108408113889811	0.000578651395212657	18706	32512	13367	10200	7451	5388	4260	3023	79	68	57	53	41	32	37587	40754	43503	45566	46694	47931	185	196	207	211	223	232
AUD	70_80	FinnGen	J10_UPPERDIS	-0.2215024833785	0.0578815142260636	0.0273081673058208	-0.257973937664501	0.775824361008097	0.339821362902193	0.71184491093446	0.505779108569795	0.582300186483806	0.711138294521725	0.384941866589878	0.36114130917937	0.755673841775177	0.908888766996297	0.962595270583138	0.71678269349499	0.0438593485962091	0.34672275172732	3643	51397	2260	1956	1414	1158	1018	877	9	8	8	10	12	8	52534	52838	53380	53636	53776	53917	237	238	238	236	234	238
AUD	70_80	FinnGen	K11_CONSTIPATION	0.146757529976109	-0.148859213529447	0.0629606748338096	-1.59597187262681	0.301484995822041	0.209565216436038	0.384926994491224	0.360260340043671	0.384278426012446	1.00238068184843	0.383972731382855	0.341935388388903	0.703009822527954	0.67946081811764	0.86985608246309	0.111343952313531	0.432352182651068	0.539955967722167	7399	54384	5298	4664	3332	2383	1795	1203	24	19	12	9	10	9	56207	56841	58173	59122	59710	60302	254	259	266	269	268	269
AUD	70_80	FinnGen	K11_GALLBILPANC	0.278687096228641	0.297537823668694	-0.532967677456922	0.417261664648027	-0.154821655878525	-0.297098577360651	0.415201709067459	0.340865644125803	0.581757202038394	0.414312087150385	0.504675952174261	0.415200888446107	0.502087438554831	0.3827236585951	0.359596504272508	0.313877487612862	0.759015105018145	0.474266903777284	5895	52443	4019	3251	2323	1772	1487	1146	23	17	11	13	8	6	54048	54816	55744	56295	56580	56921	248	254	260	258	263	265
AUD	70_80	FinnGen	K11_GIDISEASES	0.337059150272731	0.455754281252827	0.334487544339399	0.256286391687123	0.486655766853123	0.3292592491584	0.253919588491365	0.201795580762672	0.230114298579745	0.252778796050249	0.210540377039244	0.185355464228779	0.184368211794699	0.023914824874496	0.1460651936189	0.310641854713501	0.0208074321008429	0.0756725183621841	19426	21466	12442	10633	7958	6441	5602	4515	79	69	64	67	61	45	28182	29991	32666	34183	35022	36109	189	199	204	201	207	223
AUD	70_80	FinnGen	K11_HERING	0.0219662961142978	0.211993693099116	-0.306938939071343	-0.418309647560546	-0.649062269470152	-0.108903102524805	0.455774575952447	0.32685158302365	0.454722339579824	0.506692347650989	0.506447851734393	0.290568639065002	0.961560414576369	0.51660139359989	0.499673864967133	0.409048455253453	0.199983899251181	0.707814393546465	4742	49818	2861	2655	2161	1843	1642	1293	21	19	13	13	12	13	51438	51644	52138	52456	52657	53006	240	242	248	248	249	248
AUD	70_80	FinnGen	K11_HERNIA	0.00447947271138475	0.720633401233551	-0.0111286241229864	-0.273677055515633	0.115665633780678	0.118705767463352	0.386673969407024	0.222418738717595	0.342267987758425	0.415670130811053	0.311158934029891	0.238300519534733	0.990757013767453	0.00119535942285137	0.974061865503297	0.510281380525913	0.710097420296479	0.618389075711096	7932	50059	5008	4503	3473	2764	2400	1856	40	36	26	26	25	20	52686	53191	54221	54930	55294	55838	257	261	271	271	272	277
AUD	70_80	FinnGen	K11_INTESTOTH	-0.147199156893869	0.333999091362535	0.579333877663154	0.238754960114144	0.41609534551132	-0.0437160450898128	0.362342712040088	0.247663212545278	0.269053781307248	0.361570106902688	0.32488514598173	0.342608726316478	0.684564130054375	0.177464854034418	0.0313008394002836	0.509043197674602	0.200282902916339	0.898467444683855	12420	44953	9299	7292	4538	3135	2396	1632	41	38	28	21	16	9	47809	49816	52570	53973	54712	55476	224	227	237	244	249	256
AUD	70_80	FinnGen	K11_OESSTODUO	0.322943050294838	0.92268988812974	0.668953620767218	0.113261954880256	0.744249124982936	0.387952557005271	0.342689931179317	0.213682238919754	0.268867643370222	0.385293893022057	0.26839013149361	0.262210190990539	0.345999746510908	1.57416123013998e-05	0.0128449057598901	0.768786560908989	0.00555400283154608	0.138993919310349	9144	50445	6144	5201	3814	3004	2459	1807	49	45	30	28	24	16	53152	54095	55482	56292	56837	57489	244	248	263	265	269	277
AUD	70_80	FinnGen	K11_REFLUX	0.19682802565061	0.77700195627793	0.345864466110682	-0.16359513437938	1.04674163415725	0.393537844815656	0.583278392797399	0.361811702824075	0.505820552956359	0.711253077290389	0.361196541408577	0.415740909321886	0.735776752170953	0.0317510081592834	0.494120979301189	0.818084202282743	0.00375570291786463	0.343845709257781	3699	49902	2434	2072	1483	1161	971	750	18	16	12	12	11	6	50936	51298	51887	52209	52399	52620	213	215	219	219	220	225
AUD	70_80	FinnGen	KNEE_ARTHROSIS	0.379923482547403	-0.633648487789425	-0.665117426439096	0.804106512449876	0.275654047059584	0.130628169949301	0.388130141662996	0.506806043374501	0.583139764434282	0.312382674090896	0.362488575282644	0.313173659918816	0.327651180385237	0.211197982190445	0.254044833986273	0.0100499109080668	0.44698628862507	0.676597239292391	7379	38854	4819	4309	3150	2526	2145	1648	18	15	17	18	15	11	41198	41708	42867	43491	43872	44369	198	201	199	198	201	205
AUD	70_80	FinnGen	L12_OTHERSKINSUBCUTIS	0.628741105763397	0.0674423404537067	0.0106890345564118	1.10610968207323	-0.733148913747564	1.19247725837646	0.384682254460115	0.452355249898013	0.581333538522203	0.413851723514449	1.0021966938535	0.360023240085646	0.102165926803096	0.881481402047613	0.985330048009968	0.00752390736994378	0.464448196936427	0.000925577329426496	4885	58126	3783	2864	1624	1072	800	523	16	12	11	13	9	8	58943	59862	61102	61654	61926	62203	269	273	274	272	276	277
AUD	70_80	FinnGen	L12_SKIN_SUBCUTAN	0.216954337262878	-0.0129462479566644	0.358767003448142	0.584034924293558	0.121165923076869	0.370585407706006	0.299937078553672	0.288072721836484	0.288074771907485	0.29888794242941	0.361517412868147	0.278692114468043	0.46947542472698	0.964154414693261	0.212986433589813	0.0506980974582502	0.737504921985257	0.183607078387331	13155	43900	9611	7744	4944	3516	2701	1823	36	32	31	29	20	14	47179	49046	51846	53274	54089	54967	229	233	234	236	245	251
AUD	70_80	FinnGen	M13_ARTHROPATHIES	0.401867246617592	-0.395610741024385	-0.18622712513009	0.55811143255948	-0.0374301940588553	0.205206896329643	0.281971358944306	0.327463043253556	0.327428322471222	0.250352167077068	0.300161047053893	0.214206251022447	0.154097689086414	0.227005700896222	0.569521112037914	0.0257935930361055	0.90076076333224	0.338069096086412	13489	32682	8350	7386	5718	4704	4139	3379	40	30	37	36	25	26	37573	38537	40205	41219	41784	42544	208	218	211	212	223	222
AUD	70_80	FinnGen	M13_ARTHROSIS	0.335841254854217	-0.590553404441561	-0.350082781559993	0.642247489286472	-0.0014062389564033	0.118400564266639	0.315224693882673	0.387810979088533	0.387646254493709	0.264265855906328	0.327150554618064	0.251740710535917	0.286693714120066	0.127812076314585	0.366473578155982	0.0150859863805515	0.996570346951568	0.63812109489381	11908	32565	7676	6846	5147	4120	3502	2687	30	25	28	27	19	18	36574	37404	39103	40130	40748	41563	193	198	195	196	204	205
AUD	70_80	FinnGen	M13_ARTHROSIS_INCLAVO	0.530393375877242	-0.448865408843528	-0.264218217676468	0.308185313317586	-0.00296800280201191	0.0191267037162083	0.237960331845785	0.298875468459384	0.311173385430932	0.261512479115521	0.287338486341168	0.248661709130756	0.0258195544999829	0.133136468646627	0.395824048127774	0.238608215801579	0.991758564847645	0.938688322553322	16466	36536	10889	9718	7235	5661	4522	3067	48	36	34	30	22	18	41831	43002	45485	47059	48198	49653	234	246	248	252	260	264
AUD	70_80	FinnGen	M13_ARTHROSIS_KNEE	0.331603080204073	-0.673222365476635	-0.706486297254916	0.760800256980947	0.233941344508938	0.107915782055933	0.389437864918593	0.507629787679901	0.583825129886335	0.313621984442165	0.36346318393604	0.314241620166706	0.394496313975676	0.184771018886167	0.226240846783942	0.0152725321283646	0.519805513614104	0.731285089130792	7379	32264	4819	4309	3150	2526	2145	1648	18	15	17	18	15	11	34626	35136	36295	36919	37300	37797	180	183	181	180	183	187
AUD	70_80	FinnGen	M13_ARTHROSIS_KNEE_PRIM_ICD10	-0.290421665725773	-0.76145591511435	-0.521630734745253	0.557714175716298	0.267398113576145	0.280897787221393	0.505451069054723	0.504702943701412	0.504609667950111	0.323418034872725	0.339890518398295	0.286177813962198	0.565575929551616	0.131370104126401	0.301261864172647	0.0846288993088233	0.431446749787823	0.326321669696617	7310	51712	4781	4322	3228	2620	2199	1635	16	17	19	19	18	13	53949	54408	55502	56110	56531	57095	276	275	273	273	274	279
AUD	70_80	FinnGen	M13_DORSOPATHY	0.555460455875929	0.728640073449856	0.497000644476033	-0.654790428127607	0.0381951043440625	0.0900056001129194	0.300330995378631	0.232171072297348	0.29927909674697	0.582747797755247	0.385902923171125	0.312397276077219	0.0643864740410844	0.00169886917454611	0.0967818723258324	0.261171829763619	0.921157373849213	0.773260526736831	9930	42688	6926	5782	3921	2926	2406	1767	41	32	19	13	14	11	45445	46589	48450	49445	49965	50604	206	215	228	234	233	236
AUD	70_80	FinnGen	M13_DORSOPATHYOTH	0.459134144841669	0.907165435241953	0.32809385470725	-0.806901699589183	0.272908941924979	0.224688853587067	0.343640503140793	0.23723630536729	0.362389741362917	0.711562719813825	0.385913108933102	0.32650244731174	0.18152032890863	0.000131362765344516	0.365273707923086	0.256800693425295	0.479456381439971	0.491346380608401	8372	42606	5905	4831	3199	2338	1917	1429	32	28	16	13	14	10	44836	45910	47542	48403	48824	49312	205	209	221	224	223	227
AUD	70_80	FinnGen	M13_MUSCULOSKELETAL	0.343571895404016	0.415294207891453	0.0665555425802955	0.276000093627288	-0.0913586934422142	0.310437864894281	0.280798141096976	0.223194011328412	0.279342476842193	0.271686968659865	0.286927063488005	0.192792680553793	0.221120243739631	0.06278838280685	0.811681098014227	0.309688749834453	0.750178587168339	0.107350702862798	16988	19445	10520	9257	7241	6006	5323	4373	60	50	45	40	33	39	25690	26953	28969	30204	30887	31837	163	173	178	183	190	184
AUD	70_80	FinnGen	M13_OTHERJOINT	-14.985007230716	-1.45883329153337	-0.203400113443376	0.550144325465351	0.028036455419793	0.2907671433138	1071.05790955966	1.00399785366439	0.584430719308863	0.417837531149488	0.455290062225375	0.301647137609572	0.988837283441419	0.146217003643701	0.727816766556792	0.187957142392796	0.950897840709927	0.335080327241143	4717	32036	2583	2281	1807	1582	1605	1490	6	7	16	16	11	12	33993	34295	34769	34994	34971	35086	171	170	161	161	166	165
AUD	70_80	FinnGen	M13_POLYARTHROPATHIES	0.717665762102753	-0.116309835924606	0.403475484570796	0.71291318784414	0.273787493042327	0.743462336873269	0.364770309979627	0.455322800978043	0.417187844381378	0.417027166491846	0.50678420632716	0.344137993124674	0.0491318551237401	0.798379582787271	0.333478325584418	0.0873560432460686	0.589028273963538	0.0307447255903665	4483	32258	3146	2586	1769	1257	961	701	20	16	16	13	9	9	33399	33959	34776	35288	35584	35844	176	180	180	183	187	187
AUD	70_80	FinnGen	M13_SOFTTISSUE	0.233388757548096	-0.16370199762806	0.230062756796561	0.175006870787441	0.276768264946408	0.164626460036608	0.343090272768149	0.342206159453988	0.325582719596838	0.361924699532505	0.310661278682152	0.254136109254804	0.496343226483883	0.632385141276838	0.479803619966256	0.628708831880455	0.372982592740523	0.517121726339522	10472	43046	6874	5741	4034	3101	2738	2240	29	24	24	24	22	17	46380	47513	49220	50153	50516	51014	235	240	240	240	242	247
AUD	70_80	FinnGen	M13_SPINSTENOSIS	0.222738400808683	0.345566685036826	0.643269802001864	-1.02212977647037	0.0890694792418193	0.67211576770413	0.50723032583964	0.386691458671906	0.386660180284824	1.0032860252424	0.583071088939223	0.418108766943897	0.660569702590009	0.371509374907025	0.0961810527189164	0.30830645734599	0.878588165384309	0.107941623397132	4298	42044	3109	2674	1928	1407	1060	648	13	12	12	8	7	6	43034	43469	44215	44736	45083	45495	186	187	187	191	192	193
AUD	70_80	FinnGen	M13_SPONDYLOPATHY	0.132100678340426	0.500104983082891	0.794233842922135	-1.36440683965103	-0.313797060701247	0.556849538200598	0.454888254415769	0.311891639381016	0.311899052630733	1.00316177281624	0.582675759795464	0.343860942404192	0.771508344741515	0.108833688740663	0.010882629944101	0.173796227011732	0.590200913513903	0.105360521453721	5943	42175	4184	3565	2536	1903	1479	995	23	19	15	7	8	9	43716	44335	45364	45997	46421	46905	195	199	203	211	210	209
AUD	70_80	FinnGen	N14_GENITOURINARY	0.0242784506057114	0.147058490658092	0.164023628441717	0.0888714845114066	-0.0669343260200753	0.0575209514823502	0.254076805306674	0.201919407397034	0.224041019383132	0.253108407680435	0.25270182107747	0.195736559590492	0.923873564131413	0.466428185433272	0.464098821687407	0.725498145132532	0.791105967639764	0.768857833586261	20877	21811	14335	11817	8304	6453	5311	3935	85	74	56	48	45	35	28078	30596	34109	35960	37102	38478	190	201	219	227	230	240
AUD	70_80	FinnGen	N14_MALEGEN	-0.0762172494729044	0.0840887978712281	0.270789703089393	0.11368982800013	-0.190648307675053	-0.064918197794259	0.303278576711528	0.231230981225224	0.235820124901211	0.273194951017523	0.290945484329812	0.218944018162305	0.801573653197812	0.716114050530421	0.250849195160319	0.677300916367608	0.512292914311706	0.766843745713629	11384	17988	7575	6574	5012	4073	3350	2428	62	56	48	38	34	26	21546	22547	24109	25048	25771	26693	189	195	203	213	217	225
AUD	70_80	FinnGen	N14_PROSTHYPERPLA	-0.142946933871369	0.00961088041334622	0.346953976850485	-0.0565702479762811	-0.386082745504181	-0.16023080133148	0.314996379809201	0.240287607283291	0.23058989658593	0.301720814395479	0.32795020640441	0.24429639830566	0.649969180578552	0.968095196249496	0.132417554736519	0.851274872048528	0.239091643017993	0.511896913486436	10419	17968	7095	6131	4641	3709	3010	2086	59	54	47	33	28	20	21053	22017	23507	24439	25138	26062	180	185	192	206	211	219
AUD	70_80	FinnGen	N14_URINOTH	0.0261802893287298	-0.346465399414305	0.186771218004396	-0.0382053935220632	0.0663464904806853	0.435799051244736	0.341152075802076	0.360336352053132	0.36042048894235	0.504992607887252	0.504921129187676	0.415039472750469	0.938829732269256	0.336298040378431	0.604316178543199	0.939693298056212	0.895459117226622	0.293709688473887	11392	49318	9059	6990	4085	2491	1661	944	25	18	12	9	8	6	51374	53443	56348	57942	58772	59489	252	259	265	268	269	271
AUD	70_80	FinnGen	NEURODIS	0.897330171570457	0.287078835849202	0.419538329445926	-0.163760007372551	-0.104911945233408	0.440772583050509	0.205439042336122	0.215964567998227	0.230055527228295	0.317090705026579	0.29762554875858	0.218751227765271	1.25466531240832e-05	0.183753388351458	0.0682066021199695	0.605543426977997	0.724465990749031	0.0439099856836524	22165	9657	15619	12821	9125	6683	5207	3775	103	77	53	38	34	33	15980	18778	22474	24916	26392	27824	120	146	170	185	189	190
AUD	70_80	FinnGen	PAIN	0.381289239528129	0.481936101237874	0.443512734757518	0.11722214427042	0.235666790409167	0.2971708861239	0.250913955996808	0.203066827515827	0.238203708600411	0.312375307832502	0.279102639563078	0.225041053772355	0.128611145029937	0.0176305023078856	0.062616447419292	0.707466668041617	0.398460890364933	0.186661946670763	16336	34415	11411	9460	6478	4751	3870	2881	60	51	37	34	30	23	39058	41009	43991	45718	46599	47588	222	231	245	248	252	259
AUD	70_80	FinnGen	PNEUMONIA	1.08808633886356	0.743772263324996	0.359623080544946	0.00290269259629978	0.391062289876832	0.527633871113046	0.203877677941533	0.209739327426451	0.310567697187223	0.453402067649479	0.38500775447706	0.342125951040911	9.45196015797463e-08	0.000390867224651914	0.246882844009567	0.994891955833431	0.30976000269713	0.123019866854928	12069	53590	9890	6266	3929	2373	1645	979	63	41	22	18	14	9	55469	59093	61430	62986	63714	64380	237	259	278	282	286	291
AUD	70_80	FinnGen	PULMONARYDG	0.634737599936072	0.47082057257402	0.353826119911927	0.681744788416461	0.484640047474197	0.575500173352208	0.206625644740048	0.186703138840844	0.222497201047491	0.21874180662113	0.230493462639817	0.196241360452884	0.00212686203639419	0.0116769230535219	0.111778518874084	0.0018290970062007	0.0354990446035611	0.00336121429841453	22422	36366	16341	12391	8936	6366	4931	3360	94	78	65	61	48	33	42132	46082	49537	52107	53542	55113	221	237	250	254	267	282
AUD	70_80	FinnGen	PULM_INFECTIONS	0.965048531703262	0.756128774036384	0.597940384443244	0.524861254202026	0.365041105152807	0.386102335082186	0.19908369844002	0.188113868479731	0.242116602446844	0.298890235350204	0.325353547673391	0.299750732565448	1.25057721984726e-06	5.83150980702381e-05	0.0135249805216862	0.0790826954265144	0.261869726027834	0.197718799937521	15093	48138	11789	8161	5485	3474	2490	1558	83	63	37	29	19	12	51137	54765	57441	59452	60436	61368	222	242	268	276	286	293
AUD	70_80	FinnGen	PULM_PNEUMONIA_SEPSIS	1.08744605240087	0.747453590956603	0.362861646548605	0.00683358812820744	0.403355706252917	0.550648138616179	0.205415343297183	0.211208934439865	0.311566083036166	0.454087855786776	0.385842705047047	0.343164104671116	1.19742047968674e-07	0.000401752684510116	0.244165624460926	0.987993053337318	0.295843234548748	0.108577359092646	12087	47992	9903	6276	3936	2376	1646	981	63	41	22	18	14	9	49901	53528	55868	57428	58158	58823	212	234	253	257	261	266
AUD	70_80	FinnGen	R18_ABDOMI_PELVIC_PAIN	0.202052262906409	0.41090700865911	0.166786431184336	0.531366958899057	0.306111866979756	0.0625030194584397	0.343056765832246	0.261331460922612	0.341882657041768	0.325112645023979	0.34148592466875	0.311936304671275	0.555877253782997	0.11586719820556	0.625658212263054	0.102173047585988	0.370033094765793	0.841190362614703	9737	44236	6791	5586	3838	2815	2319	1735	32	28	20	25	16	11	46922	48127	49875	50898	51394	51978	228	232	240	235	244	249
AUD	70_80	FinnGen	R18_ABNORMALITI_BREAT	0.531677539478631	0.376524692778803	0.106806499334009	0.2364776178473	0.632162029478247	0.160541431502352	0.327450092205384	0.300022693635859	0.416313503315822	0.454580990086629	0.362555690228259	0.387130183866782	0.104441921591985	0.20948334303656	0.797523822147928	0.602917153383412	0.0812240851830108	0.678364285485272	7840	38248	5798	4528	2863	1979	1499	1100	31	25	19	18	14	7	40076	41346	43011	43895	44375	44774	183	189	195	196	200	207
AUD	70_80	FinnGen	R18_DIZZI_GIDDI	1.02704968640043	0.79704784468652	-0.072101596053827	0.226746902514795	0.401382139071793	0.648772105593105	0.298603126163186	0.277399415144923	0.505556375484044	0.505495749647144	0.453245226798837	0.362849739170681	0.000582759256831151	0.00406226237585116	0.886591635749668	0.65374662639015	0.375847185970606	0.0737774431472437	6370	52734	4689	3948	2611	1789	1391	987	31	22	13	12	11	8	54170	54911	56248	57070	57468	57872	214	223	232	233	234	237
AUD	70_80	FinnGen	R18_GENERAL_SYMPTOMS_SIGNS	1.31316613774342	0.817371536637575	0.961070718379459	0.76124195675678	0.267036612084206	0.450525362157372	0.175984835481273	0.188737241855703	0.218809539821525	0.288296303781541	0.36201614645793	0.299822563609767	8.53391958585904e-14	1.48610453052508e-05	1.1217293924321e-05	0.00827875496607044	0.460734883980689	0.132931915425556	15789	45785	12313	9436	5594	3494	2490	1604	98	67	42	25	17	12	48948	51825	55667	57767	58771	59657	215	246	271	288	296	301
AUD	70_80	FinnGen	R18_PAIN_THROAT_CHEST	0.530830437099261	0.370612717101821	0.421785834048131	-0.947482212596102	0.418230284025996	0.200072930196128	0.328921670623721	0.290228749088872	0.327467688035243	0.71220509858364	0.343618435587356	0.328255919972647	0.106559834948284	0.201613676557687	0.197738041913511	0.183402906494539	0.223552568800983	0.542191161149911	8718	38130	5915	5124	3650	2656	2207	1659	27	23	18	13	16	10	40725	41516	42990	43984	44433	44981	181	185	190	195	192	198
AUD	70_80	FinnGen	R18_SYMPTOMS_SIGNS_ABNORMAL_CLINI_LABOR_FINDI_NOT_ELSEW_CLASSIFIED	0.695281708928763	0.553720910811333	0.657990940056744	0.467400525068595	0.370575821839563	0.444758639912956	0.210357925175449	0.189757214031482	0.196807951783278	0.224580434572326	0.221582035052787	0.192789077636463	0.000948978711367487	0.0035222862494297	0.000827839276073646	0.0374140861818179	0.0944436699800608	0.0210564863910929	28267	14348	18622	15995	12294	9587	7896	6013	126	112	95	76	62	50	23688	26315	30016	32723	34414	36297	179	193	210	229	243	255
AUD	70_80	FinnGen	R18_SYMPTOMS_SIGNS_INVOLVI_CIRCULATO_RESPI_SYSTEMS	0.280410749534361	0.237816205863301	0.196298207968396	-0.375777682184518	0.49904930082158	0.245815646237837	0.264008657790824	0.223820829513651	0.262791459208248	0.386580929156293	0.242900686199327	0.228965181635559	0.28817798980536	0.287995430249906	0.455079667612492	0.331023500015025	0.0399234063088357	0.283004685935572	16815	38960	11633	9758	6907	5008	4096	3078	53	45	36	32	35	22	43869	45744	48595	50494	51406	52424	220	228	237	241	238	251
AUD	70_80	FinnGen	R18_SYMPTOMS_SIGNS_INVOLVI_COGNITION_PERCEP_EMOTIONAL_STATE_BEHVI	1.46442565922713	0.830939105679145	0.480972803784705	0.390813779620103	0.0510019640010398	0.247650701601607	0.193998556143878	0.216307047857602	0.309911272938992	0.384667725544728	0.452812861741014	0.385610443303024	4.39819820796238e-14	0.000122294915255458	0.120669552172749	0.309640069593648	0.91032100837511	0.520723677492332	9671	53356	7338	6033	3870	2547	1909	1280	69	42	23	14	10	7	55391	56696	58859	60182	60820	61449	229	256	275	284	288	291
AUD	70_80	FinnGen	R18_SYMPTOMS_SIGNS_INVOLVI_DIGES_SYSTEM_ABDOMEN	0.585193081672855	0.409906706277045	0.0281133001133867	0.311081944603132	0.108882063829921	0.0732347605842298	0.248321225219965	0.230428783994946	0.324774633822763	0.324678340463698	0.34112261503861	0.288118911111276	0.0184432446709426	0.0752583339580989	0.931019284736133	0.338000491941629	0.749584359302582	0.799354635492914	13018	44672	9425	7395	4883	3488	2827	2061	46	34	21	25	18	13	47979	50009	52521	53916	54577	55343	240	252	265	261	268	273
AUD	70_80	FinnGen	R18_SYMPTOMS_SIGNS_INVOLVI_URINARY_SYSTEM	0.319039197837116	-0.0377577567047601	0.626730272015196	0.774555215522364	0.389407109539622	0.465059174424382	0.298690259827464	0.298090367348607	0.268804858087531	0.298085072528428	0.360962847288519	0.325463282060595	0.285463127423158	0.899205176011421	0.0197247088462761	0.00936492883111702	0.280676413256456	0.153028834517263	8528	54649	6567	5294	3359	2221	1583	969	43	36	35	23	13	10	56306	57579	59514	60652	61290	61904	261	268	269	281	291	294
AUD	70_80	FinnGen	RHEUMA_ENDPOINTS	0.613882438311657	-0.255599896268945	-0.298578870753782	0.737735527535842	-0.0593116851714677	0.20744057379579	0.249946317297786	0.299309243924253	0.342513641710691	0.231870151481079	0.311194800671598	0.224095096138163	0.0140470818373076	0.39312386817277	0.383356560130932	0.00146425892556234	0.848844136141647	0.354611782189006	13976	39433	9178	8113	6044	4780	3962	2978	48	36	37	36	23	23	43955	45020	47089	48353	49171	50155	228	240	239	240	253	253
AUD	70_80	FinnGen	ST19_COMPLICATIO_PROCED_NOT_ELSEW_CLASSIFIED	0.27241852166045	-0.277747142069631	0.127103563956307	0.864706663305384	0.884106005463044	1.15984902818126	0.415164590251061	0.452694239349299	0.452643172523828	0.384307108830054	0.384119534278031	0.323691155684155	0.511714791765606	0.539517709490794	0.77886149711067	0.0244463573384466	0.0213553177610543	0.0003394150319299	5183	54748	3850	3200	2161	1370	974	609	16	14	13	18	13	10	55805	56455	57494	58285	58681	59046	260	262	263	258	263	266
AUD	70_80	FinnGen	ST19_COMPLICATIO_SURGI_MEDICAL_CARE_NOT_ELSEW_CLASSIFIED	-0.0188928307558684	-0.235988481041757	0.295971267768891	0.659776791996238	0.679800672551677	1.06098272134312	0.414884544630294	0.384248058442283	0.360210198272483	0.360200376468162	0.360022496544074	0.285985452402157	0.963678835635209	0.539111849529731	0.411268919349676	0.0669970546970519	0.0589967968535205	0.000207325976114555	7175	54947	5310	4458	3010	1936	1412	873	21	20	19	22	16	13	56523	57375	58823	59897	60421	60960	268	269	270	267	273	276
AUD	70_80	FinnGen	ST19_FRACT_LOWER_LEG_INCLU_ANKLE	0.298724195120235	1.26568101065873	1.20107256822016	0.701143452135509	1.19212092584029	1.29603071537049	0.711267286053979	0.360697945665176	0.414404863178483	0.581650401423786	0.413980999861725	0.324080128854678	0.674493737104783	0.000449832793497734	0.00375182991133167	0.228034288720699	0.00398115218684202	6.35822604569054e-05	2437	55257	1569	1329	1005	777	664	512	12	12	11	12	15	10	55856	56096	56420	56648	56761	56913	257	257	258	257	254	259
AUD	70_80	FinnGen	ST19_INJURI_HEAD	2.16935224268075	1.40320175067874	1.48159421726165	0.983911760916147	0.623134410776603	1.12168675562707	0.1722698468634	0.209779486778361	0.253869757725244	0.385371969442362	0.453395967080308	0.325695787636943	2.31447257978591e-36	2.24797622622328e-11	5.34558702213601e-09	0.0106754053550327	0.169326437219045	0.000573237781727804	6978	56519	5526	4109	2363	1446	1033	658	77	43	27	15	13	10	57659	59076	60822	61739	62152	62527	235	269	285	297	299	302
AUD	70_80	FinnGen	ST19_INJURI_KNEE_LOWER_LEG	0.466681144001663	0.57319080429831	1.15125481863416	0.344402785300258	0.657479847501467	0.913263550713295	0.453666523552461	0.360614075216076	0.309777244451413	0.50504314478263	0.384218022825933	0.276271379166537	0.303626481381174	0.111950849730105	0.000202085008873367	0.49528482530218	0.0870413328739375	0.000947477214776443	5037	55560	3332	2724	1922	1449	1269	1019	18	17	18	18	20	14	56982	57590	58392	58865	59045	59295	265	266	265	265	263	269
AUD	70_80	FinnGen	ST19_INJURI_SHOUL_UPPER_ARM	1.41635635808718	0.576041626730807	0.710253495310152	0.563799066929858	1.1889657494554	0.474641408317739	0.286887132257028	0.360276663683452	0.384265581675483	0.452573084827728	0.309070692583475	0.36016668037092	7.9341144967799e-07	0.109845742242682	0.0645531537766829	0.212851203510367	0.00011961907636211	0.187557818549601	4543	57576	3086	2495	1734	1336	1097	843	32	24	19	21	18	8	58733	59324	60085	60483	60722	60976	268	276	281	279	282	292
AUD	70_80	FinnGen	ST19_INJURI_WRIST_HAND	0.0368391721275415	0.50194519296477	-0.00894972632151162	-0.901827183455613	0.572515105941896	0.352308793202633	0.581935752818531	0.38418491036268	0.581530106193203	1.00246438403964	0.452402561916784	0.414371811391415	0.94952400474411	0.191375849529464	0.987721071526292	0.368327727970516	0.205692414591089	0.395200649094968	3695	58408	2455	2109	1443	1017	839	626	12	11	7	7	9	6	59365	59711	60377	60803	60981	61194	271	272	276	276	274	277
AUD	70_80	FinnGen	ST19_INJURY_POISO_CERTA_OTHER_CONSE_EXTER_CAUSES	1.36132681740663	0.68786781495283	1.10823681281912	0.723139677551475	1.06479122256448	0.717498445738386	0.206335229660905	0.224699983594775	0.213718877291524	0.26883790058617	0.220767056836406	0.206829618205762	4.17737041763923e-11	0.00220398623576189	2.15449207241848e-07	0.00714793215641931	1.41313139109202e-06	0.000522338347506742	19843	26252	13427	11193	8138	6132	5040	3871	90	68	58	55	52	34	32413	34647	37702	39708	40800	41969	165	187	197	200	203	221
AUD	70_80	FinnGen	T2D	0.0654538661939439	-0.0331164602769341	0.344455651692004	0.270262094970675	0.212337784548028	0.380627585912133	0.343296659306539	0.278458599301424	0.25471015244188	0.278510894208868	0.261349186177979	0.204519570667779	0.848789867666799	0.905332580542863	0.176265413773874	0.331855873404	0.416523286117591	0.0627326706940556	11323	46399	6673	6391	5333	4447	3849	2977	46	45	43	34	33	28	50756	51038	52096	52982	53580	54452	247	248	250	259	260	265
AUD	70_80	FinnGen	T2D_INCLAVO	0.205979605021389	-0.0112153672893493	0.355727180674033	0.149460580945392	0.233469973892802	0.370419902202585	0.312516081054701	0.269832246261511	0.248293136736544	0.288262023435029	0.254281125007062	0.204611023534752	0.509831029694648	0.966846095574726	0.151946348826698	0.604117392612792	0.358536720179787	0.070239758698086	12150	45770	7284	6743	5608	4684	4063	3068	49	47	43	33	34	28	50341	50882	52017	52941	53562	54557	246	248	252	262	261	267
AUD	70_80	FinnGen	T2D_WIDE	0.560611301786908	-0.052880229611997	-0.347230435957665	0.422316917967459	0.483655110241507	0.441871006180527	0.279813419554749	0.311747807739258	0.415771986897916	0.325936549993082	0.311256143546774	0.299413615150107	0.0451216872274482	0.865305040817634	0.403635341336017	0.195077877816966	0.120212725949531	0.140000825817552	10234	46608	7407	5711	4172	3122	2359	1456	36	27	22	20	17	12	49180	50876	52415	53465	54228	55131	219	228	233	235	238	243
AUD	70_80	FinnGen	VWXY20_ACCIDENTS	1.59489361354057	0.902651042770575	1.21447685879475	-0.0567585869768479	1.09226846184305	1.0178068323649	0.168110608318545	0.187800737671574	0.194009678780716	0.388722087453244	0.222887071603716	0.202742679556124	2.37395656084618e-21	1.53649477966235e-06	3.8527954288868e-10	0.88391090490385	9.55704265469167e-07	5.16203156413001e-07	19760	39124	14380	11577	7645	5248	4006	2812	111	74	57	40	48	30	44181	46984	50916	53313	54555	55749	212	249	266	283	275	293
AUD	70_80	FinnGen	VWXY20_COMPLICATIO_MEDICAL_SURGI_CARE	0.312223786105054	0.119330189882771	0.438449142707311	0.489313792442501	0.524313139577868	1.01395914335929	0.414781992398564	0.384066419906148	0.413860921538129	0.504633388734406	0.504548673076114	0.413885849468041	0.451605024635216	0.756027206205543	0.289412279269001	0.33222490674952	0.298724486666759	0.0142914879415034	5093	57973	3913	3224	2079	1219	839	504	19	16	11	10	7	6	58875	59564	60709	61569	61949	62284	259	262	267	268	271	272
AUD	70_80	FinnGen	VWXY20_EXTER_CAUSES_MORBIDI_MORTA	1.3987714121349	0.778802476998116	1.09121206406743	0.514535038723257	1.07927187368509	0.966702263678723	0.191740328474937	0.206966097064606	0.212197290027722	0.306455122556028	0.23176583779156	0.208660123781202	2.98361716253919e-13	0.000167922724637526	2.71191486837944e-07	0.0931540228981223	3.21264977962659e-06	3.60572255203122e-06	19692	31979	14159	11536	7778	5334	4088	2907	95	69	53	44	42	30	37241	39864	43622	46066	47312	48493	176	202	218	227	229	241
AUD	70_80	FinnGen	VWXY20_OTHER_EXTER_CAUSES_ACCIDENTAL_INJURY	1.58926120517341	0.924584313636027	1.15749080672768	-0.0188063432133956	1.17263916522592	1.03716506869536	0.168958419858265	0.187540292905981	0.200965585756483	0.388598425025604	0.218915057370883	0.205182447623705	5.14267596577097e-21	8.22056730767789e-07	8.42900905612258e-09	0.961401192967437	8.48052123211469e-08	4.30744858697195e-07	19238	39100	14069	11266	7351	5016	3813	2669	109	72	54	40	48	29	43948	46751	50666	53001	54204	55348	212	249	267	281	273	292
AUD	70_80	FinnGen	Z21_FACTO_INFLUENCI_HEALTH_STATUS_CONTACT_W_HEALTH_SERVI	0.411056903125403	0.195058971301521	0.595014060016532	0.0272355998870807	0.437941464352098	0.362626738124778	0.209362953652101	0.190203720327294	0.181338746873796	0.247242999143461	0.203076687805915	0.189536415415934	0.0496032188143494	0.305114789142023	0.00103355580189035	0.912284694238467	0.0310421137919376	0.0557186266500185	28303	16962	19596	17002	12737	9618	7523	5156	119	103	93	66	61	41	25360	27954	32219	35338	37433	39800	190	206	216	243	248	268
AUD	70_80	FinnGen	Z21_MEDICAL_OBSER_EVALU_SUSPECTED_DISEA_CONDI	0.48694914493678	0.350440586545592	0.547205498074633	-0.0846197184719753	0.201050746077821	0.351779902164641	0.315695738568077	0.273539028497205	0.291565784422797	0.456188246863412	0.388134024316421	0.344951245140668	0.122961007886424	0.200146042530062	0.0605479398908066	0.852842383948524	0.604463084237556	0.307825217656577	8685	29318	6165	5318	3775	2686	1995	1307	36	32	26	15	14	9	31636	32483	34026	35115	35806	36494	166	170	176	187	188	193
AUD	70_80	FinnGen	Z21_OTHER_SPECIAL_EXAM_INVES_PERSONS_WO_COMPLA_REPOR_DIAGNOSIS	0.370888502642431	-0.0645553185967341	0.107422085296978	0.0208356536725461	0.31858872832819	0.371996059737857	0.283500044085673	0.2824114990976	0.302586817131058	0.364980217341474	0.314516819500606	0.282260419139617	0.190789042390147	0.819190696792756	0.722580269149953	0.954475830910045	0.311085690375116	0.187531131808382	13901	29601	9711	8484	5916	4292	3212	2168	44	34	27	22	20	14	33581	34808	37376	39000	40080	41124	166	176	183	188	190	196
AUD	70_80	FinnGen	Z21_PERSONS_ENCOUNTERI_HEALTH_SERVI_EXAM_INVES	0.398686529217647	0.00713369737684401	0.487662992490578	0.0288120236923361	0.406276778136879	0.355151678027174	0.227197584027845	0.218381254459158	0.199710214186737	0.272505066870631	0.221495873139781	0.204983678542076	0.0792933663815331	0.973940735476325	0.014612093734171	0.915796393843468	0.0666182504133226	0.0831694300515842	22132	30257	14880	13106	9840	7465	5952	4211	82	67	63	46	43	29	37215	38989	42255	44630	46143	47884	212	227	231	248	251	265
AUD	70_80	FinnGen	Z21_PERSONS_W_POTEN_HEALTH_HAZARDS_RELATED_FAMILY_PERSONAL_HISTORY_CERTA_CONDI_INFLUENCI_HEALTH_STATUS	-0.156974452011867	0.319261883549024	0.41363863040796	0.204527418903396	0.223271618306618	0.571292310481276	0.298014720418962	0.202307450675808	0.235141083360178	0.310295967386657	0.310248208939498	0.255304335609261	0.598378399907042	0.114542075480189	0.0785591161416554	0.509808075548558	0.471737551458765	0.0252411879241075	16103	48217	12653	10509	6500	4098	2835	1623	62	58	46	32	24	17	51352	53496	57505	59907	61170	62382	253	257	269	283	291	298
AUD	70_80	FinnGen	Z21_PRESENCE_CARDIAC_VASCULAR_IMPLANTNTS_GRAFTS	0.0917414729094352	0.328104258000621	0.0918700492155658	0.0835059184656388	-0.192349503550467	0.00882512132007412	0.416222222899308	0.298935995525711	0.385968328239761	0.454142116341736	0.506119401978279	0.416983205343532	0.82554824190595	0.272390724213667	0.811861828979907	0.854110590168073	0.703910023667426	0.983114661878629	5662	47017	4159	3542	2635	1799	1332	821	27	24	18	13	9	6	48277	48894	49801	50637	51104	51615	216	219	225	230	234	237
AUD	70_80	FinnGen	Z21_PRESENCE_OTH_FUNCTIONAL_IMPLANTNTS	-0.408096260965258	0.202636410779209	0.752821482655082	0.10894340582724	0.485790260577515	1.17405371775413	0.453316998467733	0.297776788226678	0.297934908573402	0.505486305010077	0.453449980628143	0.344520998881599	0.367990001040777	0.496189396201493	0.011510752092679	0.829360382516501	0.284025344709444	0.000654923184452186	8617	47700	7247	5827	3085	1848	1166	564	27	27	23	14	12	9	48812	50232	52974	54211	54893	55495	231	231	235	244	246	249
AUTOIMMUNE	40_50	FinnGen	AB1_ERYSIPELAS	0.766809332125027	0.587155228105598	0.38280302952099	0.436222446486997	0.0729579890600499	0.22060240695942	0.334448125017704	0.302561910262382	0.409079656143866	0.500669085752622	0.577865645093739	0.408713254351709	0.0218618176369014	0.0523053757857558	0.349393433912393	0.383601849007612	0.899530675845969	0.589370418484258	698	51172	533	433	288	177	132	67	28	22	15	10	8	6	47273	47373	47518	47629	47674	47739	4036	4042	4049	4054	4056	4058
AUTOIMMUNE	40_50	FinnGen	AB1_GASTROENTERITIS_NOS	1.3837880243595	0.743255566093488	0.512212316952855	-0.304633076800698	-0.116593999847867	0.145932304436983	0.278925513066063	0.302753076769682	0.409120283164872	0.707641542518232	0.577939660962823	0.333863248842268	7.00812978602867e-07	0.0140888779188405	0.210575455170374	0.666838757246993	0.840119377670883	0.662037353809407	626	49912	390	336	251	167	149	117	29	20	11	10	9	9	45885	45939	46024	46108	46126	46158	4234	4243	4252	4253	4254	4254
AUTOIMMUNE	40_50	FinnGen	AB1_INFECT_PARASIT	1.08224308380785	0.543113180354842	0.139925018107571	-0.463909367315178	0.0736153351134963	-0.10418255598846	0.152071810017396	0.162563180647875	0.231189023973522	0.354760037101672	0.244036462542847	0.167878070873976	1.10575296305714e-12	0.000834964715743448	0.545019043766756	0.19098496682455	0.762913463811745	0.534872933548833	2860	42711	1934	1579	1128	817	686	533	103	68	44	41	41	36	39811	40166	40617	40928	41059	41212	3723	3758	3782	3785	3785	3790
AUTOIMMUNE	40_50	FinnGen	AB1_INTESTINAL_INFECTIONS	1.50469193374567	0.564189857094842	0.237986062534405	-0.582188325963654	0.0866565926486401	0.0808131789535794	0.225454926358704	0.289909301859478	0.409129890156293	0.707654260229051	0.447999943752242	0.289263561614558	2.488802969361e-11	0.0516438202990069	0.560776666546929	0.410677678051636	0.846622286212936	0.779956599925809	825	50129	523	436	320	215	198	154	37	21	13	14	13	12	46106	46193	46309	46414	46431	46475	4288	4304	4312	4311	4312	4313
AUTOIMMUNE	40_50	FinnGen	AB1_OTHER_BACTERIAL	1.04306903930261	0.339904275278733	0.463269361844914	-0.0769338951839139	-0.139124168134381	0.184091504224477	0.214860609990833	0.259372899344524	0.302565440750551	0.500648086315208	0.500562489100425	0.333859547989701	1.20610943646306e-06	0.190031839748395	0.125735356909383	0.877871036878084	0.781061745592579	0.581356730470839	1283	52288	988	748	492	294	211	120	49	30	22	12	11	9	48213	48453	48709	48907	48990	49081	4321	4340	4348	4358	4359	4361
AUTOIMMUNE	40_50	FinnGen	ACUTE_RESPIRATORY_INFECTIONS	0.436389409222167	0.157562022221957	0.261757335154837	0.640933120782893	-0.34005531537169	0.223389686563844	0.22579383649924	0.21507372545811	0.251532639762257	0.251681950456216	0.378921102874307	0.197127743670333	0.053274441844894	0.463805236725783	0.298038213044341	0.0108778206247951	0.369489299130303	0.257120631660675	2094	42776	1483	1206	790	504	405	277	66	51	37	31	23	26	39408	39685	40101	40387	40486	40614	3913	3928	3942	3948	3956	3953
AUTOIMMUNE	40_50	FinnGen	ALCOHOLMENTAL	0.469648687071696	0.893862773128097	0.663610428402875	0.325893883507783	-0.336465420636995	0.18102613413243	0.409211100044357	0.259510807363306	0.334399983479095	0.447950271563395	0.577885168951845	0.316825427743465	0.251095350167922	0.000572297726443828	0.0472022392032116	0.466905961650039	0.560407877549321	0.567745460433116	733	52857	502	436	336	256	195	131	32	29	20	12	10	10	48634	48700	48800	48880	48941	49005	4422	4425	4434	4442	4444	4444
AUTOIMMUNE	40_50	FinnGen	ALCOHOL_RELATED	-0.0142052742091827	0.943494019039902	0.712511394666189	0.570290011965124	-0.0511304264272674	0.130172722582608	0.448103303163354	0.219749085185818	0.289888848924775	0.354504489635779	0.447927409274018	0.289363992224164	0.974710583904819	1.7587354759e-05	0.0139760683056993	0.107682795396321	0.909119749408964	0.652812794208566	978	52144	679	580	423	322	245	169	45	44	30	20	15	12	48040	48139	48296	48397	48474	48550	4358	4359	4373	4383	4388	4391
AUTOIMMUNE	40_50	FinnGen	ALLERG_ASTHMA	0.33914965998814	0.973310889665962	0.226110015952146	0.433173712491342	0.146186424146921	0.501177199908726	0.578657444337623	0.31819833881781	0.501365399114424	0.501197664868774	0.501087615402347	0.243792687637205	0.557810021177718	0.0022221190832679	0.651997856576663	0.387435634123847	0.770486761281952	0.0398064685098317	479	33305	281	259	211	172	148	128	14	17	15	16	14	17	30975	30997	31045	31084	31108	31128	2514	2511	2513	2512	2514	2511
AUTOIMMUNE	40_50	FinnGen	ALLERG_ASTHMA_EXMORE	0.33999224892023	0.976819280835477	0.229798804466192	0.437100386992834	0.149526895879767	0.507300284725831	0.578680136814264	0.318235201753761	0.501389585418798	0.501220253904617	0.501109658371777	0.243824859396629	0.556847450712791	0.00214425686133056	0.646719792758416	0.383168841335821	0.765404325126736	0.0374711792851274	479	32754	281	259	211	172	148	128	14	17	15	16	14	17	30515	30537	30585	30624	30648	30668	2423	2420	2422	2421	2423	2420
AUTOIMMUNE	40_50	FinnGen	ALLERG_RHINITIS	0.323672239544046	0.307048298239746	-0.161944039353304	-0.283712456559134	0.171082921872639	0.263827186716744	0.448284173478441	0.354581770121727	0.500696733887466	0.577941956821186	0.408962493395995	0.258901016299018	0.470279300396455	0.386520343557405	0.746364025014373	0.623496259230775	0.675702923244854	0.308190037066182	609	52053	378	348	262	217	187	140	23	22	15	17	18	15	47852	47882	47968	48013	48043	48090	4409	4410	4417	4415	4414	4417
AUTOIMMUNE	40_50	FinnGen	APPENDACUT_NOCOMPLIC	0.743430736669304	0.0699669087798546	-0.0357555263036777	-0.377944493962823	0.378327831966859	-0.0660454180777146	0.354826238770736	0.378925783745121	0.448020675158527	0.577984225740624	0.354402688010608	0.277966447662991	0.0361535174954618	0.853507161958228	0.936390152806843	0.513175555348814	0.285742340962519	0.812189703778244	719	49821	442	403	320	261	232	168	24	20	18	16	19	13	45830	45869	45952	46011	46040	46104	4244	4248	4250	4252	4249	4255
AUTOIMMUNE	40_50	FinnGen	APPENDICITIS_BROAD	0.604840062924398	0.377347836223056	0.0946720431638694	-0.56181697844586	0.203714962520031	-0.0339552622877966	0.334649926138488	0.289886867323426	0.378892994699685	0.577966930529045	0.354395545814113	0.250658223655247	0.0707028269378722	0.193016481021078	0.802691862959957	0.331022039432122	0.565410529582669	0.892244720756694	906	49952	574	515	398	316	277	200	32	28	23	19	22	16	45989	46048	46165	46247	46286	46363	4263	4267	4272	4276	4273	4279
AUTOIMMUNE	40_50	FinnGen	ASTHMA_ACUTE_RESPIRATORY_INFECTIONS	-0.0860574749724424	0.280150659342094	0.37006809696011	1.39263673251085	0.095259577899352	0.268952986835184	0.707836169878972	0.500753787636564	0.577942089958508	0.409357280261146	0.707651319733077	0.408736947326451	0.903233048453466	0.575849259887268	0.521964335757461	0.000668926855190662	0.89291729191968	0.51053172410475	340	49710	236	174	127	82	64	53	13	11	9	11	8	6	45733	45795	45842	45887	45905	45916	4068	4070	4072	4070	4073	4075
AUTOIMMUNE	40_50	FinnGen	ASTHMA_EXCL	0.596196340832791	0.362277868375455	0.242655673008554	0.388950312109525	0.208208111035338	0.175957617027714	0.13725543377223	0.121318006426359	0.147214848857097	0.153540515486257	0.150055004532504	0.0968396557266102	1.40103212983467e-05	0.00282482781162676	0.099289121806888	0.0113023338678009	0.165275558496381	0.0692171725249264	5967	38818	3911	3373	2504	1910	1622	1255	212	179	151	137	129	112	37128	37666	38535	39129	39417	39784	3534	3567	3595	3609	3617	3634
AUTOIMMUNE	40_50	FinnGen	ASTHMA_HOSPITAL_INFECTIONS	0.642542208504816	0.60934801261141	0.433512271049834	1.41191138699727	0.260533026748442	0.152058186093681	0.448276969115469	0.378923666622434	0.50065350573215	0.354607366806033	0.57791858308559	0.408724108691066	0.151755026645584	0.107812779739693	0.386548946246531	6.84474714074285e-05	0.652124559819729	0.709869500454716	401	49919	279	217	155	106	84	59	20	18	13	13	8	6	45895	45957	46019	46068	46090	46115	4126	4128	4133	4133	4138	4140
AUTOIMMUNE	40_50	FinnGen	ASTHMA_HOSPITAL_MAIN	0.544357402141284	0.425899668687193	-0.0729442235291829	0.0721679662427238	-0.149727306291483	0.573365652622759	0.289984431176697	0.251262212517781	0.378805580834132	0.409014734051387	0.409007059055568	0.177800167925219	0.0604913357856699	0.090067706166013	0.847300636084386	0.859945580627693	0.714309025758562	0.00126071421832017	1136	51115	796	681	451	321	253	203	36	31	26	26	29	32	47111	47226	47456	47586	47654	47704	4308	4313	4318	4318	4315	4312
AUTOIMMUNE	40_50	FinnGen	ASTHMA_INFECTIONS	0.642542208504816	0.60934801261141	0.433512271049834	1.41191138699727	0.260533026748442	0.152058186093681	0.448276969115469	0.378923666622434	0.50065350573215	0.354607366806033	0.57791858308559	0.408724108691066	0.151755026645584	0.107812779739693	0.386548946246531	6.84474714074285e-05	0.652124559819729	0.709869500454716	401	49919	279	217	155	106	84	59	20	18	13	13	8	6	45895	45957	46019	46068	46090	46115	4126	4128	4133	4133	4138	4140
AUTOIMMUNE	40_50	FinnGen	ASTHMA_MODE	1.00386647040364	0.69210222678086	0.11464912422592	0.223864856295749	0.283425795506496	0.595661768454241	0.226370215782422	0.215566405930731	0.334833965379234	0.379256786241535	0.334773690942067	0.178368264692091	9.22337285414463e-06	0.00132448072663435	0.732045451335761	0.555007964271332	0.397207473356851	0.000839277440943912	1349	34312	957	791	542	360	281	220	53	40	31	30	31	32	31958	32124	32373	32555	32634	32695	2693	2706	2715	2716	2715	2714
AUTOIMMUNE	40_50	FinnGen	ASTHMA_NAS	1.23561445581873	0.640455154260267	-0.585517471441725	0.330551513532505	0.312479059263193	0.479935845192348	0.26058707694242	0.303192105104584	0.707801035864098	0.578245878470615	0.578137202266901	0.408951167696759	2.11977619667553e-06	0.034654373524192	0.408104132337097	0.567562328694554	0.588857148684963	0.240564340763944	715	33951	572	425	257	138	94	53	32	17	9	9	7	6	31442	31589	31757	31876	31920	31961	2620	2635	2643	2643	2645	2646
AUTOIMMUNE	40_50	FinnGen	ASTHMA_NAS_EXMORE	1.23950495183664	0.643661966890048	-0.579167033439374	0.335134454440556	0.317349412439245	0.484677045483249	0.260623862986689	0.303224549559207	0.707814282544686	0.578263861284918	0.578152572952723	0.408967622127491	1.97549536152804e-06	0.0337770037599376	0.413216065790217	0.562216213735622	0.583072338964783	0.235968711945583	715	33400	572	425	257	138	94	53	32	17	9	9	7	6	30982	31129	31297	31416	31460	31501	2529	2544	2552	2552	2554	2555
AUTOIMMUNE	40_50	FinnGen	AUD	-0.166909697207667	0.78690100343879	0.826862119936224	0.158835627051106	-0.688764358076478	0.249940355210379	0.578064229271915	0.278581562337472	0.317318876721708	0.500654178144022	0.707532584398757	0.316816819927949	0.772781102648347	0.00473293220864078	0.00916662135733257	0.751049232010792	0.330317928562594	0.430163876672122	685	52994	473	421	314	242	183	121	26	27	19	10	9	10	48741	48793	48900	48972	49031	49093	4439	4438	4446	4455	4456	4455
AUTOIMMUNE	40_50	FinnGen	AUD_SWEDISH	-0.0748232019882365	1.07737918555214	0.717221959931635	0.528654928834842	-0.182859089994107	0.109003836314636	0.500787336102602	0.219774182512971	0.30270120554831	0.378883834578545	0.500650954067492	0.302181329551558	0.881229229506197	9.47644727769585e-07	0.0178166981611078	0.162926733060478	0.714930270920413	0.718306329883037	856	52350	584	506	390	299	227	155	41	40	26	17	13	11	48213	48291	48407	48498	48570	48642	4368	4369	4383	4392	4396	4398
AUTOIMMUNE	40_50	FinnGen	BRONCHITIS	0.314654115464857	-0.18880657227149	0.109788617121021	0.59259705655594	-0.404331497128313	-0.214438709132408	0.268867398799782	0.302707973150855	0.354523061506108	0.354672780903955	0.57795068194894	0.408709297271262	0.24188235864412	0.532808111321968	0.756804494701807	0.0947557435013522	0.484180168930011	0.599810570721176	1509	47406	1168	904	491	273	204	117	36	25	17	12	7	6	43490	43754	44167	44385	44454	44541	4221	4232	4240	4245	4250	4251
AUTOIMMUNE	40_50	FinnGen	C3_CANCER	1.07203201460875	0.200033446308185	0.596350785893335	-0.0979375575390372	0.371080622173021	0.40356588918655	0.190726350787508	0.251199185720722	0.278415479299348	0.500616903959094	0.408950200385759	0.302114210520498	1.90090549258767e-08	0.42584950880484	0.0321978670598737	0.844896849344867	0.364196330177984	0.181612784318047	1241	51234	1021	797	439	237	146	84	62	38	25	18	15	11	47255	47479	47837	48039	48130	48192	4137	4161	4174	4181	4184	4188
AUTOIMMUNE	40_50	FinnGen	C3_CANCER_EXALLC	1.07824251026121	0.205780638419838	0.602800288061262	-0.0922620016580346	0.377151781783567	0.409276579148534	0.19076403681476	0.251224313834899	0.278437627195616	0.500629903764863	0.408964833631123	0.302127680555861	1.58378022809615e-08	0.412722996841049	0.0303924093307259	0.85378452202721	0.356418636649611	0.175529816074265	1241	50491	1021	797	439	237	146	84	62	38	25	18	15	11	46608	46832	47190	47392	47483	47545	4041	4065	4078	4085	4088	4092
AUTOIMMUNE	40_50	FinnGen	C3_CANCER_WIDE	1.01326026895298	0.127497874691296	0.690632160075644	-0.00214032678479288	0.189424621024598	0.382709750739555	0.187498143472203	0.251197072917591	0.251183818938546	0.447898892708763	0.408951802283749	0.278019562209035	6.51315936791894e-08	0.611761143277235	0.00596846315905578	0.996187248450166	0.643224265167463	0.168649279477478	1407	50830	1159	861	484	268	173	104	67	43	30	21	17	13	46911	47209	47586	47802	47897	47966	4100	4124	4137	4146	4150	4154
AUTOIMMUNE	40_50	FinnGen	C3_CANCER_WIDE_EXALLC	1.01322613967671	0.127462442912007	0.690596616665314	-0.00217269954856629	0.189391952451871	0.382674032662812	0.187498132294392	0.2511970735876	0.251183820375186	0.447898889971428	0.408951803808798	0.278019559489762	6.51976420617121e-08	0.611860089006526	0.00597104096753254	0.996129580436182	0.643281521901244	0.168689023462496	1407	50828	1159	861	484	268	173	104	67	43	30	21	17	13	46909	47207	47584	47800	47895	47964	4100	4124	4137	4146	4150	4154
AUTOIMMUNE	40_50	FinnGen	CARDIAC_ARRHYTM	0.678258733254465	0.366868000383587	-0.30643587231433	0.809935801494227	-1.14400316894613	0.523257508152228	0.231479739615543	0.225407521192814	0.379005869857808	0.268690099462061	0.707611022340906	0.236799610739452	0.00338853181926588	0.103614700370341	0.418788190457503	0.00257499560109305	0.10594048139046	0.027125576739645	1633	42334	1246	998	663	406	284	173	50	38	26	27	15	18	39790	40038	40373	40630	40752	40863	2881	2893	2905	2904	2916	2913
AUTOIMMUNE	40_50	FinnGen	CD2_BENIGN	0.580256775953434	-0.137582094725254	0.034138002498915	0.00901846013072278	-0.397006441637569	-0.127352862274488	0.129132464347737	0.151421003703997	0.166503482704774	0.19787448979141	0.237055895746973	0.145969615225618	7.00619006035909e-06	0.363557921269708	0.837549655527198	0.963647665260325	0.093985710389877	0.382956689382232	4668	45442	3619	2967	1907	1299	913	575	164	120	103	80	60	48	42614	43266	44326	44934	45320	45658	3713	3757	3774	3797	3817	3829
AUTOIMMUNE	40_50	FinnGen	CD2_BENIGN_EXALLC	0.600160019881616	-0.115216497230312	0.0566748514175726	0.0315470200959836	-0.370218549064285	-0.100497127456259	0.1295561519472	0.151758985192509	0.166812896449509	0.19813364478558	0.237263217553673	0.146268548151922	3.61395651656644e-06	0.447728686677562	0.734044037663416	0.873494826745824	0.118672328383225	0.492036911712625	4668	40219	3619	2967	1907	1299	913	575	164	120	103	80	60	48	38049	38701	39761	40369	40755	41093	3055	3099	3116	3139	3159	3171
AUTOIMMUNE	40_50	FinnGen	CD2_BENIGN_LEIOMYOMA_UTERI	0.301721375582489	-0.0121203399361929	0.0951897154922273	-0.0957053567939826	-0.279221482661987	-0.173082538487063	0.206438720201144	0.194659329012708	0.225543356763275	0.302956741846828	0.354679230908842	0.243687913447734	0.143863416736414	0.95035230426813	0.672991299682492	0.752075099579974	0.431135106938659	0.477540983324793	1962	28129	1618	1337	851	532	316	158	83	67	49	32	23	17	25967	26248	26734	27053	27269	27427	2423	2439	2457	2474	2483	2489
AUTOIMMUNE	40_50	FinnGen	CD2_BENIGN_LEIOMYOMA_UTERI_EXALLC	0.32924678943534	0.0203958744712417	0.126871199731167	-0.0630049681376681	-0.240292100883916	-0.120969359277669	0.206852874757777	0.195078985655269	0.225921459171779	0.30324771666268	0.354915097063151	0.244002272374654	0.11145314046376	0.916731400468248	0.574407559256888	0.835410643551863	0.498379889991047	0.620055673218404	1962	24447	1618	1337	851	532	316	158	83	67	49	32	23	17	22780	23061	23547	23866	24082	24240	1928	1944	1962	1979	1988	1994
AUTOIMMUNE	40_50	FinnGen	CD2_NEOPLASM	0.763551033417015	-0.148248921864334	0.208135187654307	0.108533067480641	-0.17477831801943	0.0865341452828375	0.110067127667389	0.141466400480787	0.141426731254194	0.173734360351333	0.194301406888048	0.119274227022344	4.0011831740082e-12	0.294664225211425	0.141106745817271	0.532163391525072	0.368374880486309	0.468141778783167	5848	41675	4480	3625	2346	1599	1137	736	223	159	141	114	90	73	39515	40370	41649	42396	42858	43259	3305	3369	3387	3414	3438	3455
AUTOIMMUNE	40_50	FinnGen	CHOLELITH_BROAD	0.503125764249731	0.470099953292069	0.616084613469864	-0.0366040117828918	0.379736197106591	-0.0213628020129861	0.268678859550315	0.225036576802705	0.244019514601162	0.378919809698984	0.278484696635502	0.219156842698471	0.0611248079532011	0.0367083054519072	0.0115785556919886	0.923043305823131	0.172699751265143	0.922347415748448	1287	50864	900	726	496	367	310	229	51	44	43	29	29	21	47109	47283	47513	47642	47699	47780	4091	4098	4099	4113	4113	4121
AUTOIMMUNE	40_50	FinnGen	COPD_ASTHMA_INFECTIONS	0.612041730406128	0.227539199704189	0.352941670634526	0.572617682579198	-0.140378408592766	0.17132326665972	0.185187314128561	0.181821523277509	0.206013883941401	0.220097334491621	0.289902442811205	0.172674986042357	0.000949806871068557	0.210773043472197	0.0866769258500449	0.00927746979524972	0.628225221580228	0.32111368409408	2716	41087	1909	1585	1082	718	573	391	94	74	55	44	34	34	37991	38315	38818	39182	39327	39509	3809	3829	3848	3859	3869	3869
AUTOIMMUNE	40_50	FinnGen	COPD_ASTHMA_PNEUMONIA_SEPSIS	1.11819279337045	0.283090890923857	0.279738151495525	0.550637936172397	0.189951574263983	0.111402435811253	0.225760934428999	0.268788789463142	0.317496011678175	0.334533756400409	0.378899643371169	0.289423799278035	7.30798300649453e-07	0.292245012066145	0.378276625747383	0.0997666065634898	0.616142951130993	0.700303274395697	1184	40183	845	703	514	340	261	170	48	35	26	20	15	12	36845	36987	37176	37350	37429	37520	3629	3642	3651	3657	3662	3665
AUTOIMMUNE	40_50	FinnGen	COPD_EXCL	0.554233056391883	0.323477630919492	0.183215391006592	0.369803341876431	0.173987258646969	0.184178019022722	0.142217152814487	0.125562364004471	0.153537942433123	0.157044219334015	0.155039735045871	0.0985588491806815	9.73554119974725e-05	0.00998839459752781	0.232755563333636	0.0185340701571289	0.26177283940931	0.0616630138503165	5750	38429	3771	3250	2427	1850	1565	1210	196	167	140	130	123	108	36716	37237	38060	38637	38922	39277	3496	3525	3552	3562	3569	3584
AUTOIMMUNE	40_50	FinnGen	C_STROKE	0.868604154639654	0.597362146024918	-0.0376946737032709	-0.348470738063028	-0.302675230832973	0.913287923745489	0.302727619312562	0.289852591160406	0.500651511130932	0.707561628825333	0.707536617689871	0.334042118705804	0.00411433845252461	0.0393109547444931	0.939982990178733	0.622369282239485	0.668805931013621	0.00625605043701478	727	48416	594	449	283	169	111	59	26	18	8	10	10	9	45124	45269	45435	45549	45607	45659	3399	3407	3417	3415	3415	3416
AUTOIMMUNE	40_50	FinnGen	E4_DM2	1.22429448035375	0.720987775605252	0.469164886528471	1.05573536555193	0.916207675486785	0.829356756897046	0.16032429184921	0.170861645981916	0.25124595167629	0.230764981616593	0.251095575677693	0.230275208612038	2.23443884728394e-14	2.44609284319902e-05	0.0618523058852466	4.76362196832968e-06	0.000263426709541335	0.000316277587265202	1868	51275	1492	1270	718	432	272	131	109	76	55	45	32	19	47629	47851	48403	48689	48849	48990	3913	3946	3967	3977	3990	4003
AUTOIMMUNE	40_50	FinnGen	E4_DM2_STRICT	0.855701489021892	0.441619434899933	-0.0274821051775228	0.476060652983094	0.279211950056755	0.249098156960695	0.19793802166743	0.201576512313022	0.334286582213109	0.317231259655067	0.354343897278805	0.316867709420982	1.53867365918565e-05	0.0284642532272331	0.934478757507129	0.13343994214418	0.43071493193265	0.431793281565812	1778	51245	1459	1248	701	426	271	131	69	46	29	24	16	10	47652	47863	48410	48685	48840	48980	3843	3866	3883	3888	3896	3902
AUTOIMMUNE	40_50	FinnGen	E4_NUTRIDEF	0.814418395287895	0.644754614824593	-0.981085532115315	0.790812918124444	-0.622910982369854	0.595613372655546	0.231183734511921	0.225090255277199	0.70756144454764	0.354436628075709	0.707549064599638	0.333885322481943	0.000426983251321967	0.00417764375288405	0.165572033189605	0.0256690209802097	0.378654301052667	0.074442181394668	1250	52272	967	717	359	211	155	83	46	32	15	16	8	9	48111	48361	48719	48867	48923	48995	4398	4412	4429	4428	4436	4435
AUTOIMMUNE	40_50	FinnGen	E4_OBESITY	0.838520575459231	0.654296558646886	-1.628677136894	0.849425227479047	-0.544016163588476	0.660263708353571	0.237396953637299	0.23084757487445	1.00032359875115	0.354439407417743	0.70755170708593	0.333882443674348	0.000412202526541721	0.00459229098284188	0.103493026618673	0.0165510678914191	0.441969747833841	0.0479813607699536	1164	52319	897	661	343	198	144	80	43	30	14	16	8	9	48155	48391	48709	48854	48908	48972	4388	4401	4417	4415	4423	4422
AUTOIMMUNE	40_50	FinnGen	E4_OBESITYCAL	0.87840927684227	0.933787248858873	-0.649876483090406	1.00681222265932	0.1479691431595	0.59405964594851	0.279039923264092	0.237237719742603	0.707590023157529	0.378854416169825	0.577887231450854	0.408682746767919	0.00164408626888945	8.28224938131763e-05	0.358390404755415	0.00787185146799883	0.797910736174622	0.146058319423629	825	52113	613	470	259	143	103	64	36	29	15	15	8	6	47931	48074	48285	48401	48441	48480	4358	4365	4379	4379	4386	4388
AUTOIMMUNE	40_50	FinnGen	E4_OBESITY_HYPER	0.833616528257201	0.648645069344613	-1.63888478557725	0.834686869886534	-0.553609954986869	0.660517157081163	0.237400682194633	0.230847766127194	1.00032304096197	0.354434843824592	0.707549018266947	0.333882439197445	0.000445698228642437	0.00495662796547771	0.1013475501601	0.0185237165240565	0.433959935431381	0.0478957080026435	1168	52326	901	665	346	201	145	80	43	30	14	16	8	9	48162	48398	48717	48862	48918	48983	4388	4401	4417	4415	4423	4422
AUTOIMMUNE	40_50	FinnGen	E4_PCOS_CONCORTIUM	-0.255982806934616	0.276813056868083	0.205046113035722	0.0565029007602957	0.430876904190487	-0.448920699775081	0.303516362322005	0.19499350544261	0.244447965108431	0.317693190512362	0.259890352199611	0.251083900532317	0.399010101026679	0.155723752317288	0.401574295623829	0.858837894424893	0.0973340097459658	0.0737871340379642	1817	27105	1390	1137	702	437	304	225	62	56	39	32	27	16	25100	25353	25788	26053	26186	26265	2370	2376	2393	2400	2405	2416
AUTOIMMUNE	40_50	FinnGen	E4_PCOS_CONSORTIUM_EXCLUSIONS	0.365957417279073	-0.0862034531927171	0.0241956760047343	0.0701342550102883	0.144512975939269	-0.0925021978323696	0.187780527942561	0.190841304608696	0.219839488649604	0.259556581476018	0.259462678086682	0.205334656655786	0.0513124911291635	0.651483472541428	0.912361278912885	0.787000267349892	0.577547799693841	0.65235369317365	2360	49582	1879	1568	975	632	395	228	95	77	64	48	37	24	45880	46191	46784	47127	47364	47531	4088	4106	4119	4135	4146	4159
AUTOIMMUNE	40_50	FinnGen	F5_ADO	0.884496829160046	0.743584051629393	0.521333231775208	0.205989786340225	0.809950117855031	0.301852703928213	0.176696748868445	0.156635771933592	0.210178044240849	0.278568121706531	0.190608167433549	0.180679499333601	5.56497166829075e-07	2.06234313243202e-06	0.0131221740462633	0.459628149355861	2.14445436845211e-05	0.0947902851401558	2340	48561	1626	1354	874	628	498	339	112	89	66	58	57	31	45027	45299	45779	46025	46155	46314	4136	4159	4182	4190	4191	4217
AUTOIMMUNE	40_50	FinnGen	F5_ALCOHOL	0.43839482065297	0.744243874859575	0.672333585123284	0.419286892075368	-0.417599234258112	0.0410257656404574	0.379031096940551	0.259512464904689	0.317338744188362	0.409041802200396	0.577886831604688	0.333907076714744	0.247427783999314	0.00413266119541825	0.0341190295075984	0.305341219259695	0.469906303468116	0.902213354905691	849	51990	598	509	369	276	211	141	36	33	23	14	10	9	47851	47940	48080	48173	48238	48308	4354	4357	4367	4376	4380	4381
AUTOIMMUNE	40_50	FinnGen	F5_ALLANXIOUS	0.646561704195909	0.713615779209976	0.454902672062496	0.742469677355363	0.436831362327337	0.243505230913808	0.244679589191928	0.210566813959699	0.302865126105274	0.302916723180275	0.317233187755191	0.250805231674938	0.00823005477707701	0.000701421224310491	0.133097746107128	0.0142432793912811	0.168511017141326	0.331601192768906	1504	48801	1057	815	466	312	255	175	57	48	34	30	23	16	45003	45245	45594	45748	45805	45885	4188	4197	4211	4215	4222	4229
AUTOIMMUNE	40_50	FinnGen	F5_ANXIETY	0.357964304844461	0.731908378304917	0.707275662239366	0.636186146375623	0.68470072670386	0.532276577560182	0.33498402646186	0.251814795106611	0.334596121813899	0.409283630296464	0.35447428616086	0.27809549981404	0.285249445032466	0.00365456648649627	0.0345307237525709	0.120091554403532	0.0534095246522043	0.0556193328980132	1031	48654	738	553	298	180	152	106	37	31	25	22	19	13	44751	44936	45191	45309	45337	45383	4159	4165	4171	4174	4177	4183
AUTOIMMUNE	40_50	FinnGen	F5_DEPRESSIO	0.924647528555647	0.800946287624393	0.407320830537349	0.247560964356905	0.856739956188512	0.380519376982578	0.176651303464058	0.154835733342729	0.225146457876469	0.278555098305038	0.190582361803154	0.180677042507087	1.65603107933919e-07	2.30516098888937e-07	0.0704296923472121	0.374146868904098	6.94461248211528e-06	0.0351978502178381	2212	48600	1538	1287	839	594	465	309	110	87	63	58	57	31	45023	45274	45722	45967	46096	46252	4141	4164	4188	4193	4194	4220
AUTOIMMUNE	40_50	FinnGen	F5_MOOD	0.87365350628764	0.732021358315247	0.418721857651199	0.193127793464042	0.802396259635726	0.282954204420795	0.176681773140795	0.156615558701258	0.219803732714351	0.278562057227874	0.19060166507174	0.180670824428151	7.62276702088409e-07	2.95387152862634e-06	0.0567825864219684	0.488119683162762	2.55588715794946e-05	0.117317919028905	2357	48641	1641	1365	885	634	502	343	110	87	64	58	57	31	45098	45374	45854	46105	46237	46396	4149	4172	4195	4201	4202	4228
AUTOIMMUNE	40_50	FinnGen	F5_NEUROTIC	0.674746036026623	0.562725168007648	0.490856822919273	0.545368422601003	0.504991749685591	0.0978931240796876	0.198567453491578	0.178939914836722	0.231089190900312	0.251582856365994	0.230797752187675	0.200980533508081	0.000678631416938122	0.00166216524753259	0.0336616839253201	0.0301778080584204	0.0286676241690654	0.626203310961446	2229	49145	1541	1239	754	536	440	314	85	70	55	49	41	25	45479	45781	46266	46484	46580	46706	4269	4284	4299	4305	4313	4329
AUTOIMMUNE	40_50	FinnGen	F5_PERSOBEH	0.856691697814481	0.85313528470307	0.882561433347259	0.837420939970173	0.154360804269831	0.118102672890062	0.409272280683044	0.334354675141952	0.378898103803934	0.447937402069917	0.577845653682171	0.408664733650826	0.0363306594415387	0.0107233324943111	0.0198440055116469	0.0615526733353732	0.789367877714544	0.772584064938775	448	53105	288	250	181	134	103	80	23	21	17	11	7	6	48756	48794	48863	48910	48941	48964	4486	4488	4492	4498	4502	4503
AUTOIMMUNE	40_50	FinnGen	F5_PSYCH	0.781072067382006	0.837192418791932	0.631754668500045	0.52604659854534	0.603837074863114	0.248922317953481	0.150751028157198	0.123728397501322	0.164703992012463	0.191164107057999	0.164390056895445	0.136390077801896	2.20456358420217e-07	1.32051356988558e-11	0.000125208509568239	0.00592675612347041	0.000239534607963476	0.0679894946151769	3879	43642	2639	2162	1376	1036	869	636	173	148	108	97	87	55	40957	41434	42220	42560	42727	42960	3752	3777	3817	3828	3838	3870
AUTOIMMUNE	40_50	FinnGen	F5_STRESSOTH	0.59048222134543	0.769313163113675	-0.314021498474925	-0.125759042264271	0.65847181207356	0.164774249043425	0.354999530430681	0.268671915499878	0.577983012047357	0.578110241780085	0.354486683442065	0.333934055847048	0.0962459163245638	0.00419130934825512	0.586919300449248	0.827791661964321	0.0632349198741232	0.621706318640192	721	48609	502	419	258	191	155	117	25	20	11	14	16	9	44648	44731	44892	44959	44995	45033	4155	4160	4169	4166	4164	4171
AUTOIMMUNE	40_50	FinnGen	F5_SUBSTANCE	0.413683390743551	0.78108532809478	0.573349603920064	0.494770560441917	-0.511440541714978	-0.134293517798309	0.354701622553392	0.237135097099214	0.317316110000497	0.378808667167828	0.577869593864493	0.354099069078623	0.243498997789285	0.000988283514957476	0.0707822344728958	0.191510869296649	0.376132410869241	0.704499193423234	970	52105	695	586	411	297	230	153	39	36	24	15	10	8	47969	48078	48253	48367	48434	48511	4372	4375	4387	4396	4401	4403
AUTOIMMUNE	40_50	FinnGen	F5_UNSMENDIS	1.35833138445382	0.779392789233194	-0.137631320923221	0.0359006122146701	0.258315403622742	0.160790620538649	0.317646822815513	0.33434283771521	0.57795454794599	0.57797806698359	0.447885771757236	0.302059355711977	1.90083469228595e-05	0.019747109698891	0.811776235510358	0.950471934383835	0.564112446417041	0.594508086568327	468	52276	274	252	210	173	147	112	25	16	10	10	13	11	48020	48042	48084	48121	48147	48182	4425	4434	4440	4440	4437	4439
AUTOIMMUNE	40_50	FinnGen	FALLS	-0.097442724934465	0.182457120812563	-0.0408300904648741	0.0669330985518453	0.3061063237256	0.0423800896117291	0.206051124855555	0.151257412730481	0.205697591902419	0.225084135136318	0.187295461591997	0.155626255030077	0.636280549906769	0.227713804829235	0.842657237421526	0.76618462380904	0.102185396150821	0.785376237026233	4312	47166	3202	2536	1681	1207	946	615	110	103	78	69	64	42	44057	44723	45578	46052	46313	46644	4109	4116	4141	4150	4155	4177
AUTOIMMUNE	40_50	FinnGen	FG_CEREBVASC	1.22588921903917	0.371096866867281	0.59824925535947	-0.589045518634787	-11.9890038834114	1.3072479728984	0.317924230425643	0.409443823286911	0.448259229001478	1.00045455554619	314.817182134363	0.354579635981201	0.000115296940516693	0.364753914094439	0.182005480242676	0.556010281996902	0.969621958502781	0.00022713252263024	499	37451	408	304	199	121	74	40	20	11	8	6	6	8	35388	35492	35597	35675	35722	35756	2134	2143	2146	2148	2148	2146
AUTOIMMUNE	40_50	FinnGen	FG_CVD	0.999069721516119	0.262823924351021	0.264348227881737	0.100691199449776	0.111126953506049	0.299973467017937	0.109240148864482	0.126001216003286	0.14830243256131	0.184514595174772	0.170940614331156	0.110638091018378	5.92846107190914e-20	0.0369891291436399	0.0746686740244744	0.585266266723626	0.515633447690028	0.00670192080673264	5674	43021	4267	3475	2395	1688	1280	783	224	158	129	104	95	85	41297	42089	43169	43876	44284	44781	2907	2973	3002	3027	3036	3046
AUTOIMMUNE	40_50	FinnGen	FG_DISVEINLYMPH	0.722088491793147	0.144608214826567	0.246753726973815	-0.129866380827128	0.394177335493656	0.235288311141345	0.252242305164671	0.26908618985356	0.290392888308502	0.379323108550756	0.259974999448633	0.1761339603875	0.00420077262455464	0.59098801615934	0.395478704432932	0.732077365772536	0.129465636439949	0.181598751600916	1360	37080	929	790	559	444	371	269	47	37	35	31	36	33	35375	35514	35745	35860	35933	36035	2089	2099	2101	2105	2100	2103
AUTOIMMUNE	40_50	FinnGen	FG_HYPERTENSION	1.03463227089102	0.332561550467735	0.315669978671408	0.288115232375344	0.038452461779136	0.133323605457048	0.140551500969318	0.162566032879299	0.198089203387091	0.237327889928097	0.259605827629423	0.187170742184336	1.82219926023752e-13	0.0407857643376625	0.111031284342474	0.224749053202035	0.882249140161265	0.476272786387456	3113	40796	2488	1957	1295	886	631	343	129	90	68	49	36	29	38623	39154	39816	40225	40480	40768	2669	2708	2730	2749	2762	2769
AUTOIMMUNE	40_50	FinnGen	FG_OTHHEART	1.01050079969839	0.359968154441159	0.471669200142256	0.793355584667885	0.292677311875683	0.412241556467504	0.225835272760005	0.251720179826369	0.290179151248622	0.302960243390523	0.379035806633783	0.27843305702308	7.65889430897178e-06	0.152707558801105	0.10406854476572	0.00882710032694288	0.440018070279072	0.138719350856684	1287	39445	985	813	546	341	247	149	54	39	31	26	16	13	37197	37369	37636	37841	37935	38033	2496	2511	2519	2524	2534	2537
AUTOIMMUNE	40_50	FinnGen	G6_CARPTU	0.52196367964392	0.472105472770964	0.40200984724666	0.437234519407295	-0.0136848457071193	0.434934616017289	0.26869011819406	0.225033770860572	0.278512985269006	0.317232874458033	0.378747335960323	0.21918279901125	0.0520616915787612	0.0359111826496221	0.148903574207565	0.16811802974938	0.971177218324075	0.047217227808984	1236	49403	920	749	512	352	267	163	55	48	37	30	25	21	45694	45865	46102	46262	46347	46451	3970	3977	3988	3995	4000	4004
AUTOIMMUNE	40_50	FinnGen	G6_HEADACHE	0.71136396552606	0.897861125837728	0.885781788735346	0.0606491835811921	0.843293293683839	0.220719221033845	0.303407113221197	0.231337237811321	0.260072470715234	0.448165998138585	0.268687295917508	0.243562250659258	0.0190482346566818	0.000103951483893713	0.000659454373234191	0.892352944150098	0.00169775657334848	0.364823246944451	925	43017	601	483	375	277	236	169	49	46	35	28	28	17	39886	40004	40112	40210	40251	40318	3406	3409	3420	3427	3427	3438
AUTOIMMUNE	40_50	FinnGen	G6_MIGRAINE	0.367303940646808	0.461927093991446	0.672565020596381	0.306057895235772	0.489081565000624	0.378155993160632	0.279693948402055	0.231502449575935	0.24439873177814	0.334637330213007	0.278732273250427	0.2193675536766	0.18910370334956	0.0460053410277891	0.00592475381862439	0.36040386678125	0.0793167484385784	0.0847355546862366	1409	42995	988	775	504	373	302	200	56	50	42	34	29	21	39938	40151	40422	40553	40624	40726	3422	3428	3436	3444	3449	3457
AUTOIMMUNE	40_50	FinnGen	G6_MIGRAINE_NO_AURA	0.652183978001315	1.21758433103654	0.74419123685175	0.0613749102506348	0.39085990702827	0.77091493873833	0.379486357814606	0.244528211814896	0.354861227943921	0.578125413874556	0.448132014785818	0.278312493481189	0.0856878446223267	6.38079104574679e-07	0.0359817921602271	0.915453874932435	0.383100297385796	0.00560628900533136	594	42650	400	319	217	158	127	85	34	30	19	17	16	13	39480	39561	39663	39722	39753	39795	3330	3334	3345	3347	3348	3351
AUTOIMMUNE	40_50	FinnGen	G6_MIGRAINE_NO_AURA_TRIPTAN	0.205805724801628	1.04693963928141	0.847040982514185	0.210876832796696	0.311797895778592	0.737184645103241	0.501027942828293	0.278876211177734	0.35469410659251	0.578058338167721	0.500785076697029	0.30230978228831	0.681243422538916	0.000173939375308078	0.0169362543417659	0.715259218619515	0.533535457845719	0.014748056207646	494	46620	334	271	182	124	102	69	27	25	18	15	14	11	42695	42758	42847	42905	42927	42960	4058	4060	4067	4070	4071	4074
AUTOIMMUNE	40_50	FinnGen	G6_MIGRAINE_WITH_AURA	0.576274684943995	-0.509831525867798	0.994148139795778	0.545042987278858	0.324485959489271	0.382886338354972	0.379884167186905	0.578228722087224	0.334825399083915	0.500947652796336	0.500819598396967	0.354288892097546	0.129273062253237	0.377932268014053	0.00298620994455365	0.276584584587503	0.51704324840775	0.279822629647312	613	42756	447	336	206	137	112	77	24	18	19	11	9	8	39554	39665	39795	39864	39889	39924	3344	3350	3349	3357	3359	3360
AUTOIMMUNE	40_50	FinnGen	G6_MIGRAINE_WITH_AURA_TRIPTAN	0.646715119182379	-1.22520512532824	0.724941993381113	0.837304469755656	0.290694351776996	0.473221506696674	0.44874468862707	1.00048031604054	0.448337108955628	0.500921060858997	0.578021400082134	0.40884279850683	0.149538086329573	0.220719588986987	0.105887482850355	0.0946170819541942	0.615025592334271	0.247082154346227	392	46629	277	217	135	89	81	48	17	12	14	10	7	6	42675	42735	42817	42863	42871	42904	4052	4057	4055	4059	4062	4063
AUTOIMMUNE	40_50	FinnGen	G6_OTHNEU	0.800083006052489	0.791196825658541	0.12368618080903	1.03071523649221	0.329157120769458	0.246554524237774	0.302661975050529	0.25119622840856	0.447865516572053	0.334252240910501	0.447813141947029	0.333888603576196	0.0082056908916538	0.00163429145246536	0.782418936650603	0.00204481467095468	0.462319826981926	0.46025107445955	744	53327	557	435	267	172	137	88	34	30	15	18	12	9	49035	49157	49325	49420	49455	49504	4445	4449	4464	4461	4467	4470
AUTOIMMUNE	40_50	FinnGen	G6_ROOTPLEXOTHUNS	0.664405022304387	0.748012259067545	0.576310376808002	-0.621310812907992	-0.195659043694675	-0.180190820608471	0.448146344578692	0.378871736453492	0.500749730797524	1.00038507640026	0.707627415045877	0.408811398856632	0.138190652599612	0.048345904333212	0.249775422402834	0.534552479537102	0.782163990803642	0.659381249153695	446	48644	312	234	152	116	100	90	17	13	6	6	7	6	44948	45026	45108	45144	45160	45170	3813	3817	3824	3824	3823	3824
AUTOIMMUNE	40_50	FinnGen	GEST_DIABETES	-0.0034950518942005	-1.11028721091935	0.10364393695049	-0.0665073839041815	-0.248909129888447	-0.329588066249391	0.583395805023687	0.70953779256543	0.381091864200249	0.410533510259898	0.355248810720124	0.236814042746344	0.995220001171374	0.117628994240287	0.785648349973354	0.871304021530054	0.483514349132752	0.163995400933089	832	28401	275	339	364	321	348	293	12	13	23	20	21	18	26262	26198	26173	26216	26189	26244	2684	2683	2673	2676	2675	2678
AUTOIMMUNE	40_50	FinnGen	H7_ALLERGICCONJUNCTIVITIS	0.32570548443995	-0.105764035312659	-0.589440819093669	0.389233855840731	0.246269266632162	-0.136276774097974	0.448272144957863	0.409128296789702	0.577915017300257	0.378886482135178	0.354420623848351	0.250718751262314	0.46748340764506	0.796012805455406	0.307755131331975	0.304274535111194	0.487149139872472	0.586755027010957	603	51801	345	341	281	240	215	177	21	18	17	20	20	16	47620	47624	47684	47725	47750	47788	4418	4421	4422	4419	4419	4423
AUTOIMMUNE	40_50	FinnGen	H7_CONJUNCTIVA	0.623649647818865	0.157031865337007	0.0781420904673641	0.495559218017611	-0.0866628830433368	-0.206135484787319	0.278973942531888	0.278636289454479	0.33432016670861	0.302663232947834	0.354398845850554	0.230222810420521	0.0253837425767828	0.573044825400509	0.815191256896968	0.101561793255048	0.806816583106808	0.370587273127675	1119	50799	737	625	475	359	317	238	44	34	28	26	22	19	46799	46911	47061	47177	47219	47298	4338	4348	4354	4356	4360	4363
AUTOIMMUNE	40_50	FinnGen	H7_CONJUNCTIVITIS	0.481410249022998	0.0805411842298456	0.147719288112565	0.333371547648052	-0.0539185869997313	-0.23341301085716	0.317738155075075	0.302718443416415	0.33435936137579	0.334393425139599	0.354408218411658	0.236494955778381	0.129742961556231	0.790193216164961	0.658635405495265	0.31879165089504	0.879078917961925	0.323658207410989	1012	50611	649	565	441	345	307	230	37	30	26	23	21	18	46643	46727	46851	46947	46985	47062	4294	4301	4305	4308	4310	4313
AUTOIMMUNE	40_50	FinnGen	H7_KERATITIS	-1.250073748684	0.735608565211385	0.529820583313367	-0.262470054884779	0.165238904694127	0.452554251343206	1.00036983124708	0.302588295151936	0.409091557242335	0.707570995536835	0.500619675391482	0.333909106883928	0.211441462393267	0.0150549596141681	0.195280585445389	0.710678358368522	0.741348023850416	0.17531509092453	615	52955	431	382	250	178	154	101	19	19	12	10	11	9	48897	48946	49078	49150	49174	49227	4223	4223	4230	4232	4231	4233
AUTOIMMUNE	40_50	FinnGen	H7_LIDLACRIMALORBIT	0.57547110258254	0.339455801964154	0.260347381984102	0.148503532287705	0.387587903237715	0.423462167690597	0.268707399503187	0.259415369709377	0.354410217667897	0.447871686278331	0.378694918847813	0.289347301079921	0.03222348507072	0.190689675558232	0.462587201372646	0.740209393837235	0.306079419355292	0.143328352693026	1113	52783	861	683	390	250	183	110	39	34	24	17	18	12	48605	48783	49076	49216	49283	49356	4391	4396	4406	4413	4412	4418
AUTOIMMUNE	40_50	FinnGen	H8_CONSENHEARINGLOSS	0.225734475098213	-0.349273590032197	-0.154466558155556	0.316397830961328	0.359413310431309	0.213728890976412	0.378859899759035	0.408971827384358	0.447857867439721	0.408954223543953	0.378660878930763	0.28931660833917	0.551291655204525	0.393089206815833	0.730168913251918	0.43912275874442	0.342534473881482	0.460066697570509	825	52245	636	526	351	242	186	111	21	17	15	21	17	12	48135	48245	48420	48529	48585	48660	4278	4282	4284	4278	4282	4287
AUTOIMMUNE	40_50	FinnGen	H8_EAR_MASTOID	0.189954571664631	0.221981551134775	-0.0970100617371409	0.357787686881504	0.468904735345519	0.047242920041453	0.237297986725807	0.194099902443933	0.278497003881292	0.259441400170845	0.224894189238932	0.197086952495647	0.423427183851976	0.252770531833206	0.727589129574619	0.16787336831988	0.0370691589504436	0.810558202854955	2312	48363	1748	1417	885	606	482	300	64	58	45	49	41	26	44796	45127	45659	45938	46062	46244	4067	4073	4086	4082	4090	4105
AUTOIMMUNE	40_50	FinnGen	H8_HL_SEN_NAS	0.222618892961099	-0.0145726669863059	-0.00249015486576943	0.318713503204474	-0.00381727205787897	0.341127909032118	0.409067796309898	0.378746969514753	0.44785934226798	0.447847419790423	0.50052531420289	0.316832069638433	0.586296790308916	0.969308169510819	0.995563683289242	0.476677544087039	0.993914967279815	0.281621619372036	699	52132	549	443	303	203	151	87	19	16	13	17	13	10	48008	48114	48254	48354	48406	48470	4255	4258	4261	4257	4261	4264
AUTOIMMUNE	40_50	FinnGen	H8_INNER	0.680251612515005	0.574411864878098	0.41234051947925	0.45889904674163	0.656683687973885	-0.321832088515709	0.317328471433934	0.278411641548862	0.378719178644141	0.447889109769412	0.354344759143753	0.408692999113073	0.0320583046239355	0.0390960296081614	0.276252483098553	0.305560538371202	0.0638488536262999	0.431008770080631	743	53362	547	448	266	176	151	102	34	30	20	14	12	6	49066	49165	49347	49437	49462	49511	4458	4462	4472	4478	4480	4486
AUTOIMMUNE	40_50	FinnGen	H8_OTHEREAR	-0.0962573303220984	0.0844229081015221	-0.343471694090651	0.361043379537042	0.351828542797834	0.0646896973884378	0.354520978169372	0.268357988469079	0.408951260026511	0.334174845780161	0.317034285220369	0.267955831496525	0.785995903918078	0.753072495961421	0.400973327967093	0.27996292883035	0.267107117515606	0.809230190191097	1281	52663	1003	806	516	358	271	156	32	28	21	27	21	14	48557	48754	49044	49202	49289	49404	4352	4356	4363	4357	4363	4370
AUTOIMMUNE	40_50	FinnGen	I9_CEREBVASC	0.973581112935993	0.408507340208638	0.370314573215536	-0.138648546199848	-0.751134693505226	1.09393081032951	0.317263787436548	0.354379755379968	0.447836843853527	0.707494913370516	1.00026506471628	0.354074368798236	0.00215006592322507	0.249017557173874	0.408295911589356	0.844632797540643	0.452691385862924	0.00200459305935254	568	53555	468	349	221	135	83	42	22	13	9	8	7	8	49233	49352	49480	49566	49618	49659	4400	4409	4413	4414	4415	4414
AUTOIMMUNE	40_50	FinnGen	I9_CVD_HARD	0.961208901333716	-0.0335489667537713	-0.370604832807937	-1.01351069174621	-0.916529412467302	1.17762762821426	0.268508796803109	0.378783078631687	0.577879334501342	1.00029501265961	1.00027874550811	0.333963278148955	0.000343851840301438	0.929423337251768	0.52131563169585	0.310959014253959	0.359523198577427	0.000421538370032088	851	53203	729	537	320	182	109	49	26	13	9	9	9	9	49098	49290	49507	49645	49718	49778	4201	4214	4218	4218	4218	4218
AUTOIMMUNE	40_50	FinnGen	I9_DISVEINLYMPH	0.605350320467868	-0.0508158753384915	0.140927951322054	-0.291015237036672	0.305026749161262	0.0717901729051549	0.215118473103305	0.243912649044613	0.259498158276235	0.35454652541289	0.237014478186239	0.170238105792334	0.00489243201633038	0.834966337258616	0.587075540730433	0.411754656675986	0.198110294814921	0.673240729649123	1842	50415	1301	1081	731	561	450	317	61	46	41	35	41	35	46828	47048	47398	47568	47679	47812	4067	4082	4087	4093	4087	4093
AUTOIMMUNE	40_50	FinnGen	I9_HEARTFAIL_NS	1.11812097562802	1.01154364650525	0.182391825591545	0.848168154188753	-0.0135147402357554	1.44039428449157	0.302596608744394	0.25927713702499	0.500572816402053	0.447841372898196	0.707493562679218	0.33386144999447	0.000219810992690308	9.56382367123604e-05	0.715584555841159	0.0582378759981383	0.984759512469352	1.60075046684211e-05	515	53682	416	322	186	112	71	34	36	27	15	14	11	9	49440	49534	49670	49744	49785	49822	4305	4314	4326	4327	4330	4332
AUTOIMMUNE	40_50	FinnGen	I9_HYPERTENSION	1.00896896378477	0.303240376216389	0.285181864498738	0.255881872995914	0.00244947489541257	0.092461381807112	0.139895301444235	0.162051397344096	0.197672422163345	0.236984516428947	0.259298479945573	0.186789844506952	5.50085887100942e-13	0.0613089848885836	0.149105197359063	0.280257579234275	0.992462859271629	0.620598575732559	3113	49609	2488	1957	1295	886	631	343	129	90	68	49	36	29	46487	47018	47680	48089	48344	48632	3618	3657	3679	3698	3711	3718
AUTOIMMUNE	40_50	FinnGen	I9_HYPTENS	1.00959601337179	0.303489756106937	0.285166108486806	0.255864656103476	0.00242735483011392	0.0924714212835638	0.139895658765718	0.16205158370436	0.197672413045061	0.236984516231534	0.259298479715432	0.186789823613371	5.32334923748787e-13	0.0610963914734687	0.149127643221611	0.280289940648167	0.992530921670205	0.620560597711977	3113	49609	2487	1957	1295	886	631	343	129	90	68	49	36	29	46488	47018	47680	48089	48344	48632	3618	3657	3679	3698	3711	3718
AUTOIMMUNE	40_50	FinnGen	I9_HYPTENSESS	1.21945357990853	0.688015943546039	-0.0182804219973117	0.4099056539526	0.109111532380187	0.425878476186696	0.152967308063721	0.173240991127264	0.31717825731052	0.33422779262771	0.408917629474318	0.278037730029263	1.56141676208468e-15	7.14399415515631e-05	0.954039738861228	0.220038407758137	0.789599976974231	0.125589303447681	1992	49849	1672	1204	689	376	224	114	94	55	27	25	17	13	46315	46783	47298	47611	47763	47873	3760	3799	3827	3829	3837	3841
AUTOIMMUNE	40_50	FinnGen	I9_OTHARR	0.694259633144308	0.324255638415053	-0.302067849754447	0.559947190014487	-1.52586479566838	0.500164065484434	0.259786674244608	0.268546583393942	0.447948411531461	0.354472481885701	1.00029142188185	0.289411799424068	0.00753058710726887	0.227260227998778	0.500097565805142	0.114183981902671	0.127154309900365	0.0839507675613089	1111	47721	847	644	415	259	181	111	37	24	15	15	9	12	44374	44577	44806	44962	45040	45110	3574	3587	3596	3596	3602	3599
AUTOIMMUNE	40_50	FinnGen	I9_OTHHEART	0.768076671597944	0.279456897519184	0.17333077243827	0.544671730768134	-0.477977579445061	0.205521379325589	0.187655340684617	0.197667041680037	0.251188487035083	0.251172682046873	0.408902785119788	0.224442268307376	4.25794805718344e-05	0.157427715118833	0.490167358724097	0.0301195239470794	0.24243297171144	0.359825213512685	2121	50596	1609	1294	861	560	406	248	78	55	39	33	19	20	46958	47273	47706	48007	48161	48319	4072	4095	4111	4117	4131	4130
AUTOIMMUNE	40_50	FinnGen	I9_VARICVE	0.146230869453316	-0.432418826971299	0.014228883338084	-0.334146144738364	-0.154528724362477	0.167931626360198	0.409317264308624	0.409148383932473	0.354572346805897	0.448043758768752	0.354472597849923	0.18083280248323	0.720900493839616	0.290568495898344	0.967989720469862	0.455794834710503	0.662880385225836	0.353066933477992	857	49574	533	506	409	348	300	226	25	22	23	23	29	31	45970	45997	46094	46155	46203	46277	3903	3906	3905	3905	3899	3897
AUTOIMMUNE	40_50	FinnGen	I9_VTE	1.13983901138169	0.78852271516414	-0.428626711924896	0.59091813900061	0.638330751175471	0.215174951459689	0.289828648540366	0.302498461467484	0.707539206982333	0.50065021416333	0.447839706454495	0.408712251395394	8.39610053911449e-05	0.00914194390930278	0.544648076282198	0.237880369230699	0.154054488756036	0.598561329629898	614	53569	463	344	195	130	99	62	27	18	14	12	11	6	49249	49368	49517	49582	49613	49650	4444	4453	4457	4459	4460	4465
AUTOIMMUNE	40_50	FinnGen	ILD_DIFF_DG	0.55329018488622	0.32234656997828	0.182752207378037	0.369656514025086	0.173859445546671	0.184154460071222	0.142215020168025	0.125559305787464	0.153536808632624	0.157044059183378	0.155039583405984	0.0985597713772061	0.000100030197881472	0.0102498217938797	0.233935297407159	0.0185806304862558	0.262122969086529	0.0616987300066246	5754	38421	3775	3254	2428	1850	1565	1210	196	167	140	130	123	108	36711	37232	38058	38636	38921	39276	3493	3522	3549	3559	3566	3581
AUTOIMMUNE	40_50	FinnGen	J10_ASTHMA	0.990554638138348	0.68040265085708	0.105286752722969	0.218811237201777	0.28644136006074	0.595739050497055	0.226367878099987	0.215567476296666	0.334836833470896	0.379257183706845	0.334777300499526	0.178368498220665	1.20953419503158e-05	0.00159766570725953	0.7531853858361	0.563975361053602	0.392209315594676	0.000837982367430587	1371	34263	979	805	550	364	281	220	53	40	31	30	31	32	31906	32080	32335	32521	32604	32665	2696	2709	2718	2719	2718	2717
AUTOIMMUNE	40_50	FinnGen	J10_ASTHMA_EXMORE	0.993599754188506	0.683459539310783	0.110111028222578	0.222969355068285	0.290795622558574	0.600768142642303	0.226409768069484	0.215610773944706	0.334865199279554	0.379281947382195	0.334804468419547	0.178406477857469	1.1413400610814e-05	0.00152503707829892	0.742290270210512	0.556618002773752	0.385091349146083	0.000758771945906776	1371	33712	979	805	550	364	281	220	53	40	31	30	31	32	31446	31620	31875	32061	32144	32205	2605	2618	2627	2628	2627	2626
AUTOIMMUNE	40_50	FinnGen	J10_ASTHMA_INCLAVO	0.666845265266813	0.604186379680296	-0.194270441769638	-0.0156690880458447	0.199280690034787	0.531566242067812	0.187798980454699	0.170992381553905	0.31723503105117	0.354435563849413	0.302529367258616	0.175148316192405	0.000383994980127295	0.00041023402412188	0.540282089414592	0.964738153985652	0.510078675988519	0.00240576204843093	2317	49132	1782	1367	749	477	346	243	77	56	35	34	34	33	45391	45806	46424	46696	46827	46930	4199	4220	4241	4242	4242	4243
AUTOIMMUNE	40_50	FinnGen	J10_ASTHMA_MAIN	0.689428467369163	0.554553096712486	0.0506095628952905	0.198937794239305	-0.017543269513115	0.66974158510554	0.290838639060303	0.252062524926321	0.379335841563984	0.409494797766711	0.4094912388017	0.178393263582954	0.0177647918488186	0.027802520681547	0.893864200023582	0.627099932875907	0.965827783611155	0.000173827524504884	1136	33921	796	681	451	321	253	203	36	31	26	26	29	32	31589	31704	31934	32064	32132	32182	2636	2641	2646	2646	2643	2640
AUTOIMMUNE	40_50	FinnGen	J10_ASTHMA_MAIN_EXMORE	0.69230830324706	0.558227108700445	0.0552046606092667	0.203491181996737	-0.0131938578448062	0.675078856436265	0.290874102015737	0.252099366991645	0.379362142953103	0.409519333322848	0.409514701954719	0.178433473295273	0.0173081256268119	0.0268071995849787	0.884300572573556	0.619257805946385	0.974297981309761	0.000154722613787399	1136	33370	796	681	451	321	253	203	36	31	26	26	29	32	31129	31244	31474	31604	31672	31722	2545	2550	2555	2555	2552	2549
AUTOIMMUNE	40_50	FinnGen	J10_ASTHMA_OTHER_THAN_NONALLERGIC	1.02539219027622	0.675247877373021	-0.0535650457827076	0.146121101167825	0.444102645157229	0.412883624731405	0.214977150631536	0.210012889894562	0.354456112116221	0.378767405727248	0.302469817733583	0.193398784715773	1.84433714483557e-06	0.00130322459585531	0.879881861311943	0.699659195219976	0.142035128419617	0.0327706329071307	1276	51533	906	731	502	343	261	204	52	40	31	31	28	27	47507	47682	47911	48070	48152	48209	4344	4356	4365	4365	4368	4369
AUTOIMMUNE	40_50	FinnGen	J10_CHRONRHINITIS	0.302228893318539	0.395597455843667	-0.605863480395765	0.532848621548969	1.33606237708272	0.541987043842659	0.448455489460148	0.354774368616779	0.707698368255553	0.448203623593132	0.29009175665102	0.316980076052487	0.500353995915549	0.264821391547621	0.391940196504089	0.234497167382792	4.11170761464907e-06	0.0872943958022256	611	39886	432	362	225	167	123	85	23	23	22	24	21	10	36554	36624	36761	36819	36863	36901	3488	3488	3489	3487	3490	3501
AUTOIMMUNE	40_50	FinnGen	J10_CHRONSINUSITIS	0.563742211182206	0.510624011271694	0.559551713262719	0.365637382730008	0.869318343368918	0.459311674280671	0.409567544161776	0.33460320468252	0.379299985675582	0.448299806461063	0.317626754582349	0.250912802734033	0.168687671742402	0.12699533583746	0.140152847512163	0.414723767305614	0.00620177725770122	0.0671658064772842	618	39865	386	330	246	191	157	125	26	24	23	25	23	16	36572	36628	36712	36767	36801	36833	3499	3501	3502	3500	3502	3509
AUTOIMMUNE	40_50	FinnGen	J10_CHRONTONSADEN	0.353446241884635	0.765010376796609	0.399822512615296	0.20757032291405	0.173255580071873	0.0938496225723321	0.578520563210893	0.355009459447564	0.448478317161262	0.501101911052314	0.409497965335637	0.250893803834687	0.541233707676014	0.0311695517827871	0.372656097807603	0.678707312309561	0.67222766340756	0.708358828365879	481	39700	230	223	198	181	186	168	18	15	13	12	18	16	36482	36489	36514	36531	36526	36544	3451	3454	3456	3457	3451	3453
AUTOIMMUNE	40_50	FinnGen	J10_INFLUPNEU	1.09226656030104	0.231850821210916	0.409810921704879	0.45672759296956	0.120119147795734	0.0536113625340636	0.205959315470494	0.251274239231479	0.278484476968466	0.334272737975334	0.378704782354555	0.289295723476996	1.13720158407657e-07	0.356163398502007	0.141135556968019	0.171834730437741	0.751103889357791	0.85298054872517	1337	50178	969	812	559	358	274	178	57	40	29	20	15	12	46248	46405	46658	46859	46943	47039	4241	4258	4269	4278	4283	4286
AUTOIMMUNE	40_50	FinnGen	J10_LOWCHRON	0.800646258980222	0.472625893337075	-0.0413713076012047	0.0742206549335139	-0.0098438137439786	0.380674328654515	0.198198946361089	0.187477566615917	0.28983035982617	0.317248304457478	0.302505634664461	0.16130288872738	5.35403686387182e-05	0.0117030814206544	0.886493012139615	0.815022782342827	0.974040678353565	0.0182750843254459	1850	48652	1309	1143	775	540	422	302	73	54	37	36	35	39	45050	45216	45584	45819	45937	46057	4070	4089	4106	4107	4108	4104
AUTOIMMUNE	40_50	FinnGen	J10_PNEUMOBACT	0.454812216246498	0.90382457135508	-0.270597989713662	0.395733101407208	0.404730039347507	0.257265761372614	0.578129021959819	0.354579004067865	0.707628097045236	0.578069962078853	0.500624756684749	0.37856293328909	0.431459413552876	0.0108029950199199	0.702163636662607	0.493611211313636	0.418831630378018	0.496767152387161	374	48492	241	210	178	131	117	85	13	13	7	7	8	7	44731	44762	44794	44841	44855	44887	3881	3881	3887	3887	3886	3887
AUTOIMMUNE	40_50	FinnGen	J10_PNEUMOBACTEROTH	0.52262599115891	0.84202387852397	-0.211124955357028	0.0407554730007526	0.44147109373642	0.269091902236584	0.578118117677405	0.378908887587678	0.707622757165849	0.70771029906545	0.500629539551143	0.378563843246819	0.365988785816819	0.0262675554422742	0.765429892892904	0.954076974668319	0.377867722830844	0.477193900732351	346	48452	221	192	164	122	111	83	11	11	6	6	8	7	44691	44720	44748	44790	44801	44829	3875	3875	3880	3880	3878	3879
AUTOIMMUNE	40_50	FinnGen	J10_PNEUMONAS	1.25842056338335	-0.00924488932818597	0.314680777547169	0.719502155435587	0.119346577739378	-0.0256817944920151	0.225345245870395	0.334326929069783	0.334310553523614	0.334262787551494	0.447847953573747	0.378435496869621	2.34493003024681e-08	0.977939514058895	0.346559949061402	0.0313576409959435	0.789862587921943	0.945894637079508	988	49771	714	577	431	279	195	121	42	27	23	17	11	7	45841	45978	46124	46276	46360	46434	4162	4177	4181	4187	4193	4197
AUTOIMMUNE	40_50	FinnGen	J10_PNEUMONIA	1.1460750209801	0.224495505703697	0.214885897812955	0.496036370686294	0.143957909026624	0.0818848837086856	0.214962427276075	0.268455104757975	0.31721583678763	0.334275637215889	0.378696097105654	0.289295359435387	9.73977339403222e-08	0.40301443370192	0.498144419992557	0.137831679514435	0.703840760447733	0.77713895359697	1197	50759	856	712	521	342	263	172	50	35	26	20	15	12	46771	46915	47106	47285	47364	47455	4279	4294	4303	4309	4314	4317
AUTOIMMUNE	40_50	FinnGen	J10_PNEUMOPROBBAC	1.10952364592353	0.256090769460728	0.235558725704538	0.507534641713111	0.155207408889332	0.0917432754299832	0.225296258689211	0.268454253844176	0.317215791469065	0.334271377088762	0.378696202233471	0.289292586950842	8.44761439564275e-07	0.340111150990203	0.457734810886052	0.128930940741903	0.681918367395655	0.751145178967874	1144	51011	808	673	512	338	259	169	48	35	26	20	15	12	47001	47136	47297	47471	47550	47640	4298	4311	4320	4326	4331	4334
AUTOIMMUNE	40_50	FinnGen	J10_RESPIRATORY	0.674679680452274	0.0887696944625385	0.172636245471894	0.269507720904663	0.186444070827328	0.191213233599995	0.153330919581844	0.159561129041088	0.177152993227838	0.188666085100038	0.176879912362519	0.111551651490622	1.08174012014376e-05	0.57798077794465	0.329806508217159	0.153150710813963	0.29185019287978	0.0865061680041506	4246	29645	2828	2453	1796	1350	1122	843	147	117	103	104	96	84	28051	28426	29083	29529	29757	30036	2865	2895	2909	2908	2916	2928
AUTOIMMUNE	40_50	FinnGen	J10_SEPTDEV	0.490452472691537	0.664762864005942	0.130143035891291	0.276037844155155	0.0209708428986372	0.154011195658682	0.501556396737145	0.35513793052707	0.501020211724986	0.500975737637902	0.500847536895624	0.317112405100658	0.328143043703986	0.0612281657288511	0.795051947205607	0.581633383494605	0.966601764471619	0.627202915057202	547	39821	336	316	262	223	197	139	20	18	14	11	13	10	36556	36576	36630	36669	36695	36753	3456	3458	3462	3465	3463	3466
AUTOIMMUNE	40_50	FinnGen	J10_SINUSITIS	0.561874507473425	0.654107947976965	-0.220043952759535	0.579759875358124	0.209395853200304	0.381993569828821	0.379441620061912	0.290118873669121	0.500802157349523	0.379108339391035	0.409099813295543	0.243361179385475	0.138661733600566	0.0241571621827784	0.660384044634322	0.126196958012858	0.608759220947533	0.11649493855292	706	42920	437	370	298	227	186	137	29	24	15	18	19	17	39263	39330	39402	39473	39514	39563	3897	3902	3911	3908	3907	3909
AUTOIMMUNE	40_50	FinnGen	J10_UPPERDIS	0.330195484865062	0.110537224562314	0.135780655112262	0.224197922546893	0.337104635793947	0.05630938469267	0.231668186707915	0.202050540652653	0.225482887213941	0.231284897136271	0.190989886518326	0.136355572087107	0.154071973935648	0.584325761730909	0.547056186496655	0.332366476658951	0.0775571784176052	0.679635986705589	2611	40861	1613	1439	1105	899	792	641	84	77	72	75	72	55	38065	38239	38573	38779	38886	39037	3710	3717	3722	3719	3722	3739
AUTOIMMUNE	40_50	FinnGen	J10_UPPERINFEC	0.251550699787796	0.172701484656025	-0.119759611916728	0.714567401413534	-0.408502004517409	0.312340340748635	0.260061818457426	0.225355615694559	0.317409341315434	0.251621734223169	0.409115439548677	0.189995736990015	0.333407722592007	0.443467524453771	0.705948173274042	0.00451350780815526	0.318036682366983	0.100189956992035	1855	43684	1295	1066	701	461	365	262	55	45	31	31	24	28	40136	40365	40730	40970	41066	41169	4053	4063	4077	4077	4084	4080
AUTOIMMUNE	40_50	FinnGen	J10_VASOALLERRHIN	0.377332380269712	0.162957143771295	0.114071436888777	0.269408234622463	0.355817349319087	0.398700851969112	0.409793456728946	0.354928231566814	0.4093694540448	0.409323522834206	0.354639486712771	0.224658407662741	0.357161780304987	0.646142949290115	0.780512240220863	0.510422979550748	0.31570586437907	0.0759477472080117	724	39779	452	414	306	256	212	165	28	28	23	25	24	20	36547	36585	36693	36743	36787	36834	3476	3476	3481	3479	3480	3484
AUTOIMMUNE	40_50	FinnGen	J10_VOCALLARYNX	0.632621070308722	0.106125316036069	-0.137103789277419	0.0378690889026099	-0.364453641518544	0.113930366422219	0.303445365327991	0.317648243863926	0.409352496238037	0.409369449837142	0.448110004322571	0.230441522866579	0.0370880055835652	0.738306385870102	0.737679074693505	0.926296104746112	0.416038689990488	0.62102347648024	1118	40102	736	635	482	378	322	245	32	26	23	20	22	19	36921	37022	37175	37279	37335	37412	3531	3537	3540	3543	3541	3544
AUTOIMMUNE	40_50	FinnGen	JOINTPAIN	1.77278491023162	1.00087433104984	0.992093045315946	0.917107437659255	0.542907525606909	0.249193386919578	0.146745915751555	0.177924741042416	0.221242858330596	0.260772744868353	0.290770207632692	0.231054448401921	1.33671523950072e-33	1.8522031391679e-08	7.31944776606559e-06	0.000436644916314049	0.0618825966993657	0.280808434164835	1630	30526	1141	926	581	413	330	224	108	69	52	41	29	19	28605	28820	29165	29333	29416	29522	2302	2341	2358	2369	2381	2391
AUTOIMMUNE	40_50	FinnGen	K11_APPENDACUT	0.636298735909576	0.400499470878546	0.11480193727826	-0.547257337842609	0.221058758110844	-0.017553313266392	0.334669033618775	0.289894866438901	0.378902617825386	0.577968470706544	0.354393748549404	0.250662123203336	0.0572656619166763	0.167114983366113	0.761901036238101	0.343708260909117	0.532781295370698	0.944171544701729	883	49931	554	499	387	311	272	197	32	28	23	19	22	16	45966	46021	46133	46209	46248	46323	4262	4266	4271	4275	4272	4278
AUTOIMMUNE	40_50	FinnGen	K11_APPENDIX	0.601229503213331	0.375244313915999	0.0942108634064583	-0.562145239482725	0.197987487259611	-0.0396882193105778	0.334648131029019	0.289886671734431	0.37889239682799	0.577966584435181	0.354395575856908	0.250657343350146	0.0723988258657157	0.195509420064975	0.803633021066295	0.330739291083535	0.576392136625309	0.874191607613086	909	49954	576	516	398	316	278	201	32	28	23	19	22	16	45991	46051	46169	46251	46289	46366	4264	4268	4273	4277	4274	4280
AUTOIMMUNE	40_50	FinnGen	K11_CHOLELITH	0.456389601037642	0.495781497676745	0.631898428467431	-0.0187660452741452	0.316731495161296	-0.0314345334334865	0.278724243197836	0.22504193329247	0.244023588066533	0.378924915864237	0.289773883093422	0.224556458978636	0.101542029861684	0.0275903270533694	0.00961161696823103	0.96050135865778	0.274380707325813	0.888671850666941	1253	50810	877	706	487	361	305	223	50	44	43	29	28	20	47060	47231	47450	47576	47632	47714	4076	4082	4083	4097	4098	4106
AUTOIMMUNE	40_50	FinnGen	K11_CONSTIPATION	0.954978055344513	0.641424383404427	-0.536417261128911	0.404283201358763	0.100734146308637	0.612319295547514	0.259582094442935	0.243787359949969	0.577852332052202	0.447892895126847	0.50053907213535	0.333888026196807	0.000234236820621439	0.00851136523309761	0.353254719061541	0.366720358092717	0.840502068909414	0.0666679305637537	816	52918	623	533	314	182	131	68	40	29	14	12	12	9	48710	48800	49019	49151	49202	49265	4361	4372	4387	4389	4389	4392
AUTOIMMUNE	40_50	FinnGen	K11_DENTOFACIAL_ANOMALIES	1.37780397153318	0.631893182925179	0.910338779653652	0.566621451156717	0.0993304183657816	-0.334739594237141	0.291028133966076	0.33491480661238	0.334839156609284	0.44836791023486	0.501109504009924	0.354434027797282	2.19851585518146e-06	0.0591969036556918	0.00655321781681924	0.206322571626945	0.842872171311264	0.344947845225999	576	36060	363	312	227	172	153	124	31	23	18	13	9	8	33290	33341	33426	33481	33500	33529	2952	2960	2965	2970	2974	2975
AUTOIMMUNE	40_50	FinnGen	K11_GALLBILPANC	0.714438669432168	0.599190722428532	0.656016128891676	-0.00912385490518576	0.368995773950451	-0.000562920751458735	0.225261507215582	0.197704314835251	0.22513027997505	0.354521575675361	0.268387989421208	0.209461027401586	0.00151603347020955	0.00243953800710465	0.00356898489880395	0.979468162319002	0.169175010812771	0.997855709763973	1531	51155	1090	864	589	428	349	251	66	54	47	31	31	23	47376	47602	47877	48038	48117	48215	4154	4166	4173	4189	4189	4197
AUTOIMMUNE	40_50	FinnGen	K11_HERING	0.191747481729398	-0.165966222729981	-0.99055371263359	-0.0563942162669682	0.15825527307848	-0.349118682621285	0.448363895013247	0.409368014314613	0.707729359768921	0.500845673175683	0.409215747193644	0.334201599162901	0.668898386232029	0.685168377108531	0.161626487073149	0.910349278399512	0.6989574300925	0.296191703696373	876	49580	617	557	416	329	260	184	17	17	14	12	14	9	45775	45835	45976	46063	46132	46208	4047	4047	4050	4052	4050	4055
AUTOIMMUNE	40_50	FinnGen	K11_HERNIA	0.307387334592488	0.458858813242102	0.170690713716046	0.417623653373735	0.0920870034633441	-0.187927251971478	0.268673913118974	0.19777500157664	0.278523190101619	0.278511295991213	0.302488493332526	0.236544777230655	0.252586009842502	0.0203351861124755	0.539980805279944	0.133747724367946	0.760799228545406	0.426923041028711	1810	50407	1316	1137	773	572	453	298	63	59	39	31	27	18	46631	46810	47174	47375	47494	47649	4207	4211	4231	4239	4243	4252
AUTOIMMUNE	40_50	FinnGen	K11_IBS	1.39140689898279	0.198575025653797	1.27583900075932	-0.760326742061779	1.00763746899374	0.224751971495106	0.290438485391168	0.448303659142422	0.317572108612047	1.00039346445995	0.378914743452054	0.378626707277198	1.66191204697174e-06	0.65780364348019	5.88242929738672e-05	0.447238028609681	0.00783096509170852	0.552781168677987	499	47237	337	270	158	118	93	72	26	19	21	13	13	7	43858	43925	44037	44077	44102	44123	3515	3522	3520	3528	3528	3534
AUTOIMMUNE	40_50	FinnGen	K11_INTESTOTH	0.955259057562761	0.335351314743789	0.377942524970286	-0.0160787711762686	0.26273314871676	0.202779976524735	0.154991480280431	0.184356440420209	0.230779500721424	0.334286186912901	0.278398345893671	0.200931139823913	7.12441519178449e-10	0.0689056791290744	0.101488869799839	0.961637486518872	0.345307129546208	0.312878081823366	2610	49849	2023	1560	840	565	401	256	99	64	46	37	32	25	46295	46758	47478	47753	47917	48062	4042	4077	4095	4104	4109	4116
AUTOIMMUNE	40_50	FinnGen	K11_OESSTODUO	1.15746661785987	0.638647358971511	0.542065730723097	0.586249022456321	0.673251366107197	-0.000604704433043765	0.160535944213141	0.170892013934025	0.214730482490184	0.23711533370737	0.205509355398899	0.205055605047565	5.59455806415165e-13	0.000186125395776969	0.0115895818361897	0.0134201225391179	0.00105283630749354	0.997647059530291	2038	50937	1416	1184	778	598	493	327	111	81	62	52	45	24	47292	47524	47930	48110	48215	48381	4156	4186	4205	4215	4222	4243
AUTOIMMUNE	40_50	FinnGen	K11_ORAL	0.358998601306318	-0.133242619120811	-0.00963089761269493	-0.212126199862012	0.190166335352498	-0.408405109440071	0.12399626979003	0.135236204612024	0.171229109605146	0.251534443931335	0.214927338630264	0.219174912332319	0.00378872235383319	0.324497115484898	0.955146091789363	0.399044670912963	0.376267957704439	0.0624094881476914	7830	41355	6147	4853	2677	1390	931	484	170	110	69	49	39	21	38988	40282	42458	43745	44204	44651	3880	3940	3981	4001	4011	4029
AUTOIMMUNE	40_50	FinnGen	K11_REFLUX	0.690551555991469	0.76486937556921	0.798807102106951	0.639363515767823	0.619735088356134	-0.470322318506658	0.259717957777154	0.210100751731993	0.251397600546067	0.302670227848534	0.278405397624289	0.354159390578726	0.00784074473234023	0.000272121236962741	0.00148568569373829	0.0346513264052277	0.0260130570932455	0.184179368219759	1211	49774	863	709	451	359	300	189	60	50	36	25	17	8	46137	46291	46549	46641	46700	46811	3925	3935	3949	3960	3968	3977
AUTOIMMUNE	40_50	FinnGen	KNEE_ARTHROSIS	0.620438287744492	0.255111227129313	0.477358293285435	0.552132290724304	-0.346402006186319	0.136699442537583	0.278854348072366	0.278671079680366	0.317389336389595	0.378978265954186	0.577937545322897	0.354234063884792	0.0260842804623616	0.359952074334847	0.132577528446696	0.145144820126699	0.548922048411775	0.699569649085905	1195	48818	993	780	477	300	215	106	42	32	23	15	9	8	45765	45978	46281	46458	46543	46652	3213	3223	3232	3240	3246	3247
AUTOIMMUNE	40_50	FinnGen	KRA_PSY_ANXIETY	0.63450593696749	0.562192219201327	0.49146478425899	0.543567894771186	0.506383818080241	0.0590109597504035	0.202402852752984	0.178943872192438	0.231093939102219	0.251595187523449	0.230796356995358	0.20508633519721	0.00171932293995718	0.00167956402896341	0.0334459874919767	0.0307350618014746	0.0282302358619295	0.773547942402065	2233	49090	1544	1243	754	537	442	314	84	70	55	49	40	24	45432	45733	46222	46439	46534	46662	4263	4277	4292	4298	4307	4323
AUTOIMMUNE	40_50	FinnGen	KRA_PSY_ANXIETY_EXMORE	0.68960119489172	0.61733710289145	0.546029639381987	0.599728249974726	0.559448339381267	0.115149225859339	0.202912409821213	0.179406268966729	0.231456244771413	0.251933808553678	0.231098932081127	0.205303512421912	0.000677523490761659	0.000579566964367827	0.0183190598798203	0.0172891948054952	0.0154856494599147	0.57488402126759	2233	41777	1544	1243	754	537	442	314	84	70	55	49	40	24	38974	39275	39764	39981	40076	40204	3408	3422	3437	3443	3452	3468
AUTOIMMUNE	40_50	FinnGen	KRA_PSY_ANYMENTAL	0.828764753006347	0.81257292192501	0.574166932609851	0.495526082865521	0.614885248058321	0.237730617970662	0.147715923936622	0.125470922988973	0.169088092070153	0.194586129017948	0.164381971414352	0.138882528867044	2.01706871891377e-08	9.40706380145881e-11	0.000684614797066583	0.0108789177845515	0.00018359017062937	0.0869448086777493	3862	43701	2627	2151	1385	1037	866	631	169	141	103	92	84	53	40991	41467	42233	42581	42752	42987	3776	3804	3842	3853	3861	3892
AUTOIMMUNE	40_50	FinnGen	KRA_PSY_ANYMENTAL_SUICID_PREG_NERV	0.313077770842215	0.310973501064729	0.00702209938125369	0.136621922585971	0.0115806537812384	-0.172348740875276	0.578293648242718	0.448103684221756	0.5780472522607	0.578006395782402	0.50065876099874	0.354088293838366	0.588244312549572	0.487696842001781	0.990307562474389	0.813147518579168	0.981545911736332	0.626442985720066	445	53130	246	229	178	145	146	125	12	11	11	11	11	8	48827	48844	48895	48928	48927	48948	4490	4491	4491	4491	4491	4494
AUTOIMMUNE	40_50	FinnGen	KRA_PSY_ANYMENTAL_SUICID_PREG_NERV_EXMORE	0.435689723485731	0.428524896358185	0.124693154265117	0.254024670475022	0.127775002128542	-0.0780583352458588	0.578727174417743	0.448495379114859	0.578371842149944	0.578300046074544	0.500949674872912	0.354297668584012	0.451545280144814	0.339338923826866	0.82930469769183	0.660472412197036	0.798672474838171	0.82562310364239	445	40945	246	229	178	145	146	125	12	11	11	11	11	8	37888	37905	37956	37989	37988	38009	3244	3245	3245	3245	3245	3248
AUTOIMMUNE	40_50	FinnGen	KRA_PSY_MOOD	0.876305321087599	0.736872653218792	0.375307585498444	0.195515647282822	0.802946588694912	0.287258548494237	0.176682297981835	0.156616313466164	0.225158115815739	0.278563370905654	0.190602925570324	0.180673341366518	7.05730721558346e-07	2.53922384794873e-06	0.0955417793449764	0.4827594017338	2.52373381134268e-05	0.111849857255391	2348	48627	1636	1359	880	632	501	342	109	86	63	58	57	31	45084	45361	45840	46088	46219	46378	4146	4169	4192	4197	4198	4224
AUTOIMMUNE	40_50	FinnGen	KRA_PSY_MOOD_EXMORE	0.905229453583606	0.766290531423252	0.406527608050104	0.224517977365178	0.834913920701051	0.31651954866729	0.177139397899762	0.157039214633764	0.225443078101926	0.278786286623458	0.190900623367009	0.180861590711185	3.21705435149473e-07	1.06294420197196e-06	0.0713507873337995	0.420623030730408	1.22240765183357e-05	0.080107089805394	2348	42010	1636	1359	880	632	501	342	109	86	63	58	57	31	39149	39426	39905	40153	40284	40443	3464	3487	3510	3515	3516	3542
AUTOIMMUNE	40_50	FinnGen	KRA_PSY_PERSON	0.929158075320571	0.775239766637702	1.04076313340348	0.838158307592396	-0.294429087136857	0.164685155663629	0.409271655658489	0.354526290901384	0.35458578499728	0.44793550994092	0.707505335181315	0.378406798733064	0.0231910707444671	0.0287650237393921	0.00333384462375226	0.0613231241070376	0.677299477195685	0.663412435208927	426	53226	265	235	173	132	106	85	23	21	18	12	8	7	48868	48898	48960	49001	49027	49048	4496	4498	4501	4507	4511	4512
AUTOIMMUNE	40_50	FinnGen	KRA_PSY_PERSON_EXMORE	1.02357369597698	0.867986486562102	1.13089376187089	0.932955091501217	-0.206625911081824	0.251507593817347	0.409701220410742	0.354926197311479	0.355012978399678	0.44823236421496	0.707673606290344	0.378577313146729	0.0124775811487039	0.0144635094096585	0.00144504217584576	0.037396441821249	0.770302594724304	0.506466739128195	426	41024	265	235	173	132	106	85	23	21	18	12	8	7	37907	37937	37999	38040	38066	38087	3255	3257	3260	3266	3270	3271
AUTOIMMUNE	40_50	FinnGen	KRA_PSY_SUBSTANCE	0.345657857116617	0.817259820355004	0.601264311144096	0.5326374242418	-0.877334179197969	-0.120878270908174	0.379046082930857	0.237158929723656	0.317313060040439	0.378808230497759	0.707533607226248	0.354101611415577	0.361813397437168	0.000568860271423403	0.0581107486500512	0.159698217039062	0.214979311659697	0.732828024574929	920	52207	652	560	401	287	223	148	37	35	23	14	9	8	48060	48152	48311	48425	48489	48564	4378	4380	4392	4401	4406	4407
AUTOIMMUNE	40_50	FinnGen	KRA_PSY_SUBSTANCE_EXMORE	0.442646883047551	0.909298860356712	0.693332468349048	0.624519415247254	-0.78920164679387	-0.0442230317279097	0.379442376635363	0.237681781139454	0.317694614200264	0.379103633746178	0.707681127006663	0.354268614639354	0.24338322349383	0.000130401750011383	0.029081012581352	0.0994844766650922	0.264767357186797	0.900658850437044	920	41737	652	560	401	287	223	148	37	35	23	14	9	8	38639	38731	38890	39004	39068	39143	3329	3331	3343	3352	3357	3358
AUTOIMMUNE	40_50	FinnGen	L12_ATOPIC	0.757153410575001	0.194883633284019	0.0873532846491414	0.868419066761181	0.503110843591164	-0.198303823885225	0.260200776368806	0.334574788919807	0.448136662097485	0.334756451640302	0.354628478181859	0.316879763661921	0.00361565881627918	0.560242382278802	0.845451233025603	0.00948163581514395	0.155986972937235	0.531445163452929	1164	48866	868	598	270	212	183	154	35	23	18	20	15	10	45156	45426	45754	45812	45841	45870	3971	3983	3988	3986	3991	3996
AUTOIMMUNE	40_50	FinnGen	L12_DERMATITISECZEMA	1.38467495648992	0.417483254558843	0.41530747903721	0.607699296606056	0.663227414159317	0.121126562970574	0.136793971698652	0.19787851628918	0.24397513280565	0.244100002093484	0.2147098334563	0.183601290387997	4.39778157806438e-24	0.0348759518901623	0.0887078919033958	0.0127904725081451	0.00200866896995748	0.509429615441422	2264	49886	1617	1193	652	503	409	319	115	64	54	51	45	30	46183	46607	47148	47297	47391	47481	4235	4286	4296	4299	4305	4320
AUTOIMMUNE	40_50	FinnGen	L12_DERMATITISNAS	1.78889981158573	0.432417238304062	0.620525173601192	-0.111731730245931	0.825141165813255	0.178274362364839	0.167037767351132	0.278566732207746	0.31731179841658	0.500734513968379	0.289794163400177	0.278024451490408	9.18040677106677e-27	0.120592089271424	0.0505159264141867	0.823429919059431	0.00440868932526638	0.521380870400918	978	49256	684	548	328	251	199	134	67	32	27	21	24	13	45374	45510	45730	45807	45859	45924	4109	4144	4149	4155	4152	4163
AUTOIMMUNE	40_50	FinnGen	L12_DERM_NAS	1.93460521457908	0.357082239340869	0.733024248868557	0.146375793904199	0.905808392669854	0.345102054398027	0.169284574819782	0.317294921124169	0.33437077187876	0.500759752401918	0.317241644026245	0.302136024385404	3.02573045081202e-30	0.260421526609316	0.0283614762758609	0.770051582072683	0.00430011759989557	0.253367749886063	808	49076	568	454	261	192	152	96	62	27	24	18	20	11	45186	45300	45493	45562	45602	45658	4068	4103	4106	4112	4110	4119
AUTOIMMUNE	40_50	FinnGen	L12_INFECT_SKIN	0.804104116442651	0.347148716371	0.0940875216696986	0.599475469915378	0.852317287222587	-0.272920475234306	0.28999460177962	0.317217334672897	0.447938310169087	0.409187512644586	0.334291286174132	0.378404292855461	0.00555720941030502	0.27379884195407	0.833631995074063	0.142910407287207	0.0107838967917846	0.470761600269616	926	52270	660	532	311	217	173	127	30	22	16	13	15	7	48073	48201	48422	48516	48560	48606	4433	4441	4447	4450	4448	4456
AUTOIMMUNE	40_50	FinnGen	M13_ARTHROSIS	0.643006374562759	0.103336647431685	0.564277217863554	0.211711683691705	0.0734041591275718	-0.0117936777863082	0.20224773727519	0.220054321990287	0.225381805999814	0.334565180933571	0.354606690154803	0.302400789275784	0.0014763084827791	0.63864362443589	0.0122919472348335	0.526866526705974	0.83600859375872	0.968890264687771	2189	42680	1821	1462	871	548	384	184	73	52	40	24	16	11	40000	40359	40950	41273	41437	41637	2975	2996	3008	3024	3032	3037
AUTOIMMUNE	40_50	FinnGen	M13_ARTHROSIS_INCLAVO	0.511174771136869	-0.0832645235884354	0.473835111730365	-0.0157840231454258	-0.116095134933923	-0.146022964275193	0.164194009277015	0.19759312764183	0.20552190011098	0.334216709329592	0.354320033165762	0.302178729826452	0.00185047712130633	0.67346752848525	0.0211373970324252	0.962332378713897	0.743171668223377	0.62892976585191	3171	50373	2756	1963	979	583	397	189	95	61	44	24	16	11	46750	47543	48527	48923	49109	49317	3943	3977	3994	4014	4022	4027
AUTOIMMUNE	40_50	FinnGen	M13_ARTHROSIS_KNEE	0.596911034911031	0.238744594182106	0.461634201612836	0.531714146164252	-0.356381669064588	0.131298676703005	0.279089719195476	0.278893893791251	0.317583225243559	0.379146263078537	0.578039155189107	0.354346205053835	0.0324536277883507	0.39197512832672	0.146061407564429	0.160796284555618	0.53754113863489	0.71098178904785	1195	41138	993	780	477	300	215	106	42	32	23	15	9	8	38538	38751	39054	39231	39316	39425	2760	2770	2779	2787	2793	2794
AUTOIMMUNE	40_50	FinnGen	M13_ARTHROSIS_KNEE_PRIM_ICD10	0.288703404130917	0.0996784455593852	0.305364932667026	0.48152491868189	-0.112530510830398	0.0059496815665421	0.317210322763596	0.289628008252169	0.334155572228881	0.378721614315094	0.500506771247325	0.378460436953014	0.362752669831817	0.730725779859458	0.360800603077323	0.203569240844209	0.822109081139563	0.987457173668986	1010	53401	843	666	404	257	182	89	38	31	22	15	10	7	49229	49406	49668	49815	49890	49983	4301	4308	4317	4324	4329	4332
AUTOIMMUNE	40_50	FinnGen	M13_DORSALGIA	0.723626615787654	0.379324078767415	0.45753994795396	0.565849276561513	0.332227441811126	0.283849661290067	0.165071353262651	0.160602785934159	0.187789644066201	0.2061520127946	0.210240048796089	0.154021400315117	1.16669636149487e-05	0.018182657784335	0.0148322483012498	0.0060544893056624	0.114054411266938	0.0653401776546572	3177	42509	2267	1886	1223	861	698	464	120	92	73	64	56	43	39865	40246	40909	41271	41434	41668	3434	3462	3481	3490	3498	3511
AUTOIMMUNE	40_50	FinnGen	M13_DORSALGIANAS	1.0446544938882	0.347125450465504	0.370259748961368	0.514456645283185	0.561698695095432	0.107556454139913	0.334947335850637	0.379164855793929	0.448218619969607	0.448444367132105	0.379135597452411	0.317040028681418	0.00181551015119765	0.35992916788808	0.40876464568207	0.251297803880163	0.138466848114176	0.734419922080768	611	40799	390	344	238	181	174	131	25	18	17	21	16	10	37911	37957	38063	38120	38127	38170	3084	3091	3092	3088	3093	3099
AUTOIMMUNE	40_50	FinnGen	M13_DORSOPATHY	0.58482326884942	0.361177831319637	0.41864177024087	0.564549035393291	0.0202668658468651	0.100824676243296	0.140533054189175	0.12703611581465	0.143966870429971	0.149952896264639	0.175977211850643	0.11810047990211	3.16213625294603e-05	0.00446754497353788	0.00363860568033028	0.000166654100597897	0.908312312079781	0.393260457022445	5250	43909	3649	3070	2149	1657	1380	936	205	172	136	115	92	74	41681	42260	43181	43673	43950	44394	3624	3657	3693	3714	3737	3755
AUTOIMMUNE	40_50	FinnGen	M13_DORSOPATHYOTH	0.687092134810733	0.350112851159373	0.390855287903769	0.603766947067659	0.194325729271019	0.134349705480982	0.140630729524663	0.134230971057286	0.153219234607189	0.153298103197425	0.168704531060684	0.120575838719819	1.03015240395679e-06	0.00909967145126679	0.0107428366024997	8.19873175001686e-05	0.249374397571536	0.265178790064226	4795	43402	3285	2779	1942	1521	1262	873	191	156	126	117	93	71	41135	41641	42478	42899	43158	43547	3586	3621	3651	3660	3684	3706
AUTOIMMUNE	40_50	FinnGen	M13_INTERVERTEB	0.565176945154267	0.70819148595174	0.392498743708607	0.41197981191959	0.0435536201198988	0.0126069945276255	0.220523779859998	0.162752607360961	0.21514645093056	0.231213821248688	0.251504226830692	0.170508926234252	0.010380661859197	1.35309728380155e-05	0.0681017629968062	0.0747797178724171	0.862515825117665	0.941060159771366	2268	41615	1500	1305	986	821	685	500	96	86	59	54	44	35	39060	39255	39574	39739	39875	40060	3227	3237	3264	3269	3279	3288
AUTOIMMUNE	40_50	FinnGen	M13_JOINTOTH	1.65176155955617	0.88780024586728	0.941393455331772	0.841004435392303	0.595493258170161	0.195168004036979	0.142571652975511	0.171854890037323	0.202395850627077	0.237684231465334	0.244313030569444	0.205593934945691	4.88203023734153e-31	2.39172536546192e-07	3.29931005374337e-06	0.000402671680188588	0.014792521934966	0.342473787259112	1881	39941	1287	1054	691	518	422	296	118	77	63	48	36	24	37751	37984	38347	38520	38616	38742	2666	2707	2721	2736	2748	2760
AUTOIMMUNE	40_50	FinnGen	M13_KNEEDERANGEMENTS	0.105353262959043	0.326309255168196	0.449557508968223	-0.17179923373566	0.132217245717006	0.11807936799936	0.355060957533373	0.251886256245198	0.269011358100545	0.409416839971548	0.334668155047919	0.230682918057341	0.766681199086504	0.195160653033184	0.0946926569080676	0.674763540634239	0.692791453873548	0.608742897387376	1477	39971	1059	920	686	547	424	285	39	39	30	22	23	19	37769	37908	38142	38281	38404	38543	2581	2581	2590	2598	2597	2601
AUTOIMMUNE	40_50	FinnGen	M13_LOWBACKPAIN	0.420561664140454	0.459036822704975	0.677551511667422	0.571367136565002	0.0962245618419403	0.305295486672558	0.260287818553546	0.215217925972405	0.244295842523312	0.302963698623254	0.354623497541074	0.243539060366972	0.106147028572173	0.032933499024011	0.00554589387623209	0.0593049182808145	0.786127328068499	0.209995015961624	1690	41494	1239	1020	623	425	327	203	60	48	33	24	20	17	38641	38860	39257	39455	39553	39677	3244	3256	3271	3280	3284	3287
AUTOIMMUNE	40_50	FinnGen	M13_LOWBACKPAINORANDSCIATICA	0.58803191729146	0.498453963406644	0.603998075444231	0.544973253426757	0.200437473976385	0.272961077539167	0.194533396884767	0.170982509357444	0.201633471440355	0.243931320013697	0.268370479230686	0.193440779771985	0.00250463167143877	0.00355422351575345	0.00273972971605603	0.025474797415871	0.4551429043332	0.158220017491383	2405	50089	1754	1434	893	617	475	307	96	74	53	40	35	27	46416	46736	47277	47553	47695	47863	4228	4250	4271	4284	4289	4297
AUTOIMMUNE	40_50	FinnGen	M13_MENISCUSDERANGEMENTS	-0.0428885509112744	0.389812922109595	0.374743331255775	0.385277514227525	0.271299963659527	0.449228405536002	0.448442345498543	0.2790808451082	0.317752882607796	0.354901931194209	0.354808689967717	0.237091173268494	0.923807336692392	0.162481485247303	0.23825699579579	0.277661016195878	0.444487543341533	0.0581255832883053	1072	39810	761	692	527	415	324	210	33	35	27	23	21	18	37529	37598	37763	37875	37966	38080	2559	2557	2565	2569	2571	2574
AUTOIMMUNE	40_50	FinnGen	M13_OTHERJOINT	1.01137995489961	0.524284214291547	0.526210192713952	0.529407462717209	-0.0265942515259272	0.210979045265592	0.142230543654273	0.145840857581874	0.169221042099964	0.187974489001778	0.225348997971612	0.135568385162285	1.15331058188031e-12	0.000324508377539682	0.00187339207285185	0.00485682863973222	0.906056864298902	0.119647348208425	3594	41206	2500	2112	1489	1174	951	669	144	114	94	75	62	56	39304	39692	40315	40630	40853	41135	2852	2882	2902	2921	2934	2940
AUTOIMMUNE	40_50	FinnGen	M13_PATELLAOTH	0.441835150766279	-0.160490364630053	1.05538139987393	1.29779872887316	0.0529092164602843	0.227063217655722	0.708352643847672	0.70795445589311	0.409631273991323	0.379337458930526	0.578221968705649	0.334252012256397	0.532791605449899	0.820660224139665	0.00998298724371488	0.000623397764501083	0.92709268670349	0.496936755367573	315	38953	180	170	141	130	133	100	12	14	16	12	8	9	36642	36652	36681	36692	36689	36722	2434	2432	2430	2434	2438	2437
AUTOIMMUNE	40_50	FinnGen	M13_ROTATORCUFF	0.300678771024704	0.592462703947234	0.420791511140659	-0.759480186180297	0.351550212679302	0.199938247692619	0.317643490404032	0.231105000509584	0.31744679504593	0.7076680574212	0.409151117486828	0.354293890165719	0.343846747461719	0.0103590369052602	0.184988889193463	0.283174527731939	0.390219974211093	0.572530381306708	1151	42224	950	754	464	294	197	99	41	35	20	11	12	8	39233	39429	39719	39889	39986	40084	3151	3157	3172	3181	3180	3184
AUTOIMMUNE	40_50	FinnGen	M13_SCIATICA	1.09038151940202	0.921577836294973	0.65962989624075	0.814697574203608	0.446101617359539	0.39823063928488	0.231570123375134	0.215240626671276	0.30292160603793	0.33466673197717	0.37901164676375	0.289610104327078	2.4936885874064e-06	1.85540474613476e-05	0.0294388290082736	0.0149183628483994	0.239190336528902	0.169113519177175	1084	41103	800	631	379	262	195	129	58	42	27	22	18	12	38206	38375	38627	38744	38811	38877	3123	3139	3154	3159	3163	3169
AUTOIMMUNE	40_50	FinnGen	M13_SHOULDER	0.256166261162587	0.744971279468262	0.256788088996206	-0.18752503328768	0.356911795607057	0.0825806937478304	0.259921777315977	0.16894090280472	0.268676166759832	0.409184744667031	0.317387399459305	0.289530483388067	0.324353316394249	1.03534913903153e-05	0.339196969989625	0.646744534768188	0.26078805956064	0.775473457386433	1793	42699	1452	1194	745	483	330	168	71	63	35	23	20	12	39754	40012	40461	40723	40876	41038	3215	3223	3251	3263	3266	3274
AUTOIMMUNE	40_50	FinnGen	M13_SOFTTISSUE	0.526007974112836	0.571953213215645	0.350936645797616	0.104716411706471	0.230054732403512	-0.202309374875044	0.135575447889528	0.112292168650949	0.153050440384313	0.20170510013597	0.178574377634967	0.161435742832161	0.000104534935408121	3.51627838191169e-07	0.0218510197193582	0.603651963846062	0.197646694125893	0.21013720774082	5405	45096	4130	3318	2075	1433	1114	658	201	166	112	77	61	39	42529	43341	44584	45226	45545	46001	3641	3676	3730	3765	3781	3803
AUTOIMMUNE	40_50	FinnGen	M13_SOFTTISSUEOTH	0.977818458315714	0.740165093038504	0.750643200027818	0.0805905436210753	0.208724710855584	-0.215916967591709	0.159253744242573	0.158712202503303	0.206074715595779	0.354618541889365	0.317344899993504	0.31700233831118	8.25199520640337e-10	3.10773959257963e-06	0.000269921278358091	0.820221719900665	0.510716806257882	0.495794894457431	2345	42731	1833	1389	772	471	349	194	105	71	43	23	17	10	39792	40236	40853	41154	41276	41431	3346	3380	3408	3428	3434	3441
AUTOIMMUNE	40_50	FinnGen	M13_SPONDYLOPATHY	1.14077429716994	0.865669360776521	0.458211162178038	1.12913059374621	0.43328266094897	0.336148832170152	0.215207092276452	0.205989634366679	0.317432430292476	0.278744611779285	0.378896731039869	0.316961434626107	1.15283008879988e-07	2.63995014750962e-05	0.148881934662112	5.10491457692307e-05	0.252815450055132	0.288901079165153	1135	42039	879	696	423	269	198	112	69	52	32	25	16	10	38947	39130	39403	39557	39628	39714	3279	3296	3316	3323	3332	3338
AUTOIMMUNE	40_50	FinnGen	M13_SYNOTEND	0.874586919664194	0.427599368346809	0.312092503641406	-0.421700870859055	0.413839763953489	-0.178239800274044	0.269173391372455	0.278848795887622	0.354744846730197	0.578091564816906	0.334498165338847	0.317017334210299	0.00115747105038341	0.125166180757504	0.378986012386392	0.465713771151751	0.216014357479663	0.573952566983468	988	41696	708	579	385	287	250	162	38	29	21	16	17	10	38814	38943	39137	39235	39272	39360	3124	3133	3141	3146	3145	3152
AUTOIMMUNE	40_50	FinnGen	M13_THORACISPINEPAIN	0.81555977829802	0.951008102059405	0.560346172477534	0.566670880257816	1.43268519873105	1.37236491332134	0.501197967820736	0.379215202421053	0.57811712940395	0.707919628255182	0.448199332120801	0.409014884950837	0.103690203130831	0.0121474331530136	0.33241516768378	0.423436529465773	0.00139088578096892	0.000792808719729577	295	40556	218	189	113	65	50	24	15	15	9	11	9	6	37587	37616	37692	37740	37755	37781	3031	3031	3037	3035	3037	3040
AUTOIMMUNE	40_50	FinnGen	N14_BREAST	-0.657147864972506	0.168522832054308	0.229558144756676	0.581182395508068	0.284590530061011	-0.496397257110635	0.501114072209868	0.290291194259801	0.33464637528169	0.317620183859928	0.334495849105418	0.354287180518753	0.18973150613436	0.561557064485947	0.492730574170305	0.0672793878243184	0.394878033907412	0.161179539764465	990	29470	737	582	347	250	214	129	31	29	23	21	14	8	27049	27204	27439	27536	27572	27657	2643	2645	2651	2653	2660	2666
AUTOIMMUNE	40_50	FinnGen	N14_CERVICAL_DYSPLASIA_ALL	0.205440762646481	0.269795016473263	-0.377968953970044	-1.31328884727407	-0.0321645778962527	-0.195797727477403	0.449319310273763	0.355076529724277	0.57820153637329	1.0006068129253	0.448267915032982	0.302379091298762	0.647508145637373	0.447360893829586	0.513306652774053	0.189354045329106	0.942798458832888	0.517292848045416	602	29745	388	327	229	173	159	132	15	13	8	12	15	11	27209	27270	27368	27424	27438	27465	2735	2737	2742	2738	2735	2739
AUTOIMMUNE	40_50	FinnGen	N14_CERVICAL_HSIL	0.509059890858	-0.148834151589837	-0.0997239819005847	-1.02948457984386	-0.668123317024501	-0.188748605061122	0.449545027457326	0.501123289176136	0.578225752071046	1.00061962073912	0.707738828326558	0.354284813234417	0.257470883704418	0.766465694516421	0.863071597632585	0.303551537035477	0.345156750626108	0.59420006250826	446	30267	286	243	177	131	119	95	11	8	7	9	9	8	27656	27699	27765	27811	27823	27847	2760	2763	2764	2762	2762	2763
AUTOIMMUNE	40_50	FinnGen	N14_CYSTITIS	-0.229723770483089	0.276925621922472	0.647135597102192	-0.161087911732932	-0.473015529276868	0.644893479979378	0.290361989716903	0.237414885506469	0.302830834396069	0.578067703444191	0.707699272697875	0.408776169840669	0.428848663364828	0.243444418860308	0.0326017240343926	0.780501028438361	0.503887912177938	0.114652924247169	2026	48830	1718	1132	347	201	135	68	34	30	19	9	8	6	45070	45656	46441	46587	46653	46720	4034	4038	4049	4059	4060	4062
AUTOIMMUNE	40_50	FinnGen	N14_DYSPLACERVUT	0.185829141763907	0.33061639867473	-0.316881236666174	-1.25861774894448	0.0634405610247106	-0.142152534425394	0.451347637008813	0.356678251248667	0.579164867184346	1.00123830205002	0.449390323594647	0.318132719511449	0.680544188720974	0.353961966715888	0.58428614590159	0.208731501718014	0.887735418389835	0.654994877698868	589	14400	386	321	224	167	153	125	15	13	8	11	14	10	13381	13446	13543	13600	13614	13642	1207	1209	1214	1211	1208	1212
AUTOIMMUNE	40_50	FinnGen	N14_ENDOMETRIOSIS	-0.384584317619589	-0.122915240703207	0.395114103931334	-0.96768620197264	-0.315218111625525	0.290284294799896	0.502571932592844	0.356520416438345	0.31934258188605	0.708482198159092	0.449139113836477	0.20247905651188	0.444133179747374	0.730272145565537	0.21598557423732	0.171983482727907	0.482786843556005	0.151671891776044	864	14386	571	496	363	245	213	168	20	21	22	20	22	25	13441	13516	13649	13767	13799	13844	1218	1217	1216	1218	1216	1213
AUTOIMMUNE	40_50	FinnGen	N14_ENDOMETRIOSIS_ASRM_STAGE1_2	-12.009300787576	-1.32492010900609	0.564574687590755	-0.151949971233402	-0.0989665743674006	0.227796786171145	264.371369749471	1.00060200270247	0.448439936406961	0.707938566722482	0.578108858012115	0.289467628962638	0.963767857028665	0.185462203628906	0.208039346913908	0.830050166917463	0.864074208470116	0.431310659879045	381	30454	227	196	158	103	98	84	8	9	12	12	12	12	27857	27888	27926	27981	27986	28000	2743	2742	2739	2739	2739	2739
AUTOIMMUNE	40_50	FinnGen	N14_ENDOMETRIOSIS_ASRM_STAGE3_4	-1.1231229084437	0.2204175039928	0.309174339356994	-1.04072322730402	-0.372646771115998	0.335496192269282	1.00064548302481	0.409539226432379	0.448341300066179	1.00048172296196	0.5781561885865	0.250962126892531	0.26169307626175	0.590433093519685	0.490448322544073	0.29823671304923	0.519223106560858	0.181274892033068	463	30237	286	262	182	126	127	105	12	14	13	12	17	16	27690	27714	27794	27850	27849	27871	2712	2710	2711	2712	2707	2708
AUTOIMMUNE	40_50	FinnGen	N14_ENDOMETRIOSIS_OVARY	-0.961063557061937	0.246867200715901	0.496271619217509	-0.90444895213048	-0.195093204863136	0.386068983177468	1.00142214675668	0.449752627950503	0.449720395526194	1.00107127888888	0.579119970356481	0.279489877414881	0.337206865343098	0.583077155679329	0.269805108983306	0.366270629554151	0.736208313922488	0.167176164665631	397	14324	245	224	157	114	112	93	11	12	12	11	14	13	13272	13293	13360	13403	13405	13424	1193	1192	1192	1193	1190	1191
AUTOIMMUNE	40_50	FinnGen	N14_ENDOMETRIOSIS_PELVICPERITONEUM	-13.0235695841	-1.28856149058442	0.621341231610954	-0.784206350322808	-0.0132021065698686	0.321597042440092	438.194800904733	1.00132135134199	0.449800983776531	1.00130001612236	0.579061344211989	0.290539269959799	0.97628959667175	0.198142707712581	0.167165466565918	0.43351660727223	0.981810485880424	0.268338468842084	377	14319	226	195	158	101	95	83	8	9	12	11	12	12	13272	13303	13340	13397	13403	13415	1190	1189	1186	1187	1186	1186
AUTOIMMUNE	40_50	FinnGen	N14_FEMALEGENINF	0.385156211413617	-0.112465133205822	-0.759426560895183	0.352548424168157	0.170785693215989	0.0898561347244007	0.318182636235916	0.354985365325749	0.578247770165414	0.355091341567457	0.334823663139847	0.214485419216879	0.226091754800164	0.751383031142201	0.189073860871379	0.320788569371322	0.609997845158399	0.675261300828305	1052	28224	701	553	329	256	233	202	26	17	21	30	29	22	25998	26146	26370	26443	26466	26497	2551	2560	2556	2547	2548	2555
AUTOIMMUNE	40_50	FinnGen	N14_FEMALEGENNONINF	0.151489710391476	0.174715791048841	0.242879046433538	-0.193762256373382	0.0627314677585723	-0.165450117942262	0.149584032279177	0.126851730539429	0.144824095788937	0.19964453882743	0.160277672976911	0.110444709436407	0.311184438164642	0.168412443897857	0.0935302793264737	0.331779279146291	0.69550718760097	0.134123974606195	5713	17063	4025	3208	2002	1469	1228	1004	171	150	120	102	106	88	16884	17701	18907	19440	19681	19905	1696	1717	1747	1765	1761	1779
AUTOIMMUNE	40_50	FinnGen	N14_FEMALEINFERT	1.55107181668442	-0.99144227166548	0.685467707823506	-1.41382539969557	0.175841017004384	-0.139244281607493	0.458591972770798	1.00567590426414	0.41620346656903	1.00217814458754	0.337655115039607	0.195451474509071	0.000718951876716064	0.324208345248015	0.0995676277723207	0.158317582219037	0.602526255630369	0.476202383798057	580	14303	87	151	153	193	251	313	7	6	14	17	25	27	13573	13509	13507	13467	13409	13347	1216	1217	1209	1206	1198	1196
AUTOIMMUNE	40_50	FinnGen	N14_FEMALE_GENITAL_DYSPLASIA_ALL	0.160973715635278	0.218224179250964	-0.414616203799302	-0.642993926143878	-0.0594502238858649	-0.0693486529278796	0.449258579892626	0.355076453950425	0.5782078165301	0.707975725735359	0.448286377683821	0.278300161124826	0.720111545412477	0.53882972189105	0.473330132139423	0.363764825303926	0.894496588219115	0.803216494252912	631	29602	405	342	238	176	164	138	16	14	9	14	16	13	27088	27151	27255	27317	27329	27355	2724	2726	2731	2726	2724	2727
AUTOIMMUNE	40_50	FinnGen	N14_FEMALE_GENITAL_HSIL	0.455217537184646	-0.191378719077623	-0.136705629080401	-1.04851801733376	-0.683606123402683	-0.116473005182552	0.449470019130172	0.50110164849306	0.578227096026109	1.00061151516652	0.707745888623547	0.334110460283558	0.311161757436069	0.702523698795314	0.813105196169185	0.294695176853782	0.334098203565778	0.727384911259651	468	30226	302	254	183	134	121	99	11	8	7	9	9	9	27623	27671	27742	27791	27804	27826	2758	2761	2762	2760	2760	2760
AUTOIMMUNE	40_50	FinnGen	N14_FEMGENPAIN	0.413499303063245	0.576813968873844	0.180475046631657	-13.9999000533651	0.363212922678648	-0.0947597005411689	0.45061663443626	0.35674209621399	0.501996036569556	681.844819486862	0.501744729589896	0.409799644946883	0.358812651879016	0.105901276377198	0.719209945598282	0.983618678363206	0.46912723653553	0.817132847924058	475	14334	330	272	185	133	91	70	17	16	11	7	9	6	13274	13332	13419	13471	13513	13534	1188	1189	1194	1198	1196	1199
AUTOIMMUNE	40_50	FinnGen	N14_FEMGENPROL	-1.44772767013383	-0.40183371549052	0.00690729101171633	0.70902380417741	0.0442277381049895	0.471809081585826	1.00105302613348	0.501773333560602	0.501753858442551	0.410373746205614	0.578734622830878	0.355033830581727	0.148119773785651	0.423231711130737	0.989016433666126	0.0840328085139687	0.939083806161326	0.18387666630983	511	14934	413	325	199	143	93	46	11	14	13	11	10	8	13722	13810	13936	13992	14042	14089	1299	1296	1297	1299	1300	1302
AUTOIMMUNE	40_50	FinnGen	N14_GENITOURINARY	0.277364562361035	0.327510840296518	0.151462616267454	0.0330289935922112	0.160392822730001	-0.0344529313718646	0.129254887275444	0.107748435839435	0.136873123650021	0.161934827042232	0.137873124964858	0.0964034340453522	0.0318831188690288	0.00236902071566444	0.268470643804173	0.838381059352481	0.244693048953043	0.720805234367638	7998	32001	5613	4548	2848	2096	1758	1384	231	200	161	148	146	118	31446	32511	34211	34963	35301	35675	2709	2740	2779	2792	2794	2822
AUTOIMMUNE	40_50	FinnGen	N14_MALEGEN	0.718007409035858	0.710759527743537	0.350907300553239	-0.271341833723857	-0.467850094299654	0.199322253286724	0.357266771889173	0.305004942798062	0.449746130433474	0.708683973163974	0.708566795636745	0.35518846038786	0.0444604667193152	0.0197891735740023	0.435253050634325	0.701807784766179	0.509076325938452	0.574679454799184	923	20400	668	542	332	235	194	140	26	19	13	8	8	8	19141	19267	19477	19574	19615	19669	1488	1495	1501	1506	1506	1506
AUTOIMMUNE	40_50	FinnGen	N14_MENORRHAGIA	0.044108283872679	0.0887381444130673	0.33224632782729	0.30921440894668	0.309931463099543	-0.438125531124576	0.254563269132263	0.208546782516055	0.222223156826473	0.270514785064044	0.270396020918495	0.290669887303279	0.86243887553459	0.670467019778386	0.134887775148665	0.253014020018066	0.251706986167477	0.131734826523075	1897	14505	1503	1266	779	503	337	192	70	62	52	37	25	12	13595	13832	14319	14595	14761	14906	1234	1242	1252	1267	1279	1292
AUTOIMMUNE	40_50	FinnGen	N14_MENSIRREG	-0.20877823897067	0.221660132453582	0.398626215650037	0.0679759138131058	0.483166765239153	-0.0976467771589604	0.303508924904942	0.206527297570969	0.23144731893389	0.334719344343425	0.268894166313839	0.236974193553542	0.491527273751633	0.283148732140905	0.0850116689031403	0.839069913234375	0.0723569071316345	0.680297948426903	1715	27091	1327	1077	649	383	268	191	60	54	42	32	28	18	25047	25297	25725	25991	26106	26183	2372	2378	2390	2400	2404	2414
AUTOIMMUNE	40_50	FinnGen	N14_MESNRUIRREG	0.10065764695898	0.146513237905961	0.309363536530906	0.0504751986434231	0.490645431580128	-0.312977622474848	0.187850467781608	0.156168785262569	0.176136879229088	0.239098286020146	0.192968477540686	0.206800606168606	0.592069678101536	0.348155840034876	0.0790233085527113	0.832804180255418	0.0110024942208582	0.130171229169654	3326	14819	2647	2155	1256	804	546	332	123	106	83	60	49	24	14075	14567	15466	15918	16176	16390	1300	1317	1340	1363	1374	1399
AUTOIMMUNE	40_50	FinnGen	N14_OTHFEMPELINF	-0.269293208037963	-0.880539025753497	-0.747050208808719	0.723968601417651	-0.276224351341625	0.295347521586597	1.00072623041082	1.000539177564	1.00050329322731	0.501123514450937	0.70781567217944	0.317117608972279	0.787854437945593	0.378824361123098	0.455260118641781	0.148544715719386	0.696352438702061	0.351672486355403	225	27953	124	119	103	84	78	67	7	6	8	10	10	10	25560	25565	25581	25600	25606	25617	2487	2488	2486	2484	2484	2484
AUTOIMMUNE	40_50	FinnGen	N14_OVARYCYST	0.505459131227708	0.490919292202234	0.0390816451811157	-0.0597467303028441	-0.161669828685181	0.34967024993973	0.254166071735004	0.212825767102983	0.304473380307869	0.35608666109597	0.355907674962132	0.179996126586266	0.046734732564413	0.0210730980863452	0.89786553465904	0.866750810903704	0.649651391685897	0.05205794095844	1313	14729	923	762	533	399	299	220	56	46	35	32	33	32	13785	13946	14175	14309	14409	14488	1278	1288	1299	1302	1301	1302
AUTOIMMUNE	40_50	FinnGen	N14_POLYPFEMGEN	0.0313025108946829	-0.0159774224232178	0.362710241237691	0.0493197363706607	0.0934633157288518	-0.0450280852523915	0.380902355299366	0.319105932543212	0.31899095368649	0.449196046259506	0.410195705518351	0.317943953329466	0.934503670573309	0.96006713473756	0.255515317200476	0.912571503673298	0.819762429513078	0.887378025383764	861	14807	653	546	354	232	175	105	32	31	25	18	14	10	13703	13810	14002	14124	14181	14251	1280	1281	1287	1294	1298	1302
AUTOIMMUNE	40_50	FinnGen	N14_URETHRAOTH	0.196612589948866	0.482001902954709	-0.967465673870552	0.626094044184735	0.52341700517858	0.464425034988788	0.302935655911802	0.219914153545703	0.578000300180271	0.317416554749839	0.317278211976215	0.268180344095801	0.516322695432122	0.0283959019800711	0.094166928929719	0.0485561888529647	0.0990022857799375	0.0833156105112382	1158	48195	900	720	418	257	189	103	42	37	27	27	24	14	44464	44644	44946	45107	45175	45261	3947	3952	3962	3962	3965	3975
AUTOIMMUNE	40_50	FinnGen	N14_URINOTH	-0.0172415436095984	0.346094920431992	-0.0319350645780709	0.373908750937954	0.243285181213086	0.342296322933994	0.215203294900063	0.168817101921964	0.27861145012276	0.278600812698323	0.289766651678858	0.236605676289756	0.936143828040674	0.0403529513414118	0.908744562087539	0.179565202774798	0.401138311649127	0.147982277744922	2964	49686	2422	1748	749	462	333	176	72	63	45	35	30	18	45911	46585	47584	47871	48000	48157	4245	4254	4272	4282	4287	4299
AUTOIMMUNE	40_50	FinnGen	NONALLERG_ASTHMA	0.254827400577903	1.07108185151749	0.881440864822358	0.568396689257453	0.667245735185468	0.865809609790606	0.707996578653734	0.379377641051006	0.501039993869828	0.707926276386483	0.578292377410217	0.334261677691912	0.718901391432496	0.00475379509547953	0.0785397124494131	0.42203034618237	0.248573671954193	0.00959160077797387	294	33408	205	179	117	76	64	52	15	16	10	9	9	9	30970	30996	31058	31099	31111	31123	2512	2511	2517	2518	2518	2518
AUTOIMMUNE	40_50	FinnGen	NONALLERG_ASTHMA_EXMORE	0.257432879460315	1.07676516957115	0.888383760802148	0.573507587638268	0.671493325612387	0.872498224369161	0.708013450656322	0.37940464255035	0.501063410600637	0.707944633587668	0.57831225527006	0.33428696321915	0.716157582471204	0.00453916371141969	0.0762292578884125	0.417881373008218	0.245590711990027	0.00905348988810315	294	32857	205	179	117	76	64	52	15	16	10	9	9	9	30510	30536	30598	30639	30651	30663	2421	2420	2426	2427	2427	2427
AUTOIMMUNE	40_50	FinnGen	O15_ABORT_MEDICAL	0.45166660071624	-0.634072047243823	-1.56670341773833	0.0300268458549738	0.042617435330611	-0.305037600890377	0.584279825923811	0.709977643362025	1.00143016046997	0.410982304075667	0.318580773490463	0.205898858676272	0.439503849542818	0.371810400402725	0.117708176210085	0.941757445018747	0.893582253091499	0.138475400117461	593	20673	175	208	240	267	305	288	8	9	18	30	29	24	19148	19115	19083	19056	19018	19035	1935	1934	1925	1913	1914	1919
AUTOIMMUNE	40_50	FinnGen	O15_ABORT_SPONTAN	-0.19967445038283	-0.255494241744723	0.0570720607720232	-0.289764572278315	-0.0391862979003758	-0.240517651475804	0.711021926086025	0.503345784247183	0.41127949105103	0.449584668136219	0.318649114388161	0.194316561573764	0.778842774348653	0.611739574033542	0.889634195662178	0.519240798748847	0.902125843449323	0.21580433080218	739	20674	240	284	284	321	336	331	11	14	27	27	31	27	19221	19177	19177	19140	19125	19130	1941	1938	1925	1925	1921	1925
AUTOIMMUNE	40_50	FinnGen	O15_COMPLIC_LAB_DELIV	-1.30313749313725	-0.722007338322679	-0.684977378907689	-0.19576127163894	-0.451467699498664	-0.429076918451555	1.00443355886893	0.504552630638289	0.451147951018123	0.320598807836765	0.261999961120931	0.136099018395227	0.194498593403616	0.152434461807138	0.128939097744773	0.54145690529938	0.0848597009320986	0.0016177796642027	1798	21314	370	489	576	601	781	939	9	12	28	41	52	56	20534	20415	20328	20303	20123	19965	2199	2196	2180	2167	2156	2152
AUTOIMMUNE	40_50	FinnGen	O15_CONCEPT_ABNORM	-0.959773786424342	0.398865587547044	0.215343961736047	-0.273982927434219	-0.19330793802147	-0.460808056360092	1.00354691241347	0.358637128677781	0.35727401162588	0.410980810774071	0.304172301897692	0.201889827886439	0.338879485049209	0.266064905670555	0.546680505149148	0.504991728260274	0.525088562326999	0.0224614370070831	839	20675	232	270	325	382	437	418	16	21	21	23	30	25	19324	19286	19231	19174	19119	19138	1942	1937	1937	1935	1928	1933
AUTOIMMUNE	40_50	FinnGen	O15_DELIVERY	-0.248498606395519	0.0375910728546745	-0.869482888635766	-0.383575165648021	-0.459276615193031	-0.499218521870215	0.592452864341652	0.348381319913227	0.456470569019186	0.312594856222897	0.224474689491736	0.112324464504376	0.674894377709688	0.914073358496893	0.0568067152292667	0.219797009165565	0.0407557568454382	8.81240918095472e-06	2447	8382	383	504	642	757	1089	1468	15	18	33	58	76	91	9346	9225	9087	8972	8640	8261	1085	1082	1067	1042	1024	1009
AUTOIMMUNE	40_50	FinnGen	O15_DELIVERY_PROXY	-0.408794343528724	-0.225790882430347	-0.520332157168603	-0.329077857183249	-0.473685400309512	-0.476018073274132	0.722017182376945	0.423703231918236	0.420341335998319	0.329238103473523	0.242706834423632	0.120001970671868	0.571268924637617	0.59410373629622	0.215760537883607	0.317546108461896	0.0509765386116355	7.28586940470363e-05	2263	6745	333	454	576	679	981	1371	10	19	32	53	68	82	7820	7699	7577	7474	7172	6782	845	836	823	802	787	773
AUTOIMMUNE	40_50	FinnGen	O15_DELIV_CAESAR	0.159740627010639	-0.177931064569421	-1.83960915639882	0.324217991403547	-0.692338094758666	-0.13244265423652	0.591165160866632	0.509625235838386	1.00440434120581	0.312182474443526	0.383250845959436	0.167205199566848	0.786996241857138	0.726983457251565	0.0670196223765428	0.299012754504112	0.0708421303785979	0.428304407678806	916	8381	238	284	307	351	416	444	7	9	21	37	38	38	8037	7991	7968	7924	7859	7831	1015	1013	1001	985	984	984
AUTOIMMUNE	40_50	FinnGen	O15_DELIV_SPONT	-0.181876251448846	-0.12626904372238	-0.511607638776048	-0.69875332149201	-0.423128122999712	-0.600915602276895	0.721841928979457	0.459960757780293	0.457656288620022	0.417793352082356	0.247275047194857	0.130524968372707	0.801070954949909	0.783684006114859	0.263615609556158	0.0944286256551003	0.0870508690704481	4.14778313434757e-06	1866	8380	235	320	445	567	868	1194	12	14	22	36	49	65	8952	8867	8742	8620	8319	7993	1047	1045	1037	1023	1010	994
AUTOIMMUNE	40_50	FinnGen	O15_MATERN_CARE	-0.192363949900083	-0.308246521688543	-0.441460502695732	-0.727398188489917	-0.61478561626246	-0.338972846537726	0.508770658515433	0.359961903926213	0.338450669950162	0.33751573964314	0.22781858157851	0.105198013547051	0.705359573166239	0.391814742581665	0.192111886901596	0.0311498333825373	0.00696369643446413	0.00127194235951887	2331	20172	449	571	737	861	1146	1328	19	27	45	62	81	96	19600	19478	19312	19188	18903	18721	2435	2427	2409	2392	2373	2358
AUTOIMMUNE	40_50	FinnGen	O15_MATERN_CARE_FETAL_ABNORM	0.580732947239621	-1.23507609753307	-1.30572795919683	-0.29248078940339	-0.474203349088112	-0.123989911119892	0.585970385639173	1.00232540456458	1.00156024152757	0.5792219643936	0.501400458946935	0.259448635366487	0.321655336037495	0.217870383937749	0.192337976280986	0.613590730858121	0.344272180825669	0.632723004749362	454	20168	160	184	201	187	202	170	7	6	11	12	15	15	18130	18106	18089	18103	18088	18120	2325	2326	2321	2320	2317	2317
AUTOIMMUNE	40_50	FinnGen	O15_MATERN_CARE_PELVIC_ABNORM	0.119599046575017	-0.247856499907578	0.0328029170716349	-0.437479611795649	-0.595169430503878	-0.550412701788429	0.714601228658404	0.582182095619128	0.451747142183744	0.50319444645918	0.410677893036708	0.237100428273776	0.867083069719354	0.670299446502366	0.942113725978437	0.384625818667022	0.147271521622503	0.0202634991258463	715	20170	157	205	253	302	360	347	7	11	16	16	18	18	18384	18336	18288	18239	18181	18194	2337	2333	2328	2328	2326	2326
AUTOIMMUNE	40_50	FinnGen	O15_OBSTET_NAS	-0.927378556564557	-0.117198625650998	-0.113438362744076	0.198647623138626	-0.587901807698247	-0.292910581104846	1.00350321781258	0.503571625305108	0.502913416944173	0.411098021195635	0.448880738866081	0.224796715251191	0.355412862732371	0.815967369062915	0.821541779231413	0.628944997921696	0.190295304956805	0.192574061238484	788	28940	237	280	274	243	302	312	8	9	13	18	18	20	26733	26690	26696	26727	26668	26658	2750	2749	2745	2740	2740	2738
AUTOIMMUNE	40_50	FinnGen	O15_OTHER_MATERN_DIS_ELSEWHERE	-0.91921375430231	-0.411671477227726	-0.101381738393277	0.224463385184985	-0.379164343379859	-0.348790331075295	1.0034733264082	0.580458007758666	0.502833952787553	0.411021599770977	0.410065693995525	0.236831606666629	0.359650071502098	0.478188980716833	0.840213253755352	0.584989691908662	0.355151676218361	0.140822351590351	771	28940	235	280	271	235	295	302	8	9	14	19	18	18	26720	26675	26684	26720	26660	26653	2748	2747	2742	2737	2738	2738
AUTOIMMUNE	40_50	FinnGen	O15_POSTPART_DEPR	0.874893167228273	1.16412680039225	0.655962472429473	0.667796340929332	1.36934474489196	0.640045061554946	0.280236393919087	0.203064324020735	0.318002681524743	0.355117845044864	0.237809656844297	0.25122904102703	0.00179637508522718	9.87871162532404e-09	0.0391356570375253	0.0600410271821451	8.50385080224228e-09	0.0108449491479218	1035	31907	708	588	366	256	199	141	59	52	38	38	34	16	29329	29449	29671	29781	29838	29896	2846	2853	2867	2867	2871	2889
AUTOIMMUNE	40_50	FinnGen	O15_PREG_ABORT	-0.294160639031321	0.344060729790265	-0.746444940804339	-0.189609761729062	-0.185288470787421	-0.535292122289206	0.583578679714552	0.295262203478764	0.450319077799676	0.305235310587576	0.23289945420037	0.146835746118925	0.614216842741654	0.243908975853696	0.0974000069642865	0.534473240676763	0.426280381676945	0.000266855383167186	1449	20676	373	454	533	630	735	777	21	28	34	52	57	48	19755	19674	19595	19498	19393	19351	1976	1969	1963	1945	1940	1949
AUTOIMMUNE	40_50	FinnGen	O15_PREG_BIRTH_PUERP	0.0457693620652244	-0.122668810741867	-0.424757795774136	-0.194546237658175	-0.77931428660634	-0.541914652560812	0.597969932480918	0.426220647465845	0.423192424350272	0.332116059559943	0.302061351232255	0.132227440299972	0.938988502817126	0.773495332144924	0.315523738995786	0.558024797663647	0.00988041034787447	4.16101372574979e-05	1991	5417	301	393	511	602	870	1224	12	18	28	39	50	68	6421	6329	6211	6120	5852	5498	674	668	658	647	636	618
AUTOIMMUNE	40_50	FinnGen	O15_PREG_DM	-0.483206497249541	-0.807520652890236	-0.0338948284837496	-0.233656510875009	-0.237907375924282	-0.111833361926149	0.712392249747621	0.580664564464508	0.381548435482612	0.41087219032787	0.318486721431247	0.184198346520114	0.497589654800865	0.164321410662746	0.929213097449459	0.569570491925997	0.455067739959791	0.543760968473158	978	24718	305	378	414	378	423	378	12	15	24	26	32	30	22933	22860	22824	22860	22815	22860	2446	2443	2434	2432	2426	2428
AUTOIMMUNE	40_50	FinnGen	O15_PREG_OTHER_MAT_DISORD	-0.74910050772902	0.0124001088286239	-0.0717909291268266	-0.209193998742268	-0.425457296714034	-0.0852458026658188	0.712114539303445	0.339070689477467	0.320890609457417	0.319845248171323	0.270045959464423	0.130366420650071	0.292827890753013	0.970827173362342	0.82297207379305	0.513081175856846	0.115141174478148	0.513180186762078	1528	24718	397	494	580	599	707	701	13	22	39	48	58	61	23343	23246	23160	23141	23033	23039	2493	2484	2467	2458	2448	2445
AUTOIMMUNE	40_50	FinnGen	OFFICIAL_TILASTOKESKUS	0.185546051183299	0.937242445450414	0.681759648905177	0.513101111013824	-0.471876342431877	0.0700003690377541	0.409202439682265	0.22508806760195	0.302647973639758	0.378826242460642	0.577884492677577	0.316841302970655	0.65023669449284	3.12867896682367e-05	0.0242812902707801	0.175592933313399	0.414180929879226	0.825145414304224	939	52368	668	560	400	295	223	152	42	40	26	16	11	10	48229	48337	48497	48602	48674	48745	4368	4370	4384	4394	4399	4400
AUTOIMMUNE	40_50	FinnGen	PAIN	1.03107670522947	0.465313439863227	0.331225846623777	0.528835897655426	0.238342478033538	0.195284219704493	0.10511695126889	0.110684290163423	0.13408979037979	0.134214587391787	0.134901868257353	0.0881551603457969	1.03134320313787e-22	2.62273667137204e-05	0.013504528342456	8.14046524447902e-05	0.0772643898685981	0.0267440763900768	7660	34587	5014	4241	3061	2369	2072	1582	285	213	184	181	172	139	33913	34686	35866	36558	36855	37345	3035	3107	3136	3139	3148	3181
AUTOIMMUNE	40_50	FinnGen	PNEUMOBACTKNOWN	0.681668504880234	0.848129727349981	-0.3165079816923	0.359419375120449	0.3733869611981	0.229886765705071	0.500787490245688	0.354458549374316	0.707568445692035	0.577995504077732	0.500558188484042	0.378493858523868	0.173452656099678	0.0167227554714057	0.654645595081521	0.534048616347358	0.455702953303064	0.543603726195707	384	52953	250	215	180	131	117	85	14	13	7	7	8	7	48675	48710	48745	48794	48808	48840	4398	4399	4405	4405	4404	4405
AUTOIMMUNE	40_50	FinnGen	PNEUMONIA	1.11495007062931	0.2367878244977	0.230186424414246	0.50241508070564	0.147194706315876	0.0887598890425538	0.219940837742845	0.268454458780302	0.317219402226846	0.334273521960184	0.378696874930372	0.289293773924444	3.99243480748832e-07	0.377754665696306	0.468060773717633	0.132837518714984	0.697507399141079	0.758983611898113	1184	50780	844	703	515	341	261	170	49	35	26	20	15	12	46789	46930	47118	47292	47372	47463	4282	4296	4305	4311	4316	4319
AUTOIMMUNE	40_50	FinnGen	POLLENALLERG	0.990868652108538	0.148722780566945	-0.97732515970717	0.350998878245381	-0.899887660744505	0.601685454184714	0.409431391921897	0.500720644426684	1.00032801947357	0.577951464993157	1.00028753467481	0.333868886469256	0.0155158496405423	0.766453169129024	0.328566833887146	0.543641559244197	0.368317726247516	0.0715200938241986	354	53412	233	212	150	111	87	62	13	10	6	12	10	9	49012	49033	49095	49134	49158	49183	4508	4511	4515	4509	4511	4512
AUTOIMMUNE	40_50	FinnGen	PULMONARYDG	0.57711213032331	0.336561901567841	0.223660194943191	0.415355416657357	0.276571564906598	0.199525649231584	0.140920113270352	0.124667663184928	0.150283334520524	0.153576632709405	0.147033425253868	0.0968712657241857	4.21596362484394e-05	0.0069407697060878	0.136683182273931	0.00683973311073906	0.0599703534661082	0.0394273249958507	5808	38671	3797	3282	2445	1867	1586	1233	204	174	152	140	132	112	36953	37468	38305	38883	39164	39517	3525	3555	3577	3589	3597	3617
AUTOIMMUNE	40_50	FinnGen	PULM_ANXIETY	0.691308128032217	0.756856307916456	0.498207169983128	0.787130631971866	0.475701016795761	0.287487343517993	0.244926280401968	0.210801174669991	0.303022261357541	0.303077094030665	0.317352614536975	0.250904444177937	0.00476485761626413	0.000330196303826997	0.100149911559342	0.00940063210676168	0.133882258463182	0.251876213944815	1504	44884	1057	815	466	312	255	175	57	48	34	30	23	16	41546	41788	42137	42291	42348	42428	3728	3737	3751	3755	3762	3769
AUTOIMMUNE	40_50	FinnGen	PULM_INFECTIONS	0.612041730406128	0.227539199704189	0.352941670634526	0.572617682579198	-0.140378408592766	0.17132326665972	0.185187314128561	0.181821523277509	0.206013883941401	0.220097334491621	0.289902442811205	0.172674986042357	0.000949806871068557	0.210773043472197	0.0866769258500449	0.00927746979524972	0.628225221580228	0.32111368409408	2716	41087	1909	1585	1082	718	573	391	94	74	55	44	34	34	37991	38315	38818	39182	39327	39509	3809	3829	3848	3859	3869	3869
AUTOIMMUNE	40_50	FinnGen	PULM_PNEUMONIA_SEPSIS	1.11819279337045	0.283090890923857	0.279738151495525	0.550637936172397	0.189951574263983	0.111402435811253	0.225760934428999	0.268788789463142	0.317496011678175	0.334533756400409	0.378899643371169	0.289423799278035	7.30798300649453e-07	0.292245012066145	0.378276625747383	0.0997666065634898	0.616142951130993	0.700303274395697	1184	40183	845	703	514	340	261	170	48	35	26	20	15	12	36845	36987	37176	37350	37429	37520	3629	3642	3651	3657	3662	3665
AUTOIMMUNE	40_50	FinnGen	Q17_CONGEN_MALFO_DEFORMAT_CHROMOSOMAL_ABNORMALITI	-0.0369304994596688	0.100019117436406	-0.828561207611571	0.0689895891080166	0.0945773596929911	-0.348871511893512	0.500859330807537	0.378907916139506	0.707624235683541	0.500712677747157	0.409122819705283	0.316853829354893	0.941221825779593	0.791805486531391	0.241636708385746	0.890412087191979	0.817181904692106	0.270875441673402	711	51254	465	384	255	193	186	154	14	16	13	14	16	10	47087	47168	47297	47359	47366	47398	4399	4397	4400	4399	4397	4403
AUTOIMMUNE	40_50	FinnGen	R18_ABDOMI_PELVIC_PAIN	0.817767558638448	0.24812247061209	0.067250433300356	0.212713216635924	-0.0317885720723399	0.211046045070311	0.1464767085193	0.157216595971214	0.194852283407525	0.198517915865459	0.194598985035598	0.108373837910977	2.36515291619661e-08	0.114514939038017	0.729992532989351	0.283941796216096	0.870239518843079	0.0514880879337078	4088	41087	2611	2229	1606	1238	1082	871	137	100	90	93	101	89	38920	39302	39925	40293	40449	40660	3507	3544	3554	3551	3543	3555
AUTOIMMUNE	40_50	FinnGen	R18_ABNORMALITI_BREAT	0.565914354392938	0.91690989205472	0.872859871434882	-0.118212933128496	0.673409193078316	0.326791726386081	0.220371237798522	0.153332115818117	0.191044680124516	0.354653835376479	0.219801760251013	0.183866910054278	0.0102285796013963	2.23282040306211e-09	4.90341652824533e-06	0.738893346809907	0.00218609575488318	0.0755143619184432	2099	43408	1485	1247	812	575	466	319	95	84	58	45	45	30	40555	40793	41228	41465	41574	41721	3372	3383	3409	3422	3422	3437
AUTOIMMUNE	40_50	FinnGen	R18_ABNORMAL_FINDI_EXAMI_OTHER_BODY_FLUIDS_SUBST_TISSU_WO_DIAGNOSIS	-0.204468699254159	-0.392403051653013	-0.262870576094214	-0.387633574745678	0.18394852558411	-0.364492571508779	0.379482129757645	0.334524977170914	0.35458506478797	0.409276415700914	0.278650021675414	0.236738020481431	0.590018084802116	0.240789508146818	0.458483067523516	0.343578013051553	0.5091628396077	0.123646846295032	1219	51329	815	677	516	407	336	264	32	28	23	22	25	18	47287	47425	47586	47695	47766	47838	4414	4418	4423	4424	4421	4428
AUTOIMMUNE	40_50	FinnGen	R18_ABNORMAL_FINDI_SECRE_SMEARS_CERVIX_UTERI_VAGINA_VULVA	-0.0820750451298639	-0.128916770771465	-0.00857665435549409	-0.320007558639609	0.431248285464932	-0.104337010215258	0.409595197137253	0.334401140655073	0.354452425002588	0.448050317511687	0.27847933047834	0.236473765661891	0.84118271354123	0.699855640493353	0.980695540783499	0.475089687727297	0.121482056983816	0.659053566172555	1170	51173	772	649	509	403	333	261	30	27	22	21	25	18	47149	47272	47412	47518	47588	47660	4392	4395	4400	4401	4397	4404
AUTOIMMUNE	40_50	FinnGen	R18_COUGH	0.54509993584046	0.946548269215878	0.214993219245945	0.573552962616943	0.0944258146054288	0.333804335998835	0.409522218333343	0.278877844460454	0.500878940277484	0.50090581733428	0.578018686879345	0.354331738943	0.183168231308334	0.000688464515882327	0.667754470190591	0.252196089758838	0.87023406631011	0.346158197316082	563	42055	419	338	222	140	110	71	23	20	8	9	7	8	39133	39214	39330	39412	39442	39481	3043	3046	3058	3057	3059	3058
AUTOIMMUNE	40_50	FinnGen	R18_DIZZI_GIDDI	0.750188016863071	0.434089409575417	0.163806200313838	0.637811557602679	0.257149221076979	-0.17900139277705	0.259749381708356	0.251265753966505	0.354414634063359	0.334296380384196	0.378709359998681	0.333942588462756	0.00387548988272126	0.084058039974943	0.643946488845045	0.0564012446312246	0.497128550162238	0.591941651672065	1053	51089	786	642	417	271	212	136	43	31	20	19	12	9	47144	47288	47513	47659	47718	47794	4169	4181	4192	4193	4200	4203
AUTOIMMUNE	40_50	FinnGen	R18_DYSPNOEA	0.180566270431609	0.987930923066986	1.06042072813168	0.486044073729923	0.909390099246776	0.438475506825046	0.334448565570877	0.194117919713167	0.243833497552509	0.378803790651703	0.289691263838624	0.250738729276404	0.589271174074226	3.59323302475073e-07	1.36788235019007e-05	0.199456183818978	0.00169427176443306	0.0803368956422924	1166	52275	862	672	375	244	184	128	57	53	35	24	23	16	48194	48384	48681	48812	48872	48928	4328	4332	4350	4361	4362	4369
AUTOIMMUNE	40_50	FinnGen	R18_FEVER_OTHER_UNKNO_ORIGIN	0.969378344617902	0.268700459505565	0.587443371087901	1.41441983931743	0.856509030503851	0.0245296954923651	0.290311302307386	0.354724398153274	0.409200236966527	0.334762323405279	0.409264368034667	0.408809524295844	0.000840504316374207	0.448755890173372	0.151119318221107	2.38785448344574e-05	0.0363668893949098	0.952153444828626	767	43684	569	454	255	133	116	79	29	18	15	18	11	6	40464	40579	40778	40900	40917	40954	3389	3400	3403	3400	3407	3412
AUTOIMMUNE	40_50	FinnGen	R18_GENERAL_SYMPTOMS_SIGNS	0.796898512280309	0.758078857094665	0.539439498465888	0.819479735773835	0.243692052234984	0.0775340852710264	0.148793591478785	0.12879751595152	0.176091211444053	0.181668859971531	0.214750377494519	0.165639957666403	8.5211007764902e-08	3.96087783372965e-09	0.00218830348063819	6.45704489052181e-06	0.256472155032703	0.639721622496365	3616	46429	2609	2060	1318	866	723	498	157	121	80	71	54	37	43356	43905	44647	45099	45242	45467	3923	3959	4000	4009	4026	4043
AUTOIMMUNE	40_50	FinnGen	R18_HEADACHE1	0.727823395434872	0.743436430936509	0.636401867112637	0.0302334890500298	0.348993303485505	0.287409897247008	0.252019104811582	0.210551766571305	0.268853304600907	0.409427654381624	0.30284131718238	0.219335220737439	0.00387737921025246	0.000414154252118877	0.0179282303458317	0.941135072753543	0.249158138555913	0.19007130772263	1350	43578	926	743	496	356	311	224	54	45	32	27	30	21	40605	40788	41035	41175	41220	41307	3343	3352	3365	3370	3367	3376
AUTOIMMUNE	40_50	FinnGen	R18_OTHER_SYMPTOMS_SIGNS_INVOLVI_NERVOUS_MUSCULOS_SYSTEMS	1.90900355318548	0.664753276391956	-1.36275953260321	0.509932238545499	0.474661197473027	0.258396316531597	0.20199271831706	0.302578689473438	1.00031035373481	0.447931262895946	0.408937516568521	0.333918327593093	3.36079563352658e-21	0.0280233033718153	0.173091642236423	0.254946702472018	0.245756538519959	0.439030802958842	591	52855	403	339	232	166	145	90	41	21	13	16	14	9	48629	48693	48800	48866	48887	48942	4373	4393	4401	4398	4400	4405
AUTOIMMUNE	40_50	FinnGen	R18_PAIN_THROAT_CHEST	0.948509453183723	0.666407185549955	0.420032594559359	0.5736538892154	0.394382567870162	0.352837719121305	0.179313826006722	0.178916963207677	0.26866536308245	0.302782795134189	0.317362940699695	0.243511277280339	1.22542895466252e-07	0.000195568544058426	0.117957520073613	0.058144711765128	0.213983466694763	0.147349190731488	2110	43902	1667	1284	700	449	326	191	85	59	36	29	24	17	40908	41291	41875	42126	42249	42384	3352	3378	3401	3408	3413	3420
AUTOIMMUNE	40_50	FinnGen	R18_SYMPTOMS_SIGNS_ABNORMAL_CLINI_LABOR_FINDI_NOT_ELSEW_CLASSIFIED	0.893579657754887	0.51321228590233	0.276224926074413	0.371088961923841	0.214595086878493	0.283642567292429	0.10636785086092	0.101654401618111	0.127160268568371	0.133902379964206	0.126825082592812	0.0803169380448471	4.43283232245634e-17	4.45062379518498e-07	0.0298361989472138	0.00558261773569813	0.0906353795303087	0.000413145660904014	9351	27693	6234	5305	3923	3033	2591	1925	320	254	214	210	203	175	28142	29071	30453	31343	31785	32451	2348	2414	2454	2458	2465	2493
AUTOIMMUNE	40_50	FinnGen	R18_SYMPTOMS_SIGNS_INVOLVI_CIRCULATO_RESPI_SYSTEMS	0.606374115986718	0.727036658407482	0.55924933203793	0.141325873294435	0.454833149875573	0.29118223128657	0.144282724503457	0.11353848496972	0.151380442365961	0.214829546512544	0.17088243391363	0.131798886225202	2.63773387324789e-05	1.51916481202876e-10	0.000220467203886247	0.510633755849243	0.00777533879149409	0.0271543339359426	4692	46045	3443	2792	1788	1247	969	638	182	153	98	84	81	59	43301	43952	44956	45497	45775	46106	3811	3840	3895	3909	3912	3934
AUTOIMMUNE	40_50	FinnGen	R18_SYMPTOMS_SIGNS_INVOLVI_COGNITION_PERCEP_EMOTIONAL_STATE_BEHVI	0.885264295664566	0.664953902007096	0.547564305467231	0.619440063555508	0.211007036353082	-0.263704791051749	0.205961844083581	0.190614875793568	0.251212318747667	0.289785596763543	0.334167423909451	0.302162166605197	1.72194162034271e-05	0.000485796895324768	0.0292806472132604	0.0325507994147787	0.527752168127978	0.382812420829347	1513	51843	1116	907	583	380	296	195	74	54	31	25	16	11	47875	48084	48408	48611	48695	48796	4291	4311	4334	4340	4349	4354
AUTOIMMUNE	40_50	FinnGen	R18_SYMPTOMS_SIGNS_INVOLVI_DIGES_SYSTEM_ABDOMEN	0.836092496006742	0.215922928122711	0.116317581459567	0.16525579662016	-0.0269867631849407	0.170222889798099	0.137372580683385	0.151974278775433	0.182098488024501	0.194784168203175	0.187837634690217	0.107712317933725	1.15540607539325e-09	0.155378981000241	0.522977818544216	0.396212646555093	0.885760514502892	0.114027312940039	4535	41751	2961	2494	1778	1352	1169	917	150	107	97	96	103	90	39538	40005	40721	41147	41330	41582	3637	3680	3690	3691	3684	3697
AUTOIMMUNE	40_50	FinnGen	R18_SYMPTOMS_SIGNS_INVOLVI_NERVOUS_MUSCULOS_SYSTEMS	1.91419060811738	0.516815979240146	-0.48872402318949	0.635626626626208	0.295651755540125	0.129467843763618	0.179000158571602	0.289801028000012	0.577885120015707	0.378787781732814	0.408920643497204	0.333899909230817	1.08827532910048e-26	0.0745297309634198	0.39771377231186	0.0933364162916599	0.469676683611989	0.69820514212456	749	53115	515	438	296	208	178	108	51	24	16	18	14	9	48873	48950	49092	49180	49210	49280	4425	4452	4460	4458	4462	4467
AUTOIMMUNE	40_50	FinnGen	R18_SYMPTOMS_SIGNS_INVOLVI_SKIN_SUBCU_TISSUE	1.00339870876647	0.226618673193244	0.457883835728019	-0.211798163862425	-0.318674547104614	0.38014474750357	0.210383282537084	0.268484298998416	0.302555901546977	0.500614403365216	0.500521283346172	0.302131624512481	1.84789908928514e-06	0.398632099286114	0.130181664136108	0.672239484940585	0.52432984584164	0.208316158986156	1250	52387	961	749	450	287	218	111	48	30	23	17	14	11	48201	48413	48712	48875	48944	49051	4427	4445	4452	4458	4461	4464
AUTOIMMUNE	40_50	FinnGen	R18_SYMPTOMS_SIGNS_INVOLVI_URINARY_SYSTEM	0.999271647546433	-0.359238805937408	0.364204199313144	0.137339610327088	0.634594899761398	0.654144641797558	0.268577888574152	0.44789114401939	0.378807749365747	0.500639339057045	0.354361302700561	0.25891277411106	0.00019874780935489	0.422514073965318	0.336326632676907	0.783832228361691	0.0733232757074349	0.0115203465491914	829	53180	618	486	310	205	151	103	27	20	21	19	21	15	48936	49068	49244	49349	49403	49451	4428	4435	4434	4436	4434	4440
AUTOIMMUNE	40_50	FinnGen	ST19_COMPLICATIO_PROCED_NOT_ELSEW_CLASSIFIED	0.525410862963216	0.191972346357377	-0.30504505570508	0.459906545600716	0.0343359623856525	0.309527205371159	0.22012339954091	0.214769659219264	0.35443830523841	0.302566272729161	0.354353534818041	0.236526613973274	0.016991464887646	0.371400940833664	0.389434370004632	0.128506148707743	0.922807814917297	0.190657732796809	1716	50727	1295	1103	692	400	293	191	58	46	27	26	20	18	46838	47030	47441	47733	47840	47942	4252	4264	4283	4284	4290	4292
AUTOIMMUNE	40_50	FinnGen	ST19_COMPLICATIO_SURGI_MEDICAL_CARE_NOT_ELSEW_CLASSIFIED	0.660212091689162	0.248892837836396	-0.215117549342804	0.418643360624645	0.0403794458346951	0.273598343066667	0.191132327101802	0.194149164771286	0.317198963767563	0.289747786728649	0.334157421079717	0.230249951566363	0.000551897838315445	0.199854194658785	0.497658459062839	0.148498790846367	0.903818091389899	0.23472836480978	1998	51083	1524	1297	803	458	332	209	73	54	31	29	21	19	47163	47390	47884	48229	48355	48478	4321	4340	4363	4365	4373	4375
AUTOIMMUNE	40_50	FinnGen	ST19_CONCUSSION	0.207097839458993	0.255429176513377	0.798662130490538	0.297167688759555	0.805242448439358	0.674126718264009	0.501306630463123	0.40958849001238	0.379512676118379	0.578436065429024	0.448424889331192	0.334458013527225	0.679521555057609	0.53287460294864	0.0353399743489405	0.607431431304687	0.0725401572647296	0.0438439643934249	669	34098	487	386	250	177	122	86	17	16	16	11	11	9	31977	32078	32214	32287	32342	32378	2286	2287	2287	2292	2292	2294
AUTOIMMUNE	40_50	FinnGen	ST19_DISLO_SPRAIN_STRAIN_JOINTS_LIGAM_ANKLE_FOOT_LEVEL	0.423579027109759	0.438762368046698	0.298673258542704	-0.0730410759805818	0.84727322866484	0.106063205675456	0.354817215093407	0.30265492940733	0.409079197579422	0.577947732047248	0.334315791663138	0.302138098290433	0.232558157186674	0.147138953975556	0.465322283503014	0.899431075914191	0.0112656145082508	0.725556731787039	873	50866	622	483	298	193	165	134	23	21	17	15	18	11	46755	46894	47079	47184	47212	47243	4339	4341	4345	4347	4344	4351
AUTOIMMUNE	40_50	FinnGen	ST19_DISLO_SPRAIN_STRAIN_JOINTS_LIGAM_KNEE	-0.251547934495377	-0.335091786297676	-0.0211883562410766	0.669989429394157	0.211104984587465	0.0124497375923823	0.379215565519874	0.317438275330751	0.302648460130711	0.237147024853561	0.268420943877186	0.205168271796947	0.507114375100931	0.291145323853984	0.944185864563926	0.00472500832588182	0.43159226458745	0.951613567571747	1643	47193	1118	932	705	568	489	339	40	43	43	40	31	24	43645	43831	44058	44195	44274	44424	4033	4030	4030	4033	4042	4049
AUTOIMMUNE	40_50	FinnGen	ST19_EFFEC_FOREI_BODY_ENTERING_NATURAL_ORIFI	0.40932526192385	0.187282942553076	-0.0216859433029444	0.129749977578478	-0.130949399740482	0.299946661843149	0.500955195586133	0.448014874436939	0.578013111082171	0.577949885797353	0.577958741650966	0.317023289619692	0.413877246880111	0.675926350724907	0.970071922939189	0.822367959691933	0.820756389613259	0.344080004776764	544	53802	355	316	233	182	167	124	15	11	6	9	8	10	49438	49477	49560	49611	49626	49669	4538	4542	4547	4544	4545	4543
AUTOIMMUNE	40_50	FinnGen	ST19_FRACT_LOWER_LEG_INCLU_ANKLE	0.00975551242632034	-0.591225862483476	-0.498744403007553	0.118656321404748	0.322088519358512	-0.0235792003061922	0.409244849400322	0.447958448152132	0.500655168320768	0.409061820746242	0.334191818685624	0.289371049899191	0.980981958249501	0.186894120925577	0.319161009282832	0.771763136702189	0.335154542728408	0.93505680226852	1003	47352	716	588	414	322	268	178	20	17	17	17	18	12	43532	43660	43834	43926	43980	44070	4087	4090	4090	4090	4089	4095
AUTOIMMUNE	40_50	FinnGen	ST19_FRACT_WRIST_HAND_LEVEL	-0.188637000502632	-0.0361235687241607	-0.0492276277276072	-12.8077260104744	0.0709057790676996	0.17997130997651	0.578203027858337	0.448097155869262	0.50095803258702	322.847140800272	0.448068699706766	0.30240374980046	0.744237487664459	0.93574775250022	0.92172030569873	0.968355281140973	0.874261727303501	0.551752672623074	751	48452	484	401	315	255	232	172	13	14	15	13	14	11	44559	44642	44728	44788	44811	44871	4147	4146	4145	4147	4146	4149
AUTOIMMUNE	40_50	FinnGen	ST19_INJURI_ANKLE_FOOT	-0.00635965005225702	0.201379748577549	0.0503722777630703	-0.0216458300871014	0.557080643474316	-0.0777370294462948	0.317505059647407	0.243880402822122	0.334273356819659	0.409040105947952	0.28970868310272	0.258928532984978	0.98401938125876	0.408956377991898	0.880218785540126	0.957796763847554	0.0544926892333589	0.764004916444821	1645	51377	1206	957	592	382	307	223	40	36	27	23	23	15	47335	47584	47949	48159	48234	48318	4441	4445	4454	4458	4458	4466
AUTOIMMUNE	40_50	FinnGen	ST19_INJURI_ELBOW_FOREA	-0.13495230453827	0.22832981649756	0.26071603459463	-0.425845675094264	0.114950727820851	-0.162707975353944	0.409076942069787	0.289713996390915	0.354394415279348	0.577911770758236	0.408953145119445	0.316794266841305	0.741479547797525	0.430625666370019	0.46193379241033	0.461201589725218	0.778644956346168	0.607526293729313	1079	52696	792	617	388	283	232	161	26	24	16	10	14	10	48519	48694	48923	49028	49079	49150	4438	4440	4448	4454	4450	4454
AUTOIMMUNE	40_50	FinnGen	ST19_INJURI_HEAD	0.380589921964742	0.0449087578081087	0.0116348561427287	0.371786682095225	-0.0755145852008226	0.0400579327224107	0.237380897118726	0.23704459109306	0.289835097534644	0.278605414378769	0.317249892693732	0.197148620402132	0.10887110487336	0.849737957485337	0.96797910435456	0.182054439801927	0.811858820590677	0.838989285746628	2187	50108	1541	1231	814	595	500	378	53	41	37	39	31	26	46382	46692	47109	47328	47423	47545	4319	4331	4335	4333	4341	4346
AUTOIMMUNE	40_50	FinnGen	ST19_INJURI_KNEE_LOWER_LEG	-0.130831655773716	-0.485055218913644	-0.321824738090243	0.318316463122936	0.0269828227764904	0.076008845900099	0.251635971866272	0.24395799150998	0.259446630272291	0.21006397242972	0.219527730298121	0.15040954732117	0.603116339986407	0.0467814457416623	0.214817310238449	0.129688585009032	0.902175951993801	0.613315919663075	3190	48429	2252	1853	1336	1042	872	606	63	64	66	63	55	45	45044	45443	45960	46254	46424	46690	4260	4259	4257	4260	4268	4278
AUTOIMMUNE	40_50	FinnGen	ST19_INJURI_SHOUL_UPPER_ARM	0.360217528603778	0.464464174440488	0.238144231204258	-0.328084602975991	0.0528847942000749	-0.546359024068371	0.278656402353165	0.224993999126606	0.317225658141641	0.50067142908163	0.378835591519132	0.33393108751552	0.196116827816409	0.0389854647468098	0.452827663852563	0.512281543698524	0.888977405471669	0.101809654586605	1566	52091	1172	935	573	401	319	232	43	32	22	16	13	9	48073	48310	48672	48844	48926	49013	4369	4380	4390	4396	4399	4403
AUTOIMMUNE	40_50	FinnGen	ST19_INJURI_THORAX	0.0564356846445227	0.132568292092049	-0.498473478689852	-0.187731490963302	0.331644478276605	0.690797810958834	0.500715406570587	0.409002563348259	0.707541129039942	0.707605117597013	0.50070860096537	0.289431856714692	0.910260391897157	0.745842778099975	0.48111198872757	0.790774169876897	0.507746765168502	0.0169986325963618	688	53572	511	405	236	168	132	103	14	12	12	13	15	12	49232	49338	49507	49575	49611	49640	4503	4505	4505	4504	4502	4505
AUTOIMMUNE	40_50	FinnGen	ST19_INJURI_WRIST_HAND	-0.223102627690221	0.209878827344069	-0.379969989733756	-0.200541738380603	-0.018635045028248	0.127759346880345	0.290046582819091	0.197783808979895	0.317343189058086	0.33437978065966	0.278521090374741	0.178036821839389	0.441777053938488	0.288620501025592	0.231171241020025	0.548677913689991	0.946655641909372	0.473003529710592	2677	49641	1882	1534	1066	767	636	454	57	54	37	35	37	32	46042	46390	46858	47157	47288	47470	4337	4340	4357	4359	4357	4362
AUTOIMMUNE	40_50	FinnGen	ST19_INJURY_POISO_CERTA_OTHER_CONSE_EXTER_CAUSES	0.236292410563313	0.285828783875432	-0.0507642310665458	0.198580161217985	0.190219125884023	0.145417799187608	0.136950206802225	0.10907318574224	0.149226765000509	0.150812447720429	0.135894813483381	0.0918496272970733	0.0844573526261718	0.00877950266709592	0.733719615474227	0.187927171940272	0.161587400171155	0.113372241719268	8276	29182	5766	4869	3450	2530	2170	1536	232	216	167	148	148	127	28654	29551	30970	31890	32250	32884	2806	2822	2871	2890	2890	2911
AUTOIMMUNE	40_50	FinnGen	ST19_INTRACRATRAUMA	0.0712311731166022	0.106821914641814	0.754498759230462	0.114937065219518	0.813911824779929	0.599900892635373	0.501345107391491	0.409585697848357	0.355159041352542	0.578370099658125	0.409565566498683	0.334440519011866	0.887016720651664	0.794243045234585	0.0336369707070872	0.842477234997999	0.0468939820974044	0.0728539346585276	769	34379	565	446	301	214	147	102	18	17	17	12	12	9	32232	32351	32496	32583	32650	32695	2333	2334	2334	2339	2339	2342
AUTOIMMUNE	40_50	FinnGen	ST19_INTRACR_INJURY	-0.151670174458999	-0.119157039274869	0.530865071900026	-0.112263398375242	0.578891641104864	0.336414806936474	0.500774072838257	0.409019633897979	0.354495632598355	0.57794301035048	0.408991999917922	0.354134478936935	0.761987822211097	0.770803901233033	0.134257439175226	0.845982886096788	0.1569481226565	0.342130831024944	776	49093	573	451	301	215	149	100	18	17	17	12	11	8	45129	45251	45401	45487	45553	45602	4149	4150	4150	4155	4156	4159
AUTOIMMUNE	40_50	FinnGen	ST19_OPEN_WOUND_HEAD	0.570044474012816	0.138983021619396	-0.669290003233472	-0.349837537904603	-1.24661883754	0.174358096571067	0.354648527207667	0.378869729573329	0.707605995657158	0.707646809133477	1.00036753115255	0.334003721714643	0.107977510497713	0.713741420620893	0.344224470130628	0.621046708145275	0.212705354483793	0.601653333328803	830	48980	609	472	299	197	174	125	19	12	8	11	10	9	45069	45206	45379	45481	45504	45553	4113	4120	4124	4121	4122	4123
AUTOIMMUNE	40_50	FinnGen	ST19_OPEN_WOUND_WRIST_HAND	0.400942543397691	0.294261141421027	-0.90605154364147	-1.2831794053597	-0.743263699810035	0.0189876580365947	0.334658444808005	0.302731548273753	0.707694735273943	1.00039672189738	0.707632740664336	0.334067113268807	0.230891743743929	0.331040562955239	0.200444628309618	0.199607524602452	0.293556152751921	0.954674358992067	1083	48717	789	659	416	281	220	145	23	16	6	6	9	9	44838	44968	45211	45346	45407	45482	4150	4157	4167	4167	4164	4164
AUTOIMMUNE	40_50	FinnGen	ST19_POISO_DRUGS_MEDICAM_BIOLO_SUBST	0.783364906067334	0.479512881550295	0.733818373475908	0.296176762976817	0.494139366910434	0.560540085101964	0.448206519456049	0.409082935624393	0.409086414180288	0.577898413355006	0.447799970629617	0.333841241911462	0.0805027035323999	0.24113063852233	0.0728454233683625	0.608296487834493	0.269817749313458	0.093139995097086	395	53492	258	237	176	127	115	79	19	16	17	13	14	9	49096	49117	49178	49227	49239	49275	4514	4517	4516	4520	4519	4524
AUTOIMMUNE	40_50	FinnGen	ST19_POISO_MEDICI	0.827469090200761	0.523099766323246	0.559053073735777	0.612884477785134	0.365485113803715	0.752116631308405	0.448218339045529	0.409081326638776	0.447985406078822	0.500624391641794	0.500518908390115	0.333851901414954	0.0648734069707124	0.200996283587973	0.212057800145497	0.220861649079839	0.465260363578618	0.0242689153299339	372	53478	246	224	172	121	104	71	19	16	17	15	13	9	49073	49095	49147	49198	49215	49248	4512	4515	4514	4516	4518	4522
AUTOIMMUNE	40_50	FinnGen	ST19_SEQUEL_INJURI_POISO_OTHER_CONSE_EXTER_CAUSES	0.193847936791406	0.0324038816923444	0.0145043365067864	-0.141111477887745	-0.28960169469691	-0.0374592845982099	0.577982490620941	0.500688205999294	0.577882763582938	0.707561774520192	0.707517946603891	0.408695122389095	0.737333012380338	0.948397986477741	0.979975919108649	0.841923705404117	0.682304374665809	0.926971503944632	448	53828	309	271	195	144	113	83	10	9	8	7	8	6	49426	49464	49540	49591	49622	49652	4531	4532	4533	4534	4533	4535
AUTOIMMUNE	40_50	FinnGen	T2D	0.853328825454265	0.441514430052732	-0.0285470575573029	0.475926111478111	0.280091414919243	0.249103254385085	0.197946067714951	0.201581626314345	0.334289152093213	0.317234238591699	0.354346487975986	0.316870141020243	1.62579828465982e-05	0.0285060126788623	0.931946332597861	0.133553373851929	0.429267922029297	0.431787391903227	1782	51141	1463	1250	703	427	271	131	69	46	29	24	16	10	47562	47775	48322	48598	48754	48894	3829	3852	3869	3874	3882	3888
AUTOIMMUNE	40_50	FinnGen	T2D_INCLAVO	0.902003659488138	0.45409682310517	-0.0507859317561509	0.549960347192756	0.245232374319016	0.244743505833274	0.187637422103475	0.197724672948192	0.334279660383871	0.302568937811056	0.354347315597827	0.316868365510556	1.53087226293253e-06	0.0216409231493803	0.879244923601955	0.0691197080101161	0.488894739220658	0.439888054757218	1930	51060	1598	1289	715	434	282	134	74	48	30	25	16	10	47484	47793	48367	48648	48800	48948	3834	3860	3878	3883	3892	3898
AUTOIMMUNE	40_50	FinnGen	T2D_WIDE	1.61660276236846	0.74859567391796	1.00402889792481	0.872999712303901	0.988766033066153	1.64237318741978	0.194357408469195	0.2684816255919	0.302584589254552	0.409026261321345	0.408971788715164	0.289393442637784	8.97016756662232e-17	0.00529925459458943	0.000906073986162673	0.0328152388316649	0.0156194790930879	1.38505681008443e-08	853	49803	705	488	275	162	93	38	62	38	31	21	17	12	46046	46263	46476	46589	46658	46713	3843	3867	3874	3884	3888	3893
AUTOIMMUNE	40_50	FinnGen	TEMPOROMANDIB	1.32371599867242	1.08597628953571	1.43625932250349	-0.318496943437704	0.462160804738354	0.446708932540141	0.410732675720231	0.380065710776444	0.355621271236589	1.00081439768039	0.578780566668509	0.354994297167615	0.001269368931889	0.00427210322442407	5.37407209846472e-05	0.750304583508014	0.424575860774506	0.208263313258766	329	29796	211	169	127	88	85	60	19	16	13	9	9	8	27763	27805	27847	27886	27889	27914	2132	2135	2138	2142	2142	2143
AUTOIMMUNE	40_50	FinnGen	TEMPOROMANDIB_INCLAVO	0.544454879824592	-0.186934277525571	0.552712091765314	-0.195986487922736	-0.163968943115175	0.206078948663946	0.27892006794356	0.354554457707558	0.317230836922848	0.577941055156051	0.577930410297921	0.354189060361676	0.0509369671455213	0.59802892173983	0.0814555198639708	0.73452569661351	0.776626919760009	0.560679049828546	1063	52937	816	623	340	202	142	74	31	21	17	11	9	8	48657	48850	49133	49271	49331	49399	4496	4506	4510	4516	4518	4519
AUTOIMMUNE	40_50	FinnGen	VWXY20_ACCIDENTS	-0.0882563256759778	0.250935782072344	-0.148613782118756	0.0886171268184974	0.132317272685037	0.105197871441855	0.157173967356776	0.110670909232991	0.160403627939867	0.166664759225999	0.151315654619355	0.115236475101166	0.574443102083785	0.0233654913035215	0.354186777318675	0.594927664147883	0.381875761913111	0.361302014639441	7938	40182	5800	4784	3253	2294	1844	1176	199	186	130	118	106	78	38337	39353	40884	41843	42293	42961	3784	3797	3853	3865	3877	3905
AUTOIMMUNE	40_50	FinnGen	VWXY20_COMPLICATIO_MEDICAL_SURGI_CARE	0.678228328903112	0.376571402790917	-0.515880672661164	0.0157776929044869	-0.0194007337315153	0.2366283786445	0.214976413114452	0.210026934002471	0.447883660286369	0.447891694762087	0.447824551255218	0.316833561564963	0.00160555062542632	0.0729781696537245	0.249395676129289	0.971899067093305	0.965444714448863	0.455151760503204	1489	52260	1162	979	568	283	202	131	50	34	16	14	11	10	48124	48307	48718	49003	49084	49155	4413	4429	4447	4449	4452	4453
AUTOIMMUNE	40_50	FinnGen	VWXY20_EXPOS_OTHER_SPECIFE_FACTO	-0.00255556996591423	0.510039821295063	-0.130573571119455	0.274872357859113	0.3421943350903	0.0566199780931256	0.290060789741244	0.205648502432991	0.354417074944987	0.354435953307883	0.334198827611785	0.35415148659836	0.992970358241031	0.0131325890838063	0.712561701522839	0.438032139868241	0.305870982888057	0.872979521887624	1981	51682	1558	1103	631	405	315	188	50	44	26	19	14	8	47599	48054	48526	48752	48842	48969	4456	4462	4480	4487	4492	4498
AUTOIMMUNE	40_50	FinnGen	VWXY20_EXTER_CAUSES_MORBIDI_MORTA	0.0914864617400377	0.3546694649134	-0.11030271014922	0.136102126284813	0.177746930928187	0.249505357743315	0.146556322449627	0.107413812749276	0.162794748737936	0.171637516451671	0.156850560794249	0.111340984935204	0.532469340443768	0.000960329487954929	0.498052662385996	0.427799630219887	0.257119900806584	0.0250317708393439	7720	33845	5688	4697	3129	2084	1664	1050	211	193	131	116	105	84	32456	33447	35015	36060	36480	37094	3210	3228	3290	3305	3316	3337
AUTOIMMUNE	40_50	FinnGen	VWXY20_OTHER_EXTER_CAUSES_ACCIDENTAL_INJURY	-0.0962812508320359	0.307634224943989	-0.111519925413553	0.0128494485844469	0.119812512568443	0.116911249005783	0.160918864691854	0.11008603033643	0.162391655666587	0.178897578598216	0.158327568675606	0.12062035541759	0.549625291117219	0.00519817739855547	0.492250157078263	0.942740598761174	0.44920674967812	0.332420595647913	7553	39980	5571	4564	3062	2140	1707	1067	193	182	120	106	96	71	38010	39017	40519	41441	41874	42514	3759	3770	3832	3846	3856	3881
AUTOIMMUNE	40_50	FinnGen	VWXY20_SUICI_OTHER_INTENTI_SELF_H	0.443311092427279	0.459597381351662	0.213243835446395	0.477565135736304	0.201627759545852	0.463528934279211	0.578061187391134	0.447938846061887	0.577958285367228	0.577881675362858	0.577809755662545	0.408633436849891	0.443145121263312	0.304878824913164	0.712157093027545	0.408573573769926	0.727125488864256	0.256652283363421	332	53480	222	196	146	109	95	65	12	11	11	9	9	6	49076	49102	49152	49189	49203	49233	4502	4503	4503	4505	4505	4508
AUTOIMMUNE	40_50	FinnGen	VWXY20_SURGI_OPERA_OTHER_SURGI_PROCED_CAUSE_ABNORMAL_REACTION_PATIENT_COMPLICATION_WO_MENTION_MISAD_TIME_PROCED	0.64827073145586	0.459522992359059	-0.797148616816653	0.253799520382897	-0.291208290808908	0.445882420104932	0.251494084588952	0.230763098743916	0.577858405197559	0.447877022670157	0.577809762882185	0.333900962722262	0.00994666806542872	0.0464458044340446	0.167744406946219	0.57093681671218	0.614270899286564	0.181754209097636	1110	52866	854	724	446	223	158	102	38	26	11	11	8	9	48631	48761	49039	49262	49327	49383	4453	4465	4480	4480	4483	4482
AUTOIMMUNE	40_50	FinnGen	VWXY20_SURGI_OTHER_MEDICAL_PROCED_CAUSE_ABNORMAL_REACTION_PATIENT_COMPLICATION_WO_MENTION_MISAD_TIME_PROCED	0.732475888471102	0.426770572209771	-0.861585316416278	0.183079240789885	-0.354096902599715	0.37080457259394	0.231113864646822	0.22504493755774	0.577872914954799	0.447894724346163	0.577821340988589	0.333920329221407	0.00152791301759882	0.0579099005705665	0.135972035590056	0.682719413132629	0.539999452543642	0.266801624562304	1220	52053	945	805	484	243	170	111	41	27	11	11	8	9	47923	48063	48384	48625	48698	48757	4364	4378	4394	4394	4397	4396
AUTOIMMUNE	40_50	FinnGen	VWXY20_TRANSPO_ACCIDENTS	0.352676211799925	-0.558657471548486	-0.156338747623511	0.494702285784684	-0.271665762256936	0.254084661306097	0.33504473671451	0.448298579655766	0.448325258798921	0.379278694858102	0.500906283414227	0.289703182042676	0.292513242445005	0.212700982809248	0.727301598877771	0.192123152409258	0.587578462959837	0.380458570587823	1131	34593	823	668	425	297	245	172	21	13	19	19	15	12	32059	32214	32457	32585	32637	32710	2821	2829	2823	2823	2827	2830
AUTOIMMUNE	40_50	FinnGen	VWXY20_UNSPE_FALL	-1.55378522718646	-0.239149388492309	0.0912816720615279	-0.219078371110062	-0.887190876243257	0.260822510757166	1.00036164926957	0.447827484332261	0.500589052301394	0.707556297553389	1.00029670216844	0.408727869819545	0.120369747754741	0.593326839007116	0.855309224646451	0.756844796420819	0.375117814870438	0.523387474484668	734	53526	585	454	261	162	108	75	9	10	8	8	6	6	49160	49291	49484	49583	49637	49670	4506	4505	4507	4507	4509	4509
AUTOIMMUNE	40_50	FinnGen	Z21_EXAM_OBSER_OTH_REASO	0.783737850489477	0.827616390410559	0.360157444550162	0.487530047907976	0.0954912627319764	0.515120384612628	0.239187990506661	0.196090157136593	0.318409964238311	0.355526035843953	0.409788460155198	0.290020801314551	0.00105042576272805	2.43662460834758e-05	0.25800780471761	0.170283914224019	0.815741411515308	0.0757082319189231	1461	29466	1081	899	546	339	255	165	58	45	25	20	17	12	27637	27819	28172	28379	28463	28553	2151	2164	2184	2189	2192	2197
AUTOIMMUNE	40_50	FinnGen	Z21_FACTO_INFLUENCI_HEALTH_STATUS_CONTACT_W_HEALTH_SERVI	0.833412248121537	0.340440837310422	0.340522979798202	-0.0649740135568442	0.218789203422035	0.0874365738020667	0.118061533425648	0.114349898831315	0.120271990688057	0.144284651270194	0.105018116309178	0.0657176158571767	1.67542801423403e-12	0.00290908132406038	0.00463629615397033	0.652480972130455	0.0372195830971424	0.183357164166321	10575	20706	5557	5138	4161	3878	3812	3595	264	249	270	304	349	309	23125	23544	24521	24804	24870	25087	2335	2350	2329	2295	2250	2290
AUTOIMMUNE	40_50	FinnGen	Z21_FOLLOW__EXAM_TREAT_CONDI_OTH_MALIG_NEOPLASMS	0.399886989596521	0.572854375755079	0.374356433136219	-0.159985672400225	0.32414381860987	-0.225140418842507	0.319333782341698	0.222119177765632	0.270159854887566	0.380074735492367	0.269987691170959	0.244760176207273	0.210477343825992	0.0099075143784813	0.165843139140212	0.673804633968858	0.22991129331205	0.357655910723265	1308	29010	817	766	613	499	412	303	51	49	39	32	31	17	27384	27435	27588	27702	27789	27898	2066	2068	2078	2085	2086	2100
AUTOIMMUNE	40_50	FinnGen	Z21_MEDICAL_OBSER_EVALU_SUSPECTED_DISEA_CONDI	1.17789414690655	0.498579271687692	0.689897442425867	0.66746270061876	0.375802858501946	0.167274584938577	0.15213530093661	0.175037081215104	0.199299330255777	0.232190832834835	0.252142496712093	0.20589082009812	9.75484525001023e-15	0.00439367807604311	0.000536945753210282	0.00404501393807965	0.136109002964506	0.416537399146803	2577	30769	1835	1514	960	657	502	324	118	80	56	50	36	24	29002	29323	29877	30180	30335	30513	2391	2429	2453	2459	2473	2485
AUTOIMMUNE	40_50	FinnGen	Z21_OTHER_SPECIAL_EXAM_INVES_PERSONS_WO_COMPLA_REPOR_DIAGNOSIS	0.787152511015199	0.203267903906318	0.473263808785059	0.181310920772836	0.525811897375082	0.124215392070393	0.127971000641839	0.138780507963723	0.142447889994345	0.185541325703241	0.143513771929896	0.119015974474084	7.69849700003044e-10	0.143010467560311	0.000892580202546277	0.328470315293302	0.00024845932566148	0.296630355793739	5375	32502	3750	3137	2094	1522	1241	916	193	152	145	121	111	74	31139	31752	32795	33367	33648	33973	2795	2836	2843	2867	2877	2914
AUTOIMMUNE	40_50	FinnGen	Z21_OUTCO_DELIV	-0.141595330980518	-0.62330730641428	-0.772607830261479	-0.354065683569092	-1.09270934035714	-0.360740730971716	0.717447594453054	0.584306765863197	0.583461526259566	0.453373681023173	0.503104945891613	0.220143486795313	0.843545967033151	0.286086238898714	0.185443415764509	0.434827352627434	0.0298608509921184	0.101283705705466	920	13411	206	294	394	354	413	363	8	10	14	18	20	21	12098	12010	11910	11950	11891	11941	2019	2017	2013	2009	2007	2006
AUTOIMMUNE	40_50	FinnGen	Z21_PERSONS_ENCOUNTERI_HEALTH_SERVI_CIRCUMSTANC_RELATED_REPRODUCTION	0.0436720771164012	-0.107122693191509	-0.47967923119617	-0.151555816069105	-0.0706218293097761	-0.229768413432426	0.241078982591203	0.187661953179374	0.204379059612335	0.15939351322334	0.118526290660195	0.0719403690307359	0.856247822727325	0.568116256034655	0.0189248625440123	0.341691694134412	0.551287055309627	0.00140377782950292	5410	34832	1784	1871	2015	2245	2558	2669	77	104	153	214	244	219	34307	34220	34076	33846	33533	33422	4074	4047	3998	3937	3907	3932
AUTOIMMUNE	40_50	FinnGen	Z21_PERSONS_ENCOUNTERI_HEALTH_SERVI_EXAM_INVES	0.85323963750322	0.231670316445535	0.399316514872703	0.0892150120307084	0.204337867509178	0.0773531598883912	0.101609783283803	0.108205621482258	0.113959565856501	0.14482879181166	0.123153950920168	0.0893421135709352	4.57175582577713e-17	0.0322724872976233	0.000458292192005551	0.537892349371297	0.0970741365079392	0.38659519599589	8821	35075	5848	5093	3687	2856	2375	1795	313	248	221	195	184	135	34558	35313	36719	37550	38031	38611	3177	3242	3269	3295	3306	3355
AUTOIMMUNE	40_50	FinnGen	Z21_PERSONS_ENCOUNTERI_HEALTH_SERVI_OTH_CIRCUMSTANC1	0.419250055881856	0.163462490068778	-0.157245085439065	0.22495090279714	0.655922595227245	0.17517818732061	0.164997110251807	0.162428403513747	0.278654411201429	0.302682640352144	0.243844929309414	0.302185556724308	0.0110550484999139	0.314239343275786	0.572549001746557	0.457366274181568	0.00714698147073949	0.562114220133887	3615	47798	2846	2332	1094	566	376	209	99	74	41	31	26	11	44233	44747	45985	46513	46703	46870	4235	4260	4293	4303	4308	4323
AUTOIMMUNE	40_50	FinnGen	Z21_PERSONS_ENCOUNTERI_HEALTH_SERVI_SPECIFIC_PROCED_HEALTH_CARE	0.877792941157561	0.398641397258055	0.258840233241775	0.859755889409822	0.100227333787718	0.135682283494299	0.17373440003611	0.187412379347722	0.259345736591719	0.236955186960738	0.334130432717308	0.289300689175475	4.36065869166439e-07	0.0334133155375803	0.318254700895541	0.000285240557533791	0.764204084536865	0.639068992957375	2125	50975	1665	1304	723	443	323	194	88	63	45	34	18	12	47054	47415	47996	48276	48396	48525	4293	4318	4336	4347	4363	4369
AUTOIMMUNE	40_50	FinnGen	Z21_PERSONS_W_POTEN_HEALTH_HAZARDS_RELATED_FAMILY_PERSONAL_HISTORY_CERTA_CONDI_INFLUENCI_HEALTH_STATUS	0.44506734282617	0.46037583782586	0.18638485321954	0.190536393024712	-0.561578144848508	0.00661017740774762	0.259566236703585	0.224984731094356	0.354485781719443	0.447997011756646	0.577882603471481	0.289333508293126	0.086407935070924	0.0407314167092419	0.599034566225954	0.670612683168624	0.331157090009169	0.981772938236064	1444	52186	1113	850	465	245	195	156	42	34	18	12	11	12	48153	48416	48801	49021	49071	49110	4322	4330	4346	4352	4353	4352
AUTOIMMUNE	40_50	FinnGen	Z21_SUPERV_HIGH_R_PREGNAC	-0.0807179433768789	-0.450489095616735	-0.193738780834373	0.381239201616906	0.0578265132133327	-0.34071201209286	0.510603185501233	0.453537929229069	0.360166468937363	0.250258994120259	0.215199310422042	0.143032966049033	0.874390994957321	0.320574658622815	0.590636049094581	0.127664007294182	0.788151759710615	0.0172164500478839	1420	13414	365	422	475	514	662	708	16	22	40	55	60	51	12369	12312	12259	12220	12072	12026	2084	2078	2060	2045	2040	2049
AUTOIMMUNE	50_60	FinnGen	AB1_ERYSIPELAS	0.18691395099972	0.261743749988011	0.537009957490871	0.274608579473519	0.261150847543307	-0.0183931855335555	0.30233481617566	0.243440497381785	0.268071662532832	0.378594702430553	0.378537595908538	0.333702247378565	0.536420472437895	0.282291580956261	0.045152302454829	0.468245581399086	0.49026079720949	0.956044014201972	1422	71091	1076	862	531	344	239	162	43	38	28	19	16	9	65710	65924	66255	66442	66547	66624	5684	5689	5699	5708	5711	5718
AUTOIMMUNE	50_60	FinnGen	AB1_INFECT_PARASIT	0.862021913044519	0.302671024194812	0.459181480716962	0.394509891019293	0.266808744471054	-0.214528273623785	0.11944584033507	0.133154374592204	0.154089583564351	0.190336072794977	0.1973077601859	0.189584345247914	5.32082274776248e-13	0.0230211429605535	0.00288281840053801	0.0382000546775502	0.176296446319712	0.257814557346804	4790	62181	3572	2753	1694	1142	823	599	177	119	88	59	47	28	57797	58616	59675	60227	60546	60770	5425	5483	5514	5543	5555	5574
AUTOIMMUNE	50_60	FinnGen	AB1_INTESTINAL_INFECTIONS	1.10908784676711	0.352672283141723	0.599530623306398	-0.0549849888899536	-0.10536185488047	-0.377096456476254	0.197400770300325	0.243396486827528	0.268050434131641	0.44769414630542	0.44765637523278	0.408463121834985	1.92669726143371e-08	0.147348168808163	0.0253102931529155	0.902251062405143	0.813926814949164	0.355898776351831	1251	73312	932	722	461	305	220	141	57	36	23	11	8	6	67220	67430	67691	67847	67932	68011	6354	6375	6388	6400	6403	6405
AUTOIMMUNE	50_60	FinnGen	AB1_OTHER_BACTERIAL	0.809568619278134	0.440441188447538	0.62065179660111	0.50675784073052	0.0923577467777335	0.0968543123265316	0.161573540453549	0.167888761178145	0.201009744227233	0.268073593345704	0.333938633708159	0.267677598306002	5.42811251560999e-07	0.00870542384691929	0.00201732216806549	0.0587087111006456	0.782109523711974	0.717477601064718	2641	73736	2053	1511	856	528	347	240	103	73	47	28	20	14	67938	68480	69135	69463	69644	69751	6283	6313	6339	6358	6366	6372
AUTOIMMUNE	50_60	FinnGen	AB1_SEPSIS_CONDITION	0.860778894069406	0.29639173346942	0.00658170151206888	-0.207823303121839	0.547985165170962	0.438147783917377	0.170377563639067	0.193490189651612	0.289385380718649	0.408786314799331	0.278040849173881	0.258613690074071	4.36785364742974e-07	0.125567380831378	0.981854697355457	0.61117912931721	0.0487375965470649	0.090224001421368	2245	72824	1779	1331	784	438	305	187	79	53	36	30	27	15	67196	67644	68191	68537	68670	68788	6015	6041	6058	6064	6067	6079
AUTOIMMUNE	50_60	FinnGen	ABDOM_HERNIA	0.302051037158352	0.353942304105023	-0.273778856231697	0.252229692733621	-0.639156945333618	-0.134257577512773	0.302328018221423	0.243435881871801	0.408786259497852	0.378545497814233	0.577708177706473	0.316547421931006	0.317754079120685	0.14596164550953	0.503026126449824	0.505211215881713	0.268567941099881	0.671470271840774	1296	75942	932	776	528	338	243	170	35	28	17	15	9	10	69666	69822	70070	70260	70355	70428	6605	6612	6623	6625	6631	6630
AUTOIMMUNE	50_60	FinnGen	ACUTE_RESPIRATORY_INFECTIONS	0.482938045123689	0.371057893216386	-0.209901177473758	0.270613851237942	-0.30278209325198	-0.275505452103817	0.178396226531322	0.159659884220332	0.278227864535627	0.268273381101986	0.354248713348048	0.289108565178001	0.00678719520460797	0.0201227005088377	0.450595961538955	0.313106923320833	0.392708312539327	0.340616377636932	2789	63544	2083	1635	969	632	429	284	88	61	30	26	17	12	58275	58723	59389	59726	59929	60074	5887	5914	5945	5949	5958	5963
AUTOIMMUNE	50_60	FinnGen	ALCOHOLMENTAL	0.431625259230746	0.203241576236168	-0.125953939495224	0.503027759946782	0.723686698277199	-0.285174125243109	0.3170576740301	0.289465147186898	0.408815053434661	0.354233512758336	0.289435289476751	0.35387197105019	0.173404309819586	0.482599360606823	0.758009923618487	0.155594390599369	0.0124074084134941	0.420318919029876	1141	74881	792	633	435	300	245	201	34	32	25	20	17	8	68679	68838	69036	69171	69226	69270	6517	6519	6526	6531	6534	6543
AUTOIMMUNE	50_60	FinnGen	ALCOHOL_RELATED	0.154925505202014	0.147851937914501	-0.275296858154537	0.447679340976784	0.75486122271214	-0.404440024873096	0.317068028785704	0.259087240036777	0.378594537583184	0.302283640855129	0.243466249642447	0.316570834755515	0.625111365108777	0.568226962635899	0.46713109476752	0.138608981112325	0.00193209980996321	0.201402618031187	1527	73655	1066	838	582	426	346	269	39	39	33	29	25	10	67658	67886	68142	68298	68378	68455	6419	6419	6425	6429	6433	6448
AUTOIMMUNE	50_60	FinnGen	ALLERG_RHINITIS	0.841677928905069	0.638980265373179	0.608411154773987	0.133867397688162	-0.38384656734671	0.0859855788952473	0.378786105891019	0.334132282709484	0.378702837911871	0.500550811823571	0.577743295700663	0.316602979317155	0.0262805935435155	0.0558303980397537	0.108149576226632	0.789130268855868	0.506441064726924	0.785938805638268	541	75436	304	269	195	174	155	136	21	16	13	13	11	10	69042	69077	69151	69172	69191	69210	6610	6615	6618	6618	6620	6621
AUTOIMMUNE	50_60	FinnGen	APPENDACUT_NOCOMPLIC	-0.428882507863528	-0.895103965240094	-1.01045238941035	-0.122576184596033	-0.157793070433839	-0.0564978284544891	0.577849432221799	0.577752072048728	0.707449431204575	0.500528534154557	0.447691180243673	0.267609964956577	0.457963380739372	0.121312664074062	0.153204565309844	0.806538894701096	0.724493584487419	0.832793597309776	785	71595	495	435	310	249	213	187	14	11	13	12	14	14	65517	65577	65702	65763	65799	65825	6354	6357	6355	6356	6354	6354
AUTOIMMUNE	50_60	FinnGen	APPENDICITIS_BROAD	-0.261058846819419	-0.72765751095871	-1.3249648340152	-0.0402690257835338	-0.481270480484034	-0.111491924429314	0.447830733068667	0.447716671593731	0.707441337645594	0.40887223018637	0.447666136582791	0.229795203513598	0.559933091769862	0.104106450739825	0.0610825948912623	0.921544766111555	0.282345342662168	0.627549014756298	1080	71739	704	611	434	349	295	243	18	15	15	16	19	19	65714	65807	65984	66069	66123	66175	6383	6386	6386	6385	6382	6382
AUTOIMMUNE	50_60	FinnGen	ASTHMA_EXCL	0.73007379179531	0.405744719161044	0.183978952254301	0.114542246612303	0.0968441354107669	0.00652015200191788	0.0984339334131046	0.0956306304088264	0.129098903320569	0.152600632711985	0.14190201666114	0.112384224002778	1.19901203580451e-13	2.20716458120641e-05	0.154128061300604	0.452892586008763	0.494940620840416	0.953735395763142	8826	57226	6229	4909	3208	2338	1860	1401	295	211	150	125	113	81	54482	55802	57503	58373	58851	59310	5046	5130	5191	5216	5228	5260
AUTOIMMUNE	50_60	FinnGen	ASTHMA_HOSPITAL_INFECTIONS	0.872059463394045	0.64567693123493	0.128345833398136	0.881722368631613	-0.446272952945989	0.428894334218453	0.278261350018985	0.250871603491514	0.408763645063273	0.354164035561786	0.707381399890199	0.378258720397876	0.00172465371790848	0.0100607408271766	0.753532096342138	0.0127891420359323	0.528118827711413	0.25685116911873	746	71498	555	460	303	192	124	73	37	29	17	12	6	7	65537	65632	65789	65900	65968	66019	6115	6123	6135	6140	6146	6145
AUTOIMMUNE	50_60	FinnGen	ASTHMA_HOSPITAL_MAIN	0.729223153934747	0.180411728954034	0.521423634457178	0.318933646571184	0.256034604545731	-0.0378370290294253	0.205295634135332	0.224518048217238	0.230323721257889	0.289418934473981	0.268034281354255	0.2186589653323	0.000382222428652425	0.421656262684936	0.0235819321868652	0.270470713388299	0.339460986673151	0.862618973859007	1705	73247	1199	982	624	453	382	284	66	49	42	34	34	21	67341	67558	67916	68087	68158	68256	6346	6363	6370	6378	6378	6391
AUTOIMMUNE	50_60	FinnGen	ASTHMA_INFECTIONS	0.872059463394045	0.64567693123493	0.128345833398136	0.881722368631613	-0.446272952945989	0.428894334218453	0.278261350018985	0.250871603491514	0.408763645063273	0.354164035561786	0.707381399890199	0.378258720397876	0.00172465371790848	0.0100607408271766	0.753532096342138	0.0127891420359323	0.528118827711413	0.25685116911873	746	71498	555	460	303	192	124	73	37	29	17	12	6	7	65537	65632	65789	65900	65968	66019	6115	6123	6135	6140	6146	6145
AUTOIMMUNE	50_60	FinnGen	ASTHMA_MODE	0.875763721669536	0.248557634025737	0.585634809724934	0.251354706643462	0.232667878898025	0.0204680509929125	0.178980811961558	0.205743030447635	0.214749902060703	0.289914825322915	0.268535230950591	0.218998225054103	9.92804897249661e-07	0.227009773777331	0.00639023726271669	0.385944744241845	0.386252563492489	0.92553639607507	2125	47876	1537	1191	757	543	445	318	81	56	45	34	34	21	44925	45271	45705	45919	46017	46144	3458	3483	3494	3505	3505	3518
AUTOIMMUNE	50_60	FinnGen	ASTHMA_NAS	0.893921162884904	0.356978322201556	0.55432934120529	0.383551862892439	0.606923716948379	-0.0378780904270745	0.215063840565349	0.243954304173375	0.289871020350429	0.378953392788851	0.334420243614311	0.378495156382228	3.23105549170502e-05	0.143385320188196	0.0558337507257241	0.311473672827033	0.0695464411306374	0.920284389184093	1391	47667	1063	782	454	284	213	137	55	38	25	19	16	7	44491	44772	45100	45270	45341	45417	3449	3466	3479	3485	3488	3497
AUTOIMMUNE	50_60	FinnGen	ASTHMA_NAS_EXMORE	0.897916305633102	0.361241182709976	0.55777714202413	0.388026081428412	0.610162233647311	-0.034817031248584	0.215130126831953	0.244004958610814	0.289912837506164	0.378987022036499	0.334456423303007	0.378519949639838	2.99522949563832e-05	0.13874877739189	0.0543611371738268	0.305905856834291	0.0681006856657942	0.926712321479071	1391	46096	1063	782	454	284	213	137	55	38	25	19	16	7	43175	43456	43784	43954	44025	44101	3194	3211	3224	3230	3233	3242
AUTOIMMUNE	50_60	FinnGen	AUD	0.0165974756252542	0.340111377292467	-0.206690722554325	0.583505826872964	0.515022396606855	-0.256695028947389	0.408904410193689	0.289452882605675	0.447734023252559	0.354243028679311	0.334008989127769	0.353871381585076	0.96762266749701	0.239988855104223	0.644341446230259	0.0995188521696166	0.123087755531562	0.468212342608585	1051	75173	722	556	395	278	228	192	29	29	22	18	14	8	68941	69107	69268	69385	69435	69471	6532	6532	6539	6543	6547	6553
AUTOIMMUNE	50_60	FinnGen	AUD_SWEDISH	0.269138318621321	0.185413730027104	-0.328813485559566	0.34362866245623	0.816311673481914	-0.581531234827392	0.317074502637344	0.268133108393835	0.408834303246493	0.33403940380698	0.243462460355053	0.353856304774499	0.395982970250701	0.489252117393175	0.421240606902638	0.303617394356114	0.000799620111003137	0.100297989348212	1376	73958	957	751	527	390	320	251	38	37	30	25	23	8	67905	68111	68335	68472	68542	68611	6434	6435	6442	6447	6449	6464
AUTOIMMUNE	50_60	FinnGen	BLEEDING	0.835568281346011	0.508107868162208	0.0682944596494273	0.329514976986006	0.0475909979714273	0.250956107765668	0.180771010780441	0.183612180503321	0.30214026807191	0.333934275405442	0.378460223365094	0.277704497392213	3.79605446788844e-06	0.00565247160073501	0.821173724571632	0.323757384152741	0.899930606304097	0.366164901735007	2002	74986	1597	1158	644	387	272	174	75	49	29	23	17	13	68979	69418	69932	70189	70304	70402	6337	6363	6383	6389	6395	6399
AUTOIMMUNE	50_60	FinnGen	BRONCHITIS	0.285502350402452	0.347705176336778	-0.204435057779395	-0.0686132956331604	0.0333316672464967	0.0734584147994715	0.219431560625048	0.183850722957351	0.334008940099611	0.408856022138405	0.408806507433143	0.378272762605389	0.19322431064085	0.0585927965844813	0.540494998992339	0.866726662051798	0.935017213900845	0.846023744914241	2142	69558	1682	1309	694	401	244	137	59	42	16	13	11	7	63641	64014	64629	64922	65079	65186	6318	6335	6361	6364	6366	6370
AUTOIMMUNE	50_60	FinnGen	C3_BREAST	-0.341971774392412	0.22768268163982	-0.25832681584955	-0.0173172972089628	-0.132866816766091	-0.0192462411892101	0.379153083669151	0.225092044049938	0.354424310364724	0.378756521668505	0.408920465926683	0.354074817167354	0.367090924147748	0.311772762577032	0.466085383861764	0.963532267391906	0.74524091821552	0.95665119543281	985	36214	741	722	453	308	203	98	42	38	21	17	12	8	33093	33112	33381	33526	33631	33736	3323	3327	3344	3348	3353	3357
AUTOIMMUNE	50_60	FinnGen	C3_BREAST_EXALLC	-0.308768133810597	0.263551393182875	-0.222304251456198	0.0202765302093164	-0.0918278487796174	0.0196977292648284	0.379361813011477	0.225382117330137	0.354600792720959	0.37892257087142	0.40907066361214	0.354212579575012	0.415693852675694	0.242261190888006	0.530715517145058	0.95732475697217	0.822384462378432	0.955652570598582	985	31176	741	722	453	308	203	98	42	38	21	17	12	8	28765	28784	29053	29198	29303	29408	2613	2617	2634	2638	2643	2647
AUTOIMMUNE	50_60	FinnGen	C3_CANCER	1.00999409165162	0.306405062475685	0.1028669852208	-0.229931888283613	-0.0290239338051524	-0.0680566711382055	0.113970303637617	0.136438377780443	0.197215046411992	0.289411432941297	0.267991075011465	0.236187301475326	7.86580706527804e-19	0.024720694670653	0.601950215717541	0.426915458398688	0.913756241552629	0.773234188291043	3871	69106	3124	2487	1361	849	549	261	169	100	52	34	26	18	64004	64641	65767	66279	66579	66867	5680	5749	5797	5815	5823	5831
AUTOIMMUNE	50_60	FinnGen	C3_CANCER_EXALLC	1.0129511790111	0.309279678235806	0.106299036164211	-0.226254716975032	-0.0258607179575676	-0.0642516262287678	0.114018799250327	0.136475217516294	0.197240850644842	0.289429124505929	0.268009630895333	0.236201490556161	6.44567545825578e-19	0.0234393467923369	0.589935070233786	0.434374714113261	0.923130026920082	0.785606326210772	3871	67586	3124	2487	1361	849	549	261	169	100	52	34	26	18	62661	63298	64424	64936	65236	65524	5503	5572	5620	5638	5646	5654
AUTOIMMUNE	50_60	FinnGen	C3_CANCER_WIDE	0.915114361976707	0.32758568821295	0.0312309092684762	-0.305821771879189	-0.114354996486433	-0.146072942658239	0.115386035430257	0.131846836347065	0.197213554683362	0.289418268119337	0.267992510563232	0.229904040872347	2.17574693501861e-15	0.0129699731592439	0.874172449168646	0.290658797283049	0.669590804386991	0.525190498092246	4285	68239	3475	2608	1469	925	601	304	172	104	53	35	27	19	63275	64142	65281	65825	66149	66446	5602	5670	5721	5739	5747	5755
AUTOIMMUNE	50_60	FinnGen	C3_CANCER_WIDE_EXALLC	0.915056649658155	0.32755389062178	0.0312174013493619	-0.305824255584393	-0.114344262800674	-0.145786816780022	0.115386156435861	0.131846891894565	0.197213590518319	0.289418302546489	0.267992545110793	0.22990423265194	2.18467450452799e-15	0.0129787995354737	0.874226441339477	0.290654936773959	0.669620020846014	0.526002668168918	4285	68235	3475	2608	1469	925	601	304	172	104	53	35	27	19	63273	64140	65279	65823	66147	66444	5600	5668	5719	5737	5745	5753
AUTOIMMUNE	50_60	FinnGen	CARDIAC_ARRHYTM	0.693736984343778	0.415104015882529	0.30697532391285	-0.118380224804941	0.139261195433533	-0.017633707184295	0.156571152353005	0.152808785599388	0.205663370932381	0.302600569573637	0.259402798998011	0.219014803719433	9.3879900638823e-06	0.00659775649919137	0.135539151587177	0.695642368997513	0.591369092993516	0.935828646180416	3472	51801	2677	2120	1254	837	596	389	122	86	50	36	30	21	48972	49529	50395	50812	51053	51260	3502	3538	3574	3588	3594	3603
AUTOIMMUNE	50_60	FinnGen	CD2_BENIGN	0.472618885143715	0.219622672082002	-0.345749479836583	0.109813529043373	0.130738662182991	-0.0998381928483447	0.121503333443992	0.113100724180957	0.170810856716185	0.149505096387131	0.132287597652084	0.104177787419886	0.000100343141938275	0.0521573702471548	0.0429531039729478	0.462635764392753	0.323010077815596	0.337889152444024	7012	61423	4667	3916	2691	2089	1775	1290	207	175	141	141	131	95	58229	58980	60205	60807	61121	61606	5332	5364	5398	5398	5408	5444
AUTOIMMUNE	50_60	FinnGen	CD2_BENIGN_COLORECANI	0.660391857640151	0.643032589138	0.07772558199143	0.209113029940654	-0.745262378830784	-0.00527137372561007	0.230346492039332	0.205061381001505	0.378466087290697	0.44764365724292	0.70735706048016	0.408493387015273	0.00414448585697136	0.00171382873776812	0.837283053846981	0.640398483956347	0.292071929916035	0.989704041449812	1323	76467	1056	785	408	228	165	103	52	35	17	11	7	6	70122	70393	70770	70950	71013	71075	6560	6577	6595	6601	6605	6606
AUTOIMMUNE	50_60	FinnGen	CD2_BENIGN_COLORECANI_EXALLC	0.673303776989572	0.655407738308447	0.0926870563058333	0.224381334936438	-0.726472944898049	0.0224080702861183	0.230616224025051	0.20534602736738	0.378619321235299	0.447774136426616	0.707437239388012	0.408585362658774	0.00350497265481771	0.00141426653661731	0.806609153740078	0.616298051204997	0.3044637973909	0.95626349756708	1323	58913	1056	785	408	228	165	103	52	35	17	11	7	6	54703	54974	55351	55531	55594	55656	4425	4442	4460	4466	4470	4471
AUTOIMMUNE	50_60	FinnGen	CD2_BENIGN_EXALLC	0.480256069956643	0.22398189068195	-0.343100603991897	0.113086290592724	0.133447898699388	-0.0824593831208063	0.122017066269002	0.113636478383126	0.171175742184438	0.149930679182649	0.132762653632773	0.104629645442454	8.28597473725079e-05	0.0487194553842258	0.0450297640959803	0.450694811621891	0.314819124386365	0.430633969315211	7012	48943	4667	3916	2691	2089	1775	1290	207	175	141	141	131	95	47198	47949	49174	49776	50090	50575	3883	3915	3949	3949	3959	3995
AUTOIMMUNE	50_60	FinnGen	CD2_BENIGN_LEIOMYOMA_UTERI	0.092374754598186	-0.176883773073184	-0.371982957868954	0.0818851052705535	0.142907010056066	-0.068989102890274	0.238346150013183	0.210838086715441	0.237632435629917	0.19458794199433	0.164329358892704	0.126530897555618	0.698337573701404	0.401494279990277	0.117495910126	0.673891751997889	0.384498413866793	0.58559174510389	2515	32627	1367	1294	1092	999	924	665	68	74	83	90	86	64	30690	30763	30965	31058	31133	31392	3017	3011	3002	2995	2999	3021
AUTOIMMUNE	50_60	FinnGen	CD2_BENIGN_LEIOMYOMA_UTERI_EXALLC	0.109606287531453	-0.16080401338608	-0.358004662543147	0.0952286904348291	0.158090606534132	-0.0222070250671872	0.238941375030847	0.211401584396573	0.238110757392058	0.195133620988557	0.164915977522881	0.127142963079278	0.646437955193836	0.446862195192881	0.132704595948844	0.625537196731709	0.337753720973445	0.861345346678375	2515	25591	1367	1294	1092	999	924	665	68	74	83	90	86	64	24487	24560	24762	24855	24930	25189	2184	2178	2169	2162	2166	2188
AUTOIMMUNE	50_60	FinnGen	CD2_BENIGN_LIPOMATOUS	0.63550560496209	0.276934549159823	-0.661710406324973	0.137310935837104	0.108470146450102	0.0146465307536114	0.302269975761285	0.30215241727778	0.577684324981157	0.447711211168344	0.40879962285163	0.316546893847886	0.0355144269155708	0.359384132138267	0.252021437229006	0.75907528780443	0.790748957599535	0.963095286965896	873	76770	608	491	338	238	196	153	27	19	13	13	14	10	70351	70468	70621	70721	70763	70806	6657	6665	6671	6671	6670	6674
AUTOIMMUNE	50_60	FinnGen	CD2_BENIGN_LIPOMATOUS_EXALLC	0.644016127711927	0.286598798612768	-0.64973859463805	0.147385263825196	0.11702633859006	0.0425050860245672	0.302495463160995	0.302352484711917	0.577790317540593	0.447858760797381	0.408960502510014	0.316680175143414	0.0332533614882151	0.343182253700997	0.260791150303212	0.742088634198065	0.774758947303276	0.893227929838129	873	58320	608	491	338	238	196	153	27	19	13	13	14	10	54219	54336	54489	54589	54631	54674	4339	4347	4353	4353	4352	4356
AUTOIMMUNE	50_60	FinnGen	CD2_BENIGN_OVARY	-12.4987117390225	0.663813281265151	-0.0453003695397297	1.39508784120889	0.406056601321891	0.381619750589616	370.958764006696	0.408981239210863	0.707643422501251	0.409141935538916	0.57791520974145	0.408637457325812	0.973121965072933	0.104570207909771	0.948957635079171	0.000650130574106956	0.482290635683405	0.350364026693775	231	38309	153	136	91	60	56	33	10	13	10	9	7	6	34905	34922	34967	34998	35002	35025	3472	3469	3472	3473	3475	3476
AUTOIMMUNE	50_60	FinnGen	CD2_BENIGN_OVARY_EXALLC	-12.4981789941782	0.690530168218767	-0.015372537041165	1.42185872928489	0.438725163074593	0.426384005295483	375.245583470122	0.409214145998677	0.707807274906602	0.409413873762026	0.578093774369672	0.408795576957199	0.973430038696501	0.0915160312539865	0.982672478504042	0.000514842381179683	0.447902239796302	0.296936715835537	231	29831	153	136	91	60	56	33	10	13	10	9	7	6	27452	27469	27514	27545	27549	27572	2447	2444	2447	2448	2450	2451
AUTOIMMUNE	50_60	FinnGen	CD2_LEIOMYOMA_ENDOMETRIOSIS	-13.003883530344	0.187793295237414	-13.002854288828	0.529787643578848	0.367783768845929	0.0858104428781671	570.604310246555	0.578504163795532	435.340122366641	0.448445167283485	0.409160850736937	0.302055738290528	0.981818048592276	0.745469638981779	0.976172115140453	0.23744870764556	0.368720145039485	0.776342860948516	262	36695	110	115	95	110	112	90	6	10	10	18	16	11	33518	33513	33533	33518	33516	33538	3323	3319	3319	3311	3313	3318
AUTOIMMUNE	50_60	FinnGen	CD2_LEIOMYOMA_ENDOMETRIOSIS_EXALLC	-13.0044095610049	0.218805887417821	-13.0032765656302	0.555602064231368	0.391311614071233	0.134147035109264	579.848684174521	0.578815530851788	440.242060370361	0.44878917961002	0.409431065415165	0.302286970084905	0.982107145991894	0.705413117866883	0.976436587556347	0.215715185153662	0.339201179719999	0.657206138040152	262	28502	110	115	95	110	112	90	6	10	10	18	16	11	26323	26318	26338	26323	26321	26343	2325	2321	2321	2313	2315	2320
AUTOIMMUNE	50_60	FinnGen	CD2_NEOPLASM	0.698924047145133	0.259604342925806	-0.148753423714146	0.0899271462758243	0.111689141686792	-0.102264323056034	0.0940489984202209	0.0958857599411095	0.13606368874817	0.13496790093546	0.12126330921921	0.0973295658709182	1.07382365981475e-13	0.00678056018766581	0.274278255554004	0.505228674901337	0.357026171146133	0.293395696497561	9892	53236	6914	5591	3716	2802	2278	1571	319	243	183	170	154	110	51465	52788	54663	55577	56101	56808	4430	4506	4566	4579	4595	4639
AUTOIMMUNE	50_60	FinnGen	CHOLELITH_BROAD	0.331982097743833	0.259927512781399	-0.0844336143742814	0.354508935666231	0.250778575631006	0.132948027191349	0.209741034956705	0.178019782951413	0.259045958383912	0.243430252570002	0.24335299798349	0.189550370970162	0.113462722085241	0.144261314998451	0.744469240923159	0.145308049599835	0.302768968268486	0.483061989699223	2316	70646	1702	1413	903	641	477	313	79	66	51	49	37	28	65316	65605	66115	66377	66541	66705	5865	5878	5893	5895	5907	5916
AUTOIMMUNE	50_60	FinnGen	COPD_ASTHMA_INFECTIONS	0.669866429241641	0.392775316527685	-0.0598738616881103	0.123741894254649	-0.524385110985363	-0.114435841958431	0.138110343200598	0.133117515071457	0.214334499550075	0.236852113295113	0.316998202654328	0.204699793767333	1.23320648021737e-06	0.00317166794721333	0.779977959619625	0.601361436679085	0.0980826000968422	0.5761328570999	4139	61117	3093	2356	1431	947	678	463	135	91	50	38	27	24	56382	57119	58044	58528	58797	59012	5646	5690	5731	5743	5754	5757
AUTOIMMUNE	50_60	FinnGen	COPD_ASTHMA_PNEUMONIA_SEPSIS	0.996095818451232	0.707654538745158	0.205403748396178	-0.438571109678795	-0.386481370713265	-0.157866500832757	0.166111204842094	0.161626930962222	0.268206896451836	0.447851719056624	0.408868871313118	0.289087460148407	2.01541076922499e-09	1.1959727111748e-05	0.44377111359974	0.327442886976367	0.344533667529586	0.585007093703908	2266	59950	1708	1228	744	486	363	272	89	59	29	17	14	12	54980	55460	55944	56202	56325	56416	5439	5469	5499	5511	5514	5516
AUTOIMMUNE	50_60	FinnGen	COPD_EXCL	0.737386372355888	0.454651410015265	0.161522020756566	0.140305794155027	0.0337063768909951	0.0480139742429736	0.100223071644827	0.095295904761333	0.133363508328156	0.154361172381566	0.149256054592974	0.111028389917216	1.87454709924331e-13	1.83364662347908e-06	0.225841347457148	0.363379232736851	0.821334257603555	0.665416040457102	8504	56776	5997	4737	3097	2241	1793	1357	284	204	141	120	111	83	54017	55277	56917	57773	58221	58657	4982	5062	5125	5146	5155	5183
AUTOIMMUNE	50_60	FinnGen	C_STROKE	1.01017364710509	0.357043152328891	0.039832915414547	0.386493096002988	0.0055269835549487	0.378846911342592	0.168365399497905	0.190324204003071	0.278238567166572	0.289547245993801	0.354206898517298	0.258721488382183	1.97452901426918e-09	0.0606589266122317	0.886163018913622	0.181935671788226	0.987550451676215	0.143110903668051	2060	61667	1624	1277	811	513	348	185	81	54	36	29	22	15	57793	58140	58606	58904	59069	59232	4229	4256	4274	4281	4288	4295
AUTOIMMUNE	50_60	FinnGen	DM2_RETINOPATHY	0.532980206212093	0.663455990461491	0.592198132872576	0.997985074024917	0.897175370128585	0.213018170324844	0.246766077357468	0.193737744784607	0.261544367324079	0.304490634001491	0.355908022810589	0.409682492398567	0.0307835008510345	0.000615919168213774	0.0235596127300748	0.00104709994938314	0.0117086113189997	0.603092030549122	932	11261	740	598	356	173	102	54	66	57	35	21	12	6	10014	10156	10398	10581	10652	10700	1373	1382	1404	1418	1427	1433
AUTOIMMUNE	50_60	FinnGen	E4_DM2	0.758495740037934	0.204852608635477	0.386311874061751	0.239447666215101	0.187604395559937	0.246456316075411	0.119962783488305	0.126756556122639	0.145826991131703	0.193569773225834	0.201006282238036	0.172178651369245	2.56934264519587e-10	0.106070411942867	0.00807038402465218	0.216083521579513	0.350651658979538	0.152315950268374	5107	69038	3962	3472	2182	1378	912	505	203	145	104	72	53	34	64581	65071	66361	67165	67631	68038	5399	5457	5498	5530	5549	5568
AUTOIMMUNE	50_60	FinnGen	E4_DM2_STRICT	0.328678543055155	-0.305705379429669	-0.0146291693475684	0.0287757396679035	-0.500958786859547	-0.253959812438131	0.150764895698178	0.165755338752106	0.180821146189161	0.21921772525198	0.289381276092337	0.224133444776972	0.0292520190432369	0.0651369639054744	0.935518231405005	0.895565227207999	0.0834272384479562	0.257183115814361	4931	69006	3889	3424	2158	1366	904	505	128	88	69	44	27	20	64599	65064	66330	67122	67584	67983	5321	5361	5380	5405	5422	5429
AUTOIMMUNE	50_60	FinnGen	E4_LIPOPROT	0.694140102715968	0.20303501066252	0.410079679855271	0.0250951603079272	-0.25295751408584	-0.337391693969511	0.159579068898053	0.186824704687268	0.219180234045632	0.333956994837217	0.408735115102578	0.40858374322824	1.36249802767235e-05	0.277139589862757	0.0613492157193202	0.940099434888426	0.535996178871386	0.40894082904357	3015	71280	2563	1663	933	573	359	197	91	59	38	18	11	6	65846	66746	67476	67836	68050	68212	5795	5827	5848	5868	5875	5880
AUTOIMMUNE	50_60	FinnGen	E4_METABOLIA	0.903989965508064	0.415101934277009	0.390291741724241	0.13151915305595	0.0474353835008914	-0.499634298956186	0.124920758456952	0.14425061606721	0.190018840862874	0.278053375173744	0.302126434483454	0.35386478092029	4.60387303476697e-13	0.0040065687528805	0.0399792356082772	0.636213418831285	0.875240848450157	0.157968909993163	3918	72715	3265	2184	1219	729	457	269	141	88	51	25	17	8	67078	68159	69124	69614	69886	70074	6149	6202	6239	6265	6273	6282
AUTOIMMUNE	50_60	FinnGen	E4_NONTOXIC_THYROID	2.42688216776486	0.881166465375211	0.860012137570318	-0.0616653508361431	0.187785902631911	0.210279087231374	0.144685501101515	0.259087391427985	0.316927526733889	0.577742111251329	0.500389691364489	0.353849760008566	3.8137187370225e-63	0.00067130114499581	0.00665579975449296	0.914999151235876	0.707452745117634	0.552337606332171	591	77161	385	317	211	155	110	71	72	28	21	13	11	8	70722	70790	70896	70952	70997	71036	6573	6617	6624	6632	6634	6637
AUTOIMMUNE	50_60	FinnGen	E4_NUTRIDEF	0.763554774028998	0.483634208729829	0.807931071678162	-0.0297666303219908	-0.156745293314658	0.0936715506441048	0.178153545936319	0.183712558242232	0.209511941949619	0.408742278453644	0.408729325001443	0.353920033313777	1.81971016165956e-05	0.00847442211037366	0.000115138285391071	0.941945427476727	0.701353428281436	0.791264701365705	2084	74626	1630	1198	668	356	281	170	84	59	34	14	10	8	68428	68860	69390	69702	69777	69888	6568	6593	6618	6638	6642	6644
AUTOIMMUNE	50_60	FinnGen	E4_OBESITY	0.717975698327317	0.462197781690957	0.804024877712167	-0.00853525912904544	-0.130394717448476	0.00483685791947369	0.18700334844496	0.190091531844904	0.214173732025917	0.408742369276702	0.408720129789511	0.37828374428721	0.000123348668765327	0.0150385835179433	0.000173980743021225	0.983339978674907	0.749702401187116	0.989798268735221	1972	74556	1545	1139	640	346	276	160	78	55	32	14	9	7	68354	68760	69259	69553	69623	69739	6551	6574	6597	6615	6620	6622
AUTOIMMUNE	50_60	FinnGen	E4_OBESITYCAL	0.561678188262115	0.550951094574469	0.706780911006634	0.132973770604038	0.0333228390804413	0.268005734614012	0.236711348221048	0.21415782602743	0.268016197178863	0.447668620383939	0.447656255628582	0.408581758896509	0.0176519019740363	0.0100925984544998	0.00836224107268988	0.766438898082984	0.940661512705869	0.511861760518642	1420	74418	1130	827	453	249	197	109	55	40	24	12	9	6	68141	68444	68818	69022	69074	69162	6512	6527	6543	6555	6558	6561
AUTOIMMUNE	50_60	FinnGen	E4_OBESITY_HYPER	0.711415889453501	0.453940362114335	0.79854312478499	-0.0154989258969421	-0.140307930813858	-0.0181401335710306	0.187001970667519	0.190089420995408	0.214172888002948	0.408741214178489	0.408722198576538	0.378287823389104	0.000142192568654291	0.0169386869265567	0.000192624650737777	0.969752522015997	0.731384559535289	0.961753494478396	1983	74560	1554	1146	644	348	278	162	78	55	32	14	9	7	68360	68768	69270	69566	69636	69752	6551	6574	6597	6615	6620	6622
AUTOIMMUNE	50_60	FinnGen	E4_PARATHYRO	1.0427898537184	0.587850324653977	-0.00734607029124437	0.907490773896501	0.517953303908352	1.46971800365966	0.354213705362076	0.378531820624824	0.707411361964045	0.577718499044111	0.707364947002433	0.378238954698079	0.00324045206321182	0.120429189034385	0.991714565186877	0.116224866782657	0.464028654681719	0.000102041116149229	337	76512	266	220	105	61	40	24	21	15	8	8	7	7	70019	70065	70180	70224	70245	70261	6543	6549	6556	6556	6557	6557
AUTOIMMUNE	50_60	FinnGen	E4_PCOS_CONCORTIUM	0.754891349441295	-0.148605968714709	0.279301246877737	-0.058397382669066	0.390381529742476	-0.163428466164008	0.281325308445606	0.335453669051097	0.269442648435719	0.303276715216812	0.19814506453615	0.167743393232378	0.00728909245076898	0.657765749098649	0.299927508772086	0.847307658542066	0.0488176948427492	0.329919210131815	1211	33753	503	503	464	476	505	412	42	40	47	50	50	36	31469	31469	31508	31496	31467	31560	2950	2952	2945	2942	2942	2956
AUTOIMMUNE	50_60	FinnGen	E4_PCOS_CONSORTIUM_EXCLUSIONS	0.295266459395639	-0.135030481626125	-0.382669148625751	0.16971711858264	0.322829856608601	-0.0608319471460795	0.202119424471586	0.197900130066852	0.237193431793915	0.187478717877246	0.150988819330123	0.124610996294359	0.144056205820589	0.495038977587748	0.106674782745028	0.365327282229148	0.0325082721756646	0.62542603847221	2995	69850	1742	1589	1225	1076	989	723	81	82	89	97	95	66	64894	65047	65411	65560	65647	65913	6128	6127	6120	6112	6114	6143
AUTOIMMUNE	50_60	FinnGen	F5_ADO	0.699240084883474	0.35800089515253	0.0170523072071316	0.425705423069063	0.44530924088473	0.379692916215756	0.166158868410283	0.161607692073905	0.22464816569886	0.209584173541092	0.190049542479277	0.151475402628349	2.57342158559705e-05	0.0267431409093948	0.939493304143446	0.0422356539613218	0.0191231350935849	0.0121887936212349	2873	70508	1942	1651	1114	816	652	465	109	86	74	64	57	44	65054	65345	65882	66180	66344	66531	6276	6299	6311	6321	6328	6341
AUTOIMMUNE	50_60	FinnGen	F5_ALCOHOL	0.18134714384445	0.142919731374766	-0.0981802756246731	0.245985147290104	0.640311857855914	-0.0480125902277954	0.33411920594691	0.278166651484595	0.378577770552294	0.378589843638746	0.289450412155453	0.301886356111841	0.587293813137375	0.607397594733538	0.795373089230485	0.515859870365683	0.0269553170936687	0.87363583492828	1305	73800	917	737	493	339	272	219	34	34	27	22	20	11	67733	67913	68157	68311	68378	68431	6421	6421	6428	6433	6435	6444
AUTOIMMUNE	50_60	FinnGen	F5_ALCOHOL_DEPENDENCE	0.190479795890975	-0.243177903619823	0.0775004150041003	0.730838203926759	-0.116785909857615	0.20130176519303	0.500622792445361	0.500511316281804	0.500539036100639	0.408913363412567	0.577761777167478	0.378255676052251	0.703584935839492	0.627067173402941	0.876952258930274	0.0738940116699548	0.839811141836426	0.594598295231905	613	73058	417	334	238	183	150	99	15	16	15	13	8	7	66891	66974	67070	67125	67158	67209	6348	6347	6348	6350	6355	6356
AUTOIMMUNE	50_60	FinnGen	F5_ALLANXIOUS	0.219573734824088	0.0681500744100455	0.0433140553429582	0.0877367596012405	0.399581408508917	-0.297411172291314	0.289694020143186	0.268221416026929	0.354274304009157	0.408845597671221	0.333939031812383	0.353887131681428	0.44848060129397	0.799432668235171	0.902692039056428	0.830082065423746	0.231474221360247	0.400677137821801	1405	71968	1018	834	468	306	225	183	31	27	19	16	15	8	65972	66156	66522	66684	66765	66807	6352	6356	6364	6367	6368	6375
AUTOIMMUNE	50_60	FinnGen	F5_DEPRESSIO	0.67078112393927	0.458032278843627	0.0581482215061388	0.469145750888865	0.518584983427117	0.404074714175128	0.170727007678013	0.15581586865104	0.224639586965807	0.209593248485003	0.18677821952081	0.155025376507248	8.53108282318364e-05	0.00328663760523235	0.795750069544984	0.0251973995267388	0.00549519275632594	0.00914709798683674	2776	70579	1882	1595	1069	772	621	443	111	90	74	66	58	42	65083	65370	65896	66193	66344	66522	6279	6300	6316	6324	6332	6348
AUTOIMMUNE	50_60	FinnGen	F5_MOOD	0.694181921178691	0.350418635408713	0.0107026330601349	0.415395973468356	0.439482603893293	0.398005608931167	0.166141023735839	0.161595506143302	0.224645860867045	0.209580355997141	0.190044299598593	0.151471123532058	2.93735874104015e-05	0.0301212382654951	0.962001363884933	0.0474751245666589	0.0207486505176052	0.00859894219386564	2874	70646	1942	1655	1118	816	659	459	109	86	74	64	57	44	65172	65459	65996	66298	66455	66655	6297	6320	6332	6342	6349	6362
AUTOIMMUNE	50_60	FinnGen	F5_NEUROTIC	0.556921078017615	0.0424109722581285	0.141868050905932	-0.0293464382254797	0.258139192217132	0.124638519394693	0.193951232821556	0.214302791009808	0.250986868825466	0.316967182397958	0.258994102665996	0.213743272172668	0.00408594677514106	0.843121661544511	0.571909901226275	0.926233181510504	0.318910580715692	0.559810812347584	2254	72308	1591	1270	800	554	425	320	61	45	38	31	31	22	66452	66773	67243	67489	67618	67723	6458	6474	6481	6488	6488	6497
AUTOIMMUNE	50_60	FinnGen	F5_PERSMOOD	-0.0110214291907856	0.0138371743727738	-0.0154994384952583	0.240315476391485	0.929800632184983	0.625014405628792	0.707594055271547	0.57783873290234	0.707452337959451	0.707416987648175	0.500400135756169	0.408487435658908	0.987572715514928	0.980895339649776	0.982520697506291	0.734076152973227	0.0631527890195853	0.125999381889246	294	69668	218	173	112	83	53	34	10	10	10	8	9	6	63727	63772	63833	63862	63892	63911	6007	6007	6007	6009	6008	6011
AUTOIMMUNE	50_60	FinnGen	F5_PERSOBEH	0.357401548158499	0.151585075106766	0.553630613609157	-0.168315845675513	-1.10764853919631	0.331313135979196	0.577902565460692	0.500475782165137	0.44770380804772	0.707392705780522	1.00018642024928	0.353825530047535	0.536281362596289	0.761979836175418	0.216235549754366	0.811928918799484	0.268102836915094	0.34908050104112	351	76638	212	196	155	129	108	82	12	10	9	6	6	8	70090	70106	70147	70173	70194	70220	6675	6677	6678	6681	6681	6679
AUTOIMMUNE	50_60	FinnGen	F5_PSYCH	0.627253159202009	0.255682603561789	-0.120692975215943	0.0373416929115771	0.389951093949918	0.245328187826239	0.132406305462645	0.133177466058201	0.193743964718392	0.205326788763395	0.161483333236168	0.129996346154458	2.16545957005131e-06	0.054875098388431	0.533316794681898	0.855688915155355	0.0157435465221012	0.0591343783721191	4932	63481	3512	2867	1824	1287	1014	738	154	121	96	87	83	60	59132	59777	60820	61357	61630	61906	5615	5648	5673	5682	5686	5709
AUTOIMMUNE	50_60	FinnGen	F5_STRESSOTH	0.999114876875214	0.203356114845708	0.138238379579852	-0.244157181112035	0.186803035268584	0.25710045887477	0.259376374857943	0.334020384512214	0.408851031343161	0.577786584013805	0.44774223028871	0.333693827255811	0.000117162408849517	0.542648073287478	0.735277055932777	0.672606613415415	0.676523995679447	0.441022253293882	828	71824	574	439	298	208	158	121	31	17	14	12	11	9	65738	65873	66014	66104	66154	66191	6309	6323	6326	6328	6329	6331
AUTOIMMUNE	50_60	FinnGen	F5_SUBSTANCE	-0.00511061064941177	0.0395669192151615	-0.00707144962985066	0.0739828933526126	0.494193980670387	0.0152397090565918	0.334078844584294	0.268079419133142	0.334012830884803	0.378566050533132	0.289407058715806	0.277753851295509	0.987794742576287	0.882663174566311	0.983109094926175	0.845056890871585	0.0877089926592748	0.956243881775367	1520	73956	1086	874	572	398	312	242	36	36	29	22	22	13	67895	68107	68409	68583	68669	68739	6459	6459	6466	6473	6473	6482
AUTOIMMUNE	50_60	FinnGen	F5_UNSMENDIS	0.756823260377929	-1.05007640595176	0.305257553595324	-0.565620502123208	0.112029843716853	-0.0521690063921925	0.378709012168729	0.70740924298869	0.408753454606442	0.707415762394533	0.447622078944084	0.353830363435201	0.0456701164820294	0.137703537272938	0.455183595975061	0.423966462790875	0.80237256722698	0.882784160443116	535	75432	344	327	243	187	158	116	15	12	14	10	11	8	69059	69076	69160	69216	69245	69287	6549	6552	6550	6554	6553	6556
AUTOIMMUNE	50_60	FinnGen	FALLS	0.125956023787139	-0.238867644218297	-0.177017551987118	-0.168168357324428	-0.0757582384350457	-0.0865443494936467	0.136753621103219	0.138963955435279	0.168001053214402	0.201159071643075	0.183753357419118	0.151607666270498	0.357027754780862	0.0856293042656941	0.292034349527609	0.403156655349076	0.680132593856027	0.568105291821816	7047	65892	5208	4118	2561	1724	1286	937	146	111	86	73	64	44	61590	62680	64237	65074	65512	65861	5995	6030	6055	6068	6077	6097
AUTOIMMUNE	50_60	FinnGen	FG_CEREBVASC	1.10939178799031	0.560718835371319	-0.366588002414144	0.708418351168811	-0.167465484693003	0.397117936014768	0.2064956082355	0.22558338010371	0.448182706520985	0.317620064342396	0.500841267177863	0.316961861143782	7.76646705214333e-08	0.0129319093009441	0.413389614542107	0.0257212003695052	0.738101594415566	0.210246212712316	1438	40973	1144	857	536	349	238	136	52	32	19	19	13	10	38905	39192	39513	39700	39811	39913	2310	2330	2343	2343	2349	2352
AUTOIMMUNE	50_60	FinnGen	FG_CVD	0.523708445837849	0.295254262306976	0.181468349033342	0.295484474185267	0.208337654627873	0.116293434838037	0.0954765075976935	0.0876186917769407	0.108357715402599	0.118182323239464	0.116489636583102	0.0840306630119213	4.129846041893e-08	0.000752327453701442	0.0939900584574153	0.0124108299647325	0.0737009944002136	0.166376685078319	12529	47749	9258	7437	5113	3651	2771	1865	383	326	264	237	199	149	47371	49192	51516	52978	53858	54764	3266	3323	3385	3412	3450	3500
AUTOIMMUNE	50_60	FinnGen	FG_DISVEINLYMPH	0.737412694087046	0.0450108674409258	0.606739345997521	0.318946039558264	0.056340165143002	0.0636597976358758	0.202630075409314	0.23140778656248	0.206369800294328	0.269002439403225	0.278882783446522	0.17070820400267	0.000273479402050352	0.845777449862554	0.00328149974457609	0.235755705226554	0.839900345292	0.709211063482082	2237	38736	1572	1283	873	642	516	383	74	61	60	49	44	35	37347	37636	38046	38277	38403	38536	1980	1993	1994	2005	2010	2019
AUTOIMMUNE	50_60	FinnGen	FG_HYPERTENSION	0.445119383512588	0.390896895064856	0.163068195872206	0.302235670397387	0.337977197740928	0.0845579244099647	0.118691477868282	0.100993821461817	0.131677692445493	0.142402335551567	0.133669852443342	0.106625603416958	0.000176678130567536	0.000108610993433225	0.215571885510578	0.0338036004458244	0.0114568235487184	0.427756944955259	8044	45062	6043	4734	3300	2353	1788	1157	262	237	183	163	131	91	43705	45014	46448	47395	47960	48591	3096	3121	3175	3195	3227	3267
AUTOIMMUNE	50_60	FinnGen	FG_OTHHEART	0.835628803935997	0.587372972033707	0.325131718481872	0.494253755053903	0.611696607617746	0.378876658879008	0.151799044562888	0.145379910870195	0.210281183640923	0.231062777001931	0.214842385905171	0.19354694406598	3.69512657503052e-08	5.33914558155475e-05	0.122062069105211	0.0324319970152449	0.0044107341716778	0.0502835440776915	3484	45550	2737	2057	1201	812	568	364	135	101	63	56	44	27	43175	43855	44711	45100	45344	45548	2987	3021	3059	3066	3078	3095
AUTOIMMUNE	50_60	FinnGen	G6_CARPTU	0.64774940627347	0.276268601976778	0.495464701060779	0.354473943183058	0.0251911610955617	0.272778382404207	0.187204472306181	0.18094942945076	0.193692631133449	0.23669450093487	0.268084278936132	0.200664225366016	0.000539940415982121	0.126817606925146	0.010527773243051	0.134236922765351	0.92513511708584	0.174027077040078	2232	68826	1555	1347	882	655	505	333	90	72	59	45	33	25	63528	63736	64201	64428	64578	64750	5885	5903	5916	5930	5942	5950
AUTOIMMUNE	50_60	FinnGen	G6_HEADACHE	0.311924466701688	0.320718404407101	0.182475765922974	0.320041561545813	0.252971436566248	0.0114490777263358	0.317387117247924	0.25125623671256	0.31720510673995	0.334221542314336	0.33410857783529	0.289246375487052	0.32571145325386	0.201793142954244	0.565114710182843	0.338278064193572	0.448957981187249	0.968426026149804	1139	59023	760	679	474	358	270	197	37	37	29	24	18	12	54371	54452	54657	54773	54861	54934	4994	4994	5002	5007	5013	5019
AUTOIMMUNE	50_60	FinnGen	G6_MIGRAINE	0.883434113271897	0.0639459156646594	0.681016823969314	-0.0237740805280402	0.477406310426615	0.0535137250493874	0.225554423389723	0.289954085309801	0.259554465982451	0.409106587497233	0.302592839471157	0.278095782264321	8.97609244535921e-05	0.825452123068319	0.0086956977011957	0.953659263058799	0.114630302157079	0.847406088680973	1320	58828	867	706	441	331	266	207	46	32	27	20	20	13	54296	54457	54722	54832	54897	54956	4939	4953	4958	4965	4965	4972
AUTOIMMUNE	50_60	FinnGen	G6_OTHNEU	1.07664102535609	0.361310324143482	0.417699054580685	0.330167395222045	-0.157977097683098	0.0249420334271399	0.17808049495057	0.209467048199638	0.250794510745183	0.316867158007297	0.408688445215769	0.333637360764665	1.48660233679809e-09	0.084544968355579	0.0958124101954341	0.297423652773373	0.699091954100947	0.940407327108027	1605	75690	1210	980	634	417	281	157	74	51	33	20	14	9	69602	69832	70178	70395	70531	70655	6409	6432	6450	6463	6469	6474
AUTOIMMUNE	50_60	FinnGen	G6_SLEEPAPNO	0.342242160900231	-0.0708357562403849	-0.00629553156576902	0.302790660923621	-0.0745399857975814	-0.33303455560391	0.146004678369249	0.15754015523909	0.224568478350204	0.259070775255306	0.316906088197939	0.316655857318456	0.0190756508949117	0.652972783790082	0.977635108855992	0.24250173795607	0.814044508569258	0.29292620995021	4820	69890	3974	3122	1536	743	504	291	113	78	46	31	18	10	64300	65152	66738	67531	67770	67983	6323	6358	6390	6405	6418	6426
AUTOIMMUNE	50_60	FinnGen	G6_SLEEPAPNO_INCLAVO	0.274575731432778	-0.139921339230618	0.0441305210409496	0.332106604415889	-0.106818469952231	-0.337493838265188	0.14039611056084	0.15568713726805	0.214207662302589	0.250892215470647	0.316898394692698	0.316654041185028	0.0504979374374263	0.368794308932335	0.836777263475368	0.185601931993212	0.736060497111729	0.286508404894073	5577	69513	4672	3530	1616	773	520	294	119	80	49	32	18	10	63949	65091	67005	67848	68101	68327	6350	6389	6420	6437	6451	6459
AUTOIMMUNE	50_60	FinnGen	G6_TIA	0.83129447372811	0.366934399275172	0.466681539423582	-0.0728497983919938	0.0510976608135423	0.350552895225397	0.243466674000203	0.250787433413924	0.302157221488789	0.500386596820892	0.500343861507984	0.408499577483352	0.000639208594350234	0.143432048342375	0.122467482921161	0.884247407588713	0.918657387892345	0.390811015908389	1029	75123	813	678	422	260	157	71	46	34	21	12	10	6	68974	69109	69365	69527	69630	69716	6319	6331	6344	6353	6355	6359
AUTOIMMUNE	50_60	FinnGen	G6_XTRAPYR	0.720288038940617	0.630595575473076	0.663500552248433	-0.233949588297734	-0.966447892093756	0.289139017389575	0.302264766428397	0.289356210101311	0.378525544761174	0.707437830289158	1.00019733252824	0.378236009709929	0.0171735678022801	0.0293089821163011	0.0796268276547879	0.740871211410568	0.333915487894068	0.444604635031745	743	77301	577	419	212	138	98	69	32	21	12	8	6	7	70768	70926	71133	71207	71247	71276	6667	6678	6687	6691	6693	6692
AUTOIMMUNE	50_60	FinnGen	H7_ALLERGICCONJUNCTIVITIS	0.574251750869385	-0.038101058605471	0.374118732999504	0.577865114190478	-0.189026351269459	-0.298109626973217	0.354282295764374	0.354187132254592	0.316966598439803	0.317012843701513	0.408775436736863	0.289090578273176	0.10504176438503	0.914334222431776	0.237877083820998	0.0683269478323327	0.64377943384131	0.3024479769973	714	75081	407	391	332	270	239	199	27	23	25	20	12	12	68763	68779	68838	68900	68931	68971	6598	6602	6600	6605	6613	6613
AUTOIMMUNE	50_60	FinnGen	H7_CATARACTOTHER	1.11226972267952	0.518641824349359	0.383518324182147	0.995599581101021	-0.475642393961457	0.293872739382186	0.224675424863654	0.259021540885507	0.354152325765968	0.33397660097717	0.707387551741771	0.408559113381356	7.39993048092487e-07	0.0452512340142024	0.278844325357458	0.00287265721371807	0.501333577645009	0.471961872007155	860	69328	698	540	323	189	121	69	47	33	21	16	8	6	64666	64824	65041	65175	65243	65295	4777	4791	4803	4808	4816	4818
AUTOIMMUNE	50_60	FinnGen	H7_CHOROIDRETINA	0.811956579241199	0.950740146254639	0.859901526185548	0.746211820424154	0.855483710414388	0.0554485389315576	0.201030277917055	0.15926798129089	0.224431465802341	0.316812399716992	0.302152723595512	0.378251229622625	5.36849303700291e-05	2.38073978796834e-09	0.00012738198970108	0.0185040506221198	0.00463598379509034	0.883454204855638	1490	76167	1166	918	509	283	195	123	93	73	40	22	16	7	70023	70271	70680	70906	70994	71066	6375	6395	6428	6446	6452	6461
AUTOIMMUNE	50_60	FinnGen	H7_CONJUNCTIVA	0.689650036103586	0.0261359551345835	0.0660530420509836	0.18054859393534	-0.155801611333264	0.0570896619195173	0.224724373975749	0.243444757413132	0.278152741354523	0.302272175566862	0.333949155872647	0.209070701543044	0.00214869600879031	0.914504279357184	0.812291881837301	0.550303960943346	0.640826939756446	0.784804093269277	1542	73556	1024	892	647	479	366	289	48	35	33	29	24	23	67529	67661	67906	68074	68187	68264	6497	6510	6512	6516	6521	6522
AUTOIMMUNE	50_60	FinnGen	H7_CONJUNCTIVITIS	0.694947302095724	-0.0494100765257508	0.293105527016716	0.322257240528789	-0.168584717684952	-0.00274837915694658	0.251086174247066	0.27818114133248	0.268137690248176	0.302302046023197	0.354154203014286	0.224144279447232	0.00564422917256146	0.859022709086656	0.274342990377022	0.286418767893916	0.634059658804812	0.990216862309638	1267	73287	799	719	547	411	326	268	42	31	34	28	21	20	67276	67356	67528	67664	67749	67807	6437	6448	6445	6451	6458	6459
AUTOIMMUNE	50_60	FinnGen	H7_CONJUNCTIVITISACUNONATOPIC	0.803516375108701	-0.225360941794103	0.191771846133661	0.119250373509169	-0.313530412216628	0.427162715614978	0.334282988631046	0.447780661613643	0.447750461654087	0.577737101914274	0.707411166791805	0.378364389073813	0.0162300391335738	0.614764458067405	0.668432193133996	0.836471122104243	0.657615166352487	0.25890974085828	635	72931	441	378	245	158	104	88	18	10	11	9	8	7	66762	66825	66958	67045	67099	67115	6345	6353	6352	6354	6355	6356
AUTOIMMUNE	50_60	FinnGen	H7_GLAUCOMA	0.343740669429495	-0.0840807465577049	-0.0518504655718751	-0.0181068501088611	0.0706755057400073	0.0187227503242189	0.28943044767065	0.302173645044996	0.378511288956378	0.447670722927593	0.447613471889276	0.37818391884606	0.234973239108045	0.780818093265492	0.891042449761298	0.967736916342986	0.874540283445071	0.960515260842352	1097	76912	858	716	429	281	181	81	29	20	14	12	11	7	70598	70740	71027	71175	71275	71375	6524	6533	6539	6541	6542	6546
AUTOIMMUNE	50_60	FinnGen	H7_KERATITIS	1.10589016136941	0.12622811845867	0.0457810019374379	-0.125239656337518	0.513176926488943	0.495454077713872	0.259353010431743	0.354206441478246	0.44775193905338	0.577756203661434	0.40877094229065	0.316662959037595	2.00768503563025e-05	0.721564404406742	0.918561137704075	0.828388342510474	0.209328365250418	0.117674349076715	808	76064	557	457	309	207	152	117	27	15	10	10	10	10	70017	70117	70265	70367	70422	70457	6271	6283	6288	6288	6288	6288
AUTOIMMUNE	50_60	FinnGen	H7_LACRIGLAND	0.963652917558614	0.519559545231972	0.853779784867929	0.115187171437583	-0.228175052819344	0.718075222254735	0.259206578834534	0.28945747187904	0.316943011356452	0.577758383803811	0.707401223335836	0.408623603682886	0.000201042910318335	0.0726628467744453	0.0070643408580174	0.841974026586443	0.747033079975794	0.0788662861132202	754	72972	571	444	240	146	94	64	36	21	16	9	7	6	67002	67129	67333	67427	67479	67509	6117	6132	6137	6144	6146	6147
AUTOIMMUNE	50_60	FinnGen	H7_LACRIMALSYSTEM	0.822820916928275	0.266874894213624	0.648239216432629	-0.1881812002786	-0.128992435862453	0.406483324993272	0.251019699147166	0.28944918863375	0.302266264457042	0.577753922062937	0.577706762117658	0.378277511787102	0.00104577353710234	0.356523633850329	0.0319851108461131	0.744642506770291	0.82331480349707	0.282570061042715	934	73137	704	555	326	198	134	87	38	22	17	9	8	7	67184	67333	67562	67690	67754	67801	6145	6161	6166	6174	6175	6176
AUTOIMMUNE	50_60	FinnGen	H7_LENS	0.851901268103134	0.503754330534113	0.772538707159047	0.88546372536062	-0.7684301475781	0.390529998935584	0.180706826575126	0.193378455426568	0.23646298992135	0.302113050130323	0.707342207142783	0.35383036858217	2.42575557730517e-06	0.00918694703846277	0.00108670757655753	0.00337979447235411	0.277318583616114	0.269714194592862	1646	76284	1405	1022	496	260	163	85	79	57	34	20	10	8	70450	70833	71359	71595	71692	71770	5996	6018	6041	6055	6065	6067
AUTOIMMUNE	50_60	FinnGen	H7_LIDLACRIMALORBIT	0.658433978894644	0.0191311825077872	0.453878369211174	0.389715852611141	-0.571209330292965	-0.0170289619473027	0.172891558198248	0.205137070696502	0.209500196868879	0.27808598609105	0.44763085379232	0.277741596281248	0.000139889272882233	0.925696624385345	0.0302743871026623	0.161087880946382	0.201929964672885	0.951110535754526	2280	74670	1763	1384	822	485	338	219	82	50	41	23	14	13	68654	69033	69595	69932	70079	70198	6451	6483	6492	6510	6519	6520
AUTOIMMUNE	50_60	FinnGen	H7_RETINALDISOTH	0.904826003784199	1.27575566678964	1.11081758710284	0.625055030428353	1.27765738344057	0.580218319924971	0.268097515773256	0.190009055884037	0.267994059445099	0.447652298166429	0.316886482380858	0.408560667337161	0.00073818804332096	1.89122199025063e-11	3.39912161426455e-05	0.162625433587311	5.53256678976602e-05	0.155563383691045	779	75353	581	463	265	161	112	72	62	52	28	16	15	6	69230	69348	69546	69650	69699	69739	6259	6269	6293	6305	6306	6315
AUTOIMMUNE	50_60	FinnGen	H8_CONSENHEARINGLOSS	0.335356337858909	-0.3523111517198	0.129284317617057	0.280285622904625	0.311540793746809	0.0321388282382867	0.224636850750225	0.258972871364516	0.250781562780398	0.278071187033	0.267946298738968	0.267692363189036	0.135468046375245	0.173697934693998	0.606185779716665	0.313471957530954	0.244951798739766	0.904436556233606	2020	73081	1539	1256	804	536	390	251	55	42	44	31	22	14	67376	67659	68111	68379	68525	68664	6131	6144	6142	6155	6164	6172
AUTOIMMUNE	50_60	FinnGen	H8_EAR_MASTOID	0.44970476520789	-0.014562166796358	0.322307016498623	0.362844457704985	0.20405936137279	-0.0818949731989913	0.144599085584784	0.152169315199355	0.157539379358634	0.183769756527354	0.189992523782847	0.172108137549923	0.00187080295936861	0.923761120066778	0.0407679592356114	0.0483304355427779	0.282805246887336	0.63419235683623	4508	69149	3381	2742	1712	1161	873	577	137	102	97	74	54	34	64224	64863	65893	66444	66732	67028	5915	5950	5955	5978	5998	6018
AUTOIMMUNE	50_60	FinnGen	H8_HL_SEN_NAS	0.226257113537398	-0.471044843303497	0.130485409549766	0.460849691063311	0.329607176550205	-0.25058912003196	0.250913150286425	0.289366585337764	0.267986802659037	0.278078954563117	0.289312927633954	0.333678626010857	0.367197774506198	0.103557100615175	0.626322229740072	0.0974665115904225	0.254588197094443	0.452659019099465	1789	72952	1374	1129	707	454	335	217	47	37	36	26	16	9	67204	67449	67871	68124	68243	68361	6116	6126	6127	6137	6147	6154
AUTOIMMUNE	50_60	FinnGen	H8_INNER	0.467120633861645	-0.0958564367396142	0.413112734712215	0.167056160545023	-0.191483748566308	-0.0595327507883368	0.250960796643768	0.278070429667698	0.268018066826052	0.35413761885563	0.408688296825013	0.301829880086466	0.0626977160818326	0.730304885717329	0.123228823948584	0.637121896325802	0.639403836689246	0.843640182998757	1397	75896	1051	843	523	367	265	182	42	30	31	21	15	11	69610	69818	70138	70294	70396	70479	6590	6602	6601	6611	6617	6621
AUTOIMMUNE	50_60	FinnGen	H8_MED_SUPP	0.353431398871817	0.144484708892382	0.270272081077626	1.2201641366853	0.0506199905272672	0.702013050324194	0.577866487574709	0.500430435338304	0.577706539130467	0.447735284648998	0.707390807721149	0.378192296009565	0.540792984294665	0.772794993294198	0.639901670257227	0.00642643124198751	0.942953081471651	0.0634203429555796	296	75860	211	179	133	80	64	37	12	11	10	12	9	7	69377	69409	69455	69508	69524	69551	6556	6557	6558	6556	6559	6561
AUTOIMMUNE	50_60	FinnGen	H8_MIDDLEMASTOID	0.491825400646709	0.61986417424729	-0.160873907728642	0.774254446129076	0.068138759439939	0.259650445645353	0.378613130265042	0.28937173700643	0.500417911055386	0.378530805513594	0.50036103140934	0.316489287325272	0.193937634670064	0.0321851644496196	0.74784733596587	0.0408134777154735	0.891679626705007	0.41198337201079	636	76124	449	365	264	174	136	90	24	20	13	17	13	10	69671	69755	69856	69946	69984	70030	6616	6620	6627	6623	6627	6630
AUTOIMMUNE	50_60	FinnGen	H8_OTHEREAR	0.449851173255285	-0.227953145661545	0.27914252707125	0.311777687475706	0.232912507436285	-0.202538512278157	0.180895144348574	0.209472787522522	0.200979940922343	0.23655083335614	0.236465566820861	0.25045298121473	0.0128895580519458	0.276496588319133	0.164860910214629	0.187498427300912	0.324636692299424	0.418694191707944	2806	73828	2115	1732	1086	718	550	352	81	59	60	40	26	16	68187	68570	69216	69584	69752	69950	6251	6273	6272	6292	6306	6316
AUTOIMMUNE	50_60	FinnGen	H8_VERTIGO	0.507770745459897	-0.172414923968746	0.181748694875127	0.10067655983051	-0.372479876697762	-0.397832151963427	0.268169622301379	0.316870835495446	0.333953645787851	0.408756984621475	0.500361761202999	0.408501726510981	0.0582955869949188	0.586360711770163	0.586280939020302	0.805450550550439	0.456621728764375	0.330115528918568	1151	75760	875	700	421	292	214	143	34	23	21	15	10	6	69435	69610	69889	70018	70096	70167	6567	6578	6580	6586	6591	6595
AUTOIMMUNE	50_60	FinnGen	I9_AF	0.786062921281066	0.729586005158385	0.3753666627539	-0.23423754549185	0.49271876712235	-0.0377140722516436	0.22044434326585	0.19477236617937	0.303038163579924	0.500936307744408	0.354852526637322	0.37881512206536	0.00036273236342956	0.000179791582223968	0.215464822523043	0.640071053307776	0.164979670616811	0.920695246935367	1718	42816	1402	1075	599	393	265	150	65	48	23	16	15	7	40493	40820	41296	41502	41630	41745	2574	2591	2616	2623	2624	2632
AUTOIMMUNE	50_60	FinnGen	I9_ANGINA	0.738784135546125	0.328589089499779	0.478374113877757	0.0764966109658714	0.526517859231767	-0.181847350177822	0.183988133146531	0.183851275402367	0.21430745077758	0.316984973506706	0.259089860611934	0.302083121367557	5.93475392582581e-05	0.0738963026452275	0.0256026653671434	0.809302717295023	0.0421351922190534	0.547188876640205	2114	68302	1726	1398	867	573	383	206	90	68	48	36	26	11	63505	63833	64364	64658	64848	65025	5095	5117	5137	5149	5159	5174
AUTOIMMUNE	50_60	FinnGen	I9_CEREBVASC	0.883580762334594	0.362807033079854	-0.0863153880123861	0.500946147238215	-0.474772147180926	0.123362906026334	0.193566351854776	0.209441189194403	0.333902583489857	0.302149686942037	0.500362183876171	0.316512637727198	5.00105229499552e-06	0.0832269076781348	0.796017420155633	0.0973295138060277	0.342693360676921	0.696716500380073	1659	75382	1318	990	606	390	267	157	61	39	24	20	13	10	69368	69696	70080	70296	70419	70529	6294	6316	6331	6335	6342	6345
AUTOIMMUNE	50_60	FinnGen	I9_CHD	0.500701411425295	0.148663002257577	0.394944517354541	0.166530459475169	0.73690103132478	0.0662312110066077	0.201173327171024	0.193560182898917	0.224632103330291	0.316975326841182	0.250918007178808	0.289244166305887	0.0128137000195476	0.442460231037126	0.0787162465704642	0.599323522147232	0.00331596470866601	0.818884241047903	2254	74449	1860	1518	939	552	355	176	81	66	49	37	27	12	68710	69052	69631	70018	70215	70394	6052	6067	6084	6096	6106	6121
AUTOIMMUNE	50_60	FinnGen	I9_CHD_NOREV	0.494778054984564	0.0553007814100394	0.379121464982566	-0.0705512533484827	0.592544357376995	0.223883497950258	0.230463871066879	0.236625546883486	0.259095166856866	0.408824909769021	0.302272912052524	0.289246215362903	0.0318029124346916	0.81521332341456	0.143398495956957	0.862988783397156	0.0499612121910632	0.438916628685886	1739	73866	1433	1140	691	417	273	140	59	45	35	28	22	12	68101	68394	68843	69117	69261	69394	6012	6026	6036	6043	6049	6059
AUTOIMMUNE	50_60	FinnGen	I9_CORATHER	0.593444227749468	0.481354206121367	0.176871319143564	-0.106924299689239	0.838704650634027	-0.0592670548224135	0.190314114811721	0.170404513153309	0.259115971798727	0.378602032857854	0.250913089287473	0.378405694311188	0.00181937367926133	0.00473140031256482	0.494862666671658	0.777622466187717	0.000829943949688026	0.875541933716789	2338	71337	1973	1500	857	516	313	171	84	63	38	28	21	7	66030	66503	67146	67487	67690	67832	5588	5609	5634	5644	5651	5665
AUTOIMMUNE	50_60	FinnGen	I9_CVD_HARD	0.735372202784203	0.246387427716321	0.230470610480457	0.309874436649935	0.391514903155493	0.204648319588955	0.15229150652303	0.157522780987407	0.205188684171203	0.243445499491696	0.243413699810779	0.21881586688424	1.37417272611361e-06	0.117785074031061	0.261347015855632	0.203064229274311	0.107740131165981	0.349657639505777	3184	72770	2575	2064	1287	793	521	278	120	90	62	49	36	21	67471	67982	68759	69253	69525	69768	5788	5818	5846	5859	5872	5887
AUTOIMMUNE	50_60	FinnGen	I9_DISVEINLYMPH	0.623687105845922	-0.136062499499448	0.231234451574812	-0.0180849361120633	-0.107441029688841	-0.147222042830459	0.168330662496857	0.201152619875693	0.201153442001467	0.259088169707806	0.250830210455376	0.165021304415262	0.000211281755827505	0.498777669221163	0.250332309565996	0.94435105963104	0.668402389671345	0.372318104092967	2910	69240	2082	1712	1128	811	645	455	91	67	65	54	49	37	64191	64561	65145	65462	65628	65818	5786	5810	5812	5823	5828	5840
AUTOIMMUNE	50_60	FinnGen	I9_HEARTFAIL_NS	1.06631644769774	0.736076656680408	0.763907193419529	0.470911535579103	0.258815583794027	0.113512412354995	0.170334408566516	0.163387901236193	0.209438335270017	0.302162226692896	0.333871389186067	0.289049207903539	3.84643549061039e-10	6.63458568769343e-06	0.000264898455015957	0.119121270450627	0.438224172834492	0.694533944801456	1736	75228	1348	1079	642	398	264	163	99	77	45	27	17	12	69525	69794	70231	70475	70609	70710	5992	6014	6046	6064	6074	6079
AUTOIMMUNE	50_60	FinnGen	I9_HYPERTENSION	0.38586977556846	0.333208038172827	0.104503693032755	0.243211786686767	0.278192953062984	0.0307949582704286	0.117782899246922	0.100011688779878	0.130923623685919	0.141701901924772	0.132949407900123	0.105948912554844	0.0010524742873191	0.000863200590459106	0.42475241388317	0.0860957723573988	0.0363962873095354	0.771312468777681	8044	61738	6043	4734	3300	2353	1788	1157	262	237	183	163	131	91	58744	60053	61487	62434	62999	63630	4733	4758	4812	4832	4864	4904
AUTOIMMUNE	50_60	FinnGen	I9_HYPTENS	0.372914698030996	0.333701292516165	0.105037223030837	0.243810213013384	0.278841963623984	0.0307301326537535	0.118546326081132	0.100012515712068	0.130924330092588	0.141702605441796	0.132950056134234	0.105949209423049	0.001656730460643	0.000848113381854094	0.422394315233813	0.0853276494491155	0.0359631603905297	0.771781131285103	8042	61731	6042	4733	3299	2352	1787	1157	261	237	183	163	131	91	58738	60047	61481	62428	62993	63623	4732	4756	4810	4830	4862	4902
AUTOIMMUNE	50_60	FinnGen	I9_HYPTENSESS	0.591377258971234	0.337048852533343	0.399903618815231	0.350696787212468	0.296960540183289	-0.0232498677638471	0.115450126968533	0.114494187022274	0.141613618804041	0.178042157691772	0.186802238613015	0.204702620942515	3.01733079485741e-07	0.00324201524836673	0.00474422224171365	0.0488681584384929	0.111901210545731	0.909571733541773	6296	63657	5148	3661	2164	1363	915	496	219	164	113	79	51	24	59545	61032	62529	63330	63778	64197	5041	5096	5147	5181	5209	5236
AUTOIMMUNE	50_60	FinnGen	I9_IHD	0.475348120643186	0.285151634112679	0.299598114436852	-0.0690386544954949	0.382633007333427	-0.0105273124647646	0.161583962872663	0.147332428893346	0.186875040389387	0.278157529361631	0.230354411723617	0.213925258095014	0.00326307870196057	0.0529375248610277	0.108890446813763	0.803979789547313	0.0967009539381466	0.960751753900126	3580	71813	2974	2353	1406	887	569	295	123	99	67	52	40	22	66730	67351	68298	68817	69135	69409	5566	5590	5622	5637	5649	5667
AUTOIMMUNE	50_60	FinnGen	I9_ISCHHEART	0.529974831961523	0.267879735375644	0.249519957646451	0.0117960521118401	0.568918721327669	-0.101779337850148	0.159585280653609	0.150496888603184	0.197222740550752	0.27815644076585	0.219204889547623	0.236367783792134	0.000897114178259851	0.0750811004250697	0.205811006558382	0.966173468859637	0.00944879770574827	0.666761179075311	3483	72043	2892	2284	1378	820	528	278	119	93	63	51	38	18	66871	67479	68385	68943	69235	69485	5644	5670	5700	5712	5725	5745
AUTOIMMUNE	50_60	FinnGen	I9_MI	0.625881535121348	-0.0703839194267511	0.224532037506823	-0.0993349102416477	0.175762078660342	0.269621187484709	0.259294422348958	0.302386144863985	0.334178254240552	0.500593722323927	0.447869691029236	0.316925927092582	0.0157876837845292	0.815946438911804	0.501651802312754	0.842705368834211	0.694732975633386	0.394914456728194	1274	68479	1054	825	511	307	202	104	39	29	22	18	14	10	63502	63731	64045	64249	64354	64452	5158	5168	5175	5179	5183	5187
AUTOIMMUNE	50_60	FinnGen	I9_MI_STRICT	0.725520434674643	0.0982142385270665	0.0442592292012428	-0.0488738408700022	-0.292187544553793	0.274342106699118	0.259328232518718	0.289611801954521	0.378730549478272	0.500601074062072	0.577867498294682	0.316935929188701	0.00514692200236222	0.734516512198469	0.906969370093291	0.922225851094888	0.613115929516883	0.386705459666239	1159	68092	949	761	475	290	194	103	37	27	18	16	12	10	63184	63372	63658	63843	63939	64030	5081	5091	5100	5102	5106	5108
AUTOIMMUNE	50_60	FinnGen	I9_NONRHEVALV	0.903975754175042	0.270092699626897	-0.356990792322369	-0.369175101287469	0.678379489758411	0.459325163886469	0.278305952488777	0.334034955213643	0.577764380875214	0.707444986826465	0.408822587674111	0.353966257802331	0.00116163482327903	0.418758985246703	0.536652462022375	0.601779758945338	0.0970454189206388	0.194406807347858	785	62302	620	440	263	171	121	82	26	15	10	10	12	8	57915	58095	58272	58364	58414	58453	4526	4537	4542	4542	4540	4544
AUTOIMMUNE	50_60	FinnGen	I9_OTHARR	0.655703552201614	0.290117070932961	0.227969437384301	-0.237374622910688	0.095231387385402	0.042207145938975	0.197575182812856	0.201235690209018	0.268178983326741	0.408871050694587	0.334049910605943	0.258681163134167	0.00090419844135064	0.149393227777248	0.395289218860844	0.561536302706474	0.775581845744116	0.870390245655083	1934	62267	1457	1185	705	442	317	216	69	47	28	21	18	15	58136	58408	58888	59151	59276	59377	4539	4561	4580	4587	4590	4593
AUTOIMMUNE	50_60	FinnGen	I9_OTHHEART	0.580630396866386	0.318356132898231	0.177915685900702	0.118350957784354	0.243652381567657	0.15866482610453	0.135384226815431	0.130675713026923	0.177951553886906	0.21920486721551	0.201013811297131	0.165068975023958	1.79673746259547e-05	0.0148412317578319	0.317408061124919	0.58925891893108	0.225467361685907	0.336450010502521	4685	69258	3619	2793	1668	1111	797	520	166	121	77	62	51	37	64562	65388	66513	67070	67384	67661	5596	5641	5685	5700	5711	5725
AUTOIMMUNE	50_60	FinnGen	I9_STR	1.05290154672317	0.367455221445194	-0.308610897769327	0.422080378970027	-0.0846711126579865	0.322082143884427	0.214238800194244	0.250802352453906	0.447650464726064	0.378485878092648	0.500378628663392	0.333613578515185	8.8956406575706e-07	0.142888530280004	0.490570645491051	0.264772731693204	0.865628249976701	0.334327100001922	1156	74145	920	684	423	269	184	110	45	27	16	15	12	9	68260	68496	68757	68911	68996	69070	6076	6094	6105	6106	6109	6112
AUTOIMMUNE	50_60	FinnGen	I9_STR_EXH	1.11264535603247	0.339322927377586	-0.423791504644528	0.406134680666306	-0.206992390803041	0.46587369602413	0.219219838778887	0.268005841524014	0.500388720139677	0.408728393031888	0.577674279283614	0.353827297927653	3.86524125316176e-07	0.205476305668642	0.397037163127576	0.32039125185014	0.720103667304951	0.187949351237589	1011	74310	808	616	385	233	156	91	40	22	13	12	10	8	68382	68574	68805	68957	69034	69099	6091	6109	6118	6119	6121	6123
AUTOIMMUNE	50_60	FinnGen	I9_STR_SAH	1.01236116335914	0.379893483599774	-0.456851265723791	0.516998853463972	-0.28414684757816	0.281949221049064	0.209573771410167	0.2365603505654	0.447649381460874	0.333933156190374	0.500374970468678	0.316520801951309	1.36141465567192e-06	0.108294753358095	0.307464840998254	0.121571599165778	0.570124718977115	0.37304920526668	1276	73725	1007	751	479	312	219	130	48	30	19	18	13	10	67916	68172	68444	68611	68704	68793	6030	6048	6059	6060	6065	6068
AUTOIMMUNE	50_60	FinnGen	I9_TIA	0.816931777312227	0.353269258791568	0.454128634631534	-0.0863283527918052	0.039314484508668	0.353766575153489	0.243478824080665	0.250798600776081	0.302166352749897	0.500392489521207	0.500350418254721	0.40851371455338	0.00079293934676347	0.158960144428366	0.132862423444655	0.863027733157273	0.93737154688093	0.386498621191193	1029	73278	813	678	422	260	157	71	46	34	21	12	10	6	67537	67672	67928	68090	68193	68279	5911	5923	5936	5945	5947	5951
AUTOIMMUNE	50_60	FinnGen	I9_VARICVE	-0.0169207090948288	-0.393481895985892	0.597560897356496	0.185383643438086	-0.117724826766838	-0.058833364395638	0.354388048270832	0.334047392342073	0.224681945064099	0.302314395226886	0.316918192067975	0.180205218197896	0.961918454275259	0.238827556134978	0.00782368136699553	0.539734359331948	0.710289315377572	0.744061366685086	1293	67981	835	717	570	460	383	296	42	43	48	39	37	31	62868	62986	63133	63243	63320	63407	5529	5528	5523	5532	5534	5540
AUTOIMMUNE	50_60	FinnGen	I9_VHD	0.894201344580285	0.251722759423079	-0.374564900256848	0.0188328261049077	0.66183167248498	0.450490957486755	0.278310147432164	0.334036977333514	0.577762573511192	0.577763937114396	0.408817306194147	0.353968532314577	0.00131371341654834	0.451102942582799	0.516789340396953	0.973996714387539	0.105470183454551	0.203129325064327	792	62304	625	447	268	173	123	83	27	16	11	11	12	8	57918	58096	58275	58370	58420	58460	4526	4537	4542	4542	4541	4545
AUTOIMMUNE	50_60	FinnGen	I9_VTE	1.042152603022	0.283496721236042	0.265318993014935	-0.0616837388396759	-0.126120328972613	-0.0345088696817063	0.209610597077205	0.268006132883818	0.354117113692859	0.500408735742591	0.500355821132964	0.353791560142442	6.63167538385444e-07	0.290146915479894	0.453712076105077	0.901895900802449	0.800993697532108	0.922297478435184	1206	75939	947	684	381	247	174	116	46	29	17	11	10	8	69615	69878	70181	70315	70388	70446	6537	6554	6566	6572	6573	6575
AUTOIMMUNE	50_60	FinnGen	ILD_DIFF_DG	0.733042829255496	0.451256485827044	0.159099596536497	0.136294876893958	0.0951637189878995	0.0578716031175574	0.10021517872146	0.0952914790121766	0.133364777583291	0.154357342933992	0.144727077258257	0.110380327910503	2.57978864689722e-13	2.18474018465654e-06	0.232882832101697	0.377245571592003	0.510834307921384	0.600074954769093	8540	56672	6027	4755	3102	2248	1794	1359	286	206	145	124	115	84	53920	55192	56845	57699	58153	58588	4979	5059	5120	5141	5150	5181
AUTOIMMUNE	50_60	FinnGen	J10_ASTHMA	0.937818741022073	0.273126783783062	0.541093663403995	0.372679409806892	0.201386134873264	0.0498355421173402	0.168948842704502	0.197775195275741	0.214731477971912	0.268579400905518	0.268517635191995	0.213989974508997	2.84196759757124e-08	0.167280143586091	0.0117400895494499	0.165260432066774	0.453259395969059	0.815848939596356	2244	48064	1636	1265	799	565	459	325	88	60	47	36	35	22	45080	45451	45917	46151	46257	46391	3504	3532	3545	3556	3557	3570
AUTOIMMUNE	50_60	FinnGen	J10_ASTHMA_EXMORE	0.94243590196766	0.27809051992509	0.545854208313259	0.377727566633808	0.205577364842308	0.0578437383251618	0.169028827239643	0.197834927435457	0.214786337372514	0.268625210579118	0.268559822035017	0.214036857896724	2.46688442041711e-08	0.159822293213209	0.0110415097076033	0.159679337130563	0.443985345227369	0.786966931476222	2244	46493	1636	1265	799	565	459	325	88	60	47	36	35	22	43764	44135	44601	44835	44941	45075	3249	3277	3290	3301	3302	3315
AUTOIMMUNE	50_60	FinnGen	J10_ASTHMA_INCLAVO	0.657040563428053	-0.0106127669714468	0.410099394086295	0.100949219838443	-0.090398399490556	-0.0892988053229154	0.146108905874619	0.180807295325681	0.190128823132022	0.25910688519689	0.268088912415951	0.213678818595112	6.89437996854746e-06	0.953193796197542	0.0310091387354083	0.696828991579022	0.735969460108785	0.676011927708695	3562	70414	2737	2062	1069	754	583	387	110	71	54	37	35	22	64978	65653	66646	66961	67132	67328	6151	6190	6207	6224	6226	6239
AUTOIMMUNE	50_60	FinnGen	J10_ASTHMA_MAIN	0.843055679445288	0.286824009841083	0.62884276908789	0.427139062697006	0.363254342860194	0.0966014132010941	0.206051582939991	0.225116210526638	0.23091477098006	0.28990419250359	0.26853371042701	0.219008143565741	4.28631170398697e-05	0.202622554139891	0.00646396295868326	0.140648578166682	0.1761410258757	0.659150780754144	1705	47384	1199	982	624	453	382	284	66	49	42	34	34	21	44451	44668	45026	45197	45268	45366	3373	3390	3397	3405	3405	3418
AUTOIMMUNE	50_60	FinnGen	J10_ASTHMA_MAIN_EXMORE	0.848337648692388	0.292490175783872	0.634149435289251	0.432898054109051	0.367944807487084	0.106236425727458	0.2061221528568	0.225172028139822	0.230969447894188	0.289948908616014	0.268577863038152	0.219059327311731	3.86000395241258e-05	0.193956562322622	0.00604005804325845	0.135433274663413	0.170694880606731	0.627700139852516	1705	45813	1199	982	624	453	382	284	66	49	42	34	34	21	43135	43352	43710	43881	43952	44050	3118	3135	3142	3150	3150	3163
AUTOIMMUNE	50_60	FinnGen	J10_ASTHMA_OTHER_THAN_NONALLERGIC	0.87581089858701	0.220653279530193	0.670585878860516	0.222931046102753	0.0506338984741293	-0.157559006229971	0.17045070129333	0.201019424009205	0.201023094026506	0.289437089435256	0.289420312584765	0.250455843817518	2.77373011067847e-07	0.272347987543356	0.000850344835218159	0.441167740059282	0.861119424603702	0.529290817910172	2099	73721	1525	1160	735	512	425	297	88	61	45	29	27	16	67828	68193	68618	68841	68928	69056	6379	6406	6422	6438	6440	6451
AUTOIMMUNE	50_60	FinnGen	J10_CHRONRHINITIS	0.274673285619372	0.509643208747379	0.340683232967309	1.04823447101957	-0.0640720980124601	-0.153100190523798	0.378941938377209	0.27844775679118	0.378786533916774	0.317148410637759	0.500571540407731	0.408601949253911	0.468548556346454	0.0672049413831982	0.36843595016288	0.000949134060216788	0.898150647512588	0.707888980215284	830	60348	580	479	300	204	163	120	28	26	21	17	8	6	55117	55218	55397	55493	55534	55577	5453	5455	5460	5464	5473	5475
AUTOIMMUNE	50_60	FinnGen	J10_CHRONSINUSITIS	0.41783551538172	0.466732254306172	0.244843606510554	-0.275183985105085	0.888896183855318	-0.0961673649272271	0.378938069781943	0.289710407168868	0.378777827573034	0.577847179847987	0.289567314236766	0.35389413597211	0.270179815334616	0.107173110850494	0.518017573419132	0.633915678604561	0.00214245646491947	0.785821567971152	747	60334	493	439	323	224	190	127	29	27	19	14	16	8	55124	55178	55294	55393	55427	55490	5435	5437	5445	5450	5448	5456
AUTOIMMUNE	50_60	FinnGen	J10_CHRONTONSADEN	0.7725757429642	1.00708607632128	0.73007946045427	-0.100943747627994	-0.400127192772102	0.115659183483225	0.500750555381972	0.354439339886942	0.447940174032063	0.707540034685639	0.707533939393356	0.333660990895167	0.122870689097673	0.00449230360506898	0.103131236360576	0.886551914953907	0.571717626565044	0.728864183706601	354	60087	189	160	130	123	112	96	16	16	12	8	9	9	54845	54874	54904	54911	54922	54938	5391	5391	5395	5399	5398	5398
AUTOIMMUNE	50_60	FinnGen	J10_INFLUPNEU	0.937134157464499	0.576638690850493	0.136103260659788	-0.548496981471184	-0.195772590729092	-0.163407980883095	0.161625540958045	0.16140987433859	0.259021249361134	0.447749420041643	0.35415337006877	0.277711333700473	6.70380346092592e-09	0.000353573460977701	0.599268940132985	0.220571903441067	0.580406928142234	0.556257477510349	2452	71943	1849	1361	830	532	392	287	92	61	31	20	17	13	66323	66811	67342	67640	67780	67885	6131	6162	6192	6203	6206	6210
AUTOIMMUNE	50_60	FinnGen	J10_LOWCHRON	0.592990496417875	0.25054884946021	0.204171073697571	-0.10041122484776	0.349025787335739	0.0147099511823454	0.161717627272935	0.157536152430262	0.197239482312735	0.26809307638557	0.201045200549921	0.169656290895926	0.000245579208064997	0.111739876402093	0.300602123578626	0.708003590527508	0.0825538799502404	0.930906458872598	3189	68832	2330	1926	1243	848	651	461	109	80	65	49	55	35	63750	64154	64837	65232	65429	65619	5832	5861	5876	5892	5886	5906
AUTOIMMUNE	50_60	FinnGen	J10_NASALPOLYP	-0.214148050089022	0.223125581543402	-0.0119050617979578	0.347486488928999	-0.201300677243485	0.539699040747944	0.707611508617686	0.447866763364211	0.57786815370809	0.577858062587592	0.707468607896386	0.333688591783701	0.762167994014773	0.618345663112514	0.983563390623989	0.547616639312936	0.775999227808011	0.105797711397719	441	60234	310	264	194	136	103	73	11	10	9	9	9	9	54953	54999	55069	55127	55160	55190	5401	5402	5403	5403	5403	5403
AUTOIMMUNE	50_60	FinnGen	J10_PNEUMONAS	0.960238186677254	0.730340078675595	0.0593647698280451	-0.431716780669619	-0.356865432486427	-0.169936307310355	0.183884641911672	0.175272024812673	0.316918421449035	0.500474580363848	0.447720105803643	0.333648730914243	1.77039517831411e-07	3.08776982558234e-05	0.851410704817137	0.388349289686324	0.425408863668494	0.610523035258465	1874	71102	1417	995	609	382	289	220	71	48	23	14	12	9	65495	65917	66303	66530	66623	66692	5993	6016	6041	6050	6052	6055
AUTOIMMUNE	50_60	FinnGen	J10_PNEUMONIA	0.9676311212248	0.676811163737995	0.166694576756768	-0.705984827208346	-0.139210124220311	-0.112595956714198	0.165826620008607	0.161387825700668	0.268051509561026	0.500481179633834	0.354151294038559	0.277714238294223	5.3726805133458e-09	2.74448093132145e-05	0.534023956494572	0.158359010400708	0.694259699702877	0.685155447516469	2277	72546	1713	1239	756	494	369	275	89	59	29	19	17	13	66847	67321	67804	68066	68191	68285	6174	6204	6234	6244	6246	6250
AUTOIMMUNE	50_60	FinnGen	J10_PNEUMOPROBBAC	0.962981693244657	0.673384954799975	0.209102269012439	-0.440346842235338	-0.393429288828136	-0.13160437337669	0.170406911457128	0.165618123899185	0.268052336620178	0.447748045033933	0.408767893058489	0.289037008892846	1.59450458736656e-08	4.78496499826472e-05	0.435343782869634	0.325376093763033	0.335810550582092	0.648878934057778	2180	72828	1633	1162	725	473	357	269	85	57	29	17	14	12	67100	67571	68008	68260	68376	68464	6190	6218	6246	6258	6261	6263
AUTOIMMUNE	50_60	FinnGen	J10_RESPIRATORY	0.672846148309673	0.405816271511698	0.130759179162852	0.154194066647365	-0.0511907337270275	0.220348517197085	0.115747003367386	0.107858000244427	0.148149419496368	0.166460393730062	0.170874597654968	0.104526304321045	6.13351311254141e-09	0.00016821990486107	0.377443302453488	0.354284465664188	0.764496997955708	0.0350251411071432	6649	45146	4697	3806	2522	1854	1443	1061	227	171	135	119	106	94	42580	43471	44755	45423	45834	46216	4291	4347	4383	4399	4412	4424
AUTOIMMUNE	50_60	FinnGen	J10_SEPTDEV	-1.25940921593593	0.0875110222826345	-0.271490609485468	0.200513784245145	-0.276655932778466	0.0556324723570205	1.00035975365904	0.409011510725441	0.577863464855857	0.500619612898207	0.577861005247282	0.316684586265793	0.208046115963615	0.830580310402229	0.638485112304763	0.688765293531959	0.632110363502589	0.860551986926865	668	60193	444	371	263	212	173	149	10	12	10	13	10	10	54994	55067	55175	55226	55265	55289	5413	5411	5413	5410	5413	5413
AUTOIMMUNE	50_60	FinnGen	J10_UPPERDIS	0.501707382957619	0.376122291128603	0.236698759492183	0.199944417679485	0.0192170116023257	0.267941016631592	0.184286641729683	0.157867936932833	0.197534299496659	0.224834996170146	0.219353110125688	0.133301841365006	0.00648038661144597	0.0171949606160916	0.230813233044699	0.373845084276272	0.93018851774009	0.0444277625767347	3087	61570	2003	1721	1201	928	781	623	98	83	74	69	62	57	56847	57129	57649	57922	58069	58227	5709	5724	5733	5738	5745	5750
AUTOIMMUNE	50_60	FinnGen	J10_UPPERINFEC	0.364818277104003	0.266530845839403	-0.401858186863129	0.422026771888558	-0.0693683079586929	-0.478443228302473	0.20555506720131	0.183900861838982	0.334053671503358	0.268264329658069	0.334068743299605	0.333699717966317	0.075931604333694	0.147248771427442	0.228986028213144	0.115678272124488	0.835504753907554	0.151642542190013	2362	65425	1757	1371	804	531	364	250	66	47	28	27	16	9	59752	60138	60705	60978	61145	61259	6212	6231	6250	6251	6262	6269
AUTOIMMUNE	50_60	FinnGen	J10_VASOALLERRHIN	0.52178703241573	0.769360721842082	0.673748327639099	-0.0220506148189524	0.294161696633417	0.195023366064578	0.409233307599599	0.289819147593526	0.334424525975624	0.500709711379646	0.378767726004856	0.277883892132267	0.202296644719805	0.0079396968661372	0.043941348263525	0.964873539635165	0.437378159928334	0.482793909386082	661	60187	374	326	242	211	189	162	24	21	18	17	17	13	55017	55065	55149	55180	55202	55229	5433	5436	5439	5440	5440	5444
AUTOIMMUNE	50_60	FinnGen	J10_VOCALLARYNX	0.422490710209377	0.355820061204791	-0.127043366715986	0.379883013297294	0.179865067290271	0.122628722865772	0.28981850376713	0.243706387919729	0.378707226661622	0.334211179344594	0.334157491518434	0.25054111889357	0.144902056756615	0.144280223715205	0.737273651632745	0.255682281263096	0.590394554869329	0.624519268144557	1346	60639	908	765	504	373	305	246	38	32	21	25	21	16	55530	55673	55934	56065	56133	56192	5509	5515	5526	5522	5526	5531
AUTOIMMUNE	50_60	FinnGen	JOINTPAIN	1.61301140910571	0.67160078593783	0.459796521154039	0.484995669759719	0.759419819789628	-0.0291112739784774	0.130887349569824	0.179221888440043	0.244452991358982	0.279077240781082	0.220179696624608	0.259091226004688	6.75557589715624e-35	0.000178737908883466	0.0599828017880236	0.0822364350958644	0.000562477019143382	0.910538631345892	2211	44212	1518	1188	718	489	424	321	116	65	44	36	31	15	41249	41579	42049	42278	42343	42446	3540	3591	3612	3620	3625	3641
AUTOIMMUNE	50_60	FinnGen	K11_APPENDACUT	-0.207699149409051	-0.674995784984861	-1.28484904043442	-0.1754193744249	-0.436555307270531	-0.081080160661369	0.447831714593656	0.44771804245874	0.707444425452069	0.447783024229131	0.447666814298939	0.236084295192862	0.642799362979048	0.131647744412494	0.0693421962561924	0.695242323869639	0.329471442695767	0.731269477964632	1030	71731	665	580	415	334	283	235	18	14	14	15	18	18	65698	65783	65948	66029	66080	66128	6380	6384	6384	6383	6380	6380
AUTOIMMUNE	50_60	FinnGen	K11_APPENDIX	-0.276225338527119	-0.557012931913083	-1.33281312781258	-0.0424313891790309	-0.483932492549775	-0.121764059781302	0.447824649216114	0.408797564656455	0.707439483589876	0.408871697037881	0.447665331287235	0.229794131678744	0.537356200851901	0.173019893933678	0.0595655221742921	0.917346491838187	0.279690884014908	0.59619288486447	1090	71742	712	619	438	350	296	244	19	16	15	16	19	19	65717	65810	65991	66079	66133	66185	6384	6387	6388	6387	6384	6384
AUTOIMMUNE	50_60	FinnGen	K11_CARIES_INCLAVO	0.153244651811154	-0.170421645348539	-0.23628521883369	-0.604175683261313	-0.536482245352844	-0.287275630664958	0.0997752611745073	0.0917638241889728	0.10841648104878	0.149692745370257	0.164130184414611	0.409097270656775	0.124563330593265	0.0632860045770238	0.0293003641707942	5.43458316057319e-05	0.00108066260663147	0.482542972733757	14731	53426	10081	9028	7037	5242	3491	916	314	232	139	79	43	6	51968	53021	55012	56807	58558	61133	5794	5876	5969	6029	6065	6102
AUTOIMMUNE	50_60	FinnGen	K11_CHOLELITH	0.406704384724892	0.258532831117402	-0.130076108176385	0.374974293915928	0.205237611688096	0.166197998713279	0.205389833190809	0.180844264246276	0.268086066353511	0.243437151522659	0.250798337921635	0.186269316187989	0.0476857429051572	0.152835236422236	0.627532500987822	0.123479187782562	0.413164665473904	0.372261245296446	2239	70453	1638	1361	879	626	469	308	77	64	50	49	37	29	65146	65423	65905	66158	66315	66476	5831	5844	5858	5859	5871	5879
AUTOIMMUNE	50_60	FinnGen	K11_CHRONGASTR	1.68447898721324	0.355552689174538	1.19285857899152	0.109719106222115	0.505960743877285	0.944016114931368	0.259152310014696	0.408785339621366	0.35418538256399	0.70744700851095	0.577753597494445	0.353971537360747	8.03427347066968e-11	0.384421476983482	0.000757449027016615	0.876749084501132	0.381172516149473	0.00765483838932543	399	67802	300	237	140	94	63	44	28	15	10	8	8	8	62510	62573	62670	62716	62747	62766	5363	5376	5381	5383	5383	5383
AUTOIMMUNE	50_60	FinnGen	K11_CONSTIPATION	0.608373472208208	0.406869744976437	0.241277881584243	0.645852457840236	0.384665139710941	-0.159102268411954	0.197266029221047	0.17789561413338	0.250790508959652	0.259010894938459	0.302130012236867	0.301896768227918	0.00204220063247973	0.0221884498210338	0.336014729704737	0.0126478491268204	0.202955055718576	0.598187443265455	1869	74625	1428	1190	718	424	283	179	82	62	41	33	22	11	68675	68913	69385	69679	69820	69924	6309	6329	6350	6358	6369	6380
AUTOIMMUNE	50_60	FinnGen	K11_DENTOFACIAL_ANOMALIES	0.67257425938341	0.111730981051958	0.580254220475818	-0.585960319738536	-0.457649119008883	0.14244891063927	0.35474296006838	0.378860244561941	0.354599421889224	0.707670000525724	0.577949321662064	0.333867967633334	0.0579669008859291	0.76805999854852	0.101763138635675	0.407662849912817	0.428448195898277	0.669625235744505	684	53399	441	398	278	209	187	129	20	14	11	8	9	9	48836	48879	48999	49068	49090	49148	4786	4792	4795	4798	4797	4797
AUTOIMMUNE	50_60	FinnGen	K11_DIVERTIC	0.947689872719623	0.315883496872929	-0.0547497587767044	-0.412626137289615	0.434322836140496	0.556710691644849	0.170634352811513	0.197333266111241	0.302309629912613	0.447748411414214	0.302213283683141	0.258706687576198	2.79330287519589e-08	0.1094297518206	0.856285229512829	0.356759166779882	0.150678182085559	0.0314053011027737	1943	66288	1524	1226	720	458	297	162	75	46	30	26	25	15	61371	61669	62175	62437	62598	62733	5261	5290	5306	5310	5311	5321
AUTOIMMUNE	50_60	FinnGen	K11_FISSANAL	0.768483741462562	-0.014519513052255	-0.0386984939564934	-0.221134959037705	-0.403741515810292	0.369408256609202	0.409078402992859	0.500541094898148	0.577841518152852	0.707494543712359	0.707451817137021	0.289057833019023	0.0603027877247323	0.976858501836003	0.946604969592285	0.75461447299123	0.568204203524223	0.201258762838625	496	63693	335	284	204	160	124	91	13	10	7	6	10	12	59060	59111	59191	59235	59271	59304	4781	4784	4787	4788	4784	4782
AUTOIMMUNE	50_60	FinnGen	K11_FISTULA	0.770080631277823	0.245113442733436	0.12610568672659	-0.34887464649741	-0.524358932977985	0.279964261425352	0.37863274106481	0.408743758924393	0.500427733577628	0.70740203172862	0.707366006155514	0.288952137000027	0.0419671394733344	0.548722805150696	0.801044310707976	0.621887293360195	0.458521406165958	0.332597613837223	517	76930	349	293	208	164	127	92	17	13	8	6	10	12	70411	70467	70552	70596	70633	70668	6670	6674	6679	6681	6677	6675
AUTOIMMUNE	50_60	FinnGen	K11_FUNCDYSP	0.942284148258955	0.422173681303063	0.180335982731885	0.0162520645239909	0.660895001167045	0.119639490910371	0.289747266975291	0.316997828651783	0.447781766120178	0.577810470135605	0.408799452061604	0.408559355011761	0.00114559798306939	0.182930093447697	0.687145494651277	0.977560874292568	0.105948903742938	0.769650122368924	684	67555	498	404	248	167	122	84	30	21	13	11	10	6	62441	62535	62691	62772	62817	62855	5270	5279	5287	5289	5290	5294
AUTOIMMUNE	50_60	FinnGen	K11_GALLBILPANC	0.42957874958985	0.284700965909357	0.0219206740836176	0.537910102145509	0.288298844140415	0.093899988668889	0.183934125897828	0.163544718733042	0.230348211275415	0.209532869775562	0.224476263097479	0.180166725994613	0.0195171461031271	0.0817161550733841	0.924185195353227	0.0102527244025029	0.199030806454905	0.602238700497507	2792	71146	2063	1675	1055	735	550	370	98	81	62	59	43	31	65819	66207	66827	67147	67332	67512	5958	5975	5994	5997	6013	6025
AUTOIMMUNE	50_60	FinnGen	K11_HERING	-0.210945191654972	-0.278814193747253	0.0929443629795712	-0.00766083721651273	-0.725239598526072	-0.0919559789326404	0.354488400137306	0.289710329234648	0.278444393771699	0.334274892961978	0.447854028691286	0.204845926960666	0.551797096921365	0.335853960320621	0.738531501554188	0.981715860689926	0.105368532244247	0.653501534001409	1771	68750	1258	1071	803	588	465	318	38	35	33	29	26	24	63453	63640	63908	64123	64246	64393	5772	5775	5777	5781	5784	5786
AUTOIMMUNE	50_60	FinnGen	K11_HERNIA	0.413802245408818	-0.129928629095067	0.111627630524898	-0.0178424008125912	-0.687602045075574	-0.125608711388133	0.178211870983178	0.190205703017141	0.201218364195404	0.250989529626086	0.334013768748365	0.16738493125882	0.0202346636605119	0.494546600781031	0.579059745503668	0.94332753746383	0.0395321994063275	0.453002827709184	3439	70017	2468	2069	1453	1017	770	533	88	66	58	47	39	36	64862	65261	65877	66313	66560	66797	6038	6060	6068	6079	6087	6090
AUTOIMMUNE	50_60	FinnGen	K11_INTESTOTH	0.97637393592331	0.234947968644199	0.072790018648511	-0.362722097342485	0.158339315496645	-0.0288321278497369	0.111466023560537	0.138979130192535	0.193598443685103	0.28945663251005	0.21416293316905	0.164967447732361	1.9631662052761e-18	0.0909271819214328	0.706928401572908	0.21016429872357	0.459700303798116	0.861256708519281	4671	68563	3591	2810	1554	1025	749	490	167	98	67	50	50	37	63762	64543	65799	66328	66604	66863	5714	5783	5814	5831	5831	5844
AUTOIMMUNE	50_60	FinnGen	K11_OESSTODUO	1.12144636350105	0.351001084869538	0.471389785980753	0.0571908671833888	-0.0629165820536045	-0.130461215575995	0.115331632539847	0.141502682031665	0.163512726701618	0.236594203105285	0.243309909603421	0.186261394961071	2.39015865103859e-22	0.0131188687995294	0.00394040569426349	0.808992819678021	0.795954541165767	0.483665018472568	3747	70894	2762	2213	1399	954	703	501	169	106	72	49	39	29	65780	66329	67143	67588	67839	68041	5930	5993	6027	6050	6060	6070
AUTOIMMUNE	50_60	FinnGen	K11_ORAL	0.303166629819659	-0.0100157855453087	-0.254644911279826	-0.303667126043462	-0.148214907563831	-0.0555435263260885	0.0989521689895278	0.098520088329262	0.146192197471944	0.190432324404605	0.193804442574365	0.196773160692454	0.00218567296818565	0.919024672753803	0.0815346565119939	0.110797316256067	0.444411329719296	0.777735060056336	11683	59860	9071	7267	4280	2438	1516	662	263	169	85	58	43	26	56328	58132	61119	62961	63883	64737	5881	5975	6059	6086	6101	6118
AUTOIMMUNE	50_60	FinnGen	K11_PULPITIS_2	0.130125908796603	-0.119304349134429	-0.22942367569411	-0.513346124274303	-0.538892406942639	-0.589047440881677	0.0970119623557567	0.0859461889415102	0.102318880318718	0.132844415164336	0.148070720511174	0.354308683695504	0.179810479089176	0.165097937963545	0.0249457456016896	0.000111423859014277	0.000273246609985012	0.0964073307870327	16360	50049	10977	9888	7840	6070	4177	1260	357	272	168	102	54	8	49462	50551	52599	54369	56262	59179	5613	5698	5802	5868	5916	5962
AUTOIMMUNE	50_60	FinnGen	K11_REFLUX	0.739378240663525	0.26017051922536	0.358783956055161	-0.130433626353603	0.0455448447406432	-0.430941823307686	0.187128918518058	0.205272484879111	0.236701985800668	0.354183001751069	0.316863910729455	0.316630910811469	7.77699301815754e-05	0.204998072699762	0.129579457750177	0.712674756557877	0.8857087090334	0.173506549688042	2053	68564	1512	1205	746	525	397	280	74	52	38	23	18	10	63550	63857	64316	64537	64665	64782	5481	5503	5517	5532	5537	5545
AUTOIMMUNE	50_60	FinnGen	K11_UMBHER	0.42662992353716	0.504199280616457	-0.246458326242363	-0.182499025223618	-0.220773641382062	-0.0866363747474527	0.354418172294172	0.278345547314453	0.500563443540247	0.577831271669471	0.577797414731206	0.408615656529181	0.228687258230719	0.0700766463095073	0.622463587433695	0.752128163769022	0.702390722984198	0.832088217515347	853	67159	607	527	354	232	164	110	25	20	10	10	8	6	61772	61852	62025	62147	62215	62269	5608	5613	5623	5623	5625	5627
AUTOIMMUNE	50_60	FinnGen	KNEE_ARTHROSIS	-0.0204047495741459	0.46175541894372	0.621786376632483	0.160558830002208	0.536694639892283	0.420472368555264	0.214660766410839	0.1406311234867	0.161792985053218	0.243628371519335	0.201214502859662	0.183330335452263	0.924270510364563	0.00102544428451259	0.000121490684377451	0.509875385930094	0.00764688161393745	0.0218179040964467	3744	64037	2948	2372	1456	955	686	394	119	112	82	59	48	30	60235	60811	61727	62228	62497	62789	4479	4486	4516	4539	4550	4568
AUTOIMMUNE	50_60	FinnGen	KRA_PSY_ANXIETY	0.55495368814267	0.0868406224341304	0.143104799551557	-0.0304600717234253	0.26031807460033	0.111649102851734	0.193962076874876	0.209645333979404	0.250988147095115	0.31696659373067	0.258991921455365	0.213735188810716	0.00422113521409425	0.67870834265269	0.568565406848242	0.923442198506824	0.314838857865857	0.601411917944126	2252	72174	1589	1270	798	554	424	319	62	46	38	31	31	22	66329	66648	67120	67364	67494	67599	6446	6462	6470	6477	6477	6486
AUTOIMMUNE	50_60	FinnGen	KRA_PSY_ANXIETY_EXMORE	0.585297865642743	0.114740586359816	0.171554499572626	-0.00264740012949815	0.28692760493853	0.141246534453697	0.194288393233836	0.209896637746048	0.251205813985167	0.317132511600836	0.2591727348535	0.213868054058242	0.00259087505133371	0.584617281844358	0.494654816648778	0.993339392592328	0.268254915346654	0.508972959563631	2252	59262	1589	1270	798	554	424	319	62	46	38	31	31	22	55013	55332	55804	56048	56178	56283	4850	4866	4874	4881	4881	4890
AUTOIMMUNE	50_60	FinnGen	KRA_PSY_ANYMENTAL	0.660563973955816	0.327206949870203	-0.0969939066675294	0.133169953779677	0.422346374588665	0.28075036075608	0.131315513775028	0.129952883736232	0.193754959076188	0.197376968143574	0.159491132929357	0.126895324585925	4.8956624258996e-07	0.0118060486261283	0.616652029742531	0.499867307357943	0.00809487219378438	0.026935152254521	4875	63722	3443	2798	1769	1264	1001	739	158	127	100	91	86	63	59288	59933	60962	61467	61730	61992	5708	5739	5766	5775	5780	5803
AUTOIMMUNE	50_60	FinnGen	KRA_PSY_MOOD	0.69778309894224	0.354764888572705	0.0123854132189586	0.419934461059785	0.44498396849131	0.398783473332687	0.166145090111619	0.161599500598858	0.224646589621948	0.209581285914826	0.190048253002062	0.151471859024523	2.6710150530518e-05	0.0281396430188969	0.956032602402809	0.0451040277685935	0.0192102208450177	0.00847033542139478	2870	70611	1939	1650	1117	814	655	459	109	86	74	64	57	44	65142	65431	65964	66267	66426	66622	6291	6314	6326	6336	6343	6356
AUTOIMMUNE	50_60	FinnGen	KRA_PSY_MOOD_EXMORE	0.709631375123372	0.364059327071403	0.0209564443533308	0.427781923627097	0.454283246512752	0.411447544450649	0.166436873173512	0.161862763836334	0.22483361755613	0.209776774570403	0.1902452471088	0.151623311932956	2.01099229478508e-05	0.0245007179529111	0.925737780036428	0.0414276337369154	0.0169457706985324	0.00665531313806041	2870	59554	1939	1650	1117	814	655	459	109	86	74	64	57	44	55441	55730	56263	56566	56725	56921	4935	4958	4970	4980	4987	5000
AUTOIMMUNE	50_60	FinnGen	KRA_PSY_SUBSTANCE	0.0469941909042482	0.0935165173994243	-0.0785001503879641	0.121400030841867	0.531638390662744	-0.048016533121559	0.334078882012177	0.268080989235334	0.354193471868423	0.378572075514987	0.289412881032143	0.28906008604862	0.888132266821916	0.727211825990361	0.82460137441436	0.7484538307447	0.0662165634093954	0.868068309497457	1444	74097	1031	827	547	381	299	234	35	35	27	21	21	12	68005	68209	68489	68655	68737	68802	6470	6470	6478	6484	6484	6493
AUTOIMMUNE	50_60	FinnGen	KRA_PSY_SUBSTANCE_EXMORE	0.0932460962320232	0.141316239250887	-0.0303148215308899	0.170404715707225	0.580931057828213	0.000593141908133661	0.33430435378447	0.268329455056607	0.354387764481977	0.378756123379908	0.289637680547827	0.289178877723528	0.780301798492853	0.598435286939128	0.931830992568376	0.652778100638883	0.0448865100647353	0.998363440501782	1444	59728	1031	827	547	381	299	234	35	35	27	21	21	12	55321	55525	55805	55971	56053	56118	4785	4785	4793	4799	4799	4808
AUTOIMMUNE	50_60	FinnGen	L12_DERMATITISECZEMA	0.989461119941045	0.228145668809096	0.407612318822568	-0.154557109841908	0.287247794349603	-0.285267864974865	0.134466921427996	0.175449327730775	0.205282962447606	0.316965402283878	0.236577499009969	0.250462973398792	1.86130457559907e-13	0.193480773880197	0.0470764201656592	0.625822512440679	0.224678791743569	0.254718910945027	3057	72146	2282	1728	945	638	510	350	113	71	47	33	29	16	66513	67067	67850	68157	68285	68445	6295	6337	6361	6375	6379	6392
AUTOIMMUNE	50_60	FinnGen	L12_DERMATITISNAS	1.40248335744212	0.325027598645143	0.657446306490212	-0.293671470435315	0.460648177735982	-0.0800871094580817	0.150845766696316	0.219290072303991	0.23670737961683	0.447709026208878	0.289379467500516	0.316615797337261	1.43832900220027e-20	0.138292116460712	0.00547848508340478	0.511860988545466	0.111418822185678	0.800308941493755	1606	71355	1167	917	563	365	284	193	83	47	32	20	19	10	65558	65808	66162	66360	66441	66532	6153	6189	6204	6216	6217	6226
AUTOIMMUNE	50_60	FinnGen	L12_DERM_NAS	1.55715841599845	0.266334841925592	0.629648393214986	-0.296096790651006	0.705959129056818	0.0543388260067972	0.156084059274912	0.250967419292099	0.26819664479716	0.500468588019767	0.28938667362994	0.333701246005084	1.93337562392807e-23	0.288584144076842	0.0188891370010144	0.55409227770052	0.0147075550228949	0.870646972967934	1280	71044	921	736	454	288	219	147	74	38	26	18	18	9	65233	65418	65700	65866	65935	66007	6096	6132	6144	6152	6152	6161
AUTOIMMUNE	50_60	FinnGen	L12_URTICARIA	0.111948957571811	0.24832984165626	-0.586867082417596	-0.297260104848087	-0.126465965215528	-0.0411493322694724	0.500588774196456	0.37863196751725	0.707450971641332	0.707436893767693	0.577737378688057	0.408551027861632	0.823041658297434	0.511913732092597	0.406792353663271	0.674344391461161	0.826728953661844	0.919772593058465	548	76492	362	312	205	146	121	89	16	13	9	8	6	6	70029	70079	70186	70245	70270	70302	6633	6636	6640	6641	6643	6643
AUTOIMMUNE	50_60	FinnGen	L12_URTICARIAERYTHEMA	0.451504398552056	0.399028866535294	0.162510674856169	-0.48792044502197	0.388275856905206	-0.230985979815537	0.378712520636269	0.316983645764052	0.447739948110303	0.707434583401331	0.408790434901423	0.408535468133906	0.233179385012129	0.208091350161015	0.716636461278223	0.490380364912766	0.342205554131602	0.57180168107418	669	76611	446	387	241	172	142	105	25	19	12	10	9	6	70145	70204	70350	70419	70449	70486	6664	6670	6677	6679	6680	6683
AUTOIMMUNE	50_60	FinnGen	M13_ADHCAPSULITIS	1.14435917429172	0.200855175161114	0.465572443386389	0.454398835305913	1.05968941524559	0.829230150908856	0.289957504358834	0.378789516223967	0.378713218396188	0.447848354497316	0.334108025965779	0.354033714083507	7.92541155285283e-05	0.595934885548029	0.218939273895529	0.310283873713554	0.00151551052525559	0.0191686419172289	592	55985	440	365	254	183	125	73	31	22	21	16	17	8	51571	51646	51757	51828	51886	51938	4535	4544	4545	4550	4549	4558
AUTOIMMUNE	50_60	FinnGen	M13_ARTHROSIS	0.32063301003789	0.429958823154358	0.392654488153588	0.138125691019382	0.406990216830415	0.402580270464313	0.134892114607877	0.106975760978342	0.13572857612567	0.184116284036925	0.16382379116514	0.142457172106235	0.0174560338224638	5.83918121283247e-05	0.00381655440079943	0.453128846733683	0.0129800231601822	0.00471370837545786	6508	55079	5110	4115	2503	1634	1131	663	217	181	127	96	77	50	51973	52968	54580	55449	55952	56420	4287	4323	4377	4408	4427	4454
AUTOIMMUNE	50_60	FinnGen	M13_ARTHROSIS_INCLAVO	0.272686903142233	0.135396282104366	0.198097597758427	-0.0494589643551553	0.204892511636628	0.272047603593688	0.104471287438056	0.0998274128083957	0.126721832568992	0.175313009710507	0.161372660280499	0.142215359479985	0.00904995607155803	0.175002581837148	0.117994373384075	0.777852993615603	0.204196713443167	0.0557573961307384	9975	63418	8246	6193	3083	1940	1281	702	276	201	138	100	78	50	59353	61406	64516	65659	66318	66897	5518	5593	5656	5694	5716	5744
AUTOIMMUNE	50_60	FinnGen	M13_ARTHROSIS_KNEE	-0.0457319634745624	0.43276330852732	0.592856988776134	0.13300018425882	0.508809313501071	0.394280221912144	0.214892620836365	0.140947153944589	0.162061769164042	0.243802585036931	0.201407728392168	0.18344463133006	0.831472750308187	0.00213776489601442	0.000253976768958787	0.585393114236481	0.0115282456035325	0.0316094710189506	3744	53112	2948	2372	1456	955	686	394	119	112	82	59	48	30	49851	50427	51343	51844	52113	52405	3938	3945	3975	3998	4009	4027
AUTOIMMUNE	50_60	FinnGen	M13_ARTHROSIS_KNEE_PRIM_ICD10	0.00498452854157478	0.264815559416459	0.216331296427536	-0.124975611642002	0.445323790880494	0.0620326472955386	0.201095478076437	0.147189966637271	0.189995263066613	0.267973352702005	0.200864481471583	0.224107146701877	0.980224959824502	0.0719963197031576	0.254864120742699	0.640948333440403	0.0266206301005	0.781934403852027	3277	72823	2579	2091	1262	834	604	343	106	92	62	47	39	20	67137	67625	68454	68882	69112	69373	6278	6292	6322	6337	6345	6364
AUTOIMMUNE	50_60	FinnGen	M13_ARTHROSIS_OTH	0.535307694063159	0.4392318327981	-0.123223571677404	0.390620007670255	0.317206382190621	0.631578463953558	0.210392904868752	0.187538871137857	0.31734062804172	0.289871350454084	0.317258885043186	0.250711012608544	0.0109489507655777	0.0191763865522095	0.697793557375053	0.177798865563277	0.317390601471461	0.0117638774208215	2246	51229	1780	1402	808	548	361	210	68	50	33	30	22	16	48030	48408	49002	49262	49449	49600	3597	3615	3632	3635	3643	3649
AUTOIMMUNE	50_60	FinnGen	M13_CERVICDISC	-0.769465958675826	0.345969159253392	0.207493918827466	0.547671196530164	0.588068380053829	0.175045247967629	0.578084124806292	0.259446851209464	0.317191369967692	0.30255095230659	0.27830515006586	0.250508074225392	0.18316852734984	0.182371841693274	0.513008704163712	0.0702681272595622	0.0345978161970076	0.484701466231369	1119	55578	752	677	486	371	295	186	37	44	38	32	21	16	51425	51500	51691	51806	51882	51991	4483	4476	4482	4488	4499	4504
AUTOIMMUNE	50_60	FinnGen	M13_DORSALGIA	0.442002785752305	0.245369974055926	-0.145423157884468	0.312588146828769	0.00565872118799662	0.0104377850948151	0.153076624855071	0.140810181467178	0.201447441414639	0.181224768792283	0.201256727795562	0.155146225416948	0.00388364736744429	0.0814107701034356	0.470361302878774	0.0845519177799144	0.977568891776894	0.946361122662203	4550	57938	3198	2638	1779	1303	1015	690	124	103	75	72	55	42	54173	54733	55592	56068	56356	56681	4993	5014	5042	5045	5062	5075
AUTOIMMUNE	50_60	FinnGen	M13_DORSOPATHY	0.310895013709788	0.314313742142552	0.115488313395108	0.175991315673699	0.073190658754283	-0.0053475822248325	0.126460849663199	0.103099462766798	0.132161908998059	0.144677513005765	0.1416982924211	0.105388307384474	0.0139546386318328	0.00229875350562452	0.382205596197953	0.223817875953855	0.605488037742868	0.959531345003269	7747	59607	5291	4464	3127	2305	1860	1362	232	205	155	138	114	92	56504	57331	58668	59490	59935	60433	5327	5354	5404	5421	5445	5467
AUTOIMMUNE	50_60	FinnGen	M13_DORSOPATHYOTH	0.282414184531496	0.335370548814968	0.130829263717119	0.210738766017503	0.103407730666788	0.124111930335707	0.139708084619434	0.111645559849872	0.143329770401352	0.154279204591236	0.15071292412908	0.113088702412522	0.0432322580244117	0.00266555067414428	0.361355631650869	0.171952446961623	0.492635016891166	0.272434164102748	6599	58952	4447	3756	2618	1938	1594	1181	194	179	136	124	102	80	55702	56393	57531	58211	58555	58968	5208	5223	5266	5278	5300	5322
AUTOIMMUNE	50_60	FinnGen	M13_ENTESOPATHYOTH	0.0424475936134936	-0.036986243854568	0.0885275267930365	-0.076198894749157	-1.0905616515228	0.022269304784511	0.409292600359989	0.354521145024941	0.378825193482127	0.448003872284376	0.707527651780067	0.289141966766422	0.917399765875371	0.91690959146761	0.815225923578711	0.86494301582673	0.123226845370349	0.938608761180023	1006	56020	681	568	395	328	262	197	21	19	16	15	11	12	51781	51894	52067	52134	52200	52265	4543	4545	4548	4549	4553	4552
AUTOIMMUNE	50_60	FinnGen	M13_FIBROBLASTIC	0.380268554119272	0.822747431748424	0.835777123976513	0.0939437044894825	-0.379333997076854	0.217231702344847	0.409121988086202	0.278397911879048	0.354384443012619	0.577872342400259	0.707472289618216	0.378270971568919	0.352643109327553	0.00312372122039245	0.0183543431281954	0.870858374863466	0.591832684636543	0.565781473183545	655	56240	506	387	235	173	126	68	29	26	17	10	8	7	51814	51933	52085	52147	52194	52252	4546	4549	4558	4565	4567	4568
AUTOIMMUNE	50_60	FinnGen	M13_GANGLION	-0.548707924721142	0.129272911252032	-0.690579618975576	-0.0604212433024862	0.561649149825286	0.121494851517355	0.70767880550967	0.409054414333993	0.707577531176004	0.577985668239092	0.409048318924051	0.354059253394601	0.438125222916209	0.751980767866364	0.32907570613527	0.916742719280555	0.169732733454466	0.73148685262748	602	55994	392	340	241	185	143	124	12	12	11	13	11	8	51676	51728	51827	51883	51925	51944	4516	4516	4517	4515	4517	4520
AUTOIMMUNE	50_60	FinnGen	M13_HALLUXVALGUS	0.642812266614366	0.284697828956784	0.419150962729392	0.479543486329976	0.688711914358797	-0.0683299681793465	0.303022549988853	0.290094059617798	0.317518233353365	0.354698489516983	0.3173896145731	0.302267212385269	0.0338936416553991	0.326396343759639	0.186806739477629	0.176383316585318	0.0300124672249311	0.821156190069644	927	50452	674	565	400	290	204	136	38	31	30	24	19	11	47212	47321	47486	47596	47682	47750	3455	3462	3463	3469	3474	3482
AUTOIMMUNE	50_60	FinnGen	M13_IMPINGEMENT	0.896102330926622	0.429538184526655	0.585156522253841	-0.764972202282847	0.120780334282667	0.15782886629978	0.30280721060014	0.289723558464965	0.278553719766597	0.577885170451428	0.334161092248971	0.289269240355948	0.00308322406989447	0.138186188998638	0.0356677119747662	0.185587979379079	0.717767980225556	0.585332442059069	865	56029	512	465	418	378	326	219	36	30	25	17	20	12	51797	51844	51891	51931	51983	52090	4549	4555	4560	4568	4565	4573
AUTOIMMUNE	50_60	FinnGen	M13_INTERVERTEB	0.405207019732911	0.470615225231795	0.444999475272646	0.526096175017349	-0.00549263332762912	0.251589428778286	0.19784864608486	0.152734211077837	0.175792612612487	0.187288677712811	0.219483321742956	0.137074957286252	0.0405535652547351	0.00206120181471829	0.0113611790139848	0.00496937680046018	0.980034793052439	0.0664442271247738	3086	56519	1952	1675	1270	973	855	657	104	100	80	71	61	54	52841	53118	53523	53820	53938	54136	4708	4712	4732	4741	4751	4758
AUTOIMMUNE	50_60	FinnGen	M13_JOINTOTH	1.56941155112038	0.651574652490643	0.439634220320453	0.409319786057137	0.679307019478263	0.136094840782985	0.128555545725502	0.171317345109161	0.231159086963256	0.268783822258367	0.210262113078189	0.219189556442135	2.81582879493422e-34	0.000142769850173255	0.0571883287954686	0.127794056685989	0.00123460337023748	0.534665285520791	2515	51059	1704	1357	844	590	524	392	124	73	50	40	38	21	48102	48449	48962	49216	49282	49414	3644	3695	3718	3728	3730	3747
AUTOIMMUNE	50_60	FinnGen	M13_KNEEDERANGEMENTS	0.3808321427301	0.208023486943174	0.130067482050897	0.315873602005217	-0.117977029291578	0.0799013150031009	0.244354989387268	0.21034328214177	0.244071349383812	0.244111830551181	0.268591988287721	0.175016844660001	0.119110026185261	0.322677142456417	0.594097529763878	0.195675476916398	0.660485798323094	0.64800530910416	2450	50845	1600	1368	1041	849	756	565	62	61	58	50	39	33	48120	48352	48679	48871	48964	49155	3513	3514	3517	3525	3536	3542
AUTOIMMUNE	50_60	FinnGen	M13_LATERALEPICOND	-0.244381289818646	0.463102498621832	0.187552712538288	-0.0413146280806012	-1.28740159421972	0.113323213912187	0.707879840262068	0.409202504827607	0.500687863225239	0.57805039178662	1.0003011904	0.378390860696129	0.729921538474026	0.257752334986381	0.707965343145924	0.943021818533323	0.198089423143216	0.764568348052202	503	55828	303	261	204	187	159	128	11	11	8	8	6	7	51514	51556	51613	51630	51658	51689	4503	4503	4506	4506	4508	4507
AUTOIMMUNE	50_60	FinnGen	M13_LIMBPAIN	0.581670389787712	0.441926582346991	0.162413718287606	-2.03649054703097	0.642440064824715	-0.0466313508752117	0.173556026915534	0.16406043244221	0.25934355206759	1.0002769003159	0.268248561297948	0.316759712455645	0.000803794453203403	0.00706676184031143	0.531151434467779	0.0417577064028665	0.0166229406481858	0.882963393240719	2796	57852	2230	1748	906	486	312	200	85	55	24	15	21	10	53405	53887	54729	55149	55323	55435	4928	4958	4989	4998	4992	5003
AUTOIMMUNE	50_60	FinnGen	M13_LOWBACKPAIN	0.453172505888928	0.214246289080838	0.119327715446061	0.261969123779714	-0.205151152255192	-0.108576306165511	0.205986831868352	0.197733909984293	0.259412420275528	0.28976657684145	0.354350053356575	0.277941093803457	0.0278063867204191	0.278582966562299	0.645521748541721	0.365958550747195	0.562622551557901	0.696059638079348	2424	56775	1774	1427	895	568	423	305	65	49	30	23	18	13	52622	52969	53501	53828	53973	54091	4738	4754	4773	4780	4785	4790
AUTOIMMUNE	50_60	FinnGen	M13_LOWBACKPAINORANDSCIATICA	0.467729212138568	0.221663981059032	-0.0757841632650289	0.331356430766876	0.0588787774519598	0.0439507160724163	0.163906620966483	0.155808068199201	0.219254064717313	0.209617317778328	0.230291555035813	0.189576115881449	0.00432225395429248	0.154830879460924	0.729609207271603	0.113931003678933	0.798205207307881	0.81666478970361	3537	71252	2545	2082	1351	914	705	470	106	85	59	53	41	28	65797	66260	66991	67428	67637	67872	6341	6362	6388	6394	6406	6419
AUTOIMMUNE	50_60	FinnGen	M13_MENISCUSDERANGEMENTS	0.381400307120783	0.294691959469781	0.113223904298513	0.448328261274076	0.157014965174274	0.0150465657067807	0.268853099094157	0.219919492976692	0.268633133635644	0.251480795352889	0.259549195982173	0.214062856111494	0.156009914624244	0.180245583113507	0.673403495192857	0.0746264426289465	0.545210480975063	0.943962516139603	1978	50692	1309	1127	874	699	620	460	59	55	52	44	33	22	47819	48001	48254	48429	48508	48668	3483	3487	3490	3498	3509	3520
AUTOIMMUNE	50_60	FinnGen	M13_OTHERJOINT	1.01955588124355	0.340113987443558	0.221629999681322	0.335029329408275	0.270814078395129	0.0593073821352605	0.115978287367747	0.129686741171675	0.156489982173602	0.166467353473219	0.154542576313475	0.121656051390002	1.48339770734977e-18	0.00872665130982918	0.156700334327757	0.0441585398039001	0.0797120924274078	0.625903710402963	5405	52206	3584	3037	2202	1664	1444	1079	197	149	131	113	98	69	49951	50498	51333	51871	52091	52456	3879	3927	3945	3963	3978	4007
AUTOIMMUNE	50_60	FinnGen	M13_RADICULOPATHY	0.922135546120921	0.323319811370801	0.849161880328849	0.55832253623518	-0.75543019953649	0.538605517525089	0.448078866206721	0.500677159053598	0.447898538307238	0.577880801872289	1.00027600642946	0.333734923546846	0.0395924387271397	0.51843152462122	0.0579759142799732	0.333966531213039	0.45011593837577	0.10655514832539	349	55417	230	202	135	103	86	62	11	10	8	8	7	9	51090	51118	51185	51217	51234	51258	4435	4436	4438	4438	4439	4437
AUTOIMMUNE	50_60	FinnGen	M13_RHEUMATISM	1.04620981976641	0.819335690366493	0.944581203435262	1.31597962878174	0.596695531001991	0.968348417906276	0.500903950111399	0.409111764211769	0.409062187056747	0.378921788789289	0.500697206581555	0.289447903509391	0.0367398191022032	0.045207514141814	0.0209359025883975	0.000514755036690427	0.233367405858153	0.000821338918662489	251	55852	137	129	112	94	72	61	17	18	18	17	12	12	51420	51428	51445	51463	51485	51496	4529	4528	4528	4529	4534	4534
AUTOIMMUNE	50_60	FinnGen	M13_ROTATORCUFF	0.584143794793475	0.333490333218732	0.2549958657512	0.0557766879705113	0.219408417237611	-0.000866489551131237	0.18441085639838	0.170753396429262	0.209860664185047	0.268307324668611	0.243604288895358	0.230059124512615	0.00153691469981162	0.0508133846968822	0.224338543029177	0.835319868097076	0.36776087326565	0.996994872505681	2745	57094	2014	1701	1154	826	610	362	96	79	53	41	31	19	53020	53333	53880	54208	54424	54672	4709	4726	4752	4764	4774	4786
AUTOIMMUNE	50_60	FinnGen	M13_SCIATICA	0.791506674543049	0.481410074873766	-0.0919686892483044	0.565681343013769	0.420407987969618	0.346635417398503	0.205832870409856	0.201542773201446	0.317165192777959	0.268416553506311	0.278303743073517	0.236312122868926	0.000120363204174796	0.0169115615135026	0.771838469049116	0.0350763726530054	0.130888237947522	0.142415736285487	1708	56158	1224	1002	664	457	355	216	67	54	38	37	28	18	51979	52201	52539	52746	52848	52987	4596	4609	4625	4626	4635	4645
AUTOIMMUNE	50_60	FinnGen	M13_SHOULDER	0.688708644572852	0.301066216294488	0.328097581194532	0.0710271026724722	0.333078436203399	-0.00457864675811667	0.148159010466812	0.146305256077279	0.16609542653131	0.214497232214534	0.181025140261007	0.183393881505344	3.34450785401186e-06	0.0396098215877215	0.0482277733717318	0.740544058819207	0.0657745812092659	0.980081930505136	3897	57429	2771	2350	1640	1247	947	578	143	115	88	65	55	30	53617	54038	54748	55141	55441	55810	4795	4823	4850	4873	4883	4908
AUTOIMMUNE	50_60	FinnGen	M13_SOFTOVERUSE	0.377823381736677	0.414167056799191	-0.11066865499372	-0.0458063631122903	0.63096894904624	0.223923379530491	0.37890573831272	0.31720327822497	0.50062645765489	0.577893317481232	0.408899799726132	0.408617917798575	0.318694876790644	0.191660243255979	0.825045450326616	0.936822327315329	0.122809084814537	0.583690624762576	778	56286	585	460	298	191	137	91	22	21	12	11	11	6	51860	51985	52147	52254	52308	52354	4597	4598	4607	4608	4608	4613
AUTOIMMUNE	50_60	FinnGen	M13_SOFTTISSUE	0.564521391917114	0.327573347085614	0.2700227063589	0.0607551491928956	0.212141422238836	-0.0475422597375955	0.102488116406864	0.0955694639931509	0.114733532001573	0.146051799194049	0.129819852405807	0.112893379434874	3.62594750911994e-08	0.000608954834755331	0.0185987681703929	0.677422024073365	0.102233324582077	0.673663578520629	9075	60523	6454	5397	3634	2625	2004	1364	309	250	188	143	123	80	57410	58467	60230	61239	61860	62500	5425	5484	5546	5591	5611	5654
AUTOIMMUNE	50_60	FinnGen	M13_SOFTTISSUEOTH	0.652951683126182	0.333804890407733	0.329938924529475	-0.319710321042783	0.491808431320215	0.182227706851637	0.146691959514913	0.147842439691963	0.1939724971692	0.334199369244129	0.219454750234101	0.196888559790672	8.54014366223801e-06	0.0239555029592571	0.0889510158166674	0.338746217457498	0.0250230243359763	0.354686488578416	3719	58243	2847	2287	1284	747	519	355	118	82	53	37	40	26	53963	54523	55526	56063	56291	56455	5034	5070	5099	5115	5112	5126
AUTOIMMUNE	50_60	FinnGen	M13_SPONDYLOPATHY	0.66726331715978	0.459265317159699	0.0252950760308904	-0.440534539776304	-0.177535392675068	-0.190281218685564	0.162024204784944	0.149209515285593	0.22473854084239	0.334091483355004	0.289468797921445	0.250488754124256	3.81687482540375e-05	0.00208402277574905	0.910384669890708	0.187301362089749	0.539668449567549	0.447469942074461	2908	57712	2243	1806	1171	820	584	322	99	76	40	25	19	16	53379	53816	54451	54802	55038	55300	4899	4922	4958	4973	4979	4982
AUTOIMMUNE	50_60	FinnGen	M13_SPONDYLOSIS	0.592921704279523	0.53516376933062	-0.134420014648668	-0.41891868191256	-0.101159606329571	0.0383029350685387	0.205712346489187	0.175677972666054	0.302394968671714	0.408890792382365	0.35423869850122	0.301965936879234	0.00394801891615813	0.002316942675846	0.656668098933541	0.305587550237979	0.775208216133772	0.899062906037119	1929	56407	1500	1212	775	540	369	194	67	53	24	16	13	11	52137	52425	52862	53097	53268	53443	4632	4646	4675	4683	4686	4688
AUTOIMMUNE	50_60	FinnGen	M13_SYNOTEND	0.483335783073179	0.347655513829737	-0.189404876470438	0.412867141660138	0.405846731726781	0.0240414881469792	0.237233295543512	0.214632577559567	0.334239928265779	0.289753033220798	0.289664312021723	0.258748159813476	0.0416113807730906	0.105281589106809	0.570936096472181	0.154188060679562	0.161186169824472	0.92597138722192	1753	56546	1273	1033	679	472	346	248	57	47	34	33	24	15	52337	52577	52931	53138	53264	53362	4632	4642	4655	4656	4665	4674
AUTOIMMUNE	50_60	FinnGen	N14_BREAST	-0.587543403188872	-0.0289585905989722	0.533372325270565	-0.267992200810003	-0.880370809604707	0.235201246938152	0.448310052535122	0.278818664692587	0.251503829468156	0.409144557759199	0.500591087313902	0.214033557773975	0.190001800194358	0.917279072921493	0.0339443265076612	0.512463795644536	0.0786348380037785	0.271812154825442	1150	36119	747	636	409	333	283	212	31	34	32	22	21	22	33140	33251	33478	33554	33604	33675	3351	3348	3350	3360	3361	3360
AUTOIMMUNE	50_60	FinnGen	N14_CALCUKIDUR	-0.31423030448346	-0.73549708747814	0.502198114093829	0.384272753340349	-0.655886883863766	-0.0764897914243007	0.577791660499057	0.57772712798112	0.378539530072985	0.447715566539827	0.707385146403874	0.333620155583047	0.586546711460908	0.202987053999475	0.184616928519478	0.390728700460333	0.353823160674548	0.818657442168501	648	76610	481	401	257	203	153	92	14	15	14	13	9	9	70129	70209	70353	70407	70457	70518	6634	6633	6634	6635	6639	6639
AUTOIMMUNE	50_60	FinnGen	N14_CYSTITIS	0.346184354703717	0.0805563418399605	-0.376218201620383	-0.532155828307305	-0.501105505320469	0.697207980311007	0.173198179818009	0.209755774606131	0.408880045857612	0.577851823805943	0.577824392141277	0.408554271144689	0.0456326021323389	0.700942673180225	0.357510700827056	0.357091719969348	0.385817084837112	0.0879104200124464	2990	69409	2594	1690	540	287	192	92	61	32	10	7	9	6	63871	64775	65925	66178	66273	66373	5873	5902	5924	5927	5925	5928
AUTOIMMUNE	50_60	FinnGen	N14_ENDOMETRIOSIS	0.07370727580008	-1.31904550704359	0.0463752984664749	-0.720021450481566	-0.0687126904728842	-0.178979834140067	0.71062338006739	1.00166538746128	0.502424425431408	0.7087664892666	0.410445492675735	0.24400523896626	0.917389970055273	0.187888091924593	0.926457278443399	0.309686702332562	0.867047437139603	0.463248552083219	440	16058	150	174	173	174	180	182	8	10	13	15	18	17	14803	14779	14780	14779	14773	14771	1537	1535	1532	1530	1527	1528
AUTOIMMUNE	50_60	FinnGen	N14_FEMALEGENINF	0.194337792854945	0.154153354547441	0.000601596439098587	-0.276974205620425	0.086703063303817	-0.258774714610551	0.355105775904689	0.33458372884165	0.40929373305885	0.500823805585281	0.35456304768646	0.289258620349913	0.584195079407663	0.644991056617768	0.998827237509432	0.580237923249944	0.806816523739026	0.370993644221989	873	35449	565	449	258	224	213	166	24	20	17	17	16	12	32478	32594	32785	32819	32830	32877	3255	3259	3262	3262	3263	3267
AUTOIMMUNE	50_60	FinnGen	N14_FEMALEGENNONINF	-0.0939253116526068	-0.17324344695003	0.0128427927832806	-0.0931375274971697	0.169226683479788	-0.19987901953571	0.135342558876504	0.133904879735765	0.150140151130421	0.168162956235632	0.130257640887365	0.106521115551311	0.487693441830298	0.195741444431288	0.931833133025408	0.57967957628085	0.19388595231926	0.0605967701182343	8349	18121	6098	4622	2148	1767	1584	1232	175	161	154	143	130	93	18195	19671	22145	22526	22709	23061	2002	2016	2023	2034	2047	2084
AUTOIMMUNE	50_60	FinnGen	N14_FEMGENPROL	-0.235754688755367	0.430257888942525	-0.263206226408906	0.321704614717674	0.373658062764248	0.0858907942785007	0.355671519706108	0.211738706098177	0.355394298275491	0.318247128840285	0.29068117411991	0.259533191334207	0.507430549613893	0.0421513428009941	0.458933944587159	0.312081452549742	0.198632738573805	0.740687246058875	1159	16893	859	693	460	312	243	160	47	47	31	28	21	15	15468	15634	15867	16015	16084	16167	1678	1678	1694	1697	1704	1710
AUTOIMMUNE	50_60	FinnGen	N14_GENITOURINARY	0.301105699045579	0.063202973653365	0.158602253370522	0.0788466837436791	0.142542061496332	0.0043326093204913	0.103092949500921	0.10407330378802	0.12141572013432	0.138165986263127	0.120604256454089	0.0868979459007634	0.00349222885927522	0.543656580053454	0.191459241678221	0.568225810063021	0.237245741327831	0.960235074208192	12086	45068	8870	6863	3625	2766	2339	1727	291	249	220	201	178	142	44069	46076	49314	50173	50600	51212	3924	3966	3995	4014	4037	4073
AUTOIMMUNE	50_60	FinnGen	N14_LUMPNASBREAST	-0.796265207096502	0.118397829813934	0.936738484979606	0.144178647243872	-1.24240546240534	0.38457353198921	1.00053068717767	0.500909234595402	0.354593460042162	0.577936037132117	1.00029560968944	0.354048353201386	0.426123374424443	0.813148804368428	0.00824849464709291	0.802995980559367	0.214222429886229	0.277382758047267	290	35880	174	155	124	110	98	62	13	16	13	8	6	8	32704	32723	32754	32768	32780	32816	3279	3276	3279	3284	3286	3284
AUTOIMMUNE	50_60	FinnGen	N14_MALEGEN	0.260015445912378	-0.297370521062723	0.0600605858321782	0.160333297177044	0.487186349654925	0.00571475516426629	0.252448424509355	0.290561774437273	0.318015202303974	0.379471412358804	0.317915807519642	0.278108258716586	0.303021964787829	0.306103142801282	0.850201966200477	0.672647359435238	0.125414320020817	0.983605686262712	2341	34108	1941	1437	780	469	331	212	47	36	28	24	20	13	31851	32355	33012	33323	33461	33580	2610	2621	2629	2633	2637	2644
AUTOIMMUNE	50_60	FinnGen	N14_MENORRHAGIA	0.664838468898279	-0.315461590180409	-0.0357546707645875	0.101392565162757	0.248569186729974	-0.0668063031844982	0.361931503161405	0.412709667785014	0.320921794021156	0.281613399214734	0.212492259144139	0.162357665271382	0.0662220114003351	0.444648655814307	0.911289318901172	0.718815954521822	0.24208952967524	0.680723443410544	1107	16043	343	394	452	498	527	450	25	30	43	50	49	39	15202	15151	15093	15047	15018	15095	1580	1575	1562	1555	1556	1566
AUTOIMMUNE	50_60	FinnGen	N14_MENSIRREG	0.624829532764909	0.0145147590743821	0.363701865968131	-0.0455095313087521	0.4083677012654	-0.208059791433317	0.305275200701779	0.318485125843458	0.269465012677497	0.317936157720943	0.210488208923823	0.209483920520558	0.0406802187627242	0.963649497442297	0.177106351512538	0.886179242922782	0.0523678109948741	0.320611657387178	1128	33750	480	481	434	437	453	367	38	36	40	39	37	23	31424	31423	31470	31467	31451	31537	2936	2938	2934	2935	2937	2951
AUTOIMMUNE	50_60	FinnGen	N14_MESNRUIRREG	0.540227865949464	-0.148847472741183	0.143043334472067	0.197189387770351	0.246075737001137	-0.0965537640611929	0.23327051696742	0.241927773548477	0.202192180033716	0.190883673487784	0.155620327102686	0.128882662926033	0.0205645076239347	0.538385783639652	0.479279264525915	0.301587833236712	0.113819279181304	0.453760642628605	2366	16057	975	1022	990	1002	1015	803	64	71	89	96	85	63	15738	15691	15723	15711	15698	15910	1646	1639	1621	1614	1625	1647
AUTOIMMUNE	50_60	FinnGen	N14_OTHNONINFUTER	0.794558247312924	0.176042663029545	-0.408014931281436	0.441323540880533	0.300554412726212	-0.213047196699645	0.356685971471213	0.380153408045842	0.578763835845083	0.410153188981056	0.409863563574344	0.378866064236749	0.0259063441776299	0.64330471957703	0.480824830694894	0.281928663525162	0.463373300595425	0.573892204000193	462	16161	301	272	207	166	141	83	20	17	13	13	8	7	14764	14793	14858	14899	14924	14982	1538	1541	1545	1545	1550	1551
AUTOIMMUNE	50_60	FinnGen	N14_OVARYCYST	0.259864199069276	-0.139005186908282	-0.18829365573833	-0.706624041098671	0.247503266582351	-0.206102746738441	0.305489494500398	0.292008264240174	0.336040288602768	0.449193918384212	0.238905295094809	0.215012872632425	0.394964605018052	0.634051802789071	0.575253960720221	0.115697165756671	0.300207257114694	0.337780433861458	1301	16384	734	675	495	436	412	333	33	35	33	33	36	22	15313	15372	15552	15611	15635	15714	1605	1603	1605	1605	1602	1616
AUTOIMMUNE	50_60	FinnGen	N14_POLYPFEMGEN	-0.225034740765909	-0.420660749829962	0.211295802184693	0.013753397594139	-0.0580239233020302	-0.306899796989124	0.356074545292305	0.318608878313618	0.280052505710697	0.335713080174291	0.318311943071874	0.259618330025683	0.527394900156105	0.186733359038995	0.450557218659497	0.967321634407603	0.855358007784045	0.23715843091861	1307	16484	882	757	490	390	319	248	39	39	35	26	22	15	15266	15391	15658	15758	15829	15900	1604	1604	1608	1617	1621	1628
AUTOIMMUNE	50_60	FinnGen	N14_PYELONEPHR	0.301249140616079	0.622920351485072	0.523035105952117	0.439852792082222	0.112692089945023	0.440237352157777	0.354208162021767	0.258997212375687	0.354136306676357	0.447703047365587	0.500432068820297	0.333692839897943	0.395054850171462	0.0161669893128284	0.139693970334773	0.325870578196199	0.821831791282731	0.187072454680917	848	73604	648	486	279	172	128	82	32	28	16	11	9	9	67709	67871	68078	68185	68229	68275	6063	6067	6079	6084	6086	6086
AUTOIMMUNE	50_60	FinnGen	N14_RENALTUB	0.809237455750121	0.678910430538636	0.449364432931748	0.583726303218932	0.0436185295551055	0.248900570061027	0.214240261035604	0.200963052564107	0.30214334965452	0.354154313732015	0.447655593901741	0.316602912225247	0.00015857420804126	0.000729394905817399	0.136947277748338	0.0993063292586725	0.922378810263693	0.431773711342453	1403	75208	1105	808	432	249	176	112	60	45	24	15	10	10	69051	69348	69724	69907	69980	70044	6395	6410	6431	6440	6445	6445
AUTOIMMUNE	50_60	FinnGen	N14_URETHRAOTH	0.305303199604698	0.404349381609194	0.35858949116267	0.323218323446876	0.489438127867352	0.169933732130023	0.243789145585437	0.193910823969482	0.236959912725725	0.278439538189131	0.251041272078281	0.224364791362268	0.210451525781841	0.0370480938292979	0.130205556484225	0.245714905138728	0.051219981994767	0.448810685501623	1773	68741	1230	992	674	455	335	232	66	54	42	40	30	20	63488	63726	64044	64263	64383	64486	5730	5742	5754	5756	5766	5776
AUTOIMMUNE	50_60	FinnGen	N14_URINOTH	0.25306701442202	0.122403670947145	0.0366815775015402	0.0859749685666722	0.212761438607068	0.128701039264557	0.154284179455174	0.155896405608766	0.214384948467731	0.251058215201754	0.230437475952224	0.200669318464624	0.100949978768026	0.432359579916989	0.864143988560621	0.732012017850222	0.355854240612254	0.521289575100774	4384	71144	3459	2501	1192	743	543	354	110	78	51	47	39	25	65756	66714	68023	68472	68672	68861	6203	6235	6262	6266	6274	6288
AUTOIMMUNE	50_60	FinnGen	N14_UROLITHIASIS	-0.0715026138579023	-0.478115890615632	0.473240076954502	0.353390006833131	-0.673873353822159	-0.00259167601149688	0.500498966953124	0.500434912092285	0.378543397488447	0.447712371950864	0.707383826742131	0.316533544237598	0.886398648839778	0.33937507460318	0.211240851579195	0.429922810901576	0.340778790384866	0.993467247911554	679	76704	505	416	265	210	156	92	16	16	15	14	10	10	70215	70304	70455	70510	70564	70628	6647	6647	6648	6649	6653	6653
AUTOIMMUNE	50_60	FinnGen	O15_POSTPART_DEPR	0.974370743884247	0.690566925447999	0.427932496431846	0.679896926599775	0.707516794392305	0.960444225864009	0.244570978653655	0.231109704773686	0.302720566018803	0.302631241598719	0.268346290026269	0.196978363129765	6.77649131898759e-05	0.00280765319028992	0.157472875090704	0.024664422939573	0.00837461439318472	1.08320646049568e-06	1147	53296	750	641	446	329	272	185	54	43	35	31	29	26	48371	48480	48675	48792	48849	48936	5268	5279	5287	5291	5293	5296
AUTOIMMUNE	50_60	FinnGen	OFFICIAL_TILASTOKESKUS	0.25523378116661	0.227904328118217	-0.237295856148837	0.599443203446817	0.649359937798822	-0.219445199914148	0.302392200405968	0.250918383149556	0.378585802181311	0.289477636652785	0.268087498182035	0.301867709323267	0.398642123147604	0.363729929499764	0.530793330055834	0.0383797789824928	0.0154271109746294	0.467251576071677	1498	73987	1060	832	563	402	316	244	40	39	32	29	22	11	67951	68179	68448	68609	68695	68767	6434	6435	6442	6445	6452	6463
AUTOIMMUNE	50_60	FinnGen	PAIN	0.909787764898007	0.4599264980172	0.0993109432198131	0.288623175123128	0.308283956352913	0.0677371260462669	0.087930121980417	0.0895126771520339	0.12396981899593	0.126686991750043	0.115101818487494	0.0918772669374797	4.33099102998945e-25	2.77506910622213e-07	0.423079727455353	0.0227123748577907	0.00739839416695202	0.46096628892182	10407	50430	7051	5849	4015	3011	2428	1809	368	277	197	188	159	123	48738	49940	51774	52778	53361	53980	4680	4771	4851	4860	4889	4925
AUTOIMMUNE	50_60	FinnGen	PNEUMONIA	0.975636284120523	0.691440641766769	0.189002545616933	-0.455491731492712	-0.402597999476559	-0.172824301264715	0.165821326396393	0.161383793440454	0.268052921043628	0.447748015195361	0.408768494588804	0.289027403469616	4.0129209410271e-09	1.83192575523831e-05	0.480751648948109	0.309013205415916	0.324670899011622	0.549872452490228	2258	72559	1700	1223	741	483	362	272	89	59	29	17	14	12	66856	67333	67815	68073	68194	68284	6172	6202	6232	6244	6247	6249
AUTOIMMUNE	50_60	FinnGen	PULMONARYDG	0.720210959094758	0.423676767043098	0.157849287526963	0.155705927012595	-0.0128792762204233	0.0260914926361621	0.100636107250352	0.0960314021808468	0.132247367805889	0.150953619469695	0.150837804018033	0.113093442056294	8.27109829869285e-13	1.02488027854706e-05	0.232637938413034	0.302314889355295	0.93195536887131	0.817542133424467	8468	57141	5933	4732	3116	2276	1827	1369	286	207	143	123	105	80	54341	55542	57158	57998	58447	58905	5049	5128	5192	5212	5230	5255
AUTOIMMUNE	50_60	FinnGen	PULM_ANXIETY	0.246683008277292	0.0934075730210261	0.0687823246292386	0.112793482350502	0.419399508572508	-0.274045177699748	0.28980276664242	0.268321176740152	0.354350318580972	0.408910153448996	0.334005775750301	0.353923462693245	0.394652717853269	0.727751170403313	0.846091112193789	0.782671512497873	0.209237295233102	0.438749660915727	1405	65115	1018	834	468	306	225	183	31	27	19	16	15	8	59783	59967	60333	60495	60576	60618	5688	5692	5700	5703	5704	5711
AUTOIMMUNE	50_60	FinnGen	PULM_INFECTIONS	0.669866429241641	0.392775316527685	-0.0598738616881103	0.123741894254649	-0.524385110985363	-0.114435841958431	0.138110343200598	0.133117515071457	0.214334499550075	0.236852113295113	0.316998202654328	0.204699793767333	1.23320648021737e-06	0.00317166794721333	0.779977959619625	0.601361436679085	0.0980826000968422	0.5761328570999	4139	61117	3093	2356	1431	947	678	463	135	91	50	38	27	24	56382	57119	58044	58528	58797	59012	5646	5690	5731	5743	5754	5757
AUTOIMMUNE	50_60	FinnGen	PULM_PNEUMONIA_SEPSIS	0.996095818451232	0.707654538745158	0.205403748396178	-0.438571109678795	-0.386481370713265	-0.157866500832757	0.166111204842094	0.161626930962222	0.268206896451836	0.447851719056624	0.408868871313118	0.289087460148407	2.01541076922499e-09	1.1959727111748e-05	0.44377111359974	0.327442886976367	0.344533667529586	0.585007093703908	2266	59950	1708	1228	744	486	363	272	89	59	29	17	14	12	54980	55460	55944	56202	56325	56416	5439	5469	5499	5511	5514	5516
AUTOIMMUNE	50_60	FinnGen	Q17_CONGEN_MALFO_DEFORMAT_CHROMOSOMAL_ABNORMALITI	0.126365703163469	0.344816432385795	-0.313073828092359	-0.357611017173011	-0.0434521417532782	0.297203536809376	0.408872068794445	0.302204626402819	0.500442014483631	0.577745834959127	0.447664365403772	0.258571578266607	0.757276441141105	0.253868609792285	0.531580873448612	0.535931928762351	0.922675484888971	0.250388904688153	808	74658	553	470	308	220	172	132	21	19	14	17	16	15	68316	68399	68561	68649	68697	68737	6576	6578	6583	6580	6581	6582
AUTOIMMUNE	50_60	FinnGen	R18_ABDOMI_PELVIC_PAIN	0.766423578789499	0.453584270068326	-0.0277583614900539	0.330882391343481	0.379920498895398	-0.00355270260301897	0.123983450265554	0.1202314151191	0.184100972595469	0.175728694202787	0.15781481575432	0.132398795842006	6.34308843945317e-10	0.000161559311923965	0.880150905382663	0.059711736060744	0.0160673669758255	0.978592657102566	5120	60428	3547	2911	1865	1359	1065	837	181	134	89	93	80	58	56582	57218	58264	58770	59064	59292	5238	5285	5330	5326	5339	5361
AUTOIMMUNE	50_60	FinnGen	R18_ABNORMALITI_BREAT	0.65445423609366	0.184072486951675	0.179270720380022	0.30173279430895	-0.0518501007781025	-0.0187472769064651	0.162068668850397	0.170615626540947	0.209824574296696	0.230603243121691	0.259172816807834	0.196869728007862	5.38791600223062e-05	0.280644623343333	0.392892360400458	0.190720751206192	0.841433695365284	0.92413467253032	3256	59001	2331	1890	1201	836	657	486	100	76	60	49	34	26	54980	55421	56110	56475	56654	56825	4846	4870	4886	4897	4912	4920
AUTOIMMUNE	50_60	FinnGen	R18_ABNORMAL_FINDI_EXAMI_OTHER_BODY_FLUIDS_SUBST_TISSU_WO_DIAGNOSIS	-0.167378188521517	0.252650214864479	-0.312741491118541	0.266161064688125	0.0573438782687881	-0.265108753084572	0.378925185174987	0.251108752502271	0.378693587689017	0.302620714182749	0.289659247325765	0.258867277255329	0.6586930657292	0.314348891040902	0.408893094338105	0.379119225270965	0.843068435556228	0.30578298271074	1264	74924	784	663	461	381	349	293	36	32	26	26	22	15	68724	68845	69047	69127	69159	69215	6644	6648	6654	6654	6658	6665
AUTOIMMUNE	50_60	FinnGen	R18_ABNORMAL_FINDI_SECRE_SMEARS_CERVIX_UTERI_VAGINA_VULVA	0.18701786272152	0.503408396310007	-0.034897824990014	0.508782577504005	0.192156467191512	-0.0281954608693306	0.379046922637743	0.259255767267224	0.378641009916135	0.302555371701833	0.30234571213391	0.258665657878102	0.621737230276626	0.0521680685056212	0.926566155991465	0.0926429260772096	0.52506836627885	0.913199717865756	1067	74608	609	532	402	351	333	285	35	31	26	26	21	15	68419	68496	68626	68677	68695	68743	6612	6616	6621	6621	6626	6632
AUTOIMMUNE	50_60	FinnGen	R18_COUGH	0.319621565152189	0.447004687134244	0.270346333640399	0.345955061813459	-0.461457748205483	-0.415642307199742	0.334400799015851	0.259335979112634	0.35437187219801	0.408950645521401	0.577811558134946	0.408672332629172	0.339171351927356	0.0847708884697988	0.445529714023773	0.397576186177423	0.424504882981973	0.309127186727487	990	56341	749	611	372	257	191	137	34	29	18	12	7	6	52306	52444	52683	52798	52864	52918	4242	4247	4258	4264	4269	4270
AUTOIMMUNE	50_60	FinnGen	R18_DIZZI_GIDDI	0.642236833769561	0.518245572445283	0.185184914090401	0.749580887458002	0.243088885081972	0.391149332595681	0.205319489963767	0.180763847760885	0.268069953539124	0.243497687036913	0.302211220010989	0.224162197044618	0.00176007562560853	0.00414414733383558	0.489686100489914	0.00208122225998175	0.421184762040113	0.080995508976833	1816	71828	1315	1108	678	436	320	229	80	61	42	39	26	20	66270	66477	66907	67149	67265	67356	5979	5998	6017	6020	6033	6039
AUTOIMMUNE	50_60	FinnGen	R18_DYSPNOEA	0.688067935779999	0.0817167366264474	0.210144151710558	0.197577224579611	0.499767559013095	0.400585271363541	0.183820359487607	0.214142625089888	0.268009773011049	0.333918726479261	0.278015866508279	0.250431651392152	0.000181724689720005	0.70275839292648	0.432986495351306	0.554056482588386	0.0722368605552677	0.109691956252221	2075	74254	1640	1255	676	403	288	174	65	47	38	29	26	16	68202	68587	69166	69439	69554	69668	6422	6440	6449	6458	6461	6471
AUTOIMMUNE	50_60	FinnGen	R18_FEVER_OTHER_UNKNO_ORIGIN	1.47699075324997	0.506441178352333	0.296305884492848	0.661045583846919	0.53742241456525	0.501703326972687	0.170820344265861	0.243626752391475	0.378694135828717	0.408947650968812	0.447799228798393	0.378375051153464	5.31230669077241e-18	0.0376395545610936	0.433955343750736	0.105995917779794	0.230084410905872	0.184858949195829	1272	61576	977	702	378	204	124	80	60	29	17	13	10	7	57038	57313	57637	57811	57891	57935	4773	4804	4816	4820	4823	4826
AUTOIMMUNE	50_60	FinnGen	R18_GENERAL_SYMPTOMS_SIGNS	0.950032860734291	0.296374893554245	0.249512001854135	0.126859533176287	0.240505888849219	-0.102169281693442	0.105234484445341	0.123191395482385	0.159576158518277	0.205322590446088	0.190143515897574	0.172194712214048	1.75203490811653e-19	0.0161367255874613	0.117913419226779	0.536671104126263	0.205919705751116	0.552956466477619	5643	66836	4163	3274	1984	1264	889	645	204	129	86	67	51	34	62319	63208	64498	65218	65593	65837	5793	5868	5911	5930	5946	5963
AUTOIMMUNE	50_60	FinnGen	R18_HEADACHE1	0.37356183357129	0.481839629553316	0.1807461163527	0.249357822539403	0.523899253943286	-0.495316941600354	0.268658934651997	0.210019360351162	0.28973124418975	0.317179058957423	0.268225671835842	0.333741350387762	0.164386604340255	0.0217754014719029	0.532732266230268	0.431765753521074	0.0507955161441361	0.137773330094547	1586	60912	1073	903	609	458	334	251	51	45	34	27	20	9	56766	56936	57230	57381	57505	57588	4608	4614	4625	4632	4639	4650
AUTOIMMUNE	50_60	FinnGen	R18_MOUTH_BREAT	0.464990761850405	0.201585072231935	0.0150902241625946	-0.0520691921573749	-0.420849634237696	-0.596084620238395	0.317033978849261	0.289427929806639	0.354169434020866	0.408829087071008	0.447688316556843	0.378315442876231	0.142460236670786	0.486118960437152	0.966014529319561	0.898654080640856	0.347191648051065	0.11511142792641	1083	75387	667	595	472	372	315	258	33	24	16	14	9	7	69137	69209	69332	69432	69489	69546	6633	6642	6650	6652	6657	6659
AUTOIMMUNE	50_60	FinnGen	R18_OTHER_SYMPTOMS_SIGNS_INVOLVI_COGNITIVE_FUNCTIONS_AWARE	0.632528801058317	0.0823407982407146	-0.0169303221049458	-0.481284902361771	0.454609921746007	0.625007447895313	0.278210583314242	0.316884315006346	0.447669263118301	0.70741171987201	0.447655209419336	0.408567585097687	0.0229923796453086	0.794983353896954	0.969832141010874	0.496285253700832	0.309850457786956	0.126077904215077	948	71029	789	603	327	186	121	62	29	19	14	12	10	6	65334	65520	65796	65937	66002	66061	5825	5835	5840	5842	5844	5848
AUTOIMMUNE	50_60	FinnGen	R18_OTHER_SYMPTOMS_SIGNS_INVOLVI_NERVOUS_MUSCULOS_SYSTEMS	1.06243302733217	0.187072387176639	0.486645008526728	-0.105705797023596	0.488656240221895	0.117641401577622	0.236819528296995	0.302202773032556	0.316895620067633	0.50044738710067	0.378504016769327	0.378286941458012	7.24856447346706e-06	0.535897021769411	0.124620953508469	0.832713578257355	0.196696756675688	0.755812352300855	907	75343	644	534	351	237	160	110	39	25	22	15	13	7	69072	69182	69365	69479	69556	69606	6495	6509	6512	6519	6521	6527
AUTOIMMUNE	50_60	FinnGen	R18_PAIN_NOT_ELSEW_CLASSIFIED	0.831521255350527	0.251908856266402	0.582700018242594	0.361595642200882	0.402765727387265	0.658271647690963	0.30264857665845	0.354370940178086	0.408956199863547	0.577936617786209	0.577857667263609	0.408650329998305	0.00600549633729822	0.477169719150018	0.154201430222932	0.531533641038586	0.4858039490375	0.107213879973301	731	60470	563	437	238	135	88	61	26	17	11	9	6	6	56096	56222	56421	56524	56571	56598	4516	4525	4531	4533	4536	4536
AUTOIMMUNE	50_60	FinnGen	R18_PAIN_THROAT_CHEST	0.64339379820431	0.385846436164486	0.385416256256374	0.00491668824759301	0.332976414708638	0.304789799814966	0.137130990695746	0.131152381617796	0.168232532358402	0.251012125753209	0.209636262583456	0.177591568039032	2.707865425949e-06	0.00326131006040229	0.021964952298976	0.984372472868459	0.112206508729805	0.0861180763826514	4319	59163	3323	2740	1625	986	687	448	162	123	81	55	45	32	55225	55808	56923	57562	57861	58100	4772	4811	4853	4879	4889	4902
AUTOIMMUNE	50_60	FinnGen	R18_SYMPTOMS_SIGNS_ABNORMAL_CLINI_LABOR_FINDI_NOT_ELSEW_CLASSIFIED	0.959455044240815	0.410829111520907	0.333383966887309	0.316124153049345	0.20668867752537	0.23967159914508	0.0769536378610944	0.0803305327046643	0.0970517614237374	0.110924460052281	0.108356573557648	0.075106103031076	1.11644759924981e-35	3.15017278492442e-07	0.000592302295846532	0.00437323142552309	0.0564576458949288	0.00141728859373772	14348	37993	9878	8313	5715	4157	3261	2459	515	389	307	269	225	191	38633	40198	42796	44354	45250	46052	3315	3441	3523	3561	3605	3639
AUTOIMMUNE	50_60	FinnGen	R18_SYMPTOMS_SIGNS_INVOLVI_CIRCULATO_RESPI_SYSTEMS	0.600197193915583	0.269850767335625	0.352041635609754	0.106968356679725	-0.00995888873732652	-0.0275097326336784	0.104223545030467	0.101883024478248	0.120672258068011	0.161577855812679	0.163542559885796	0.1280016874138	8.47397977322648e-09	0.00808179797639878	0.00353034186945213	0.507956085565147	0.951443004096429	0.82983206716598	8097	62944	5932	4872	3083	2080	1551	1096	279	215	152	107	79	62	59361	60421	62210	63213	63742	64197	5469	5533	5596	5641	5669	5686
AUTOIMMUNE	50_60	FinnGen	R18_SYMPTOMS_SIGNS_INVOLVI_COGNITION_PERCEP_EMOTIONAL_STATE_BEHVI	0.708728920289568	0.362020575867412	0.122237541269418	0.525611209228501	0.390282535619936	0.335998112226789	0.157623427575348	0.157430541298052	0.22450343581737	0.224558976194083	0.236527802935001	0.204707306722602	6.91323373826148e-06	0.0214733044311852	0.586111481738338	0.0192508371433129	0.0989328531934551	0.100722984372925	2831	73449	2141	1736	1049	654	454	304	115	81	57	51	36	24	67743	68148	68835	69230	69430	69580	6281	6315	6339	6345	6360	6372
AUTOIMMUNE	50_60	FinnGen	R18_SYMPTOMS_SIGNS_INVOLVI_DIGES_SYSTEM_ABDOMEN	0.80895593089079	0.463876089298504	0.0478557357242578	0.336875017779319	0.379401536277409	-0.00412359724028768	0.111912302022633	0.110912771953223	0.166019752877556	0.166065124405611	0.149115275435734	0.127097129528766	4.88426723147997e-13	2.88510705673232e-05	0.773152879059159	0.0425019297567642	0.0109481143516735	0.97411761028667	6008	61805	4233	3410	2129	1511	1194	930	219	157	102	101	88	63	57883	58706	59987	60605	60922	61186	5478	5540	5595	5596	5609	5634
AUTOIMMUNE	50_60	FinnGen	R18_SYMPTOMS_SIGNS_INVOLVI_NERVOUS_MUSCULOS_SYSTEMS	0.992073485953019	0.27710691660146	0.445020413506633	-0.0778434365924615	0.542237706444897	0.167811640681268	0.209690124199773	0.250800589631159	0.289380438337224	0.447683646897708	0.333920210657841	0.3337040011912	2.23261677312992e-06	0.269207509820532	0.124088078512952	0.861959412625542	0.104406948542074	0.61505165097029	1221	75891	895	716	452	294	197	134	52	33	27	20	17	9	69580	69759	70023	70181	70278	70341	6585	6604	6610	6617	6620	6628
AUTOIMMUNE	50_60	FinnGen	R18_SYMPTOMS_SIGNS_INVOLVI_SKIN_SUBCU_TISSUE	1.04092695601301	0.21699042211196	0.105649399676728	-0.803728692592328	0.134487008707687	-0.606533654219439	0.163765919981719	0.21422789378697	0.289419236786865	0.577745805546337	0.354137155689745	0.408590696942016	2.06822042516754e-10	0.311110183927809	0.715082059796656	0.164181196990931	0.7041238235283	0.137688803647765	1898	74984	1414	1115	666	387	277	207	75	42	23	12	11	6	68840	69139	69588	69867	69977	70047	6553	6586	6605	6616	6617	6622
AUTOIMMUNE	50_60	FinnGen	R18_SYMPTOMS_SIGNS_INVOLVI_SPEECH_VOICE	-0.24866795287486	0.186421331379185	0.264141859215408	0.20835547857446	-0.154556464516935	0.600746282554344	0.500489106203861	0.333938786858684	0.408760925358684	0.50043952981978	0.577698891848858	0.316715236092636	0.619294916840815	0.57667367504142	0.518148969452538	0.677157593881771	0.789054882499153	0.0578539963612016	699	76999	515	425	268	166	124	87	19	18	11	11	11	10	70480	70570	70727	70829	70871	70908	6684	6685	6692	6692	6692	6693
AUTOIMMUNE	50_60	FinnGen	R18_SYMPTOMS_SIGNS_INVOLVI_URINARY_SYSTEM	0.77267200560605	0.150280440803532	-0.0852439180314166	-0.653000760912974	-0.476296455304834	0.54154645972382	0.20958436555963	0.243359314976209	0.354104238272582	0.577699717800625	0.50037174300861	0.236156971021901	0.00022719229829512	0.53688855139123	0.809763500008417	0.258330315895054	0.341155207561665	0.0218386147444417	1592	75529	1228	966	559	336	244	169	49	31	20	18	19	18	69401	69663	70070	70293	70385	70460	6443	6461	6472	6474	6473	6474
AUTOIMMUNE	50_60	FinnGen	R18_SYNCO_COLLAP	0.80855514470996	0.276726238761993	-0.865440843875999	-0.378895225846599	0.800747789791553	0.405761181714035	0.289703665532659	0.317034236175605	0.707475855853406	0.707518043343845	0.378630953459274	0.378354723891819	0.00525498354123006	0.382739846069174	0.221224076470659	0.59228528662285	0.0344427072761353	0.283524298908542	868	61679	660	525	321	183	136	86	27	19	13	14	14	7	57110	57245	57449	57587	57634	57684	4750	4758	4764	4763	4763	4770
AUTOIMMUNE	50_60	FinnGen	R18_UNSPE_HAEMATU	0.795335921929839	0.337087114999752	0.340082758861634	0.229198375411319	-1.00922223968147	0.744073472422499	0.334090017971643	0.354195253309587	0.44769344866048	0.577722829801125	1.00021156295105	0.333694584633719	0.0172842969461324	0.341249876360921	0.447473932554317	0.691568621187276	0.31297042784707	0.0257604671269663	640	73631	480	373	227	139	111	75	22	18	13	10	8	9	67639	67746	67892	67980	68008	68044	6130	6134	6139	6142	6144	6143
AUTOIMMUNE	50_60	FinnGen	R18_VOICE_DISTU	-0.742280128340753	0.122634692573088	0.471524565903682	0.0804252251873369	-0.025342820554837	0.693198153589083	0.707462664515949	0.378520381529527	0.408790858239583	0.577752048933026	0.577724159721104	0.316742780669372	0.294079378873333	0.745949857041235	0.248720961669799	0.889289181658906	0.965010703222085	0.0286316901750453	581	76750	417	348	216	136	107	78	15	16	11	10	11	10	70275	70344	70476	70556	70585	70614	6624	6623	6628	6629	6628	6629
AUTOIMMUNE	50_60	FinnGen	ST19_COMPLICATIO_PROCED_NOT_ELSEW_CLASSIFIED	0.964311232898971	0.0606625184757779	0.334420788800329	-0.32042470458921	-0.109371095172313	0.392224104424306	0.161803463968615	0.205277718479475	0.22466575557069	0.378659978666856	0.316951386262077	0.209191005040494	2.52595082160906e-09	0.767600966071449	0.136612265444834	0.397437307034827	0.730040132743846	0.0607986622852911	2281	72309	1577	1351	872	545	418	294	78	46	33	23	25	23	66697	66923	67402	67729	67856	67980	6238	6270	6283	6293	6291	6293
AUTOIMMUNE	50_60	FinnGen	ST19_COMPLICATIO_SURGI_MEDICAL_CARE_NOT_ELSEW_CLASSIFIED	0.849150897527896	0.228051247140242	0.344236354556635	-0.235750733092952	-0.187248684298669	0.295224497894247	0.152456298835161	0.170358089371297	0.205234118825746	0.334081219627772	0.302242638393456	0.200684531494385	2.55033791782684e-08	0.18068198168022	0.0934865304837778	0.480394053950583	0.535566605742398	0.141267465607825	2815	73061	1993	1677	1046	641	493	350	98	64	41	27	27	25	67400	67716	68347	68752	68900	69043	6385	6419	6442	6456	6456	6458
AUTOIMMUNE	50_60	FinnGen	ST19_CONCUSSION	0.554818299695155	-0.261550416524608	0.777941222267871	-0.3725903259136	0.492113449984721	0.468725929492639	0.303149343898315	0.379058172328428	0.278872760563871	0.578113932229167	0.354638539454644	0.316918299325	0.0672228136686345	0.490193726776232	0.00527744999954934	0.519255858853911	0.165244266134687	0.139137139890049	1121	43104	808	649	420	296	218	137	33	26	24	15	17	10	40343	40502	40731	40855	40933	41014	3041	3048	3050	3059	3057	3064
AUTOIMMUNE	50_60	FinnGen	ST19_DISLO_SPRAIN_STRAIN_JOINTS_LIGAM_ANKLE_FOOT_LEVEL	0.504167216846672	0.103707108213018	-0.145818772218694	0.542236756749674	-0.11742061049154	0.236735224386727	0.302516065533309	0.316987186790579	0.44775520811632	0.378629173810841	0.500413045762593	0.333681651278352	0.0955979535267866	0.743543102771532	0.744676860475759	0.152113755767939	0.814482431509742	0.478036388195392	988	73757	711	552	349	235	184	119	28	20	13	15	9	9	67499	67658	67861	67975	68026	68091	6507	6515	6522	6520	6526	6526
AUTOIMMUNE	50_60	FinnGen	ST19_DISLO_SPRAIN_STRAIN_JOINTS_LIGAM_KNEE	-1.06256457121879	0.0818952270743186	-0.152555672848732	-0.334684339750836	-0.0620543531743577	-0.396476636467813	0.500590828799973	0.236738129679177	0.30228234321006	0.354277985513174	0.278238510905313	0.243112337933584	0.0337856295337041	0.729394033720212	0.613784029122598	0.344815045425961	0.823515463908323	0.102924682696636	1968	66900	1251	1004	721	624	547	481	39	42	31	24	22	17	61627	61874	62157	62254	62331	62397	5951	5948	5959	5966	5968	5973
AUTOIMMUNE	50_60	FinnGen	ST19_EFFEC_FOREI_BODY_ENTERING_NATURAL_ORIFI	0.718227403945877	0.11092143762381	0.174805547552645	-0.497623420376019	0.229783105174405	-0.0966076293573556	0.378778567114183	0.408847207569896	0.447751967310088	0.707426559171512	0.447721263988365	0.353913357775322	0.0579379706703484	0.7861580676448	0.696235537766294	0.48178926408566	0.607791816382523	0.784876493653224	624	77181	387	338	265	203	170	150	17	12	13	9	11	8	70641	70690	70763	70825	70858	70878	6760	6765	6764	6768	6766	6769
AUTOIMMUNE	50_60	FinnGen	ST19_FOREI_BODY_EXTER_EYE	0.631783718922843	0.182274711001891	-0.345530496161487	-0.132470611871356	0.016078059462552	0.160145688007252	0.500717290630122	0.500591761723593	0.707507313445177	0.707480594284039	0.57777240324085	0.353972102503723	0.207036115403274	0.715769538197385	0.625282632947636	0.851470308059997	0.977799597463823	0.650963126054535	431	77002	256	224	183	148	127	120	9	7	8	7	9	8	70442	70474	70515	70550	70571	70578	6726	6728	6727	6728	6726	6727
AUTOIMMUNE	50_60	FinnGen	ST19_FRACT_FOREA	0.0394715621770725	-0.200592906152637	0.0150475565525385	-1.91355245210895	-0.148038023646386	0.0282129004503196	0.289468800221667	0.278081493679746	0.316849638232721	1.0002160049818	0.408718021465361	0.333689309476209	0.891537795321351	0.470696809831085	0.962121776472278	0.055730233989256	0.71720192821299	0.932620415220138	1480	74745	1145	892	550	367	251	159	30	19	13	10	13	9	68569	68822	69164	69347	69463	69555	6481	6492	6498	6501	6498	6502
AUTOIMMUNE	50_60	FinnGen	ST19_FRACT_LOWER_LEG_INCLU_ANKLE	0.21252964609953	-0.139466176257943	0.205279733578352	0.317416733588581	-1.49902838562324	-0.135026951894673	0.268215959888335	0.259035818048471	0.268071133338275	0.302273695236289	0.707402154577206	0.26775398534376	0.42813765141357	0.590297484176098	0.4438156056054	0.293673467635123	0.0340853039162193	0.614054206372827	1673	67517	1177	992	665	450	349	272	38	31	31	21	14	14	61901	62086	62413	62628	62729	62806	6074	6081	6081	6091	6098	6098
AUTOIMMUNE	50_60	FinnGen	ST19_FRACT_SHOUL_UPPER_ARM	-0.0840750106049501	0.0799894041202811	-1.51546789868011	0.485130864215493	-0.462381171596149	0.642417775912193	0.44772750715623	0.354131379463325	1.00020780049575	0.44775783031723	0.707418168870062	0.333776471461356	0.851047820066551	0.821298689069477	0.1297336499154	0.278601159927893	0.513358014786538	0.0542675750864988	796	72259	595	465	271	185	128	98	18	15	10	14	11	9	66167	66297	66491	66577	66634	66664	6275	6278	6283	6279	6282	6284
AUTOIMMUNE	50_60	FinnGen	ST19_INJURI_ABDOMEN_LOWER_BACK_LUMBAR_SPINE_PELVIS	0.162738499428029	-0.0706541954062286	-0.225265189622754	0.510375851443724	0.342453662976612	0.222454505954731	0.40880649594899	0.408733408233116	0.577725572820555	0.44774114204787	0.447643304739524	0.378239113979217	0.690569756806195	0.862760438113104	0.696597708389674	0.254331944629953	0.444262851793768	0.556443732271884	769	77096	570	430	241	169	142	106	19	14	13	12	11	7	70548	70688	70877	70949	70976	71012	6728	6733	6734	6735	6736	6740
AUTOIMMUNE	50_60	FinnGen	ST19_INJURI_ANKLE_FOOT	0.535917045206564	-0.0354489239902143	-0.145832898498656	0.297813131830501	-0.450916654663771	-0.174364880450268	0.209799077380762	0.236646781112015	0.31696941914871	0.302316741737105	0.408734233622296	0.277755740431658	0.0106361831241505	0.880924955941723	0.645455157606519	0.324573475711799	0.269939207984376	0.530158963454932	2029	74351	1466	1169	730	480	392	264	52	34	22	23	13	13	68249	68546	68985	69235	69323	69451	6613	6631	6643	6642	6652	6652
AUTOIMMUNE	50_60	FinnGen	ST19_INJURI_ELBOW_FOREA	0.0930339560601239	-0.109199364870109	0.29963705849846	-1.47792457346304	0.192648576932942	0.102232568542904	0.250910523904515	0.236554622807401	0.243338949976478	0.70741002687394	0.302136456666552	0.26768131173696	0.710797385218593	0.644350757267915	0.218189465535652	0.036689272494406	0.523720363380966	0.702521475385805	1952	75067	1483	1159	715	481	333	225	46	35	30	21	23	14	68938	69262	69706	69940	70088	70196	6552	6563	6568	6577	6575	6584
AUTOIMMUNE	50_60	FinnGen	ST19_INJURI_HEAD	-0.0955790624101612	0.00793452009714422	0.191146272556164	-0.0616306297036335	0.178897054403522	-0.0874256889569446	0.230536991704856	0.180828442874049	0.205176684859475	0.278172180337965	0.230278893992606	0.209057937548907	0.678439748247354	0.965001080214141	0.351534028375578	0.824659778454871	0.437234729291535	0.675809080632436	3282	71915	2377	1931	1274	835	635	450	82	77	58	45	40	23	66346	66792	67449	67888	68088	68273	6392	6397	6416	6429	6434	6451
AUTOIMMUNE	50_60	FinnGen	ST19_INJURI_KNEE_LOWER_LEG	-0.191939813727561	-0.146469588704001	0.0548030511900178	-0.147322921576201	-0.41659229911932	-0.11286598523611	0.209765863075822	0.17033187870806	0.183742084415822	0.23042726203237	0.243433478369533	0.156984768942622	0.360181496859511	0.389840264625597	0.76550416160494	0.522597380626638	0.087022269319061	0.472164719020636	4388	68763	2992	2436	1639	1246	1009	827	90	84	71	51	45	41	63746	64302	65099	65492	65729	65911	6323	6329	6342	6362	6368	6372
AUTOIMMUNE	50_60	FinnGen	ST19_INJURI_SHOUL_UPPER_ARM	0.141294319040283	-0.0117519788488838	0.11784764488838	-0.126737905705092	-0.102779793869149	-0.168364501338845	0.214273889534322	0.19715537483409	0.224523405157344	0.302205034353945	0.289342112238974	0.258661835070675	0.509632601604295	0.952468083896807	0.599667232857866	0.674940473307607	0.722425588454683	0.515107265596416	2880	73500	2155	1680	1061	749	558	351	75	63	45	33	26	15	67679	68154	68773	69085	69276	69483	6471	6483	6501	6513	6520	6531
AUTOIMMUNE	50_60	FinnGen	ST19_INJURI_WRIST_HAND	-0.112562895443122	0.166379587200689	-0.435061337302217	0.0459645762583084	0.435325073430869	0.00191144991807038	0.219481323758911	0.15957310075412	0.268095125181587	0.250928270311774	0.197202641609839	0.193121579886384	0.608050199822835	0.297108408853078	0.104634903102614	0.854658238312179	0.0272790613305241	0.992102946347658	3649	71462	2638	2177	1363	917	710	524	82	76	50	51	46	27	65941	66402	67216	67662	67869	68055	6450	6456	6482	6481	6486	6505
AUTOIMMUNE	50_60	FinnGen	ST19_INJURY_POISO_CERTA_OTHER_CONSE_EXTER_CAUSES	0.214824079955398	-0.0201403820789591	-0.0994851689709402	-0.0594920809133415	0.125073873774487	-0.00988509922017128	0.108968528991221	0.0984156244513635	0.119848103836871	0.133880801210724	0.114556881200269	0.0852041779684983	0.0486744472269944	0.837848568630259	0.406485747357265	0.656777965004564	0.2749184444182	0.907639384003106	11959	40658	8217	6958	4897	3621	2828	2135	303	263	223	210	196	144	39979	41238	43299	44575	45368	46061	4118	4158	4198	4211	4225	4277
AUTOIMMUNE	50_60	FinnGen	ST19_INTRACRATRAUMA	0.362386506342473	-0.0926953563369266	0.730215765673323	-0.55136958907609	0.513679140171275	0.514132859888917	0.30307942619381	0.317494894456322	0.259754346329063	0.57808754712963	0.317409577066836	0.278139001660231	0.231820817520044	0.770318298544092	0.00493604335283423	0.340193921845713	0.105587631238935	0.0645337258982953	1386	43735	1013	789	513	358	270	173	38	31	29	19	21	13	40923	41147	41423	41578	41666	41763	3147	3154	3156	3166	3164	3172
AUTOIMMUNE	50_60	FinnGen	ST19_INTRACR_INJURY	0.303590852895521	-0.132373874545522	0.592877729349836	-0.666513979438994	0.394243541942484	-0.0187643006432542	0.289586301188954	0.302246895550727	0.259054657544658	0.577765642833106	0.316875599239126	0.353908776319025	0.294472523843151	0.661410904778639	0.0221014275798911	0.248661689616119	0.213441150820553	0.957715843376818	1374	70213	1002	778	505	346	264	173	40	32	29	17	17	8	64462	64686	64959	65118	65200	65291	6083	6091	6094	6106	6106	6115
AUTOIMMUNE	50_60	FinnGen	ST19_OPEN_WOUND_HEAD	-0.797788159148856	-0.166585292360054	0.281081865012496	0.211154199305078	0.016247093793634	-0.204036858365652	0.500550356635119	0.30229020355487	0.31695086315074	0.408816382904143	0.447671033803032	0.408537037164737	0.110975913656119	0.581580633215313	0.375169870925236	0.605504320841428	0.971049142960104	0.617474410101132	1362	70046	1052	849	529	313	208	137	28	31	22	14	10	6	64336	64539	64859	65075	65180	65251	5992	5989	5998	6006	6010	6014
AUTOIMMUNE	50_60	FinnGen	ST19_OPEN_WOUND_WRIST_HAND	-0.461566127442249	0.0794183812019389	-0.526407659481698	0.100315460341536	0.457578777056036	0.371131901420717	0.40898181855231	0.259182430785836	0.447749306565546	0.408847944619175	0.334035765457488	0.267844657714114	0.259077707114394	0.759285761417379	0.239724778236461	0.806176696787486	0.170733839028439	0.165861842317464	1527	70407	1139	937	581	345	255	188	32	31	21	22	20	14	64522	64724	65080	65316	65406	65473	6241	6242	6252	6251	6253	6259
AUTOIMMUNE	50_60	FinnGen	ST19_OTHER_UNSPE_EFFEC_EXTER_CAUSES	-0.650250930951159	0.0347559693034303	-0.69811960176917	0.777785420561964	-1.1899886828058	0.200983281768472	0.707530246102031	0.408834122333216	0.70740880389707	0.40878248952211	1.00022823747111	0.408556166276186	0.358072925386152	0.932251533864798	0.3237070136711	0.0570813060123703	0.23415758445774	0.622764941550814	579	77200	401	338	235	166	125	83	11	11	8	9	6	6	70633	70696	70799	70868	70909	70951	6734	6734	6737	6736	6739	6739
AUTOIMMUNE	50_60	FinnGen	T2D	0.331707979732729	-0.301353710419068	-0.0101496690657796	0.0331793367753809	-0.496748334319034	-0.251036431893926	0.15077506786395	0.165763217190977	0.180828318566352	0.219223547156788	0.289385346151862	0.224136116512032	0.0278055631575803	0.0690676536308901	0.955239233885538	0.879700158462749	0.0860589489494481	0.262706192531998	4940	68834	3899	3427	2157	1366	904	505	128	88	69	44	27	20	64453	64925	66195	66986	67448	67847	5294	5334	5353	5378	5395	5402
AUTOIMMUNE	50_60	FinnGen	T2D_INCLAVO	0.269410428280169	-0.296428707972889	0.0607278427464867	0.0119753855902775	-0.529644612653787	-0.255923638422277	0.150776848509598	0.163602122889583	0.172776415139507	0.219222863131801	0.289381672511941	0.224135813050067	0.073967293669501	0.0700035183732566	0.725226588256343	0.956435997772741	0.0672105982247583	0.253527206829416	5367	68553	4304	3522	2191	1391	933	516	132	91	72	44	27	20	64192	64974	66305	67105	67563	67980	5292	5333	5352	5380	5397	5404
AUTOIMMUNE	50_60	FinnGen	T2D_WIDE	1.2558851433379	0.595599674429264	0.451871623640382	0.62301257718816	0.751540162814889	0.924609528947046	0.133185919993155	0.161511490872934	0.224589138016189	0.259058728094614	0.250829087336137	0.218792234029693	4.11797495530974e-21	0.000226324626562064	0.0442207452600904	0.0161765086600982	0.00273345446665398	2.37913149383525e-05	2547	67587	2060	1423	827	494	333	160	128	86	59	43	33	21	62529	63166	63762	64095	64256	64429	5417	5459	5486	5502	5512	5524
AUTOIMMUNE	50_60	FinnGen	VWXY20_ACCIDENTS	0.104752762487257	-0.16259712305321	-0.0542305858257293	-0.126215363387031	-0.0182894988539686	-0.127577234775188	0.111188853702368	0.105575398655142	0.122460561050467	0.149240511017507	0.135461437710755	0.118345986700255	0.346133417630569	0.123534937327853	0.657880576818469	0.397710165629285	0.892599005819871	0.281032771510751	11823	56664	8442	6884	4513	3140	2379	1766	261	211	166	137	112	73	54275	55833	58204	59577	60338	60951	5509	5559	5604	5633	5658	5697
AUTOIMMUNE	50_60	FinnGen	VWXY20_COMPLICATIO_MEDICAL_SURGI_CARE	0.863737054512408	0.309376656186473	-0.553310486821814	-0.0666777779589981	-0.22696127737935	0.26097755988924	0.17553796126261	0.190166902543808	0.378607555949051	0.378632035150769	0.378551135582609	0.277845320316653	8.63170780717019e-07	0.103764903482341	0.143895990405915	0.860213977139824	0.548804515667077	0.347581448449907	2019	74937	1441	1216	760	413	329	224	68	41	18	19	17	13	68884	69109	69565	69912	69996	70101	6563	6590	6613	6612	6614	6618
AUTOIMMUNE	50_60	FinnGen	VWXY20_EXPOS_OTHER_SPECIFE_FACTO	0.324246819808558	-0.415265196156143	0.326553334762894	0.0227243319961491	-0.476848439792656	-0.36830801060379	0.201307104954887	0.268108824249057	0.23037998068885	0.302286495614121	0.378511464408843	0.353965975610073	0.10724353785228	0.121413438899439	0.156349841604018	0.940075620750628	0.207741808713886	0.298099251224014	2781	74101	2106	1513	842	631	491	315	59	38	37	23	13	8	68089	68682	69353	69564	69704	69880	6628	6649	6650	6664	6674	6679
AUTOIMMUNE	50_60	FinnGen	VWXY20_EXTER_CAUSES_MORBIDI_MORTA	0.203955443444553	-0.1488217317826	-0.206154654993869	-0.064291120307032	0.08643793832042	-0.0501445121722502	0.108643955945546	0.105457443827935	0.131350117242855	0.144965193605745	0.129171324766566	0.103419893265426	0.0604793271532256	0.158185127324112	0.116530334424	0.657408823614086	0.503385248849852	0.627773307239417	11427	47287	8172	6819	4545	3133	2318	1673	267	216	174	162	139	96	45589	46942	49216	50628	51443	52088	4686	4737	4779	4791	4814	4857
AUTOIMMUNE	50_60	FinnGen	VWXY20_OTHER_EXTER_CAUSES_ACCIDENTAL_INJURY	0.15541451697007	-0.147762158227437	-0.0204110527786779	-0.164529363919453	-0.0897955552932444	-0.138415246264936	0.110596626925097	0.107238238124264	0.123351827701043	0.156039844163984	0.144595419155415	0.123434044279562	0.159950694876073	0.168238225296048	0.868573895921293	0.291697029532146	0.534591432592886	0.262130359003197	11337	56431	8119	6586	4299	2990	2250	1653	254	200	156	123	101	67	53916	55449	57736	59045	59785	60382	5479	5533	5577	5610	5632	5666
AUTOIMMUNE	50_60	FinnGen	VWXY20_SURGI_OPERA_OTHER_SURGI_PROCED_CAUSE_ABNORMAL_REACTION_PATIENT_COMPLICATION_WO_MENTION_MISAD_TIME_PROCED	0.969642019481564	0.256676783256566	-0.430268569805007	0.0134364337365398	-0.341653981055301	0.500503775388481	0.193802709685812	0.224635750339526	0.408849294772569	0.408883777117783	0.44771054337138	0.277841238601779	5.63738526347651e-07	0.253189959175143	0.292621035620288	0.973785230768819	0.445395681175734	0.0716395340724728	1496	75813	1039	900	572	319	263	178	54	31	15	17	15	13	69601	69740	70068	70321	70377	70462	6615	6638	6654	6652	6654	6656
AUTOIMMUNE	50_60	FinnGen	VWXY20_SURGI_OTHER_MEDICAL_PROCED_CAUSE_ABNORMAL_REACTION_PATIENT_COMPLICATION_WO_MENTION_MISAD_TIME_PROCED	0.949190647746724	0.396932235926183	-0.345067425048551	-0.0566163478501017	-0.238828216123166	0.436316650900654	0.18709476837277	0.201165369619733	0.378631099326607	0.408909320862121	0.408811422149643	0.277860264457229	3.90945057084412e-07	0.0484768972328889	0.362108245167125	0.889879270568395	0.559084801691487	0.116351462267134	1651	74587	1150	984	620	342	285	194	61	37	17	18	16	13	68542	68708	69072	69350	69407	69498	6485	6509	6529	6528	6530	6533
AUTOIMMUNE	50_60	FinnGen	VWXY20_TRANSPO_ACCIDENTS	0.105293422883359	-0.419484164515588	-0.413147382607874	0.460447063983479	-0.014558168046962	0.100721105365655	0.302926380972284	0.334390085410459	0.40909228727649	0.317373149093886	0.378818679014821	0.302204283573757	0.728149996561136	0.209669230901592	0.312537250777106	0.146833717287449	0.969344492276295	0.738916786553499	1612	48029	1155	949	598	397	300	233	30	24	20	22	15	11	44480	44686	45037	45238	45335	45402	3976	3982	3986	3984	3991	3995
AUTOIMMUNE	50_60	FinnGen	VWXY20_UNSPE_FALL	-0.221330385379298	0.135312914957445	-0.262290116154541	-0.729013058965525	0.372021170123661	0.0794301671164961	0.378590529734043	0.278062838689406	0.447693203021604	0.707430460675712	0.378497033730992	0.378265812689703	0.558805406367132	0.626522609717523	0.557962729767516	0.302771393317766	0.325661293092146	0.833679338137853	1237	76491	951	746	415	250	190	118	25	22	15	13	13	7	70048	70253	70584	70749	70809	70881	6704	6707	6714	6716	6716	6722
AUTOIMMUNE	50_60	FinnGen	Z21_EXAM_OBSER_OTH_REASO	1.05585878955885	0.239341772444381	0.586731702100469	0.0888866923587635	0.303071738336597	0.381011697297142	0.161338345322894	0.198391574011903	0.225600722385678	0.354818199002389	0.317546178277683	0.289699667744281	5.97443250445809e-11	0.227659065990539	0.00930194653216818	0.802190389192132	0.339872178192487	0.188444209539695	2255	42847	1671	1435	818	476	342	219	77	43	29	16	14	12	40042	40278	40895	41237	41371	41494	3312	3346	3360	3373	3375	3377
AUTOIMMUNE	50_60	FinnGen	Z21_FACTO_INFLUENCI_HEALTH_STATUS_CONTACT_W_HEALTH_SERVI	0.713899743330708	0.287129871031216	0.507721760839065	0.367440371934763	0.245529541391625	-0.0500935332716662	0.092489213178186	0.0928473591182166	0.0998197831984212	0.120904991021054	0.117164592136427	0.089629222572779	1.17489719891326e-14	0.00198482461783078	3.64954518526746e-07	0.00237299016551161	0.0361181271352964	0.576231791075624	12392	35385	8418	7063	4613	3360	2704	2296	394	299	237	189	158	133	35447	36802	39252	40505	41161	41569	3518	3613	3675	3723	3754	3779
AUTOIMMUNE	50_60	FinnGen	Z21_FOLLOW__EXAM_TREAT_CONDI_OTH_MALIG_NEOPLASMS	0.327350947809858	0.0374587332858697	0.47774585773024	0.22804155803781	0.485717879624679	0.0965831657451563	0.303390380489077	0.279135184471196	0.260201975300691	0.318093812743518	0.238117809057156	0.201771799778472	0.28059841402012	0.893247849258606	0.0663491135462487	0.473435600847004	0.041368085349687	0.632169679122609	1504	42196	924	781	571	436	409	374	42	38	36	35	34	25	39563	39706	39916	40051	40078	40113	3171	3175	3177	3178	3179	3188
AUTOIMMUNE	50_60	FinnGen	Z21_MEDICAL_OBSER_EVALU_SUSPECTED_DISEA_CONDI	1.14466178671356	0.233206156850819	0.281733549172046	0.35027650813411	0.505417288366039	0.0587952025685762	0.115090665201646	0.145563330250805	0.17373250200364	0.214970953856874	0.20172248804311	0.209618367540642	2.63211467997235e-23	0.109134795994862	0.10487801768468	0.103225577954903	0.0122275665072341	0.779103987461937	4210	45108	3104	2580	1721	1034	657	430	178	107	73	51	41	23	42346	42870	43729	44416	44793	45020	3690	3761	3795	3817	3827	3845
AUTOIMMUNE	50_60	FinnGen	Z21_OTHER_SPECIAL_EXAM_INVES_PERSONS_WO_COMPLA_REPOR_DIAGNOSIS	0.814632566590916	0.496671090447744	0.372593831313983	0.0118479027168641	0.0752975829171027	-0.203119631883453	0.100315881926179	0.0965950262322983	0.121681304087761	0.164492330606009	0.151380687269876	0.142933797584744	4.63602071105322e-16	2.7213693746163e-07	0.00219829179217164	0.942580354861985	0.618903144261197	0.155294986508971	7742	47516	5302	4522	2979	2169	1686	1158	286	208	134	99	82	50	45476	46256	47799	48609	49092	49620	4194	4272	4346	4381	4398	4430
AUTOIMMUNE	50_60	FinnGen	Z21_PERSONS_ENCOUNTERI_HEALTH_SERVI_CIRCUMSTANC_RELATED_REPRODUCTION	-1.13820780447045	0.325349984536621	-0.189917300487368	-0.494664312056686	0.167927016719427	-0.224070461630943	0.707675182886554	0.289823921227483	0.448088308997175	0.501130297189714	0.252112855143734	0.145887459511508	0.107752847130261	0.261616724123837	0.671683234015084	0.323594991410744	0.505360762993767	0.124559692376061	1635	63227	625	552	360	342	437	764	19	20	16	23	36	48	57912	57985	58177	58195	58100	57773	6306	6305	6309	6302	6289	6277
AUTOIMMUNE	50_60	FinnGen	Z21_PERSONS_ENCOUNTERI_HEALTH_SERVI_EXAM_INVES	0.852827929989141	0.392179961124401	0.460413317126143	0.14668385268401	0.274637574721024	-0.054354627491656	0.0804153692208238	0.0805474893861568	0.0914283498430855	0.120470561776595	0.105974019053628	0.0964172618557348	2.81603316495394e-26	1.12205032993893e-06	4.75899795250304e-07	0.223379496507181	0.00955430695421564	0.572928547209334	12420	51364	8326	7193	4994	3614	2840	2090	479	353	256	197	171	112	50151	51284	53483	54863	55637	56387	4828	4954	5051	5110	5136	5195
AUTOIMMUNE	50_60	FinnGen	Z21_PERSONS_ENCOUNTERI_HEALTH_SERVI_OTH_CIRCUMSTANC1	0.521360497015386	-0.0858903072744924	0.111153984548736	-0.421283325854268	-0.766354849467962	0.115710930345135	0.130109207948353	0.152298968579034	0.193658304901771	0.334076587465248	0.408795409107835	0.267770328770916	6.14690622169264e-05	0.572782333691555	0.565988356500021	0.207295098140345	0.0608386888171556	0.665648728039303	4921	69580	3905	3133	1570	878	530	312	128	80	42	22	15	14	64156	64928	66491	67183	67531	67749	6312	6360	6398	6418	6425	6426
AUTOIMMUNE	50_60	FinnGen	Z21_PERSONS_ENCOUNTERI_HEALTH_SERVI_SPECIFIC_PROCED_HEALTH_CARE	0.457825121918095	0.354490167102258	0.366659617146812	-0.0486856366344937	0.140729377128439	-0.113229126970199	0.154123785938994	0.144361371092288	0.190122642878491	0.278162416808911	0.243393113601179	0.267837126873016	0.00297312794173188	0.0140659416358115	0.0537876700810207	0.861059256214126	0.563130544240959	0.672474997078116	4031	71852	3145	2274	1234	767	574	390	124	91	53	34	28	14	66334	67205	68245	68712	68905	69089	6280	6313	6351	6370	6376	6390
AUTOIMMUNE	50_60	FinnGen	Z21_PERSONS_W_POTEN_HEALTH_HAZARDS_RELATED_FAMILY_PERSONAL_HISTORY_CERTA_CONDI_INFLUENCI_HEALTH_STATUS	0.615666825228153	0.166161222724184	0.306985652126791	0.283540282529454	0.0587049487655778	0.118307986928444	0.155677927515608	0.175172608157757	0.230267573660574	0.302172524882597	0.354070341468928	0.316585902793248	7.66156662044981e-05	0.34284591426506	0.182476262777825	0.348070193301276	0.868314154636767	0.708627912999041	3057	73902	2532	1867	938	511	316	180	99	62	36	22	12	10	68132	68797	69726	70153	70348	70484	6196	6233	6259	6273	6283	6285
AUTOIMMUNE	60_70	FinnGen	AB1_BACT_INTEST_OTH	1.00151107820931	0.618405002268288	0.955676574243799	0.663278036556118	0.280240136982937	0.769710767519959	0.333975186321089	0.354102166292026	0.408722306279603	0.577700160382945	0.707362206493512	0.40864316712069	0.00271081687729176	0.0807409898536735	0.0193766119400473	0.250912649588646	0.691974978771145	0.0596222495864223	487	72475	376	272	144	77	53	37	24	17	11	9	7	6	67837	67941	68069	68136	68160	68176	4725	4732	4738	4740	4742	4743
AUTOIMMUNE	60_70	FinnGen	AB1_ERYSIPELAS	0.884976434237091	0.175423269401516	0.0572998812078891	0.300153333134025	0.562846020710469	0.556606625973707	0.163704358512258	0.193541253988736	0.258991070901673	0.278094230938983	0.236486889720058	0.183261651412818	6.44682905975071e-08	0.364731070809914	0.824903470936105	0.280444030016564	0.0173112031015369	0.00238768209761699	2290	68727	1747	1418	869	544	389	222	93	61	49	49	37	30	64813	65142	65691	66016	66171	66338	4364	4396	4408	4408	4420	4427
AUTOIMMUNE	60_70	FinnGen	AB1_GASTROENTERITIS_NOS	1.49760322148782	0.626142651867079	0.749966348120038	-0.152668889158515	0.489222610870124	-0.216614910003078	0.148882320980427	0.18994689649942	0.230188319635433	0.447640577135105	0.316777479728639	0.316599245674322	8.38688017560875e-24	0.000979293474943931	0.00112178417754357	0.733064141175012	0.122497978595565	0.493853456836721	1471	73425	1084	837	518	309	226	154	94	56	31	17	18	10	68803	69050	69369	69578	69661	69733	4915	4953	4978	4992	4991	4999
AUTOIMMUNE	60_70	FinnGen	AB1_INFECT_PARASIT	1.10886752587042	0.385364245130892	0.434987670556965	0.235839478922774	0.292100668414805	0.105887328623988	0.0823182498924704	0.0984214300886532	0.120448237846947	0.15945438027449	0.15203446358832	0.118948641956344	2.33298534285845e-41	9.02355290715086e-05	0.00030453969598	0.139129503285627	0.054696504840249	0.373361900746252	7985	61200	6093	4560	2802	1778	1256	800	360	231	157	123	92	72	58475	60008	61766	62790	63312	63768	4257	4386	4460	4494	4525	4545
AUTOIMMUNE	60_70	FinnGen	AB1_INTESTINAL_INFECTIONS	1.34243532129162	0.518878958500507	0.701093834818967	0.200109258390378	0.673582201313926	0.0597919568519244	0.137575248046214	0.172533951240063	0.200879408379394	0.316804702348267	0.243217726263932	0.229912168000355	1.70776868221254e-22	0.00263491023827778	0.000482798356459993	0.527616497718654	0.00561489885746804	0.794814142185709	2021	73894	1502	1151	708	421	308	209	119	75	48	33	32	19	69266	69617	70060	70347	70460	70559	5028	5072	5099	5114	5115	5128
AUTOIMMUNE	60_70	FinnGen	AB1_OTHER_BACTERIAL	1.06782607446146	0.241718840484993	0.349125539446469	0.53981626623606	0.412024824892136	0.444509697753932	0.102070253573524	0.132701156259309	0.165493581189923	0.189951577467297	0.204937636637079	0.162905551886665	1.29541638256588e-25	0.0685266701838453	0.0348926782013316	0.00448508296738794	0.0443794795344668	0.00635971628036196	5003	71372	4032	2831	1603	917	610	335	216	130	91	73	49	38	67256	68457	69685	70371	70678	70953	4871	4957	4996	5014	5038	5049
AUTOIMMUNE	60_70	FinnGen	AB1_OTHER_SEPSIS	1.0089461550918	0.476685311918101	0.850641774145392	0.825783007252989	0.577504122527257	0.622331277248018	0.205213954834483	0.24335675249845	0.289363390856455	0.408748362532658	0.50037815115678	0.408554519424799	8.80794530688411e-07	0.0501371258420892	0.00328529383399995	0.0433551471625912	0.248444674485195	0.127695800492319	1343	68767	1143	701	335	156	90	58	51	35	21	11	8	6	64581	65023	65389	65568	65634	65666	4335	4351	4365	4375	4378	4380
AUTOIMMUNE	60_70	FinnGen	AB1_SEPSIS	0.98147159510816	0.368138672412617	0.793944357945327	0.720627572622941	0.504017994149592	0.3352691785138	0.19361786488753	0.236553639594648	0.267993960795498	0.37850002391808	0.447627911272823	0.408557232073277	3.99665669404339e-07	0.119646575144665	0.00305106507484642	0.0569227351974037	0.2601759531583	0.411864226433936	1539	68917	1297	826	411	200	119	75	59	40	25	13	9	6	64738	65209	65624	65835	65916	65960	4362	4381	4396	4408	4412	4415
AUTOIMMUNE	60_70	FinnGen	AB1_SEPSIS_BACT	1.27013673781618	0.327777235005492	0.262944999220056	0.643884221764664	0.758668574436265	0.669958185675366	0.153929281419959	0.209470324023413	0.278076198603108	0.289375986162407	0.289296015520539	0.23623323806731	1.56509900144688e-16	0.117631970637917	0.344359716321917	0.0260759835145128	0.00872963231193996	0.00456820085379799	1746	70255	1419	1024	596	341	209	120	91	52	37	32	24	18	66025	66420	66848	67103	67235	67324	4466	4505	4520	4525	4533	4539
AUTOIMMUNE	60_70	FinnGen	AB1_SEPSIS_BACT_IMPL	1.32351591243822	0.431867166107461	0.33869014899917	0.609191986632907	0.760484528240361	0.761751478179861	0.161492937538577	0.214143785853009	0.289390097172089	0.316880825475362	0.316803066955238	0.250510553810131	2.49546650458909e-16	0.0437251753931842	0.241856744336069	0.0545473963137032	0.0163728650014692	0.00235953674984603	1505	70077	1224	876	509	294	177	101	81	46	32	27	20	16	65845	66193	66560	66775	66892	66968	4432	4467	4481	4486	4493	4497
AUTOIMMUNE	60_70	FinnGen	AB1_SEPSIS_CONDITION	0.911415857996123	0.321848038757849	0.471238300206476	0.430575773268626	0.0352475758681297	0.298631847106763	0.118867619848257	0.137470851907344	0.163383977577049	0.200943620551578	0.243251150141381	0.186359785302605	1.75399620461543e-14	0.0192213875266167	0.00392361916680871	0.0321316467423501	0.884788254763496	0.109056599190896	4342	70100	3415	2392	1432	910	620	365	176	117	82	62	42	29	66190	67213	68173	68695	68985	69240	4661	4720	4755	4775	4795	4808
AUTOIMMUNE	60_70	FinnGen	AB1_SEPSIS_EXPLICIT	0.981643472781285	0.334761393048858	0.755784848175927	0.837820870509304	0.498345973168371	0.342480791992767	0.190138134581836	0.236526545090548	0.267972362506549	0.354109157978138	0.447615625237237	0.408552237097615	2.43294578208991e-07	0.156973896593096	0.00479662765521598	0.0179816360619806	0.265564741949146	0.401873984335182	1562	70074	1319	837	417	199	118	74	61	41	26	14	9	6	65823	66305	66725	66943	67024	67068	4433	4453	4468	4480	4485	4488
AUTOIMMUNE	60_70	FinnGen	ABDOM_HERNIA	0.46562990708026	0.281488454007604	-0.167038234911242	0.498688374559876	-0.129715992054877	-0.273788403690872	0.23661846931298	0.209428926336433	0.316820908393423	0.267952290845045	0.354048929982909	0.277730979456723	0.049085176533365	0.178923718797339	0.598032239998589	0.0627288094900484	0.714082500129864	0.324229137786522	1681	75274	1183	1013	680	473	344	229	60	54	36	29	17	13	70544	70714	71047	71254	71383	71498	5168	5174	5192	5199	5211	5215
AUTOIMMUNE	60_70	FinnGen	ACUTE_RESPIRATORY_INFECTIONS	0.692103652826923	0.360919553830233	0.506823515870015	0.232399119159847	0.421307631156809	0.264200185413988	0.137696616464405	0.135073640933528	0.157437642194774	0.224484140194569	0.204988388016938	0.172226096982917	5.00049549184429e-07	0.00753960152371836	0.00128548057148139	0.300548194962096	0.0398523931577335	0.125022007075251	3779	66228	2844	2215	1395	860	578	330	158	116	82	54	45	34	62368	62997	63817	64352	64634	64882	4637	4679	4713	4741	4750	4761
AUTOIMMUNE	60_70	FinnGen	ALCOHOLMENTAL	0.917081269640917	0.239561588865697	-0.230144495361239	0.19189648019732	0.275944779623367	0.389830926257889	0.214423389898215	0.236630456984567	0.354162139116679	0.333972217776243	0.31682962798372	0.250488950508764	1.89458830415955e-05	0.311353071003711	0.515803292330541	0.565569865304459	0.383777981402976	0.119641541876616	1395	74718	970	844	596	420	308	187	52	39	29	25	22	16	69927	70053	70301	70477	70589	70710	5164	5177	5187	5191	5194	5200
AUTOIMMUNE	60_70	FinnGen	ALCOHOL_RELATED	1.01249744811885	0.200581784385199	0.153589365193825	0.00819494187595941	0.198175252900678	0.342804006771206	0.170556581435483	0.205211535954508	0.25090237290797	0.316910625814928	0.278047562254555	0.209112099252998	2.91292687432191e-09	0.328351800748487	0.540439896439572	0.979369928196813	0.476007475685356	0.101144283503957	2042	73309	1449	1186	847	572	432	258	79	54	43	33	32	23	68739	69002	69341	69616	69756	69930	5084	5109	5120	5130	5131	5140
AUTOIMMUNE	60_70	FinnGen	APPENDACUT_COMPLIC	0.502260105635199	0.245740061646331	0.345831838431818	0.257220052467329	-11.981906575901	-0.126709808271694	0.577754868134747	0.500417425890584	0.500436732497231	0.577679738937434	240.535974895908	0.378273993429377	0.384666217300065	0.623376831103778	0.489527798312848	0.65612890415636	0.96027111530556	0.737648975670681	308	72430	187	173	146	121	94	82	13	12	11	8	6	7	67493	67507	67534	67559	67586	67598	5045	5046	5047	5050	5052	5051
AUTOIMMUNE	60_70	FinnGen	APPENDACUT_NOCOMPLIC	-0.780253651109052	-0.881491429360715	0.484937758303493	-0.389530848676375	-0.305217463938307	0.134982100453629	0.70746207123962	0.577703198755491	0.333943933986223	0.577711003499619	0.500344446264077	0.236151156027439	0.270074441766788	0.12704593014129	0.146459007302145	0.500142258572297	0.541852074328143	0.567598448416718	714	72481	446	402	301	231	185	152	16	19	20	17	17	18	67658	67702	67803	67873	67919	67952	5075	5072	5071	5074	5074	5073
AUTOIMMUNE	60_70	FinnGen	APPENDICITIS_BROAD	-0.0595247689614668	-0.413755250414135	0.410437584984744	-0.144781685071885	-0.529609015883629	0.029048332390948	0.408828743921023	0.378496037862259	0.278088876357482	0.408727899333222	0.447584551143629	0.1966589890166	0.884238512297559	0.274325270652054	0.139964741619919	0.723170187005144	0.236706014191827	0.88257230906049	1061	72568	655	592	460	363	288	245	30	31	32	26	25	26	67847	67910	68042	68139	68214	68257	5097	5096	5095	5101	5102	5101
AUTOIMMUNE	60_70	FinnGen	ASTHMA_ACUTE_RESPIRATORY_INFECTIONS	0.658862943692151	0.66801996003341	0.52857955905429	0.00185690716287372	1.02589020069882	-0.156336436789399	0.302268272691185	0.243346969533704	0.316848092602184	0.50038555963058	0.289283014902027	0.408560246398012	0.0292775497128826	0.00604862548593501	0.095267531528349	0.997039094899855	0.000390651214405016	0.701977733771167	805	70842	573	468	316	213	156	88	40	33	22	16	15	6	66302	66407	66559	66662	66719	66787	4732	4739	4750	4756	4757	4766
AUTOIMMUNE	60_70	FinnGen	ASTHMA_EXCL	0.781635753362147	0.510912519255972	0.298513536070359	0.201553725737547	0.295492006040574	0.310228935999514	0.0764621886645062	0.0723042478968661	0.0949385484561258	0.115940691611326	0.106253450071264	0.0797925347449324	1.57210738465513e-24	1.59293483331396e-12	0.00166495108180055	0.0821366701702524	0.00541899125882556	0.000101096790138605	13727	53332	10232	7694	5150	3527	2575	1650	551	421	308	239	209	165	52370	54908	57452	59075	60027	60952	3906	4036	4149	4218	4248	4292
AUTOIMMUNE	60_70	FinnGen	ASTHMA_HOSPITAL_INFECTIONS	0.549156560859849	0.641883758658329	0.303826535084999	0.52730405849343	0.796141487241697	0.29168425762292	0.243424087447907	0.186684790263055	0.267947142522877	0.289306412251197	0.250668358683301	0.258649504955503	0.0240727358310244	0.000585315733123503	0.256834508464583	0.0683565610609257	0.00149282392124128	0.259438126539114	1387	71426	1023	826	558	373	256	144	66	57	41	35	27	15	66875	67072	67340	67525	67642	67754	4849	4858	4874	4880	4888	4900
AUTOIMMUNE	60_70	FinnGen	ASTHMA_HOSPITAL_MAIN	0.691294807317673	0.168486841847257	0.136644801070789	0.1664820330621	0.14817904941991	0.396434042389114	0.186872603400584	0.193444438927844	0.224435172846784	0.250724057871725	0.230129300429562	0.135732557449933	0.000216208670285195	0.383763367370476	0.542631411722785	0.506687098136701	0.519643683456453	0.00349246266173576	2177	73171	1473	1279	932	668	533	370	77	64	62	64	65	55	68757	68951	69298	69562	69697	69860	5041	5054	5056	5054	5053	5063
AUTOIMMUNE	60_70	FinnGen	ASTHMA_HOSPITAL_PNEUMONIA	0.604266777675108	0.460230128462767	0.273306702539912	0.575242509160909	0.502944123407039	0.892836261166107	0.278137877322496	0.243292529623409	0.333891973282467	0.354068726902245	0.378406839424142	0.277755488787553	0.0298146542860728	0.0585344428420417	0.413044182028242	0.104234295506895	0.183811848024458	0.00130686266368315	998	71370	780	600	382	237	154	85	44	36	29	24	18	13	66717	66897	67115	67260	67343	67412	4827	4835	4842	4847	4853	4858
AUTOIMMUNE	60_70	FinnGen	ASTHMA_INFECTIONS	0.549156560859849	0.641883758658329	0.303826535084999	0.52730405849343	0.796141487241697	0.29168425762292	0.243424087447907	0.186684790263055	0.267947142522877	0.289306412251197	0.250668358683301	0.258649504955503	0.0240727358310244	0.000585315733123503	0.256834508464583	0.0683565610609257	0.00149282392124128	0.259438126539114	1387	71426	1023	826	558	373	256	144	66	57	41	35	27	15	66875	67072	67340	67525	67642	67754	4849	4858	4874	4880	4888	4900
AUTOIMMUNE	60_70	FinnGen	ASTHMA_MODE	0.526135862404248	0.230853845699831	0.0772602549113883	0.363209070824833	0.113610206443423	0.502569860694584	0.198178709413782	0.187600573656478	0.230932039382948	0.225122579677784	0.237005820408685	0.135419930917917	0.00793423573245408	0.218487306278498	0.737958225865245	0.106661200873851	0.631685256444968	0.000206282571251833	2594	44397	1779	1434	1054	770	609	411	73	66	67	68	65	56	42656	43001	43381	43665	43826	44024	2483	2490	2489	2488	2491	2500
AUTOIMMUNE	60_70	FinnGen	ASTHMA_NAS	0.706054493060603	0.430466123692494	0.383682046830226	0.460201273864328	-0.0203498257866087	0.685162557111595	0.194477955639603	0.187532735820699	0.230852082981261	0.268486623040514	0.334258373465355	0.214365483509592	0.000282859883005946	0.0217091483181611	0.0965076632734705	0.086518327575704	0.951454358220643	0.00139233443721111	2037	44467	1561	1186	805	507	371	181	74	61	47	35	26	22	42395	42770	43151	43449	43585	43775	2474	2487	2501	2513	2522	2526
AUTOIMMUNE	60_70	FinnGen	ASTHMA_NAS_EXMORE	0.74018884498098	0.465455627225623	0.418617335297886	0.494160252713744	0.0121563626864543	0.73277060734732	0.194663181361756	0.187703240814928	0.230987647925613	0.268599564603009	0.334347991174679	0.214530840482898	0.000143296465629467	0.0131477443153767	0.0699409102687138	0.065802650426878	0.9709965730511	0.000636208890847208	2037	42269	1561	1186	805	507	371	181	74	61	47	35	26	22	40510	40885	41266	41564	41700	41890	2161	2174	2188	2200	2209	2213
AUTOIMMUNE	60_70	FinnGen	ASTHMA_OBESITY	0.916553112056196	0.350628419872056	-0.00198478764644962	0.710512420007526	0.454969422136341	-0.186269080669538	0.251097845044966	0.278121703301044	0.408767123619964	0.333952490343495	0.354054429932505	0.378280737254707	0.000262053432410027	0.207416450471145	0.996125849890105	0.033371479442854	0.198782927884758	0.622429787677579	947	70454	662	560	361	236	191	116	40	27	21	21	14	7	66034	66136	66335	66460	66505	66580	4665	4678	4684	4684	4691	4698
AUTOIMMUNE	60_70	FinnGen	ASTHMA_PNEUMONIA	0.606072399169604	0.521773613003319	0.279698513757475	0.583303183855542	0.503816148075442	0.892798887726526	0.278133364321908	0.236479737855535	0.333891799526981	0.354067982578946	0.3784066446348	0.277755486053979	0.0293263806298442	0.0273546089730069	0.402203666528644	0.0994691321199385	0.183052613536629	0.00130747514326564	997	71370	778	598	379	235	153	85	45	37	29	24	18	13	66717	66897	67116	67260	67342	67410	4827	4835	4843	4848	4854	4859
AUTOIMMUNE	60_70	FinnGen	ASTHMA_PNEUMONIA_AND_SEPSIS	0.604266777675108	0.460230128462767	0.273306702539912	0.575242509160909	0.502944123407039	0.892836261166107	0.278137877322496	0.243292529623409	0.333891973282467	0.354068726902245	0.378406839424142	0.277755488787553	0.0298146542860728	0.0585344428420417	0.413044182028242	0.104234295506895	0.183811848024458	0.00130686266368315	998	71370	780	600	382	237	154	85	44	36	29	24	18	13	66717	66897	67115	67260	67343	67412	4827	4835	4842	4847	4853	4858
AUTOIMMUNE	60_70	FinnGen	AUD	0.812637987060109	0.415875906559432	-0.559589077985884	0.110318673370655	0.539365505485694	0.362904988270124	0.236773657085557	0.230356803283764	0.447685977448522	0.378524314683697	0.302138164918864	0.267722104922303	0.000598860276870817	0.0710190802735413	0.211314556521901	0.770711700504437	0.0742350787550823	0.175249181206566	1255	75066	879	754	519	354	258	166	45	36	22	23	21	14	70214	70339	70574	70739	70835	70927	5183	5192	5206	5205	5207	5214
AUTOIMMUNE	60_70	FinnGen	AUD_SWEDISH	1.08569561950947	0.243414478189227	0.226441131913097	-0.0404961756864171	0.172103135884236	0.377580771293228	0.173050237742031	0.20959858318567	0.250900554325346	0.33398038077674	0.289349233356635	0.209105978238529	3.5217050470946e-10	0.245505094744439	0.366784165034027	0.903490521140786	0.551981298913431	0.0709666279694103	1867	73624	1310	1082	777	538	406	248	75	51	41	31	31	23	69007	69235	69540	69779	69911	70069	5099	5123	5133	5143	5143	5151
AUTOIMMUNE	60_70	FinnGen	BLEEDING	0.940923177306024	0.290030060769178	0.281010195327279	0.132430884247645	0.259118661948476	0.354736965518837	0.117993629461111	0.136203456769366	0.170119332164641	0.224407971026651	0.21396666951901	0.167395501451565	1.53177735737463e-15	0.0332221394589088	0.0985668392160847	0.555100485305376	0.225886403782824	0.0340773942807516	4230	72627	3313	2449	1539	970	638	363	176	119	84	64	52	36	68465	69329	70239	70808	71140	71415	4903	4960	4995	5015	5027	5043
AUTOIMMUNE	60_70	FinnGen	BRONCHITIS	0.613976899105903	0.0807143248461374	0.468895109060469	0.354444285473074	0.530345398987735	-0.0343194191721099	0.157468862070095	0.17253310621116	0.186651855172871	0.258883414394496	0.250650840311282	0.277763215235513	9.65760695991658e-05	0.639913784927336	0.0120002350628651	0.170959564126244	0.0343555921625145	0.901666526337316	2964	71339	2335	1790	1045	581	354	183	110	77	58	34	24	13	66885	67430	68175	68639	68866	69037	4973	5006	5025	5049	5059	5070
AUTOIMMUNE	60_70	FinnGen	C3_BREAST	0.00820976673416535	0.142692807791941	0.128304512898102	0.232004269679058	0.187869491391862	-0.0454627665948501	0.290687757283719	0.215085516423153	0.259717525868644	0.290021690105511	0.278609473571357	0.224781576668829	0.977468691933935	0.507059294755131	0.621295152698219	0.423736932665147	0.500113478271854	0.839718877278533	1347	29811	913	882	611	407	318	221	54	48	42	33	30	20	28044	28075	28346	28550	28639	28736	2147	2153	2159	2168	2171	2181
AUTOIMMUNE	60_70	FinnGen	C3_BREAST_EXALLC	0.0704506262017257	0.202940706819522	0.190200149865769	0.294618860337549	0.245982838927551	-0.00991950555234339	0.291282616775333	0.21569469142843	0.260211485733742	0.290470590655295	0.279037441776502	0.225228113786747	0.808885951889973	0.346771382132095	0.464813063983291	0.310448590365812	0.378025279441813	0.964870893443295	1347	23402	913	882	611	407	318	221	54	48	42	33	30	20	22201	22232	22503	22707	22796	22893	1581	1587	1593	1602	1605	1615
AUTOIMMUNE	60_70	FinnGen	C3_CANCER	0.823571654709352	0.336842714211993	0.284196434607635	0.162688284475592	0.160136902004503	-0.0310425970615585	0.0809839766803658	0.0869085682533062	0.112919821246447	0.148801735898613	0.150354235066706	0.125182699000153	2.71122235566845e-24	0.000106262468926694	0.0118426542678413	0.274252231572234	0.286846911753275	0.804151170804008	10289	59485	8376	6228	3557	2130	1409	768	403	275	186	129	96	65	56741	58889	61560	62987	63708	64349	4254	4382	4471	4528	4561	4592
AUTOIMMUNE	60_70	FinnGen	C3_CANCER_EXALLC	0.82680414201775	0.33950134738826	0.286876477276602	0.165043904991689	0.162591427790259	-0.0231165817752739	0.0810694337354979	0.0869801365379609	0.112974549314088	0.148843173590241	0.150394841878613	0.125226482681205	2.00910695484674e-24	9.49270374160159e-05	0.0111073958392593	0.26749735488654	0.279653922160866	0.853544207392941	10289	57574	8376	6228	3557	2130	1409	768	403	275	186	129	96	65	54982	57130	59801	61228	61949	62590	4102	4230	4319	4376	4409	4440
AUTOIMMUNE	60_70	FinnGen	C3_CANCER_WIDE	0.813555783855008	0.330512731437733	0.25610344939602	0.131070537052266	0.149309599999809	-0.0471326310128826	0.0792545848016266	0.0855163126296167	0.111621102061725	0.14574519105265	0.145676265811684	0.121585769076071	1.01222069277061e-24	0.000111130810492384	0.0217675368532191	0.368485993889241	0.305390954691922	0.698275624278825	11135	58019	9111	6467	3748	2300	1523	833	417	282	192	137	103	69	55444	58088	60807	62255	63032	63722	4182	4317	4407	4462	4496	4530
AUTOIMMUNE	60_70	FinnGen	C3_CANCER_WIDE_EXALLC	0.813465176436308	0.330414916696219	0.255994398196655	0.13095236107634	0.149176240243311	-0.0469345459336223	0.079254659097274	0.0855163468433725	0.111621116372496	0.145745197060153	0.145676261972793	0.121586067206191	1.02438304475993e-24	0.00011165345036843	0.0218236829891162	0.368917942768936	0.305823122907249	0.699482512979198	11135	58011	9111	6467	3748	2300	1523	833	417	282	192	137	103	69	55437	58081	60800	62248	63025	63715	4181	4316	4406	4461	4495	4529
AUTOIMMUNE	60_70	FinnGen	C3_MALE_GENITAL	-0.25026449498861	0.104197722309453	-0.307500148721568	-0.415344520722058	-0.433924274922717	-0.328682030109198	0.278656065700801	0.190697913061417	0.302613178060302	0.409076484317725	0.447941265696675	0.408774871228839	0.369125577136305	0.584789631239468	0.309558327419403	0.309952166736808	0.332690914052579	0.421358782216702	2192	40648	1902	1609	934	553	312	125	58	49	24	16	11	6	38063	38356	39031	39412	39653	39840	2817	2826	2851	2859	2864	2869
AUTOIMMUNE	60_70	FinnGen	C3_MALE_GENITAL_EXALLC	-0.20398882472723	0.149380951948655	-0.263097874153316	-0.368090316844446	-0.387450252197391	-0.275399744748016	0.279243162113961	0.19149673606434	0.303138301542958	0.40947674926907	0.448299563654947	0.409069079698576	0.465080904464884	0.435349387606239	0.385441597856644	0.368690750421371	0.387441560768264	0.500797606700986	2192	29303	1902	1609	934	553	312	125	58	49	24	16	11	6	27697	27990	28665	29046	29287	29474	1838	1847	1872	1880	1885	1890
AUTOIMMUNE	60_70	FinnGen	C3_SKIN	0.21772022078325	0.0207925742423044	0.401694618225385	0.0496965827245966	-0.740514975210349	-0.11586981849184	0.20095718723952	0.180547218170183	0.189869887137377	0.277952202134822	0.408631484834699	0.218733617190128	0.27862384168368	0.908314981557261	0.0343762036040156	0.858098335985688	0.0699579456672601	0.596298956257563	2499	74505	1978	1734	1043	648	438	245	85	70	53	34	23	21	69869	70113	70804	71199	71409	71602	5072	5087	5104	5123	5134	5136
AUTOIMMUNE	60_70	FinnGen	C3_SKIN_EXALLC	0.252440756271628	0.0499783064961557	0.430215969838308	0.0802174382158568	-0.711842828633902	-0.0777670508718765	0.20136090345945	0.180959503416538	0.190260689783004	0.278219804628696	0.408807063262174	0.21899234725077	0.209960834389639	0.782405951958263	0.0237473637198251	0.773098761518153	0.0816365392481897	0.722504864529004	2499	52647	1978	1734	1043	648	438	245	85	70	53	34	23	21	49646	49890	50581	50976	51186	51379	3437	3452	3469	3488	3499	3501
AUTOIMMUNE	60_70	FinnGen	CARDIAC_ARRHYTM	0.943259603617562	0.288623667647315	0.186619701318931	0.46378232687164	0.154099193811379	0.191356157369113	0.0926162536547831	0.105447371151613	0.138670673663552	0.149834678923529	0.173419062915668	0.132174238610651	2.32310561880791e-24	0.00619768939966325	0.178374682067513	0.00196618145590995	0.374221146263898	0.147685068608645	7723	41059	6104	4826	2964	1813	1243	682	302	203	144	109	81	59	39974	41252	43114	44265	44835	45396	2402	2501	2560	2595	2623	2645
AUTOIMMUNE	60_70	FinnGen	CD2_BENIGN	0.630248641100886	0.124049195993591	-0.0861764561208884	0.437216246976004	0.0320840620334758	-0.116157732221197	0.104071013450049	0.10992078919143	0.145908894740182	0.12885941954077	0.147427733805595	0.100024250985893	1.39593133006492e-09	0.259095049558756	0.554776233769722	0.000691390095303602	0.827720767851904	0.245521669001526	7842	57535	5487	4544	2937	2058	1594	1229	267	202	160	148	115	104	55468	56411	58018	58897	59361	59726	4155	4220	4262	4274	4307	4318
AUTOIMMUNE	60_70	FinnGen	CD2_BENIGN_COLON	0.66987652465408	0.0229990419678948	0.277419484948439	0.734206140857826	-0.0986055436462275	-0.369782041050004	0.170160234831446	0.196972802848521	0.230137772336354	0.23639381788079	0.378383459273832	0.378278070215062	8.25961697952501e-05	0.907048240671608	0.228029784619865	0.00189726416690561	0.794403406739154	0.328301759064149	2291	75276	1873	1462	829	464	290	159	90	64	43	29	11	7	70448	70859	71492	71857	72031	72162	5156	5182	5203	5217	5235	5239
AUTOIMMUNE	60_70	FinnGen	CD2_BENIGN_COLON_EXALLC	0.693990793589803	0.0466799817945158	0.300171209083097	0.755094936588262	-0.0773535986977959	-0.340498776016001	0.170741193803598	0.197433036783632	0.2305338592477	0.23677626020904	0.378616022608223	0.378464911954822	4.8119573750298e-05	0.813095526005055	0.192892476752684	0.00142733670261297	0.83811422967607	0.368288510573084	2291	49606	1873	1462	829	464	290	159	90	64	43	29	11	7	46762	47173	47806	48171	48345	48476	3172	3198	3219	3233	3251	3255
AUTOIMMUNE	60_70	FinnGen	CD2_BENIGN_COLORECANI	0.647588172374312	0.0192309640527621	0.0382409951807046	0.841835004394054	0.182971857413648	-0.258786017838519	0.155565613958884	0.177732761905646	0.230144564818563	0.196961754669213	0.289225518084415	0.316609892604547	3.14371940441281e-05	0.913835798812338	0.86803044121323	1.91907533820322e-05	0.526977283595772	0.413719558934195	2824	74417	2293	1807	1045	597	375	205	112	79	52	43	19	10	69735	70221	70983	71431	71653	71823	5101	5134	5161	5170	5194	5203
AUTOIMMUNE	60_70	FinnGen	CD2_BENIGN_COLORECANI_EXALLC	0.66967943889553	0.0407253861173336	0.0585793838675445	0.8617507712564	0.2027830390406	-0.229324389762497	0.156195439744002	0.178234813732215	0.230533100331556	0.197413662842369	0.289523974285784	0.316831734320668	1.80739563093338e-05	0.819263089753848	0.799415210069054	1.27004586171088e-05	0.483676571387453	0.469185466441202	2824	49267	2293	1807	1045	597	375	205	112	79	52	43	19	10	46521	47007	47769	48217	48439	48609	3165	3198	3225	3234	3258	3267
AUTOIMMUNE	60_70	FinnGen	CD2_BENIGN_EXALLC	0.64773013915975	0.140445386775941	-0.0686946844579132	0.456065369646977	0.0510672441694075	-0.0882557605090546	0.105045591794591	0.110770851307752	0.146550956155453	0.129600715353234	0.148055154056385	0.100843875680807	6.99589731808227e-10	0.204836809749295	0.639253592900582	0.000433171009217079	0.730154207556575	0.381480195589363	7842	39566	5487	4544	2937	2058	1594	1229	267	202	160	148	115	104	38864	39807	41414	42293	42757	43122	2790	2855	2897	2909	2942	2953
AUTOIMMUNE	60_70	FinnGen	CD2_BENIGN_LEIOMYOMA_UTERI	-0.044016045872513	0.288027150334537	-0.283326576641776	0.0573312194511434	-0.82362257727648	-0.284642757406942	0.409743411281751	0.290355015944701	0.409578218853029	0.335053993796661	0.409456554608445	0.15617739923963	0.914453061383036	0.321205968584488	0.48909304735484	0.864136966552277	0.0442724853709115	0.0683699841572756	1159	26978	523	471	347	345	378	447	23	22	24	28	28	42	25660	25712	25836	25838	25805	25736	1931	1932	1930	1926	1926	1912
AUTOIMMUNE	60_70	FinnGen	CD2_BENIGN_LEIOMYOMA_UTERI_EXALLC	0.0117179189676753	0.344830828867655	-0.223589482454526	0.112927620234685	-0.769880935821739	-0.240135419764113	0.410439745137534	0.291159800330858	0.410194464968261	0.335843812733643	0.410022234188979	0.157227483028136	0.977223753828203	0.236280361404645	0.58569735143115	0.736682040809664	0.0604281635738046	0.126683449765032	1159	18352	523	471	347	345	378	447	23	22	24	28	28	42	17705	17757	17881	17883	17850	17781	1260	1261	1259	1255	1255	1241
AUTOIMMUNE	60_70	FinnGen	CD2_BENIGN_LIPOMATOUS	-0.189643330751217	0.505334250197463	-0.396338845085311	0.209641912331496	0.177644803901268	0.294057816157697	0.447746253409634	0.243340061114639	0.447639699681662	0.354058916151122	0.333818897786498	0.213701663834693	0.671893366566766	0.0378330727814822	0.375942552393632	0.553776765547758	0.594615725240101	0.168815365056094	935	76453	590	553	384	316	255	171	32	35	29	30	26	22	71504	71541	71710	71778	71839	71923	5262	5259	5265	5264	5268	5272
AUTOIMMUNE	60_70	FinnGen	CD2_BENIGN_LIPOMATOUS_EXALLC	-0.151575846559091	0.53789410170846	-0.363022551428889	0.241360208929846	0.210434656834491	0.329517908065836	0.448024716213201	0.243774928602102	0.447872033211	0.354338502326151	0.334097703973353	0.214060551638795	0.735121844090329	0.027347655568508	0.417624300826835	0.495772050167586	0.528786426377983	0.123714544519288	935	49528	590	553	384	316	255	171	32	35	29	30	26	22	46708	46745	46914	46982	47043	47127	3133	3130	3136	3135	3139	3143
AUTOIMMUNE	60_70	FinnGen	CD2_BENIGN_LIPO_SKIN_LIMBS	-0.334518553057065	-0.245135622935004	-0.587094055303278	-0.452828006191758	-0.604950077476571	0.652399314518997	1.00024015496309	0.707412143777934	1.00018584711758	1.00018067347021	1.00016364539493	0.378250666174837	0.738048890574736	0.728948592592058	0.557213803869154	0.65073150278511	0.545277939353583	0.0845670651669337	229	78135	137	144	93	74	63	42	6	7	7	6	6	7	72866	72859	72910	72929	72940	72961	5355	5354	5354	5355	5355	5354
AUTOIMMUNE	60_70	FinnGen	CD2_BENIGN_LIPO_SKIN_LIMBS_EXALLC	-0.290419430854755	-0.216528462376673	-0.553869273345141	-0.425356115254394	-0.569506665005512	0.687493252643812	1.00036601868173	0.707574146594365	1.00028772647546	1.00028158057302	1.00025656511545	0.378449743199769	0.771576663688935	0.759593052883336	0.579777360299253	0.670664368442904	0.56911145813268	0.0692777967090323	229	50525	137	144	93	74	63	42	6	7	7	6	6	7	47445	47438	47489	47508	47519	47540	3166	3165	3165	3166	3166	3165
AUTOIMMUNE	60_70	FinnGen	CD2_BENIGN_LIPO_SKIN_TRUNK	-0.287644476636416	0.810314888567904	-0.463698865977647	0.87510726745381	0.273586088883708	0.341040355241927	0.707426212639326	0.316831681566591	0.707386499529451	0.408687248599549	0.500333927931286	0.316605874209777	0.684296627561397	0.0105410469028798	0.512139503195949	0.0322527594827752	0.584511340658684	0.281401495460341	402	77832	251	233	157	120	96	78	18	19	15	15	11	10	72621	72639	72715	72752	72776	72794	5344	5343	5347	5347	5351	5352
AUTOIMMUNE	60_70	FinnGen	CD2_BENIGN_LIPO_SKIN_TRUNK_EXALLC	-0.249536071904452	0.848966158729706	-0.428860976852605	0.909036323334705	0.308431198386556	0.379819518586168	0.707597257277653	0.317161632388603	0.707536646850143	0.408931553408299	0.500526148001309	0.316859238138427	0.72434883579965	0.00743374521878395	0.544426752127101	0.0262188539580747	0.537753317842008	0.23064418860571	402	50358	251	233	157	120	96	78	18	19	15	15	11	10	47331	47349	47425	47462	47486	47504	3160	3159	3163	3163	3167	3168
AUTOIMMUNE	60_70	FinnGen	CD2_BENIGN_SKIN	0.393597485651642	0.256209904939191	-0.237622838668949	-0.0973821408064027	-0.192134452297378	-0.374097750757171	0.278067597207104	0.243241022346634	0.37840829046041	0.408681438418404	0.408653600877659	0.333695640736403	0.156929533070063	0.292195728187438	0.530034353197089	0.811661033325156	0.638237431400249	0.262256053560489	1215	76346	882	746	482	334	253	174	43	31	17	14	13	9	71418	71554	71818	71966	72047	72126	5218	5230	5244	5247	5248	5252
AUTOIMMUNE	60_70	FinnGen	CD2_BENIGN_SKIN_EXALLC	0.427856554622739	0.2841540702393	-0.208986655798595	-0.0698966532893762	-0.16236041718085	-0.336856124654928	0.278439853061497	0.24362413553576	0.378654627573881	0.408914764828207	0.408870809285888	0.333917123950209	0.124386121289724	0.243467889506531	0.581003900161931	0.864277167834317	0.691297653676302	0.313069799701081	1215	49966	882	746	482	334	253	174	43	31	17	14	13	9	47105	47241	47505	47653	47734	47813	3151	3163	3177	3180	3181	3185
AUTOIMMUNE	60_70	FinnGen	CD2_NEOPLASM	0.829263429633133	0.311985356452826	0.123898501185451	0.328001933068284	0.217362329904216	0.000153595005173263	0.0724183791965178	0.0772141198046866	0.101768292323948	0.107475934122519	0.108515878194633	0.0813631760871775	2.32427247560289e-30	5.33323418889196e-05	0.223430457123095	0.00227425125441985	0.045172317496806	0.998493777942972	15239	43022	11503	8711	5419	3632	2678	1833	550	399	298	258	206	162	42871	45663	48955	50742	51696	52541	3337	3488	3589	3629	3681	3725
AUTOIMMUNE	60_70	FinnGen	CHOLELITH_BROAD	0.780651465315765	-0.22822096494803	0.148453565169008	0.131202237015243	0.36498896238057	0.116314041627311	0.147429390117801	0.193480518328004	0.186808228344046	0.214148669937172	0.175143475807853	0.127029313023215	1.18959680249969e-07	0.238177142295926	0.426797170392861	0.540095268784719	0.0371653825149314	0.359851938396876	3293	68727	2251	1894	1331	969	763	544	119	88	93	86	83	63	65069	65426	65989	66351	66557	66776	4581	4612	4607	4614	4617	4637
AUTOIMMUNE	60_70	FinnGen	COPD_ASTHMA_INFECTIONS	0.776802705122752	0.429730185033497	0.360150025582697	0.395254311972105	0.319713703715023	0.410918924823598	0.0981170146073997	0.0974111215209012	0.124715579284874	0.150396874100302	0.157325012714935	0.123182913153245	2.43104477879806e-15	1.02651977150112e-05	0.00387982300295168	0.00858695021012039	0.0421348197331843	0.000850410106365745	7405	62209	5798	4155	2642	1662	1104	611	308	224	159	115	88	67	59095	60738	62251	63231	63789	64282	4413	4497	4562	4606	4633	4654
AUTOIMMUNE	60_70	FinnGen	COPD_ASTHMA_PNEUMONIA_SEPSIS	0.843312159018562	0.471501148616841	0.190651856678703	0.365026183317588	0.287548476645504	0.636394075440965	0.114652446021326	0.117268040815668	0.17028678715672	0.193515826735943	0.205052800520919	0.151615204808673	1.9038658140097e-13	5.8022233473236e-05	0.26288733557649	0.0592564327851395	0.160821408807351	2.6996211145841e-05	5173	61461	4215	2807	1728	1042	684	366	207	143	99	74	56	44	57931	59339	60418	61104	61462	61780	4281	4345	4389	4414	4432	4444
AUTOIMMUNE	60_70	FinnGen	COPD_EARLY	0.599898883792588	0.495147479291879	0.456062364254429	0.516783996058674	0.57391967309212	0.344595122551393	0.260474962529119	0.205917603312835	0.219409967216646	0.230344257165771	0.236535562876605	0.243114909362327	0.0212734337939276	0.0161906040148129	0.0376554699552923	0.0248627288954162	0.0152512675374438	0.156361144959906	1289	71550	862	818	745	643	382	180	76	73	58	42	30	17	67277	67321	67394	67496	67757	67959	4624	4627	4642	4658	4670	4683
AUTOIMMUNE	60_70	FinnGen	COPD_EARLYANDLATER	0.709166247577194	0.509354551514399	0.550766404136066	0.521980014609508	0.577134170635706	0.343994636199947	0.15218514082882	0.141438076176623	0.175205582401832	0.230252251094766	0.236451496754919	0.243045425153924	3.16376072986324e-06	0.000316685008125951	0.00166915493003436	0.0233907135275965	0.0146541921235524	0.156965547666189	2936	74826	2441	1802	1099	643	382	180	144	112	70	42	30	17	70162	70801	71504	71960	72221	72423	5015	5047	5089	5117	5129	5142
AUTOIMMUNE	60_70	FinnGen	COPD_EARLY_EXMORE	0.721103741291346	0.622527481830019	0.596764260965434	0.67785582389042	0.738034885194164	0.509547872527044	0.262327182174488	0.20747067455643	0.220552613162492	0.231302799615451	0.237410957712874	0.243824024140568	0.00598008067088114	0.00269486750031891	0.00681465822567125	0.00338308843778718	0.00187924628300585	0.0366341377680698	1289	43317	862	818	745	643	382	180	76	73	58	42	30	17	41422	41466	41539	41641	41902	42104	2246	2249	2264	2280	2292	2305
AUTOIMMUNE	60_70	FinnGen	COPD_EXCL	0.75705973861532	0.50846254780357	0.278790561106369	0.225608853424365	0.242737950867533	0.317653323787233	0.0786060113930828	0.0737744783789606	0.0977690736309999	0.116690789036008	0.111019249584447	0.0800159596650509	5.91126127575229e-22	5.49670264814202e-12	0.00435106198076838	0.053188120724062	0.0287827564845237	7.19104760527161e-05	13277	53261	9925	7405	4939	3391	2477	1591	522	400	294	236	203	164	52219	54739	57205	58753	59667	60553	3872	3994	4100	4158	4191	4230
AUTOIMMUNE	60_70	FinnGen	COPD_HOSPITAL	0.709166247577194	0.509354551514399	0.550766404136066	0.521980014609508	0.577134170635706	0.343994636199947	0.15218514082882	0.141438076176623	0.175205582401832	0.230252251094766	0.236451496754919	0.243045425153924	3.16376072986324e-06	0.000316685008125951	0.00166915493003436	0.0233907135275965	0.0146541921235524	0.156965547666189	2936	74826	2441	1802	1099	643	382	180	144	112	70	42	30	17	70162	70801	71504	71960	72221	72423	5015	5047	5089	5117	5129	5142
AUTOIMMUNE	60_70	FinnGen	COPD_HOSPITAL_ASTHMA_INF	0.795301448450019	0.529906462140991	0.638550116082123	0.667263576444367	0.710156544643499	0.966645870303097	0.205218126273378	0.193496003760958	0.230273761557286	0.289352404574912	0.302135160034314	0.243173676355196	0.000106451560555142	0.00617030353706566	0.0055541397856735	0.0211073629287294	0.0187502334509539	7.03421667476406e-05	1491	74019	1239	903	565	333	203	75	78	61	45	35	25	17	69266	69602	69940	70172	70302	70430	4927	4944	4960	4970	4980	4988
AUTOIMMUNE	60_70	FinnGen	COPD_HOSPITAL_ASTHMA_PNEUM_SEPSIS	0.846600043773412	0.783209646499798	0.550411133515025	0.544028733866101	0.800092113419947	1.1215853576708	0.21926302105892	0.193497301311123	0.278057718122601	0.354107224765998	0.333890848751918	0.267805474486563	0.000112870117988551	5.17340911797793e-05	0.0477614060558145	0.124455263057519	0.0165629537913781	2.81349318625372e-05	1272	73978	1063	719	433	252	151	57	68	51	34	27	21	14	69193	69537	69823	70004	70105	70199	4926	4943	4960	4967	4973	4980
AUTOIMMUNE	60_70	FinnGen	COPD_HOSPITAL_MAIN	0.723015726525789	0.427015792299231	0.758462226938409	0.435914602587446	0.0829957288984354	0.150043496502779	0.170312928665135	0.163438840802005	0.175214697120469	0.267994843662989	0.333859183793043	0.301915463778425	2.1837976438732e-05	0.00898315099568212	1.49951798199736e-05	0.103826686901829	0.803674064704851	0.619208879225841	2243	75914	1861	1439	889	524	312	147	115	87	57	26	16	11	71087	71509	72059	72424	72636	72801	5094	5122	5152	5183	5193	5198
AUTOIMMUNE	60_70	FinnGen	COPD_MODE	0.875611945093661	0.576076120618873	0.653585403823959	0.705747479594661	0.430561102102117	0.402621890813685	0.158778925786056	0.154976187281384	0.187716063873906	0.237273633423301	0.289856556606433	0.268183764349107	3.49452936106118e-08	0.000201449980762512	0.000498099004636046	0.00293558959908485	0.137430431042522	0.133280293421554	2660	46549	2225	1636	1005	592	346	164	125	96	58	34	21	14	44246	44835	45466	45879	46125	46307	2613	2642	2680	2704	2717	2724
AUTOIMMUNE	60_70	FinnGen	COX_ARTHROSIS	0.285738751192812	0.191030324360062	0.422074243551843	0.280081876879734	0.345456998084727	0.556510896690529	0.201536485922224	0.173050039549813	0.193819845610479	0.251056688004932	0.243539306610396	0.17777410665578	0.156248698380026	0.269635551933804	0.0294311596443665	0.264588213950408	0.156049041559636	0.0017454557967008	3016	58610	2367	1982	1205	791	527	270	95	78	62	49	44	32	55916	56301	57078	57492	57756	58013	3248	3265	3281	3294	3299	3311
AUTOIMMUNE	60_70	FinnGen	C_STROKE	0.853135437923074	0.303665655704444	0.148189597086079	0.275600497935784	0.174789900402556	0.229895867530187	0.116742176156642	0.12542526853634	0.166161643586876	0.187254459148675	0.197465609643173	0.14442400429327	2.71431087846285e-13	0.0154741161483938	0.372478708422465	0.141075780839215	0.376066952519415	0.111426946166797	5158	52622	4081	3111	1989	1330	897	514	192	139	107	83	62	49	50616	51586	52708	53367	53800	54183	2891	2944	2976	3000	3021	3034
AUTOIMMUNE	60_70	FinnGen	D3_ANAEMIA_IRONDEF	1.59376445561012	0.151380176152176	-0.900292796793064	-0.381385724729376	0.768602923353977	0.32258725566726	0.167867545210371	0.302101771891598	0.707365428987168	0.707364043436679	0.408674142103521	0.40855107895821	2.21954284412175e-21	0.616307785986814	0.203110057220992	0.589773212856421	0.0600095876920817	0.429768094954246	1039	76441	831	619	324	178	108	71	53	19	10	11	10	6	71802	72014	72309	72455	72525	72562	4794	4828	4837	4836	4837	4841
AUTOIMMUNE	60_70	FinnGen	DM2_RETINOPATHY	1.01535179117331	0.522321851865426	0.856631103322271	0.60734662934397	0.48504101495152	0.429211766959501	0.149472124240937	0.156305917388601	0.16730550508382	0.227355403355966	0.245702784246855	0.245035087944852	1.09888316345879e-11	0.00083277813488779	3.05275102605341e-07	0.00755460641193827	0.0483707673072218	0.0798367793626699	2086	12734	1589	1287	800	510	337	154	137	101	73	48	31	17	12056	12358	12845	13135	13308	13491	1038	1074	1102	1127	1144	1158
AUTOIMMUNE	60_70	FinnGen	DM_RETINOPATHY	1.30957378887292	1.18875873709671	1.19998603605075	1.19754282003339	1.07637239244333	0.886936021192399	0.186808727822428	0.163350933032313	0.205028439886807	0.243335666719968	0.267918697907328	0.277857163503683	2.37911734064897e-12	3.40490240419503e-13	4.83427901244709e-09	8.59441438880579e-07	5.88104317742409e-05	0.00141263246055188	1065	73938	798	632	390	266	174	82	97	79	51	39	25	13	69455	69621	69863	69987	70079	70171	4653	4671	4699	4711	4725	4737
AUTOIMMUNE	60_70	FinnGen	DM_RETINOPATHY_EXMORE	1.16371421888764	1.05658843981237	1.0665560246967	1.06697686719011	0.942197888123555	0.790059014013318	0.191019032835897	0.167663455862511	0.208479751386598	0.24638201860254	0.270426748544254	0.279729640946817	1.11412901925321e-09	2.94130827121213e-10	3.12292399532598e-07	1.48717582265102e-05	0.000493767299414985	0.00473741859737617	1065	12427	798	632	390	266	174	82	97	79	51	39	25	13	11623	11789	12031	12155	12247	12339	974	992	1020	1032	1046	1058
AUTOIMMUNE	60_70	FinnGen	E4_DM2	0.715296539681494	0.344729120612202	0.238568154302367	0.404937412765598	0.410510699180949	0.388964545442296	0.0952485750195034	0.0877513548831165	0.10528377705458	0.111734136580498	0.107294195630524	0.0859085424364988	5.92235053531809e-14	8.54857626957123e-05	0.0234542239362308	0.000289952053736852	0.000130226979009845	5.96408533702898e-06	9079	63069	6308	5851	4428	3180	2339	1379	395	344	291	263	208	141	61321	61778	63201	64449	65290	66250	4124	4175	4228	4256	4311	4378
AUTOIMMUNE	60_70	FinnGen	E4_DM2_STRICT	0.39576739202431	0.106833983761429	-0.0335115866682828	0.165271636991144	0.19008805414605	0.129137818959022	0.112813715948341	0.099902377071442	0.122238698315436	0.127719465165402	0.121194658311078	0.0986066457024916	0.000451235234413907	0.284896763386365	0.783970309252183	0.195658256554363	0.11677558758626	0.190322415911504	8803	63280	6200	5762	4362	3138	2317	1379	290	256	216	200	161	106	61541	61979	63379	64603	65424	66362	4052	4086	4126	4142	4181	4236
AUTOIMMUNE	60_70	FinnGen	E4_HYPERCHOL	0.521885408572796	0.388925253733811	0.0538927023809329	0.212614212522158	0.110386938803305	-0.023454951074232	0.141650926624984	0.13880579880951	0.205103714137976	0.230291154761451	0.250750624963332	0.23624704696711	0.000229326294492833	0.00507966218460832	0.792736881438932	0.355881680027671	0.659773447307939	0.920914800708428	4340	66034	3560	2238	1308	882	585	331	139	99	66	50	33	18	62314	63636	64566	64992	65289	65543	4361	4401	4434	4450	4467	4482
AUTOIMMUNE	60_70	FinnGen	E4_HYPERLIPNAS	0.542637978527892	0.356057439033674	0.026040117964245	-0.00031373925483838	-0.33218554224071	-0.145105378342478	0.224692855589501	0.205165506282978	0.289418542039755	0.354160894154832	0.40873479418652	0.353965642834908	0.0157342998629056	0.0826585760027849	0.92830794722141	0.999293180927245	0.416380575543715	0.681848505526165	1720	64579	1313	1020	679	456	343	195	57	40	28	19	11	8	60846	61139	61480	61703	61816	61964	4083	4100	4112	4121	4129	4132
AUTOIMMUNE	60_70	FinnGen	E4_HYPERPARA	0.727457383681846	1.01873630470125	-0.120564492755051	-0.0636911082639923	1.02525986081916	0.0671338206927211	0.316949816454711	0.230285822778339	0.500425207178714	0.57773166153453	0.354171104647725	0.408728298191907	0.0217227197884705	9.69839360096088e-06	0.809613942962561	0.912216336093969	0.00379381932396302	0.869533960448261	595	76425	455	356	230	148	91	50	36	30	13	12	12	6	71396	71495	71621	71703	71760	71801	5133	5139	5156	5157	5157	5163
AUTOIMMUNE	60_70	FinnGen	E4_LIPOPROT	0.348603163750419	0.416500153456915	0.0886180100747148	0.32517170757707	0.178806267466894	0.00372563021860996	0.131871645413561	0.112840638709279	0.161330553928088	0.172629701931123	0.183558468766973	0.177493487173813	0.0082052903434861	0.000223332453123821	0.582803258624699	0.0596140827040186	0.330001580102723	0.983253444350077	6015	66937	4767	3202	2016	1374	992	575	197	154	107	85	57	32	63457	65022	66208	66850	67232	67649	4531	4574	4621	4643	4671	4696
AUTOIMMUNE	60_70	FinnGen	E4_METABOLIA	0.593608659781297	0.394392447671898	0.159551847551896	0.30539107254793	0.244847443159359	-0.0977360602885919	0.104102653684422	0.101329200437099	0.141321603418896	0.159279151656542	0.163262205877653	0.169725374380369	1.18307562868379e-08	9.93436089584951e-05	0.258898558165789	0.0551957207074467	0.133687189271672	0.564717755182589	7510	68210	5970	4022	2464	1611	1148	661	267	192	130	100	68	35	64689	66637	68195	69048	69511	69998	4794	4869	4931	4961	4993	5026
AUTOIMMUNE	60_70	FinnGen	E4_NONTOXIC_THYROID	2.16825790197032	0.729379054521403	0.679535504004587	0.683845527485021	0.0186078793654032	-0.383279178431576	0.150752243422502	0.250899224774551	0.302248704989882	0.333981740375791	0.44769719945165	0.353997124409561	6.62369375654861e-47	0.00364843423732789	0.0245592297809252	0.0406037560786186	0.966846640919818	0.278933461589457	736	76824	452	385	277	219	160	112	78	37	26	16	12	8	71816	71883	71991	72049	72108	72156	5214	5255	5266	5276	5280	5284
AUTOIMMUNE	60_70	FinnGen	E4_NUTRIDEF	0.832274545097767	0.37802074384591	0.425116040235508	0.156315266517096	0.318322827509955	0.450796920954334	0.180980841038987	0.193483022953933	0.230265845616862	0.316838336661909	0.277945201096676	0.229934783647371	4.25158556408794e-06	0.0507287794961765	0.0648636525153353	0.621758452754008	0.25209654394465	0.0499324128394815	2016	75081	1427	1089	722	470	357	225	75	53	37	29	24	19	70381	70719	71086	71338	71451	71583	5214	5236	5252	5260	5265	5270
AUTOIMMUNE	60_70	FinnGen	E4_OBESITY	0.606363598536821	0.324236737094559	0.246300987962367	-0.0112944332432144	0.203743242039416	0.262350476223095	0.209746024574546	0.205119490088729	0.258950602741271	0.354098371744916	0.30206072619127	0.243003518936672	0.00384088959334371	0.113941787034061	0.341527996540316	0.974554737266659	0.499986579813574	0.280313233464337	1879	75038	1329	1025	685	449	343	217	61	46	30	23	19	17	70334	70638	70978	71214	71320	71446	5193	5208	5224	5231	5235	5237
AUTOIMMUNE	60_70	FinnGen	E4_OBESITYCAL	0.365084516970413	0.246248594324635	0.211027999907602	0.479206657360454	0.318624857009737	0.50851159337263	0.259180386112568	0.236542716913316	0.302131426485858	0.316818558179542	0.333831265246814	0.277767734798161	0.158950025683651	0.297860585786376	0.484886908340642	0.130391798874202	0.339856504503302	0.0671441495924393	1521	74937	1111	839	527	342	257	149	45	36	27	21	15	13	70129	70401	70713	70898	70983	71091	5173	5182	5191	5197	5203	5205
AUTOIMMUNE	60_70	FinnGen	E4_OBESITYNAS	0.824884942725333	0.339979135538326	-0.105534046343474	-0.680612585020881	0.301617190620841	0.283197896504118	0.302594963738964	0.316979340549631	0.44774250774772	0.707419633392817	0.408686867033499	0.333695834753422	0.00640998922967149	0.283468899852094	0.813663498784054	0.335996423524675	0.460505107368955	0.396064522912136	792	74715	498	407	325	215	169	117	27	19	12	11	10	9	69857	69948	70030	70140	70186	70238	5125	5133	5140	5141	5142	5143
AUTOIMMUNE	60_70	FinnGen	E4_OBESITY_HYPER	0.600741596847972	0.318732767026009	0.234370139571091	-0.0242586763256732	0.183839944138071	0.244073497827669	0.209748904104501	0.205123492058511	0.258958666063461	0.35409835880388	0.302061727861847	0.243007509705066	0.0041819747150523	0.120218306063602	0.365439719697148	0.945381013760635	0.542778242515783	0.315192283786596	1893	75041	1336	1032	692	454	349	222	61	46	30	23	19	17	70343	70647	70987	71225	71330	71457	5194	5209	5225	5232	5236	5238
AUTOIMMUNE	60_70	FinnGen	E4_PARATHYRO	0.521958909990144	0.978489656086836	-0.2116867439292	-0.124931618795932	0.979683404083652	0.314136566996985	0.334003219123073	0.224496438917799	0.500425549774701	0.577728199225974	0.354168783473457	0.354097969060851	0.118114664123038	1.30898500494623e-05	0.672285439698116	0.828795720104622	0.00567227202564912	0.375000346329997	653	76456	504	393	251	159	93	53	36	32	14	13	14	8	71420	71531	71673	71765	71831	71871	5149	5153	5171	5172	5171	5177
AUTOIMMUNE	60_70	FinnGen	E4_PCOS_CONSORTIUM_EXCLUSIONS	0.297738343537045	0.266480133336905	-0.117602994407593	0.0366228580235482	-0.529243996041095	-0.27518590963042	0.278626967443	0.237020685751766	0.317298936771841	0.302720098175583	0.334345484443797	0.147671861276105	0.285253886368651	0.260889757053697	0.710907289727704	0.903707450714177	0.113438443870129	0.0623925273270314	1681	69430	902	777	543	472	460	510	42	35	34	35	35	47	65316	65441	65675	65746	65758	65708	4851	4858	4859	4858	4858	4846
AUTOIMMUNE	60_70	FinnGen	F5_ADO	0.385053811221435	0.60651368759766	0.65348564437248	-0.135807873152075	0.0502628023939755	-0.106691744625187	0.243701858000359	0.175408245009183	0.190357145020636	0.302293941513227	0.236529941918698	0.158882635290207	0.114102284905272	0.000544754677492829	0.000597062794916621	0.653245786718127	0.831716352034986	0.501893822544149	2122	71772	1153	1012	807	651	609	540	76	65	51	40	43	40	67607	67748	67953	68109	68151	68220	5058	5069	5083	5094	5091	5094
AUTOIMMUNE	60_70	FinnGen	F5_ALCOHOL	0.805542590598905	0.106511007920616	-0.0344425842122763	0.0802225748131127	0.243649906619331	0.296054504545943	0.209750324480304	0.236632801360681	0.302249990642841	0.333989946242604	0.302150041439979	0.24304710797205	0.00012279239201657	0.65263046327681	0.909274287939916	0.810179415358913	0.420019661833826	0.22318781500575	1618	73628	1140	981	690	476	353	209	56	42	33	27	24	17	68951	69110	69401	69615	69738	69882	5099	5113	5122	5128	5131	5138
AUTOIMMUNE	60_70	FinnGen	F5_ALCOHOLAC	0.126851818933442	-0.585690805979801	0.167220220290699	-0.942714119181573	0.394103504128544	0.517359202644639	0.5005229870518	0.577749879041549	0.50051609054821	1.0002380568343	0.500406256401135	0.353938279638671	0.799929342962305	0.310704648058024	0.738307425156857	0.345941954894116	0.430949965257515	0.143817535642377	577	73287	401	336	230	152	114	65	12	12	11	8	9	8	68430	68495	68601	68679	68717	68766	5021	5021	5022	5025	5024	5025
AUTOIMMUNE	60_70	FinnGen	F5_ALCOHOL_DEPENDENCE	0.971017596033031	0.708472719212371	-0.448229202078379	0.118038109442228	-0.619893032286181	0.459333472443971	0.317130415774117	0.289573107872632	0.577790647901589	0.500473654545598	0.707418635189125	0.333749259368167	0.00219946238687467	0.0144206429468518	0.437888325271646	0.813546900308277	0.380880730926405	0.168733996416019	657	73088	422	361	271	205	161	104	26	21	11	10	9	9	68286	68347	68437	68503	68547	68604	5011	5016	5026	5027	5028	5028
AUTOIMMUNE	60_70	FinnGen	F5_ALLANXIOUS	0.130146138058196	0.0345320686807102	-0.070813063841661	0.00284419331649787	0.0669935101846029	-0.24251859356648	0.378674941436411	0.334049403907714	0.408832621070603	0.447705663603364	0.408731828705562	0.333742952370706	0.731080728538653	0.917666038232538	0.862487967872397	0.994931217415121	0.869805314952274	0.467432537384497	973	73644	625	518	354	254	203	166	24	21	18	14	12	9	68854	68961	69125	69225	69276	69313	5114	5117	5120	5124	5126	5129
AUTOIMMUNE	60_70	FinnGen	F5_ANXIETY	0.421791267487845	0.310171707946833	-0.46908971441315	0.182671467543814	0.541559253117308	0.165248339276542	0.378684379985214	0.334083330779374	0.577751280821225	0.50041689908205	0.408706775569052	0.353969996268563	0.265350714049214	0.353186547660409	0.416835655817516	0.715082617753281	0.185152669237128	0.64061236170647	691	73574	466	379	267	174	125	93	22	18	14	12	11	8	68686	68773	68885	68978	69027	69059	5091	5095	5099	5101	5102	5105
AUTOIMMUNE	60_70	FinnGen	F5_BEHAVE	0.390620855220608	-0.850528739423476	0.810294193044537	0.32993500590449	-0.284837895656091	0.16626231422443	0.408834562726818	0.707370120160093	0.408744057881679	0.577774073364387	0.707356033236076	0.378258163161209	0.339350337015384	0.229215757152576	0.0474344970729588	0.567969127511137	0.687183889947674	0.660265093678439	582	77457	431	317	156	121	96	67	13	10	10	9	7	7	72276	72390	72551	72586	72611	72640	5319	5322	5322	5323	5325	5325
AUTOIMMUNE	60_70	FinnGen	F5_DEPRESSIO	0.492382966471767	0.603696135521895	0.620116198705295	-0.0177319698468776	0.0902312292653732	-0.0400375106486738	0.236917808425943	0.180929564831214	0.197507312673978	0.289509146610688	0.236533172438601	0.158907531995488	0.0376830243308461	0.000847988680209272	0.00169113653561163	0.951161390396011	0.702851642328536	0.801076024572859	2039	71887	1095	955	773	626	584	515	74	61	49	41	43	40	67694	67834	68016	68163	68205	68274	5063	5076	5088	5096	5094	5097
AUTOIMMUNE	60_70	FinnGen	F5_MOOD	0.379080915314745	0.632542981519798	0.613521394097186	-0.142517253893134	0.0455667948871844	-0.103942859828605	0.243711805088575	0.172851152344108	0.193817855109044	0.302298431761141	0.236531446147011	0.158883139159495	0.119839531444577	0.00025274099319932	0.00154841446646445	0.637322586355996	0.847236356223575	0.512976838665549	2139	71901	1163	1016	811	655	613	542	76	65	50	40	43	40	67734	67881	68086	68242	68284	68355	5067	5078	5093	5103	5100	5103
AUTOIMMUNE	60_70	FinnGen	F5_NEUROTIC	0.419995521566112	0.107873739391147	0.323989191242605	0.141654648074107	0.125894719088931	-0.337159705754261	0.251022900331135	0.243461248009342	0.259104791337407	0.316945071620193	0.289384692680367	0.258748327626035	0.0943004709080167	0.657705109079721	0.211147038757111	0.654920164001264	0.663531380891943	0.192560729938755	1684	73847	1060	879	597	436	372	319	48	40	34	26	21	15	69267	69448	69730	69891	69955	70008	5156	5164	5170	5178	5183	5189
AUTOIMMUNE	60_70	FinnGen	F5_PSYCH	0.445407523409968	0.230025692256537	0.200837258700807	0.0894296331268711	-0.0552493584854957	0.0585391578322524	0.137831892597501	0.127654426116452	0.15576554589719	0.186911021239889	0.183643931336774	0.115034368700288	0.00123130562360607	0.0715547527671254	0.197274311631372	0.632322129856089	0.763528539635832	0.610833485980241	5397	63986	3644	2949	1970	1414	1172	902	163	129	104	90	81	77	61045	61740	62719	63275	63517	63787	4531	4565	4590	4604	4613	4617
AUTOIMMUNE	60_70	FinnGen	F5_SLEEP	0.31736603819564	-0.744746692568227	0.946853437878743	0.473567359719899	-0.809323182811377	0.272551641646599	0.447743731691528	0.707372231141739	0.408751138614302	0.577810734566155	1.0001845993146	0.37825945555299	0.478441277210821	0.292416329479145	0.0205334628677377	0.412450409441331	0.418415177296882	0.471191647632899	512	77436	381	280	138	106	79	58	12	9	9	8	6	7	72239	72340	72482	72514	72541	72562	5316	5319	5319	5320	5322	5321
AUTOIMMUNE	60_70	FinnGen	F5_SUBSTANCE	0.745627557382289	0.0470723735991536	-0.196542265983372	0.305871820564746	0.2501690876801	0.218918191881949	0.197395090642091	0.22454627011647	0.30221945551029	0.278106710689037	0.278024706698614	0.236211573169532	0.000158514896804509	0.83395389442199	0.515479323156818	0.271403508156345	0.368221991350553	0.354036307944868	1915	73754	1353	1152	806	550	407	251	65	48	39	33	26	18	69136	69337	69683	69939	70082	70238	5115	5132	5141	5147	5154	5162
AUTOIMMUNE	60_70	FinnGen	F5_UNSMENDIS	0.395183799207055	0.677407518888559	0.000215884948467468	0.520917031420691	-1.57780265222644	0.158010643418851	0.500499727212189	0.333919599314664	0.500450385796349	0.408772317599776	1.00016672789189	0.229863808016969	0.429773997273219	0.0424934868727702	0.999655807514917	0.202541112378098	0.114671410302256	0.491824498745656	494	75881	252	238	210	179	165	148	21	18	13	18	12	19	70901	70915	70943	70974	70988	71005	5201	5204	5209	5204	5210	5203
AUTOIMMUNE	60_70	FinnGen	FALLS	0.245954535977446	0.0998981145458634	0.0792008915421666	-0.0757343629424224	-0.0468740250649147	0.00189219394600648	0.111153395632845	0.10048605922796	0.122882290580712	0.157406449582412	0.150252676829633	0.119769574908509	0.0269149731691018	0.32015033653931	0.519234085090416	0.630417796357128	0.755064853029096	0.987395049750451	9004	63620	6675	5234	3412	2301	1666	1058	270	220	154	119	93	71	60964	62405	64227	65338	65973	66581	4715	4765	4831	4866	4892	4914
AUTOIMMUNE	60_70	FinnGen	FE	0.690648800023139	0.269262087286409	-0.125418817911903	0.321374096576338	0.818678186100217	0.136909244224823	0.316891980489468	0.333857909297926	0.500350840230176	0.500335496109145	0.378393771933621	0.408507916351898	0.0292985893669617	0.41994479630934	0.802075634688485	0.520667246529011	0.0304980211604953	0.737515969770849	715	76514	549	399	261	152	110	64	26	17	12	14	11	6	71438	71588	71726	71835	71877	71923	5216	5225	5230	5228	5231	5236
AUTOIMMUNE	60_70	FinnGen	FE_STRICT	0.72119957398087	0.0564357878143547	-0.0620212625932686	0.404980040289503	0.782774335430588	0.310557855501504	0.316888675655094	0.378425773395809	0.500347439149831	0.500337709294224	0.40864957031329	0.408512325329375	0.0228533865244579	0.881448651470643	0.901349803958788	0.418277404076844	0.055426872471643	0.447125117449615	687	76504	536	386	246	141	99	53	24	15	11	13	10	6	71417	71567	71707	71812	71854	71900	5214	5223	5227	5225	5228	5232
AUTOIMMUNE	60_70	FinnGen	FG_CEREBVASC	1.035162863079	0.522474210701455	0.239815564633928	0.465809261314508	0.219081053095639	0.576069880150047	0.131809400076685	0.138958501785783	0.195371230051858	0.211206353159362	0.237889344349016	0.153701160640546	4.04640157667253e-15	0.000169961048805784	0.219639759586367	0.027421135485437	0.357083420767982	0.000178259823068156	3848	30102	3069	2290	1465	960	647	349	153	112	83	67	54	44	29223	30002	30827	31332	31645	31943	1505	1546	1575	1591	1604	1614
AUTOIMMUNE	60_70	FinnGen	FG_CVD	0.732653824909789	0.27999613276512	0.258307322551931	0.27250178727606	0.184935895313785	0.244359975166281	0.0768450743745551	0.0760454441918577	0.0861896769773489	0.0938172501764264	0.0900129644105976	0.0582880067068168	1.51092671527392e-21	0.000231449532557049	0.00272683291720545	0.00367720180125031	0.0399227478178195	2.76157944939837e-05	18308	33600	12493	10348	7702	5969	4778	3358	601	510	472	441	412	373	36498	38643	41289	43022	44213	45633	2316	2407	2445	2476	2505	2544
AUTOIMMUNE	60_70	FinnGen	FG_DISVEINLYMPH	0.742803046815376	0.451451255654171	0.0299078496492739	0.648338819371855	0.191219598081003	0.271992828063986	0.189642901711339	0.177794152372831	0.245176082552344	0.195716156545869	0.220878734081443	0.126535522349073	8.97130456713936e-05	0.0111112818917162	0.902910751745743	0.000924170710820432	0.386642586113349	0.0315918307231131	2789	27345	1848	1501	1087	861	722	553	87	74	70	83	73	69	27038	27385	27799	28025	28164	28333	1161	1174	1178	1165	1175	1179
AUTOIMMUNE	60_70	FinnGen	FG_DOAAC	0.884658495112905	0.626189232920309	0.647007120769051	0.368464804836342	0.801088413188052	0.267743671778849	0.147735320932814	0.138531216798422	0.173005721426788	0.252806146631137	0.216328576698514	0.244840613312657	2.1226571713333e-09	6.17803382974574e-06	0.00018416535889245	0.144978579260646	0.000212972879079852	0.274155580237199	3317	29502	2736	2165	1321	770	480	218	147	113	74	49	38	17	28555	29126	29970	30521	30811	31073	1381	1415	1454	1479	1490	1511
AUTOIMMUNE	60_70	FinnGen	FG_HYPERTENSION	0.598510025374807	0.301772989734477	0.104302874310537	0.20174305404294	0.0645168512284305	0.188315147008817	0.0953101281590955	0.0894798313032712	0.110549767049715	0.116267833629938	0.11399655515601	0.0708512520303992	3.39432734630074e-10	0.000744822588810254	0.345429057947877	0.0827128350248311	0.571424783857307	0.00786305233078422	12228	31921	8448	6706	4980	3857	3140	2212	383	331	286	273	251	232	33268	35010	36736	37859	38576	39504	2050	2102	2147	2160	2182	2201
AUTOIMMUNE	60_70	FinnGen	FG_OTHHEART	1.0266293774506	0.449897408279706	0.343674120332065	0.544933132196027	0.401405920601301	0.365037331082009	0.0855575240214657	0.0923932251385979	0.118362751363758	0.130289204723855	0.14023113667074	0.108819888027195	3.58365655793851e-33	1.11950869846904e-06	0.00368938603479138	2.88335297401216e-05	0.00420367252602224	0.000795058682487197	9165	33813	7252	5704	3604	2303	1537	821	397	286	218	171	126	89	33238	34786	36886	38187	38953	39669	2091	2202	2270	2317	2362	2399
AUTOIMMUNE	60_70	FinnGen	G6_CARPTU	0.817872043144273	0.612265881126677	0.0937001126798242	0.660762447713716	0.209603602793211	-0.18752428208923	0.197688118658107	0.17542640890247	0.250974018772194	0.205306807332653	0.224545831736649	0.193249146277554	3.51594769484622e-05	0.000482735083781618	0.708891043142349	0.00128901301951379	0.350584695721563	0.331859239843855	1947	68769	1137	1010	773	619	573	416	79	66	52	51	41	27	64797	64924	65161	65315	65361	65518	4703	4716	4730	4731	4741	4755
AUTOIMMUNE	60_70	FinnGen	G6_EPLEPSY	0.894104619664726	-0.0654865877138301	0.169444143303726	0.475685162000882	0.407742648164963	-0.0589850783745043	0.259216871006764	0.354207182777759	0.378580563067313	0.408805559986998	0.408746704218941	0.378323571402485	0.000562139347167926	0.85332146695745	0.654458141884649	0.244587130897365	0.318500734304127	0.876102607811145	949	59029	733	521	351	218	150	86	35	22	16	15	11	7	55175	55387	55557	55690	55758	55822	4035	4048	4054	4055	4059	4063
AUTOIMMUNE	60_70	FinnGen	G6_HEADACHE	0.710505238660467	0.440131475564756	0.57938627344143	-0.733430911072658	-0.0160707353863453	-0.13749907280384	0.268368592983602	0.25097543237713	0.268261130376657	0.57783551020774	0.354273868076806	0.258950517374309	0.00810899059992655	0.0794847537356163	0.0307893439509258	0.204343774689931	0.963818400011022	0.595428551971309	1064	58808	681	575	420	319	277	226	44	37	26	19	20	15	55129	55235	55390	55491	55533	55584	4018	4025	4036	4043	4042	4047
AUTOIMMUNE	60_70	FinnGen	G6_MIGRAINE	0.216373495006182	-0.0844480000918103	-0.0794131718242307	0.406652746208975	0.574437775915144	0.231455404400095	0.379044625491934	0.378800307543885	0.447903301147767	0.409009638073757	0.334210763482827	0.289439918443947	0.568108712005792	0.823585780281937	0.859272897165412	0.32010722424831	0.0856528035883807	0.423904051496699	839	58616	563	456	291	208	179	135	21	17	14	13	14	12	54889	54996	55161	55244	55273	55317	3982	3986	3989	3990	3989	3991
AUTOIMMUNE	60_70	FinnGen	G6_MIGRAINE_WITH_AURA	-0.440535579829503	-0.760980146957386	-0.00355859217530748	0.387293631070399	0.272015468639521	0.550350001503713	0.70775631951961	0.707582215729441	0.577907795938297	0.577864051662992	0.577819696473045	0.378503773173329	0.533652830203367	0.282166442671522	0.995086884393216	0.502720218414002	0.637810811616728	0.14594226638589	442	58550	308	256	164	110	86	60	9	8	9	6	6	7	54715	54767	54859	54913	54937	54963	3960	3961	3960	3963	3963	3962
AUTOIMMUNE	60_70	FinnGen	G6_OTHNEU	0.308599030488559	0.28152480935401	-0.0315892083175848	0.172301742403574	-0.249446717271717	-0.0641571785737131	0.183621944342377	0.151887106102985	0.218992905615857	0.236430399012002	0.289220062681907	0.193028059517506	0.0928364115136818	0.0638087857146392	0.885304928390738	0.466146607934451	0.38842305837162	0.739608158163417	3020	74035	2314	1849	1187	802	567	345	107	85	61	46	31	27	69583	70048	70710	71095	71330	71552	5051	5073	5097	5112	5127	5131
AUTOIMMUNE	60_70	FinnGen	G6_PARKINSON	0.646618105341068	0.631341046216435	0.7022111527082	-0.0358684390086832	-0.258239699802064	0.811015704263708	0.333877508463671	0.277945979015521	0.333839083285748	0.577651241925222	0.707336565271912	0.353867514760143	0.0527829288962803	0.0231196086235841	0.0354271493384219	0.950488302099545	0.715046132024189	0.0219135759630873	589	77776	467	378	244	161	98	44	31	23	17	11	9	8	72566	72655	72789	72872	72935	72989	5301	5309	5315	5321	5323	5324
AUTOIMMUNE	60_70	FinnGen	G6_PARKINSON_EXMORE	0.780785941405007	0.760294029588456	0.845614437356556	0.0866861574785971	-0.116059669268601	0.947031173738828	0.334796372916482	0.278981035435445	0.334716022731833	0.57818191715479	0.707756204803294	0.354507451159629	0.0196942811313999	0.00642521435456182	0.0115250072405988	0.880820739666999	0.86974487867774	0.00755355951925159	589	33808	467	378	244	161	98	44	31	23	17	11	9	8	32113	32202	32336	32419	32482	32536	1786	1794	1800	1806	1808	1809
AUTOIMMUNE	60_70	FinnGen	G6_PARKINSON_INCLAVO	0.611691827207714	0.604389983528296	0.683285066664171	-0.0483454063642176	-0.260697609448914	0.810915081311663	0.33387961870368	0.277944061266451	0.333841485497912	0.577652392184364	0.707336180252081	0.353867563620394	0.0669405486968874	0.0296674374386106	0.0406841067074948	0.933300598919736	0.712453831824392	0.0219300130977279	610	77752	487	387	250	164	98	44	31	23	17	11	9	8	72544	72644	72781	72867	72933	72987	5300	5308	5314	5320	5322	5323
AUTOIMMUNE	60_70	FinnGen	G6_SLEEPAPNO	0.335801294680785	0.254808006735256	-0.375037516083041	0.285333961205338	-0.171665414193244	0.210363929791652	0.147686080349868	0.12976503848883	0.230355054984086	0.197168568735019	0.243300653204529	0.155170467593652	0.0229809937455687	0.0495752657184624	0.103506949827326	0.147852833458084	0.480456168261264	0.175196020222713	4936	68736	3566	3039	1812	1127	805	487	139	114	68	71	53	42	64945	65472	66699	67384	67706	68024	5022	5047	5093	5090	5108	5119
AUTOIMMUNE	60_70	FinnGen	G6_SLEEPAPNO_INCLAVO	0.319273696277871	0.221937221031176	-0.364238634917708	0.268388158011385	-0.178139866022904	0.208920262779357	0.140594867053355	0.126767997951846	0.224563992125484	0.197160083540538	0.243299815612317	0.155168008324975	0.0231544049844713	0.0799914994535743	0.104807314958139	0.173428298047742	0.4640571872468	0.178169279328411	5539	68490	4089	3381	1916	1154	813	490	149	119	69	71	53	42	64762	65470	66935	67697	68038	68361	5029	5059	5109	5107	5125	5136
AUTOIMMUNE	60_70	FinnGen	G6_TIA	0.244748611111249	0.143345471768286	-0.19599665866174	0.2586271503068	-0.237448064717512	-0.23050271950243	0.214106609572113	0.183516411980687	0.267898448312607	0.258862795983801	0.333809574109058	0.243013603916519	0.252990587165414	0.434741110615169	0.464407839571742	0.317751245649507	0.476881063840848	0.342865935292525	2265	73603	1768	1448	923	618	423	240	77	61	45	33	20	17	69049	69369	69894	70199	70394	70577	4974	4990	5006	5018	5031	5034
AUTOIMMUNE	60_70	FinnGen	G6_XTRAPYR	0.19522353742582	0.65298225024616	0.576851588402228	-0.696312505443943	-0.666632192965895	0.519743644371409	0.278045215822294	0.189857876855374	0.250652437278226	0.577635406902218	0.577616577236313	0.277735819354242	0.482598879726968	0.000583174534228082	0.0213690163228387	0.22802835726659	0.2484556950678	0.0612952284518312	1341	76540	1080	827	498	318	214	104	52	43	24	13	12	13	71502	71755	72084	72264	72368	72478	5247	5256	5275	5286	5287	5286
AUTOIMMUNE	60_70	FinnGen	GOUT	1.33342793128998	0.936109474387319	0.914775596227121	-0.527941232130934	0.229521227341353	0.176089458165734	0.197466495463085	0.20964503738099	0.278208473260915	0.707446067546433	0.500468296324196	0.378467802906278	1.45139449461262e-11	7.99896173500422e-06	0.00100868174568543	0.455508209869833	0.646512156113066	0.641738600887729	1135	74456	908	666	378	243	149	69	59	38	18	9	10	7	70285	70527	70815	70950	71044	71124	4339	4360	4380	4389	4388	4391
AUTOIMMUNE	60_70	FinnGen	H7_ALLERGICCONJUNCTIVITIS	0.171890776574241	0.149250566605665	0.380169627376869	0.62986641743372	0.428966407567353	-0.0779862531120939	0.408911373497053	0.302210039174958	0.302227231606297	0.289446546646001	0.289332475852237	0.236374827377343	0.674221070450245	0.621402445901108	0.208430325950165	0.0295473223148413	0.13817880705021	0.741455711665051	771	75541	445	455	369	298	249	188	36	35	34	32	25	18	70623	70613	70699	70770	70819	70880	5208	5209	5210	5212	5219	5226
AUTOIMMUNE	60_70	FinnGen	H7_BLEPHAROCHALASIS	0.513889115202826	-0.0121568471849699	0.141340481653462	0.468572120342866	0.662688220325964	0.29253884497775	0.250977708467603	0.268079797974755	0.316888903278963	0.333943480300942	0.302159932575864	0.289261737344137	0.040604226876395	0.963830033829235	0.655578939867923	0.160572715640683	0.0282951042895552	0.311858888978407	1236	71622	935	771	473	284	190	112	48	36	33	26	20	12	67107	67271	67569	67758	67852	67930	4768	4780	4783	4790	4796	4804
AUTOIMMUNE	60_70	FinnGen	H7_CATARACTOTHER	0.941081071468603	0.656883111659017	0.678520663758024	0.514154520030459	-0.317654720616621	0.53333986743413	0.187166083085916	0.18699758036304	0.230459067178595	0.289461152287362	0.408774803073017	0.186652025903274	4.95483758435578e-07	0.000443428858901534	0.00323776711622175	0.0756922051562502	0.437105804895048	0.00427124540228964	1619	63499	1181	928	545	387	299	199	76	61	44	33	26	29	60420	60673	61056	61214	61302	61402	3441	3456	3473	3484	3491	3488
AUTOIMMUNE	60_70	FinnGen	H7_CATARACTSENILE	0.6421677955862	0.363649309385887	0.473709449024527	0.331906573179577	0.0866016790509395	0.307793800588476	0.0974036957607483	0.0981279957211595	0.1264828115392	0.180657143080836	0.224454891512326	0.200796376903187	4.31467231724809e-11	0.000210668764130998	0.000180215935176351	0.0661777046761351	0.699621756397595	0.125309044657342	6780	70044	5936	4380	2211	1192	670	254	301	210	124	71	42	25	66292	67848	70017	71036	71558	71974	4295	4386	4472	4525	4554	4571
AUTOIMMUNE	60_70	FinnGen	H7_CHOROIDRETINA	0.83510811048151	0.696365750604157	0.718498804245996	0.412398373843099	0.44521751061355	0.319161240151251	0.125585093915449	0.113337507047013	0.142627407273299	0.204961499167716	0.209284139948632	0.196727648942892	2.93612994650038e-11	8.03789646950328e-10	4.71422942979672e-07	0.0442117922384729	0.0333922448634422	0.104728277424077	3616	73525	2865	2243	1355	840	542	255	202	153	98	61	41	26	69171	69793	70681	71196	71494	71781	4903	4952	5007	5044	5064	5079
AUTOIMMUNE	60_70	FinnGen	H7_CONJUNCTIVA	0.496696162391061	0.254532619243622	0.0468284330457174	0.706127193398872	0.245027561305238	-0.00177990452453388	0.230416179173354	0.200971663384236	0.25898522669838	0.214170876854958	0.250716468276329	0.189694134314349	0.0311111659996493	0.205330555354987	0.856512730444791	0.000977140588757286	0.328416000575909	0.992513540249874	1754	73838	1126	1025	759	536	432	312	71	62	50	51	36	28	69282	69383	69649	69872	69976	70096	5113	5122	5134	5133	5148	5156
AUTOIMMUNE	60_70	FinnGen	H7_CONJUNCTIVITIS	0.657369885458204	0.289681227053199	0.30277990524036	0.729860047480069	0.262445533157255	-0.11683427782217	0.243533509437373	0.224506931855498	0.259023747211476	0.236618592856693	0.278037524365316	0.218892591741836	0.00694856070394784	0.196946620667679	0.242432960982773	0.00203865650031944	0.345209881767516	0.593513382542007	1343	73659	842	779	584	425	340	256	62	50	42	40	28	21	69030	69093	69288	69447	69532	69616	5068	5080	5088	5090	5102	5109
AUTOIMMUNE	60_70	FinnGen	H7_CORNULCER	1.04319375932208	0.338010169631252	-0.243555415945435	0.669158091041171	-0.0918105947144543	0.413316974037342	0.378596453667232	0.447641428835922	0.707427879401536	0.500461415570715	0.707376202252044	0.378287658689718	0.00586161183073328	0.450194174504175	0.730633442958036	0.181195780324372	0.896732309278039	0.274569604212932	399	76075	264	222	143	110	81	69	16	11	10	12	8	7	71254	71296	71375	71408	71437	71449	4940	4945	4946	4944	4948	4949
AUTOIMMUNE	60_70	FinnGen	H7_EYELIDDIS	0.538273970620964	0.454904758920746	0.031516819636957	0.460206572973855	0.233334169365	0.126558184687044	0.205214105186156	0.177879231470598	0.278048352539439	0.278039552731076	0.302122907493656	0.258831036740869	0.00871625478242702	0.010546398982877	0.909752967518863	0.0978872133671408	0.439927655922408	0.624869575696725	1809	72245	1385	1119	696	417	295	157	78	59	41	33	23	15	67708	67974	68397	68676	68798	68936	4883	4902	4920	4928	4938	4946
AUTOIMMUNE	60_70	FinnGen	H7_GLAUCOMA	0.677414392075965	0.246623310113832	0.173687575254348	0.069640915092993	0.727331538483184	0.0538465998256512	0.161340227103954	0.167710039236608	0.224383433024714	0.289277409623974	0.218957093774782	0.236216176382728	2.68487100326454e-05	0.141417191874417	0.43889179200761	0.809755907543029	0.000894389758585074	0.819681417356806	2438	75233	1937	1548	894	553	341	191	100	78	51	42	38	18	70507	70896	71550	71891	72103	72253	5127	5149	5176	5185	5189	5209
AUTOIMMUNE	60_70	FinnGen	H7_GLAUCOMA_POAG	0.277572150070742	0.224657154209642	0.243406861813805	0.625819398700437	-0.0326812468545365	0.185231982949161	0.302161124560379	0.258886022939309	0.333867743895301	0.3540589115499	0.500330937385902	0.353883691341951	0.358292812454807	0.385512578645541	0.46597000964968	0.0771349489034678	0.947919807399191	0.600677720937683	1002	74470	819	654	375	209	139	67	39	33	24	19	12	8	69628	69793	70072	70238	70308	70380	4986	4992	5001	5006	5013	5017
AUTOIMMUNE	60_70	FinnGen	H7_GLAUCPRIMOPEN	0.303029156819598	0.200973364909958	0.226515169067725	0.407673331785845	0.0304782128154207	0.179078219746115	0.267979916139786	0.236445155312234	0.302097155567755	0.354047476871381	0.447575328666536	0.316599200871014	0.25814325824134	0.395336883417211	0.4533697416125	0.249540923704095	0.945708995325915	0.571644870583885	1236	74697	1021	796	464	265	164	82	46	39	27	21	15	10	69849	70074	70406	70605	70706	70788	5017	5024	5036	5042	5048	5053
AUTOIMMUNE	60_70	FinnGen	H7_GLAUCSUSP	0.596782973481227	0.105073651909044	0.0393471999440957	0.109543915308176	1.06608603377273	-0.0504847915478662	0.219155277226586	0.236487380008609	0.316811944993891	0.378458858702832	0.250690007576696	0.353968781131323	0.00646713728441395	0.656818643201179	0.901159030566306	0.77223906163827	2.1129637930643e-05	0.88658636526245	1439	74432	1136	910	520	309	189	111	54	42	28	25	24	8	69681	69907	70297	70508	70628	70706	5000	5012	5026	5029	5030	5046
AUTOIMMUNE	60_70	FinnGen	H7_KERATITIS	1.19485883658292	0.501505858260294	-0.35979784290138	0.471358066942438	0.297807501821826	0.343380529601897	0.230390511611284	0.267976540502344	0.500403582813097	0.37848349215231	0.408678159548242	0.289080841157709	2.14590495041429e-07	0.06128213378778	0.472131479550885	0.212989873099419	0.466179613180335	0.234898165086307	874	76297	605	517	332	240	170	121	36	23	16	18	14	12	71534	71622	71807	71899	71969	72018	4996	5009	5016	5014	5018	5020
AUTOIMMUNE	60_70	FinnGen	H7_LACRIGLAND	0.185124550840096	0.10586801361451	-1.66785470781195	0.348996194389325	0.0445466250549096	0.3051745671121	0.316984807996351	0.302206451809774	1.00019738423678	0.447705819087803	0.500400113505953	0.37846134098893	0.559208801986469	0.726100917635626	0.0954099454082287	0.435672731869287	0.929064416292937	0.420037618619283	1082	71607	864	639	320	186	135	87	24	16	8	11	9	7	66998	67223	67542	67676	67727	67775	4803	4811	4819	4816	4818	4820
AUTOIMMUNE	60_70	FinnGen	H7_LACRIMALSYSTEM	0.219878708455936	0.0576655276868514	-1.33606652488629	0.615381941871003	0.0333423038496417	-0.0854358718700628	0.278213238989227	0.268048837987828	0.707392676237217	0.316944938120014	0.408749067925326	0.333863603644995	0.429338346261144	0.829665437891935	0.0589293895924109	0.0521849121723236	0.934987408534257	0.798027648258164	1358	71711	1063	819	439	276	204	121	33	24	15	20	13	9	67149	67393	67773	67936	68008	68091	4824	4833	4842	4837	4844	4848
AUTOIMMUNE	60_70	FinnGen	H7_LENS	0.647707041785925	0.35643020972371	0.487540364614582	0.308304809020592	-0.0438728649069997	0.390953724951953	0.094942071760612	0.0959856120441765	0.121031959238541	0.172556933948189	0.219027391226926	0.153445413783126	8.97011861616878e-12	0.000204516552538877	5.62066543870382e-05	0.0739884865100628	0.841239969658324	0.0108393463807671	7242	70217	6197	4624	2368	1333	795	364	313	222	140	84	55	43	66599	68172	70428	71463	72001	72432	4350	4441	4523	4579	4608	4620
AUTOIMMUNE	60_70	FinnGen	H7_LIDLACRIMALORBIT	0.566368465559618	0.34451560493762	-0.172812757921544	0.42809318490427	0.174059281685129	0.229611953030775	0.147329881170231	0.140038463485762	0.230225906435831	0.205095403647572	0.224401078664383	0.167543561159919	0.000120936512174856	0.0138879015705371	0.452879843579724	0.0368621044456047	0.437948866036488	0.170542973343298	3512	72883	2657	2110	1240	790	566	343	132	95	64	63	48	36	68538	69085	69955	70405	70629	70852	5068	5105	5136	5137	5152	5164
AUTOIMMUNE	60_70	FinnGen	H7_OCUMUSCLE	0.209050252562422	0.584411955221812	0.0804188558068489	0.489585810561264	0.102957673071547	-0.225506780434548	0.302268530993629	0.230225577205899	0.378424736336776	0.378413613710465	0.447584409234954	0.408549859801494	0.489185784141983	0.0111350463457734	0.831709558243972	0.195739737910981	0.818068750761524	0.580969721901135	1186	76406	919	698	363	221	157	98	40	32	18	14	8	6	71385	71606	71941	72083	72147	72206	5248	5256	5270	5274	5280	5282
AUTOIMMUNE	60_70	FinnGen	H7_OTHERCONJ	0.248791903293393	0.187623121303955	-12.0041017671708	0.53229953844628	0.112737580717621	0.376633071432401	0.500432824543548	0.408734394094262	214.613464972744	0.500424725795002	0.577644157029839	0.378261715713399	0.61908084760446	0.646209509036685	0.955394710980052	0.287466655043499	0.845261530069704	0.319398652671151	468	73452	323	283	195	124	99	62	12	13	8	11	8	7	68587	68627	68715	68786	68811	68848	4998	4997	5002	4999	5002	5003
AUTOIMMUNE	60_70	FinnGen	H7_RETINALDETACH	0.776698729472831	0.307421376912892	0.896248581741355	0.157217558053771	-0.18147775900298	-0.501927965427395	0.197244089331662	0.200954722375072	0.186704708475381	0.333896920318746	0.408673452119998	0.408570606025584	8.22478022169504e-05	0.126065203404372	1.58385884747318e-06	0.637743165059852	0.656995267383055	0.219260269726084	1645	71427	1267	1059	697	428	277	141	79	60	47	19	11	6	67230	67438	67800	68069	68220	68356	4496	4515	4528	4556	4564	4569
AUTOIMMUNE	60_70	FinnGen	H7_RETINALDISOTH	0.850795520646905	0.949990921341338	0.804307379341613	0.626805510461209	0.80073285718886	0.715016386523976	0.155550036152669	0.129400192168421	0.183524831120052	0.25068887558686	0.243217708059101	0.229951265923238	4.51068034389837e-08	2.11220344885663e-13	1.17296383262519e-05	0.012407683724288	0.000993901515751782	0.00187451394973228	2220	73097	1798	1334	726	444	279	129	140	108	61	42	29	19	68555	69019	69627	69909	70074	70224	4824	4856	4903	4922	4935	4945
AUTOIMMUNE	60_70	FinnGen	H7_VISUALDISTBLIND	0.866883339446235	0.289597229557916	-0.122469226260177	0.371452613211353	0.668348255302393	-0.142238950947295	0.180777186377833	0.204979107892827	0.333848304612513	0.333845151901762	0.302030735698015	0.378253653948487	1.62420362619965e-06	0.157710598339696	0.713737666782863	0.265859028433751	0.0269080934313889	0.706886280633931	1681	75981	1323	1034	576	352	217	122	67	43	25	21	15	7	71050	71339	71797	72021	72156	72251	5222	5246	5264	5268	5274	5282
AUTOIMMUNE	60_70	FinnGen	H7_VISUDISTURB	0.866725997865198	0.179728277132597	-0.16706310020759	0.197438990370631	0.552512383768655	-0.20719628472039	0.186843957545279	0.224392996935967	0.354043066502981	0.378424707760311	0.333808147193728	0.408519202693599	3.50490169815356e-06	0.423158770287594	0.637017972802708	0.601851952936766	0.0978881034776887	0.612022489247749	1568	75805	1237	970	538	330	202	111	59	35	20	17	13	6	70889	71156	71588	71796	71924	72015	5188	5212	5227	5230	5234	5241
AUTOIMMUNE	60_70	FinnGen	H7_VITRBODYGLOBE	0.458973211017277	-0.0705538914387884	0.194386497145624	-0.250775719183282	0.492502202708478	-0.192283713246065	0.168020150964088	0.183609855565979	0.209417145232115	0.333901211237357	0.236500622421955	0.33389554313101	0.00630169481244051	0.700785879574217	0.353290206419923	0.452623980961881	0.0373008137708535	0.564696400434574	2754	74858	2244	1840	1047	591	374	155	95	67	49	31	26	9	70074	70478	71271	71727	71944	72163	5199	5227	5245	5263	5268	5285
AUTOIMMUNE	60_70	FinnGen	H7_VITREOUS	0.496915929384384	-0.0543859132560024	0.17773650298756	-0.266597414780372	0.474276434497743	-0.126416074725331	0.163604341861972	0.180653878409536	0.209412610306191	0.333900413541419	0.236501432062833	0.316814230689049	0.00238705517222074	0.763376100887531	0.396026929084843	0.424618727973052	0.0449218994587161	0.689876466572907	2796	74898	2277	1866	1064	600	380	158	98	68	49	32	27	10	70110	70521	71323	71787	72007	72229	5209	5239	5258	5275	5280	5297
AUTOIMMUNE	60_70	FinnGen	H7_VITROTH	0.262704229593637	-0.121872317208709	0.0279791771170376	-0.35264355687328	0.537423376733832	-0.246235150826561	0.197317634139509	0.200976484237627	0.243335453187411	0.378481566637687	0.25078375670728	0.378471441169839	0.183064877115322	0.54424858324052	0.908459454347365	0.351474812623165	0.032115088025944	0.515301947455126	2399	74636	1971	1619	921	514	321	130	75	54	39	26	23	7	69851	70203	70901	71308	71501	71692	5138	5159	5174	5187	5190	5206
AUTOIMMUNE	60_70	FinnGen	H8_CONSENHEARINGLOSS	0.0783608168719107	0.422668219243699	0.345902828683883	-0.0234865484810272	0.124509860826606	-0.00852992281474133	0.175269968097635	0.121023900502885	0.155459071462906	0.219042533175402	0.196951157274073	0.16516588825842	0.654812687193478	0.000478636394516403	0.0260784768807233	0.914611522565552	0.527265024205616	0.958811897563765	4099	69827	3096	2536	1630	1111	809	506	152	142	92	65	55	37	65937	66497	67403	67922	68224	68527	4741	4751	4801	4828	4838	4856
AUTOIMMUNE	60_70	FinnGen	H8_EAR_MASTOID	0.109702899143611	0.324282782180664	0.216074634450721	0.365732458733429	-0.0036538167961388	-0.194444659260965	0.131869912797312	0.0986211961454186	0.126504132420017	0.137481313273773	0.159216876026	0.128003954069604	0.405464027654371	0.00100842657921072	0.0876281637151477	0.00780863885306346	0.981691211296027	0.128749413743297	7228	65464	5370	4377	2808	1916	1410	937	256	228	159	123	86	62	62494	63487	65056	65948	66454	66927	4572	4600	4669	4705	4742	4766
AUTOIMMUNE	60_70	FinnGen	H8_HL_MIX_NAS	0.11629064905245	0.547881771083395	-0.321164012057996	0.505946583208068	0.787131926136728	0.128137927613418	0.500454410266004	0.31685179317835	0.577686536360569	0.447651474683157	0.37845657555636	0.408600780545456	0.816250558186441	0.0837836681615817	0.578246003855849	0.258381714834993	0.0375395315396417	0.753823515771645	477	66977	348	290	208	148	108	70	18	19	15	15	12	6	62778	62836	62918	62978	63018	63056	4310	4309	4313	4313	4316	4322
AUTOIMMUNE	60_70	FinnGen	H8_HL_SEN_NAS	0.101486605137073	0.38401017587308	0.373271771875291	0.0618339334857194	0.0689533507626447	-0.0325499984339553	0.17794836104331	0.127407371769081	0.159236999886086	0.219049030923129	0.213968415543422	0.18031242471487	0.568464123800635	0.00257798743072196	0.0190716693396942	0.777726114149717	0.747256125755228	0.85674435664925	3834	69757	2938	2385	1513	1027	727	437	143	131	84	57	46	31	65782	66335	67207	67693	67993	68283	4728	4740	4787	4814	4825	4840
AUTOIMMUNE	60_70	FinnGen	H8_INNER	0.210731637137961	-0.244482681383258	-0.157234746909641	0.0105971260520985	-0.204199562857326	0.0282656134624445	0.236627198669906	0.243279704641585	0.277977420731507	0.302087348687964	0.316720634573336	0.204671462741455	0.373163181762286	0.314923416232367	0.571639512040597	0.972016208334694	0.519101622858003	0.890159515106118	1959	74865	1434	1198	820	543	413	272	51	42	37	36	31	24	70160	70396	70774	71051	71181	71322	5179	5188	5193	5194	5199	5206
AUTOIMMUNE	60_70	FinnGen	H8_MENIERE	0.0510640294087412	-0.482857509484903	0.133476793585052	0.420312119891291	0.340586888651193	0.435300562284117	0.707457016724738	0.707385085992128	0.577672285000694	0.577670037076989	0.577656363408632	0.378277216140828	0.942458906630783	0.494862806300846	0.817268411008605	0.466859115638518	0.555458042828153	0.249837215113684	267	74185	182	163	131	93	68	48	8	9	9	10	9	7	69193	69212	69244	69282	69307	69327	5069	5068	5068	5067	5068	5070
AUTOIMMUNE	60_70	FinnGen	H8_MIDDLEMASTOID	0.346500279898066	0.491200273809191	-0.481851262746924	0.917015798096228	0.590369151931521	-0.204547683043796	0.354130333972885	0.267919474206195	0.500352024930076	0.289329062484052	0.333809453244549	0.316587994418277	0.327849778504155	0.0667449325824527	0.335535224230203	0.00152724461810144	0.0769637761340738	0.518214227502341	836	76366	586	461	345	238	169	127	33	30	20	24	16	10	71348	71473	71589	71696	71765	71807	5235	5238	5248	5244	5252	5258
AUTOIMMUNE	60_70	FinnGen	H8_OTHEREAR	0.0722787511234976	0.402024324028411	0.32764343015592	0.206284475333471	0.0585965609301868	-0.231028586302664	0.157480902129844	0.110087636502487	0.141281885466865	0.175099176560698	0.183463737624755	0.162987902260124	0.646256888436565	0.000260350687366908	0.020390915703851	0.23875643375522	0.749430471496963	0.156348921530208	5143	70389	3860	3165	1997	1383	1003	640	192	177	116	81	59	38	66651	67346	68514	69128	69508	69871	4829	4844	4905	4940	4962	4983
AUTOIMMUNE	60_70	FinnGen	H8_VERTIGO	0.148876977701948	-0.158099239332395	-0.0731802094943703	-0.0957820224543066	-0.320931327621139	-0.0928641056450993	0.259048011510015	0.25073109857544	0.289285349285692	0.354053207865372	0.378387924245182	0.25047248070448	0.565488761852054	0.528332856631341	0.800292211451236	0.786752522710332	0.396352070029151	0.710819482592014	1680	74797	1262	1030	696	442	324	207	45	38	27	25	21	16	70008	70240	70574	70828	70946	71063	5162	5169	5180	5182	5186	5191
AUTOIMMUNE	60_70	FinnGen	I9_AF	1.10361765048396	0.420536183459698	0.355875916115765	0.525850559999252	0.312593330462561	0.300688008785615	0.104368791508837	0.120548904283548	0.157630426886447	0.182507818459794	0.206549628527845	0.160598578736336	3.92465819819158e-26	0.000485718763015304	0.0239668622472085	0.00396101957530958	0.130176705235321	0.0611657222250489	5563	31563	4546	3519	2130	1247	810	408	238	156	106	76	57	40	30603	31630	33019	33902	34339	34741	1739	1821	1871	1901	1920	1937
AUTOIMMUNE	60_70	FinnGen	I9_ANGINA	0.59169072274502	0.460181895358597	0.330885387296735	0.27281934387024	0.265614986200131	0.383470119267201	0.130290210393389	0.108426420049447	0.130073322042125	0.150808946037745	0.144583279701106	0.0971479492811717	5.59006927680403e-06	2.19388315718094e-05	0.0109642095765158	0.0704448633452157	0.0661940693749263	7.90442240401429e-05	5237	61228	3755	3278	2455	1902	1418	817	245	209	187	158	137	111	58786	59263	60086	60639	61123	61724	3679	3715	3737	3766	3787	3813
AUTOIMMUNE	60_70	FinnGen	I9_ATHSCLE	0.840665738586085	0.743384273022594	0.621990169000498	0.238989389700877	0.71491713825641	-0.00661841786743027	0.165823757755439	0.141545494176932	0.186859164896156	0.289443956828537	0.243382867476691	0.289172785436445	3.98581707378853e-07	1.50529573108315e-07	0.000872656337247483	0.408983085298862	0.0033095802312679	0.981740078258651	2197	72143	1785	1435	914	554	337	150	123	95	60	36	28	12	67787	68137	68658	69018	69235	69422	4645	4673	4708	4732	4740	4756
AUTOIMMUNE	60_70	FinnGen	I9_CARDMYO	0.667249848393515	0.181786750864954	0.0678913300360988	0.308903186349607	0.64318400723493	0.276761005926983	0.334489892423614	0.354465756801544	0.447946126067899	0.500636526791067	0.408945028701832	0.408828508370877	0.0460616276357263	0.608058249422981	0.879532901005198	0.537220958789427	0.115767816941593	0.498430621546104	721	54013	546	441	297	186	134	76	26	17	12	12	8	6	51392	51497	51641	51752	51804	51862	2770	2779	2784	2784	2788	2790
AUTOIMMUNE	60_70	FinnGen	I9_CAVS	0.779029859105566	0.183906588359632	0.276890316438077	0.437402429048645	0.555784223693556	0.606404986771868	0.267962788828258	0.302092044966765	0.378438370209067	0.447622112615432	0.447592887598598	0.408546068785338	0.00364643237381513	0.54267248128475	0.4643727312417	0.328485517982233	0.21434056161006	0.137729313407165	828	77399	686	517	299	174	106	51	37	27	19	12	10	6	72251	72420	72638	72763	72831	72886	5253	5263	5271	5278	5280	5284
AUTOIMMUNE	60_70	FinnGen	I9_CAVS_DX	0.783428215343296	0.188174820821705	0.128341367830166	0.44309246460322	0.562624528738229	0.606824638783498	0.267963636476499	0.302091805010877	0.408686367196879	0.447621033313618	0.447591378796627	0.408546016090851	0.00345968718588928	0.533346245071538	0.753495302742232	0.322231295169005	0.208751883598565	0.137457086602262	825	77400	684	516	298	173	105	51	36	26	18	12	10	6	72252	72420	72638	72763	72831	72885	5253	5263	5271	5277	5279	5283
AUTOIMMUNE	60_70	FinnGen	I9_CAVS_OPERATED	0.779029859105566	0.183906588359632	0.276890316438077	0.437402429048645	0.555784223693556	0.606404986771868	0.267962788828258	0.302092044966765	0.378438370209067	0.447622112615432	0.447592887598598	0.408546068785338	0.00364643237381513	0.54267248128475	0.4643727312417	0.328485517982233	0.21434056161006	0.137729313407165	828	77399	686	517	299	174	106	51	37	27	19	12	10	6	72251	72420	72638	72763	72831	72886	5253	5263	5271	5278	5280	5284
AUTOIMMUNE	60_70	FinnGen	I9_CAVS_OPERATIONS2	0.780137404170482	0.183896683618295	0.2768807530946	0.437391901890445	0.555772254804965	0.606382854815956	0.267962784488885	0.30209204107617	0.378438368997426	0.44762211091946	0.447592885350684	0.408546066127799	0.00359853666389837	0.542694211681553	0.46438815790512	0.328497157400205	0.214350429063969	0.137743676620109	827	77398	685	517	299	174	106	51	37	27	19	12	10	6	72250	72418	72636	72761	72829	72884	5253	5263	5271	5278	5280	5284
AUTOIMMUNE	60_70	FinnGen	I9_CEREBVASC	0.743268303053452	0.315195403800978	0.246019607975683	0.223147695478031	0.00673654509888596	0.423267700323337	0.124746699647185	0.127434329163461	0.16335597587787	0.200913596814773	0.224348238539551	0.142289462101148	2.54999810174438e-09	0.0133836210651669	0.132058517730035	0.266712582592276	0.976045375874828	0.00293280330760467	4431	72479	3545	2640	1679	1085	724	388	178	133	102	76	62	50	68306	69211	70172	70766	71127	71463	4881	4926	4957	4983	4997	5009
AUTOIMMUNE	60_70	FinnGen	I9_CHD	0.67424476170627	0.503599700607874	0.124453737527415	0.291574436912728	0.332334090589207	0.175576681278863	0.116756167260509	0.100660684434378	0.141586064719823	0.150557991379888	0.144339306340178	0.11128200270719	7.70396569472778e-09	5.646154039097e-07	0.379402858808325	0.0527911453807417	0.0213097866873375	0.114619953674328	5862	70082	4394	3600	2638	1862	1335	752	260	216	167	147	123	83	66647	67441	68403	69179	69706	70289	4643	4687	4736	4756	4780	4820
AUTOIMMUNE	60_70	FinnGen	I9_CHD_NOREV	0.633196692228617	0.509337828355029	0.154551083380615	0.357004057674101	0.21320254087557	0.295619192796351	0.136580751006747	0.117282802446159	0.165709378948949	0.172775994966665	0.183716082827306	0.123519120693085	3.55111221158903e-06	1.40666864690996e-05	0.350993754651498	0.0388017894328325	0.245845234489553	0.0166972572487889	4437	69948	3384	2646	1810	1322	917	525	190	158	119	105	91	67	66220	66958	67794	68282	68687	69079	4591	4623	4662	4676	4690	4714
AUTOIMMUNE	60_70	FinnGen	I9_CONDUCTIO	0.413959641949082	0.422427131909389	0.605509716896347	0.0948147341850745	-0.547026187135781	0.423180309630037	0.30252524939739	0.259253959021804	0.317074332666449	0.500553602698977	0.707456078358345	0.333963025550033	0.171203356823998	0.103229404268671	0.0561747505262063	0.849763852818489	0.439386338408538	0.205102664429861	1031	54732	849	646	340	202	137	71	36	28	17	12	9	9	52002	52205	52511	52649	52714	52780	2876	2884	2895	2900	2903	2903
AUTOIMMUNE	60_70	FinnGen	I9_CORATHER	0.500943348564973	0.495634604329526	0.308754554481168	0.277258986023385	0.265969090977817	0.218010667914801	0.11763216597134	0.0965051473920177	0.127840688559975	0.15405279813523	0.153934952531086	0.128348482054645	2.05750252428967e-05	2.80892625082536e-07	0.015728691774141	0.0718975970049014	0.0840237611875138	0.089397608125562	6650	64927	5199	4171	2717	1849	1280	705	282	238	173	134	99	62	61965	62993	64447	65315	65884	66459	4131	4175	4240	4279	4314	4351
AUTOIMMUNE	60_70	FinnGen	I9_CVD_HARD	0.748653371966699	0.427681569821794	0.1698618185156	0.294862128575051	0.279480172610116	0.199302491536385	0.0949990557463409	0.0888289334171985	0.118899057588362	0.130815138675618	0.129663047829092	0.0979475226473893	3.25708092774909e-15	1.4744692212969e-06	0.153112885491854	0.0241938568268747	0.0311278695937533	0.0418721598806683	8315	66664	6352	5099	3618	2503	1763	975	360	289	224	188	154	108	63869	65122	66603	67718	68458	69246	4398	4469	4534	4570	4604	4650
AUTOIMMUNE	60_70	FinnGen	I9_DISVEINLYMPH	0.554432737955181	0.145780837880285	-0.209382601303985	0.359677621154231	0.060791866996693	-0.002938515289303	0.163781184290768	0.163538506591664	0.224561520714705	0.1868296287813	0.197075797375748	0.118227379468395	0.000711253455647748	0.37270604873839	0.351126533481954	0.0542088806566909	0.757725126854675	0.980170797878414	3509	67485	2377	1907	1357	1024	838	629	105	86	78	92	82	73	63904	64374	64924	65257	65443	65652	4608	4627	4635	4621	4631	4640
AUTOIMMUNE	60_70	FinnGen	I9_DVTANDPULM	0.805892365676609	0.327727232898014	0.713613777661326	0.367492802393716	-0.648490781959566	0.50678605629688	0.197116732274879	0.224376946746509	0.243254362841275	0.354034870998072	0.577621792669184	0.224088264965712	4.34355700311294e-05	0.144122475050589	0.00335043371801823	0.299263997786162	0.261568756139686	0.0237254297538116	1667	76015	1358	885	483	302	210	119	62	43	33	21	18	20	71056	71529	71931	72112	72204	72295	5206	5225	5235	5247	5250	5248
AUTOIMMUNE	60_70	FinnGen	I9_HEARTFAIL	1.21277490271937	0.583518654112783	0.5275722160415	0.660193255429473	0.681910530217101	0.763134113014683	0.116537448731646	0.130600257643818	0.165580686932442	0.193457776390261	0.200915183286574	0.169780425081972	2.30997433227509e-25	7.89636219324045e-06	0.00144157820957824	0.000643472319606271	0.000688741869070032	6.96256166073991e-06	3143	74358	2550	1963	1242	767	471	206	189	135	104	81	57	35	70059	70646	71367	71842	72138	72403	4703	4757	4788	4811	4835	4857
AUTOIMMUNE	60_70	FinnGen	I9_HEARTFAIL_ALLCAUSE	1.18561402681174	0.598836889339392	0.550146695858061	0.681290017558527	0.670823045284392	0.763897093522405	0.118842770536672	0.13060633993786	0.16558640095747	0.193463076169862	0.205030208117739	0.172240155778575	1.93502522780848e-23	4.53872977645366e-06	0.000892419462147115	0.000429030733362831	0.00106855539295818	9.20425107323409e-06	3098	74176	2520	1936	1218	753	460	198	186	135	102	79	55	34	69881	70465	71183	71648	71941	72203	4687	4738	4771	4794	4818	4839
AUTOIMMUNE	60_70	FinnGen	I9_HEARTFAIL_AND_CHD	1.28520604623853	0.740577620291497	0.62976856841806	0.973802003797584	0.69533755352795	0.946426100918758	0.152516374894957	0.161657984605186	0.205347690542447	0.214397933973189	0.259134943241103	0.204967062916273	3.55623355138895e-17	4.6245139539145e-06	0.0021633441974524	5.57149179887245e-06	0.0072898924076635	3.88475694901081e-06	1679	67041	1347	1059	699	453	281	115	119	90	72	58	38	24	63086	63374	63734	63980	64152	64318	4168	4197	4215	4229	4249	4263
AUTOIMMUNE	60_70	FinnGen	I9_HEARTFAIL_EXMORE	1.23804110598047	0.61068127739625	0.554829458317427	0.687286280326382	0.710960551629138	0.793608480010842	0.116775146090668	0.130803583276994	0.165741712714574	0.193596339440128	0.201045985704481	0.169923330899588	2.9191518018135e-26	3.03127534425572e-06	0.000815278807124027	0.000385085481470565	0.000405761142928004	3.00626239227917e-06	3143	68689	2550	1963	1242	767	471	206	189	135	104	81	57	35	65050	65637	66358	66833	67129	67394	4043	4097	4128	4151	4175	4197
AUTOIMMUNE	60_70	FinnGen	I9_HEARTFAIL_NS	1.13678656573856	0.547313030103686	0.538758466074729	0.54805687394136	0.476515555706021	0.404534223794139	0.0921951760632966	0.100510082991767	0.124673292025343	0.153770451180151	0.163321313517067	0.135872787481671	6.22784586571664e-35	5.17023188780735e-08	1.55068800979878e-05	0.000365074091530484	0.00352672180217313	0.00290798093886522	5553	70828	4427	3554	2245	1400	897	435	312	224	168	121	86	55	67264	68137	69446	70291	70794	71256	4378	4466	4522	4569	4604	4635
AUTOIMMUNE	60_70	FinnGen	I9_HYPERTENSION	0.518128247399389	0.219161616371445	0.0202016876816483	0.118518949510519	-0.022334714078837	0.0913468407028036	0.0933376658146224	0.0874851426312057	0.108944374249321	0.114742018659026	0.112499876362347	0.0682827331512719	2.83850998736447e-08	0.0122406548056919	0.852890826936038	0.301642873669473	0.842629625109532	0.180970236153428	12228	51594	8448	6706	4980	3857	3140	2212	383	331	286	273	251	232	51467	53209	54935	56058	56775	57703	3524	3576	3621	3634	3656	3675
AUTOIMMUNE	60_70	FinnGen	I9_HYPTENS	0.518359481237185	0.219340926260474	0.0203109492940318	0.11901201116427	-0.0223931619874182	0.0922679178303602	0.0933389565177837	0.0874856376023816	0.108944637300307	0.114742572468005	0.112499907821173	0.0682827703827203	2.79978431858142e-08	0.0121703894100159	0.852104685123852	0.299638536383092	0.84222324795703	0.176611496854789	12225	51592	8446	6705	4979	3856	3140	2211	383	331	286	273	251	232	51464	53205	54931	56054	56770	57699	3524	3576	3621	3634	3656	3675
AUTOIMMUNE	60_70	FinnGen	I9_HYPTENSESS	0.646980912499929	0.269499035405784	0.272102237991231	0.210332463818345	0.00921132907450664	0.145254808166865	0.0837276580775402	0.0844161191117923	0.101772049975907	0.124012986087129	0.136393843157559	0.106293510772526	1.09932151650285e-14	0.00141043617295757	0.00750320395190207	0.0898760468742532	0.946155969624935	0.171768136402432	11797	53799	9089	6744	4437	3007	2139	1182	428	324	230	168	125	91	52365	54710	57017	58447	59315	60272	3714	3818	3912	3974	4017	4051
AUTOIMMUNE	60_70	FinnGen	I9_HYPTENSHD	0.803860448589486	0.53647622338906	0.31133591831469	0.481288952514326	-0.221865829328747	0.339813896145293	0.251479707384966	0.230841328681674	0.317261121973774	0.354499213245586	0.500641049972063	0.289530879037749	0.00139095158640532	0.0201252675456337	0.326433045429592	0.174571997146674	0.657647492966884	0.240526969009351	1066	47142	833	678	448	294	206	108	54	41	26	16	13	12	44745	44900	45130	45284	45372	45470	2576	2589	2604	2614	2617	2618
AUTOIMMUNE	60_70	FinnGen	I9_HYPTENSHR	0.95251913154897	0.56684859958232	0.350835201484734	0.434880070966835	-0.275509561139882	0.26345678911181	0.225235368081024	0.219707043405721	0.302592234551451	0.3544973634405	0.500634976974046	0.289512415328087	2.34738089807112e-05	0.00987945496970502	0.246280029261384	0.219916112271765	0.582099743613715	0.362821615080849	1152	47290	898	726	473	311	218	116	61	44	27	16	13	12	44876	45048	45301	45463	45556	45658	2607	2624	2641	2652	2655	2656
AUTOIMMUNE	60_70	FinnGen	I9_IHD	0.49018029590163	0.498117105277677	0.235524378237385	0.225030824774855	0.184380734789487	0.311653211536612	0.107177747776497	0.0856983021082084	0.112453461534903	0.12774604239667	0.123871013569803	0.0792617164453556	4.79582428907542e-06	6.15650359785688e-09	0.0362228998009631	0.0781456442872717	0.136621781666619	8.42591263872857e-05	8564	64568	6276	5211	3671	2768	2054	1216	355	318	266	233	208	169	62338	63403	64943	65846	66560	67398	4163	4200	4252	4285	4310	4349
AUTOIMMUNE	60_70	FinnGen	I9_INTRACRA	0.832100527844315	0.39958562819452	-1.4402849791643	0.180333986136933	0.156114276748993	0.48060884177149	0.316969768665848	0.333939917158688	1.00020718125954	0.500417070993642	0.500367869618883	0.333734585025333	0.00866049120027379	0.23147053080662	0.149871178655468	0.718572421131882	0.755041280586157	0.149841087565884	718	68933	567	354	233	174	118	85	21	14	12	14	11	9	64771	64984	65105	65164	65220	65253	4292	4299	4301	4299	4302	4304
AUTOIMMUNE	60_70	FinnGen	I9_ISCHHEART	0.591331312502755	0.478342622003071	0.283365597470399	0.160860150523826	0.171635745698455	0.313477161695862	0.101930100812685	0.0867732488364464	0.113096993428833	0.137709799943912	0.131792602872012	0.0863070908604606	6.57865074556504e-09	3.53654317137991e-08	0.012227509511997	0.242762525682257	0.192808046491016	0.000281109273716154	8446	65086	6303	5180	3595	2565	1868	1077	360	297	231	195	175	141	62645	63768	65353	66383	67080	67871	4224	4287	4353	4389	4409	4443
AUTOIMMUNE	60_70	FinnGen	I9_MI	0.783712583984782	0.361638431487229	0.00964151833330165	0.290988405306888	0.225001128305764	0.346991379564725	0.147867006446739	0.14767629670244	0.209823240055443	0.209865894592494	0.214481901239685	0.140368606281469	1.15727853882404e-07	0.0143309527680971	0.96334956846982	0.165580696961928	0.294157488855539	0.01343590214251	3398	62230	2631	2014	1368	1002	694	384	135	105	81	76	68	52	59150	59767	60413	60779	61087	61397	3712	3742	3766	3771	3779	3795
AUTOIMMUNE	60_70	FinnGen	I9_MI_STRICT	0.771645281159773	0.3620665138523	-0.0649297016194569	0.207459690439268	0.178734445319192	0.335703344125217	0.156244160001121	0.154273057941074	0.224851124992397	0.224890177231411	0.224848912960114	0.14313450787375	7.86392905432225e-07	0.0189293223251144	0.772759289389271	0.356271303331843	0.426666384855719	0.0190082190162313	3060	61817	2346	1839	1279	943	660	370	122	94	73	70	64	50	58766	59273	59833	60169	60452	60742	3643	3671	3692	3695	3701	3715
AUTOIMMUNE	60_70	FinnGen	I9_NONISCHCARDMYOP	1.08542059650821	0.43872637865454	0.364401403792777	0.126332217882722	0.926526239585884	0.701889214339725	0.230727297982536	0.268292203103218	0.354314446362908	0.500520259181066	0.354266343037877	0.333948961533436	2.54683425787263e-06	0.101995437089906	0.303729293064301	0.800730503530086	0.0089139187894577	0.0355720359636751	975	57013	792	579	344	206	119	60	45	31	25	19	16	9	54186	54399	54634	54772	54859	54918	2965	2979	2985	2991	2994	3001
AUTOIMMUNE	60_70	FinnGen	I9_NONRHEVALV	0.690758055016896	0.0884795838183563	0.00739852338402712	0.414596590531218	0.255834689017773	0.423757835964561	0.178350840240756	0.201285052390776	0.268247429957106	0.278296146639263	0.317000883791364	0.250739966361298	0.000107490837184297	0.660246005533657	0.977996362409251	0.136285345419365	0.419639265893708	0.0910223903919383	2205	55611	1796	1412	835	498	310	164	81	58	40	27	18	16	52870	53254	53831	54168	54356	54502	3069	3092	3110	3123	3132	3134
AUTOIMMUNE	60_70	FinnGen	I9_NSTEMI	0.443956398863182	0.303243002230202	0.326607557895405	-0.62652124647308	-0.276856747588416	0.52004599662815	0.236553519686601	0.214031231387596	0.277981480288919	0.577676764788432	0.500356184216553	0.33369995772712	0.060549710965987	0.156536554129803	0.240024482116981	0.278119544360988	0.580044768432035	0.119132789692971	1527	76508	1272	953	552	322	202	98	58	41	22	11	11	9	71517	71836	72237	72467	72587	72691	5188	5205	5224	5235	5235	5237
AUTOIMMUNE	60_70	FinnGen	I9_OTHARR	0.787248859285594	0.180988424196328	0.230703987051584	0.286840380315158	-0.156370808207348	0.0979764821538189	0.151070468790837	0.170568559755414	0.209756483333512	0.251044890772532	0.302308033681604	0.20943672856483	1.87687120685855e-07	0.288649451889796	0.271390587958722	0.253210516390848	0.604977086220465	0.639920857487442	2964	55269	2264	1847	1122	701	515	305	107	75	53	38	29	23	52894	53311	54036	54457	54643	54853	2968	3000	3022	3037	3046	3052
AUTOIMMUNE	60_70	FinnGen	I9_OTHHEART	0.89016349599371	0.249594199445783	0.212661769420336	0.467459822896971	0.175946950792361	0.273815057946207	0.0788458599098446	0.0885139853854921	0.110431850340093	0.118848162541926	0.136307576322465	0.100025573603726	1.47169602148211e-29	0.00480494220742891	0.0541382743608327	8.38041514852643e-05	0.196770159199474	0.00619174346808166	10520	61438	8223	6521	4131	2639	1799	1001	430	300	238	191	140	103	59331	61033	63423	64915	65755	66553	3974	4104	4166	4213	4264	4301
AUTOIMMUNE	60_70	FinnGen	I9_PAROXTAC	1.12850268433434	0.768181956500274	0.445133364198516	0.426895182642866	0.302553156203751	0.0741179332135276	0.25324369557852	0.252847945533066	0.355574722472922	0.410063919352396	0.448715443798131	0.409967226541856	8.34280824205301e-06	0.00238060522534146	0.210617200628304	0.297854449019941	0.500142798410142	0.856532492403384	942	26796	699	553	364	278	189	105	45	33	20	14	9	6	26032	26178	26367	26453	26542	26626	962	974	987	993	998	1001
AUTOIMMUNE	60_70	FinnGen	I9_PHLETHROM	0.510178888047798	0.427622556595407	-0.417435767833038	0.942016106775829	0.635256270375409	0.531550531172402	0.334196453687326	0.302260103397462	0.577764739798052	0.354177179431412	0.408735476221199	0.378358434739126	0.126864540995841	0.157141735658075	0.46998633464646	0.00782030280506851	0.120136954835403	0.160055130596165	776	66492	582	446	263	170	122	68	27	23	18	16	10	7	62327	62463	62646	62739	62787	62841	4332	4336	4341	4343	4349	4352
AUTOIMMUNE	60_70	FinnGen	I9_PHLETHROMBDVTLOW	0.777657412951424	0.21769446822425	0.102767052352284	0.472501670540662	-0.13543144058311	0.601487508922919	0.317057223507221	0.354168483663839	0.447705356540326	0.447678156018161	0.577680948639647	0.243107757923497	0.014177466079519	0.538776916197597	0.818447907329907	0.291219809873016	0.814643517109137	0.0133549842746506	713	66521	541	385	259	171	123	78	25	20	18	18	17	17	62327	62483	62609	62697	62745	62790	4341	4346	4348	4348	4349	4349
AUTOIMMUNE	60_70	FinnGen	I9_POSTAMI	0.98883959653725	0.0950363643024088	0.391439763157986	0.393424201454936	0.182773691725933	0.366703272481428	0.355152439663657	0.409384989192353	0.354777004168588	0.378998956771819	0.378983920052221	0.201702880389856	0.00536486746141019	0.816425990186614	0.269879415582718	0.299241453648037	0.629612063063726	0.0690584983451467	569	58617	347	327	315	271	223	137	26	23	33	29	28	25	55639	55659	55671	55715	55763	55849	3174	3177	3167	3171	3172	3175
AUTOIMMUNE	60_70	FinnGen	I9_SAHANEUR	0.109736712878751	0.833946739435429	-12.0016635591983	0.59653297385914	-1.03706054406071	0.438691167111128	0.500484297596603	0.289396604308086	216.90093682672	0.44768763363058	1.00019983496252	0.378298437626995	0.826446700813572	0.00395568461892264	0.955873598211755	0.182703862028728	0.299804210222958	0.246194151710462	543	68427	396	302	194	143	102	72	18	16	8	10	7	7	64336	64430	64538	64589	64630	64660	4220	4222	4230	4228	4231	4231
AUTOIMMUNE	60_70	FinnGen	I9_SEQULAE	0.350063665298512	0.227517853430754	-0.0591776225698828	-0.0260782330532288	0.409423540447777	-0.0373161603645717	0.250898834595652	0.224488356274325	0.333930449031406	0.408720075802193	0.333859653466121	0.35390131879746	0.162943988804344	0.310823726208674	0.859339189142952	0.949125791872186	0.22007290327373	0.916024871994977	1524	70085	1227	938	563	337	219	133	49	37	26	21	15	8	65842	66131	66506	66732	66850	66936	4491	4503	4514	4519	4525	4532
AUTOIMMUNE	60_70	FinnGen	I9_STEMI	1.27704597077928	0.376868234591885	-1.04126648578937	0.160894388793275	-0.0272026367830264	-0.00880919395998599	0.230426622367634	0.289382927184377	0.707404043979209	0.447675713128029	0.50039578099376	0.408615846247202	2.98876006376945e-08	0.192808126437851	0.141033195395035	0.719296313322683	0.956646560484418	0.982800041909496	758	77555	597	477	316	234	158	77	38	23	13	14	10	6	72398	72518	72679	72761	72837	72918	5280	5295	5305	5304	5308	5312
AUTOIMMUNE	60_70	FinnGen	I9_STR	0.89303059981347	0.254093134066783	0.135652163005691	0.204735262039861	0.121478815593517	0.301587060141555	0.130740412852823	0.14715713140347	0.193430282115491	0.230243264943352	0.243246437003863	0.177491509026733	8.45821448303255e-12	0.0842253223697864	0.483117406697161	0.373888716232322	0.617493145652157	0.089288417146296	3445	71235	2791	2076	1321	844	555	283	141	100	73	55	43	32	67052	67767	68522	68999	69288	69560	4696	4737	4764	4782	4794	4805
AUTOIMMUNE	60_70	FinnGen	I9_STR_EXH	0.902517396039238	0.233994719366501	0.235006856261781	0.249082872001064	0.0311677396770742	0.258025860178466	0.136409461159556	0.155520798493878	0.193427132501795	0.236512254305114	0.267909732295133	0.189651641287147	3.6845617552367e-11	0.132430046229874	0.224380110708676	0.292272266774068	0.907385684335424	0.173663745597069	3085	71578	2496	1886	1195	768	505	253	130	92	68	49	37	28	67327	67937	68628	69055	69318	69570	4710	4748	4772	4791	4803	4812
AUTOIMMUNE	60_70	FinnGen	I9_STR_SAH	0.920676909706106	0.210612523000131	0.0640884652947474	0.243214908003004	0.0988165768081068	0.307343956703204	0.127688427820272	0.148731882997742	0.197085551294725	0.219091150051822	0.236430244494045	0.167421278947934	5.5812563410311e-13	0.156759409000037	0.745044131368898	0.266952353434231	0.675981954708286	0.0663943354716201	3587	70741	2881	2130	1365	892	596	324	142	99	76	61	47	36	66644	67395	68160	68633	68929	69201	4661	4704	4727	4742	4756	4767
AUTOIMMUNE	60_70	FinnGen	I9_TIA	0.25225687139137	0.153121902693821	-0.185428948837384	0.268600453272959	-0.22645432891158	-0.211492088453487	0.214173646020505	0.183589809069238	0.267948628247259	0.258914141800375	0.333848170045404	0.243075497491881	0.238870481819941	0.404256423172893	0.48891741211983	0.299544219944689	0.497571785950963	0.384263521699812	2265	70182	1768	1448	923	618	423	240	77	61	45	33	20	17	66115	66435	66960	67265	67460	67643	4487	4503	4519	4531	4544	4547
AUTOIMMUNE	60_70	FinnGen	I9_UAP	0.418240687976805	0.676883147580265	0.472511049195388	0.691576753636965	0.310095711969437	0.284769408116667	0.219418030837283	0.154028970570646	0.201194395686068	0.214323204921476	0.259069332675288	0.204966079247289	0.0566325155652852	1.11018593077521e-05	0.0188476870830325	0.00125185710747574	0.231322020285178	0.164726664034437	2022	66056	1528	1260	864	603	420	236	103	92	69	55	39	24	62442	62710	63106	63367	63550	63734	4005	4016	4039	4053	4069	4084
AUTOIMMUNE	60_70	FinnGen	I9_VARICVE	-0.106147221179188	0.028036413088826	0.0798186482015491	0.40399709468776	-0.00797449742207012	-0.152937071528179	0.378734413210294	0.268169240158117	0.278204780852915	0.243530638895976	0.259003438780336	0.145398130923599	0.779271728152428	0.916734906437748	0.774184220945707	0.0971325368931884	0.975437688145919	0.292868224931927	1409	66532	793	745	615	544	499	412	40	43	48	56	51	48	62712	62760	62890	62961	63006	63093	4396	4393	4388	4380	4385	4388
AUTOIMMUNE	60_70	FinnGen	I9_VEINSOTH	0.274026342667004	-0.160739836803723	-0.0705525436856949	0.262957391711599	0.306533285615933	0.629086429141326	0.289731116810908	0.302345700758734	0.354309986836888	0.378681485577193	0.35425446514596	0.289372045272854	0.344252978407087	0.594973594529803	0.842163712616961	0.487429790886744	0.386878957352292	0.029707314606726	1286	66648	939	751	491	292	221	136	36	29	24	21	18	12	62594	62782	63042	63241	63312	63397	4365	4372	4377	4380	4383	4389
AUTOIMMUNE	60_70	FinnGen	I9_VHD	0.721525890020433	0.088438918809188	0.00269132774979338	0.40801101675196	0.248558851579015	0.40773467181577	0.175676462481887	0.201283469634301	0.268245679679646	0.278295511713834	0.317002115167946	0.25073367977204	4.00607550762728e-05	0.660389858519093	0.9919949024486	0.142619120454676	0.432986075404612	0.103914273317092	2210	55613	1797	1410	838	501	312	168	82	58	40	27	18	16	52874	53261	53833	54170	54359	54503	3070	3094	3112	3125	3134	3136
AUTOIMMUNE	60_70	FinnGen	I9_VTE	0.607248222213338	0.221444051488617	0.484847026633333	0.330587884301699	-0.190655804215238	0.332057715953799	0.19350221760432	0.204994777881181	0.230180344108165	0.302074357091683	0.378382756127027	0.200547071770374	0.00169990155641854	0.28003425049446	0.0351714501421137	0.273782910402786	0.614352575682347	0.097770535860998	2130	74956	1694	1175	667	427	305	184	69	50	40	28	24	25	70198	70717	71225	71465	71587	71708	5125	5144	5154	5166	5170	5169
AUTOIMMUNE	60_70	FinnGen	IBD_BACT_INTEST_INFECTIONS	0.956247389556409	0.574263296441737	0.883403233263591	0.587251410452272	0.241934648895336	0.67882719518208	0.333920717576505	0.35405434493305	0.408688266934134	0.577667030735518	0.707336724860217	0.408572277689149	0.00418729800068549	0.104811120119539	0.0306522919057197	0.309347785300852	0.732323773772118	0.0966207528863305	495	76939	383	276	150	82	54	38	24	17	11	9	7	6	71816	71923	72049	72117	72145	72161	5211	5218	5224	5226	5228	5229
AUTOIMMUNE	60_70	FinnGen	IBD_INFECTIONS	1.4537411061248	0.891165784508816	0.93702341668614	0.874100510721855	0.139219422549114	0.575080241463404	0.282942905658677	0.32079503476934	0.411775672328117	0.50296881361048	0.708977535545949	0.356644501344884	2.77779937128643e-07	0.00546960990457267	0.0228718968174558	0.0822315858988647	0.844323331117735	0.106858677321107	701	14431	539	396	226	137	95	67	30	21	13	12	9	8	13983	14126	14296	14385	14427	14455	580	589	597	598	601	602
AUTOIMMUNE	60_70	FinnGen	ILD_DIFF_DG	0.756535518811979	0.503891880013112	0.293239773209977	0.179982160914915	0.279911515309336	0.315772060077757	0.0788334209287425	0.0739691623216873	0.0969587197617866	0.118997210949373	0.108569984655573	0.0795593339979038	8.25974863819222e-22	9.61250083722142e-12	0.00249145322753453	0.130409106596283	0.00993260783178498	7.21708338874272e-05	13261	52996	9880	7410	4966	3417	2502	1609	521	402	298	236	209	166	52000	54470	56914	58463	59378	60271	3856	3975	4079	4141	4168	4211
AUTOIMMUNE	60_70	FinnGen	J10_ASTHMA	0.69172504851413	0.414797769867892	0.226513446698329	0.422825809326915	0.113540940181415	0.459783349425802	0.166759831026949	0.156501934969114	0.197818139525507	0.205723483126348	0.224937840299333	0.134216397536413	3.35346121894502e-05	0.00803888572314982	0.252184706021441	0.039848941986682	0.613723304091132	0.000613246945632641	3034	44634	2135	1718	1245	882	681	439	105	90	79	75	68	57	42879	43296	43769	44132	44333	44575	2549	2564	2575	2579	2586	2597
AUTOIMMUNE	60_70	FinnGen	J10_ASTHMA_EXMORE	0.725840158605201	0.449357518642147	0.261077205616936	0.45735396831469	0.14681181564404	0.512750769350867	0.166969847690495	0.156700107180316	0.197973057615797	0.205868087620455	0.225061303291868	0.134492540199131	1.37928499901395e-05	0.00413562281062891	0.187252306510261	0.026311195992396	0.514195258412486	0.000137576675257335	3034	42436	2135	1718	1245	882	681	439	105	90	79	75	68	57	40994	41411	41884	42247	42448	42690	2236	2251	2262	2266	2273	2284
AUTOIMMUNE	60_70	FinnGen	J10_ASTHMA_INCLAVO	0.331840933041254	0.127387711329506	0.210930598318164	0.130599045120325	0.0711108536922012	0.323008354110593	0.15228363660192	0.140039516103024	0.163371596249876	0.200930485101084	0.200854725120653	0.133382049421847	0.0293244058396151	0.363004237068611	0.196665756241	0.515710771619307	0.723307985576975	0.0154490394687923	4398	69742	3270	2695	1673	1131	823	489	134	111	94	80	73	57	65845	66420	67442	67984	68292	68626	4891	4914	4931	4945	4952	4968
AUTOIMMUNE	60_70	FinnGen	J10_ASTHMA_MAIN	0.804884381849133	0.289660186298357	0.257843776604912	0.286876625380987	0.275512082513114	0.53950776053061	0.187894485273552	0.194329926141884	0.225180735090982	0.25136343447174	0.230770514834645	0.136686374681227	1.83807307210438e-05	0.136077361506494	0.252187386503149	0.253752487321876	0.2325252845124	7.91205088136874e-05	2177	44000	1473	1279	932	668	533	370	77	64	62	64	65	55	42202	42396	42743	43007	43142	43305	2425	2438	2440	2438	2437	2447
AUTOIMMUNE	60_70	FinnGen	J10_ASTHMA_MAIN_EXMORE	0.841189320992267	0.327154952760236	0.295123821056514	0.324035957255726	0.311704992320268	0.59849758448629	0.188099631765703	0.194508458908966	0.225332161010623	0.251492944805409	0.230901620343096	0.136997881202346	7.74764608041697e-06	0.0925770899375653	0.1902878971382	0.197589539586582	0.17703292487221	1.25009455189256e-05	2177	41802	1473	1279	932	668	533	370	77	64	62	64	65	55	40317	40511	40858	41122	41257	41420	2112	2125	2127	2125	2124	2134
AUTOIMMUNE	60_70	FinnGen	J10_ASTHMA_OTHER_THAN_NONALLERGIC	0.732470952764119	0.405084809400597	0.317444896318479	0.344663045573423	0.0774783800687815	0.19907341650739	0.157531513658797	0.15197640710666	0.186661821256601	0.214037395159289	0.230130754928043	0.167451141361083	3.3245222928274e-06	0.00768864245585238	0.0890102693333469	0.107333777816568	0.736364833084416	0.23450075019342	2835	73313	2031	1614	1142	785	610	376	114	94	72	56	47	36	68926	69343	69815	70172	70347	70581	5077	5097	5119	5135	5144	5155
AUTOIMMUNE	60_70	FinnGen	J10_BRONCHITIS	0.581573482765253	-0.079103991192231	0.541317002781287	0.135997893186461	0.666515258942249	-0.0897834846166274	0.243310423279092	0.277959872387916	0.258850737429169	0.408660856987158	0.333802561738686	0.408507033414946	0.0168367674451711	0.775959951887597	0.0365072522067477	0.739293460096561	0.0458539776296879	0.826039047885305	1280	75816	1022	776	496	293	173	87	45	34	27	15	13	6	70906	71152	71432	71635	71755	71841	5123	5134	5141	5153	5155	5162
AUTOIMMUNE	60_70	FinnGen	J10_CHRONRHINITIS	-0.287859309348872	0.639261244522868	-0.228708778114706	-0.651320977604246	0.641592890151544	-0.205044238362464	0.500578315229664	0.268170111752326	0.50052945497497	0.707447578931122	0.333953700892208	0.378298078726573	0.56525511881821	0.0171353750712024	0.64771869728673	0.357226275799868	0.0547061057206222	0.587806342054792	801	62816	552	441	283	202	169	115	23	22	13	12	13	7	58588	58699	58857	58938	58971	59025	4454	4455	4464	4465	4464	4470
AUTOIMMUNE	60_70	FinnGen	J10_CHRONSINUSITIS	-0.539750014881386	0.620275963695631	-0.0489718303383695	-0.534794411398894	-0.138625090029663	0.363923675571174	0.577874606502305	0.259127791951577	0.408829079437275	0.577742924101745	0.447650561368516	0.2241742233871	0.350290385353977	0.0166790747931402	0.904653001427292	0.354621895043319	0.756809980620283	0.104504647722082	814	62773	525	465	350	270	196	154	27	27	20	18	18	20	58576	58636	58751	58831	58905	58947	4459	4459	4466	4468	4468	4466
AUTOIMMUNE	60_70	FinnGen	J10_COPD	0.715464019573495	0.496628039558371	0.554940106571434	0.571589653904926	0.625698350888357	0.381674139484547	0.152391982731691	0.143015419159443	0.175367016208814	0.22459001033502	0.230294934709594	0.236292875521811	2.66746599119155e-06	0.000515541042966137	0.00155376502206925	0.0109266483282369	0.00658878327411403	0.106254668249484	3025	65960	2511	1847	1133	661	396	193	144	112	71	44	32	18	61982	62646	63360	63832	64097	64300	4348	4380	4421	4448	4460	4474
AUTOIMMUNE	60_70	FinnGen	J10_COPDNAS	0.740212830907288	0.53814467660642	0.580211009533837	0.55117676299928	0.607053333946484	0.365692388081659	0.152399613130768	0.141643320986675	0.175370630312931	0.230376242566396	0.236563429808359	0.24311465873199	1.19146371297136e-06	0.000145108634560671	0.000938023820222103	0.016733710862729	0.0102839249623906	0.132530599419038	2936	65864	2441	1802	1099	643	382	180	144	112	70	42	30	17	61879	62518	63221	63677	63938	64140	4336	4368	4410	4438	4450	4463
AUTOIMMUNE	60_70	FinnGen	J10_COPDNAS_INCLAVO	0.596559840071061	0.559164876279652	0.474716739327615	0.423420738665994	0.518113327555618	0.331530625571232	0.147305910449582	0.125564627803426	0.167807877546511	0.224455950586814	0.230178892183795	0.24304455268425	5.12608831297543e-05	8.45983898663561e-06	0.00467039127810389	0.0592368532148202	0.0243908646843879	0.172544444598014	3471	74040	2875	2194	1311	758	443	193	161	129	75	44	31	17	69492	70173	71056	71609	71924	72174	4983	5015	5069	5100	5113	5127
AUTOIMMUNE	60_70	FinnGen	J10_INFLUPNEU	0.83701075684157	0.446205085891123	0.155102427890978	0.321746645039522	0.251226008508244	0.565664640885494	0.1116831878031	0.114842128219756	0.167789325311378	0.193391561711252	0.204951062590083	0.151531989406028	6.65465445312372e-14	0.00010217076458102	0.355284374216937	0.0961712551012709	0.220279464344824	0.0001892337999114	5404	69805	4381	2948	1831	1079	702	384	215	147	100	74	56	44	65863	67296	68413	69165	69542	69860	4750	4818	4865	4891	4909	4921
AUTOIMMUNE	60_70	FinnGen	J10_LOWCHRON	0.423439794601681	0.229328437817484	0.336510970995549	0.271663852956593	0.0941506145902728	0.286025072227515	0.133061922576233	0.118747492177039	0.133946915797751	0.163422398517654	0.172530833259109	0.108392181623353	0.00146122376893937	0.0534549086089969	0.0119956883116721	0.0964442993522934	0.585270024599027	0.00832005397556657	5546	66261	4099	3366	2317	1563	1124	713	202	173	141	114	98	87	62979	63712	64761	65515	65954	66365	4527	4556	4588	4615	4631	4642
AUTOIMMUNE	60_70	FinnGen	J10_LOWERINF	0.60773990178012	0.174570290378556	0.502424274609878	0.191094834278491	0.580726124800468	0.100060905838411	0.224436449905471	0.230144195092902	0.25066798579235	0.378405820902262	0.333797959746287	0.353849342569531	0.00677209306957309	0.448136324017877	0.045033479287495	0.613559031383963	0.0819023338389727	0.777346810817395	1464	76052	1170	886	551	324	188	95	55	43	30	17	14	8	71118	71402	71737	71964	72100	72193	5173	5185	5198	5211	5214	5220
AUTOIMMUNE	60_70	FinnGen	J10_NASALPOLYP	0.108873432909363	0.438019267319287	0.0615038384254352	-0.266713641893232	-1.60496352030167	0.83748964891506	0.500648125523892	0.334087713261172	0.447764568514236	0.577771143831498	1.00020941492368	0.204765704863589	0.827845998497528	0.189827149211168	0.890748193166441	0.644350216694978	0.108575808510037	4.31392117805495e-05	583	62728	386	339	267	211	172	115	18	18	19	21	21	24	58460	58507	58579	58635	58674	58731	4447	4447	4446	4444	4444	4441
AUTOIMMUNE	60_70	FinnGen	J10_PLEURA	1.25133981603919	0.171539366578779	0.077830582211372	0.326103603913655	0.56700013437401	0.0705699188888822	0.15045223330702	0.224427658732	0.302135248264007	0.333905845088616	0.302107570588449	0.316647292780245	9.00732681879003e-17	0.44466377842289	0.796714244436437	0.328750672914109	0.0605434020112205	0.823639790744132	1890	76004	1583	1047	599	363	237	118	84	46	32	27	20	10	71077	71613	72061	72297	72423	72542	5150	5188	5202	5207	5214	5224
AUTOIMMUNE	60_70	FinnGen	J10_PNEUMOBACT	1.00705702853724	0.568390955463	0.154861572609302	0.214730207952619	0.593928797482104	0.431868784380797	0.187091836342145	0.193610795476464	0.289466138436431	0.333978638077733	0.278088723551515	0.258783665328075	7.33815686512594e-08	0.00332753101372848	0.592656573451341	0.520259181462053	0.0326995601469477	0.0951488997964087	1687	64567	1339	906	592	401	274	159	75	51	37	27	23	15	60978	61411	61725	61916	62043	62158	3862	3886	3900	3910	3914	3922
AUTOIMMUNE	60_70	FinnGen	J10_PNEUMOBACTEROTH	1.04023997174926	0.515118621512385	0.136977445289441	0.168277955270052	0.650008385739249	0.430711255508155	0.190355334389109	0.20522042354233	0.302270913702521	0.354163336722748	0.278086236039465	0.267833352937811	4.63619253935199e-08	0.0120705577167314	0.650432680367644	0.634685604854502	0.019416598584726	0.107806378404024	1591	64528	1266	849	553	373	257	149	70	47	35	26	23	14	60932	61349	61645	61825	61941	62049	3851	3874	3886	3895	3898	3907
AUTOIMMUNE	60_70	FinnGen	J10_PNEUMONAS	0.804234890793277	0.518811838063041	0.289723005516255	0.429715738480065	0.324417568883993	0.684536412436505	0.12673038401809	0.124618955870695	0.180666813254817	0.214079814679941	0.23018354296707	0.174782842920146	2.20941353734526e-10	3.13838109019897e-05	0.108795287497891	0.0447210465209841	0.158720925392405	8.98450772011629e-05	4327	68938	3551	2356	1411	800	527	273	175	122	79	59	44	33	64909	66104	67049	67660	67933	68187	4630	4683	4726	4746	4761	4772
AUTOIMMUNE	60_70	FinnGen	J10_PNEUMONIA	0.832845861008776	0.475781179408152	0.181243511367775	0.355386927669398	0.278422083291542	0.608006062481942	0.114382474473914	0.11629777797224	0.170133738340422	0.193386881271055	0.204946576436155	0.15153264925262	3.30773937428347e-13	4.29406139059827e-05	0.286740086667872	0.0661067336954104	0.174301741867158	6.01104918915264e-05	5185	70523	4222	2811	1730	1041	685	370	208	144	99	74	56	44	66496	67907	68988	69677	70033	70348	4782	4846	4891	4916	4934	4946
AUTOIMMUNE	60_70	FinnGen	J10_PNEUMOPROBBAC	0.839941290354154	0.482381799508481	0.139964740890202	0.340977364024059	0.306787680598322	0.659745467073756	0.115799072221759	0.117045902427606	0.175145041335233	0.19703216823919	0.204948369156486	0.151535515342897	4.06326023738604e-13	3.76733158925933e-05	0.424211447454412	0.0835290255733727	0.13441868748676	1.33837519181235e-05	5043	70831	4107	2742	1703	1020	666	355	203	140	96	73	56	44	66773	68138	69177	69860	70214	70525	4791	4854	4898	4921	4938	4950
AUTOIMMUNE	60_70	FinnGen	J10_RESPIRATORY	0.664484158133814	0.459159225201071	0.388824889986777	0.14031975151477	0.232911291442952	0.391719870697304	0.0893380796567277	0.0804336983260478	0.0973923178573039	0.12620136529005	0.114684138620614	0.0746907580342564	1.02329170510138e-13	1.13947394762183e-08	6.54198181324453e-05	0.26619323312153	0.0422657818159062	1.5665903480833e-07	11164	44684	8214	6428	4453	3170	2338	1487	453	365	294	233	216	191	43775	45561	47536	48819	49651	50502	3406	3494	3565	3626	3643	3668
AUTOIMMUNE	60_70	FinnGen	J10_SEPTDEV	0.248906000010073	0.120175145841671	-1.51737245941626	-0.0212035132486411	0.21527321528804	0.457354779400189	0.50074484060569	0.408947650884876	1.0002761638878	0.500499474739581	0.378539197700872	0.209271709716499	0.619138616080878	0.768861541384861	0.12927841663126	0.966207963371946	0.569563381398875	0.0288551956919509	594	62644	336	306	256	218	197	163	14	16	17	19	25	23	58448	58478	58528	58566	58587	58621	4440	4438	4437	4435	4429	4431
AUTOIMMUNE	60_70	FinnGen	J10_SINUSITIS	0.782036098771462	0.79468678100333	0.455036501657407	0.236841185747224	-0.226325522111795	0.50191455903357	0.259083420074815	0.214106982966705	0.289390004467262	0.378498164409056	0.447607740899446	0.229946262373403	0.00254052716627607	0.000205925514608091	0.115858087683079	0.531485935300435	0.613113875890053	0.0290544323427333	996	68364	688	528	404	285	222	130	52	40	23	18	16	19	63830	63990	64114	64233	64296	64388	4790	4802	4819	4824	4826	4823
AUTOIMMUNE	60_70	FinnGen	J10_UPPERDIS	0.304812531545459	0.53251744352833	-0.0216428437454546	-0.695162582434199	0.0433066995798982	0.331853440609209	0.190410736748275	0.137693096577871	0.205220433651951	0.316898125137776	0.197049285182442	0.112167408358242	0.109417704815842	0.000109991559184712	0.916009660730272	0.0282608056461596	0.826045628170551	0.00309085135675247	3291	63445	2145	1824	1348	1046	855	634	110	98	79	72	85	81	59836	60157	60633	60935	61126	61347	4645	4657	4676	4683	4670	4674
AUTOIMMUNE	60_70	FinnGen	J10_UPPERINFEC	0.700791261955136	0.54084408107451	0.462241689487011	0.368763038482784	0.429650734117222	0.216347386447332	0.161516184251038	0.147162129120642	0.190007715827857	0.243329951157912	0.230164146081883	0.196735114359888	1.43243285711784e-05	0.000237702232860837	0.0149845518459345	0.12964947279564	0.0619414767180156	0.271467770371477	2693	69412	1964	1525	986	612	444	264	124	91	59	45	36	26	65045	65484	66023	66397	66565	66745	4972	5005	5037	5051	5060	5070
AUTOIMMUNE	60_70	FinnGen	J10_VASOALLERRHIN	0.903315576310708	-0.268653893220184	-0.0993403351122339	-1.06271637518151	0.273291505825867	0.533692988724055	0.378791214811308	0.577793026361738	0.577806655663362	1.00026425597632	0.447698491804297	0.267707956010666	0.0170915618734584	0.641956076484495	0.863495232343174	0.288037970288986	0.541572687613734	0.0461997044344876	473	62683	288	248	173	146	131	94	12	7	10	11	17	14	58415	58455	58530	58557	58572	58609	4441	4446	4443	4442	4436	4439
AUTOIMMUNE	60_70	FinnGen	J10_VOCALLARYNX	0.609907672842901	0.729486366574038	-0.0447827808543857	-0.0899160798115309	0.405474232605929	0.272484476521036	0.251124999608795	0.193651096675295	0.334079978647708	0.378551563517059	0.267971498742919	0.19309784515096	0.0151530006735321	0.000165211827373692	0.893364552420562	0.812248257053863	0.130248044460796	0.158208859251636	1416	62935	931	761	534	402	329	250	55	45	38	35	36	27	58869	59039	59266	59398	59471	59550	4496	4506	4513	4516	4515	4524
AUTOIMMUNE	60_70	FinnGen	JOINTPAIN	1.4877660615011	0.629700053158054	0.555367447166027	0.603764872742178	0.14447659442055	0.172183478957922	0.15198551879397	0.198096012829751	0.244336215558646	0.268854373636051	0.302702585594249	0.20976443296727	1.25696175333883e-22	0.00147905544848379	0.0230283432138	0.0247235625543217	0.633156389756257	0.411736211181583	1804	45264	1156	932	594	422	359	284	88	56	43	34	27	23	42905	43129	43467	43639	43702	43777	2919	2951	2964	2973	2980	2984
AUTOIMMUNE	60_70	FinnGen	K11_APPENDACUT	-0.209251072300939	-0.388132251043197	0.441896025156943	-0.116585382794965	-0.716726201214648	0.0540021639366639	0.44775087707167	0.378497992023207	0.278087634210183	0.408727165572135	0.50033118959004	0.20052840218754	0.640257956709194	0.305149055661559	0.112048398539541	0.775460190715081	0.151999765184773	0.787699349330665	1021	72561	632	574	446	352	279	234	29	30	31	25	23	25	67829	67887	68015	68109	68182	68227	5092	5091	5090	5096	5098	5096
AUTOIMMUNE	60_70	FinnGen	K11_APPENDIX	-0.0645148760580452	-0.419460093826464	0.409244019829217	-0.147816657838244	-0.533452274328209	0.0273365018636632	0.408832188537548	0.378498884505058	0.278089659606528	0.408728786889204	0.447584810037647	0.196658611830235	0.874612169138905	0.26776674689485	0.14112185542147	0.717613792895989	0.233321539766359	0.88944631239415	1066	72571	658	596	461	364	289	246	30	31	32	26	25	26	67852	67914	68049	68146	68221	68264	5097	5096	5095	5101	5102	5101
AUTOIMMUNE	60_70	FinnGen	K11_CHOLELITH	0.794157852694356	-0.258808714616254	0.0419638202263932	0.166802949212314	0.30910818896859	0.114887607848604	0.1506175864646	0.201005836080011	0.201040707800263	0.214154396047579	0.183598030170285	0.129071509202996	1.34448217974972e-07	0.197896328632763	0.834656715445896	0.436043877806943	0.092256317639626	0.373407794019905	3106	68572	2103	1801	1276	932	733	525	111	83	87	83	79	61	64911	65213	65738	66082	66281	66489	4553	4581	4577	4581	4585	4603
AUTOIMMUNE	60_70	FinnGen	K11_CHRONGASTR	1.4598948059388	0.939442288307126	0.801889459331642	0.344043183415125	0.79545812583493	0.49453936470257	0.186914832274472	0.197151935980429	0.250847969736654	0.37851560670075	0.289328038864374	0.243141633806279	5.69700025116083e-15	1.8879041128957e-06	0.00139002208167748	0.363388481272698	0.00597173134158072	0.0419560403376663	951	65276	689	564	386	250	183	113	73	51	37	27	28	17	61284	61409	61587	61723	61790	61860	4181	4203	4217	4227	4226	4237
AUTOIMMUNE	60_70	FinnGen	K11_CONSTIPATION	0.903988564401921	0.0596248941637986	0.475231377163407	0.313347059141893	0.132989887172134	0.290597314891785	0.122041800764471	0.147079989286914	0.150266394508477	0.193371267327541	0.209326820373016	0.145315373835543	1.28989570754025e-13	0.685190174285267	0.00156371031396588	0.105137212986702	0.525218574447205	0.0455251130690351	3723	72315	2808	2414	1517	1006	691	388	165	118	107	80	64	48	68165	68559	69456	69967	70282	70585	4900	4947	4958	4985	5001	5017
AUTOIMMUNE	60_70	FinnGen	K11_DENTOFACIAL_ANOMALIES	0.355267310106258	-0.593550796593477	0.0615954153181782	0.315486216132606	0.000489309660870159	0.200939959532819	0.448036194774918	0.577874481457224	0.500568669371117	0.500594919548932	0.577785739719411	0.378426697002189	0.427810843520651	0.304360410561511	0.90206680757772	0.528548975244886	0.999324295235497	0.595427232975836	549	54703	355	310	220	152	109	82	12	10	7	9	8	7	50879	50924	51014	51082	51125	51152	4006	4008	4011	4009	4010	4011
AUTOIMMUNE	60_70	FinnGen	K11_DIAHER	0.809160870524154	0.166983248386275	0.229698320501673	0.149459390633481	-0.726933329160488	-0.238144100573453	0.214278817189259	0.243355134326831	0.289360366944666	0.378476127512744	0.577669223310142	0.353942301917481	0.000159235564066224	0.492605250343899	0.42730370069379	0.692918312642173	0.208250649495596	0.501053469400411	1258	64910	963	794	519	323	218	141	53	36	26	16	10	8	60813	60982	61257	61453	61558	61635	4339	4356	4366	4376	4382	4384
AUTOIMMUNE	60_70	FinnGen	K11_DISORD_TEETH	0.583957731140419	0.762361664055951	0.537064191332713	0.936585342307436	0.357923468571195	0.232962783149485	0.317176631443502	0.250983725787496	0.378610748704417	0.378621304304317	0.500483651929518	0.408632282946634	0.0656051341690542	0.00238553829275402	0.156041105818643	0.0133731994682936	0.47451316989642	0.568607354665266	780	54931	591	476	253	147	105	66	36	26	18	14	8	6	51035	51150	51373	51479	51521	51560	4049	4059	4067	4071	4077	4079
AUTOIMMUNE	60_70	FinnGen	K11_DIVERTIC	0.411117818422617	0.271195968993164	0.188112628606493	0.512253354799674	0.597767713339823	0.0838682274848995	0.154148511712775	0.140233326391198	0.183738450555284	0.197211037145513	0.19005470321707	0.204807761722676	0.00765261505209595	0.0531265298810945	0.305926657454045	0.00939083288796651	0.00165950454599103	0.682174740507661	3839	62161	3062	2355	1438	858	577	325	141	112	78	64	46	24	58775	59482	60399	60979	61260	61512	4022	4051	4085	4099	4117	4139
AUTOIMMUNE	60_70	FinnGen	K11_DULC	1.15854487466287	0.727696928586858	0.387329420223099	0.869992866971636	0.04519646577504	0.339363783462447	0.317191635248835	0.317055214458563	0.447803042635886	0.408839988824571	0.577730761786379	0.333802726553467	0.000259691855936542	0.0217231466705085	0.387063562347135	0.0333408617105772	0.937644288615234	0.309315338150639	513	64955	372	295	198	144	110	62	27	22	20	16	11	9	61016	61093	61190	61244	61278	61326	4053	4058	4060	4064	4069	4071
AUTOIMMUNE	60_70	FinnGen	K11_FISSANAL	0.742968185237677	0.638486583195567	-1.12741817809908	-0.255665259725839	0.198883465545869	0.42178734388958	0.448027528341736	0.378722739355622	1.00027821002036	0.70749445489201	0.500493660861033	0.243208264306672	0.0972550671110973	0.0918161215467767	0.259698256039	0.717824996469578	0.691091247156775	0.0828712470987036	443	60028	267	239	183	146	126	105	14	13	10	15	15	17	56578	56606	56662	56699	56719	56740	3612	3613	3616	3611	3611	3609
AUTOIMMUNE	60_70	FinnGen	K11_FISTULA	0.70936752313611	0.42495947908811	-1.32464828832164	-0.00592951655671668	0.055823979874529	0.437841663547133	0.4088607910205	0.378498559143632	1.00019986742281	0.577685583032311	0.500347901200137	0.229892978708931	0.0827433825565015	0.261543437137456	0.185375682686184	0.991810447101003	0.911164099250086	0.0568391623687436	491	76752	305	269	200	155	130	108	15	13	12	17	16	19	71660	71696	71765	71810	71835	71857	5263	5265	5266	5261	5262	5259
AUTOIMMUNE	60_70	FinnGen	K11_GALLBILPANC	0.909360396228219	-0.0684397147263503	0.147138688898207	0.179961252095076	0.47719063614911	0.10873341979462	0.125825060182805	0.165575814004681	0.175230566272186	0.197112389398337	0.15732365282875	0.12143299802198	4.93125231621812e-13	0.679354838479923	0.401084351624028	0.361248837002207	0.00241992847075067	0.370563120653599	4011	69107	2799	2273	1534	1092	854	615	151	108	111	101	96	69	65507	66033	66772	67214	67452	67691	4661	4704	4701	4711	4716	4743
AUTOIMMUNE	60_70	FinnGen	K11_GASTRODUOULC	1.35038260004513	0.266858459289094	0.815717928090858	0.832367741688567	-0.174680413948666	0.392376974771985	0.181040086810494	0.250890471410867	0.230409800840494	0.259069434348132	0.408743280015255	0.224249871356195	8.71648265074875e-14	0.287489433456766	0.000399684855479398	0.00131395752331758	0.669117340670098	0.0801647240577218	1268	65515	930	715	476	364	277	156	72	53	49	34	21	20	61615	61830	62069	62181	62268	62389	4166	4185	4189	4204	4217	4218
AUTOIMMUNE	60_70	FinnGen	K11_GIBLEEDING	1.32230986075098	0.689757292746264	0.656686591811865	0.603309302920127	0.151425084146075	0.59988028472511	0.183780767133912	0.214105561501873	0.278043266883407	0.354097356325175	0.447599590833847	0.301920481469445	6.24427306012485e-13	0.00127487740449583	0.0181857442066583	0.0884193936401425	0.735133516830356	0.0469355061046884	1201	76451	951	679	411	255	175	85	72	44	28	19	14	11	71635	71907	72175	72331	72411	72501	4994	5022	5038	5047	5052	5055
AUTOIMMUNE	60_70	FinnGen	K11_GULC	1.57747633000914	-0.480827048278575	0.976461471192026	0.961051120913997	-0.402918063766714	0.463042852336073	0.197382464792125	0.447688985234906	0.268082622319421	0.302260337682659	0.577692790093987	0.301998048045986	1.32790664091683e-15	0.28281359327482	0.000270118383651484	0.00147505158435533	0.485514475981063	0.125210725287192	817	65274	608	466	295	230	174	96	51	31	30	20	11	11	61304	61446	61617	61682	61738	61816	4128	4148	4149	4159	4168	4168
AUTOIMMUNE	60_70	FinnGen	K11_HERING	-0.0485775653111136	-0.0143068517746893	-0.0994289674945799	-0.0289568560749249	-0.280178800732175	0.0166520458448379	0.219635731000299	0.168366444090197	0.201416363541692	0.219513778130402	0.236799972335257	0.129615884460337	0.824957477104675	0.932281675833713	0.621554155394363	0.89505261931316	0.236734789849835	0.897775248155436	3424	65593	2477	2169	1606	1228	922	583	93	87	74	66	60	61	62022	62330	62893	63271	63577	63916	4425	4431	4444	4452	4458	4457
AUTOIMMUNE	60_70	FinnGen	K11_HERNIA	0.366459541375922	0.0938663553295721	0.00983379749923242	0.126146055638591	-0.198033039351803	-0.0594238972216095	0.136639193715342	0.123962511653218	0.150561623160895	0.163608748338139	0.183711372490458	0.113894814318637	0.00731943093061259	0.448920668468511	0.947923913030183	0.440693488449856	0.281052753269188	0.601848821936176	5682	66441	4078	3534	2529	1864	1376	883	188	161	127	105	85	79	63249	63793	64798	65463	65951	66444	4608	4635	4669	4691	4711	4717
AUTOIMMUNE	60_70	FinnGen	K11_IBS	0.246606300235682	0.624432305596088	0.5882671590341	0.448417252425444	0.495658551780748	0.100899071207066	0.409066928979736	0.289625039962382	0.354341884813513	0.44782512628259	0.408838498220668	0.378476689575945	0.546607989539715	0.0310834711912631	0.0968806030102031	0.316671050802627	0.225375438417825	0.789782881322284	687	60143	499	388	248	171	131	83	29	25	17	14	11	7	56678	56789	56929	57006	57046	57094	3624	3628	3636	3639	3642	3646
AUTOIMMUNE	60_70	FinnGen	K11_INTESTOTH	0.684298329890947	0.265205321508369	0.0885688396987042	0.203575129639912	0.379538939129243	0.0434773736685856	0.101850153195401	0.107313088701879	0.145721581282577	0.165615919727458	0.147129475526624	0.11976038251293	1.83381299599289e-11	0.0134614111027133	0.54332348593293	0.218996735882014	0.00989075272654882	0.716577721149615	7275	64064	5613	4244	2533	1643	1170	747	261	181	129	112	97	71	61084	62453	64164	65054	65527	65950	4381	4461	4513	4530	4545	4571
AUTOIMMUNE	60_70	FinnGen	K11_LICHEN_PLANUS_WIDE	0.801193419541152	0.307750915686993	-0.491751847461274	-0.151227037769862	-0.52402375258192	0.525090482779637	0.268189810480904	0.302165641270393	0.577675899178328	0.577684746535666	0.707343681031372	0.353910427454038	0.00281350412569095	0.30844793045202	0.394625457198377	0.793490091812454	0.458794522418082	0.137893339794137	793	77390	620	475	265	169	121	68	29	19	11	10	8	8	72234	72379	72589	72685	72733	72786	5300	5310	5318	5319	5321	5321
AUTOIMMUNE	60_70	FinnGen	K11_OESSTODUO	1.05838706433774	0.414044057342167	0.266693444914918	0.292907328276549	0.296151830122159	0.0292818243644998	0.0940368494610348	0.106086661189778	0.136254942508165	0.155526074884915	0.147047690844624	0.11889811160788	2.18764785740488e-29	9.50528027030796e-05	0.0503107881242087	0.0596553069843758	0.0440111180207424	0.805468111677119	6032	67514	4352	3528	2320	1653	1242	832	283	196	153	128	105	72	64269	65093	66301	66968	67379	67789	4642	4729	4772	4797	4820	4853
AUTOIMMUNE	60_70	FinnGen	K11_ORAL	0.295563337384904	0.0159304700064479	-0.062559021561655	0.304749366841062	-0.158272819084071	0.0502393337108556	0.0907718814513531	0.0894443719573198	0.123890559455051	0.136410947913268	0.190030252688301	0.165203864247218	0.00112949516475431	0.858640689765133	0.613591213102916	0.025479547680781	0.40491115708238	0.761047839700223	12742	58400	10014	7853	4440	2355	1437	611	327	230	129	95	52	37	56119	58280	61693	63778	64696	65522	4682	4779	4880	4914	4957	4972
AUTOIMMUNE	60_70	FinnGen	K11_OTHANRECT	1.181184631435	0.610192589294325	0.379743072193384	-0.323239432203235	0.772877507349381	-0.0686449405477626	0.214429598267021	0.243506604583771	0.334028508602185	0.577742389675857	0.33398603051194	0.353969378864077	3.6191201217043e-08	0.0122155211483854	0.255597539666316	0.575829311375598	0.0206621661386284	0.84623144754267	999	60625	756	592	368	231	152	108	48	30	21	16	15	8	57111	57275	57499	57636	57715	57759	3709	3727	3736	3741	3742	3749
AUTOIMMUNE	60_70	FinnGen	K11_OTHDISDIG	1.23327379864913	0.811878412574751	0.466944981206229	0.69072054674276	-0.242030046177495	0.395958453843868	0.193585667363351	0.205047908175467	0.316820578187273	0.354087713916569	0.577645926353544	0.353893372182583	1.88182679433406e-10	7.51203108871567e-05	0.140522856340492	0.0510921910163308	0.675220683201478	0.263198283898125	1173	76473	935	660	387	238	161	83	66	41	21	15	10	8	71650	71925	72198	72347	72424	72502	4995	5020	5040	5046	5051	5053
AUTOIMMUNE	60_70	FinnGen	K11_OTHDISOES	0.909269391287512	0.421427769790047	-11.9447098049398	0.942916040189393	0.230465248967396	0.423267966750888	0.500537257073603	0.500436336764038	277.924632224905	0.500488183720175	0.707447833409813	0.408652942015368	0.0692804008670121	0.399720427420385	0.96571888478026	0.0595659749040016	0.744598412051196	0.30031230098006	263	64774	182	152	114	89	63	41	10	8	8	10	7	6	60814	60844	60882	60907	60933	60955	4031	4033	4033	4031	4034	4035
AUTOIMMUNE	60_70	FinnGen	K11_OTHENTERCOL	2.41235814293449	1.28112812181069	0.519499417704598	1.47168868176661	0.442528327315558	0.499374004263613	0.163458308780454	0.258891378868925	0.500424349028114	0.378552317799125	0.577698368491846	0.40852036368155	2.7226478185667e-49	7.47814570816315e-07	0.299215221535698	0.000101208685307616	0.443664584201175	0.22155759124875	513	77403	359	259	137	81	67	46	61	25	14	13	8	6	72539	72639	72761	72817	72831	72852	4957	4993	5004	5005	5010	5012
AUTOIMMUNE	60_70	FinnGen	K11_OTHFUNC	0.864112564129525	-0.0017276412887935	-0.00964879879237417	-0.438242553907345	-0.0855350922757724	0.720166776361856	0.205426296004564	0.278188256230631	0.378572565297725	0.57774140027809	0.500430031424065	0.268026058778738	2.59429522364358e-05	0.995044904235417	0.979666265163981	0.448125091487634	0.864284169960079	0.0072112451414628	1440	61214	1171	859	454	268	168	83	44	24	17	16	16	14	57607	57919	58324	58510	58610	58695	3832	3852	3859	3860	3860	3862
AUTOIMMUNE	60_70	FinnGen	K11_OTHGASTR	0.926349061607523	0.473458697139028	0.393960881404242	0.288940374436389	0.389142600627747	-0.176229356034044	0.268212833534606	0.278094303879749	0.35415431460245	0.447705401880147	0.408717835259574	0.378326711886974	0.000552780931822755	0.0886595604466153	0.265966663530105	0.518680581545893	0.341043353752936	0.641349632619323	799	65066	598	473	311	206	152	105	37	26	17	15	12	7	61116	61241	61403	61508	61562	61609	4114	4125	4134	4136	4139	4144
AUTOIMMUNE	60_70	FinnGen	K11_PULPITIS_1	-0.133394721597425	-0.12883590620994	-0.51800850322971	-0.318510084844378	-0.106144696618629	0.229278474572683	0.125032729559224	0.104554356493835	0.165668715901288	0.197221914604066	0.209487376299071	0.333759786906708	0.286026738479632	0.217859995543636	0.00176736202666848	0.106314326386302	0.612373896109227	0.492110104096637	10202	63107	7732	6408	3848	2186	1343	357	192	145	69	50	29	9	60471	61795	64355	66017	66860	67846	4914	4961	5037	5056	5077	5097
AUTOIMMUNE	60_70	FinnGen	K11_PULPITIS_2	0.0559889929580343	-0.050616839092685	-0.331578480779074	-0.285377432055004	-0.245037670643785	-0.201695867733815	0.0922954162570873	0.0785398184040666	0.109344863924133	0.132017352556472	0.145885330920349	0.302084185998812	0.544097747931466	0.519268374973909	0.00242609270095987	0.030643924536998	0.0930235990460279	0.504337248480506	15993	51042	11528	9939	6804	4378	2967	884	382	294	161	103	56	11	50605	52194	55329	57755	59166	61249	4520	4608	4741	4799	4846	4891
AUTOIMMUNE	60_70	FinnGen	K11_PULPITIS_4	-0.133917264689926	-0.129683129150432	-0.519143614883474	-0.319678483534339	-0.108933375509939	0.21151314138053	0.125031902290595	0.104554432320207	0.165669188026934	0.19722136434595	0.209488567996943	0.333757251750301	0.284140311106195	0.214849364268419	0.00172666667137886	0.105036504846454	0.603065837005445	0.526254777854962	10209	63093	7734	6411	3853	2188	1346	359	192	145	69	50	29	9	60462	61785	64343	66008	66850	67837	4914	4961	5037	5056	5077	5097
AUTOIMMUNE	60_70	FinnGen	K11_PULP_PERIAPICAL	-0.0676308997795641	0.323737675080203	-0.267447635269093	0.39496454693683	0.144957783803597	0.236286544389315	0.33435103680315	0.243640229065759	0.447795082658516	0.408862214585612	0.447722655818395	0.378395237525009	0.839701640684937	0.183929486773207	0.550337466838643	0.334039716854375	0.746114504844959	0.532336194921102	1364	54990	1065	836	430	229	170	99	33	26	15	15	9	7	51195	51424	51830	52031	52090	52161	4061	4068	4079	4079	4085	4087
AUTOIMMUNE	60_70	FinnGen	K11_PULP_PERIAPICAL_INCLAVO	-0.131892669290624	-0.137481492066329	-0.516305513742042	-0.35783527825579	-0.067692032119541	0.20914743682619	0.125037355361212	0.105092675155873	0.165671240295756	0.201088687145703	0.205117525847234	0.333755627617072	0.291504853034638	0.19080788776417	0.00183045052710284	0.0751594870595965	0.741387995161992	0.530889721281966	10183	62942	7718	6393	3841	2186	1344	360	191	144	68	50	30	9	60312	61637	64189	65844	66686	67670	4904	4951	5027	5045	5065	5086
AUTOIMMUNE	60_70	FinnGen	K11_REFLUX	0.872959773554267	0.25782183433723	0.0131742716465761	0.255700501350884	0.300819220876023	-0.112289676196334	0.150713916163379	0.170305603939415	0.230314272491133	0.236573773817592	0.219096407098906	0.193168229375226	6.9485092359876e-09	0.130056893233446	0.954384856955778	0.27976433582359	0.169752553960888	0.56103484640849	2779	65603	1996	1638	1057	744	571	398	108	75	58	52	42	27	62055	62413	62994	63307	63480	63653	4223	4256	4273	4279	4289	4304
AUTOIMMUNE	60_70	FinnGen	K11_SALIVARY	1.19125506005367	-0.549469689099775	-0.183256115109278	0.416279350688513	-0.0659039802242397	0.154364719761626	0.289715913856971	0.577786146170607	0.577816680944186	0.500511136537835	0.577781758682456	0.378436653711292	3.92579477885602e-05	0.3416087125108	0.751127745512969	0.405573519606038	0.90918722206376	0.683346299830972	539	54762	384	303	201	145	114	72	21	10	9	9	8	7	50891	50972	51074	51130	51161	51203	4005	4016	4017	4017	4018	4019
AUTOIMMUNE	60_70	FinnGen	K11_UMBHER	0.342624665109105	-0.114408967340534	-0.0827871761788927	0.657807493531101	-0.556411520938324	-0.133047372554853	0.354420013359949	0.354294907525377	0.408872703892726	0.334088717644266	0.577771565963332	0.35397742467404	0.333684379210246	0.746755709982341	0.839544109396739	0.048957625465575	0.335532320861854	0.707018001421007	917	64452	620	552	389	270	207	137	29	25	21	17	9	8	60485	60553	60716	60835	60898	60968	4235	4239	4243	4247	4255	4256
AUTOIMMUNE	60_70	FinnGen	KNEE_ARTHROSIS	0.318481925637313	0.450388088806866	0.66481526004003	0.0613974932688768	0.324836986023441	0.204105393247219	0.158300651315398	0.121035980177797	0.125377812261317	0.187202597370929	0.150758893304141	0.110705641367986	0.0442325806463861	0.000198349706755236	1.14230409531429e-07	0.742931690440263	0.0311869806378719	0.0652302947422237	5471	58971	3747	3166	2223	1707	1380	964	186	172	149	116	115	84	57131	57712	58655	59171	59498	59914	3378	3392	3415	3448	3449	3480
AUTOIMMUNE	60_70	FinnGen	KRA_PSY_ALCOH	-0.348173920113603	-1.4904162770969	-0.391244390570297	-0.120851276437535	0.573858511849954	0.784717615305515	0.707486767718373	1.00022204733291	0.707440603217792	0.707420316581743	0.500390258665193	0.353897385059873	0.622628987127336	0.136201780554505	0.580234627140717	0.864354478336122	0.251455232263566	0.0265985568465664	450	77757	318	273	188	128	95	48	6	8	12	11	10	8	72547	72592	72677	72737	72770	72817	5336	5334	5330	5331	5332	5334
AUTOIMMUNE	60_70	FinnGen	KRA_PSY_ALCOH_EXMORE	-0.319891283996115	-1.4611354285557	-0.356589299992654	-0.0892394867169918	0.608959613293881	0.811047148381434	0.707641280445066	1.00031070204717	0.707575367554033	0.707545704767511	0.500548698945676	0.354063028901831	0.651230882684478	0.144102843149354	0.614289865617298	0.899632659841426	0.223762476372647	0.0219815931839448	450	59415	318	273	188	128	95	48	6	8	12	11	10	8	55864	55909	55994	56054	56087	56134	3677	3675	3671	3672	3673	3675
AUTOIMMUNE	60_70	FinnGen	KRA_PSY_ANXIETY	0.422281513194066	0.169262214657636	0.328437623337414	0.146486939288413	0.131333306475652	-0.271002695330912	0.25102828130702	0.236659628511914	0.259110362207885	0.316945002670821	0.289386251803748	0.250568843733431	0.0925287217503491	0.474476988916292	0.204955547947892	0.643949307878594	0.649948344174728	0.279452598730459	1684	73712	1060	879	596	435	371	317	49	41	34	26	21	16	69146	69327	69610	69771	69835	69889	5141	5149	5156	5164	5169	5174
AUTOIMMUNE	60_70	FinnGen	KRA_PSY_ANXIETY_EXMORE	0.434489069408707	0.184238033444567	0.343319411819955	0.161549597304467	0.148519487627854	-0.253934821525026	0.251307838382447	0.236918017801777	0.259353883921811	0.317136940950249	0.289576387481447	0.250741112210019	0.0838248945157998	0.436778519901814	0.185586460829181	0.61047178887203	0.608031519928347	0.31118576209265	1684	59752	1060	879	596	435	371	317	49	41	34	26	21	16	56569	56750	57033	57194	57258	57312	3758	3766	3773	3781	3786	3791
AUTOIMMUNE	60_70	FinnGen	KRA_PSY_ANYMENTAL	0.460592282670593	0.172909548363538	0.261190864375663	0.124105780528341	0.0169078738536737	0.0409492156573576	0.141749832391594	0.13522105310329	0.153986283697468	0.186896677475111	0.180685916051112	0.120545812182697	0.00115676337024035	0.200996499137814	0.0898488342353472	0.506668440033135	0.925445937473996	0.734083690951651	5106	64506	3404	2777	1896	1361	1129	867	154	124	104	89	79	70	61446	62073	62954	63489	63721	63983	4608	4638	4658	4673	4683	4692
AUTOIMMUNE	60_70	FinnGen	KRA_PSY_MOOD	0.385955884257697	0.606966104342078	0.617794240600524	-0.141731262082614	0.0430161738720818	-0.108105852414668	0.243715429463826	0.175416350257404	0.193814641048552	0.302298990109185	0.23653217886776	0.158879126082994	0.113277177936309	0.000539883475058596	0.00143482671346183	0.639180687131956	0.855691163573995	0.496233311904656	2126	71841	1154	1011	807	653	614	541	75	64	50	40	43	40	67675	67818	68022	68176	68215	68288	5063	5074	5088	5098	5095	5098
AUTOIMMUNE	60_70	FinnGen	KRA_PSY_MOOD_EXMORE	0.39436192858813	0.617468982205558	0.626883248293639	-0.131175499022344	0.053169646668287	-0.0976419762648622	0.243974496625103	0.175712119864792	0.194111220571144	0.302469816221836	0.236717883183544	0.159095627758967	0.106006483692676	0.000441255915902664	0.00124004509915167	0.664519897660129	0.822281229035829	0.539392860643676	2126	59954	1154	1011	807	653	614	541	75	64	50	40	43	40	57009	57152	57356	57510	57549	57622	3842	3853	3867	3877	3874	3877
AUTOIMMUNE	60_70	FinnGen	KRA_PSY_SUBSTANCE	0.748161846765276	0.0233844952473193	-0.3687573180337	0.333728622183569	0.206598703687266	0.254200024157919	0.20126740260093	0.230334118833204	0.333962109332585	0.278098564918992	0.289318769415853	0.236212804492077	0.000201400768861692	0.919134320068776	0.269511120713739	0.230124894700075	0.475173530268031	0.281860906687833	1835	73900	1298	1117	779	534	393	239	61	45	36	32	25	18	69253	69434	69772	70017	70158	70312	5123	5139	5148	5152	5159	5166
AUTOIMMUNE	60_70	FinnGen	KRA_PSY_SUBSTANCE_EXMORE	0.760234972375482	0.0395155913698204	-0.35233954262937	0.35079663851749	0.223986554853266	0.27322077660948	0.201613293002365	0.230583581264888	0.334134150833987	0.278301460937266	0.289496889344466	0.23638416715301	0.000162752330125429	0.863931195222828	0.291660797764422	0.207492096004973	0.439102475470814	0.24774920290904	1835	60118	1298	1117	779	534	393	239	61	45	36	32	25	18	56814	56995	57333	57578	57719	57873	3780	3796	3805	3809	3816	3823
AUTOIMMUNE	60_70	FinnGen	L12_DERMATITISECZEMA	1.42621552963141	0.55826180069569	0.46506983730326	0.315332534331723	0.508954056886464	0.295956091829934	0.103666702355604	0.138736493970032	0.183600155900375	0.236500860254947	0.214004793933172	0.177438840505436	4.57854166172281e-43	5.72421911145273e-05	0.0113072252990533	0.182425138526074	0.0173956549564965	0.0953290342738123	3318	72347	2422	1914	1072	696	487	340	185	99	68	46	43	32	68075	68583	69425	69801	70010	70157	4983	5069	5100	5122	5125	5136
AUTOIMMUNE	60_70	FinnGen	L12_DERMATITISNAS	1.81636996596743	0.576479442158986	0.510416460892256	0.383309551575827	0.284547900681434	0.421673879885513	0.113737191480157	0.180680929626096	0.230254619129614	0.289342343028562	0.302091739003581	0.218767467180569	2.07164641295366e-57	0.00141980775693121	0.0266403183656719	0.185250319329552	0.346230803324089	0.0539175831624016	1942	71871	1355	1089	654	427	315	221	135	60	45	30	27	21	67447	67713	68148	68375	68487	68581	4876	4951	4966	4981	4984	4990
AUTOIMMUNE	60_70	FinnGen	L12_DERM_NAS	1.88051736946984	0.550524487183839	0.478258924428485	0.612880710933781	0.334169638550969	0.507124827913941	0.125810224183426	0.209459377945762	0.268001939165665	0.302174057675767	0.354071666941243	0.258688470132081	1.62305248489666e-50	0.00858099040203719	0.0743367219618291	0.0425360293029283	0.345276480925172	0.049952689833222	1477	71689	1028	820	497	315	226	157	108	45	33	24	20	15	67197	67405	67728	67910	67999	68068	4833	4896	4908	4917	4921	4926
AUTOIMMUNE	60_70	FinnGen	L12_FOLLICULARCYST	0.510090978089163	-0.24496484730621	0.168630183109794	0.134619272514422	0.519126197143063	0.724920920477712	0.408802465895768	0.500394428394559	0.500374124634492	0.577654148078805	0.447563824751173	0.353904616924023	0.21211572344259	0.624456955112219	0.73611071856758	0.81572664873212	0.246092327810926	0.040525606795819	517	76143	379	310	190	132	103	62	15	11	12	12	12	8	71046	71115	71235	71293	71322	71363	5220	5224	5223	5223	5223	5227
AUTOIMMUNE	60_70	FinnGen	L12_INFECT_DERM	1.9045998308493	0.709242997650777	0.915610944960642	-0.645096088789213	0.304330009832337	0.497384592520081	0.268237960173256	0.378591578928915	0.408760363657265	1.00019842882825	0.577659122790547	0.408541388899905	1.24386189224489e-12	0.0610169847922249	0.0250928716366328	0.518947852854162	0.598309418615317	0.223427577469718	354	71089	226	204	141	100	83	57	25	15	12	6	6	6	66517	66539	66602	66643	66660	66686	4675	4685	4688	4694	4694	4694
AUTOIMMUNE	60_70	FinnGen	L12_INFECT_SKIN	0.651126793885393	0.0175002736134619	0.226557306357554	0.491348391027378	0.471884344214071	0.123550681156911	0.224519708031783	0.267934875334325	0.316809383378147	0.333878199591656	0.333816866764378	0.277719884472022	0.00373058529850916	0.94792288092991	0.474533765242726	0.1411182171415	0.157478658448595	0.6564099665281	1520	75567	1138	890	488	295	207	145	47	31	25	23	19	13	70682	70930	71332	71525	71613	71675	5220	5236	5242	5244	5248	5254
AUTOIMMUNE	60_70	FinnGen	L12_LICHENPLANUS	1.29030457391824	0.403095142088717	0.014687005743569	-0.866191210517486	-0.25153784644258	0.618036891201017	0.31714063265208	0.408776876613289	0.577713421683519	1.00021518787775	0.707368810053073	0.353944650713053	4.73052964231794e-05	0.324083726698727	0.979717845377015	0.386487498391849	0.722142793333455	0.08078663806418	405	77300	286	231	165	121	95	63	20	12	9	8	8	8	72549	72604	72670	72714	72740	72772	4850	4858	4861	4862	4862	4862
AUTOIMMUNE	60_70	FinnGen	L12_LICHENPLANUS_INCLAVO	0.876628339850971	0.191960412444096	-0.345762648175787	-0.0746987277275778	-0.477929990255319	0.525473553834481	0.289578440385924	0.354102677161977	0.577667823846925	0.577680416666872	0.707341277270504	0.353909613946175	0.00246784102444234	0.587746990265225	0.549473500957817	0.897113902584708	0.499249550256178	0.137605378173782	642	77570	494	379	221	155	114	67	25	16	11	10	8	8	72387	72502	72660	72726	72767	72814	5306	5315	5320	5321	5323	5323
AUTOIMMUNE	60_70	FinnGen	L12_URTICARIAERYTHEMA	1.21806160103421	-0.300173915852241	1.12374807886964	0.642417394240901	0.732604318403145	-0.086634137813921	0.250918890780018	0.447619908601404	0.267988236256097	0.408685492848932	0.378410680009491	0.378270768878226	1.20749507151732e-06	0.50247537519345	2.74957108048018e-05	0.115971095219438	0.05286729901518	0.818848098432503	673	76833	468	374	246	156	116	83	34	20	22	15	12	7	71722	71816	71944	72034	72074	72107	5282	5296	5294	5301	5304	5309
AUTOIMMUNE	60_70	FinnGen	M13_ADHCAPSULITIS	0.890272432205337	0.929640028620894	-0.384240732996724	-0.100922358432892	-0.170192630028865	0.0108229800062642	0.378858433530862	0.289684675694404	0.577824737675967	0.500618997174415	0.447777578854647	0.243146006497447	0.0187793875371252	0.00133130494452797	0.506064570489312	0.840233242427499	0.703883830232313	0.964496073869689	579	55608	306	282	235	232	209	167	22	19	11	14	17	17	52039	52063	52110	52113	52136	52178	3820	3823	3831	3828	3825	3825
AUTOIMMUNE	60_70	FinnGen	M13_ARTHRITISNAS	2.73866517801917	1.91045703316367	0.7578589649813	0.00842447122985765	0.551434789607279	0.982907718085708	0.137843127134396	0.184604301832686	0.40919296024122	0.707613013824575	0.500697048237454	0.316969227323852	7.70335798079669e-88	4.23187955592048e-25	0.0640140317150765	0.990501027244334	0.270751225996803	0.00192896764965573	631	47560	401	325	189	128	90	61	87	38	13	8	10	10	44936	45012	45148	45209	45247	45276	2767	2816	2841	2846	2844	2844
AUTOIMMUNE	60_70	FinnGen	M13_ARTHROSIS	0.186390968751765	0.263355634847424	0.494254328473096	0.25999202161783	0.219430822506839	0.191905596631435	0.126800712160831	0.0997167437463539	0.102914242141461	0.128300777201269	0.1208992094634	0.0878644244746859	0.141574736826203	0.00826526309497061	1.56630804724728e-06	0.0427211561006516	0.069525489076155	0.028954142225695	9112	50261	6260	5304	3705	2823	2263	1510	298	277	248	200	188	136	49448	50404	52003	52885	53445	54198	3367	3388	3417	3465	3477	3529
AUTOIMMUNE	60_70	FinnGen	M13_ARTHROSIS_INCLAVO	0.218985973759337	0.130835471767869	0.208784772519669	0.0545985014709377	0.105308234555395	0.0640013432601194	0.0961468525505397	0.0839138091511335	0.0964282638231589	0.11974633956158	0.111633702379256	0.0867977848400332	0.0227492405882896	0.118957339406916	0.0303737253157804	0.648424984938949	0.345508406648871	0.460902552661444	13294	56072	9676	7937	4935	3540	2688	1615	406	345	281	222	202	138	55011	56750	59752	61147	61999	63072	4273	4334	4398	4457	4477	4541
AUTOIMMUNE	60_70	FinnGen	M13_ARTHROSIS_KNEE	0.2595677951428	0.397228789728322	0.610826138725853	0.00919775750323635	0.278601877317753	0.160226904498391	0.158619642231347	0.121382703623388	0.125714624236809	0.18742631899734	0.151008838066058	0.110893022148482	0.101752454337319	0.00106588781584844	1.18080749519862e-06	0.960860330552789	0.0650466220394954	0.148492115181356	5471	49066	3747	3166	2223	1707	1380	964	186	172	149	116	115	84	47538	48119	49062	49578	49905	50321	3066	3080	3103	3136	3137	3168
AUTOIMMUNE	60_70	FinnGen	M13_ARTHROSIS_KNEE_PRIM_ICD10	0.0647273181717675	0.253124324086334	0.416245257995945	-0.144857570751733	0.308352323146013	0.018384402113526	0.163638906462498	0.121123382607837	0.129544512455034	0.193439882845876	0.144080033208759	0.130115833254128	0.692437260213833	0.036635265505188	0.0013129014617306	0.453947262722816	0.0323429603888505	0.887638809084935	5067	69144	3555	3009	2097	1562	1222	811	178	163	142	101	100	60	65588	66134	67046	67581	67921	68332	4890	4905	4926	4967	4968	5008
AUTOIMMUNE	60_70	FinnGen	M13_ARTHROSIS_OTH	0.50298217187436	0.457418117058242	0.379664341521485	0.491584719606551	0.0780647885214702	0.143081099010039	0.210862332221454	0.179100092128112	0.215080561541638	0.231066365135739	0.259486397391403	0.19015637106378	0.0170625034977099	0.0106499264774675	0.077526929264686	0.0333817842902558	0.763533857812437	0.451787007828005	2518	47882	1655	1370	975	704	590	389	84	73	62	47	41	28	45809	46094	46489	46760	46874	47075	2852	2863	2874	2889	2895	2908
AUTOIMMUNE	60_70	FinnGen	M13_ARTHROSIS_POLY	1.11219840525911	0.978587794853665	0.692048584031168	0.976305127525102	0.0422000504437925	0.234678850070168	0.290461376122854	0.260058651688216	0.379228509463156	0.379159582251188	0.578073075910046	0.378971971096033	0.000128625785848044	0.000167920547686347	0.0680183193655277	0.010026362881715	0.941805132018342	0.535750883416858	655	47592	447	363	219	149	112	77	33	27	18	14	9	7	44981	45065	45209	45279	45316	45351	2786	2792	2801	2805	2810	2812
AUTOIMMUNE	60_70	FinnGen	M13_ARTHTROSIS_COX	0.233069275460255	0.142054662166392	0.374339428331016	0.233986862787506	0.302998983106145	0.514127549426717	0.201767651619103	0.173272027065288	0.194012640190853	0.251201503804867	0.243676233551444	0.177881892687236	0.248034337373586	0.412309550809763	0.0536739093727401	0.351610088349581	0.21370240192626	0.00384905215902742	3016	48705	2367	1982	1205	791	527	270	95	78	62	49	44	32	46323	46708	47485	47899	48163	48420	2936	2953	2969	2982	2987	2999
AUTOIMMUNE	60_70	FinnGen	M13_ARTHTROSIS_COX_PRIM_ICD10	0.0695504546390431	-0.0896886955115109	0.198311098645511	-0.0590724583361903	0.183335570818118	0.211518906683788	0.205069203171661	0.180535806670123	0.200824452986656	0.277950548858162	0.250613845261629	0.218748915797419	0.734492199209104	0.61933592852113	0.323405021423824	0.831694619196563	0.464445682090031	0.33356984646203	2802	74377	2217	1873	1110	716	469	238	92	74	56	41	35	21	69750	70094	70857	71251	71498	71729	5120	5138	5156	5171	5177	5191
AUTOIMMUNE	60_70	FinnGen	M13_CERVICALGIA	0.900986293891712	0.570221957412232	-0.347258770573519	0.438054753124728	-1.20745332124814	-0.120816382315869	0.378960115354909	0.378812077708702	0.707559141749556	0.500633720132352	1.00027110369791	0.316820565955077	0.0174293680043539	0.13224958593535	0.623579162912517	0.381573636158451	0.227383598303305	0.702950911403245	490	54965	308	254	164	134	123	104	18	13	8	9	7	10	51523	51577	51667	51697	51708	51727	3606	3611	3616	3615	3617	3614
AUTOIMMUNE	60_70	FinnGen	M13_CERVICDISC	-0.741657572769185	-0.121605641953537	0.212701689154023	-0.459858372326023	0.135952850515347	-0.114584900898056	0.70774942576395	0.409075714461193	0.354540084078696	0.500690851489423	0.31706321516054	0.209240068853072	0.294680157848579	0.766260935264913	0.548548270092931	0.358384515987506	0.668077630477012	0.583950049312669	892	54970	454	402	355	339	329	289	17	21	23	24	24	23	51768	51820	51867	51883	51893	51933	3623	3619	3617	3616	3616	3617
AUTOIMMUNE	60_70	FinnGen	M13_DEFORMDORSO	0.0301318356140123	0.166144569575071	0.310263759272098	0.186947617919046	-0.691626786220738	-0.0822256880008303	0.447953993511551	0.354383463833422	0.408986937173845	0.500601756083469	0.707442510403085	0.353982524004934	0.946370366083221	0.639193231715895	0.448082701093618	0.708816685436485	0.328250525010849	0.816314780936297	732	55096	506	426	260	181	151	114	19	15	11	9	8	8	51678	51758	51924	52003	52033	52070	3625	3629	3633	3635	3636	3636
AUTOIMMUNE	60_70	FinnGen	M13_DORSALGIA	0.222105836609437	0.466457597355691	0.481327929855046	0.102959316293556	-0.0633108587735728	0.0884710249030717	0.170814715577155	0.12897758675768	0.155989661111883	0.209793207341786	0.205292141520402	0.123296443604638	0.193507270212278	0.00029852254554812	0.0020311461375867	0.623592151900234	0.757782568882034	0.473036488344817	4484	56806	3011	2404	1507	1117	946	757	132	118	87	68	61	67	54120	54727	55624	56014	56185	56374	4027	4041	4072	4091	4098	4092
AUTOIMMUNE	60_70	FinnGen	M13_DORSALGIANAS	0.214241379498908	0.627204421134076	0.649567245718244	0.311713396885953	0.199147874895386	-0.120384665989811	0.378806739608805	0.259223017006757	0.302451176639603	0.4089094651836	0.378619184555778	0.258749195924624	0.571686751423224	0.0155394983336849	0.0317394736706976	0.445878476299691	0.598898880248431	0.641748001497476	939	55361	618	483	333	241	210	183	34	31	22	15	14	15	51943	52078	52228	52320	52351	52378	3705	3708	3717	3724	3725	3724
AUTOIMMUNE	60_70	FinnGen	M13_DORSOPATHY	0.223425928861981	0.326716015048648	0.374532515887611	0.113446134186703	-0.00525334029933912	-0.0367475059075671	0.132232175425819	0.103803487594693	0.116852151362252	0.144592348255149	0.136449627786063	0.0857428003433151	0.0910951750188003	0.00164702747692189	0.0013497668708694	0.432692276542829	0.969288858355713	0.6682301207544	7853	57833	4967	4162	2896	2280	1959	1643	234	214	179	163	156	141	56179	56984	58250	58866	59187	59503	4306	4326	4361	4377	4384	4399
AUTOIMMUNE	60_70	FinnGen	M13_DORSOPATHYOTH	0.278884742197468	0.260604807390832	0.532103798198995	0.0438478724156376	0.116031765292869	-0.0657474254825517	0.142057680771035	0.11831078951578	0.121617591651584	0.168204393631571	0.144448584987003	0.105100143150846	0.0496253078402916	0.0276149278055937	1.21309706809572e-05	0.79433768087464	0.421816491743902	0.531597464887157	6413	57332	4116	3436	2300	1820	1568	1299	191	179	151	114	114	93	55282	55962	57098	57578	57830	58099	4156	4168	4196	4233	4233	4254
AUTOIMMUNE	60_70	FinnGen	M13_DUPUTRYEN	0.567626788549705	0.10073319405789	0.287751848746181	0.481448030536195	0.362444104117067	0.140590611767835	0.354411446060137	0.354319991074393	0.378695172534581	0.408940791734311	0.408891291112177	0.278075293872584	0.109243206420146	0.776180441601397	0.447343743558951	0.239073800037002	0.375398246615922	0.613148230255285	692	55716	506	423	307	202	154	105	28	22	21	19	16	13	52059	52142	52258	52363	52411	52460	3815	3821	3822	3824	3827	3830
AUTOIMMUNE	60_70	FinnGen	M13_ENTESOPATHYLOW	0.50892350927669	-0.117071930969541	-0.700228737861097	-0.114818416343287	0.411718701166019	-0.202296622344021	0.379098577336366	0.44806642162462	0.707582144667575	0.577919798541714	0.408875066988978	0.408652354679532	0.179447888982185	0.793874633131348	0.322365905537466	0.842516710049573	0.313956507636522	0.620576444346286	696	54991	461	387	238	184	152	104	12	6	8	10	12	6	51606	51680	51829	51883	51915	51963	3608	3614	3612	3610	3608	3614
AUTOIMMUNE	60_70	FinnGen	M13_ENTESOPATHYOTH	0.322726277051112	-0.88511817245472	0.638551093475565	-1.24324056054396	0.149948782156783	-0.316777140115361	0.448123958106838	0.707580516726056	0.378953275549395	1.00038301780485	0.409037634389775	0.301983680468075	0.47141917011827	0.210968022403485	0.0919810243900142	0.213954605841463	0.713925459895469	0.294183819570835	689	55613	392	306	215	186	184	173	14	12	14	9	14	11	52085	52171	52262	52291	52293	52304	3811	3813	3811	3816	3811	3814
AUTOIMMUNE	60_70	FinnGen	M13_FIBROBLASTIC	0.281540012589993	0.403376375982159	0.115259990749431	0.260070760221985	0.472887546051808	0.0731401760395752	0.354388434545351	0.268239852453518	0.354291555147996	0.378631308339931	0.316938347389722	0.236338826650175	0.426939876235564	0.13263547730356	0.744934918339344	0.492164198178101	0.135686298802135	0.756962744190673	961	55762	663	553	407	290	227	169	37	32	28	26	24	18	52188	52298	52444	52561	52624	52682	3835	3840	3844	3846	3848	3854
AUTOIMMUNE	60_70	FinnGen	M13_GANGLION	-0.387974385536212	-0.164945202667631	0.463088703841075	0.814808802738705	-0.060692300418317	0.147546375014919	0.707678003262274	0.500637367471235	0.409004720572838	0.378841157738673	0.500561113046782	0.316836898180165	0.583530033102473	0.741800150033423	0.257536425930096	0.0314925642592571	0.903494184213657	0.641440574803666	520	55585	313	280	202	163	149	107	16	17	17	16	13	10	51977	52010	52088	52127	52141	52183	3799	3798	3798	3799	3802	3805
AUTOIMMUNE	60_70	FinnGen	M13_GOUT	1.34127876106328	0.943764881402538	0.928939765239524	-0.519789978800433	0.23077928854097	0.16594814390204	0.198123718060294	0.210182846183417	0.278618998805396	0.707604941717646	0.500678053123891	0.378660858343741	1.28866933134038e-11	7.11533642164916e-06	0.000855801248022766	0.462597439390758	0.644846314631112	0.661205023349407	1135	48100	908	666	378	243	149	69	59	38	18	9	10	7	45402	45644	45932	46067	46161	46241	2866	2887	2907	2916	2915	2918
AUTOIMMUNE	60_70	FinnGen	M13_HALLUXRIGIDUS	0.64498400478076	0.770335918646979	0.29192578463821	0.829147505861213	0.494268437677889	0.106855442932392	0.448553005734107	0.334695375902243	0.448209394885688	0.378971475411274	0.409064987942952	0.289392720321379	0.150456332455468	0.0213575645044688	0.514842760529427	0.028677691928923	0.226936388394322	0.711948650565953	499	47299	296	265	228	186	148	118	18	19	18	17	16	12	44786	44817	44854	44896	44934	44964	2698	2697	2698	2699	2700	2704
AUTOIMMUNE	60_70	FinnGen	M13_HALLUXVALGUS	0.633242947849751	0.539368176172081	0.435771078672514	0.409907602782786	0.26392483188732	-0.44637787326917	0.303579058610081	0.237901569000511	0.269135786155053	0.290349681931979	0.279007904289043	0.237268861289925	0.0369854769946374	0.0233785911773349	0.105415096473257	0.158017053061764	0.344179016506807	0.0599288494050371	1097	47369	628	609	519	444	377	281	41	42	39	37	31	18	45067	45086	45176	45251	45318	45414	2730	2729	2732	2734	2740	2753
AUTOIMMUNE	60_70	FinnGen	M13_HAMMERTOE	0.690586727929625	1.01759922336854	0.337666694688762	0.519091237876368	0.225539900832505	-0.377107943852902	0.379578272659691	0.260009692895379	0.409371811637349	0.409364224370816	0.448131525350119	0.408973207836783	0.0688576490184785	9.08935809993573e-05	0.409461810412369	0.204782770714407	0.614760732701566	0.356484389041988	585	47353	381	338	256	204	155	108	29	24	14	14	10	6	44828	44871	44953	45005	45054	45101	2700	2705	2715	2715	2719	2723
AUTOIMMUNE	60_70	FinnGen	M13_IMPINGEMENT	-0.46778958049521	0.227021624027562	-0.116274855924612	-0.149831266031935	0.564136759239272	-0.0902159271460874	0.707844119207113	0.354548894895887	0.409061624433037	0.408953992299965	0.23670121881109	0.243198286463114	0.508698733389541	0.521970308705529	0.776220506767999	0.714083908937277	0.0171568769248848	0.710670109322382	739	55579	320	335	344	360	359	299	20	24	24	26	31	17	52152	52137	52128	52112	52113	52173	3826	3822	3822	3820	3815	3829
AUTOIMMUNE	60_70	FinnGen	M13_INTERVERTEB	0.265962847341167	0.170936702542762	0.274970075845915	0.0653554666282512	0.190149565563101	-0.202701698329595	0.230841535780806	0.190449050112971	0.201454857181005	0.23691845235612	0.197362125514475	0.157137858639726	0.249261625638587	0.369427864695191	0.172277708373698	0.782658378066881	0.335319137597468	0.197064223587273	2668	55486	1534	1389	1050	912	786	669	78	75	61	51	56	41	52797	52942	53281	53419	53545	53662	3745	3748	3762	3772	3767	3782
AUTOIMMUNE	60_70	FinnGen	M13_JOINTOTH	1.48315400648689	0.623407109185975	0.614171359038893	0.554278206808795	0.188326164302186	0.21030984970129	0.147284232703314	0.191010647912577	0.225534185984942	0.259812632557556	0.278616914257667	0.18702662439649	7.4968855795759e-24	0.00109956044017601	0.00646558001130327	0.032893839957742	0.499083645929948	0.260804573792504	2090	47839	1322	1067	691	506	430	361	95	60	50	39	34	29	45663	45918	46294	46479	46555	46624	2849	2884	2894	2905	2910	2915
AUTOIMMUNE	60_70	FinnGen	M13_KNEEDERANGEMENTS	0.57944836776669	0.540824747763271	0.428684361088145	0.232317342434951	0.350984562319522	0.201489220826808	0.237994903634023	0.181929689411342	0.198074450614067	0.219910198275829	0.181372342941686	0.126567817789062	0.0149037642496125	0.00295180346172927	0.0304444973429188	0.29077676553297	0.052970624571444	0.111396679435424	2282	47517	1197	1155	1024	978	903	718	81	88	80	81	77	64	45708	45750	45881	45927	46002	46187	2813	2806	2814	2813	2817	2830
AUTOIMMUNE	60_70	FinnGen	M13_LIMBPAIN	0.32755733312795	0.352825153706078	-0.0502209481772776	0.560896740735138	0.941683750238307	-0.134383550378317	0.181143793713926	0.159636153730339	0.25917967119917	0.24356943061467	0.193686425612398	0.258877643095227	0.0705641062280348	0.0270924466969368	0.846356874738837	0.0212889301159377	1.16265214042759e-06	0.603690561614315	3146	57068	2394	1865	982	521	387	263	97	75	46	44	40	15	53662	54191	55074	55535	55669	55793	4061	4083	4112	4114	4118	4143
AUTOIMMUNE	60_70	FinnGen	M13_LOWBACKPAIN	0.381874707037342	0.704116611752818	0.368201393550048	-0.478735437024149	-0.169552017736794	0.0910783914338958	0.219645206627364	0.165977111177869	0.251142020377456	0.44791162446259	0.354326185662594	0.213911317167107	0.0821055065243618	2.21288727051392e-05	0.142618792503992	0.285152260007322	0.632280441301658	0.670270782154192	2229	55977	1587	1196	689	461	372	263	64	54	30	22	22	22	52736	53127	53634	53862	53951	54060	3819	3829	3853	3861	3861	3861
AUTOIMMUNE	60_70	FinnGen	M13_LOWBACKPAINORANDSCIATICA	0.266479758259263	0.284103138117723	0.482234105672631	0.155797636244428	0.0548578092193091	0.133136993057524	0.186983971381985	0.159373679491147	0.177954532744281	0.236645365558243	0.230242107287267	0.155062346014462	0.154114539285328	0.074647742840931	0.0067309064109164	0.510307392853488	0.81167834957906	0.390559591018445	3384	71464	2317	1831	1116	811	654	490	93	85	71	54	45	42	67381	67867	68582	68887	69044	69208	5057	5065	5079	5096	5105	5108
AUTOIMMUNE	60_70	FinnGen	M13_MENISCUSDERANGEMENTS	0.595861148235053	0.536955941800242	0.565556483332547	0.422724273204301	0.448586486332932	0.0960485124770628	0.260271131126295	0.19462841109928	0.194469594071231	0.210291907408123	0.181372962516013	0.142825512206674	0.0220569204740729	0.00580002745748322	0.00363515712848431	0.0444122989722489	0.0133878449481012	0.501272767674294	1936	47432	960	968	913	883	814	663	76	83	79	77	69	50	45549	45541	45596	45626	45695	45846	2783	2776	2780	2782	2790	2809
AUTOIMMUNE	60_70	FinnGen	M13_OTHERJOINT	0.960987132740188	0.520577743835374	0.385465296878399	0.406068206198705	0.371116166683612	0.0420294550389238	0.127600969111161	0.12347819896696	0.141294605280434	0.145348026822205	0.130466754745166	0.0954334787215574	5.02799914323319e-14	2.48730379567519e-05	0.00637009988793384	0.00520983498707998	0.00444774586985883	0.659643243897989	5110	48225	2894	2636	2115	1860	1655	1339	194	173	158	159	148	115	47194	47452	47973	48228	48433	48749	3053	3074	3089	3088	3099	3132
AUTOIMMUNE	60_70	FinnGen	M13_RADICULOPATHY	-0.522404760274261	-0.298843523022091	0.69518932252576	0.180490921192163	-0.82489165491795	0.490817394202481	1.00036996577719	0.707580614191345	0.500581253862825	0.707564048677897	1.00025955971189	0.289175607058101	0.601523038225656	0.672772815937075	0.164904465992235	0.798655325317456	0.409554651145993	0.0896401948846519	325	54913	188	170	119	92	83	77	7	8	7	7	7	12	51442	51460	51511	51538	51547	51553	3601	3600	3601	3601	3601	3596
AUTOIMMUNE	60_70	FinnGen	M13_RHEUMATISM	2.04256417778951	1.3348229869995	0.779683330281033	0.147387326549862	0.814364886933261	0.0201586370374556	0.409407489070371	0.448092446732879	0.578254985277393	0.707766562514644	0.409229797490877	0.354288710498607	6.06694675892245e-07	0.00289284334950613	0.177549606409331	0.835039351937777	0.0465915842556527	0.954625732529409	186	55536	65	60	61	76	81	80	14	9	7	9	13	8	51845	51850	51849	51834	51829	51830	3798	3803	3805	3803	3799	3804
AUTOIMMUNE	60_70	FinnGen	M13_ROTATORCUFF	0.0170152950614748	0.0314264237258047	0.389839507925259	0.379026636930563	0.22277417420005	-0.0116158189290866	0.243999237055361	0.190486469333251	0.17564922345311	0.187037138167542	0.180835719336442	0.148405422684547	0.944404556646395	0.868959864447893	0.0264581223059622	0.0427158297495316	0.217980963526761	0.937612602756708	2921	56035	1772	1569	1224	1052	911	637	87	93	87	74	68	46	53150	53353	53698	53870	54011	54285	3947	3941	3947	3960	3966	3988
AUTOIMMUNE	60_70	FinnGen	M13_SCIATICA	0.329227935595301	-0.16242874710704	0.593006478146239	0.522668560220103	0.208354115632168	0.157172957309184	0.268593357313442	0.289717030121022	0.236921868193325	0.268404037103208	0.289553637644829	0.21899936694437	0.220293289677858	0.575038761437846	0.0123158700396331	0.0514963776330307	0.471789778854645	0.472950417173188	1661	55355	1094	903	561	453	369	277	44	42	43	34	25	21	52187	52378	52720	52828	52912	53004	3691	3693	3692	3701	3710	3714
AUTOIMMUNE	60_70	FinnGen	M13_SHOULDER	0.0521280465903721	0.193264317921625	0.368291848247041	0.323349601287572	0.253141616619362	-0.0390743796309443	0.214845999065826	0.156147522598581	0.154278138712614	0.163792018601761	0.148938524053377	0.119042700163614	0.808292176504951	0.215826062038252	0.01697752930549	0.0483649754997158	0.0891989855924918	0.742731452593121	3828	56197	2189	1970	1598	1437	1278	966	119	130	117	103	102	72	53689	53908	54280	54441	54600	54912	4028	4017	4030	4044	4045	4075
AUTOIMMUNE	60_70	FinnGen	M13_SOFTOVERUSE	-0.374775134914576	-0.199416315978462	0.687566764441693	0.709241696184344	-0.12406754132854	0.119060207041348	0.500633944406435	0.408920647403976	0.317053685656522	0.354383502347253	0.500490194160769	0.333782725499542	0.454097652738615	0.625787097395321	0.0301120725772994	0.0453558172987565	0.804217929460995	0.721316609981555	910	55857	656	472	290	214	170	114	21	24	25	18	13	9	52247	52431	52613	52689	52733	52789	3843	3840	3839	3846	3851	3855
AUTOIMMUNE	60_70	FinnGen	M13_SOFTTISSUE	0.425262005533974	0.12289442794513	0.0859383295072315	0.22442968265072	0.356409678794312	-0.0153144672524962	0.110313110028635	0.104830364822662	0.122294377134371	0.124065770864944	0.103555755088473	0.0832255082756065	0.000115708333850692	0.241069773805206	0.482232173547339	0.0704576363822127	0.000578033068103727	0.854004276461347	9230	58265	5896	4987	3522	2783	2376	1827	281	248	215	208	218	150	56850	57759	59224	59963	60370	60919	4468	4501	4534	4541	4531	4599
AUTOIMMUNE	60_70	FinnGen	M13_SOFTTISSUEOTH	0.503753442729989	0.412715548025822	-0.210828314688945	0.269103570677326	0.828826196299529	0.0539145071599264	0.150889283036915	0.139098848555953	0.243611397043089	0.230575113739589	0.163706609532956	0.17506425248733	0.000842128005286168	0.00300655822861951	0.386803489109712	0.24317111666952	4.12979384148254e-07	0.758105293475414	3951	57293	2885	2264	1279	759	587	424	128	93	57	61	65	33	54111	54732	55717	56237	56409	56572	4120	4155	4191	4187	4183	4215
AUTOIMMUNE	60_70	FinnGen	M13_SPINSTENOSIS	-0.211047238706805	0.675718352488574	0.75075211173013	0.16141391691919	0.371879660959651	0.274174386545417	0.278302344992621	0.149011967928381	0.178127220786784	0.289497787233096	0.250857257109557	0.193187211774317	0.448248674714557	5.76968242814715e-06	2.50114693118053e-05	0.57714126570719	0.138224498902298	0.155836045743121	2269	56064	1676	1361	853	548	396	265	90	88	60	44	40	27	52735	53050	53558	53863	54015	54146	3832	3834	3862	3878	3882	3895
AUTOIMMUNE	60_70	FinnGen	M13_SPONDYLOPATHY	0.260790883523211	0.568128133308568	0.506325870513808	0.465013903753681	0.000139019972835749	0.18790761266476	0.175660504281801	0.124132498096662	0.152397131224279	0.178190472646762	0.20521880468199	0.12513089450727	0.137641820106868	4.72169420389814e-06	0.000892432086115979	0.00906361842064671	0.999459494554334	0.133177601286737	3964	56508	2656	2229	1490	1067	860	662	147	134	99	85	76	65	53709	54136	54875	55298	55505	55703	3960	3973	4008	4022	4031	4042
AUTOIMMUNE	60_70	FinnGen	M13_SPONDYLOSIS	0.402301940585768	0.292452056202944	0.334817898685478	0.622974564110173	-0.146765819424967	0.0258911952042563	0.225065268368152	0.193897700878649	0.224873689848669	0.219486710749264	0.28953940226884	0.177593443636712	0.0738583096980229	0.131482837623675	0.136509649141794	0.00453510151261859	0.612229114266974	0.884087850273533	2235	55529	1424	1233	838	623	516	414	71	61	49	43	39	32	52540	52731	53126	53341	53448	53550	3729	3739	3751	3757	3761	3768
AUTOIMMUNE	60_70	FinnGen	M13_SYNOTEND	0.701105790713788	0.20708148073998	0.278243521385494	0.216234452786088	-0.0792740004724128	0.258456691956552	0.21996002487513	0.230708420456762	0.259288350780482	0.289656731157101	0.302340832154577	0.183451038029257	0.00143546338240733	0.369404381190208	0.283224188304775	0.455353542545367	0.793166656009209	0.158876790947761	1698	55854	1097	932	636	510	425	287	61	53	42	37	37	30	52521	52686	52982	53108	53193	53331	3873	3881	3892	3897	3897	3904
AUTOIMMUNE	60_70	FinnGen	M13_TENDOSYNOVITISNAS	1.43663059220899	0.0351616683584675	-12.0319844522832	0.33985888560273	0.068971977875348	0.800805975695648	0.448111838333327	0.707543406430981	317.561154616108	0.707513613470001	0.707466685400087	0.316741413010166	0.00134610650065613	0.960365104451701	0.969776409786309	0.63097379690484	0.922336095861994	0.0114628056211428	211	55544	123	114	90	76	63	36	9	6	6	8	11	10	51835	51844	51868	51882	51895	51922	3788	3791	3791	3789	3786	3787
AUTOIMMUNE	60_70	FinnGen	N14_BREAST	-0.137786818927554	-0.545895378772496	-0.188860259917599	-0.170274075895959	-0.116366224431778	0.270011238735115	0.409498686290731	0.409266282350672	0.40925797198811	0.448078244060913	0.409084430838613	0.224701061221398	0.736511322746309	0.182256586469278	0.644461468857867	0.703938220091136	0.77606150398195	0.22950052602725	913	31075	596	518	342	248	200	161	19	16	16	17	21	20	29203	29281	29457	29551	29599	29638	2170	2173	2173	2172	2168	2169
AUTOIMMUNE	60_70	FinnGen	N14_CALCUKIDUR	0.539589775685985	-0.838582001847261	0.217886665863552	0.246083126371042	-0.0716974497544443	-0.00624174314066174	0.316959436714645	0.50039085650953	0.333940897709823	0.378484517112475	0.40870468150566	0.230037967796092	0.0886815740172157	0.093766800336543	0.514097540280535	0.515575850797887	0.860744869440164	0.9783532279196	927	75894	627	544	406	295	236	175	28	23	28	23	20	19	70986	71069	71207	71318	71377	71438	5180	5185	5180	5185	5188	5189
AUTOIMMUNE	60_70	FinnGen	N14_CYSTITIS	-0.0741187819440622	-0.0387035423719612	0.118166877300624	0.0914931855453183	-0.231192598067966	-0.019117358037217	0.190509472510816	0.172953362914899	0.230499668926555	0.317005637957428	0.408788665425231	0.378368401948361	0.697234998415584	0.82292831836975	0.608192461800015	0.772874558802307	0.571696118850229	0.959703407428229	3729	67245	3155	2257	986	506	296	123	85	64	33	18	11	7	63228	64126	65397	65877	66087	66260	4506	4527	4558	4573	4580	4584
AUTOIMMUNE	60_70	FinnGen	N14_FEMALEGENINF	-0.104874770387099	-0.383019140461568	0.059395664654059	-13.0065047245837	-0.080756170133077	-0.163253163726416	0.501057265106975	0.578107040876475	0.57810254283285	425.956343737664	0.57803578231981	0.334089308356087	0.834208622802376	0.507625095871912	0.918167391207651	0.975640515661675	0.888890777687186	0.625088611022046	579	30540	408	287	136	104	92	104	10	6	7	8	9	9	28579	28700	28851	28883	28895	28883	2122	2126	2125	2124	2123	2123
AUTOIMMUNE	60_70	FinnGen	N14_FEMALEGENNONINF	-0.0810636831820467	0.136771547748653	0.0289097217489827	-0.103526635335201	0.199637893218865	-0.483699233954938	0.167702747908522	0.144194928748427	0.18655230387134	0.2120581121545	0.160350888466679	0.131555237881712	0.628827940533885	0.342865593808136	0.876846188458466	0.625408635503667	0.213129372876874	0.000236199624597098	5270	14870	3632	2881	1302	1076	963	906	129	104	86	81	79	61	15099	15850	17429	17655	17768	17825	1280	1305	1323	1328	1330	1348
AUTOIMMUNE	60_70	FinnGen	N14_FEMGENPROL	-0.00536204761855656	0.111129612647672	0.218520063544005	-0.162508532663317	0.328351829800908	-0.357902975036992	0.270953147056133	0.212384643787747	0.232808166981399	0.304039266151797	0.221294852793775	0.215617860699437	0.984211234220695	0.600802427515952	0.347922214272681	0.592996684786486	0.137868550074911	0.0969356090983118	1669	14324	1143	980	662	545	431	300	66	57	46	37	35	22	13655	13818	14136	14253	14367	14498	1129	1138	1149	1158	1160	1173
AUTOIMMUNE	60_70	FinnGen	N14_GENITOURINARY	0.457996068057694	0.127564068517744	0.228947785079016	0.224958116577264	0.0550065042123055	-0.212123330420145	0.0843150179079224	0.0837838248721084	0.096033522082741	0.111248174843625	0.113712110745317	0.0827416793138945	5.57374426057609e-08	0.127874297466066	0.0171237278736445	0.0431630675939911	0.628574098277152	0.01035684705482	14953	40232	11194	8960	5348	3737	2781	1961	481	373	302	251	200	157	40475	42709	46321	47932	48888	49708	3035	3143	3214	3265	3316	3359
AUTOIMMUNE	60_70	FinnGen	N14_HYDROCELE	0.185878833087848	-0.351551173108702	0.620378927301953	0.0416897574299526	-0.045784721368249	-0.0708729994293585	0.448408625574258	0.448316139625789	0.317768353982594	0.500939754214668	0.500865701417054	0.317195470592662	0.678485992038195	0.432946770498818	0.0509026834167838	0.933674148210646	0.927165884013308	0.823195913068829	699	30556	491	440	320	229	167	121	24	20	20	15	12	10	28890	28941	29061	29152	29214	29260	1850	1854	1854	1859	1862	1864
AUTOIMMUNE	60_70	FinnGen	N14_HYPERTROPHYBREAST_BOTH	-12.0994632280307	-0.403888526026244	-0.0591207758638836	0.201649658392852	-0.174405195485741	0.369789884919722	250.42814695875	0.577803686558583	0.57779264995968	0.577769567804352	0.707421649811324	0.408709053364979	0.961465113340366	0.48454797584591	0.918501263359476	0.727078811592447	0.805267021182949	0.365584402610563	390	75123	271	238	166	117	79	52	8	9	9	6	6	6	70088	70121	70193	70242	70280	70307	5146	5145	5145	5148	5148	5148
AUTOIMMUNE	60_70	FinnGen	N14_LUMPNASBREAST	0.820037396159077	0.205291520831224	-0.284507259152504	0.273868117297157	-0.299062226547996	-0.0407075744285053	0.501014407063978	0.500799246778723	0.707640235745874	0.578009567871396	0.707608639306604	0.378614205610058	0.101681855225247	0.681858930119576	0.687646706696002	0.635633670671867	0.672559473113019	0.914378607118848	254	30977	141	141	115	94	80	70	13	9	6	6	6	7	28936	28936	28962	28983	28997	29007	2141	2145	2148	2148	2148	2147
AUTOIMMUNE	60_70	FinnGen	N14_MALEGEN	0.19593488480668	-0.119378850642452	0.25837121715116	0.178524581997356	-0.126052845442116	-0.115214333612881	0.136700865800986	0.129899127829712	0.130926354452811	0.164501219147851	0.190822414611572	0.134429808123047	0.151768916809564	0.358089322262178	0.0484490083275283	0.277811929839484	0.508883800306302	0.391412045563298	6816	34152	5532	4454	2851	1855	1232	657	218	180	148	109	78	57	32870	33948	35551	36547	37170	37745	2348	2386	2418	2457	2488	2509
AUTOIMMUNE	60_70	FinnGen	N14_MENOPAUSOT	-0.0114748033115216	-0.454568903978206	-1.0803442271708	-0.867329028741091	0.522227693510642	-0.0770945622726993	0.224093671893784	0.337087200927199	1.00103602593308	1.00111432967874	0.410702969661119	0.379326235714116	0.959161858853414	0.177491123481221	0.28048693796423	0.386290791030397	0.203534494993353	0.838946835453083	2429	14239	2016	1474	152	111	112	92	32	14	8	9	11	7	13548	14090	15412	15453	15452	15472	1072	1090	1096	1095	1093	1097
AUTOIMMUNE	60_70	FinnGen	N14_OTHNONINFUTER	-0.927584066506935	-0.732787038620043	0.157557352054073	0.0272437805185697	-0.239622728640644	-0.0856877600847532	1.00105180783032	0.708359868949573	0.501830975027152	0.579051593558956	0.578765928075411	0.334900847327268	0.354129345886323	0.300909894873449	0.753547636725968	0.962474199036495	0.678856854278729	0.798058874570421	375	13963	208	187	150	123	113	106	8	9	9	7	7	9	13080	13101	13138	13165	13175	13182	1042	1041	1041	1043	1043	1041
AUTOIMMUNE	60_70	FinnGen	N14_OVARYCYST	-1.17108132412831	0.481784750374823	0.262429561579511	-0.996356968011415	0.686598169999406	-0.677070330390064	0.70863433877307	0.261467654737319	0.336179359401278	0.708324628476405	0.270271104759014	0.303211171997258	0.0984145351822565	0.0653849473722236	0.435023872570346	0.159534495449038	0.0110724047506381	0.0255489914948456	882	14058	540	457	314	231	204	206	25	29	23	17	20	11	13306	13389	13532	13615	13642	13640	1069	1065	1071	1077	1074	1083
AUTOIMMUNE	60_70	FinnGen	N14_POLYPFEMGEN	0.432534196278756	-0.182620474119878	0.310640681183978	-0.194925581965849	0.26848903740649	-0.125776671176117	0.271440299264617	0.304461417443729	0.270518878199417	0.380124873658465	0.27004683093891	0.215706882166297	0.111052957658506	0.548629647059372	0.250838860872146	0.608095744734418	0.320110226953026	0.559832261920549	1171	14120	743	638	459	356	301	246	44	36	35	28	29	22	13414	13519	13698	13801	13856	13911	1090	1098	1099	1106	1105	1112
AUTOIMMUNE	60_70	FinnGen	N14_POSTMENBLEED	0.224098203356988	0.103580944627498	0.0576521478096649	-0.419018017048343	0.526929277126261	-0.207646024731983	0.281692474688694	0.246429410823448	0.280567626409159	0.380206159822501	0.207829783938239	0.188497585501568	0.426298271890988	0.67424655967079	0.837194026316302	0.27042642191389	0.0112322628637707	0.270642335490793	1467	14137	872	761	551	442	406	321	47	40	44	41	43	29	13572	13683	13893	14002	14038	14123	1113	1120	1116	1119	1117	1131
AUTOIMMUNE	60_70	FinnGen	N14_PROSTATITIS	-1.07447663315301	-0.361100766638187	-0.0384273694669172	-0.908086036106998	0.0527020598894284	0.0561750542736421	1.00058322597564	0.57820009421475	0.578206535671809	1.00048232928779	0.578109868851827	0.409001215520762	0.282889765546837	0.532282456701312	0.947011928820848	0.364064093015518	0.927363307986314	0.890756590729541	485	30464	360	289	189	146	114	71	7	11	9	9	9	6	28746	28817	28917	28960	28992	29035	1836	1832	1834	1834	1834	1837
AUTOIMMUNE	60_70	FinnGen	N14_PROSTHYPERPLA	0.161725918382074	-0.0263857435278949	0.144700139368851	0.237319363496316	-0.131187398055646	-0.155814030665713	0.150256911750769	0.13529443455776	0.153293204671054	0.181775526212375	0.225268768725915	0.175703176707702	0.281780004053711	0.845373686199204	0.345198470548694	0.191701280564553	0.560324583670409	0.375185197584068	5538	33900	4694	3723	2307	1420	882	393	181	146	111	76	50	33	32288	33259	34675	35562	36100	36589	2275	2310	2345	2380	2406	2423
AUTOIMMUNE	60_70	FinnGen	N14_PYELONEPHR	0.96702592376978	0.519363966477371	0.65290372607576	0.25998404465524	0.554831729216171	-0.076006564083184	0.165664587064945	0.180639127635152	0.219071779867981	0.333885493970171	0.302072812711215	0.378297107642395	5.30688357949439e-09	0.00403839995398204	0.0028794861513814	0.436178673094592	0.0662470593929042	0.840762970112111	1919	71670	1542	1130	651	378	241	132	91	62	40	23	18	7	67354	67766	68245	68518	68655	68764	4602	4631	4653	4670	4675	4686
AUTOIMMUNE	60_70	FinnGen	N14_RENALTUB	1.12581869917361	0.496522763730037	0.676531541719969	0.5409235197619	0.601633609413593	0.0152417834305578	0.120324047028432	0.14409070156538	0.172522704300724	0.230177101661154	0.236382706799504	0.277753588404477	8.23780191878359e-21	0.00056915194347564	8.8033845459541e-05	0.0187718047910815	0.0109225295579435	0.956237890447852	3250	73416	2618	1826	1016	601	376	208	162	102	71	44	29	13	68935	69727	70537	70952	71177	71345	4951	5011	5042	5069	5084	5100
AUTOIMMUNE	60_70	FinnGen	N14_URETHRAOTH	0.230115157724814	0.301151222246948	0.431060558767946	0.403054512501044	0.229203415126841	-0.522966503251669	0.205393282623513	0.168069645294357	0.197395027956201	0.23681127518023	0.243624714785387	0.243655508122308	0.26255884935832	0.0731611648640299	0.0289809339513439	0.0887540050297299	0.346804660673816	0.0318462093447033	2574	67009	1935	1476	893	581	443	306	86	79	54	44	31	17	63057	63516	64099	64411	64549	64686	4505	4512	4537	4547	4560	4574
AUTOIMMUNE	60_70	FinnGen	N14_URINOTH	0.108133726673193	0.152498287849755	0.217992679715543	0.264011043571434	-0.00845226631042235	-0.281791858586144	0.143134552815096	0.123894213833872	0.157536962800285	0.19012809829257	0.214168443289698	0.18356529218407	0.449967587399115	0.218369627030366	0.166433253422312	0.164955751535831	0.968519253088153	0.124758224655326	5788	68929	4628	3416	1803	1092	765	458	161	136	86	66	46	30	65092	66304	67917	68628	68955	69262	4836	4861	4911	4931	4951	4967
AUTOIMMUNE	60_70	FinnGen	N14_UROLITHIASIS	0.301470203133715	-0.264952474448358	0.22262551631848	0.163607298553084	-0.149216824432488	-0.03389402310695	0.334019509901843	0.354110719167067	0.31686334647051	0.37848022840574	0.408709599081009	0.230038582560774	0.366763351566301	0.454327891459752	0.482310317050834	0.665542019931334	0.715042331580616	0.882863186864505	1036	75996	718	615	449	322	256	185	31	29	30	24	21	19	71090	71193	71359	71486	71552	71623	5193	5195	5194	5200	5203	5205
AUTOIMMUNE	60_70	FinnGen	N14_UTER_POLYP	-0.608652735148624	-0.990032619254851	0.287536176844394	0.371783044044853	-0.290396667752165	-0.0314595682433661	1.00202842144808	1.00121461015062	0.57913926597316	0.57907880075946	0.708214089170318	0.409621545623401	0.543571800926424	0.322745553219714	0.619549565914629	0.520856976642643	0.681776022494877	0.93878142032923	234	13929	138	124	101	86	75	58	8	8	7	8	6	6	12987	13001	13024	13039	13050	13067	1030	1030	1031	1030	1032	1032
AUTOIMMUNE	60_70	FinnGen	NONALLERG_ASTHMA	0.454873822920771	-0.0140279480549079	0.462959275287013	0.305952969903868	0.176191920925944	0.584852467110279	0.379056498001506	0.378935632202102	0.334511756101219	0.409151758091888	0.409086916093721	0.251131336941553	0.230133167106373	0.970469583013038	0.166363027161121	0.454596600550184	0.666689743163406	0.019865905027758	767	43380	518	435	335	250	193	134	23	20	24	22	20	16	41340	41423	41523	41608	41665	41724	2266	2269	2265	2267	2269	2273
AUTOIMMUNE	60_70	FinnGen	NONALLERG_ASTHMA_EXMORE	0.495784045957177	0.024399018664751	0.501747537434997	0.346595423477542	0.213920329881374	0.642025496108994	0.379167316669313	0.379032870814251	0.334626441776263	0.40923702943756	0.40916816373767	0.251309046279412	0.191022565290994	0.948674203716289	0.13376319122586	0.397033722694762	0.601101169335418	0.0106271729991068	767	41182	518	435	335	250	193	134	23	20	24	22	20	16	39455	39538	39638	39723	39780	39839	1953	1956	1952	1954	1956	1960
AUTOIMMUNE	60_70	FinnGen	O15_POSTPART_DEPR	-0.284917990244299	0.519266150995936	0.564272067825565	0.635759295582304	-0.11553645893816	-0.329020064338977	0.707756448073679	0.378923061014344	0.409276765645539	0.409164260494727	0.500540590938112	0.333744994390006	0.687268245522855	0.170570315531017	0.167985618264097	0.120232207754792	0.817452035798801	0.324210311502592	606	58387	284	255	215	174	171	197	16	14	10	11	9	9	54144	54173	54213	54254	54257	54231	4549	4551	4555	4554	4556	4556
AUTOIMMUNE	60_70	FinnGen	OFFICIAL_TILASTOKESKUS	1.05720530855175	0.227503395882001	0.124242009649022	0.0451051354086206	0.236447345778182	0.358957089913009	0.16820522084191	0.205210118998434	0.259076291831316	0.316918455592344	0.278051073470025	0.213777870161468	3.27408646161775e-10	0.267587093299559	0.631541988095605	0.88682400764907	0.395117302084222	0.0931301242624962	2004	73569	1430	1163	817	555	418	247	80	54	42	33	31	22	68972	69239	69585	69847	69984	70155	5091	5117	5129	5138	5140	5149
AUTOIMMUNE	60_70	FinnGen	PAIN	0.734915055148085	0.311187759188905	0.375317702956393	0.167631745149006	0.482318065669844	0.0759229817621462	0.0838737293972367	0.0855627483905173	0.0980782524772094	0.121724829603683	0.0966129072048912	0.078364089666674	1.91543766717932e-18	0.00027588143647796	0.000129863740702366	0.16846994984142	5.96726435713769e-07	0.332620458971045	11850	49826	8131	6584	4304	3150	2513	1946	434	341	279	237	231	172	49228	50775	53055	54209	54846	55413	3883	3976	4038	4080	4086	4145
AUTOIMMUNE	60_70	FinnGen	PDSTRICT	0.566376768592553	0.584924579022006	0.735681217911223	0.307610245783874	-0.218914542376347	0.56070784019915	0.354069575786301	0.289247597177938	0.333836337708075	0.500341383150015	0.707332354490105	0.408526583019744	0.109682912767505	0.0431528067976214	0.0275441674064673	0.538686329559331	0.756946396391019	0.1699039514809	568	77788	452	365	235	153	94	43	30	23	17	11	7	6	72571	72658	72788	72870	72929	72980	5303	5310	5316	5322	5326	5327
AUTOIMMUNE	60_70	FinnGen	PDSTRICT_EXMORE	0.701132628659864	0.714799063729649	0.875709063912638	0.429854637850753	-0.0789943306738576	0.696700702943042	0.354943341862144	0.290244790976836	0.334711414692679	0.500942173848097	0.707741278661946	0.409085099720118	0.0482299449580349	0.0137877730718612	0.00888856290609786	0.390841481497379	0.911128915742204	0.0885549043267146	568	33820	452	365	235	153	94	43	30	23	17	11	7	6	32118	32205	32335	32417	32476	32527	1788	1795	1801	1807	1811	1812
AUTOIMMUNE	60_70	FinnGen	PNEUMOBACTKNOWN	0.971969602372357	0.505065118156502	0.0969837907008005	0.257712060499179	0.546516948172999	0.346459010892214	0.183731201808367	0.193389942954569	0.289320157064984	0.31678245705746	0.277941720730114	0.258632400309964	1.22201592769168e-07	0.00901088022715738	0.737464643313279	0.415914202247727	0.0492639075583711	0.180381652792386	1747	74408	1389	938	609	412	278	162	77	52	38	28	23	15	69740	70191	70520	70717	70851	70967	4949	4974	4988	4998	5003	5011
AUTOIMMUNE	60_70	FinnGen	PNEUMONIA	0.825103305783026	0.480341032589156	0.188394093409504	0.362041902504151	0.286529708916687	0.629879136193404	0.115092942900208	0.116298539426691	0.170135079238381	0.193388377011442	0.204947635722987	0.151530905458271	7.55379783354957e-13	3.62382649151289e-05	0.268155301879048	0.0611931119746619	0.162094145873336	3.22778518403194e-05	5164	70566	4209	2803	1720	1038	680	363	207	144	99	74	56	44	66535	67941	69024	69706	70064	70381	4779	4842	4887	4912	4930	4942
AUTOIMMUNE	60_70	FinnGen	PRIM_COXARTHROSIS	-0.137149646224011	0.390402801553369	0.236537207283082	-0.340565485962008	-0.353070845029863	0.108977093419333	0.354115845596782	0.219017866140258	0.302083609220327	0.50034551766988	0.500319223702904	0.333694157785267	0.698532914745811	0.0746651609550318	0.433615951472638	0.496086265114802	0.480380229911122	0.743987260492978	1169	72991	907	793	478	299	196	108	41	33	19	14	13	9	68282	68396	68711	68890	68993	69081	4930	4938	4952	4957	4958	4962
AUTOIMMUNE	60_70	FinnGen	PRIM_KNEEARTHROSIS	0.366493345578419	-0.0261251809911597	0.561696451663241	0.0542676527565517	0.258502379750087	0.0561184711219734	0.197377504944636	0.197154391513601	0.186767603617358	0.289381628569342	0.250748403619608	0.23633038229601	0.0633375987773579	0.894579900693505	0.00263439146675598	0.851245332001713	0.302576774227092	0.812301724411901	2380	67150	1822	1520	923	588	426	242	89	71	58	35	34	18	63054	63356	63953	64288	64450	64634	4565	4583	4596	4619	4620	4636
AUTOIMMUNE	60_70	FinnGen	PULMONARYDG	0.794304946576466	0.515262572338183	0.306103413676927	0.27119783543423	0.30112647390007	0.336306519827294	0.076811243399047	0.0725871577847856	0.0953053574599273	0.113129973138804	0.107370454313924	0.0807603854224634	4.59722649100582e-25	1.26085099564663e-12	0.00131898140909955	0.0165198416682844	0.00503859020193806	3.12376253865535e-05	13159	53497	9800	7480	5026	3435	2498	1582	553	422	309	241	203	161	52385	54705	57159	58750	59687	60603	3918	4049	4162	4230	4268	4310
AUTOIMMUNE	60_70	FinnGen	PULM_ANXIETY	0.142473860295021	0.0468080196381437	-0.0591085831670869	0.0161444704928761	0.0815337672516435	-0.231641304050844	0.378759782855894	0.334133044465918	0.408902337163156	0.447762809108086	0.408785646536974	0.333779480800493	0.706798774231171	0.888590486053814	0.885062796805896	0.971237822787351	0.841907938927014	0.487685319613393	973	66681	625	518	354	254	203	166	24	21	18	14	12	9	62385	62492	62656	62756	62807	62844	4620	4623	4626	4630	4632	4635
AUTOIMMUNE	60_70	FinnGen	PULM_INFECTIONS	0.776802705122752	0.429730185033497	0.360150025582697	0.395254311972105	0.319713703715023	0.410918924823598	0.0981170146073997	0.0974111215209012	0.124715579284874	0.150396874100302	0.157325012714935	0.123182913153245	2.43104477879806e-15	1.02651977150112e-05	0.00387982300295168	0.00858695021012039	0.0421348197331843	0.000850410106365745	7405	62209	5798	4155	2642	1662	1104	611	308	224	159	115	88	67	59095	60738	62251	63231	63789	64282	4413	4497	4562	4606	4633	4654
AUTOIMMUNE	60_70	FinnGen	PULM_PNEUMONIA_SEPSIS	0.843312159018562	0.471501148616841	0.190651856678703	0.365026183317588	0.287548476645504	0.636394075440965	0.114652446021326	0.117268040815668	0.17028678715672	0.193515826735943	0.205052800520919	0.151615204808673	1.9038658140097e-13	5.8022233473236e-05	0.26288733557649	0.0592564327851395	0.160821408807351	2.6996211145841e-05	5173	61461	4215	2807	1728	1042	684	366	207	143	99	74	56	44	57931	59339	60418	61104	61462	61780	4281	4345	4389	4414	4432	4444
AUTOIMMUNE	60_70	FinnGen	Q17_CONGEN_MALFO_DEFORMAT_CHROMOSOMAL_ABNORMALITI	0.672109208921668	-1.00777385685004	-0.173378506525513	0.427602663684322	-0.0483693275835444	0.157769462749291	0.302244415911792	0.5776767743559	0.447629217089592	0.378448312503465	0.447587535940694	0.258610698545186	0.0261667861672854	0.0810668977696396	0.698514759905155	0.258525139515303	0.913942748210537	0.541818425364929	833	75483	568	469	316	235	173	136	24	15	20	20	17	15	70493	70592	70745	70826	70888	70925	5231	5240	5235	5235	5238	5240
AUTOIMMUNE	60_70	FinnGen	R18_ABDOMI_PELVIC_PAIN	0.700027313701774	0.101638087905182	0.276714459835734	0.151310471063643	0.472866520846446	0.06506530308729	0.10727388616254	0.120552413381369	0.132994632626678	0.163587435430791	0.1317538611566	0.113835141113435	6.77263037746235e-11	0.399170903581655	0.0374665202754215	0.354991049399961	0.000331930354396506	0.567610041643662	6684	59726	4868	3862	2429	1717	1299	908	233	180	160	128	122	79	57107	58113	59546	60258	60676	61067	4202	4255	4275	4307	4313	4356
AUTOIMMUNE	60_70	FinnGen	R18_ABNORMALITI_BREAT	0.679078967854348	0.383342074632016	0.323318568190662	0.256527966534844	-0.216277162930912	-0.0338314344963724	0.130128980836698	0.125002674550947	0.159625866628602	0.193691593223188	0.230353421812797	0.151789648005038	1.80371384106763e-07	0.00216456972118276	0.0428183778184843	0.185365401091021	0.347785800203804	0.823626042681303	4618	55252	3355	2661	1689	1141	872	614	175	128	87	61	50	44	52544	53238	54210	54758	55027	55285	3796	3843	3884	3910	3921	3927
AUTOIMMUNE	60_70	FinnGen	R18_ABNORMALITI_HEART_BEAT	0.673900014661503	0.677006688147787	-0.203999158931375	0.403555022560652	0.00821492478780195	0.0671525055178431	0.243866108622076	0.209831003563799	0.40890214280752	0.37865533809508	0.447779385259331	0.378508541059629	0.00572023227326669	0.00125341458031552	0.617853486908774	0.286532971665909	0.985362894743493	0.85918364458285	1182	53246	914	737	444	267	188	104	44	31	17	14	10	7	50087	50264	50557	50734	50813	50897	3383	3396	3410	3413	3417	3420
AUTOIMMUNE	60_70	FinnGen	R18_ABNORMAL_FINDI_DIAGNOST_IMAGI_FUNCTION_STUDI_WO_DIAGNOSIS	0.84427228425415	0.144924996688436	0.393715517828994	0.24854333361092	0.270500692293068	-0.113739114991049	0.147188038507764	0.186630110495019	0.219006673236163	0.302075435932899	0.289234685170969	0.301919733813478	9.69320721362859e-09	0.437432582186573	0.0722193335242211	0.410629899035128	0.349670248356978	0.706381912698409	2792	74399	2282	1555	832	474	334	192	103	70	45	27	21	11	69675	70402	71125	71483	71623	71765	5131	5164	5189	5207	5213	5223
AUTOIMMUNE	60_70	FinnGen	R18_ABNORMAL_FINDI_DIAGNOST_IMAGI_LUNG	0.826782383495013	0.188757211126375	0.651105608973909	0.028452461107015	0.156673972746729	-0.126670916852848	0.17263850827138	0.21401926846778	0.230183210231235	0.408670021618381	0.37838575616815	0.378279414480334	1.67534352297855e-06	0.377796474992583	0.00467461401990082	0.944494454165057	0.678831004968872	0.737730154489472	2066	74132	1717	1148	602	338	225	126	77	53	35	16	13	7	69333	69902	70448	70712	70825	70924	5071	5095	5113	5132	5135	5141
AUTOIMMUNE	60_70	FinnGen	R18_ABNORMAL_FINDI_EXAMI_BLOOD_WO_DIAGNOSIS	1.13516155084522	0.34501451348614	0.0656046828301711	-0.167719759300935	0.238703960233985	0.390319496873368	0.155772214193729	0.193456875498167	0.289337031737583	0.408721411126579	0.354046442709542	0.301890638545904	3.16187651604878e-13	0.0745182520764255	0.820624835047239	0.681547553054858	0.500173668827755	0.196039815117323	1882	75464	1496	1193	693	404	245	133	83	46	27	19	15	11	70611	70914	71414	71703	71862	71974	5156	5193	5212	5220	5224	5228
AUTOIMMUNE	60_70	FinnGen	R18_ABNORMAL_FINDI_EXAMI_OTHER_BODY_FLUIDS_SUBST_TISSU_WO_DIAGNOSIS	-0.51426423595129	-0.245174520622197	0.328159976783911	0.0986518383464135	-0.216286679577741	-0.151960444492658	0.447771971920918	0.333919798006241	0.30217248618398	0.378591597056804	0.408758826277239	0.27796753233709	0.250763939563875	0.46280750053719	0.277478030616941	0.794419592640543	0.596715064896007	0.584595744405437	1187	75558	862	656	399	302	246	190	23	25	23	16	16	13	70598	70804	71061	71158	71214	71270	5262	5260	5262	5269	5269	5272
AUTOIMMUNE	60_70	FinnGen	R18_ABNORMAL_FINDI_SECRE_SMEARS_CERVIX_UTERI_VAGINA_VULVA	-0.235289461967435	-0.334094743369093	0.385713494841002	-0.0355294918540937	0.184506012176557	0.106974009584609	0.577941242926118	0.500459578140568	0.378468964209651	0.500440371790572	0.408677535656982	0.289054587772587	0.683922366919229	0.504404358306638	0.308135710603072	0.94340057763954	0.651650198353655	0.711321110809977	642	75290	397	311	248	210	179	149	15	14	15	12	15	12	70293	70379	70442	70480	70511	70541	5227	5228	5227	5230	5227	5230
AUTOIMMUNE	60_70	FinnGen	R18_COUGH	0.605262510631507	0.324695862605619	0.10941681919565	0.324950124792694	-0.0601279480125099	-0.20255151697342	0.259456464429377	0.243681665804477	0.317165205216596	0.31712412953525	0.354259375817712	0.250784537708685	0.0196581447230046	0.182709359957785	0.730106641019343	0.305515138050113	0.865223580590171	0.419279729886252	1293	52894	878	746	500	391	307	218	45	35	24	24	23	16	49935	50067	50313	50422	50506	50595	3329	3339	3350	3350	3351	3358
AUTOIMMUNE	60_70	FinnGen	R18_DIZZI_GIDDI	0.263290694395126	0.211432544874414	0.316494399253471	0.445839580340642	0.41499014076008	-0.180311642993676	0.183739151872334	0.155511217669161	0.183614923822117	0.205083199298731	0.205007433470093	0.213883673540163	0.151869518733785	0.173957569741527	0.0847646168537904	0.0297092715949389	0.042942507317304	0.39920829353677	3058	69830	2317	1897	1195	775	555	355	119	97	73	59	41	22	65814	66234	66936	67356	67576	67776	4638	4660	4684	4698	4716	4735
AUTOIMMUNE	60_70	FinnGen	R18_DYSPNOEA	0.716308517741967	0.304987415720316	0.397473867678433	0.526877927995876	-0.17026672575911	0.0916296324309401	0.140128584263271	0.147088255467071	0.183580327271894	0.214055167762436	0.289246665140123	0.183220198818619	3.19112963300169e-07	0.0381258229395506	0.0303783176048662	0.0138391398093426	0.556092196881372	0.617000012405743	3587	72477	2765	2074	1185	705	509	344	139	96	68	46	35	30	68181	68872	69761	70241	70437	70602	4979	5022	5050	5072	5083	5088
AUTOIMMUNE	60_70	FinnGen	R18_FEVER_OTHER_UNKNO_ORIGIN	1.45093332414337	0.63140517982053	0.453339927073481	0.428182104104343	0.209354396653638	0.62557234358377	0.13122557462354	0.180928846276882	0.278238047035647	0.378591976780413	0.408776879438269	0.267881958953923	2.03246698695834e-28	0.000483385240390681	0.103244448596785	0.258061118916379	0.608547201202203	0.019530169820196	2129	60171	1721	1144	594	274	188	119	106	54	26	18	15	14	56855	57432	57982	58302	58388	58457	3618	3670	3698	3706	3709	3710
AUTOIMMUNE	60_70	FinnGen	R18_GENERAL_SYMPTOMS_SIGNS	0.97948104757583	0.428416212169824	0.491389575629206	0.25581914591004	0.232796403203464	0.0512548818111089	0.0851817673321853	0.0957723226441355	0.117958345990236	0.161373817925357	0.159267513248439	0.13232323628669	1.33890605507175e-30	7.70295698891217e-06	3.10277634280262e-05	0.112907713288548	0.143831907945962	0.698500044254305	8104	64826	6155	4590	2746	1691	1202	756	351	232	152	101	79	58	61936	63501	65345	66400	66889	67335	4488	4607	4687	4738	4760	4781
AUTOIMMUNE	60_70	FinnGen	R18_HAEMORRHAGE_RESPI_PASSA	0.621390503794506	0.441046490737454	0.51150140231555	0.27152048811948	0.582127045147817	0.493260148352332	0.224880707104496	0.205385379163869	0.25104026929747	0.354276709058077	0.316950898297155	0.267922216590072	0.00572375778392489	0.0317607041610948	0.0415972289505983	0.443433600894041	0.0662619641705691	0.065613164564056	1541	53599	1204	960	569	348	215	123	66	53	36	25	21	14	50438	50682	51073	51294	51427	51519	3432	3445	3462	3473	3477	3484
AUTOIMMUNE	60_70	FinnGen	R18_HEADACHE1	0.840461019793228	0.363053833087085	0.646002886784923	-0.548009431543724	0.406562286181125	-0.210732272770529	0.209974122450201	0.22478534527722	0.23683050234813	0.500520184755504	0.289557584660083	0.267915330561483	6.2626716519174e-05	0.106286130169295	0.00637773162246187	0.273569307001208	0.160294748057192	0.431537755116122	1560	59348	1066	870	563	387	302	236	61	45	32	21	21	14	56317	56513	56820	56996	57081	57147	3464	3480	3493	3504	3504	3511
AUTOIMMUNE	60_70	FinnGen	R18_LOCALIZED_SWELL_MASS_LUMP_SKIN_SUBCU_TISSUE	0.415451941963921	-0.0358996664625913	-0.0332433593150322	0.173442903276965	-0.359654006713492	0.137922381414743	0.289395489682763	0.316795470688967	0.408696347580225	0.447607300031804	0.577630810336089	0.408550316723379	0.151120349520845	0.90977585134743	0.935171567070055	0.698394229846105	0.533523441824961	0.735672400450814	1060	74120	844	655	354	229	154	78	30	20	16	12	8	6	69235	69424	69725	69850	69925	70001	5071	5081	5085	5089	5093	5095
AUTOIMMUNE	60_70	FinnGen	R18_MOUTH_BREAT	0.32654594929616	0.236850238867883	-0.00280283744642782	-0.172837067332992	-0.493740427135889	-0.0323106920680029	0.354310647389004	0.278106160865359	0.354105410082639	0.408748240886461	0.447596916863102	0.242990076576537	0.356717735377038	0.394406129741675	0.993684599811675	0.672408500523566	0.269987361186883	0.894216124737479	975	75195	577	568	449	385	310	229	27	26	20	16	16	17	70315	70324	70443	70507	70582	70663	5251	5252	5258	5262	5262	5261
AUTOIMMUNE	60_70	FinnGen	R18_OTHER_SYMPTOMS_SIGNS_INVOLVI_COGNITIVE_FUNCTIONS_AWARE	0.573673209702255	0.121940367617708	-0.273633991749593	-0.0105979357804845	-0.206263812283369	0.312000822390322	0.219223945349115	0.23653016124545	0.378502806369993	0.408727977641549	0.447618317616414	0.289128996058595	0.0088748854542263	0.606176882376541	0.469718089834597	0.979313914428648	0.644940031472148	0.280540495377857	1652	69408	1270	962	558	334	231	153	47	30	17	19	16	12	65177	65485	65889	66113	66216	66294	4566	4583	4596	4594	4597	4601
AUTOIMMUNE	60_70	FinnGen	R18_OTHER_SYMPTOMS_SIGNS_INVOLVI_NERVOUS_MUSCULOS_SYSTEMS	0.641142403999222	0.473433752062564	0.0389965538235616	-0.116497351218786	0.113532018042983	0.23438924467622	0.25901483228421	0.230207005619977	0.354067355301042	0.447612577798139	0.378413282777449	0.267738458345306	0.0133119996959113	0.0397288901734637	0.912299296942871	0.794660292664561	0.764160962963432	0.381333956906695	1125	74915	798	661	436	285	230	140	47	35	23	20	19	14	70075	70212	70437	70588	70643	70733	5120	5132	5144	5147	5148	5153
AUTOIMMUNE	60_70	FinnGen	R18_PAIN_NOT_ELSEW_CLASSIFIED	0.487563346397139	0.161690031441697	0.19507377101576	0.159631966919795	0.450290621297028	0.391249907418902	0.354389334208267	0.354327393756823	0.447824113371245	0.577838998895431	0.500501523529402	0.378474488266852	0.168888367355023	0.648153075932279	0.663124398799907	0.782350814991886	0.368291196641506	0.301250697888448	789	59037	590	447	273	155	108	70	23	16	14	11	9	7	55825	55968	56142	56260	56307	56345	3388	3395	3397	3400	3402	3404
AUTOIMMUNE	60_70	FinnGen	R18_PAIN_THROAT_CHEST	0.410506380584479	0.416939719229745	0.168496412274106	0.284510873881108	0.0691879657603819	-0.0952338568500223	0.131239389813304	0.107681856234584	0.146020297330071	0.161617158647271	0.167979015920222	0.141190271335417	0.00176047779822243	0.000107964170046724	0.248531085255186	0.0783399802122961	0.680424026434945	0.499988899594977	5828	55029	4185	3522	2305	1588	1215	828	212	179	125	99	72	51	52736	53399	54616	55333	55706	56093	3724	3757	3811	3837	3864	3885
AUTOIMMUNE	60_70	FinnGen	R18_SYMPTOMS_SIGNS_ABNORMAL_CLINI_LABOR_FINDI_NOT_ELSEW_CLASSIFIED	0.775040104928834	0.364965183221833	0.370781998327195	0.376160844215921	0.110546123274222	0.212515352940912	0.0683072582594717	0.0670483360901776	0.0768272342266269	0.0862149014559241	0.090204358243181	0.0602309792147302	7.72971193314935e-30	5.2298177920271e-08	1.39177302018842e-06	1.28255366621248e-05	0.220384042154114	0.000418175194002351	20515	31126	14425	11816	8215	6025	4681	3279	782	634	516	424	369	321	33755	36364	39965	42155	43499	44901	2679	2827	2945	3037	3092	3140
AUTOIMMUNE	60_70	FinnGen	R18_SYMPTOMS_SIGNS_INVOLVI_CIRCULATO_RESPI_SYSTEMS	0.537088607264259	0.333309376022834	0.198382457664464	0.28962460176365	-0.0138679907897422	-0.0493582117228472	0.090415131081463	0.0817202773109973	0.103628880523258	0.11508353467795	0.124652007601273	0.0936066999103531	2.84585347949566e-09	4.52956668230746e-05	0.0555748210057362	0.011847755456531	0.91141520932545	0.597989733217596	11214	58026	7984	6666	4418	3104	2378	1628	414	335	243	192	150	118	56528	57846	60094	61408	62134	62884	4314	4393	4485	4536	4578	4610
AUTOIMMUNE	60_70	FinnGen	R18_SYMPTOMS_SIGNS_INVOLVI_COGNITION_PERCEP_EMOTIONAL_STATE_BEHVI	0.324903021534023	0.16691200494542	0.1600292226378	0.409616304272703	0.251302273265	-0.114542034237502	0.145740910778269	0.130490984530103	0.163347680091169	0.172571083970786	0.18349860183502	0.172281613760743	0.0257926690644618	0.200859181438573	0.327241781757183	0.0176151857110774	0.170841437943933	0.506144198556968	4709	71315	3547	2850	1794	1163	825	539	165	131	94	82	58	34	67423	68120	69176	69807	70145	70431	4889	4923	4960	4972	4996	5020
AUTOIMMUNE	60_70	FinnGen	R18_SYMPTOMS_SIGNS_INVOLVI_DIGES_SYSTEM_ABDOMEN	0.784451170202943	0.218006627367735	0.274492970487879	0.187330823049234	0.440575617058756	0.0182710954442092	0.0917714831085427	0.102581976163683	0.121273686955593	0.147305602183774	0.1237507760344	0.107960985028576	1.25375346153413e-17	0.033570406442999	0.0236099725259825	0.203474208055234	0.000370594069590533	0.865609483004984	8321	60936	6176	4737	2905	2009	1496	1039	313	231	190	151	136	88	58336	59775	61607	62503	63016	63473	4432	4514	4555	4594	4609	4657
AUTOIMMUNE	60_70	FinnGen	R18_SYMPTOMS_SIGNS_INVOLVI_NERVOUS_MUSCULOS_SYSTEMS	0.667532218852789	0.545067088922555	-0.0584309519193031	-0.101594098959881	0.0864163407492597	0.197020049404489	0.201006024483652	0.177775222793066	0.302085874932202	0.378420748839001	0.333829731894536	0.250497359371864	0.000897095897078792	0.00216909622010974	0.846626159825207	0.788338620579417	0.795740542872358	0.431565557085148	1779	75367	1319	1049	670	400	307	177	74	55	30	25	22	16	70551	70821	71200	71470	71563	71693	5202	5221	5246	5251	5254	5260
AUTOIMMUNE	60_70	FinnGen	R18_SYMPTOMS_SIGNS_INVOLVI_SKIN_SUBCU_TISSUE	0.622679171389895	-0.0683956874474932	0.0902911118734189	0.469566775595823	-0.323833191750294	0.0805253915552186	0.175289815721421	0.214054712043946	0.258885516915492	0.258880741079985	0.378385103351548	0.267744812289164	0.000381902725219943	0.749328948433131	0.727263118044141	0.0697032354360182	0.392092010550633	0.763601893415288	2362	74713	1836	1446	794	508	341	194	74	49	38	31	19	14	69977	70367	71019	71305	71472	71619	5188	5213	5224	5231	5243	5248
AUTOIMMUNE	60_70	FinnGen	R18_SYMPTOMS_SIGNS_INVOLVI_SPEECH_VOICE	0.530288874581475	0.0388135172296671	0.0488928345063573	-0.765365318540212	-0.930660463732579	0.076577706744684	0.289381790725741	0.316800884386233	0.408723593755447	0.70737535728391	0.707346810512624	0.333726033876661	0.0668786370350959	0.902489525173918	0.904781620772678	0.279261836160313	0.188272729603829	0.818509238565166	1000	76901	741	577	326	219	179	120	27	20	13	10	9	9	71860	72024	72275	72382	72422	72481	5273	5280	5287	5290	5291	5291
AUTOIMMUNE	60_70	FinnGen	R18_SYMPTOMS_SIGNS_INVOLVI_URINARY_SYSTEM	0.409750363013983	0.298377851180836	0.324721212851797	0.202878259529417	0.0180363097906347	-0.150403771072959	0.15749436670351	0.141346609778116	0.180622397103081	0.243264400867334	0.267860779170237	0.243004950504945	0.00927676485669384	0.0347752564384131	0.0722102280769852	0.404290830681872	0.946315298775613	0.535960530205717	3690	72833	3004	2314	1328	765	510	278	129	101	59	37	29	17	68426	69116	70102	70665	70920	71152	4964	4992	5034	5056	5064	5076
AUTOIMMUNE	60_70	FinnGen	R18_SYNCO_COLLAP	0.661147852507582	0.686297403187102	0.713148850027457	0.30294151017835	0.187854780505309	-0.0246479429535605	0.214523403751771	0.178126157124909	0.219304320729647	0.316991685048538	0.334002261040921	0.316785258003689	0.0020565759502125	0.000116740103656892	0.00114648982273371	0.339235689052607	0.573819231977234	0.937981999034762	1672	60230	1279	1000	641	433	297	161	82	65	44	27	18	10	56959	57238	57597	57805	57941	58077	3582	3599	3620	3637	3646	3654
AUTOIMMUNE	60_70	FinnGen	R18_UNSPE_HAEMATU	0.458656532110073	0.0820885698788644	0.292066688102943	-1.79508290090883	-0.0217013098319086	0.176986268507712	0.230397921887812	0.236548180029047	0.278052391461563	1.00019030726101	0.408669709155296	0.353903847426256	0.0465122606537909	0.728571147094098	0.293533491787982	0.0726949193562113	0.957650382654351	0.617006746361249	1628	71061	1350	1022	587	337	227	115	47	35	21	10	13	8	66587	66915	67350	67600	67710	67822	4705	4717	4731	4742	4739	4744
AUTOIMMUNE	60_70	FinnGen	R18_VOICE_DISTU	0.462836227910652	0.0080814812539761	0.365245703440899	-1.15487340528216	-1.3523793578504	-0.12969548051388	0.354178816670917	0.378484479910533	0.408760482690154	1.00019774562208	1.00016113716776	0.408585592344558	0.191285105025235	0.982964693320003	0.371565623352105	0.248235798406857	0.176323665087772	0.750920770791411	706	76652	508	415	234	159	131	99	19	14	10	7	7	6	71592	71685	71866	71941	71969	72001	5239	5244	5248	5251	5251	5252
AUTOIMMUNE	60_70	FinnGen	RHEU_ARTHRITIS_OTH	2.76320681583226	1.85114290365797	1.0470307672101	0.580274913058485	0.61061046485142	1.03291698795857	0.131736422570609	0.181342252626358	0.334298767333426	0.500634437530728	0.447903879142927	0.278088677352506	1.10342297368549e-97	1.82577215884285e-24	0.00173607443638422	0.246423944348521	0.172799864355847	0.000203731565970599	720	57508	454	366	214	151	110	77	96	45	19	11	13	13	54580	54668	54820	54883	54924	54957	3098	3149	3175	3183	3181	3181
AUTOIMMUNE	60_70	FinnGen	SPONDYLOARTHRITIS	2.37217706391776	1.4369807602466	0.916776885557429	0.013066361155797	-0.333028515446292	0.54797210428121	0.302676352204949	0.378733768821247	0.577809939640666	1.00028428930431	1.00024410330111	0.33372055952143	4.60195823504675e-15	0.000148137436938623	0.112593997487508	0.989577811564183	0.739174107952222	0.10058817490786	229	76098	130	115	84	58	58	51	18	10	7	6	7	9	72035	72050	72081	72107	72107	72114	4144	4152	4155	4156	4155	4153
AUTOIMMUNE	60_70	FinnGen	ST19_COMPLICATIO_PROCED_NOT_ELSEW_CLASSIFIED	0.864115632722431	0.135157638996697	0.0864493506997486	0.598857642052139	0.002714043065723	0.42042753119275	0.141572547251937	0.170123902138362	0.224450487225955	0.214088116673871	0.277955658956911	0.183308704407766	1.03644054005014e-09	0.426924253105	0.700118873437731	0.00515398913835625	0.992209337784829	0.021816406577191	3040	71020	2302	1820	1096	662	463	295	120	80	63	53	36	30	66788	67270	67994	68428	68627	68795	4850	4890	4907	4917	4934	4940
AUTOIMMUNE	60_70	FinnGen	ST19_COMPLICATIO_SURGI_MEDICAL_CARE_NOT_ELSEW_CLASSIFIED	0.870160845209342	0.101439733083461	0.225089611273744	0.477472280675728	0.194224567539958	0.308380158997284	0.121274367584703	0.148656035505458	0.180603253348176	0.200903664904267	0.224334991844878	0.172230375619087	7.22320135609985e-13	0.494999432116752	0.212646603805504	0.0174719328335219	0.386611263237354	0.0733720085241578	4021	71643	3095	2441	1456	849	582	362	162	109	82	65	47	34	67431	68085	69070	69677	69944	70164	4976	5029	5056	5073	5091	5104
AUTOIMMUNE	60_70	FinnGen	ST19_CONCUSSION	0.837040436894061	0.763875784967541	-0.0164526652565332	0.893436772888438	-1.03162111386915	0.260929321653244	0.237572735894541	0.21027269004507	0.379036461915	0.290013312054882	0.707588359551397	0.250960897372144	0.000426205812682226	0.000280377021189707	0.965377456225548	0.00206531916329965	0.144857182834137	0.298469529202952	1284	40505	903	703	464	304	228	161	50	39	23	21	12	16	38557	38757	38996	39156	39232	39299	2279	2290	2306	2308	2317	2313
AUTOIMMUNE	60_70	FinnGen	ST19_DISLO_SPRAIN_STRAIN_JOINTS_LIGAM_KNEE	-0.450652778727134	0.229501238608031	0.0857474046892311	-0.47057248295809	-0.00359589747777292	-0.0358256456612357	0.447923952994973	0.259152825438084	0.30228866801497	0.408795526805765	0.278036845735765	0.200611567407862	0.314371238228963	0.375842479464056	0.77667044150184	0.249683096329804	0.989681111905771	0.858265808902969	1411	67745	811	692	530	484	459	361	30	33	33	31	32	25	63550	63669	63831	63877	63902	64000	4765	4762	4762	4764	4763	4770
AUTOIMMUNE	60_70	FinnGen	ST19_DISLO_SPRAIN_STRAIN_JOINTS_LIGAM_SHOUL_GIRDLE	0.481305545799893	0.0448613225535287	0.353692910848537	0.28031357116618	-0.956504445946499	-0.15270494475753	0.302271887196958	0.31682772731931	0.33386964401028	0.408710304411814	0.707339764772578	0.333671163804012	0.111318784220925	0.887399665982216	0.289429362269564	0.492808306230673	0.176293432512085	0.647203190396552	977	71330	716	586	344	249	189	137	34	27	19	12	9	9	66661	66791	67033	67128	67188	67240	4896	4903	4911	4918	4921	4921
AUTOIMMUNE	60_70	FinnGen	ST19_DISLO_SPRAIN_STRAIN_JOINTS_LIGAM_WRIST_HAND_LEVEL	0.185176110945073	-0.543274235860064	0.224621044043767	0.295028418478239	-1.37664076993255	-0.240388759267732	0.408901554376093	0.500408424394413	0.408813946170739	0.44768444966424	1.00017893164604	0.408528409649825	0.650647877227684	0.277628713353894	0.582699653947624	0.509889505949387	0.168699533131225	0.556246355386581	736	71152	514	419	263	192	146	104	17	13	13	11	6	6	66389	66484	66640	66711	66757	66799	4968	4972	4972	4974	4979	4979
AUTOIMMUNE	60_70	FinnGen	ST19_FRACT_FOOT_ANKLE	-0.768518100838056	-0.424040018765794	-0.0190533631782753	-0.454436674072128	-0.467588098731054	0.331146636016608	0.707444378708321	0.50041394445593	0.500394283807129	0.707415814707814	0.707344773255519	0.378266001088662	0.277332988311208	0.396784183102979	0.969626528299463	0.520620148016994	0.508582210461608	0.381338212836955	638	74796	453	363	239	168	124	80	12	12	11	8	6	7	69843	69933	70057	70128	70172	70216	5126	5126	5127	5130	5132	5131
AUTOIMMUNE	60_70	FinnGen	ST19_FRACT_FOREA	0.119487234701186	-0.21596427168106	-0.0848274040061017	0.105548697515025	-0.258271129511248	-0.0316760931481747	0.224774345400529	0.219251205837844	0.250868206027802	0.268064696612188	0.302161581433316	0.218950783696043	0.595011716854111	0.324619962328996	0.735261206316399	0.693770516564842	0.392692280020748	0.884969683694126	2250	74053	1651	1361	871	597	467	297	65	49	44	37	24	21	69451	69741	70231	70505	70635	70805	5136	5152	5157	5164	5177	5180
AUTOIMMUNE	60_70	FinnGen	ST19_FRACT_LOWER_LEG_INCLU_ANKLE	-0.330464247885447	0.0745001509474226	0.286876028142058	0.239188152341683	0.223167224558572	0.137036184431554	0.316981265106526	0.209441650591857	0.21914640795502	0.250818516308183	0.236460439058023	0.19312150615562	0.297163437297351	0.722058966107691	0.190513669761441	0.340270781601793	0.34528080460902	0.47796132984637	1988	68234	1377	1140	806	614	491	324	59	61	52	43	38	27	63914	64151	64485	64677	64800	64967	4872	4870	4879	4888	4893	4904
AUTOIMMUNE	60_70	FinnGen	ST19_FRACT_SKULL_FACIAL_BONES	-0.589102068519651	-0.0134019552864549	0.348973158579498	-0.111689420924312	0.141444494798616	0.473203294751171	0.707489661472416	0.44769564381141	0.50041281070144	0.707454745677181	0.57773227585856	0.353921370533976	0.405033537916982	0.976118560707964	0.485570924994848	0.874555294809349	0.806590340257672	0.181213024596823	539	69044	386	308	180	119	99	77	11	10	8	8	8	8	64592	64670	64798	64859	64879	64901	4594	4595	4597	4597	4597	4597
AUTOIMMUNE	60_70	FinnGen	ST19_FRACT_WRIST_HAND_LEVEL	0.223208980174767	-0.00354323224144997	0.190253827238999	-0.0734829681292353	0.328544676283873	-0.484138541759756	0.35417183863201	0.333902018384118	0.378509260227242	0.500453594881517	0.378454227896946	0.40852711308659	0.52854547650536	0.991533332869543	0.615217526092401	0.883264048989215	0.38532720859057	0.235984627006513	960	71305	664	528	344	227	187	145	26	22	16	15	12	6	66576	66712	66896	67013	67053	67095	4999	5003	5009	5010	5013	5019
AUTOIMMUNE	60_70	FinnGen	ST19_INJURI_ANKLE_FOOT	0.29971442562642	-0.295428131349125	-0.307366780190374	-0.340109152402206	-0.400648017103509	-0.377975177039811	0.250948178497999	0.289335525865775	0.354129000545054	0.408734004019828	0.408655202664339	0.289069756497445	0.232349705309349	0.307227323808595	0.385420910339064	0.405350309524979	0.326885743809191	0.191023617407963	1783	75183	1255	1005	637	455	339	234	38	28	21	18	14	12	70451	70701	71069	71251	71367	71472	5222	5232	5239	5242	5246	5248
AUTOIMMUNE	60_70	FinnGen	ST19_INJURI_ELBOW_FOREA	-0.0383945067166678	-0.279542448069266	-0.0625174229701246	0.140095053206932	-0.329825514005999	-0.0632456094753281	0.224711035084206	0.209528717776182	0.230310015510329	0.24336828124716	0.289314386276636	0.200708038721496	0.864332522328407	0.182155156835044	0.786045721071574	0.564851494075536	0.254276057541835	0.752676247006945	2706	74289	1979	1636	1039	711	557	365	70	56	52	43	27	25	69771	70114	70711	71039	71193	71385	5175	5189	5193	5202	5218	5220
AUTOIMMUNE	60_70	FinnGen	ST19_INJURI_HEAD	0.352354740213807	0.306515191287455	-0.0811481914512213	0.253690802508884	-0.0799987222265966	0.107531839890951	0.159436463086568	0.139976317979915	0.214066211959137	0.214100480953166	0.243217897229752	0.162901747070176	0.0271050940419444	0.0285413105439256	0.704628555328778	0.236051183251613	0.742217737264489	0.509188096259675	4087	71666	3021	2324	1437	929	683	470	117	87	53	53	40	38	67547	68244	69131	69639	69885	70098	5068	5098	5132	5132	5145	5147
AUTOIMMUNE	60_70	FinnGen	ST19_INJURI_HIP_THIGH	0.236882321209373	0.117123868124918	0.539257937219415	-0.26523133592128	0.098069212681387	0.155776825544257	0.267977992498454	0.250653450537959	0.267883718892674	0.5003389191479	0.408623232500174	0.333668809849706	0.376716808929202	0.640303776810428	0.0441114833820168	0.596040278272516	0.810330945507186	0.640599605574205	1482	76442	1200	848	467	286	196	107	44	37	24	14	14	9	71477	71829	72210	72391	72481	72570	5203	5210	5223	5233	5233	5238
AUTOIMMUNE	60_70	FinnGen	ST19_INJURI_KNEE_LOWER_LEG	-0.0969163990205171	0.0740512885798956	0.117099351500913	-0.0890373103140211	0.135230872335272	-0.0957818005261158	0.197323607592584	0.148748506402607	0.167848656088438	0.20507497070899	0.167704263038272	0.138211521830349	0.623317101320983	0.618604723696998	0.485397086043073	0.664165314158387	0.420032338239183	0.488304030645411	4338	68964	2907	2415	1665	1316	1089	791	110	105	95	83	78	53	65243	65735	66485	66834	67061	67359	5042	5047	5057	5069	5074	5099
AUTOIMMUNE	60_70	FinnGen	ST19_INJURI_SHOUL_UPPER_ARM	0.0875080793268076	0.0508882945240458	-0.0687684992795375	-0.253579462699425	0.073901823064272	0.125456953038657	0.193593961772651	0.161285675355921	0.200905260639424	0.250722176285273	0.200792328558423	0.149831149482642	0.651255554117325	0.752369512311993	0.732130272249764	0.311826827082543	0.71283518522628	0.40241146392983	3643	72415	2568	2123	1461	1083	827	540	100	94	72	60	58	45	68262	68707	69369	69747	70003	70290	5128	5134	5156	5168	5170	5183
AUTOIMMUNE	60_70	FinnGen	ST19_INJURI_THORAX	-0.287861688136578	0.0297226037709337	0.149355370912806	-0.492494748046394	-0.543027316238743	-0.427385194072055	0.354152074411357	0.258886010113126	0.302086861122422	0.500356585435126	0.500324319817114	0.353856061321589	0.416321592397349	0.908596025886585	0.621015236850291	0.324974158602756	0.277766389167476	0.227126546549118	1558	76120	1176	905	560	360	262	189	36	30	20	14	12	8	71216	71487	71832	72032	72130	72203	5250	5256	5266	5272	5274	5278
AUTOIMMUNE	60_70	FinnGen	ST19_INJURI_WRIST_HAND	-0.00761716566586882	-0.0283479875196579	0.196288341776113	0.270442108679101	-0.337550920205038	-0.0859258039844022	0.209623339178948	0.175174427537936	0.190025118351778	0.209458365055851	0.267889357107987	0.17472187160121	0.971013334283313	0.871441931059275	0.301622629154896	0.196651767298231	0.207655451770171	0.622870498455068	3487	71976	2397	2001	1316	941	735	515	91	80	63	55	38	33	67825	68221	68906	69281	69487	69707	5150	5161	5178	5186	5203	5208
AUTOIMMUNE	60_70	FinnGen	ST19_INJURY_MUSCLE_TENDON_SHOUL_UPPER_ARM_LEVEL	-0.265451708037098	0.141398284004074	0.0331841886080653	-0.240081563330308	0.0357228619260283	0.228880185911177	0.354313780180244	0.230387604957606	0.268032606231061	0.333904707645835	0.267877413364629	0.193086131206141	0.453736968644837	0.539386591077975	0.90146845637187	0.472133393705081	0.893912427186205	0.235867752115139	1666	71281	1093	934	735	602	476	305	47	50	40	35	34	27	66898	67057	67256	67389	67515	67686	4909	4906	4916	4921	4922	4929
AUTOIMMUNE	60_70	FinnGen	ST19_INJURY_POISO_CERTA_OTHER_CONSE_EXTER_CAUSES	0.357425913045867	0.092365000669647	0.138432657672653	-0.006619959815354	-0.14332847365573	-0.0373223820891624	0.0900850436493679	0.0826463762655251	0.0923074737630854	0.109904632021158	0.106208447481787	0.0667264289113365	7.2584862090151e-05	0.263740916247952	0.13369454708377	0.951969526136848	0.177175895142468	0.575933573468851	14418	38494	9674	8108	5879	4485	3693	2700	450	387	334	301	275	244	39411	40977	43206	44600	45392	46385	3377	3440	3493	3526	3552	3583
AUTOIMMUNE	60_70	FinnGen	ST19_INTRACRATRAUMA	0.764101839001368	0.517358863872657	-0.145190235079397	0.569566853590408	-0.307495204589105	0.130543281482964	0.206149153643516	0.197964695235526	0.334469867976593	0.278686333906501	0.409038586464579	0.230434357165251	0.000210103004944926	0.00896490576717253	0.66422263080316	0.0409776626792519	0.452200758030667	0.571047391176971	1856	41147	1355	1024	676	453	337	222	63	47	29	28	18	19	39211	39542	39890	40113	40229	40344	2374	2390	2408	2409	2419	2418
AUTOIMMUNE	60_70	FinnGen	ST19_INTRACR_INJURY	0.648755746484044	0.337494660165384	-0.315567718095142	0.61486061897149	-0.138575029587718	0.0405240580601299	0.205190423467207	0.205041501215091	0.354102592975803	0.267994528786106	0.378409576103007	0.267699264433245	0.00156837457459582	0.099767424878478	0.372834779376137	0.0217731073221905	0.714212997272906	0.87967672139071	1827	70361	1356	1015	641	417	299	198	61	42	28	28	15	14	65946	66287	66661	66885	67003	67104	4825	4844	4858	4858	4871	4872
AUTOIMMUNE	60_70	FinnGen	ST19_OPEN_WOUND_HEAD	-0.11929873250714	0.397909110630038	0.121664920709402	-0.444710939299436	-0.269853016788008	0.362093270996043	0.30226103559261	0.200970613248725	0.302162661073431	0.500405020615752	0.447625850460496	0.243025954446366	0.693073333550188	0.0477106319400832	0.68720785146922	0.374163259523212	0.546605845904535	0.136240899650328	1793	70033	1364	1056	642	362	250	161	45	39	18	14	17	17	65663	65971	66385	66665	66777	66866	4754	4760	4781	4785	4782	4782
AUTOIMMUNE	60_70	FinnGen	ST19_OPEN_WOUND_WRIST_HAND	-0.430799019792784	-0.0358943410374941	0.456223379722782	0.550331021149971	-0.279366582211539	0.254272898023487	0.408879227038764	0.278111967740644	0.268050571139757	0.302250694053477	0.447644714362776	0.258717036924924	0.292061758321953	0.897306728629181	0.088754453779948	0.0686408075747079	0.53257435998516	0.325694857408433	1428	71372	999	831	541	361	271	173	37	37	29	22	15	15	66753	66921	67211	67391	67481	67579	5011	5011	5019	5026	5033	5033
AUTOIMMUNE	60_70	FinnGen	ST19_OTHER_UNSPE_EFFEC_EXTER_CAUSES	0.636294363998011	-0.0555908086135306	0.368070462784046	0.318149891154866	0.300984727981953	0.393780066057794	0.354186640080175	0.408699507310439	0.40867549834084	0.500361421068196	0.500306892664283	0.378254383323242	0.0724159007658006	0.891806434178154	0.367778507744309	0.524880602085392	0.54744029401129	0.297854379616077	617	77484	440	361	239	154	110	73	21	16	12	11	8	7	72332	72411	72533	72618	72662	72699	5308	5313	5317	5318	5321	5322
AUTOIMMUNE	60_70	FinnGen	ST19_SEQUEL_INJURI_POISO_OTHER_CONSE_EXTER_CAUSES	-0.610646320057316	0.209675448499196	0.464201529598451	0.379381311009939	-0.0787009716996851	0.327806799966587	0.707503520150264	0.378491542908041	0.378552496736366	0.447649392553264	0.500316434238068	0.289068533668213	0.388082463232061	0.579594877515935	0.220103089799385	0.396718415199933	0.875006535442174	0.256790074601644	588	77265	377	316	236	175	155	103	14	19	18	14	12	12	72150	72211	72291	72352	72372	72424	5312	5307	5308	5312	5314	5314
AUTOIMMUNE	60_70	FinnGen	ST19_SUPERF_INJURY_SHOUL_UPPER_ARM	0.00259404902338943	0.212185513648117	0.202056768142248	-0.0496398019580336	-11.038348792685	1.14831168595858	0.7074361713956	0.577702369341204	0.707468638355733	1.00024045878406	237.527714209903	0.333735005624569	0.997074298556907	0.713401149786503	0.775180470254195	0.960418938137235	0.962934182071116	0.00058002097465696	297	71157	217	153	93	53	36	31	7	9	8	6	6	9	66376	66440	66500	66540	66557	66562	4854	4852	4853	4855	4855	4852
AUTOIMMUNE	60_70	FinnGen	T2D	0.396126540333035	0.108248231223741	-0.046555521295587	0.16701362292921	0.191879846279418	0.130275290369818	0.112826006450591	0.0999147172577611	0.123116898100742	0.127728925742975	0.121203959162038	0.0986139008727161	0.000446507286465104	0.278628133503008	0.705326006882632	0.19102155858311	0.113395179235243	0.186479971190513	8812	62994	6210	5765	4364	3138	2317	1379	289	255	215	200	161	106	61275	61720	63121	64347	65168	66106	4032	4066	4106	4121	4160	4215
AUTOIMMUNE	60_70	FinnGen	T2D_INCLAVO	0.389744267452682	0.0972345282914675	-0.0254750539822667	0.117432732585533	0.182401641798348	0.127351354485151	0.109665075977176	0.0985770540796068	0.119744102841711	0.128727342723679	0.12037654961047	0.0986172656739701	0.000379490424163313	0.323946209435695	0.831525247506746	0.361632164419036	0.129706844559608	0.196575492125109	9449	62575	6775	6019	4516	3246	2384	1408	299	261	219	200	162	106	60930	61686	63189	64459	65321	66297	4020	4058	4100	4119	4157	4213
AUTOIMMUNE	60_70	FinnGen	T2D_WIDE	0.871940709012379	0.514356289236729	0.496195715388546	0.777209704711887	0.697314156544442	0.538309827722978	0.108280382931812	0.108602513511643	0.132928744401839	0.141524627046514	0.152059637151957	0.141021090321136	8.10406336430802e-16	2.17831287566175e-06	0.000189366921429516	3.98100538506385e-08	4.52264576530601e-06	0.000134958771395439	5509	63103	4309	3129	2067	1321	881	452	260	203	152	115	79	51	59926	61106	62168	62914	63354	63783	4117	4174	4225	4262	4298	4326
AUTOIMMUNE	60_70	FinnGen	VWXY20_ACCIDENTS	0.233954326193288	0.0695074070463493	0.128187060524233	-0.122161801100299	-0.0810683001668207	0.0439679099609126	0.0947381975492972	0.0853175425115251	0.0984464700055257	0.129702333955408	0.121132728675448	0.0923751403749035	0.0135308615609142	0.415249387377393	0.19288250895068	0.346262897030982	0.503334849740673	0.63409486855788	13308	54762	9492	7680	5192	3585	2716	1781	375	311	231	183	152	121	53772	55584	58072	59679	60548	61483	4431	4495	4575	4623	4654	4685
AUTOIMMUNE	60_70	FinnGen	VWXY20_COMPLICATIO_MEDICAL_SURGI_CARE	0.76898842696345	0.0930422272178447	0.21989847253865	0.307713037873047	0.107692463495815	0.173364657803527	0.152119811948814	0.180584738089683	0.22440295458851	0.277984141567408	0.302052289953242	0.250597367664072	4.30053226326859e-07	0.606394038647162	0.327122245517296	0.268317891492418	0.721439325217338	0.489059430653367	2730	74110	2136	1680	985	519	345	216	98	65	44	31	24	16	69490	69946	70641	71107	71281	71410	5116	5149	5170	5183	5190	5198
AUTOIMMUNE	60_70	FinnGen	VWXY20_EXPOS_OTHER_SPECIFE_FACTO	-0.408071781860561	0.223571611652301	-0.141965287061292	-0.314334240711232	-0.5257871853964	-0.657995963933897	0.289506227372309	0.190016048846241	0.278004677963382	0.354072342438288	0.378386735655798	0.408554361848815	0.158674356076318	0.239357869719793	0.60959061999614	0.374665338416321	0.164665650635223	0.107278513778096	2620	74414	1959	1466	862	584	474	285	49	44	25	17	10	6	69786	70279	70883	71161	71271	71460	5240	5245	5264	5272	5279	5283
AUTOIMMUNE	60_70	FinnGen	VWXY20_EXTER_CAUSES_MORBIDI_MORTA	0.319890193095334	0.11365729727597	0.126564628414266	-0.133224852068759	-0.168005659722399	0.0273335260807084	0.0926322874047468	0.0844354607089287	0.0984276848872657	0.129001714730415	0.122280338882999	0.0775273431709992	0.000553703735636388	0.178275143200697	0.198490487647267	0.301726963595388	0.169460790337892	0.724413629545051	13429	45601	9409	7668	5323	3725	2902	2000	397	327	252	214	199	175	45434	47175	49520	51118	51941	52843	3790	3860	3935	3973	3988	4012
AUTOIMMUNE	60_70	FinnGen	VWXY20_OTHER_EXTER_CAUSES_ACCIDENTAL_INJURY	0.207563206681298	0.0715833473888035	0.10212678944297	-0.171290447526044	-0.111206436732703	0.0341594121262506	0.0971242780092912	0.0864539939245702	0.101180274918681	0.135224875129473	0.125588122247621	0.0959138277923466	0.0325907697862823	0.407674165504752	0.312804539298392	0.205259675039369	0.375894941798687	0.72173055811061	12868	54605	9248	7433	5028	3460	2605	1679	356	295	216	168	140	112	53468	55283	57688	59256	60111	61037	4401	4462	4541	4589	4617	4645
AUTOIMMUNE	60_70	FinnGen	VWXY20_SURGI_OPERA_OTHER_SURGI_PROCED_CAUSE_ABNORMAL_REACTION_PATIENT_COMPLICATION_WO_MENTION_MISAD_TIME_PROCED	0.898776907272399	0.191047134447873	0.303353880489618	0.453877036767926	0.109166604745144	0.0477834115349168	0.165648371549277	0.197010167956334	0.243261364745155	0.289272956615685	0.333808603456304	0.301984868287559	5.7691687034252e-08	0.332179917713286	0.212387008949368	0.11664168212455	0.743642527749645	0.874274662588489	2014	75210	1550	1250	762	412	284	173	83	55	35	24	17	11	70431	70731	71219	71569	71697	71808	5160	5188	5208	5219	5226	5232
AUTOIMMUNE	60_70	FinnGen	VWXY20_SURGI_OTHER_MEDICAL_PROCED_CAUSE_ABNORMAL_REACTION_PATIENT_COMPLICATION_WO_MENTION_MISAD_TIME_PROCED	0.891917863596071	0.151366130258536	0.290419126601734	0.477362879191454	0.156312773032706	-0.0202617598556281	0.159455261092847	0.193390028545705	0.236469505784448	0.277983419923048	0.316740683560379	0.30199196663211	2.2249813950212e-08	0.43380404661853	0.219392087903484	0.085936229125352	0.621656561638433	0.946507105460827	2218	73823	1711	1369	827	440	301	186	89	58	38	26	18	11	69180	69522	70064	70451	70590	70705	5061	5092	5112	5124	5132	5139
AUTOIMMUNE	60_70	FinnGen	VWXY20_TRANSPO_ACCIDENTS	0.0773189531347554	-0.112614814868709	0.163968280245976	0.106036528775209	-0.193313533007291	-0.114527674249648	0.317398621077538	0.289711036658998	0.317197071381056	0.378834888142379	0.408913310522861	0.316793525956057	0.80753904442062	0.697487523126398	0.605205909040563	0.779552923804516	0.636391959176387	0.717709627196796	1432	47867	987	854	520	354	276	202	36	29	20	17	14	10	45194	45327	45661	45827	45905	45979	3082	3089	3098	3101	3104	3108
AUTOIMMUNE	60_70	FinnGen	VWXY20_UNSPE_FALL	0.339275694559273	0.200428534547908	0.0906368225978439	0.461122526631261	-0.121796529745609	0.469669791968235	0.250842292742562	0.236460094558106	0.316781241596229	0.333876761013657	0.447571316367019	0.267704003002888	0.176200771236968	0.396649092394371	0.774787727900773	0.167243306022805	0.785523871232222	0.0793556662626003	1561	76196	1199	906	540	303	204	122	48	37	24	22	17	14	71250	71543	71909	72146	72245	72327	5260	5271	5284	5286	5291	5294
AUTOIMMUNE	60_70	FinnGen	Z21_EXAM_OBSER_OTH_REASO	1.00919178796274	0.0797561208508372	0.43713083306844	-0.690592322988694	-0.0220659459178561	-0.32019290151771	0.144399161456229	0.187686664244123	0.210322810422313	0.448029890506868	0.302611800961455	0.317056948196493	2.77043117698746e-12	0.670878279026534	0.0376743250344291	0.123219979915731	0.94187111081959	0.312547601127679	2683	42369	1958	1653	986	579	450	278	96	57	38	18	20	10	40182	40487	41154	41561	41690	41862	2816	2855	2874	2894	2892	2902
AUTOIMMUNE	60_70	FinnGen	Z21_FACTO_INFLUENCI_HEALTH_STATUS_CONTACT_W_HEALTH_SERVI	0.674930991614914	0.239451395181843	0.0958008560669629	0.239204961040861	0.143672259224026	-0.0261038814311196	0.0708676044778919	0.0711992812322903	0.0906823902776727	0.0974593430864323	0.0964569469551171	0.0779566507078049	1.66912024741191e-21	0.000770681556904351	0.29076546836948	0.014111689080003	0.136356744326759	0.737737302890759	17882	33587	13001	10638	6872	4848	3687	2460	664	498	360	295	245	177	34795	37158	40924	42948	44109	45336	3009	3175	3313	3378	3428	3496
AUTOIMMUNE	60_70	FinnGen	Z21_FOLLOW__EXAM_TREAT_CONDI_OTH_MALIG_NEOPLASMS	0.141618561019075	-0.00766604562506797	-0.0539245429630338	0.412299000007258	0.128065112613734	-0.1506142922233	0.269051168974825	0.237483280513877	0.290206465137196	0.260014612574404	0.268974165009404	0.22011092855008	0.598636068361505	0.974248472041873	0.852590304148805	0.112812765746255	0.633985888008803	0.493807592292365	1786	41986	1252	1043	704	518	409	311	48	42	33	31	29	21	39720	39929	40268	40454	40563	40661	2752	2758	2767	2769	2771	2779
AUTOIMMUNE	60_70	FinnGen	Z21_MEDICAL_OBSER_EVALU_SUSPECTED_DISEA_CONDI	0.739406227144383	0.464385728877099	0.0589864868151705	0.229416849669207	0.0299124940736405	0.0657528036814073	0.1130293765758	0.10512161833953	0.152869990584632	0.173359605546109	0.190526813131642	0.148946777324294	6.08163883751203e-11	9.98008461745397e-06	0.699600006114386	0.185716296821039	0.875245739878472	0.658886042272701	5813	43992	4160	3538	2449	1562	1033	682	228	171	106	88	66	46	42298	42920	44009	44896	45425	45776	3119	3176	3241	3259	3281	3301
AUTOIMMUNE	60_70	FinnGen	Z21_OTHER_SPECIAL_EXAM_INVES_PERSONS_WO_COMPLA_REPOR_DIAGNOSIS	0.679700191681264	0.33164432491772	0.296491890036289	0.267685456283621	0.435463052389213	-0.152334390577062	0.0927737306420377	0.0926249688078023	0.114386125569276	0.134694952668376	0.118660996234246	0.122197733653007	2.36365546044644e-13	0.000342928499619667	0.00954123700866635	0.0468840830926816	0.000242732882415329	0.212536108725101	9158	45392	6561	5357	3366	2318	1769	1196	353	256	184	144	123	69	44197	45401	47392	48440	48989	49562	3439	3536	3608	3648	3669	3723
AUTOIMMUNE	60_70	FinnGen	Z21_PERSONS_ENCOUNTERI_HEALTH_SERVI_CIRCUMSTANC_RELATED_REPRODUCTION	0.612748855460906	-0.404619216595518	-1.12374406677801	0.44859329995374	-0.927591309661553	0.174742162865209	0.334204157491023	0.50050654076572	1.00027433205049	0.57781430517189	1.0002339070654	0.408610495749523	0.0667346805385483	0.418849165604006	0.261252421751231	0.437535039588522	0.353732182608279	0.668906163609579	677	73953	478	357	198	96	89	75	17	10	8	9	7	6	68901	69022	69181	69283	69290	69304	5234	5241	5243	5242	5244	5245
AUTOIMMUNE	60_70	FinnGen	Z21_PERSONS_ENCOUNTERI_HEALTH_SERVI_EXAM_INVES	0.663819061006109	0.328444836605479	0.177829681650196	0.179632677164605	0.181310864162225	-0.048189311377221	0.0737207020706938	0.0708631445052244	0.0892669860070708	0.102046919144542	0.0954228174846299	0.0819043648607813	2.16624001864269e-19	3.57079665871013e-06	0.0463589578620211	0.0783578087635792	0.0574227908720029	0.556290194813769	15321	48003	10652	8926	6076	4372	3392	2365	597	453	331	268	235	158	48111	49837	52687	54391	55371	56398	3964	4108	4230	4293	4326	4403
AUTOIMMUNE	60_70	FinnGen	Z21_PERSONS_ENCOUNTERI_HEALTH_SERVI_OTH_CIRCUMSTANC1	0.609068310058192	0.0999758473034436	-0.0706808805283128	0.0617316964193594	0.14635778595333	-0.306645616671881	0.116718474460914	0.13280591259276	0.200985061247545	0.243350808104267	0.243272598763193	0.289127738004265	1.80603765393845e-07	0.451572114719802	0.725084029965546	0.799747664942984	0.547426770457395	0.288876852457881	5591	68984	4367	3341	1690	928	583	336	169	102	54	36	26	12	65065	66091	67742	68504	68849	69096	4974	5041	5089	5107	5117	5131
AUTOIMMUNE	60_70	FinnGen	Z21_PERSONS_ENCOUNTERI_HEALTH_SERVI_SPECIFIC_PROCED_HEALTH_CARE	0.619246291606407	0.179139902008043	0.0100759421275733	0.557072896926442	0.198178269042979	0.0890750727988163	0.115777867510575	0.127470271293913	0.183578498785545	0.172554201849346	0.200849707736964	0.193143875904694	8.86507764402205e-08	0.15991826172147	0.956229056989442	0.00124487518844027	0.323790065977711	0.644665829043351	6170	69672	4926	3348	1760	1031	766	475	193	132	79	65	41	27	65835	67413	69001	69730	69995	70286	4888	4949	5002	5016	5040	5054
AUTOIMMUNE	60_70	FinnGen	Z21_PERSONS_W_POTEN_HEALTH_HAZARDS_RELATED_FAMILY_PERSONAL_HISTORY_CERTA_CONDI_INFLUENCI_HEALTH_STATUS	0.470787087700046	0.233374214670969	0.310086986905628	0.202978089063558	0.184823248049148	0.121647452368506	0.110908533626683	0.108865754178433	0.142676128361803	0.193381914059271	0.196965774814168	0.180296153079882	2.18766094993418e-05	0.0320578915287591	0.0297530238763571	0.29389151557489	0.348063494383759	0.499860611757591	6814	70234	5621	4254	2239	1217	819	415	250	178	110	71	49	31	66481	67848	69863	70885	71283	71687	4696	4768	4836	4875	4897	4915
AUTOIMMUNE	60_70	FinnGen	Z21_PRESENCE_CARDIAC_VASCULAR_IMPLANTNTS_GRAFTS	0.268870962330199	0.34320112551143	0.448091949334049	-0.188571634813154	0.266233327990339	0.103537155107669	0.20533645762474	0.161559903855633	0.19363780736762	0.33404812122252	0.268111747826981	0.277986337043766	0.190393277834671	0.0336453648329856	0.0206637387000022	0.572410905373675	0.320712931044284	0.709554769429955	2565	66847	2043	1667	1055	640	434	210	99	85	53	31	25	13	63109	63485	64097	64512	64718	64942	4161	4175	4207	4229	4235	4247
AUTOIMMUNE	60_70	FinnGen	Z21_PRESENCE_OTH_FUNCTIONAL_IMPLANTNTS	0.754108196032278	0.15994383850105	0.412371493611112	0.163728036183115	-0.0811913727213329	0.0776621298919719	0.150512501736357	0.189997779523647	0.250773077990286	0.37848036049928	0.447621013163427	0.353969918906152	5.43538661869712e-07	0.399888987085655	0.100093404141768	0.665310319093006	0.856066031421102	0.826335984161549	2603	68058	2273	1585	638	326	200	97	95	50	29	17	11	8	63944	64632	65579	65891	66017	66120	4349	4394	4415	4427	4433	4436
AUTOIMMUNE	70_80	FinnGen	AB1_ERYSIPELAS	0.721183543464316	0.164258218040405	0.105145070884669	0.596590092882523	0.0215698142797948	0.388240541894322	0.162730895783148	0.176271121807941	0.220025162521764	0.201963949475939	0.259641238622312	0.178853060353638	9.34689679078317e-06	0.351414129170342	0.632737408576563	0.00313741454795247	0.93379154169208	0.0299520793809137	2906	40001	2002	1664	1108	757	573	371	96	70	53	45	34	32	38992	39330	39886	40237	40421	40623	1817	1843	1860	1868	1879	1881
AUTOIMMUNE	70_80	FinnGen	AB1_GASTROENTERITIS_NOS	0.966717188184835	0.44271950063228	0.330390426684421	-0.338722853946826	0.265335803731765	0.431511008026915	0.148154117557462	0.162011450709973	0.214634137040653	0.378798603090362	0.278425688688481	0.224923782830726	6.79661090146794e-11	0.00628283394542082	0.123726413260285	0.371213277997795	0.340597127055057	0.0550506098797065	2400	44189	1818	1364	863	514	364	202	112	70	40	26	26	20	42607	43061	43562	43911	44061	44223	2052	2094	2124	2138	2138	2144
AUTOIMMUNE	70_80	FinnGen	AB1_INFECT_PARASIT	0.850328115868882	0.380151031873992	0.339771840888002	0.257425928356418	0.173081529745083	0.269233485478266	0.0819633057541568	0.0872942957329125	0.108497387585322	0.135370096717492	0.136410321665202	0.108911165797339	3.23911756434915e-25	1.33175698980411e-05	0.0017384880715828	0.0572175219657615	0.204501647104769	0.0134341974434831	10988	34363	8017	5951	3691	2390	1778	1149	410	275	190	139	112	90	35116	37182	39442	40743	41355	41984	1808	1943	2028	2079	2106	2128
AUTOIMMUNE	70_80	FinnGen	AB1_INTESTINAL_INFECTIONS	0.954989389814105	0.38574099394131	0.275718208497136	-0.200818275957145	0.278930390452093	0.403858554240953	0.130637725737649	0.14641657726625	0.194034431394748	0.302553746362617	0.236979043806031	0.190544495584731	2.66722458058739e-13	0.00842502498609987	0.155323829152681	0.506854083693203	0.239185306694458	0.0340484571234721	3223	44370	2431	1812	1111	691	491	296	139	87	54	39	35	28	42928	43547	44248	44668	44868	45063	2095	2147	2180	2195	2199	2206
AUTOIMMUNE	70_80	FinnGen	AB1_OTHER_BACTERIAL	0.816137497465702	0.430407352733314	0.292252146606844	0.494012305883981	-0.0949568018285665	0.237004778033223	0.0991188539590218	0.105313796970893	0.143833837940704	0.16025267248595	0.210066558027247	0.158225291394859	1.81172749975509e-16	4.37168358022216e-05	0.0421664759591377	0.00205125847746468	0.651245945218521	0.134160688686464	7181	41005	5450	3780	2161	1319	961	591	251	164	101	70	49	41	40427	42097	43716	44558	44916	45286	2058	2145	2208	2239	2260	2268
AUTOIMMUNE	70_80	FinnGen	AB1_OTHER_SEPSIS	0.894387870516819	0.519285615819151	0.482587182184496	0.456907447416665	-0.236097175405332	0.49540425765255	0.171542725659005	0.19100029759755	0.268736902812895	0.354641335977917	0.500727552842468	0.334511900815565	1.85020200240334e-07	0.00655254263455964	0.0725325755114387	0.197618972978781	0.637277825005806	0.138612840899188	2217	40050	1805	1114	555	294	204	110	72	42	24	14	10	9	38603	39294	39853	40114	40204	40298	1787	1817	1835	1845	1849	1850
AUTOIMMUNE	70_80	FinnGen	AB1_SEPSIS	0.747230052743114	0.483907935172203	0.524137556151286	0.528139410881828	-0.158315443612488	0.443782719491365	0.173959973262962	0.181711524647359	0.244137155328785	0.317441283104917	0.448012858840954	0.31740889366735	1.74367858892528e-05	0.00774345652778288	0.0318014075650621	0.0961646190733682	0.723809166596908	0.162070416354638	2483	40110	2010	1257	642	343	234	130	77	49	29	18	12	10	38701	39454	40069	40368	40477	40581	1805	1833	1853	1864	1870	1872
AUTOIMMUNE	70_80	FinnGen	AB1_SEPSIS_BACT	0.856928469099112	0.573086068199907	0.37644546937176	0.551111180315184	0.412813697835266	0.385300536493565	0.148685809680429	0.145496692265569	0.198100209499743	0.220048983751013	0.231089973780572	0.210516294633644	8.24601871950174e-09	8.18814853617387e-05	0.0573966472276445	0.0122626967418681	0.07403831847024	0.0672103716731893	3001	40723	2217	1612	1017	646	481	290	127	92	57	47	38	23	39525	40130	40725	41096	41261	41452	1855	1890	1925	1935	1944	1959
AUTOIMMUNE	70_80	FinnGen	AB1_SEPSIS_BACT_IMPL	0.92669438423161	0.659234818500782	0.260910355219641	0.540131577544299	0.400767866189319	0.381661958208627	0.151866075376116	0.146998766586568	0.220047089088243	0.231196801447552	0.244162199290504	0.225527345189419	1.04716608188588e-09	7.30411706718218e-06	0.235739857961095	0.0194786550631118	0.10071438247261	0.0905870708592613	2690	40654	1985	1451	928	597	444	262	118	85	49	42	33	20	39413	39947	40470	40801	40954	41136	1828	1861	1897	1904	1913	1926
AUTOIMMUNE	70_80	FinnGen	AB1_SEPSIS_CONDITION	0.501914161993449	0.397967682395283	0.267421332185867	0.269038003768078	0.105332304816468	0.0533824929537916	0.110592457651374	0.100158285443122	0.136143648503716	0.171045919941225	0.184410988114063	0.173396018491248	5.66793785706857e-06	7.08576239822595e-05	0.0495001103397742	0.115742142610777	0.567876029199825	0.758185376252997	7380	39796	5699	4123	2432	1421	1018	611	262	195	109	73	53	34	39271	40847	42538	43549	43952	44359	1944	2011	2097	2133	2153	2172
AUTOIMMUNE	70_80	FinnGen	AB1_SEPSIS_EXPLICIT	0.741895480431232	0.4533488255572	0.492287188420502	0.48451950338617	-0.216317231024037	0.382333056198215	0.171447054847881	0.181637000586609	0.244077300276461	0.317409111113161	0.447993271993383	0.317417692281882	1.50977715437561e-05	0.0125635994915754	0.0437026652429563	0.126889706288537	0.629196413487307	0.228392188721041	2517	40757	2034	1269	648	350	241	135	78	49	29	18	12	10	39314	40079	40700	40998	41107	41213	1848	1877	1897	1908	1914	1916
AUTOIMMUNE	70_80	FinnGen	AB1_VIRAL_OTHER_INTEST_INFECTIONS	0.499589890213089	0.688345015143185	-0.0347237840957988	-11.9880258313702	1.14481176678498	0.901979742680975	0.500735813713863	0.378850426693874	0.7075978534644	333.787155934722	0.448037534924532	0.37895771795617	0.318419265041992	0.0692277073468735	0.960861306597255	0.971349991681122	0.010613615267038	0.0173051545005109	352	43667	250	190	120	69	54	39	12	10	7	7	7	7	41829	41889	41959	42010	42025	42040	1928	1930	1933	1933	1933	1933
AUTOIMMUNE	70_80	FinnGen	AB1_VIRAL_SKIN_MUCOUS_MEMBRANE	0.646263213566478	-0.341423966550244	-0.290072689217653	0.500125183657364	0.502296630677145	0.100879813581221	0.237098409557425	0.33419995322318	0.408968249394725	0.354359352744663	0.334172603608845	0.354338172157487	0.00641619455659861	0.30696275680032	0.478151208469639	0.158141345765447	0.132811877607013	0.775874561569617	1243	46410	916	730	446	254	195	114	40	25	19	18	15	8	44505	44691	44975	45167	45226	45307	2192	2207	2213	2214	2217	2224
AUTOIMMUNE	70_80	FinnGen	ABDOM_HERNIA	-0.0950267262066566	0.372674071248117	0.512207849720209	0.368471003331451	-0.134229773832304	0.132252708651142	0.317442777685457	0.201608613387857	0.219679879085775	0.268456106082476	0.317178788191677	0.21471522170293	0.764672453624243	0.0645296505248374	0.019721206049246	0.169890459945161	0.672150012282245	0.537931000340512	1628	45453	1023	905	672	481	399	293	55	50	43	31	27	22	43812	43930	44163	44354	44436	44542	2191	2196	2203	2215	2219	2224
AUTOIMMUNE	70_80	FinnGen	ACUTE_RESPIRATORY_INFECTIONS	0.636483718441023	0.394128193912822	0.351468332293084	0.0816639760002243	-0.0614703984533865	0.43422511933886	0.126110442108927	0.115455643294589	0.143771309733711	0.201653527451839	0.219682581708368	0.151268694539025	4.4872097496201e-07	0.000640926745268516	0.0144998924663513	0.685498298021737	0.779619733288082	0.00409751805594881	4945	41156	3524	2817	1963	1208	837	504	193	143	95	62	58	45	40399	41106	41960	42715	43086	43419	1985	2035	2083	2116	2120	2133
AUTOIMMUNE	70_80	FinnGen	ALCOHOLMENTAL	0.573378081940074	-0.0489820287260563	-0.210194621268864	-0.609347524157141	-0.0230298753421527	0.341097953396544	0.290379487916586	0.317591707739918	0.379164207363971	0.500931768881982	0.35473547970768	0.251590904708649	0.0483156143897063	0.877428737054144	0.579330417743791	0.223821851336672	0.948236690950123	0.175174190429042	1167	46393	691	567	482	394	318	206	30	21	18	17	15	16	44612	44736	44821	44909	44985	45097	2227	2236	2239	2240	2242	2241
AUTOIMMUNE	70_80	FinnGen	ALCOHOL_RELATED	0.715903789407952	0.209182227142635	0.00193819566764355	-0.358555883643386	-0.0377516361493101	0.310069009251706	0.231512167160392	0.237504651288691	0.29026733440511	0.379197729517038	0.302943483547508	0.206195760850233	0.00198615732093899	0.378453135099352	0.994672342616336	0.344370795628666	0.900827479947304	0.132643084113392	1682	45658	982	789	661	526	434	309	46	35	29	27	25	24	44095	44288	44416	44551	44643	44768	2217	2228	2234	2236	2238	2239
AUTOIMMUNE	70_80	FinnGen	APPENDACUT_NOCOMPLIC	-0.240664210198656	0.119710616680398	-0.296433936259889	-0.233968381230415	0.468706615317514	0.337723433936907	0.707688757348839	0.448056033700836	0.57809816215214	0.578019490677602	0.354460478259124	0.278563836184266	0.733803287165695	0.789332282988527	0.608109141569332	0.685642217685032	0.186064962679928	0.225369411466135	469	44838	230	233	205	178	167	126	12	10	13	15	17	13	42929	42926	42954	42981	42992	43033	2136	2138	2135	2133	2131	2135
AUTOIMMUNE	70_80	FinnGen	APPENDICITIS_BROAD	-0.708344385034033	0.289020005648735	-0.398824288440554	0.0817440913369554	0.378902613953628	0.35178884029135	0.707667020197787	0.33442611662832	0.500812109673963	0.409190231721925	0.302586710372757	0.225071472200896	0.31684751039819	0.387463324084467	0.425825655382847	0.841660161471786	0.210492739877236	0.118050369682586	729	44851	376	365	302	260	249	196	15	15	19	22	25	20	43032	43043	43106	43148	43159	43212	2157	2157	2153	2150	2147	2152
AUTOIMMUNE	70_80	FinnGen	ASTHMA_ACUTE_RESPIRATORY_INFECTIONS	0.729995746791296	0.592090278942862	0.476533419441409	-0.258683082427136	-0.220166656555165	0.477700991964983	0.244043694715343	0.205680641508958	0.259448221006104	0.447943049374392	0.447913810513083	0.259385080041445	0.00277837763020192	0.00399333897605446	0.0662514216815875	0.563607812295548	0.623045985616773	0.0655238459969256	1123	42476	771	669	502	335	232	139	55	40	27	16	17	15	40784	40886	41053	41220	41323	41416	1989	2004	2017	2028	2027	2029
AUTOIMMUNE	70_80	FinnGen	ASTHMA_EXCL	0.670806905205696	0.252275201084096	0.248726912401669	0.309956771912331	0.326784326061616	0.320214183024214	0.0747111263195433	0.0753478474640383	0.0866950093148709	0.0963204752957636	0.091479097936217	0.0771721002929073	2.74047534626062e-19	0.000813556718839193	0.0041178785654874	0.00129099581757152	0.00035395510241814	3.33418257763507e-05	18171	28267	12744	9368	6590	4690	3615	2460	624	480	377	310	264	198	31295	34671	37449	39349	40424	41579	1775	1919	2022	2089	2135	2201
AUTOIMMUNE	70_80	FinnGen	ASTHMA_HOSPITAL_INFECTIONS	0.730052850377765	0.25615824837748	0.446937686077989	0.0692440022347201	0.389155606580972	0.211981601102872	0.181676907485996	0.187445204197277	0.201653459335153	0.289870845473741	0.243866994989102	0.219734780529892	5.85914299430938e-05	0.171758024919022	0.0266665090363422	0.811199558152511	0.11054017919217	0.334687209989357	2129	42641	1502	1177	870	584	426	273	81	58	47	33	30	21	41149	41474	41781	42067	42225	42378	2038	2061	2072	2086	2089	2098
AUTOIMMUNE	70_80	FinnGen	ASTHMA_HOSPITAL_MAIN	0.291906543920653	0.147946436649951	0.421970828103965	-0.0375263968684592	0.36850936930518	0.241052079157721	0.225287087107927	0.194135328079034	0.194100278789541	0.259440352445823	0.193995889031411	0.158042914774552	0.195075702018323	0.446012917153361	0.0297063648341059	0.884992240009052	0.0574891671768766	0.127201291905722	2263	43977	1382	1235	902	744	624	486	76	67	60	53	54	41	42648	42795	43128	43286	43406	43544	2134	2143	2150	2157	2156	2169
AUTOIMMUNE	70_80	FinnGen	ASTHMA_HOSPITAL_PNEUMONIA	0.600218557680137	0.205248330704706	0.590117557013803	0.0330024259128876	0.657922069920567	0.00889362408906287	0.210325642829491	0.214798150351786	0.219822976438032	0.354598997728015	0.259505739350614	0.317308066725212	0.00432053830953663	0.339304437534535	0.00726356384656717	0.925848180819251	0.0112354562391671	0.977639533617834	1782	42647	1339	972	661	413	294	176	65	48	36	24	20	10	41010	41377	41688	41936	42055	42173	2015	2032	2044	2056	2060	2070
AUTOIMMUNE	70_80	FinnGen	ASTHMA_INFECTIONS	0.730052850377765	0.25615824837748	0.446937686077989	0.0692440022347201	0.389155606580972	0.211981601102872	0.181676907485996	0.187445204197277	0.201653459335153	0.289870845473741	0.243866994989102	0.219734780529892	5.85914299430938e-05	0.171758024919022	0.0266665090363422	0.811199558152511	0.11054017919217	0.334687209989357	2129	42641	1502	1177	870	584	426	273	81	58	47	33	30	21	41149	41474	41781	42067	42225	42378	2038	2061	2072	2086	2089	2098
AUTOIMMUNE	70_80	FinnGen	ASTHMA_MODE	0.258836756686672	0.202777500508657	0.510251517617677	0.342949559406082	0.147599851119841	0.405364710942691	0.226777563776432	0.19572422367761	0.195678209010999	0.232205371298522	0.232030908503999	0.156718478298408	0.253716627771124	0.300184969579478	0.00911780453627526	0.139696156672819	0.524697228749407	0.00969339719560106	2659	25607	1732	1367	972	752	648	493	73	63	53	47	45	43	25394	25759	26154	26374	26478	26633	1067	1077	1087	1093	1095	1097
AUTOIMMUNE	70_80	FinnGen	ASTHMA_NAS	0.597888625629067	0.278736896844859	0.319734424795527	0.606291935207484	0.443923744629049	0.29369517246827	0.183456546663845	0.180364737244411	0.211560392390413	0.207314405252605	0.221027904109878	0.203067276153734	0.00111797633898815	0.122247889273916	0.13070817747265	0.00345004962377408	0.0445953738303097	0.148094496481628	2758	25589	1941	1489	1016	730	563	366	93	76	59	52	37	25	25257	25709	26182	26468	26635	26832	1056	1073	1090	1097	1112	1124
AUTOIMMUNE	70_80	FinnGen	ASTHMA_NAS_EXMORE	0.647001464548724	0.329386092441033	0.370001958293848	0.656651054757189	0.498960896699687	0.366441147266538	0.18405835989976	0.180961995767733	0.212085431396769	0.207859569814241	0.221538581555889	0.203834944191749	0.000439427257317947	0.0687293373723304	0.0810563978456765	0.00158252246377465	0.0243062993445104	0.0722190636224015	2758	23456	1941	1489	1016	730	563	366	93	76	59	52	37	25	23298	23750	24223	24509	24676	24873	882	899	916	923	938	950
AUTOIMMUNE	70_80	FinnGen	ASTHMA_OBESITY	0.639372219485832	0.233055164155192	0.291459891990827	0.48924083211634	0.33757659577622	0.637982157624558	0.334552345924557	0.334399829220695	0.409143390786706	0.409181580071662	0.409077490710852	0.268512215587279	0.0559881860155093	0.485843062692531	0.47623808636274	0.23183042694369	0.409249935365966	0.0175019691865288	742	42353	451	397	253	179	160	125	22	19	16	14	12	14	40650	40704	40848	40922	40941	40976	1972	1975	1978	1980	1982	1980
AUTOIMMUNE	70_80	FinnGen	ASTHMA_PNEUMONIA	0.601136692861392	0.206294014218336	0.593314831500398	0.035405963749281	0.66066877640146	0.00891983344305998	0.210326136339648	0.214799669771722	0.219819729629842	0.354597994504109	0.259503702421041	0.317308081618867	0.00426163308094298	0.336852974620892	0.00695278519260366	0.920464858450546	0.0108998452494642	0.977573656098688	1780	42647	1339	971	660	412	293	176	65	48	36	24	20	10	41008	41376	41687	41935	42054	42171	2015	2032	2044	2056	2060	2070
AUTOIMMUNE	70_80	FinnGen	ASTHMA_PNEUMONIA_AND_SEPSIS	0.600218557680137	0.205248330704706	0.590117557013803	0.0330024259128876	0.657922069920567	0.00889362408906287	0.210325642829491	0.214798150351786	0.219822976438032	0.354598997728015	0.259505739350614	0.317308066725212	0.00432053830953663	0.339304437534535	0.00726356384656717	0.925848180819251	0.0112354562391671	0.977639533617834	1782	42647	1339	972	661	413	294	176	65	48	36	24	20	10	41010	41377	41688	41936	42055	42173	2015	2032	2044	2056	2060	2070
AUTOIMMUNE	70_80	FinnGen	AUD	0.657980118303452	0.0115619739732569	-0.395272763941185	-1.18203366953364	-0.16209868408842	0.423817402217529	0.303132067915363	0.334655297313626	0.448252699652498	0.707779440587067	0.409270496982734	0.268771724153036	0.0299610098634969	0.972439445294784	0.377880708227354	0.0949076225608168	0.692055338606745	0.114826011374125	1011	46552	587	487	418	349	281	165	24	16	13	14	13	14	44725	44825	44894	44963	45031	45147	2227	2235	2238	2237	2238	2237
AUTOIMMUNE	70_80	FinnGen	AUD_SWEDISH	0.872756893252385	0.0378855690971895	-0.0608026496949113	-0.41552496301397	-0.0593775510032108	0.329470925560121	0.23157996892284	0.278939866889576	0.317730460516184	0.409408747358162	0.317609556567619	0.210535216517951	0.000164095815503543	0.891963703495229	0.848239244460063	0.310134838084041	0.851698738819499	0.117601496410644	1486	45853	848	678	589	480	403	289	39	27	25	25	23	23	44235	44405	44494	44603	44680	44794	2217	2229	2231	2231	2233	2233
AUTOIMMUNE	70_80	FinnGen	BLEEDING	0.655495397816739	0.451387165841272	0.214786383609375	0.279138676597148	0.27219819722981	-0.126819102987395	0.109473247354538	0.102441642801775	0.139905152575765	0.158437332529069	0.152963885574654	0.160397086970918	2.1280006572433e-09	1.05158149452711e-05	0.124727699349861	0.0780990580281655	0.0751589355319989	0.429144089810994	6698	41686	4922	3603	2354	1590	1219	757	240	186	126	98	74	40	41102	42421	43670	44434	44805	45267	2120	2174	2234	2262	2286	2320
AUTOIMMUNE	70_80	FinnGen	BRONCHITIS	0.473144327523075	0.35130865791808	0.438047175085043	0.24782759876753	0.111026275976334	0.384310229864194	0.143947988089043	0.124754689333407	0.148036385177473	0.205686377488216	0.230765436581004	0.194151878703513	0.0010129258647114	0.00486263306069454	0.00308588287224576	0.228249262124818	0.63042995438504	0.0477675112930659	4279	43833	3171	2491	1703	1002	652	341	164	126	86	54	42	27	42686	43366	44154	44855	45205	45516	2091	2129	2169	2201	2213	2228
AUTOIMMUNE	70_80	FinnGen	C3_BLADDER	0.269628627510684	-0.321093539673441	0.156579596348547	0.0817792535380236	0.367497986398912	0.52682083859161	0.409384910258575	0.448174258549981	0.409307455480109	0.50095218005707	0.448287694602268	0.379406626539627	0.510140541572177	0.473714781081311	0.702055208028125	0.870323469935964	0.412340644004655	0.164973025072067	617	47398	477	374	268	188	122	62	20	15	16	15	12	7	45273	45376	45482	45562	45628	45688	2245	2250	2249	2250	2253	2258
AUTOIMMUNE	70_80	FinnGen	C3_BLADDER_EXALLC	0.289741189089322	-0.29901535193157	0.177985215061493	0.100493835477492	0.386634730872454	0.535905494909871	0.410377146687485	0.449045762334856	0.410279921398101	0.501831043981973	0.449286110942368	0.380695096481921	0.480165522856271	0.505481029480494	0.66442344136549	0.841281684652457	0.389484011121971	0.159219137787689	617	25611	477	374	268	188	122	62	20	15	16	15	12	7	24472	24575	24681	24761	24827	24887	1259	1264	1263	1264	1267	1272
AUTOIMMUNE	70_80	FinnGen	C3_BREAST	-0.427132152778754	-0.428644355942406	0.497946514590165	0.558598489611442	-0.731841993949463	-0.196760369957972	0.448843605266108	0.35536958564562	0.260884503531847	0.279803152111978	0.501220502143456	0.290486045030394	0.341285664310738	0.227743028852292	0.0563026522701129	0.045890604218843	0.144257143802009	0.498184684143089	1036	18376	594	591	416	323	255	215	31	28	31	22	11	12	17747	17750	17925	18018	18086	18126	1040	1043	1040	1049	1060	1059
AUTOIMMUNE	70_80	FinnGen	C3_BREAST_EXALLC	-0.40474027090754	-0.40409384309015	0.527669270266624	0.584373830290369	-0.708246426350083	-0.180757563955063	0.449550929114151	0.356192978794514	0.262046037049331	0.280871383447867	0.501773873693983	0.291340220073111	0.367949296145519	0.256593220166986	0.0440461856175895	0.0374728725412608	0.158101578971789	0.534971673829353	1036	12500	594	591	416	323	255	215	31	28	31	22	11	12	12191	12194	12369	12462	12530	12570	720	723	720	729	740	739
AUTOIMMUNE	70_80	FinnGen	C3_CANCER	0.484782344513224	0.113023071760485	0.00347344615149531	0.0524286808750994	0.122088445264139	0.181858143943971	0.0832969240278176	0.0830041867188116	0.101926419153646	0.114292542538027	0.10661962841807	0.0876995458395203	5.88719505458565e-09	0.173306766614207	0.97281497021733	0.646432700164997	0.252174305666658	0.0381118484195599	14668	28484	10537	8059	5317	3767	2798	1815	456	353	288	240	191	146	30320	32798	35540	37090	38059	39042	1839	1942	2007	2055	2104	2149
AUTOIMMUNE	70_80	FinnGen	C3_CANCER_EXALLC	0.482451523666322	0.109910517523757	0.000427783286920925	0.0494449872352509	0.11945809846781	0.179398599072013	0.0834929027652964	0.0831945846220361	0.102083039075718	0.114432810458018	0.106771738452386	0.0878804748058388	7.54350965383326e-09	0.186459400294914	0.996656440833625	0.66567781776596	0.263217968440521	0.0412117650261171	14668	27071	10537	8059	5317	3767	2798	1815	456	353	288	240	191	146	28963	31441	34183	35733	36702	37685	1783	1886	1951	1999	2048	2093
AUTOIMMUNE	70_80	FinnGen	C3_CANCER_WIDE	0.495760021237728	0.120495914281499	0.0835977197212441	0.0277607930320766	0.077229677989712	0.182974363614425	0.0809786428027803	0.0812708606737284	0.0960371122135972	0.112500310379414	0.105717459894822	0.0852949464495263	9.23452196812943e-10	0.138168495944581	0.384041930956141	0.805092479647231	0.465066848565277	0.0319371927264843	15695	27176	11325	8388	5589	4008	2986	1936	496	378	307	246	202	156	29246	32183	34982	36563	37585	38635	1804	1922	1993	2054	2098	2144
AUTOIMMUNE	70_80	FinnGen	C3_CANCER_WIDE_EXALLC	0.495643017580917	0.120374308989655	0.0834740725922829	0.0276362177998771	0.0771008553308534	0.182860825502402	0.0809786369606748	0.0812709365384487	0.0960371928158649	0.112500388027415	0.105717575929831	0.0852950215123442	9.31862923947349e-10	0.138567061119851	0.384746035054852	0.805949757068945	0.465812230009401	0.0320438798949928	15695	27174	11325	8388	5589	4008	2986	1936	496	378	307	246	202	156	29244	32181	34980	36561	37583	38633	1804	1922	1993	2054	2098	2144
AUTOIMMUNE	70_80	FinnGen	C3_COLORECTAL	0.0564666424190929	0.223499965734404	0.0983493259092331	0.172559432686555	0.278204308156055	0.122706312749271	0.302685632592975	0.237020547201995	0.31726456604527	0.378840132350372	0.354426237682523	0.334348238316201	0.852011820734582	0.345703369007204	0.756567402993074	0.648753834839042	0.432487131591348	0.713617881800246	1390	46012	1074	829	492	305	217	124	40	36	26	18	13	9	44073	44318	44655	44842	44930	45023	2215	2219	2229	2237	2242	2246
AUTOIMMUNE	70_80	FinnGen	C3_COLORECTAL_EXALLC	0.072425308429507	0.231716140287807	0.110148464047376	0.182615192021878	0.287621669229828	0.131343930766615	0.303575687889682	0.238057935146564	0.318095992799687	0.379549883370023	0.355129668582855	0.335141011646755	0.811435820035001	0.330374268722871	0.729136588456459	0.630419694939944	0.417994170998289	0.695127322399109	1390	25746	1074	829	492	305	217	124	40	36	26	18	13	9	24730	24975	25312	25499	25587	25680	1292	1296	1306	1314	1319	1323
AUTOIMMUNE	70_80	FinnGen	C3_DIGESTIVE_ORGANS	1.42603522871603	0.386126000479955	0.0656292568648108	0.235908681776651	0.23347035609201	0.406048861140044	0.120143310358916	0.187422736879792	0.289824299994946	0.334321133598858	0.334271441898856	0.268549694170848	1.70581765920565e-32	0.0393806088624994	0.820855349902831	0.480415173699084	0.484898682805387	0.13053222983386	2697	45061	2211	1260	628	375	254	145	114	50	32	24	19	14	43246	44197	44829	45082	45203	45312	2187	2251	2269	2277	2282	2287
AUTOIMMUNE	70_80	FinnGen	C3_DIGESTIVE_ORGANS_EXALLC	1.41051766021101	0.37000690293835	0.0529923667248429	0.22121702779404	0.220086010599812	0.407310114417732	0.122102409227999	0.188590763932999	0.290625599834453	0.335012050598687	0.334931872149815	0.269444346151732	7.21867219573788e-31	0.0497675317663618	0.855316733306468	0.509044915867239	0.511112247078889	0.13061860905415	2697	25966	2211	1260	628	375	254	145	114	50	32	24	19	14	25004	25955	26587	26840	26961	27070	1334	1398	1416	1424	1429	1434
AUTOIMMUNE	70_80	FinnGen	C3_FEMALE_GENITAL	-0.321348399312162	-0.425837979922235	-0.348778744182779	0.688432715611517	0.240593678274253	0.254647954932879	0.578655111737497	0.501202391361834	0.578427531479981	0.409663837030507	0.50111040016609	0.379583459832277	0.578664405335199	0.39552928265129	0.54652370647288	0.0928635681583534	0.631141283109202	0.502308721507607	482	20765	330	296	191	128	96	65	11	14	15	14	9	7	19782	19816	19921	19984	20016	20047	1124	1121	1120	1121	1126	1128
AUTOIMMUNE	70_80	FinnGen	C3_FEMALE_GENITAL_EXALLC	-0.294953889859664	-0.414419700753229	-0.328994620465262	0.703497853739335	0.247029811244293	0.254971915565852	0.579429423678717	0.501943625602499	0.579091456761716	0.410548582496528	0.501823844951278	0.380562167280777	0.610722812531275	0.409014028585587	0.569952102273274	0.0866103598672974	0.622532728862431	0.50286572428807	482	12455	330	296	191	128	96	65	11	14	15	14	9	7	11896	11930	12035	12098	12130	12161	700	697	696	697	702	704
AUTOIMMUNE	70_80	FinnGen	C3_HEAD_AND_NECK	0.418402877201469	0.686062115323577	0.80198106166011	0.314178515439912	1.15957419795267	0.592487989330411	0.500871020877941	0.354555087493882	0.409130504422507	0.577966190437166	0.378837212970869	0.409202439838038	0.40352036970677	0.0529909806210225	0.0499714341737429	0.586721411019731	0.00220689566626046	0.14764243811724	394	47473	261	231	150	108	72	53	15	13	13	13	10	6	45348	45378	45459	45501	45537	45556	2243	2245	2245	2245	2248	2252
AUTOIMMUNE	70_80	FinnGen	C3_HEAD_AND_NECK_EXALLC	0.446484386218828	0.701231645086274	0.821061403941115	0.334351354450677	1.17326213059869	0.601571187830816	0.501600699682418	0.355422492781045	0.409913441611737	0.578513493545193	0.379636170759776	0.410088740611662	0.373401913680009	0.0485009905711082	0.0451760367503383	0.563298482655541	0.00199825928606937	0.142395289912469	394	25565	261	231	150	108	72	53	15	13	13	13	10	6	24427	24457	24538	24580	24616	24635	1256	1258	1258	1258	1261	1265
AUTOIMMUNE	70_80	FinnGen	C3_MALE_GENITAL	0.167904525867752	0.0528590212992465	-0.126690708676679	0.0527024784158829	0.268357333596801	0.242901134062346	0.175477197497826	0.145676131246692	0.182935585912784	0.192149486782498	0.165823027563876	0.153300596562008	0.338645360479805	0.71671469757575	0.488596566193709	0.783870584091896	0.105590260332141	0.11308541225033	3963	21276	2651	2519	1812	1314	990	606	134	117	95	85	69	45	21382	21514	22221	22719	23043	23427	1072	1089	1111	1121	1137	1161
AUTOIMMUNE	70_80	FinnGen	C3_MALE_GENITAL_EXALLC	0.245317409607618	0.124157026515198	-0.0583795945879923	0.120645624256808	0.330861593945782	0.27922961484693	0.177775831368137	0.148280203184406	0.18501700773656	0.194136126141054	0.168103005502084	0.155915437604491	0.167609572839002	0.402416332674735	0.75235444281686	0.534304502102985	0.0490441692212072	0.0733086667195379	3963	13423	2651	2519	1812	1314	990	606	134	117	95	85	69	45	13910	14042	14749	15247	15571	15955	691	708	730	740	756	780
AUTOIMMUNE	70_80	FinnGen	C3_MELANOMA	0.489273696045746	-0.425446701663472	0.591224416369684	0.450471450432207	-0.299204379806165	0.709908612399494	0.378923053682859	0.50062890292035	0.378745093504956	0.500595574126285	0.707500141382791	0.317144466278923	0.196626788307491	0.395422672267302	0.118521679259211	0.368188893458885	0.672365572407439	0.0251924266919257	569	46965	411	345	204	128	89	63	16	14	18	12	9	10	44873	44939	45080	45156	45195	45221	2234	2236	2232	2238	2241	2240
AUTOIMMUNE	70_80	FinnGen	C3_MELANOMA_EXALLC	0.51187446172894	-0.405560555127018	0.612348270205308	0.470860133115121	-0.280708277380807	0.717966664856454	0.379689070610737	0.501159033901205	0.379411572127021	0.501103463377632	0.707837217972567	0.317939385709944	0.177612987177024	0.418374106079009	0.106540008211133	0.347398897971641	0.691683253608365	0.0239339882556839	569	25542	411	345	204	128	89	63	16	14	18	12	9	10	24427	24493	24634	24710	24749	24775	1257	1259	1255	1261	1264	1263
AUTOIMMUNE	70_80	FinnGen	C3_PROSTATE	0.17049424590112	0.0555938904127074	-0.123336695044976	0.0211232564792706	0.272718451517687	0.24840592466543	0.175469898823665	0.145661026530263	0.18292454758939	0.195551538881664	0.16581157415872	0.153289608026425	0.331227765765545	0.702708974370269	0.500153015859852	0.913980722793077	0.100021545155269	0.105124753499096	3939	21323	2637	2507	1802	1304	984	600	134	117	95	84	69	45	21417	21547	22252	22750	23070	23454	1074	1091	1113	1124	1139	1163
AUTOIMMUNE	70_80	FinnGen	C3_PROSTATE_EXALLC	0.249828988222268	0.12867343568002	-0.0537769445833147	0.0902436086425561	0.336252451342205	0.284675543582632	0.177786879029499	0.14827993959101	0.185018487166298	0.197516301109905	0.168104440554181	0.155916595821904	0.159957022269205	0.3855182160928	0.771313553228236	0.647748707919882	0.0454722837977972	0.067877471879276	3939	13420	2637	2507	1802	1304	984	600	134	117	95	84	69	45	13899	14029	14734	15232	15552	15936	689	706	728	739	754	778
AUTOIMMUNE	70_80	FinnGen	C3_RESPIRATORY_INTRATHORACIC	0.507360173738951	0.299310009126204	0.20744794100673	0.0650708218441812	0.89343741934494	0.674121198422533	0.21063452775277	0.259645019115892	0.409188469977994	0.578072091786563	0.378985967889916	0.379022995562673	0.0160084550460414	0.249006349943404	0.612173017730543	0.910375246921567	0.0184013320823485	0.0753093038619404	2380	46459	2121	892	305	157	104	60	42	24	15	14	12	7	44452	45681	46268	46416	46469	46513	2224	2242	2251	2252	2254	2259
AUTOIMMUNE	70_80	FinnGen	C3_RESPIRATORY_INTRATHORACIC_EXALLC	0.517429220613603	0.308796714692801	0.217236860918069	0.0760130462604084	0.902750551941517	0.678714411030149	0.212208343661463	0.260759365254849	0.40992862796656	0.578644155181614	0.379799254239148	0.379879264904452	0.0147562108910398	0.236325593774303	0.59615474294355	0.895487317195771	0.0174581096573457	0.0739927457599381	2380	25795	2121	892	305	157	104	60	42	24	15	14	12	7	24720	25949	26536	26684	26737	26781	1292	1310	1319	1320	1322	1327
AUTOIMMUNE	70_80	FinnGen	C3_SKIN	0.111128263842984	-0.0958564872753415	-0.147952488669859	-0.44240919601701	0.158657573194225	0.136300746791583	0.160274564743152	0.143620297525094	0.178552627287819	0.243878381681957	0.178605715388745	0.146753835680742	0.488082516446531	0.504497543722012	0.407318799412542	0.069669007179606	0.374373027986207	0.353007634963571	4443	41874	3152	2919	1953	1307	932	584	126	106	88	70	62	48	40933	41166	42132	42778	43153	43501	2106	2126	2144	2162	2170	2184
AUTOIMMUNE	70_80	FinnGen	C3_SKIN_EXALLC	0.145995322024386	-0.0699527417158298	-0.123801539102877	-0.419444064054998	0.180253681177212	0.14957929946863	0.161472622901381	0.14488218132473	0.179582715191876	0.244665523385547	0.179686414739524	0.148031941831902	0.365916361119296	0.629219985898723	0.490581339166089	0.0864631720976499	0.315785125935927	0.312278371910168	4443	26122	3152	2919	1953	1307	932	584	126	106	88	70	62	48	25881	26114	27080	27726	28101	28449	1406	1426	1444	1462	1470	1484
AUTOIMMUNE	70_80	FinnGen	CARDIAC_ARRHYTM	0.683794118379388	0.301486953630358	0.245110326285542	0.0228726061013643	0.164792410863503	0.0480075147194172	0.088013528469767	0.0863492283315979	0.102955070800632	0.131273065643567	0.120737892494215	0.108942200958127	7.89875314252712e-15	0.000480345140842325	0.0172774141125506	0.861679322414947	0.172291612399887	0.659452217062166	12307	17231	8649	7174	4909	3345	2457	1575	455	342	246	187	150	99	19419	20894	23159	24723	25611	26493	1015	1128	1224	1283	1320	1371
AUTOIMMUNE	70_80	FinnGen	CD2_BENIGN	0.58373044355229	0.110939538626385	0.379993479862917	0.110693762707667	0.0850095892403864	0.0315156952542548	0.104948390900091	0.107548540648156	0.110328013220146	0.140268286482652	0.129947594406926	0.104008427834345	2.66591168326211e-08	0.302292380087596	0.000572718509285499	0.4300199900039	0.512993505736324	0.76188149678012	8013	30749	5153	4402	3129	2317	1903	1396	296	227	191	135	129	99	31553	32304	33577	34389	34803	35310	1760	1829	1865	1921	1927	1957
AUTOIMMUNE	70_80	FinnGen	CD2_BENIGN_COLON	0.609529083032362	0.207613473620678	0.192425877708807	0.343314398172925	0.0411170991295184	0.152364326866079	0.154749992538781	0.156269273271398	0.194067675421848	0.2146724964618	0.243749783751201	0.201571047079204	8.18905691586592e-05	0.183992398923034	0.32142193327529	0.109765676796772	0.866043879491537	0.44971875509579	3166	44198	2240	1872	1232	807	569	365	116	81	60	46	39	25	42839	43207	43847	44272	44510	44714	2169	2204	2225	2239	2246	2260
AUTOIMMUNE	70_80	FinnGen	CD2_BENIGN_COLON_EXALLC	0.622122571957675	0.214230043083959	0.2010225184091	0.35126611280071	0.0425987866682205	0.15111006264801	0.156424151085429	0.157824393220621	0.195353122577315	0.215857479214892	0.244748438066961	0.20284451914681	6.97456854184897e-05	0.174655734391967	0.303469679686351	0.103672181541853	0.861825136736529	0.456298853001581	3166	23978	2240	1872	1232	807	569	365	116	81	60	46	39	25	23534	23902	24542	24967	25205	25409	1254	1289	1310	1324	1331	1345
AUTOIMMUNE	70_80	FinnGen	CD2_BENIGN_COLON_NOS	0.566219054382346	0.293733602788479	0.484631064518382	0.000271322402457819	-0.00851572546900482	0.492568042028507	0.237181923809271	0.219603745188724	0.243816355781573	0.354463434913643	0.354389519516532	0.243848805248193	0.0169736768083789	0.181039291141714	0.0468461070815013	0.99938926300018	0.980829252313317	0.0433861715075672	1390	46350	956	829	565	405	286	169	57	42	31	24	24	17	44512	44639	44903	45063	45182	45299	2215	2230	2241	2248	2248	2255
AUTOIMMUNE	70_80	FinnGen	CD2_BENIGN_COLON_NOS_EXALLC	0.583150422342386	0.304292173718478	0.496922243746913	0.0133820001146735	-3.51768533652299e-05	0.500250890017247	0.23837453711296	0.220782110702956	0.244913983801717	0.355248210120329	0.355127001771908	0.245003946781204	0.0144306007191975	0.168127191624349	0.0424617128502684	0.969951244335402	0.999920966110682	0.041170632463032	1390	24867	956	829	565	405	286	169	57	42	31	24	24	17	23999	24126	24390	24550	24669	24786	1245	1260	1271	1278	1278	1285
AUTOIMMUNE	70_80	FinnGen	CD2_BENIGN_COLORECANI	0.690838220965752	0.15574603960658	0.35691311776708	0.257877572875752	-0.0298427154166912	0.0439171430504497	0.137438199208186	0.147983991743395	0.164167467312201	0.201595687551515	0.224941786633526	0.184350981312533	4.99415642638324e-07	0.292592248096766	0.0296991686574284	0.200832976284069	0.89445546455807	0.811706038876661	3782	43339	2634	2200	1464	992	716	482	143	98	77	53	46	30	42195	42629	43365	43837	44113	44347	2149	2194	2215	2239	2246	2262
AUTOIMMUNE	70_80	FinnGen	CD2_BENIGN_COLORECANI_EXALLC	0.702327694767393	0.161352358635073	0.363287018478458	0.264098075221243	-0.0286392358300076	0.041800183258675	0.139319779696125	0.14962384525292	0.165675727441478	0.202847098323303	0.226014589266061	0.185761349105746	4.62815696333318e-07	0.280861238029504	0.0283247142780328	0.192931295022964	0.899166683637531	0.821963026638659	3782	23630	2634	2200	1464	992	716	482	143	98	77	53	46	30	23379	23813	24549	25021	25297	25531	1256	1301	1322	1346	1353	1369
AUTOIMMUNE	70_80	FinnGen	CD2_BENIGN_EXALLC	0.60019560944904	0.127446155402427	0.396711053475381	0.128879952146797	0.102270884627582	0.0506259796086882	0.10762859375789	0.110039259380743	0.112759886471317	0.142185428703738	0.131913958766405	0.106254050039342	2.45343608532184e-08	0.24678730330978	0.000434496084637069	0.364712713163786	0.438171400310379	0.633745525254464	8013	17533	5153	4402	3129	2317	1903	1396	296	227	191	135	129	99	18963	19714	20987	21799	22213	22720	1134	1203	1239	1295	1301	1331
AUTOIMMUNE	70_80	FinnGen	CD2_BENIGN_LEIOMYOMA_UTERI	0.187591347471612	-0.0869141857995356	0.196692909661606	-1.03334734650703	0.0843484562177843	-0.0129106362007518	0.502112098907661	0.501598108934069	0.501539894558515	1.000806797764	0.44892927933332	0.290668907699783	0.708698573909502	0.862435628514197	0.694926702801048	0.301831244555411	0.850964394324508	0.964572023794597	489	16142	273	230	151	116	127	134	11	11	9	8	12	12	15423	15466	15545	15580	15569	15562	924	924	926	927	923	923
AUTOIMMUNE	70_80	FinnGen	CD2_BENIGN_LEIOMYOMA_UTERI_EXALLC	0.207527282286699	-0.092504704447596	0.208826127935423	-1.02258742827632	0.0855409558029985	-0.0189148910541637	0.503440469824065	0.502636306708862	0.502541852992879	1.00132150256081	0.450025482777029	0.291978257109957	0.680179559550272	0.853982826774214	0.677746804929792	0.307141759127694	0.849246246969253	0.948347694332194	489	9294	273	230	151	116	127	134	11	11	9	8	12	12	8934	8977	9056	9091	9080	9073	565	565	567	568	564	564
AUTOIMMUNE	70_80	FinnGen	CD2_BENIGN_LIPOMATOUS	0.531718839719079	-0.105014280489547	0.528137076542195	-0.00175634904288209	0.299221091021547	0.162206299771356	0.378961445494535	0.408995180847304	0.317313030378859	0.44792466803544	0.334219177566581	0.259233406010635	0.160588566770348	0.797362770915676	0.0960317215531688	0.996871437780186	0.370635276944526	0.531501717847073	708	46364	368	336	301	236	221	183	24	19	22	16	18	15	44474	44506	44541	44606	44621	44659	2206	2211	2208	2214	2212	2215
AUTOIMMUNE	70_80	FinnGen	CD2_BENIGN_LIPOMATOUS_EXALLC	0.557353369676817	-0.0798426743205277	0.556888538863592	0.0223045056786772	0.319177018255718	0.17310644842049	0.379745184705299	0.409632633747481	0.318198895812551	0.448525782313024	0.33497787634195	0.260139894735962	0.142184756024821	0.845461154743249	0.0800963692308247	0.960338760268857	0.340676138409093	0.505771671876816	708	24761	368	336	301	236	221	183	24	19	22	16	18	15	23856	23888	23923	23988	24003	24041	1221	1226	1223	1229	1227	1230
AUTOIMMUNE	70_80	FinnGen	CD2_BENIGN_LIPO_SKIN_TRUNK	0.0533465260742123	0.474571135624978	0.659240415610996	-0.132132291387725	-0.359949997720893	0.103075750697119	0.707609561813605	0.447866140093673	0.447951047246628	0.707529245494208	0.707517231859629	0.40892599041722	0.939904593952473	0.289314242709735	0.141107420414655	0.851855316161766	0.610926870005896	0.800991161070209	308	47404	169	155	132	104	94	76	10	9	9	8	7	6	45286	45300	45323	45351	45361	45379	2247	2248	2248	2249	2250	2251
AUTOIMMUNE	70_80	FinnGen	CD2_BENIGN_LIPO_SKIN_TRUNK_EXALLC	0.0817987351419193	0.500174458640077	0.682696300537878	-0.107444750004373	-0.338969592249703	0.11358914541428	0.708019879460113	0.44842496649901	0.448552066658178	0.707885089432052	0.707874642770503	0.409538219198853	0.908023701511337	0.26467785458892	0.128009049921839	0.879358283038981	0.632041504516365	0.781504395689244	308	25264	169	155	132	104	94	76	10	9	9	8	7	6	24160	24174	24197	24225	24235	24253	1233	1234	1234	1235	1236	1237
AUTOIMMUNE	70_80	FinnGen	CD2_BENIGN_MELANOCYTIC	-0.0619319742327944	0.0865856336515925	0.56438875905932	0.457530596177757	-0.0797398208006646	-0.186386708630614	0.409095076977749	0.334265298384882	0.33424168271898	0.40895732212368	0.500568360512386	0.378695445215493	0.879669869542926	0.795610031377959	0.0913028502129251	0.263236798965104	0.873433652410121	0.622591384217623	884	46781	624	505	270	186	143	123	24	24	21	13	9	7	44787	44906	45141	45225	45268	45288	2230	2230	2233	2241	2245	2247
AUTOIMMUNE	70_80	FinnGen	CD2_BENIGN_MELANOCYTIC_EXALLC	-0.0476668647155916	0.103565157404368	0.580185861968581	0.471027332039446	-0.0669565036789319	-0.182120251858195	0.409759838787416	0.335031878401555	0.334994226962798	0.409554175300748	0.5010595081339	0.379310009774606	0.907391972322762	0.757230011741519	0.0832863930697927	0.250103616492979	0.893695284093648	0.631130951888156	884	25250	624	505	270	186	143	123	24	24	21	13	9	7	24234	24353	24588	24672	24715	24735	1252	1252	1255	1263	1267	1269
AUTOIMMUNE	70_80	FinnGen	CD2_BENIGN_RECTUM_ANAL	0.435674873334837	-0.353613969803986	0.368948410620593	0.682341833821448	-0.359435317357007	-0.250062118849309	0.302683107228052	0.378788816004378	0.317275984099772	0.317216416437571	0.500572999737222	0.378789886636973	0.150043951966048	0.350541965540928	0.244885209154785	0.0314738802301868	0.47272784375841	0.509150841087886	989	46587	680	555	375	254	199	147	30	22	24	16	10	7	44638	44763	44943	45064	45119	45171	2228	2236	2234	2242	2248	2251
AUTOIMMUNE	70_80	FinnGen	CD2_BENIGN_RECTUM_ANAL_EXALLC	0.460801856482479	-0.331658538923883	0.389986851402512	0.701986925142992	-0.344180984363523	-0.237244408520387	0.303651384592578	0.379521741433261	0.31818494715269	0.318082623646686	0.501078467208127	0.379526260649655	0.129131453910879	0.382180623213365	0.220326306688817	0.0273187655032198	0.492158091065223	0.531901030601121	989	24999	680	555	375	254	199	147	30	22	24	16	10	7	24041	24166	24346	24467	24522	24574	1237	1245	1243	1251	1257	1260
AUTOIMMUNE	70_80	FinnGen	CD2_BENIGN_SKIN	0.350393196079507	-0.0807039000192744	0.546273036129154	-0.0227566097471672	0.0415703154512562	-0.508312124313288	0.251304551849332	0.251168094786527	0.214577895265602	0.317180019328065	0.278357702256928	0.317142412940561	0.163227920448055	0.747972222311035	0.0109026717227673	0.94280351562668	0.881284287343773	0.108981417927157	1567	45739	1040	896	648	491	421	277	53	47	41	22	19	10	44008	44152	44400	44557	44627	44771	2205	2211	2217	2236	2239	2248
AUTOIMMUNE	70_80	FinnGen	CD2_BENIGN_SKIN_EXALLC	0.37005530023738	-0.0584669502194629	0.567320566964564	-0.00022215840808988	0.0659858565919837	-0.488131542177134	0.252338731333148	0.252153700249734	0.215739981987237	0.317983589358372	0.27922246570738	0.317922533567699	0.142511527046824	0.816638765105034	0.00854729047665003	0.999442560071086	0.813184358926717	0.124690789502708	1567	24752	1040	896	648	491	421	277	53	47	41	22	19	10	23980	24124	24372	24529	24599	24743	1246	1252	1258	1277	1280	1289
AUTOIMMUNE	70_80	FinnGen	CD2_INSITU	-0.0585081867031148	-0.0161382347827285	-0.414620330936608	-0.0866355726015094	-0.236401583862904	-0.154810115488999	0.278471685650906	0.236917630162665	0.408943943711071	0.447861176725454	0.500542007534347	0.408983359311504	0.833586022500149	0.945692106076818	0.310639729540421	0.846612106924613	0.63671895291112	0.705041189649361	1664	45673	1321	1067	539	283	184	106	35	24	15	13	8	6	43789	44043	44571	44827	44926	45004	2192	2203	2212	2214	2219	2221
AUTOIMMUNE	70_80	FinnGen	CD2_INSITU_EXALLC	-0.0409837581024018	0.00154627421429794	-0.400549917336693	-0.0671315926454557	-0.220352295184425	-0.152182851528855	0.279324403946846	0.237867645789636	0.40948780988998	0.448357731584956	0.500953571258053	0.409480497800103	0.883349410182621	0.994813335671772	0.327988770437868	0.880979416629736	0.660034376883646	0.710154503212388	1664	25353	1321	1067	539	283	184	106	35	24	15	13	8	6	24395	24649	25177	25433	25532	25610	1266	1277	1286	1288	1293	1295
AUTOIMMUNE	70_80	FinnGen	CD2_NEOPLASM	0.676121955701994	0.0891633504611237	0.285868049323921	0.126403751188646	0.214781535163527	0.12448476402001	0.0751122563904516	0.08056969538378	0.0841433452672975	0.100219282238877	0.0904418493512381	0.0771063553229723	2.22682025229946e-19	0.268440465099981	0.000680310776363151	0.207210949593982	0.0175583395496763	0.106428705068961	17982	17819	12189	9412	6659	4979	3919	2740	624	473	409	320	282	205	21516	24293	27046	28726	29786	30965	1472	1623	1687	1776	1814	1891
AUTOIMMUNE	70_80	FinnGen	CHOLELITH_BROAD	0.48709148021205	0.346397030749566	0.0504964246879348	0.469292485297033	0.297674591808212	0.351592482990523	0.164660318134624	0.141209468089558	0.181581345240137	0.164343228148084	0.1642008555622	0.116917713686442	0.00309481968212237	0.0141641877483577	0.780941291860977	0.00429605627948227	0.0698520745956719	0.0026368452218984	3725	39773	2329	1977	1503	1173	954	715	134	119	103	107	86	77	39089	39441	39915	40245	40464	40703	1946	1961	1977	1973	1994	2003
AUTOIMMUNE	70_80	FinnGen	COPD_ASTHMA_INFECTIONS	0.764508686502514	0.429278324382688	0.287948125063626	0.263926263895426	0.242163874000537	0.381221928998418	0.0832730884732561	0.082381135406094	0.106768269710734	0.131003061013103	0.132986577653215	0.109551265831654	4.28133649574817e-20	1.87945598519948e-07	0.00699788787590405	0.0439405766098627	0.0686122109506053	0.000501695329412574	11956	36768	9031	6106	4040	2528	1775	1085	428	308	199	148	122	89	37365	40290	42356	43868	44621	45311	1900	2020	2129	2180	2206	2239
AUTOIMMUNE	70_80	FinnGen	COPD_ASTHMA_PNEUMONIA_SEPSIS	0.723870103024724	0.459800297925022	0.312786389933479	0.196006562219738	0.363825432883196	0.406733095485798	0.0946305942607318	0.0932247141126255	0.124579637178469	0.162709641654902	0.153367435275674	0.135437815203282	2.01872190876342e-14	8.1320379122614e-07	0.0120480280830586	0.228342261614193	0.0176802686116064	0.00267245946623146	9603	36626	7621	4703	2923	1761	1198	698	318	230	140	103	82	57	36477	39395	41175	42337	42900	43400	1813	1901	1991	2028	2049	2074
AUTOIMMUNE	70_80	FinnGen	COPD_EARLYANDLATER	0.6114515452701	0.0456720418231193	0.266729122656953	0.465070999554157	0.295819957745452	0.397990184532581	0.128746535859885	0.138025816751906	0.144507144016391	0.152076857828689	0.167007385781476	0.15727103972332	2.04156269550208e-06	0.740723858021018	0.064923425575923	0.00222721962936156	0.0765110510746177	0.0113867432575048	5175	44756	3685	2918	2115	1515	1077	584	196	147	125	99	66	42	43851	44618	45421	46021	46459	46952	2199	2248	2270	2296	2329	2353
AUTOIMMUNE	70_80	FinnGen	COPD_EXCL	0.649943082538943	0.300724140661638	0.300004924873031	0.297108259552378	0.250476794333393	0.346691856627965	0.0761089780713003	0.0747101453897322	0.0862736032215998	0.0990412098551989	0.0969347359236839	0.0781204286451481	1.3464356692229e-17	5.69241164285861e-05	0.000506365423030743	0.00270117192342014	0.00976692824148699	9.08342871633233e-06	17812	28167	12591	9212	6416	4520	3467	2354	616	485	366	288	246	193	31034	34413	37209	39105	40158	41271	1738	1869	1988	2066	2108	2161
AUTOIMMUNE	70_80	FinnGen	COPD_HOSPITAL	0.6114515452701	0.0456720418231193	0.266729122656953	0.465070999554157	0.295819957745452	0.397990184532581	0.128746535859885	0.138025816751906	0.144507144016391	0.152076857828689	0.167007385781476	0.15727103972332	2.04156269550208e-06	0.740723858021018	0.064923425575923	0.00222721962936156	0.0765110510746177	0.0113867432575048	5175	44756	3685	2918	2115	1515	1077	584	196	147	125	99	66	42	43851	44618	45421	46021	46459	46952	2199	2248	2270	2296	2329	2353
AUTOIMMUNE	70_80	FinnGen	COPD_HOSPITAL_ASTHMA_INF	0.804660903329096	0.42073923331214	0.521680672935678	0.0974174085266191	0.336318691493142	0.388775396155908	0.152320732263437	0.152059283032037	0.17414481475931	0.25186893121995	0.22562240665143	0.198395319385871	1.27311221464967e-07	0.00565848022879889	0.00273841189284049	0.698920427244575	0.136059637417578	0.0500426036642027	3140	44707	2316	1653	1138	777	569	308	123	95	69	48	39	26	43261	43924	44439	44800	45008	45269	2147	2175	2201	2222	2231	2244
AUTOIMMUNE	70_80	FinnGen	COPD_HOSPITAL_ASTHMA_PNEUM_SEPSIS	0.67394868581458	0.436077342046914	0.528460848923785	0.0704124834776871	0.654932714656161	0.402650761170799	0.169534218375115	0.160909733598786	0.19136726627242	0.290312215439022	0.225591780823359	0.237563193045618	7.02918000549372e-05	0.00672681268210702	0.00575363848311825	0.808361342729163	0.00369398606886941	0.0900904749241973	2818	44712	2178	1474	947	607	418	215	104	83	57	39	32	18	43111	43815	44342	44682	44871	45074	2137	2158	2184	2202	2209	2223
AUTOIMMUNE	70_80	FinnGen	COPD_HOSPITAL_MAIN	0.375944372930778	0.0717883335954411	0.302866800215272	0.371514392058749	0.448688447914008	0.494261509728315	0.161119320555093	0.150391087523446	0.15539267800835	0.174120996552258	0.169275719502961	0.16299072109766	0.0196308878286327	0.63311694578891	0.0512904520169507	0.0328709112378791	0.00803401894531147	0.00242575813438702	4026	45698	2800	2364	1746	1245	881	493	150	126	110	83	62	39	44541	44977	45595	46096	46460	46848	2233	2257	2273	2300	2321	2344
AUTOIMMUNE	70_80	FinnGen	COPD_MODE	0.629667037061899	0.208672894624801	0.424419921741775	0.573513720253768	0.45542785393279	0.495220966442264	0.142970294255727	0.142509317231141	0.149073432817766	0.160233588784925	0.172028989885756	0.166275568754545	1.06184318580293e-05	0.143118702153632	0.00441260546852323	0.000344601067434186	0.00811157078200567	0.00289838248664558	4797	25886	3420	2706	1968	1409	1001	537	183	143	119	94	62	39	25976	26690	27428	27987	28395	28859	1104	1144	1168	1193	1225	1248
AUTOIMMUNE	70_80	FinnGen	COX_ARTHROSIS	0.345445614559504	0.362849860437854	0.104055487869356	0.465589373040958	0.40489294477766	0.336841105403751	0.174914198384999	0.139799541442189	0.179642954273936	0.169683412935494	0.165241887505271	0.135522633079328	0.0482745890847711	0.0094453106812843	0.562430612830632	0.00607194183814463	0.0142735440110603	0.0129370657616193	4227	31631	2776	2441	1850	1358	1082	731	139	131	103	99	83	58	31616	31951	32542	33034	33310	33661	1327	1335	1363	1367	1383	1408
AUTOIMMUNE	70_80	FinnGen	C_STROKE	0.419008790671942	0.0504836983991269	0.29083968532233	0.280684009702848	0.312319428289663	0.331730635160186	0.118456862463146	0.114973413741184	0.119039456620794	0.136427361751579	0.131254410392997	0.115475592298871	0.000404352248985662	0.660596185034077	0.0145568251836858	0.0396489236138807	0.0173363011469595	0.00406936868261677	8705	25447	6174	4828	3483	2542	1875	1160	246	210	190	152	124	85	26531	27877	29222	30163	30830	31545	1201	1237	1257	1295	1323	1362
AUTOIMMUNE	70_80	FinnGen	D3_ANAEMIANAS	1.43708976631592	0.758591728261523	0.847537539433667	-0.066892672833881	0.327617452221553	0.492077801646356	0.112300251046715	0.142322833084359	0.18430525612719	0.378839192225145	0.317272149197436	0.289740228168362	1.70731651274291e-37	9.81708723343728e-08	4.25434926484614e-06	0.859844010743263	0.301787836164712	0.0894433602559229	2706	45429	2150	1463	771	410	272	149	166	88	47	22	19	12	43727	44414	45106	45467	45605	45728	2092	2170	2211	2236	2239	2246
AUTOIMMUNE	70_80	FinnGen	D3_ANAEMIA_IRONDEF	1.58402344931236	0.858416266206877	0.19594799496689	0.53352160564608	1.07089986330926	0.317090045569957	0.123261526529389	0.158249044018472	0.302608492672232	0.334351992355195	0.268479855429596	0.354557496500685	8.49984253627865e-38	5.81286545011628e-08	0.51728916084806	0.110558373139394	6.64215015254156e-05	0.371147405335158	1977	45778	1556	1120	564	308	198	107	122	65	30	25	19	8	44075	44511	45067	45323	45433	45524	2002	2059	2094	2099	2105	2116
AUTOIMMUNE	70_80	FinnGen	D3_ANAEMIA_IRONDEF_NAS	1.54810869844909	1.04169621694778	0.0140380109735367	0.431432145963748	1.11630477567597	0.491989877826622	0.142507635446499	0.164221039915581	0.378853513840534	0.4091158333516	0.302662767396297	0.378926059745617	1.72331249188152e-27	2.24958077526181e-10	0.970442006594988	0.291632250938197	0.000225775870630633	0.194156914795715	1512	45688	1178	867	434	237	146	83	94	55	21	18	15	7	43949	44260	44693	44890	44981	45044	1979	2018	2052	2055	2058	2066
AUTOIMMUNE	70_80	FinnGen	D3_APLASTICANDOTHANAEMIA	1.41156729913738	0.809392173940529	0.820759777321256	-0.172310945705097	0.42387247779781	0.405263891842869	0.109838942565516	0.133731589933575	0.178559372279568	0.37883781208865	0.289828240539738	0.289743164739094	8.46356390351824e-38	1.42736064262104e-09	4.29512836135605e-06	0.64922367623865	0.143605495267666	0.161902832409075	2928	45468	2317	1571	844	456	299	166	178	97	50	24	21	12	43798	44544	45271	45659	45816	45949	2103	2184	2231	2257	2260	2269
AUTOIMMUNE	70_80	FinnGen	D3_BLOODOTHER	0.992843148055266	0.330960934286575	-1.55382991821709	0.439465725512052	-0.340218071732648	0.79228908067793	0.243904965295051	0.302484554865312	1.00029747186036	0.500597041094814	0.707502304438475	0.334113376361216	4.68892382921435e-05	0.273892880659788	0.120335282663085	0.380007114535363	0.630607450425398	0.0177247712394126	883	46844	663	466	276	137	100	74	30	15	9	10	8	9	44810	45007	45197	45336	45373	45399	2224	2239	2245	2244	2246	2245
AUTOIMMUNE	70_80	FinnGen	D3_OTHERANAEMIA	1.42858580343101	0.771875958670704	0.864945704156539	-0.0883955744012163	0.310611392877617	0.47348295918678	0.112295377058903	0.140989591909565	0.181364400890341	0.378838219993617	0.317273649709445	0.289739659691978	4.48123105168764e-37	4.38249213044848e-08	1.85047042488396e-06	0.815502597630547	0.327579216703519	0.102223812302319	2733	45442	2170	1471	780	420	277	153	168	90	48	22	19	12	43744	44443	45134	45494	45637	45761	2093	2171	2213	2239	2242	2249
AUTOIMMUNE	70_80	FinnGen	DM2_RETINOPATHY	1.00831322231319	0.418201173459793	0.564125323167437	0.516816129512856	0.24220519755985	0.234329118675086	0.141963676851958	0.148711579700009	0.15842890085895	0.184694920581439	0.202956526857669	0.184675310409154	1.22418826183955e-12	0.00492095885549303	0.000369800468395878	0.00513858675890873	0.232718775808383	0.204487129367216	2814	8063	1806	1626	1202	887	683	423	157	119	91	70	49	32	8399	8579	9003	9318	9522	9782	515	553	581	602	623	640
AUTOIMMUNE	70_80	FinnGen	DM_RETINOPATHY	1.29893904600518	0.619154523190267	0.862700470858844	0.624648221729923	0.52822721013526	0.673036588458352	0.14842255467621	0.164256200332785	0.168653525078812	0.219745415319671	0.225048561921129	0.194297255423196	2.10295875186875e-18	0.000163611713899864	3.13369719016995e-07	0.00447472522299643	0.0189166268643362	0.000532299224073328	1824	43792	1187	1084	785	579	441	258	120	88	69	52	40	27	42344	42447	42746	42952	43090	43273	1965	1997	2016	2033	2045	2058
AUTOIMMUNE	70_80	FinnGen	DM_RETINOPATHY_EXMORE	1.1777310214202	0.499229069253653	0.741049822358231	0.5060991551987	0.404092732041889	0.564447702791158	0.156641701230034	0.171029025706588	0.17525388361984	0.224874170431199	0.229848075361339	0.200424993982012	5.53531158195451e-14	0.00351186896802921	2.35321483425955e-05	0.0244116312737341	0.0787328415155867	0.00485872276291524	1824	8042	1187	1084	785	579	441	258	120	88	69	52	40	27	8076	8179	8478	8684	8822	9005	483	515	534	551	563	576
AUTOIMMUNE	70_80	FinnGen	E4_DM2	0.526152988432543	0.218977605023063	0.184230865944998	0.420938409568137	0.199589574546195	0.539605642325576	0.109129303751235	0.0971946531066563	0.107070055212605	0.102711883925202	0.102500889944233	0.0720018903806072	1.42574069713359e-06	0.0242604129763861	0.085313039542219	4.16295485752745e-05	0.051510946846634	6.66398836461916e-14	9581	35287	5279	5054	4189	3490	3041	2321	336	298	286	276	253	228	37321	37546	38411	39110	39559	40279	1932	1970	1982	1992	2015	2040
AUTOIMMUNE	70_80	FinnGen	E4_DM2_STRICT	0.362117003294118	0.012771529638086	0.0620849685474918	0.132264417895137	0.00971998260990991	0.261198056675802	0.119452399463419	0.108187575188872	0.114809644203198	0.119097926348872	0.113374851346776	0.0822387273201553	0.00243361798123312	0.906028140249813	0.588669982390979	0.266761314568933	0.931678552940488	0.00149271771075376	9378	35440	5238	5025	4175	3484	3040	2321	273	239	229	210	195	168	37476	37689	38539	39230	39674	40393	1831	1865	1875	1894	1909	1936
AUTOIMMUNE	70_80	FinnGen	E4_GOITREMULTINOD	2.30092440806636	0.987653833701222	0.924274941437033	0.49321166790019	0.325567660961104	0.420677425419995	0.216162932308755	0.334985608571035	0.409570305939636	0.578278138188282	0.57834110959715	0.409534022075452	1.85176208759656e-26	0.00319478177253215	0.0240271883731732	0.393716445955823	0.573480078117181	0.304321610324397	505	44402	306	258	191	128	118	89	37	17	12	8	6	6	43152	43200	43267	43330	43340	43369	1412	1432	1437	1441	1443	1443
AUTOIMMUNE	70_80	FinnGen	E4_HYPERCHOL	0.563889971729125	0.1541890716559	0.385721239369945	-0.12599405917048	-0.0468407530391329	0.297472087857181	0.117493868498411	0.127965925790182	0.136397432182559	0.210296202986581	0.20586920193535	0.1761487090574	1.59209991134994e-06	0.22823307556552	0.00468512845180363	0.549088432736563	0.820014161317861	0.0912663094626251	6333	36245	4770	3131	2107	1420	979	555	206	141	97	60	49	33	35831	37470	38494	39181	39622	40046	1771	1836	1880	1917	1928	1944
AUTOIMMUNE	70_80	FinnGen	E4_HYPERLIPNAS	0.175757842611173	0.404694664544781	0.0740431658866425	0.155229582816607	0.0183708260869435	0.3169751548219	0.220311211321463	0.164663344764943	0.225413855513613	0.244220022626037	0.259711583992815	0.237455398738276	0.425003532162203	0.0139826234041769	0.742551370935471	0.525028262834337	0.943608274834617	0.181914670418112	2562	35684	1835	1402	1013	764	583	307	86	72	45	39	31	18	34687	35120	35509	35758	35939	36215	1638	1652	1679	1685	1693	1706
AUTOIMMUNE	70_80	FinnGen	E4_HYPERPARA	0.413181193770116	0.745506652815482	0.467959569151683	0.925456061405244	0.434380952429561	0.460772722575244	0.302697008069085	0.210034392229406	0.289764875502788	0.27855687598035	0.334327710722788	0.278708966916442	0.1722532807835	0.000386036214680401	0.106318695357971	0.000892711217682619	0.193852324780547	0.0982820943067261	936	46098	651	553	370	244	183	116	50	46	28	25	16	13	44208	44306	44489	44615	44676	44743	2125	2129	2147	2150	2159	2162
AUTOIMMUNE	70_80	FinnGen	E4_LIPOPROT	0.411644898693468	0.239074998034072	0.225184807170328	-0.159427567701295	-0.053648903397863	0.259881917088769	0.110277904402874	0.104053540011972	0.121698728996526	0.16885066157405	0.1603041773549	0.137453844863708	0.00018936610794561	0.0215836981890284	0.0642636365712076	0.34507116783434	0.737874484315376	0.0586664114013192	8459	36424	6194	4295	3042	2204	1594	914	270	201	137	100	84	55	36568	38467	39720	40558	41168	41848	1851	1920	1984	2021	2037	2066
AUTOIMMUNE	70_80	FinnGen	E4_LIPOPROTNAS	0.990070157182172	0.588439785253232	0.130906111754589	-0.162798639452697	0.171417359409707	-0.0527476192168852	0.268945790418759	0.259806593819244	0.354724525356499	0.448178280935273	0.379012433816779	0.409154661569619	0.000232047711035922	0.0235179117405215	0.712100908757802	0.716421675210127	0.651071813229006	0.897422110907089	837	35543	548	429	371	305	233	145	36	25	15	14	12	6	34213	34332	34390	34456	34528	34616	1583	1594	1604	1605	1607	1613
AUTOIMMUNE	70_80	FinnGen	E4_METABOLIA	0.613683324742075	0.254189840320119	0.179063277416075	-0.0209067570852906	-0.00315851019141304	0.187136292082255	0.0903406926961329	0.0928632533581345	0.11349021707276	0.145242959332914	0.143718645003796	0.129491373797978	1.09833816893875e-11	0.00619553931335734	0.114614777563926	0.885545209446537	0.982466271753259	0.148411781523695	10505	36931	7754	5376	3649	2576	1850	1062	354	250	168	126	99	62	37354	39732	41459	42532	43258	44046	1974	2078	2160	2202	2229	2266
AUTOIMMUNE	70_80	FinnGen	E4_NONTOXIC_THYROID	1.77533036750204	0.898057473460801	0.272588197566681	-0.0435449680867528	-0.573619868666918	0.0160393058845432	0.187785213465401	0.237157166893859	0.378877618428327	0.500658896363249	0.577945060875584	0.334244680896573	3.25975546229664e-21	0.000152623867494841	0.471856066316803	0.93069112895881	0.320945752999127	0.961726826388824	733	46355	440	371	275	196	183	128	52	27	14	9	8	9	44424	44493	44589	44668	44681	44736	2172	2197	2210	2215	2216	2215
AUTOIMMUNE	70_80	FinnGen	E4_NUTRIDEF	0.745067293774734	0.248953591753531	0.642612143325229	-0.126226822888428	0.682908563376798	0.406131947718475	0.214942107473254	0.230767406174243	0.224963931938307	0.378797571076626	0.251107789226252	0.278230442044507	0.000527551191085069	0.280673583175894	0.00428323979974577	0.738960458484359	0.00653642186838333	0.144373558335949	1570	45883	1026	785	559	400	289	196	60	44	35	21	22	13	44168	44409	44635	44794	44905	44998	2199	2215	2224	2238	2237	2246
AUTOIMMUNE	70_80	FinnGen	E4_OBESITY	0.290355401156582	0.224582296893638	0.625877787749824	-0.0199964816769897	0.776685045514327	0.238796857318521	0.289971072974893	0.251267651829181	0.243832929636384	0.3788259276933	0.251132057953695	0.302313691529772	0.31666951606331	0.371430464581261	0.0102632783207843	0.957902886921125	0.00198320769861413	0.429587577115409	1390	45862	888	675	484	355	263	191	44	37	31	19	21	11	44128	44341	44532	44661	44753	44825	2192	2199	2205	2217	2215	2225
AUTOIMMUNE	70_80	FinnGen	E4_OBESITYCAL	0.214992309893645	0.0650305201460792	0.401633334473351	0.0371808975336145	0.969833606374182	0.652292733306986	0.334423614056683	0.302580260573342	0.302585073541374	0.409028228350946	0.259304437625482	0.302329996301033	0.520305738307832	0.829829767391584	0.184396168873326	0.927571600323917	0.000183921436154332	0.0309626684441556	1125	45836	725	550	395	288	213	134	30	25	24	19	20	11	44028	44203	44358	44465	44540	44619	2178	2183	2184	2189	2188	2197
AUTOIMMUNE	70_80	FinnGen	E4_OBESITY_HYPER	0.285270669324476	0.220408482703303	0.622835218738318	-0.0224332586895091	0.772022585074902	0.236414638170131	0.28997652983732	0.251271278091204	0.24383199048256	0.378824466029024	0.25112909801253	0.302313964877977	0.325227835263786	0.380392458737857	0.010638253043954	0.952778406728634	0.00211063623100824	0.434204625091084	1397	45863	894	678	486	356	264	192	44	37	31	19	21	11	44130	44346	44538	44668	44760	44832	2192	2199	2205	2217	2215	2225
AUTOIMMUNE	70_80	FinnGen	E4_PARATHYRO	0.598669038108029	0.724745898835291	0.401930373576601	0.933941942695054	0.470526967761492	0.412539817891018	0.268621389451335	0.205697609558172	0.289763205348469	0.268511564955223	0.317276639189372	0.278701816285041	0.0258357195152589	0.000426118641967962	0.165411449394033	0.000504757942929345	0.13806962774237	0.13881472140664	996	46104	684	588	400	259	197	124	55	47	28	27	17	13	44231	44327	44515	44656	44718	44791	2130	2138	2157	2158	2168	2172
AUTOIMMUNE	70_80	FinnGen	E4_PCOS_CONSORTIUM_EXCLUSIONS	0.38109220230763	0.0848645550861814	-0.219069868698113	-0.441073824510738	-0.1739744300149	0.112076364433998	0.318071356778398	0.317810714815834	0.448368374198084	0.578265956206092	0.409653670516814	0.231545093067613	0.230864737707072	0.78944712900486	0.625129522918566	0.445610992646408	0.671065143657708	0.628359695767779	991	41143	628	510	315	217	216	196	23	18	14	12	18	19	39510	39628	39823	39921	39922	39942	1973	1978	1982	1984	1978	1977
AUTOIMMUNE	70_80	FinnGen	F5_ADO	0.545463308759912	0.165726891522285	0.609385368473527	-0.233446103618628	0.567483879345091	-0.138377707048464	0.237123448535689	0.230741568141445	0.214627417015858	0.378766137501158	0.243717380872102	0.259222849815525	0.021429262378104	0.472611809400325	0.00452167587640942	0.537674704323576	0.0198881899904484	0.593467769148312	1556	44501	982	838	611	439	343	276	61	49	42	22	25	15	42872	43016	43243	43415	43511	43578	2142	2154	2161	2181	2178	2188
AUTOIMMUNE	70_80	FinnGen	F5_ALCOHOL	0.465262424578782	0.177090144332475	-0.231095324436269	-0.515772513764744	-0.0112696556290935	0.211376551448591	0.279074834958912	0.259810726566208	0.354825161085778	0.44825563945296	0.334599534300395	0.251622612257667	0.0954825779223761	0.495484238911837	0.514857037341419	0.24988804133749	0.973131509411003	0.400878177966451	1383	45830	832	679	558	447	355	235	37	28	21	19	17	16	44132	44285	44406	44517	44609	44729	2212	2221	2228	2230	2232	2233
AUTOIMMUNE	70_80	FinnGen	F5_ALLANXIOUS	0.429443293138487	-0.799055534880699	0.636212766341937	-1.03477712012473	0.249292475628562	0.41784568894871	0.35459916884892	0.577916481992431	0.354431707511141	1.00031714760669	0.50064033991364	0.378642234446576	0.225869790785779	0.16677257567511	0.072650170625813	0.300926285274348	0.618521229509515	0.269794063268825	698	45479	487	377	221	144	116	76	20	13	12	6	8	7	43501	43611	43767	43844	43872	43912	2169	2176	2177	2183	2181	2182
AUTOIMMUNE	70_80	FinnGen	F5_DEPRESSIO	0.435612932885896	0.0593467249829306	0.620266357880745	0.061040870375034	0.558302840136205	-0.0728043643369913	0.251317064624689	0.243782576124122	0.214630945958806	0.334226060745704	0.25113845567402	0.259226675107085	0.0830387807329104	0.807663623884119	0.00385339335909497	0.85508560868892	0.0262098792774725	0.778823816673506	1521	44536	977	831	606	420	324	257	58	48	43	24	24	15	42880	43026	43251	43437	43533	43600	2142	2152	2157	2176	2176	2185
AUTOIMMUNE	70_80	FinnGen	F5_MOOD	0.483094453415502	0.158030007519134	0.597788917151732	-0.233694983943115	0.575332093581909	-0.139286815484468	0.243911532751127	0.230737036442126	0.214626925920864	0.378763855191589	0.243717842356613	0.259219706466431	0.0476346435599254	0.493411918274055	0.00534870269326879	0.537238756634372	0.0182430259403826	0.591038912163381	1562	44543	988	845	620	440	340	275	60	49	42	22	25	15	42914	43057	43282	43462	43562	43627	2143	2154	2161	2181	2178	2188
AUTOIMMUNE	70_80	FinnGen	F5_NEUROTIC	0.607047155274109	-0.271287069662192	0.528260568935737	-0.199599957616844	0.478486038868299	0.163343657481236	0.251502154225262	0.334299303254701	0.268444145955151	0.447887741578415	0.302482623569179	0.289566309608433	0.0157920778951745	0.41707312369597	0.0490841174845435	0.655852046081858	0.113680872921028	0.572687717921997	1233	45535	814	633	415	301	235	169	45	33	29	18	19	12	43718	43899	44117	44231	44297	44363	2191	2203	2207	2218	2217	2224
AUTOIMMUNE	70_80	FinnGen	F5_PSYCH	0.46547067530484	-0.0514598630827665	0.148379967441569	-0.271031413988269	0.174575964082362	0.16708581430027	0.0973736367863625	0.104790311269547	0.122311554204487	0.1907461225087	0.162114944207249	0.142340121183043	1.75074233727674e-06	0.623373666078614	0.225079647680291	0.155345454196247	0.28154043061278	0.240455498101088	8759	38205	6781	5433	3246	1899	1225	726	288	191	129	75	66	51	37933	39281	41468	42815	43489	43988	1962	2059	2121	2175	2184	2199
AUTOIMMUNE	70_80	FinnGen	F5_SCHIZO	0.498553682173999	-0.407432362579205	0.253630102408515	0.276441084587238	0.533010790319886	0.528662386972842	0.447925995515665	0.57784977197115	0.500564971064764	0.577846923415395	0.500543162158923	0.408887474916326	0.265696876643208	0.480758249485581	0.612373978340796	0.632366621738537	0.286937119619214	0.196035690085684	405	47130	280	232	162	112	83	53	13	9	9	8	7	6	45018	45066	45136	45186	45215	45245	2224	2228	2228	2229	2230	2231
AUTOIMMUNE	70_80	FinnGen	F5_SUBSTANCE	0.413133458432778	0.132975425009558	-0.155336992659568	-0.440269879222412	0.159946753235641	0.381836803890051	0.259919722121025	0.244123603228179	0.317564319417141	0.409323424388424	0.29001382684375	0.21994649031816	0.11195531329984	0.58595620647403	0.624734600415496	0.28210443417787	0.581281212617412	0.0825560395920621	1626	45846	1004	810	650	496	395	261	43	32	24	22	22	21	44202	44396	44556	44710	44811	44945	2223	2234	2242	2244	2244	2245
AUTOIMMUNE	70_80	FinnGen	F5_UNSMENDIS	0.58262965637039	-0.414787325456162	-0.184389636538492	-0.288710121414175	0.81238916954178	0.552828407071451	0.44811919420265	0.577877209504025	0.577872041911646	0.707523309117443	0.378718526339183	0.317080448476156	0.193543839209529	0.472894417531881	0.7496629291168	0.683231534967618	0.031944840059229	0.0812470600195296	406	46783	238	230	179	131	102	86	14	10	13	11	11	10	44728	44736	44787	44835	44864	44880	2209	2213	2210	2212	2212	2213
AUTOIMMUNE	70_80	FinnGen	FALLS	0.00252527609849208	0.222758802258431	-0.018384106244122	0.151852827816803	0.174590117077587	-0.133770201585051	0.109396512424325	0.0841164699482377	0.116125831491394	0.126698101004532	0.121347119562627	0.122056692418861	0.981583509017077	0.00809171777594755	0.874210996117455	0.230706596939096	0.150216815606647	0.273092877202184	11754	35556	8535	6620	4147	2732	2040	1401	347	299	198	158	121	70	36456	38371	40844	42259	42951	43590	1972	2020	2121	2161	2198	2249
AUTOIMMUNE	70_80	FinnGen	FEMINGHER_BILATERAL	-0.202877992030634	-0.414908198207581	-0.214522845890252	-0.00152415430984942	-0.16640345419394	-0.191887955116898	0.578587980113118	0.501312814522698	0.501379559155304	0.501296913513598	0.501348352068732	0.380001102262398	0.725855976430491	0.407872531769463	0.668749292840063	0.997574097733912	0.739955829444552	0.613582127828163	581	36906	364	334	269	207	168	120	10	9	9	11	9	7	35366	35396	35461	35523	35562	35610	1747	1748	1748	1746	1748	1750
AUTOIMMUNE	70_80	FinnGen	FG_CARDMYO	0.132929691289152	0.304607881422615	0.929880260173768	0.398384778606799	0.476855927027845	0.750301675747924	0.501740542444273	0.3556616693482	0.304073820853838	0.449055589457817	0.410214881165534	0.356017109072275	0.791057906766364	0.391746672203728	0.00222764523160571	0.374992019054553	0.245051101877964	0.0350753273986389	634	28297	396	341	254	200	152	101	23	24	22	15	12	8	27440	27495	27582	27636	27684	27735	1072	1071	1073	1080	1083	1087
AUTOIMMUNE	70_80	FinnGen	FG_CEREBVASC	0.331711257133039	0.0335418134740501	0.168639227317744	0.147579139983884	0.185170940198588	0.10155643954832	0.141644462201381	0.134610974782608	0.14724295228996	0.170827190667961	0.165010685609668	0.153670456735962	0.0191879992174681	0.803224705191839	0.252079635491781	0.387637906428981	0.261787849183758	0.508694664934112	6766	10677	4950	3688	2630	1855	1358	825	175	147	125	98	78	49	11724	12986	14044	14819	15316	15849	594	622	644	671	691	720
AUTOIMMUNE	70_80	FinnGen	FG_CVD	0.605845326513884	0.176829284538559	0.222269554444167	0.0431443342203005	0.174891560839173	0.269444750781129	0.0872275133430589	0.085188439440449	0.0896577769522779	0.102022632482509	0.0886847552593825	0.0703943803788798	3.76919141089983e-12	0.0379177509161847	0.0131718657955164	0.672375639529903	0.0486028831632162	0.000129374777018922	18215	10991	10690	8977	7371	6016	5234	4239	582	484	442	425	423	389	16763	18476	20082	21437	22219	23214	1171	1269	1311	1328	1330	1364
AUTOIMMUNE	70_80	FinnGen	FG_DISVEINLYMPH	0.791287075270469	0.600032036368914	0.169043468454822	0.358814411318926	0.46032587946199	0.620470778915238	0.186570209297383	0.170300431437303	0.230997159412783	0.231024929073824	0.197548560322687	0.138671129216993	2.22298689228381e-05	0.000426090354797147	0.464291317151128	0.120389326830269	0.0197960578758864	7.66244233823167e-06	2650	9683	1632	1311	964	765	652	536	90	79	68	68	70	67	10157	10478	10825	11024	11137	11253	454	465	476	476	474	477
AUTOIMMUNE	70_80	FinnGen	FG_DOAAC	0.713331265788032	0.621076062172008	0.635829925889013	0.438625224881262	0.277726593450173	0.52265920762039	0.135618047033385	0.117566106847806	0.133564419319695	0.164552851538092	0.173421248446034	0.146970004893185	1.44169024081802e-07	1.27237065011482e-07	1.93138956081375e-06	0.00768605957303548	0.109275837252919	0.000376214090268153	5822	10136	4071	3305	2419	1694	1237	729	243	200	149	111	82	58	11119	11885	12771	13496	13953	14461	525	568	619	657	686	710
AUTOIMMUNE	70_80	FinnGen	FG_HYPERTENSION	0.315833929324059	0.261187363167879	0.0438661991483603	0.126931041572812	0.110531361475831	0.181268075317831	0.103786438712224	0.0901969538846588	0.108660062230216	0.113995588211488	0.106135396750407	0.0827859359317771	0.00234143878566271	0.00378259833431236	0.686432446010937	0.265505217633246	0.297681378531691	0.0285532677922186	13484	10916	8586	6780	5110	4020	3374	2657	415	350	279	278	244	220	14476	16282	17952	19042	19688	20405	923	988	1059	1060	1094	1118
AUTOIMMUNE	70_80	FinnGen	FG_OTHHEART	0.622766540580194	0.259154342328223	0.283835050931621	0.0788095239150619	0.312126627040349	0.179886163343253	0.0844196206104208	0.0816960680233437	0.0917585345064889	0.11320930697004	0.100259427877964	0.094185819233325	1.61852827753452e-13	0.00151301052394945	0.00197955729372664	0.486341175279645	0.00185076960119404	0.0561451778424812	15213	11631	10593	8761	6228	4369	3259	2076	572	447	353	270	233	147	14722	16554	19087	20946	22056	23239	957	1082	1176	1259	1296	1382
AUTOIMMUNE	70_80	FinnGen	G6_BELLPA	0.749218519598581	0.364116913331334	0.716351687828632	-0.0435078674850243	0.143390175067252	0.494507638391132	0.448091395745359	0.447989132550718	0.447978186769407	0.707601476424012	0.5779029927301	0.378827199022589	0.0945200508859507	0.416343812393808	0.109803458363953	0.950971845067642	0.804040377424007	0.191768705608615	359	41296	221	199	134	101	86	66	16	12	8	7	7	7	39512	39534	39599	39632	39647	39667	1906	1910	1914	1915	1915	1915
AUTOIMMUNE	70_80	FinnGen	G6_CARPTU	0.44240049656793	0.397627127685522	0.401022898584508	0.311919771276452	0.692512160355362	-0.124335355836465	0.237271143523024	0.19777011539866	0.23710632292638	0.278560077151157	0.224999424294045	0.259277740145082	0.0622465255089684	0.0443727841973386	0.0907755150688145	0.262817060048592	0.00208507042571406	0.631550930206226	1648	41414	1074	908	627	461	363	280	65	57	42	34	29	15	39966	40132	40413	40579	40677	40760	1957	1965	1980	1988	1993	2007
AUTOIMMUNE	70_80	FinnGen	G6_EPLEPSY	0.34649899306636	0.719049229286365	0.547353343221798	-0.561151525321216	0.252003319378746	-0.0434881543027834	0.290374323084146	0.21059311563692	0.290211263103346	0.578129195114669	0.37903809254838	0.354542889730827	0.232758221382939	0.000639225478253284	0.05928803589362	0.331730851132054	0.506146702700545	0.9023765109664	1250	34754	905	660	402	280	202	152	39	37	19	11	13	8	33398	33643	33901	34023	34101	34151	1662	1664	1682	1690	1688	1693
AUTOIMMUNE	70_80	FinnGen	G6_HEADACHE	0.273415366688467	0.196637618381064	0.227271914120921	0.199737992326526	0.150349233804647	-0.334727326716602	0.33477997409855	0.278830872853247	0.317516836667478	0.354707130168968	0.334458823846557	0.334364166070538	0.414098932024259	0.480672198201114	0.474127762412731	0.573362170338618	0.65304946076048	0.316785173317871	991	34693	604	545	395	309	256	207	34	31	24	22	17	9	33390	33449	33599	33685	33738	33787	1656	1659	1666	1668	1673	1681
AUTOIMMUNE	70_80	FinnGen	G6_OTHNEU	0.370522935878189	-0.077236168321953	0.270339322260435	0.0390952134020554	0.344075863802345	0.329924203778955	0.142544550916216	0.143658840206965	0.142337926954172	0.184353555582983	0.154574954798511	0.138536347385867	0.00934009513782346	0.590828351705004	0.0575279070762266	0.832055153963684	0.0260176420165567	0.0172423270995598	4875	42582	3408	2842	2022	1456	1058	662	155	130	122	94	82	54	41763	42329	43149	43715	44113	44509	2131	2156	2164	2192	2204	2232
AUTOIMMUNE	70_80	FinnGen	G6_SLEEPAPNO	0.126306918020716	0.177101339202073	0.057126252503984	0.491068618271233	0.116306187584704	0.374811649143721	0.198352467371815	0.164563636147327	0.231110750619533	0.220158075065637	0.237381669821201	0.156737668790508	0.524268044097932	0.281843379031312	0.804767927771423	0.0257124506614348	0.624166184839775	0.0167874097505163	3437	41761	2227	1922	1127	677	599	471	81	67	45	45	40	42	40770	41075	41870	42320	42398	42526	2120	2134	2156	2156	2161	2159
AUTOIMMUNE	70_80	FinnGen	G6_SLEEPAPNO_INCLAVO	0.196400908104122	0.151711908977421	0.056687146208773	0.454079567319521	0.0937490444910809	0.400009673313979	0.184893083451994	0.160504966238254	0.225330140993686	0.220144843457715	0.237369218184236	0.15495919362582	0.288126550839746	0.344548463716689	0.801370558680268	0.0391468411890986	0.692879565475108	0.00984041540705713	3704	41626	2421	2074	1209	706	616	475	88	70	46	46	41	43	40700	41047	41912	42415	42505	42646	2121	2139	2163	2163	2168	2166
AUTOIMMUNE	70_80	FinnGen	G6_TIA	0.207011724808533	-0.15024436502638	0.164522033227773	0.140493900323699	0.344475910226908	0.413057578169131	0.171141478032992	0.164197737533585	0.164234853427852	0.190728039184702	0.168586380692158	0.14522525769809	0.226434677122162	0.360180647214195	0.316465031415252	0.461354068262178	0.0410207787474729	0.00445154897050784	3900	42479	2716	2315	1656	1220	886	539	118	106	100	83	70	49	41450	41851	42510	42946	43280	43627	2095	2107	2113	2130	2143	2164
AUTOIMMUNE	70_80	FinnGen	G6_XTRAPYR	0.562494565482113	-0.0543383922757472	-0.0551949114373224	0.038685737685738	0.533419716922828	-0.131153962662683	0.18754105356421	0.209968361872095	0.259339797952145	0.302491804009453	0.236906174399542	0.3171007449298	0.00270588007530887	0.795794775377823	0.8314606993531	0.898235865650911	0.0243470872637481	0.679164544904375	2177	45653	1579	1337	853	547	391	226	68	50	36	30	21	10	43984	44226	44710	45016	45172	45337	2199	2217	2231	2237	2246	2257
AUTOIMMUNE	70_80	FinnGen	GOUT	0.919032559207916	0.687305326789028	0.20683396864797	0.162023875623943	0.978199845655967	0.460889051195869	0.198494150338544	0.19479113658671	0.303048755367687	0.379186423154108	0.259944044689106	0.278881762645481	3.65624426341268e-06	0.000418045168187177	0.494916182511823	0.669165601682882	0.00016780866464245	0.0984056893175076	1742	44658	1270	927	602	375	265	157	59	39	24	24	23	13	43223	43566	43891	44118	44228	44336	1848	1868	1883	1883	1884	1894
AUTOIMMUNE	70_80	FinnGen	GOUT_IDIOP_NOS	0.762305179465967	0.564357385424958	-0.0400844249869528	-0.28524107755004	0.721157042759224	0.718596837419344	0.215058953779923	0.210363182576092	0.35466499773689	0.500786738728478	0.317450969113122	0.317583005250742	0.000393159297153061	0.0073013785321173	0.910014281213706	0.568958577377486	0.0231039362809489	0.0236538447558719	1447	46510	1099	763	491	290	201	97	50	32	15	16	17	10	44596	44932	45204	45405	45494	45598	2212	2230	2247	2246	2245	2252
AUTOIMMUNE	70_80	FinnGen	GOUT_NOS	0.730764587977144	0.632252835544792	-0.232651021180717	-0.651086906836204	0.39222981821513	1.05196076737962	0.244191069274498	0.231126533208023	0.448141765993901	0.707691292142844	0.44814984435806	0.334643766680561	0.00276617989286783	0.00622805066154923	0.603658907626962	0.357564697180923	0.381454077756221	0.00166926632275672	1161	45952	894	597	374	210	144	66	39	26	11	12	11	9	44019	44316	44539	44703	44769	44847	2161	2174	2189	2188	2189	2191
AUTOIMMUNE	70_80	FinnGen	H7_ALLERGICCONJUNCTIVITIS	-0.204404469982466	0.456165979941052	-0.33328968816863	0.755409026473541	1.03661183224295	0.588904224190512	0.578142901465668	0.317280351020997	0.500691621297676	0.302553299248774	0.236923139707573	0.214494276061851	0.723673497140462	0.150508440245457	0.505629335469491	0.0125326682860899	1.21260845800292e-05	0.00604100210002334	597	46063	290	286	249	220	195	159	27	28	29	35	32	22	44132	44136	44173	44202	44227	44263	2211	2210	2209	2203	2206	2216
AUTOIMMUNE	70_80	FinnGen	H7_BLEPHAROCHALASIS	0.1193105378655	0.121911114719316	0.529025112702139	0.257182930376782	0.108475080103424	0.358397754414932	0.289984055054624	0.230831052660257	0.225072436484947	0.302597231710752	0.317238707604489	0.243911542328748	0.680751196990481	0.597402162104732	0.0187499198362514	0.395370500232946	0.73239966071222	0.141730846591343	1456	42136	980	862	620	411	312	190	51	51	39	30	20	17	40565	40683	40925	41134	41233	41355	1996	1996	2008	2017	2027	2030
AUTOIMMUNE	70_80	FinnGen	H7_CATARACTOTHER	0.565206285826168	0.263664330092435	0.367995787667888	0.654577450127043	0.134531493414699	0.0248534648768415	0.149633484162966	0.151109001321874	0.191936723495425	0.215964689875816	0.290523667285053	0.269335111225186	0.000158555899753597	0.0810089212212091	0.0552028017299511	0.00243788330887825	0.643317403032872	0.926477876722241	3457	29474	2783	2163	1166	646	418	254	134	98	61	38	21	14	28849	29469	30466	30986	31214	31378	1165	1201	1238	1261	1278	1285
AUTOIMMUNE	70_80	FinnGen	H7_CATARACTSENILE	0.515008229948132	0.278160894452466	0.246562744606963	0.424438876895506	0.401386670646854	0.233761718935876	0.0703381715614166	0.0662862395246379	0.0810606446233429	0.0911087787889	0.0968972391885582	0.104757325314876	2.44505784127312e-13	2.71239529918405e-05	0.00235240616392822	3.18375288061307e-06	3.43697246766642e-05	0.0256507135753991	18402	31168	14281	11944	7454	4648	2886	1520	781	605	420	300	198	101	32860	35197	39687	42493	44255	45621	1648	1824	2009	2129	2231	2328
AUTOIMMUNE	70_80	FinnGen	H7_CHOROIDRETINA	0.659222685266313	0.204792303871974	0.315104137003635	0.346652931985603	0.257756159969142	0.347558276895742	0.110409556711763	0.112641300586774	0.127538489081022	0.146527935283961	0.149511636120327	0.130531669408377	2.36233263134261e-09	0.0690499960070053	0.0134864288214188	0.0179921080881561	0.0847101381703716	0.00775313119238655	6034	41528	4254	3659	2461	1714	1265	761	252	201	150	121	91	61	40982	41577	42775	43522	43971	44475	2074	2125	2176	2205	2235	2265
AUTOIMMUNE	70_80	FinnGen	H7_CONJUNCTIVA	0.44473606180515	0.469659745010754	0.164931568428325	0.554994825804449	0.699034026638585	0.517266343949348	0.244187083879531	0.194041490012258	0.2594234649909	0.236984294279647	0.205492100190098	0.173073844388967	0.0685624324527061	0.0155030642604159	0.524931590245461	0.0191855712180171	0.000669543373706725	0.00280164182327969	1609	44732	973	852	636	484	392	289	70	63	54	54	45	34	43117	43238	43454	43606	43698	43801	2181	2188	2197	2197	2206	2217
AUTOIMMUNE	70_80	FinnGen	H7_CONJUNCTIVITIS	0.679533843712313	0.559947697931874	0.17195940934333	0.624428354449772	0.848896968032919	0.542344040863823	0.259821598572612	0.219670345179169	0.302601275312576	0.268440182950579	0.21954388087546	0.197491982954409	0.00891265953978244	0.0108021036135385	0.569851236621215	0.0200113003442043	0.000110345507859884	0.00602978544623186	1140	44681	660	587	456	348	290	211	56	49	40	42	37	26	42947	43020	43151	43259	43317	43396	2158	2165	2174	2172	2177	2188
AUTOIMMUNE	70_80	FinnGen	H7_EYELIDDIS	0.359695588168418	0.0535615841479283	0.164875891602786	0.0570044045640378	0.0779994737608556	0.2332350867256	0.190851079378727	0.178546337871785	0.201547157714021	0.251239381700583	0.251187921316572	0.205575427923158	0.0594713724360785	0.764187055111137	0.413327959742983	0.820507107705317	0.75616373536106	0.256564963084522	2600	42316	1826	1586	1127	749	524	314	91	78	57	45	30	24	40963	41203	41662	42040	42265	42475	2036	2049	2070	2082	2097	2103
AUTOIMMUNE	70_80	FinnGen	H7_GLAUCOMA	0.695351636219547	0.118646473131285	0.179919579185996	0.376908154359856	0.101851128964037	0.142128417409373	0.133979790300846	0.145016028773778	0.166241475330166	0.175795896956715	0.193979156477451	0.16211357190407	2.10323378759325e-07	0.413265205987489	0.279128784063627	0.0320320885789732	0.59953992967338	0.380638048315746	3864	43611	2687	2352	1593	1114	848	518	160	123	100	77	55	39	42551	42886	43645	44124	44390	44720	2077	2114	2137	2160	2182	2198
AUTOIMMUNE	70_80	FinnGen	H7_GLAUCOMA_POAG	0.540042346924355	0.0669073808473778	0.110048155948933	0.301135792862306	-0.399416035815991	0.2945678510146	0.205830646364722	0.214665585043838	0.251249463467878	0.268427080843752	0.378768967973399	0.230827829911027	0.00869748032109896	0.755282272751618	0.661383712858415	0.261924841056059	0.291649036040593	0.20190722183892	1839	43411	1314	1134	757	520	376	213	67	50	37	31	22	19	41876	42056	42433	42670	42814	42977	1993	2010	2023	2029	2038	2041
AUTOIMMUNE	70_80	FinnGen	H7_GLAUCPRIMOPEN	0.717300114423927	0.164923119481298	0.115436682576235	0.283733232998792	-0.206961314307756	0.371581041400254	0.16433419455439	0.175870258988047	0.214646118530802	0.230746373285819	0.289726349202863	0.190765137309839	1.27188755270399e-05	0.348370610091242	0.590715131888379	0.218834765111345	0.475020817145438	0.0514334355940852	2433	43482	1735	1511	1018	706	521	290	99	74	56	46	34	28	42060	42284	42777	43089	43274	43505	2021	2046	2064	2074	2086	2092
AUTOIMMUNE	70_80	FinnGen	H7_GLAUCSUSP	0.415313864082542	0.357806271417047	0.0314907896401174	0.35686567956582	-0.158389284932117	-0.244326001329225	0.210337070303465	0.178601614270485	0.251264918159383	0.251263392932957	0.317182688411639	0.302572757625961	0.0483231251298906	0.0451368951851413	0.900263067053468	0.155524666600986	0.617523710953913	0.419381330406892	2010	43365	1412	1229	824	566	423	250	74	60	38	27	14	11	41900	42083	42488	42746	42889	43062	1989	2003	2025	2036	2049	2052
AUTOIMMUNE	70_80	FinnGen	H7_KERATITIS	0.930248727379019	0.356425425096187	0.0388302210406016	0.239741269995938	-0.291514475555209	-0.17937813226524	0.237281245595297	0.268413817911905	0.378758915882061	0.409015086666164	0.500614288303449	0.378736937738988	8.8384595337892e-05	0.184212724912217	0.918344238477562	0.557779520625025	0.560355510719242	0.635769510042891	1003	46275	692	571	382	258	200	137	40	27	17	15	10	7	44475	44596	44785	44909	44967	45030	2071	2084	2094	2096	2101	2104
AUTOIMMUNE	70_80	FinnGen	H7_LACRIMALSYSTEM	0.528176546595209	0.554088355762326	0.149267480563087	-0.5186666093772	0.0840807002159681	0.226529576964307	0.23116658456018	0.197827306593011	0.302581044424879	0.500642640126262	0.35441318290234	0.278459364472524	0.022322747296232	0.0050965214987062	0.621790702210349	0.300201365156718	0.812471226489924	0.41592551071899	1464	42260	1021	843	517	335	255	171	58	43	20	16	17	13	40640	40818	41144	41326	41406	41490	2005	2020	2043	2047	2046	2050
AUTOIMMUNE	70_80	FinnGen	H7_LENS	0.518003866240337	0.28120875429506	0.220857973335178	0.410137378395614	0.406699342597348	0.235475587153753	0.0695776323512057	0.0656585703313812	0.0814210994436181	0.0910655813180447	0.0957382115580461	0.102855921676988	9.69613770694003e-14	1.84477344231526e-05	0.00667697613416988	6.67620970090268e-06	2.15653015057512e-05	0.0220576798227844	18775	31238	14564	12153	7555	4702	2939	1562	791	611	419	303	202	105	32991	35402	40000	42853	44616	45993	1667	1847	2039	2155	2256	2353
AUTOIMMUNE	70_80	FinnGen	H7_LIDLACRIMALORBIT	0.31236836171378	0.219548535487068	0.179025337070187	-0.0311533414238219	0.204464970466021	0.128288534999144	0.153062737666493	0.132543104487744	0.16201368984073	0.209962247280336	0.184151325958724	0.164009118621499	0.0412720575393055	0.0976345242471058	0.269159028024738	0.882046103449006	0.266865671864444	0.434094886230692	4299	42528	2984	2548	1734	1172	848	542	148	128	88	71	54	38	41582	42018	42832	43394	43718	44024	2113	2133	2173	2190	2207	2223
AUTOIMMUNE	70_80	FinnGen	H7_MACULADEGEN	0.37609721480564	0.13117228686277	0.183285662571862	-0.0314086419524647	0.234765967515116	0.474650650121203	0.149781785493701	0.142316435749872	0.175949366957839	0.243926099759201	0.225113811261573	0.219839925523094	0.0120400737064711	0.356687910744683	0.297552879193326	0.897545230280943	0.29700536327311	0.03084443247599	3824	41381	3042	2539	1501	915	577	255	145	110	69	50	39	21	40068	40571	41609	42195	42533	42855	1950	1985	2026	2045	2056	2074
AUTOIMMUNE	70_80	FinnGen	H7_OCUMUSCLE	0.640045406945193	-0.237594967580236	0.050814392815917	0.317799367362572	-0.50307131682069	0.0234556617583476	0.259541592040181	0.334230450512986	0.354374646423652	0.354373386640917	0.500537358097289	0.334104064882873	0.0136608054609672	0.477163746185544	0.885980815776346	0.36982969289524	0.31486676690431	0.944030766577943	1107	46399	743	648	396	295	237	155	35	23	19	13	8	9	44523	44618	44870	44971	45029	45111	2205	2217	2221	2227	2232	2231
AUTOIMMUNE	70_80	FinnGen	H7_OTHERCONJ	-0.25259432669446	0.232220424658836	0.00995425904759143	0.223831436090682	0.19201298892244	0.532498065840776	0.578085760736824	0.378807495229482	0.500642543934437	0.500636235421548	0.500635889651101	0.334425123945724	0.662147918789566	0.53985638849184	0.984136733035892	0.654807221204476	0.701320750756925	0.111322053557857	537	44627	366	306	206	157	114	84	16	15	15	13	10	9	42672	42732	42832	42881	42924	42954	2110	2111	2111	2113	2116	2117
AUTOIMMUNE	70_80	FinnGen	H7_RETINALBREAK	1.02449228281673	-0.211235771742904	0.68387208834319	0.165761221410465	-0.0422699512969916	-0.0598495446704562	0.355384530183017	0.500949158528228	0.354759594310272	0.500769267279853	0.500717652613467	0.408999645633177	0.00394193667146772	0.673265117667034	0.0538917440254955	0.740634539387858	0.932723511330597	0.883659674951235	528	40700	260	256	227	177	160	124	23	18	16	10	8	6	39145	39149	39178	39228	39245	39281	1800	1805	1807	1813	1815	1817
AUTOIMMUNE	70_80	FinnGen	H7_RETINALDETACH	0.707317884080454	0.0215612833110364	0.279365708728273	0.500588509452861	0.0824729086137735	-0.210648124125424	0.206313530891806	0.231085362104842	0.231094464175211	0.231044777712986	0.259547755908097	0.251388498227013	0.000607230670692731	0.925661728901097	0.226708563683514	0.0302630903049377	0.750669877375432	0.402065193191581	1837	40859	1128	1005	772	595	509	351	70	57	51	41	26	16	39637	39760	39993	40170	40256	40414	1861	1874	1880	1890	1905	1915
AUTOIMMUNE	70_80	FinnGen	H7_RETINALDISOTH	0.629479884858775	0.230818989580895	0.330336333933	0.262086426794387	0.410367043840427	0.627425505243027	0.122364616988921	0.123003905576569	0.143668107075402	0.178590997141238	0.168552785255058	0.151334980559178	2.68524986652309e-07	0.0605842448415664	0.0214878089840434	0.142233790196511	0.0149061989016577	3.38424827362056e-05	4694	41440	3515	2995	1902	1248	847	441	203	159	110	87	70	45	40397	40917	42010	42664	43065	43471	2019	2063	2112	2135	2152	2177
AUTOIMMUNE	70_80	FinnGen	H7_RETINAVASC	0.490182779301216	-0.0290915001945337	0.323731914616471	0.482930238774826	0.118012747178511	-0.0634492534061292	0.317549122921337	0.334448614316655	0.334479651621222	0.354657452916868	0.409173357792564	0.409299482005897	0.122674614044519	0.930684653268229	0.333110651325768	0.173298647986581	0.773027191780235	0.876806228740778	846	40801	590	507	343	258	201	121	33	29	25	18	10	6	39202	39285	39449	39534	39591	39671	1822	1826	1830	1837	1845	1849
AUTOIMMUNE	70_80	FinnGen	H7_RETIVASCOCCLUSION	0.486289849569175	-0.0347493588564864	0.325126927301319	0.482228127281905	0.135720407889225	-0.00252895408139125	0.317537861667595	0.334445565124334	0.334479216298261	0.354657948193246	0.409174298226475	0.40930159144561	0.125660943822653	0.917247604587017	0.331031021402208	0.173925132426027	0.740120796442737	0.995070137473303	843	40803	593	509	343	258	198	115	33	29	25	18	10	6	39198	39282	39448	39533	39593	39676	1822	1826	1830	1837	1845	1849
AUTOIMMUNE	70_80	FinnGen	H7_STRABISMUS	1.00211117803011	-0.433032786857777	0.00684125643178063	0.675339384358288	-0.0934140471709669	0.22643550822196	0.302593767878253	0.500591471042723	0.500579761254732	0.409053525037627	0.577852046887747	0.378662799870104	0.000927184466768777	0.387015583883811	0.989095917596835	0.0987425611758054	0.871575669847551	0.549848472509007	582	47045	392	335	211	153	120	86	20	12	12	9	6	7	44990	45047	45171	45229	45262	45296	2225	2233	2233	2236	2239	2238
AUTOIMMUNE	70_80	FinnGen	H7_VISUALDISTBLIND	0.602491721951306	-0.460439304164502	-0.157620242848178	0.341666397813507	-0.214866624303939	-0.201263787574194	0.184487231560327	0.259341374805765	0.268341134193802	0.251131339387395	0.334153709193697	0.33419542308038	0.00109169269087974	0.0758289200442884	0.556943449773169	0.173668969266121	0.52021285804008	0.547018503790525	2134	45425	1539	1295	874	566	407	225	67	42	43	31	15	9	43778	44022	44443	44751	44910	45092	2175	2200	2199	2211	2227	2233
AUTOIMMUNE	70_80	FinnGen	H7_VISUDISTURB	0.649708911563159	-0.562840348406892	-0.28362086626724	0.308805569352521	-0.120723805782443	-0.367187531476531	0.190906125163048	0.289717267988059	0.302483101865855	0.268329148953227	0.334159320010184	0.378735647824195	0.000665795661167776	0.052049657257544	0.348428409998937	0.249795532808643	0.717892991524901	0.332291407452982	1914	45354	1369	1156	784	512	373	205	59	35	36	27	13	7	43682	43895	44267	44539	44678	44846	2158	2182	2181	2190	2204	2210
AUTOIMMUNE	70_80	FinnGen	H7_VITRBODYGLOBE	0.363682011649474	0.293087709853946	-0.330263783819348	-0.0477520402531507	0.198916184353991	-0.49291981632783	0.220078981378905	0.181504455327037	0.278523929734783	0.268420954243294	0.224875226552585	0.278290040751171	0.098431281564128	0.106360797943416	0.235715320890943	0.858801649843296	0.376392659285684	0.076519985165283	2300	44549	1344	1255	963	739	595	417	68	58	44	42	29	13	43278	43367	43659	43883	44027	44205	2159	2169	2183	2185	2198	2214
AUTOIMMUNE	70_80	FinnGen	H7_VITREOUS	0.496441484769217	0.318147666684466	-0.289489530697567	-0.0779258851055038	0.169227904622569	-0.522363142793316	0.201993013855562	0.176012046097013	0.268472062314562	0.268419276291759	0.224867502083694	0.27828188559157	0.0139823654561724	0.0706791389593364	0.280906368017679	0.771575997108966	0.451710038740535	0.0605042833721929	2382	44565	1397	1301	995	760	611	430	75	61	45	42	29	13	43311	43407	43713	43948	44097	44278	2164	2178	2194	2197	2210	2226
AUTOIMMUNE	70_80	FinnGen	H7_VITROTH	-0.0557599016239074	0.201356154285695	-0.614375642208697	-0.0878017407284991	0.109038530393344	-0.558100283734137	0.302995154377494	0.210256562580399	0.354515595028276	0.302580234169531	0.259335969321852	0.317071888650977	0.853990688260928	0.338229783949038	0.0830956106229212	0.771681042992753	0.674154714685635	0.078379063109106	1871	44493	1065	1026	801	608	491	349	45	40	32	33	22	10	43118	43157	43382	43575	43692	43834	2136	2141	2149	2148	2159	2171
AUTOIMMUNE	70_80	FinnGen	H8_BPV	-0.163404969843106	-0.0566502807882536	0.0270046639659952	-0.470726811511208	0.232977870966473	0.527482833267177	0.354528071114889	0.278488119547489	0.334240122500941	0.500641639386561	0.334221823811566	0.259304872320777	0.644864317169014	0.838806130374981	0.935605619149108	0.347090866271213	0.485755497078457	0.0419295448887961	1269	44494	877	732	461	309	238	157	29	24	17	19	21	15	42736	42881	43152	43304	43375	43456	2121	2126	2133	2131	2129	2135
AUTOIMMUNE	70_80	FinnGen	H8_CONSENHEARINGLOSS	0.203380822665063	0.0471556496656892	0.0665119686397024	-0.192672753774876	0.0879902160953888	-0.0849532274053564	0.127924172377115	0.110998453608119	0.12780072331219	0.168811652065199	0.143861828978287	0.137568205050818	0.111867603020668	0.670959446419217	0.602760425252521	0.253725350853527	0.540782558878862	0.536881682974449	6807	38645	4799	4162	3031	2122	1557	995	230	199	154	111	93	55	38425	39062	40193	41102	41667	42229	1998	2029	2074	2117	2135	2173
AUTOIMMUNE	70_80	FinnGen	H8_EAR_MASTOID	0.0939752303289234	0.112020458189243	0.0297690657648727	0.134467577944267	0.137518812693071	0.0222582394418638	0.114517525061445	0.0926726611704812	0.111743246725018	0.121715279624468	0.116253713224462	0.103564055633265	0.411863453920095	0.226749040836719	0.78992658356376	0.269258591755993	0.236840955880356	0.829827789786336	9955	35236	6813	5878	4162	2985	2276	1521	323	290	229	189	153	100	36089	37024	38740	39917	40626	41381	1966	1999	2060	2100	2136	2189
AUTOIMMUNE	70_80	FinnGen	H8_EXTERNAL	0.207877264412696	0.666562046134927	-0.622773871486574	-0.153123817532374	0.346060015714734	0.322381805346459	0.289815756137298	0.209986368261963	0.500639795596246	0.447973217474193	0.334256111266575	0.302572115183127	0.473205136691552	0.00150192650392722	0.213515761674737	0.73249036873527	0.300522315933601	0.286662855280534	1329	46453	956	766	414	287	232	146	41	32	18	19	18	11	44574	44764	45116	45243	45298	45384	2211	2220	2234	2233	2234	2241
AUTOIMMUNE	70_80	FinnGen	H8_EXTOTITIS	0.593590370301197	1.08487755417503	-1.40051053536543	-1.19160064616206	0.428161898222702	0.487348762127945	0.354516372464927	0.23706576901869	1.00033572312733	1.00035098361736	0.40902279012017	0.334277861034055	0.0940585743893956	4.73333967860793e-06	0.161501188075756	0.233581924244336	0.295195392644567	0.144863928717794	654	46337	417	377	225	161	140	92	27	21	9	11	13	9	44360	44400	44552	44616	44637	44685	2187	2193	2205	2203	2201	2205
AUTOIMMUNE	70_80	FinnGen	H8_HL_MIX_NAS	0.266538844438808	0.213872014913647	0.442307240389203	0.063233496077385	0.352792426870145	0.131068037553538	0.448182516643755	0.354656023093246	0.334482753676315	0.44802478728503	0.354529892802459	0.334451473625114	0.552037008110199	0.546481616798574	0.186047678754543	0.887760618255056	0.319688000275243	0.695139824443375	597	37757	338	309	270	222	188	137	27	24	22	15	15	9	36238	36267	36306	36354	36388	36439	1751	1754	1756	1763	1763	1769
AUTOIMMUNE	70_80	FinnGen	H8_HL_SEN_NAS	0.214616467252942	0.0561840721177463	0.0263080369012641	-0.122599582494664	0.0668828367625879	-0.119092703473014	0.128886720423783	0.112243321764875	0.13289375572371	0.166588881948737	0.149820770526118	0.14692895027071	0.0958816809376899	0.616683610479276	0.843074069405778	0.461766625806759	0.655294619383862	0.417626318868605	6566	38635	4676	4042	2920	2040	1473	919	221	190	143	105	83	48	38317	38951	40073	40953	41520	42074	1987	2018	2065	2103	2125	2160
AUTOIMMUNE	70_80	FinnGen	H8_INNER	0.066356011332904	-0.00971491793789048	0.0891370531843852	0.413707794507669	0.149813351081786	0.156330624217395	0.243941887114269	0.205572842299385	0.230685903186017	0.21958520144011	0.230621083349057	0.184052622285855	0.78560998485852	0.962307770230858	0.699200385304643	0.0595592622774929	0.515945323081301	0.395669854449945	2262	44572	1449	1265	873	662	546	386	67	58	54	49	39	30	43143	43327	43719	43930	44046	44206	2175	2184	2188	2193	2203	2212
AUTOIMMUNE	70_80	FinnGen	H8_MENIERE	0.0386221309703315	0.635559394347075	-0.904453997704249	1.1844701297164	0.93722437661358	0.417186400416965	0.70774051544629	0.409012406934229	1.00029815069668	0.378774913125393	0.378745594602306	0.354356598359724	0.956480216735776	0.120211179306335	0.365897623039423	0.00176534955531792	0.0133404672965888	0.239073110322669	283	44370	160	153	114	94	84	65	13	13	13	14	13	8	42383	42390	42429	42449	42459	42478	2097	2097	2097	2096	2097	2102
AUTOIMMUNE	70_80	FinnGen	H8_MIDDLEMASTOID	-0.658267048665339	0.491344646787482	0.759159442627283	0.247634958975915	-0.0811110624796227	0.139294222318236	0.578035370637328	0.259428135553883	0.25935457617725	0.37881260636893	0.408936253047465	0.289632193373221	0.254786315797863	0.0582312736231209	0.00342127557987716	0.513296328826835	0.842773995597178	0.630562786289193	849	46221	526	452	355	264	219	152	37	40	29	21	16	12	44297	44371	44468	44559	44604	44671	2210	2207	2218	2226	2231	2235
AUTOIMMUNE	70_80	FinnGen	H8_NONSUPPNAS	-0.789343887281049	0.374766476387596	0.123078958103712	0.339534919959227	-0.302179992940137	0.566627257482969	1.00044706562733	0.447966558925105	0.57789703782636	0.577875857027748	0.707508629559432	0.378747653051029	0.430117175327141	0.402820391321016	0.831344658603046	0.556829779229713	0.669303345725243	0.134639366275306	319	46174	206	176	132	99	88	58	10	14	11	10	8	7	44086	44116	44160	44193	44204	44234	2191	2187	2190	2191	2193	2194
AUTOIMMUNE	70_80	FinnGen	H8_OTHEREAR	0.144955780381239	0.0092468716780083	0.00632874977820717	0.0690525548228244	0.0851634026245853	-0.055885250903609	0.12086350118225	0.104300812716156	0.121530642020773	0.13739972080463	0.132733667209645	0.123301945942552	0.230397861486181	0.929355463035555	0.958468660327503	0.615268790089946	0.52112568292647	0.650376650892044	8116	38840	5717	4936	3563	2484	1825	1174	268	236	184	143	112	69	38906	39687	41060	42139	42798	43449	2065	2097	2149	2190	2221	2264
AUTOIMMUNE	70_80	FinnGen	H8_OTHHEARINGLOSS	-0.0449067787604517	-0.0840503927944534	0.089695043418365	0.190903357165121	0.259147619287658	-0.253246594311282	0.259714580157332	0.214939332957634	0.244094217067407	0.290027218911138	0.278727094957315	0.317549856038646	0.862723591544758	0.695765894831139	0.713275366068474	0.51039313961209	0.352498490877539	0.425159634961478	1918	38106	1475	1203	804	487	339	194	62	59	43	32	23	10	36662	36934	37333	37650	37798	37943	1825	1828	1844	1855	1864	1877
AUTOIMMUNE	70_80	FinnGen	H8_PERIPHVERTIGO	0.852917679276101	-0.0796380025293938	-0.278874159027368	0.210102164501436	-0.321025493052429	0.528728166589793	0.447975610055771	0.577876452062581	0.707549235296713	0.57788760996249	0.70751710154158	0.378696208162402	0.0569182906923394	0.890389420215116	0.693476946577097	0.716179693042259	0.650019347564322	0.162660222540777	318	44374	199	170	131	109	91	64	10	8	8	8	6	7	42387	42416	42455	42477	42495	42522	2096	2098	2098	2098	2100	2099
AUTOIMMUNE	70_80	FinnGen	H8_TINNITUS	-0.136797778539223	0.277420551847175	-0.028655137889334	1.02206693224034	0.333899615159239	0.289488935819281	0.500980961281012	0.334511030022192	0.448084669295489	0.289997578703963	0.378902925568234	0.31725548614894	0.784807220979643	0.406916821343763	0.949009820396497	0.000424445939431981	0.378194787212379	0.361516673945831	694	37740	402	371	262	214	171	130	24	21	18	18	11	10	36251	36282	36391	36439	36482	36523	1757	1760	1763	1763	1770	1771
AUTOIMMUNE	70_80	FinnGen	H8_VERTIGO	-0.0376451403260703	-0.0876416413613305	-0.323517320364692	0.207181695418772	0.254479256659073	0.277919080695767	0.26853637496029	0.224947320714244	0.302476645159122	0.259372118930333	0.236889079199587	0.190437743197314	0.888512738642791	0.696825233479176	0.284816812896811	0.424417018442789	0.28270844770027	0.144463368607384	2023	44554	1332	1154	768	579	463	323	51	44	38	41	37	28	43030	43208	43594	43783	43899	44039	2164	2171	2177	2174	2178	2187
AUTOIMMUNE	70_80	FinnGen	HERING_BILATERAL	-0.187374319997136	-0.391671581913215	-0.192644563129237	0.0233303990149012	-0.140734417587779	-0.335718277251765	0.578595230598682	0.501317770364953	0.501380971586189	0.50130618356632	0.501364917655816	0.410142101675589	0.746056500883715	0.434635444369309	0.700809533391033	0.962880474498986	0.778938542459938	0.413048130289113	571	36905	358	327	263	203	165	117	10	9	9	10	8	6	35362	35393	35457	35517	35555	35603	1746	1747	1747	1746	1748	1750
AUTOIMMUNE	70_80	FinnGen	I9_ABAORTANEUR	0.33447288034809	0.451816716165479	0.310922664194352	0.585691986352823	0.364078331840101	0.132168058650855	0.290785882816352	0.220801164756607	0.269400345114294	0.269437366226479	0.303441192888642	0.318151996292552	0.250045989201192	0.0407307413608553	0.248447417513336	0.0297232149944092	0.230204749080712	0.677831347775177	1349	41814	961	741	570	426	302	172	55	48	33	29	17	10	40269	40489	40660	40804	40928	41058	1878	1885	1900	1904	1916	1923
AUTOIMMUNE	70_80	FinnGen	I9_AF	0.647201300788765	0.356408639862409	0.20923744615493	0.0543327310648042	0.178007988832402	0.0589932347039233	0.0974115714605691	0.0928723247619382	0.115629605551456	0.144283368885395	0.135728065281513	0.124457914076011	3.05307677742969e-11	0.000124232807903297	0.0703657427388829	0.706493480230826	0.189687323561695	0.635498856220933	10367	11172	7487	6131	4097	2695	1919	1200	390	297	201	150	118	77	12919	14275	16309	17711	18487	19206	743	836	932	983	1015	1056
AUTOIMMUNE	70_80	FinnGen	I9_ANGINA	0.84847394427984	0.330192673497508	0.40812548013358	0.248183101483793	0.40818805718968	0.4872845928374	0.111343593656281	0.111400096454958	0.11581408586845	0.134300846514085	0.112704881120539	0.0836048848425056	2.5304530522541e-14	0.00303643594254983	0.000425130773722605	0.0646075811113556	0.000292625328077951	5.595376750756e-09	6896	32731	4023	3588	2975	2470	2139	1644	291	240	218	207	203	175	33723	34158	34771	35276	35607	36102	1590	1641	1663	1674	1678	1706
AUTOIMMUNE	70_80	FinnGen	I9_AORTANEUR	0.222862720232653	0.261536029717493	0.37973469543508	0.485812663945885	0.16668577332196	-0.0204281193222792	0.238098331383465	0.191693851249509	0.215665296658505	0.244769641379258	0.290544387159179	0.303375825459831	0.349267387984003	0.172459858968023	0.0782791365419189	0.0471695105940764	0.56616976047122	0.94631420562099	2153	41869	1585	1249	884	593	403	230	76	66	45	34	19	11	40474	40810	41175	41466	41656	41829	1887	1897	1918	1929	1944	1952
AUTOIMMUNE	70_80	FinnGen	I9_ARTOTH	1.28294679904629	1.21206342410942	0.732634709955703	0.460099979936173	-0.679571651661398	0.794367330268577	0.35494858296808	0.302815457028139	0.448155917514887	0.578066736680353	1.00037890406048	0.40923008453644	0.000300976424359199	6.26376868241453e-05	0.102095933321955	0.426073404562816	0.496938765035259	0.052242944782062	335	41721	214	178	133	95	73	46	24	18	10	9	6	6	39960	39996	40041	40079	40101	40128	1858	1864	1872	1873	1876	1876
AUTOIMMUNE	70_80	FinnGen	I9_ATHSCLE	0.745781738288783	0.548244024872532	0.635544836676585	0.352986365714342	0.265071390035283	0.428401775760195	0.135852252927703	0.120629954576206	0.134623680691557	0.17661466990955	0.181958264512152	0.153741230277118	4.02723961360996e-08	5.49766048339938e-06	2.34804199991021e-06	0.0456490223948839	0.145179805230527	0.00532786532226915	4045	42276	2778	2296	1709	1227	911	518	195	156	125	87	65	44	41306	41788	42375	42857	43173	43566	2042	2081	2112	2150	2172	2193
AUTOIMMUNE	70_80	FinnGen	I9_AVBLOCK	0.367506145288605	0.122386657960644	0.428467457050595	-0.1893497002455	0.72092330690165	0.852990472542749	0.270171100711531	0.260984191980985	0.291284382540848	0.50155960951562	0.335556320406715	0.336304331835438	0.17374391027609	0.639110521740343	0.141302137397999	0.705785846584615	0.0316786558030705	0.0112009981354229	1346	26687	1097	830	502	294	181	73	46	34	23	17	16	9	25846	26113	26441	26649	26762	26870	1044	1056	1067	1073	1074	1081
AUTOIMMUNE	70_80	FinnGen	I9_CARDMPRI	0.147257285673461	0.312843277441137	0.93196823252048	0.396835401337472	0.499761127117355	1.00669299199965	0.501879354370547	0.355825985870652	0.304243059420601	0.449175232912919	0.410339682277451	0.319067699042303	0.769207466574665	0.379291213269261	0.00218957450489449	0.376979308482151	0.223254170215342	0.00160438803015622	625	26415	389	337	251	199	148	97	23	24	22	15	12	10	25622	25674	25760	25812	25863	25914	1006	1005	1007	1014	1017	1019
AUTOIMMUNE	70_80	FinnGen	I9_CARDMYO	-0.00347222861274314	0.143600715578422	0.561336618857102	0.134533028635929	0.425051421965325	0.634443504187205	0.449066330069546	0.335558206891461	0.318705599243046	0.449039062158952	0.380110261591865	0.33582887500124	0.993830733209979	0.668690602324816	0.0781874028498327	0.764480711661084	0.263467961150175	0.0588667922718872	852	26449	564	472	340	257	189	119	23	24	22	15	14	9	25700	25792	25924	26007	26075	26145	1014	1013	1015	1022	1023	1028
AUTOIMMUNE	70_80	FinnGen	I9_CAVS	0.27796879756725	0.318800392240609	0.256368073199673	0.269479290159195	0.326075218259864	0.0827657091568025	0.219784446612899	0.178544003487792	0.230790791198493	0.289801387895015	0.289765170863026	0.317256254838635	0.20596680316777	0.0741711079376594	0.266643883694945	0.352435407087974	0.260458316665649	0.794185298017997	2028	45741	1569	1226	802	483	322	175	76	61	41	27	19	10	43940	44283	44707	45026	45187	45334	2184	2199	2219	2233	2241	2250
AUTOIMMUNE	70_80	FinnGen	I9_CAVS_DX	0.277717335340868	0.319449604089072	0.257901427357266	0.271975378635423	0.329629904194836	0.0979727619121142	0.219784743303031	0.178545761719491	0.230791625676696	0.289799113425471	0.2897619652447	0.317266056143117	0.2063779901125	0.0735866447766939	0.263795809482515	0.347989447764794	0.255292315111641	0.757471262308808	2029	45741	1570	1227	801	482	320	174	76	61	41	27	19	10	43940	44283	44709	45028	45190	45336	2184	2199	2219	2233	2241	2250
AUTOIMMUNE	70_80	FinnGen	I9_CAVS_OPERATED	0.27796879756725	0.318800392240609	0.256368073199673	0.269479290159195	0.326075218259864	0.0827657091568025	0.219784446612899	0.178544003487792	0.230790791198493	0.289801387895015	0.289765170863026	0.317256254838635	0.20596680316777	0.0741711079376594	0.266643883694945	0.352435407087974	0.260458316665649	0.794185298017997	2028	45741	1569	1226	802	483	322	175	76	61	41	27	19	10	43940	44283	44707	45026	45187	45334	2184	2199	2219	2233	2241	2250
AUTOIMMUNE	70_80	FinnGen	I9_CAVS_OPERATIONS2	0.27879610884	0.319783696364958	0.256374431176812	0.269486036171041	0.326077262978669	0.0827685060506268	0.219785516171379	0.178544828042543	0.23079079482492	0.289801390141156	0.289765170214051	0.317256249393617	0.204622403482542	0.0732843891197091	0.266632031087364	0.35242335708826	0.26045532644599	0.794178495852099	2027	45741	1568	1225	802	483	322	175	76	61	41	27	19	10	43940	44283	44706	45025	45186	45333	2184	2199	2219	2233	2241	2250
AUTOIMMUNE	70_80	FinnGen	I9_CEREBVASC	0.249903227651167	-0.0450529351553711	0.123441146264581	-0.0502859866380749	0.0649863694374271	0.139282508930596	0.121757935737035	0.114831166488216	0.125008230281843	0.158449709202178	0.148271592899081	0.127962064924046	0.0401250305456972	0.694806527830833	0.323415147788714	0.750968602282882	0.66117405520984	0.27638891437066	7906	41205	5775	4389	3104	2176	1581	937	210	181	153	118	96	64	41007	42393	43678	44606	45201	45845	2119	2148	2176	2211	2233	2265
AUTOIMMUNE	70_80	FinnGen	I9_CHD	0.662496586180779	0.177433893535622	0.22835165189558	-0.0316631688149821	0.216180660069576	0.277793938337836	0.106734170180185	0.105395996115434	0.114741325700476	0.143014852163863	0.116255788114173	0.0881789885686413	5.401334921216e-10	0.092278827403044	0.0465751796644258	0.824782731523868	0.0629526181284211	0.00163079646287511	8096	39003	5072	4218	3441	2631	2218	1656	294	238	207	182	186	148	39699	40553	41330	42140	42553	43115	2034	2090	2121	2146	2142	2180
AUTOIMMUNE	70_80	FinnGen	I9_CHD_NOREV	0.72128199322226	0.316867137246372	0.208020368581029	0.13155142904643	0.195745315898848	0.253884453819348	0.11298026402219	0.110903073710064	0.131192503658351	0.15346110932272	0.137886866242727	0.104866277883449	1.72361651447976e-10	0.00427458673199783	0.112827420804646	0.391317921537954	0.155721798157341	0.0154765800561069	6555	39063	4346	3380	2585	1952	1582	1146	243	192	160	134	127	100	39047	40013	40808	41441	41811	42247	1982	2033	2065	2091	2098	2125
AUTOIMMUNE	70_80	FinnGen	I9_CONDUCTIO	0.567833107225406	0.244758056015756	0.453165952803269	0.313386864488158	0.439479592904057	0.864409198501277	0.199569664816232	0.199326106251178	0.226515299423383	0.303710013804009	0.290840356436534	0.232362173549691	0.00443713302613892	0.219474093448416	0.04543577796155	0.30213670452594	0.130771094099968	0.000199148402800702	2103	26789	1615	1244	783	475	310	159	76	57	42	31	26	19	26119	26490	26951	27259	27424	27575	1082	1101	1116	1127	1132	1139
AUTOIMMUNE	70_80	FinnGen	I9_CORATHER	0.640284325768114	0.414569428577981	0.388625525368413	0.0606286154047429	0.136882983728745	0.268024071658598	0.0934233111894649	0.0839391408287549	0.0965831377329275	0.125981783826319	0.1140052402	0.0906409305631775	7.2023325440879e-12	7.85529403317812e-07	5.72809246682765e-05	0.630339494500988	0.229878173792746	0.0031066101182968	10672	34104	7163	5870	4380	3283	2607	1766	438	351	259	201	193	141	35401	36694	38184	39281	39957	40798	1774	1861	1953	2011	2019	2071
AUTOIMMUNE	70_80	FinnGen	I9_CVD_HARD	0.50259387084882	0.104195392924043	0.100845245370702	-0.00738118185905914	0.089849061100335	0.226815285308616	0.093553579996272	0.089823598920822	0.100950778409287	0.117698270697822	0.104773566240944	0.0800612789404913	7.77571966142151e-08	0.246048723716966	0.317816680350357	0.949995246828758	0.391138414242247	0.00461103552483575	12188	35353	7978	6430	5066	3854	3131	2236	393	327	283	248	237	186	37195	38743	40107	41319	42042	42937	1975	2041	2085	2120	2131	2182
AUTOIMMUNE	70_80	FinnGen	I9_DISVEINLYMPH	0.509181869161128	0.323085180591133	0.0430552468806235	0.312825895974329	0.323471874031682	0.387886832934412	0.166843706703598	0.153045925485739	0.20170222029574	0.197818589014256	0.178572580681942	0.123874881662862	0.0022743616556621	0.0347693736478961	0.830968607183476	0.113791713978613	0.0700741907054498	0.00174046643315278	3382	38944	2174	1720	1214	920	758	596	106	94	80	77	75	68	38080	38534	39040	39334	39496	39658	1966	1978	1992	1995	1997	2004
AUTOIMMUNE	70_80	FinnGen	I9_DVTANDPULM	0.645199155957593	-0.0481724353481006	0.0357982244489524	0.768947397482001	0.555532545441568	0.0673681147344609	0.184502019716809	0.224958543517456	0.268379054876691	0.224922088937799	0.24377921294744	0.25133800379208	0.000470563963491746	0.830438532486015	0.893887480861935	0.000629146307132693	0.0226768894672786	0.788670133486779	2249	45483	1710	1170	724	450	345	216	73	53	47	44	26	16	43754	44294	44740	45014	45119	45248	2195	2215	2221	2224	2242	2252
AUTOIMMUNE	70_80	FinnGen	I9_HEARTFAIL	0.805236737194844	0.491811530436066	0.713445521244003	0.259057485941063	0.592878091158692	0.536740430844716	0.101952474908092	0.0962975742511059	0.102645206488548	0.149973977483886	0.12887923318571	0.125294227009664	2.8305560822392e-15	3.26957578305543e-07	3.63742160981421e-12	0.0841049012038651	4.21962203929777e-06	1.8369497318339e-05	6736	42217	4852	3891	2695	1909	1342	758	329	263	204	132	115	67	41777	42738	43934	44720	45287	45871	1995	2061	2120	2192	2209	2257
AUTOIMMUNE	70_80	FinnGen	I9_HEARTFAIL_ALLCAUSE	0.814412070701202	0.499914193554959	0.713180936507972	0.247832089289139	0.605477493615566	0.539615845780492	0.101964394529607	0.0963118296142698	0.103126277763767	0.151584785212482	0.128891438888897	0.1262037952071	1.38015451723165e-15	2.09640761484656e-07	4.65860168977839e-12	0.102061542381869	2.63265600578272e-06	1.90495111422254e-05	6668	42099	4805	3859	2667	1888	1326	746	328	262	203	131	114	66	41646	42592	43784	44563	45125	45705	1988	2054	2113	2185	2202	2250
AUTOIMMUNE	70_80	FinnGen	I9_HEARTFAIL_AND_CHD	0.869053771919958	0.661352845913267	0.750703010508854	0.236123691710034	0.60666171466946	0.49322158177899	0.133086021121119	0.116670358153531	0.130669835921437	0.194933044345794	0.163104030300144	0.161396997804786	6.57629144417462e-11	1.44003215922217e-08	9.19010202423712e-09	0.225777903417924	0.000199635601661289	0.00224346688391367	3679	38011	2555	2160	1567	1142	812	467	205	163	120	80	74	40	37202	37597	38190	38615	38945	39290	1728	1770	1813	1853	1859	1893
AUTOIMMUNE	70_80	FinnGen	I9_HEARTFAIL_EXMORE	0.868730946321943	0.554232185460723	0.775642633824592	0.320437166618863	0.651737347922381	0.595478849675509	0.10272724011232	0.0971035058712326	0.103411800904526	0.150517613452027	0.129508637967668	0.126125593802765	2.75107830411671e-17	1.14551093161513e-08	6.35635021842879e-14	0.0332624141980474	4.84414789803463e-07	2.34322954617465e-06	6736	37313	4852	3891	2695	1909	1342	758	329	263	204	132	115	67	37238	38199	39395	40181	40748	41332	1630	1696	1755	1827	1844	1892
AUTOIMMUNE	70_80	FinnGen	I9_HEARTFAIL_NS	0.836441385119529	0.48570312712742	0.570415878157901	0.379023987184737	0.518929503385385	0.514857840257522	0.0813093781743176	0.077913476776769	0.0887461404580639	0.114630588521937	0.107885272384158	0.0995614619952015	8.05284887530047e-25	4.55026820889928e-10	1.29719015808203e-10	0.000944753919824739	1.50920894895712e-06	2.3252534471557e-07	10940	38057	7776	6586	4531	3101	2161	1270	522	405	303	208	166	110	38850	40040	42095	43525	44465	45356	1849	1966	2068	2163	2205	2261
AUTOIMMUNE	70_80	FinnGen	I9_HYPERTENSION	0.320984368167171	0.276831671240912	0.0609367065904871	0.143047839809112	0.134128235042653	0.195325499058029	0.098751750128147	0.0843200526559325	0.10375543835461	0.109273996313446	0.101044284081549	0.0750120389072119	0.00115235897329155	0.00102670050350068	0.556994878455987	0.190508999150546	0.184369684440146	0.00921637265070387	13484	23543	8586	6780	5110	4020	3374	2657	415	350	279	278	244	220	26531	28337	30007	31097	31743	32460	1495	1560	1631	1632	1666	1690
AUTOIMMUNE	70_80	FinnGen	I9_HYPTENS	0.321030315682416	0.277225463062006	0.0612092262108382	0.142731531066851	0.134318418631675	0.19488535097998	0.098751426906804	0.0843188271947111	0.103755264418535	0.109274454013391	0.101044782386764	0.0750163858935126	0.00115043173722673	0.00100964939645973	0.555231874030118	0.191493142383258	0.183750354366065	0.00937947779780346	13480	23542	8585	6778	5107	4021	3373	2657	415	350	279	278	244	220	26527	28334	30005	31091	31739	32455	1495	1560	1631	1632	1666	1690
AUTOIMMUNE	70_80	FinnGen	I9_HYPTENSESS	0.458031639636277	0.31606178692876	0.0287821105298349	0.143418123413616	0.145102399731749	0.161328384333683	0.0802207697445841	0.0725455250447592	0.0940622620585937	0.102480013380074	0.101074600880701	0.0933037110964762	1.13216025397468e-08	1.32015621242942e-05	0.759612268088592	0.161670862953786	0.151117032187105	0.0837970728358845	16767	24306	11888	9111	6515	4665	3454	2119	583	446	315	257	206	129	27082	29859	32455	34305	35516	36851	1520	1657	1788	1846	1897	1974
AUTOIMMUNE	70_80	FinnGen	I9_HYPTENSHD	1.00178574954209	0.409263976376024	0.522888341918559	-0.26868882392587	0.343200914796331	0.401631289370477	0.186448492367611	0.203281116964736	0.226628787557273	0.379783629611884	0.269710133447208	0.238327372331606	7.74419374600409e-08	0.0440840592165658	0.0210411153441988	0.479269052365338	0.203202409561747	0.0919483713332471	1734	22406	1155	945	662	506	381	260	71	48	39	25	26	18	21955	22165	22448	22604	22729	22850	959	982	991	1005	1004	1012
AUTOIMMUNE	70_80	FinnGen	I9_HYPTENSHR	1.02125757785378	0.422063223113866	0.614742480379018	-0.340555715658287	0.416442194975287	0.354834867806819	0.175610825378882	0.192449777150833	0.207404139682635	0.379770226115931	0.252609521661378	0.238277121867103	6.04676861437535e-09	0.0282995698632225	0.00303684414984983	0.369856879625854	0.0992376127577181	0.136442910975167	1902	22484	1278	1039	726	542	404	271	81	55	44	26	28	18	22050	22289	22602	22786	22924	23057	977	1003	1014	1032	1030	1040
AUTOIMMUNE	70_80	FinnGen	I9_IHD	0.692467915213287	0.280871339918305	0.418436317953048	0.287942945527399	0.191420494287116	0.308620642298069	0.0947741679078781	0.0917989396151898	0.0951214278430894	0.109689952268513	0.103954734618653	0.0742674518035685	2.74180658849626e-13	0.00221606151032122	1.0876580364681e-05	0.00866331440603962	0.0655654336826115	3.24534006109935e-05	10998	33801	6750	5632	4404	3514	2997	2315	414	347	312	268	255	225	35802	36920	38148	39038	39555	40237	1833	1900	1935	1979	1992	2022
AUTOIMMUNE	70_80	FinnGen	I9_ISCHHEART	0.726259948758542	0.224206672685466	0.384151213696315	0.274524790274151	0.243272483929645	0.366707255362231	0.0899334900007733	0.0906908606044738	0.0949457447573609	0.110146308351577	0.102494598190254	0.0758886047117327	6.71881527325376e-16	0.0134281355696925	5.20985215188895e-05	0.0126895603381439	0.0176196691183235	1.35047343742707e-06	11411	34050	7249	6010	4645	3498	2921	2171	441	352	310	270	252	213	35915	37154	38519	39666	40243	40993	1856	1945	1987	2027	2045	2084
AUTOIMMUNE	70_80	FinnGen	I9_MI	0.71372846382064	0.343628413770171	0.308186704814492	0.255382295228576	0.202120309217643	0.330030217239532	0.131366253020643	0.128308850644072	0.148103081458585	0.17231806730241	0.165732846559432	0.120004292758302	5.53775006118325e-08	0.00740333896264829	0.0374436767092629	0.138329610703092	0.222633642635209	0.00595673662395986	5229	33412	3557	2651	1986	1481	1180	843	184	146	122	97	90	77	33366	34272	34937	35442	35743	36080	1534	1572	1596	1621	1628	1641
AUTOIMMUNE	70_80	FinnGen	I9_MI_STRICT	0.789650412578226	0.470189904233866	0.290359410981689	0.191514083464887	0.102177742971901	0.304048624529679	0.136818819333911	0.129406009283266	0.157949798063198	0.185723567255746	0.1800856571688	0.124672042405883	7.85669249051597e-09	0.000279659678112408	0.066017934003397	0.302457287690625	0.570453233242728	0.0147366292214603	4535	33291	2987	2301	1779	1364	1107	795	168	132	106	87	80	71	33175	33861	34383	34798	35055	35367	1496	1532	1558	1577	1584	1593
AUTOIMMUNE	70_80	FinnGen	I9_NCMI	0.641181296564949	0.025276733010398	0.597490971360797	0.36788672025135	0.338954707783921	0.270832153317965	0.215011989435987	0.23721807780659	0.201810208354744	0.259640812921368	0.259628885662205	0.225492300887285	0.00286304382558934	0.915142151390127	0.00306982796507225	0.156510305549906	0.191710592386601	0.229723850380508	1847	46754	1353	924	687	518	374	246	70	55	53	38	30	20	44942	45371	45608	45777	45921	46049	2236	2251	2253	2268	2276	2286
AUTOIMMUNE	70_80	FinnGen	I9_NONISCHCARDMYOP	0.652933223002619	0.320705895254048	0.804827955416074	-0.299025969714542	0.293407236131926	0.68316908725804	0.20301554206683	0.202849950912708	0.195558567868644	0.409856732383632	0.318183835319904	0.245251033961272	0.00129912228472442	0.113877899249276	3.86283873240084e-05	0.465642930615741	0.356460153880218	0.0053430230802397	1994	30038	1539	1117	717	484	321	167	76	59	48	24	21	17	29297	29719	30119	30352	30515	30669	1120	1137	1148	1172	1175	1179
AUTOIMMUNE	70_80	FinnGen	I9_NONRHEVALV	0.423330224949038	0.319741907480678	0.24775285740216	0.308657377804932	0.260533931146433	0.344672877546027	0.154817580438097	0.135579026752959	0.170064459495811	0.199079606886916	0.198997652418342	0.183120117969826	0.00624977127043366	0.0183567014170929	0.145166801757573	0.121040291004743	0.19045605365726	0.0598057590948838	4208	27039	3114	2491	1655	1069	786	454	149	121	88	67	51	31	26828	27451	28287	28873	29156	29488	1156	1184	1217	1238	1254	1274
AUTOIMMUNE	70_80	FinnGen	I9_NSTEMI	0.788871419813928	0.326559210057437	0.417121935587269	0.401570525274341	0.170501424150706	0.193096667669085	0.148363700370481	0.156555133804851	0.184524896465998	0.219851823563807	0.251391119056645	0.220043263451673	1.05407629936539e-07	0.0369871866554985	0.0237890917840873	0.0677673358711257	0.497624801007241	0.380193643600137	2988	45236	2219	1684	1094	749	512	287	125	91	62	45	30	21	43721	44256	44846	45191	45428	45653	2159	2193	2222	2239	2254	2263
AUTOIMMUNE	70_80	FinnGen	I9_OTHARR	0.337983817771764	0.337431891347655	0.176080173263229	0.116671172307052	0.0922904756240284	-0.0153246922445376	0.166013697308211	0.137643864127781	0.179817223860504	0.215745254688934	0.211047723107912	0.195657374164843	0.0417624963200895	0.0142268049638666	0.327472521251051	0.588657780734129	0.661896178771421	0.937570229005992	3963	26885	2779	2306	1546	1051	798	511	135	110	69	56	40	27	26789	27262	28022	28517	28770	29057	1145	1170	1211	1224	1240	1253
AUTOIMMUNE	70_80	FinnGen	I9_OTHHEART	0.617091352592532	0.261683875963034	0.281599263883964	0.0972090053283497	0.317814749168797	0.201256039873997	0.0771195305235053	0.0740382385713932	0.0844501748077574	0.105031547003247	0.0924498122556644	0.0851645414979833	1.2266130997505e-15	0.000408636774908059	0.000854523329194958	0.354694455897411	0.000586676594615245	0.0181206473863138	16193	28657	11142	9265	6638	4706	3528	2274	599	471	373	291	252	160	31416	33293	35920	37852	39030	40284	1693	1821	1919	2001	2040	2132
AUTOIMMUNE	70_80	FinnGen	I9_PAROXTAC	1.12179164552085	0.645259562957108	0.771048089487288	0.325769143783378	0.353519355303618	0.479850253815423	0.228127764257761	0.232828143618845	0.251020131279773	0.359333082669922	0.33931572837923	0.268208065943253	8.77087363033008e-07	0.00558160745640112	0.00212873200156259	0.364621643236743	0.297476768486626	0.0735991906402093	1210	9487	800	671	491	353	273	184	60	43	34	21	17	15	9517	9646	9826	9964	10044	10133	320	337	346	359	363	365
AUTOIMMUNE	70_80	FinnGen	I9_PHLETHROM	0.11532965447825	0.352161987159305	-0.453471158841393	0.352151909066588	0.0580225117858721	0.47968077098896	0.37910766563674	0.27864557194751	0.500708354252308	0.409110207254539	0.447971509632619	0.317256582698678	0.760965271315735	0.206289306484501	0.365116230929731	0.389361881781872	0.896944007123859	0.130542829240365	866	38666	611	510	335	218	159	109	24	26	15	14	12	10	37096	37197	37372	37489	37548	37598	1801	1799	1810	1811	1813	1815
AUTOIMMUNE	70_80	FinnGen	I9_PHLETHROMBDVTLOW	0.239697561656674	0.28623906674012	0.10490151260263	1.19853172586003	0.636477157251284	0.295046485145077	0.379132704179717	0.317397280477371	0.409174724194055	0.268642321267409	0.33446740476053	0.290074972086935	0.527239195290908	0.36714604704989	0.79766253033136	8.1410560101944e-06	0.0570461297578528	0.309087443944156	825	38659	566	413	276	203	161	124	29	28	28	28	16	12	37080	37233	37370	37443	37485	37522	1809	1810	1810	1810	1822	1826
AUTOIMMUNE	70_80	FinnGen	I9_SEQULAE	0.0846769743864047	0.0531434628848982	-0.463626857324831	0.206075664907568	0.00897887364456386	-0.306875229614962	0.210391294732863	0.181678857107337	0.289979292558621	0.259678722319789	0.289933385531123	0.334533670719525	0.687335399667561	0.769894272988551	0.109858944533722	0.427440373152532	0.975294464044886	0.358973722950342	2892	40464	2213	1645	1069	662	455	258	67	54	34	31	18	9	39210	39778	40354	40761	40968	41165	1866	1879	1899	1902	1915	1924
AUTOIMMUNE	70_80	FinnGen	I9_STEMI	0.636167138686953	0.673396847507548	-0.0137532459884649	0.191352589325712	0.142890008150901	0.420632581438785	0.278874727122047	0.219909747075007	0.334458343081972	0.334481685999777	0.317449522358796	0.220247766152008	0.0225370153711102	0.00219752581002332	0.96719947021709	0.567263106669514	0.652624758750929	0.0561569823366587	1162	46949	750	532	458	359	310	219	48	42	29	28	24	21	45075	45293	45367	45466	45515	45606	2238	2244	2257	2258	2262	2265
AUTOIMMUNE	70_80	FinnGen	I9_STR	0.166151867814151	-0.103352136529316	0.048223040550095	0.0497608300821933	0.109008618832119	0.0986514006762172	0.142799376469681	0.132933282134244	0.145430030875402	0.168913936480699	0.162429584892589	0.147075559268313	0.244613087441194	0.436879319426503	0.740199408490404	0.768304960381737	0.502148495644949	0.502377771567388	6312	39913	4628	3454	2475	1753	1268	770	157	136	118	95	76	48	39446	40620	41599	42321	42806	43304	1994	2015	2033	2056	2075	2103
AUTOIMMUNE	70_80	FinnGen	I9_STR_EXH	0.246131022585922	-0.0686442897595364	0.0513647790113464	0.0407316989551733	0.0882262680523859	0.172161342029391	0.142803416626175	0.135163810338964	0.149941426902237	0.176236678446459	0.171231739894192	0.148628672761235	0.0847863359678261	0.611551543683119	0.73192526422681	0.817222116469779	0.606381948530594	0.246728593139501	5760	40272	4203	3214	2325	1627	1170	700	153	130	110	89	72	47	39683	40672	41561	42259	42716	43186	1993	2016	2036	2057	2074	2099
AUTOIMMUNE	70_80	FinnGen	I9_STR_SAH	0.158428547225844	-0.074991118887047	0.10211701984301	0.0341536319458548	0.106992341574654	0.0699178526665729	0.14280703458996	0.130850447598364	0.141346983998861	0.16893131623045	0.160445840611366	0.145613357268504	0.267262423977007	0.566573223689041	0.470013980174603	0.839780180035044	0.504871802395755	0.631112928544968	6418	39596	4686	3477	2490	1774	1302	796	161	140	121	95	77	49	39187	40396	41383	42099	42571	43077	1980	2001	2020	2046	2064	2092
AUTOIMMUNE	70_80	FinnGen	I9_TIA	0.208582132136743	-0.149283068240707	0.165297510596151	0.141080445754296	0.345434411082964	0.419239729304484	0.171314946561093	0.164378955084368	0.164422358101415	0.190895055928959	0.168777688066352	0.145522318828829	0.223400309450896	0.36379152038814	0.314741541826114	0.45987837115268	0.0406892275429612	0.00396502692693082	3900	39796	2716	2315	1656	1220	886	539	118	106	100	83	70	49	38952	39353	40012	40448	40782	41129	1910	1922	1928	1945	1958	1979
AUTOIMMUNE	70_80	FinnGen	I9_UAP	0.914743513752573	0.357788744327784	0.532036648135636	0.290976646975012	0.26499310658616	0.322703751451144	0.147856402826508	0.153821398206358	0.157365682348482	0.198523478119466	0.188175470364319	0.148145538383885	6.14359172726998e-10	0.0200184909951699	0.000722504811887125	0.142728956331309	0.159064920059508	0.0293845503039671	3050	37547	1956	1676	1323	1016	816	571	137	110	92	75	64	48	36833	37113	37466	37773	37973	38218	1671	1698	1716	1733	1744	1760
AUTOIMMUNE	70_80	FinnGen	I9_VARICVE	1.17065726695837	0.346962256182699	0.297567009643147	-0.0493345505180697	0.178576762953069	0.419331983979509	0.215236491245058	0.259609370417188	0.289968603084922	0.354564685248827	0.268502420815494	0.148214272305556	5.36000300650185e-08	0.181393031214667	0.304795323723794	0.889338583701599	0.505996532125654	0.00466604297166934	1187	38657	628	554	428	394	363	335	49	36	37	33	42	47	37309	37383	37509	37543	37574	37602	1858	1871	1870	1874	1865	1860
AUTOIMMUNE	70_80	FinnGen	I9_VEINSOTH	-0.123152770283772	-0.147310196665805	-0.136568214116537	0.745713843440228	-0.406411860035556	0.0211302766224957	0.334620583796092	0.289984284512093	0.35460301244625	0.278709402779815	0.500727173061191	0.409169809755649	0.71284561317145	0.611457744380535	0.700141194378844	0.00745964418360255	0.416996332241037	0.958814090477415	1348	38699	986	781	499	313	218	126	31	29	23	19	8	6	37219	37424	37706	37892	37987	38079	1811	1813	1819	1823	1834	1836
AUTOIMMUNE	70_80	FinnGen	I9_VHD	0.421718523196487	0.317867971897341	0.245511017868763	0.306397184575311	0.256259244833642	0.333692396890439	0.154813751074023	0.135574008302598	0.170059473964423	0.199075698897266	0.198993989248424	0.183100886268584	0.00644891083021255	0.0190470679023548	0.148829743751371	0.123780159221149	0.197824716577073	0.0683865792216846	4210	27040	3116	2492	1655	1068	788	457	149	121	88	67	51	31	26828	27452	28289	28876	29156	29487	1157	1185	1218	1239	1255	1275
AUTOIMMUNE	70_80	FinnGen	I9_VTE	0.588400240872783	0.0170862906890289	-0.320418960473924	0.538077904705721	0.65162301692669	0.0699106268492343	0.171121056954862	0.194042849606709	0.278445605272285	0.21460093038758	0.193989788384545	0.210053476235412	0.000584940395058841	0.929833586551749	0.249838528537087	0.0121642985527064	0.000782085541859301	0.739267900162479	2805	44649	2068	1466	948	622	479	321	87	67	57	60	45	23	43129	43731	44249	44575	44718	44876	2170	2190	2200	2197	2212	2234
AUTOIMMUNE	70_80	FinnGen	IBD_INFECTIONS	1.48069786128028	0.564932480757009	0.78465358081239	0.455511423651843	0.270333935684458	0.585017876819969	0.225496903622548	0.300079554970496	0.32673327747384	0.454781179677541	0.50665755857878	0.388065475096088	5.15539182897298e-11	0.0597533713479915	0.0163275153130801	0.316534064995825	0.593643627723504	0.131676489534007	1125	6214	851	610	366	248	173	103	47	27	19	12	9	7	6248	6489	6733	6851	6926	6996	193	213	221	228	231	233
AUTOIMMUNE	70_80	FinnGen	ILD_DIFF_DG	0.663502603581068	0.271429575236288	0.261886032360975	0.310497377104523	0.27987552426811	0.34083780067949	0.0761327877355336	0.0760709898984177	0.0880856986637218	0.0986834576330846	0.0958780940664224	0.0781550982138536	2.90578079824342e-18	0.000359567080864074	0.00294825378417146	0.00165295229541346	0.00351069669781999	1.29443492989197e-05	17645	28083	12432	9090	6356	4498	3456	2355	605	469	360	291	247	193	30960	34302	37036	38894	39936	41037	1731	1867	1976	2045	2089	2143
AUTOIMMUNE	70_80	FinnGen	J10_ACUTEUPPERINFEC	0.482486517206037	0.555246828387598	0.312135171569027	-0.469093312146556	-0.0203733209796505	0.538908455800687	0.210186089010113	0.166241003132554	0.237030232480895	0.447905177798392	0.378747520224415	0.278527756983607	0.0217033017748832	0.000837749821679831	0.187886207679909	0.294958951441327	0.957101442142033	0.0530091349638327	1884	43904	1397	1111	753	423	266	143	70	55	32	21	19	13	42239	42525	42883	43213	43370	43493	2082	2097	2120	2131	2133	2139
AUTOIMMUNE	70_80	FinnGen	J10_ASTHMA	0.385828667163602	0.337128991925856	0.513743689994122	0.278209939304971	0.369322527888093	0.399170814734223	0.186484047071739	0.158549873007643	0.168356513302091	0.207396055417918	0.185988994362996	0.146066527968365	0.0385495218058578	0.0334759804758151	0.00227683976050405	0.179776738731546	0.0470641470214623	0.00627981820284151	3476	25572	2287	1851	1328	1019	841	606	112	95	77	67	62	50	25556	25992	26515	26824	27002	27237	1093	1110	1128	1138	1143	1155
AUTOIMMUNE	70_80	FinnGen	J10_ASTHMA_EXMORE	0.435917999831589	0.388229980247436	0.565288541294237	0.330342852005021	0.423554962072794	0.473354398093701	0.187086489800291	0.159250224293505	0.169025735889175	0.207948649240601	0.18659219578882	0.147226875478711	0.0198043209526045	0.0147744361271745	0.000824627383689362	0.11215547811731	0.0232106145567712	0.00130382825420511	3476	23439	2287	1851	1328	1019	841	606	112	95	77	67	62	50	23597	24033	24556	24865	25043	25278	919	936	954	964	969	981
AUTOIMMUNE	70_80	FinnGen	J10_ASTHMA_INCLAVO	0.231140468453229	0.21532056500027	0.191672742602519	0.0979754569530074	0.0929170838968484	0.264625669569937	0.162428694860417	0.132662775691634	0.154581422956071	0.181390022001054	0.173249495994944	0.140825464571746	0.154728238989622	0.104575096532978	0.214995067653313	0.589102576173183	0.591737752667475	0.0602303175509624	4518	41182	2932	2517	1840	1382	1112	704	145	119	92	79	68	52	40550	40965	41642	42100	42370	42778	2073	2099	2126	2139	2150	2166
AUTOIMMUNE	70_80	FinnGen	J10_ASTHMA_MAIN	0.45139314040217	0.310017906969514	0.587423466758302	0.126684391716833	0.538119270482584	0.396974225224977	0.227077921014013	0.196053572532611	0.19600806284752	0.260908472839634	0.195846653617331	0.160561827025686	0.0468300869881649	0.113811333232991	0.00272708657705313	0.627285485667198	0.00600229123266185	0.0134206533472479	2263	25400	1382	1235	902	744	624	486	76	67	60	53	54	41	25167	25314	25647	25805	25925	26063	1038	1047	1054	1061	1060	1073
AUTOIMMUNE	70_80	FinnGen	J10_ASTHMA_MAIN_EXMORE	0.504189653567781	0.364400553528527	0.642209898655661	0.182740389547237	0.59715965919456	0.480134931976386	0.227625127920672	0.196665205021799	0.196629434383013	0.261389379161418	0.196473677461136	0.161734572392614	0.0267600659621085	0.063896988240766	0.00109042667636567	0.484482188206425	0.00237059642646464	0.00299101484434402	2263	23267	1382	1235	902	744	624	486	76	67	60	53	54	41	23208	23355	23688	23846	23966	24104	864	873	880	887	886	899
AUTOIMMUNE	70_80	FinnGen	J10_ASTHMA_OTHER_THAN_NONALLERGIC	0.478844247751058	0.207819668733383	0.147614541229225	0.274426948487005	0.402529373124897	0.223507326241815	0.16030300418098	0.151136906672827	0.181301665788702	0.190627147633234	0.170737147067101	0.156127419660054	0.0028161951394952	0.169118271630152	0.415534413733414	0.149980441105628	0.0183936527806127	0.152266927608777	3545	43632	2393	1911	1368	1015	814	556	124	99	80	73	61	42	42498	42980	43523	43876	44077	44335	2162	2187	2206	2213	2225	2244
AUTOIMMUNE	70_80	FinnGen	J10_BRONCHITIS	0.529041131950787	0.263370821190448	0.451583676178995	0.626939859564513	0.07827837829287	0.0759916472388676	0.194377122219332	0.181433242118186	0.201619287087991	0.230835584742814	0.317224893425428	0.302607142728797	0.00649420997516329	0.146609290617101	0.0251049417325651	0.00660842088454448	0.805094057519841	0.801718927935349	2246	45734	1650	1262	881	553	362	192	90	68	49	31	20	11	44108	44496	44877	45205	45396	45566	2132	2154	2173	2191	2202	2211
AUTOIMMUNE	70_80	FinnGen	J10_CHRONSINUSITIS	0.759310212381002	0.036641339184263	-0.775254615491716	0.108161017843511	-0.0203246910050515	0.2800000090032	0.354996369061865	0.409201895078985	0.707621386765948	0.500737378186231	0.447996573777393	0.259383683631235	0.0324418334036581	0.928650044041533	0.273263375055983	0.828985032477492	0.963814018245779	0.28037292844852	608	39045	344	310	221	178	166	145	18	13	12	12	15	15	37380	37414	37503	37546	37558	37579	1911	1916	1917	1917	1914	1914
AUTOIMMUNE	70_80	FinnGen	J10_COPD	0.647065657423941	0.0472808003063566	0.251961426710014	0.468529942537821	0.24353545066867	0.388188495525898	0.125599340977313	0.137238019827657	0.144877592486617	0.150841325128393	0.169562379961776	0.155881773417434	2.57965534388263e-07	0.730457681000934	0.0820113412863755	0.00189565358279531	0.150928729168623	0.0127644259724802	5307	38708	3785	2989	2150	1539	1104	601	201	149	125	99	66	43	38137	38933	39772	40383	40818	41321	1892	1944	1968	1994	2027	2050
AUTOIMMUNE	70_80	FinnGen	J10_COPDNAS	0.619525100504541	0.0534120930149774	0.272325536541977	0.468676769372092	0.300976080009902	0.400613326487366	0.129250388010533	0.138454723725445	0.144920671884673	0.152478539039626	0.167364424713323	0.157669715253718	1.64128284677325e-06	0.699664799248739	0.060226034132633	0.0021140572991638	0.0721250935206249	0.0110586900169168	5175	38680	3685	2918	2115	1515	1077	584	196	147	125	99	66	42	38090	38857	39660	40260	40698	41191	1884	1933	1955	1981	2014	2038
AUTOIMMUNE	70_80	FinnGen	J10_COPDNAS_INCLAVO	0.587470055590964	0.00562112278312351	0.249090106320005	0.430318339485997	0.257261809143017	0.413188658793538	0.124227159096687	0.133441884297405	0.137996126473921	0.147347894984906	0.162731543475314	0.155495690955071	2.25629991839317e-06	0.966399747259963	0.071066633439919	0.00349555364154444	0.113901590028644	0.00787844031202254	5744	44050	4058	3277	2398	1693	1210	628	209	154	134	105	69	43	43356	44137	45016	45721	46204	46786	2171	2226	2246	2275	2311	2337
AUTOIMMUNE	70_80	FinnGen	J10_INFLUPNEU	0.709410709746038	0.430011957624415	0.27494613536895	0.221770066154461	0.381094996395832	0.393013814532015	0.0925028166111302	0.0911544258352815	0.122538194105852	0.156723807026555	0.148305157769564	0.132947495323958	1.73245918897355e-14	2.38876856953099e-06	0.0248479329771998	0.157057497494051	0.0101796063252959	0.00311497378615536	9891	40210	7827	4930	3073	1828	1237	714	332	241	146	108	86	59	39933	42830	44687	45932	46523	47046	2009	2100	2195	2233	2255	2282
AUTOIMMUNE	70_80	FinnGen	J10_LOWCHRON	0.418605725575674	0.240724833994491	0.18546592427068	0.218499079498583	0.143506919875306	0.24161415722677	0.122458062502436	0.108121582808056	0.126402839416031	0.139073688720561	0.136431132380256	0.107736460520947	0.000629997508834362	0.025985579556946	0.142305138079839	0.116158742707623	0.292862208893233	0.0249200018536404	7235	38824	4772	3965	2969	2255	1782	1157	252	213	167	142	118	92	39037	39844	40840	41554	42027	42652	1998	2037	2083	2108	2132	2158
AUTOIMMUNE	70_80	FinnGen	J10_LOWERINF	0.444899272030607	0.262456672970655	0.323795148185246	0.619223774259834	0.15874194124904	0.239692768750479	0.187627437989983	0.168568834446709	0.20157543463994	0.219676641605209	0.289754518665032	0.26844565692157	0.0177311777140952	0.119477531050385	0.10820307780994	0.00482040505508639	0.583795073416536	0.371915432147743	2568	45837	1918	1464	1002	605	395	203	98	75	54	37	24	14	44226	44680	45142	45539	45749	45941	2163	2186	2207	2224	2237	2247
AUTOIMMUNE	70_80	FinnGen	J10_NASALPOLYP	0.487342935783798	-0.0166410156017752	-0.604717066566603	0.843349995879441	0.468797040074466	0.0146730002207501	0.501264528019557	0.500988214437384	0.707765941156958	0.354879598467301	0.379106173909823	0.317650318647278	0.330937603898597	0.973502034871923	0.392881950938917	0.0174806143734284	0.216241160138598	0.96315697610567	463	39016	230	214	177	170	146	142	13	12	14	18	14	10	37332	37348	37385	37392	37416	37420	1904	1905	1903	1899	1903	1907
AUTOIMMUNE	70_80	FinnGen	J10_PLEURA	0.773207823797695	0.721507227741846	0.277295238493233	0.399354158091594	-0.228417891423245	0.0909915418160752	0.145690145508284	0.134192288303345	0.210347756221684	0.237358062811798	0.3174140713257	0.225535867722714	1.11317471390468e-07	7.58773847841473e-08	0.187413117762937	0.092472563727744	0.471758262229773	0.686620158566688	3444	44919	2652	1708	982	662	483	312	136	94	48	32	19	20	43412	44356	45082	45402	45581	45752	2163	2205	2251	2267	2280	2279
AUTOIMMUNE	70_80	FinnGen	J10_PLEURPLAGUE	0.600819689348078	0.556565969756821	-0.223952692803124	0.376271780628345	-0.939295386663073	0.19654880674955	0.317932297027285	0.260064498604017	0.448301154885328	0.379287774939661	0.707785727742624	0.334829202680712	0.0587884024110267	0.0323460845278105	0.617385922096915	0.321173979679182	0.184478901084251	0.55719555348758	815	44504	563	481	343	261	197	136	31	24	15	13	8	9	42661	42743	42881	42963	43027	43088	2064	2071	2080	2082	2087	2086
AUTOIMMUNE	70_80	FinnGen	J10_PNEUMOBACT	0.930690041667003	0.425659542854832	0.292012693796747	0.505635430621325	0.320504730281858	0.241966304611398	0.151018100550748	0.163079064910844	0.210820524820643	0.231549222618634	0.251766618863251	0.225673439739938	7.14826356188715e-10	0.00905046033869753	0.166014372925514	0.028983857370584	0.203009832702616	0.283631717704175	3154	38288	2434	1530	1030	647	474	287	111	79	53	41	29	20	37269	38173	38673	39056	39229	39416	1628	1660	1686	1698	1710	1719
AUTOIMMUNE	70_80	FinnGen	J10_PNEUMOBACTEROTH	0.941354470794554	0.442943802990001	0.34450970522928	0.556699045247585	0.318700303789475	0.271681487964247	0.152627395115839	0.165166933435	0.21084807206223	0.23158160683076	0.259934791986853	0.231458001510553	6.93062726624715e-10	0.00732283890204276	0.102274829632894	0.0162212059533945	0.220169361665516	0.240481919327473	3059	38273	2375	1475	977	615	447	270	109	78	53	40	27	19	37226	38126	38624	38986	39154	39331	1622	1653	1678	1691	1704	1712
AUTOIMMUNE	70_80	FinnGen	J10_PNEUMONAS	0.70855537616661	0.500658469483864	0.321713750365173	0.0652080667930077	0.365249382316544	0.502620601011869	0.100915805784542	0.0972658862656591	0.134152399228713	0.19101793955889	0.171202593150386	0.151514353905098	2.19887704274417e-12	2.64236844884214e-07	0.0164793988341756	0.732823981818309	0.0328891647486343	0.000908875943691838	8254	39981	6632	4088	2491	1458	952	517	276	198	115	80	65	45	39391	41935	43532	44565	45071	45506	1936	2014	2097	2132	2147	2167
AUTOIMMUNE	70_80	FinnGen	J10_PNEUMONIA	0.712042582322737	0.439955234502997	0.276816499704664	0.173418989261053	0.340281897093285	0.388438869755311	0.0938366152880484	0.0927896825032397	0.125131242935806	0.162457748748394	0.153107918737907	0.135143038369386	3.24604672228598e-14	2.12221189316104e-06	0.0269522063601272	0.285759052928926	0.0262497334541895	0.00404950375141593	9611	40579	7626	4731	2938	1778	1209	700	318	229	139	103	82	57	40224	43119	44912	46072	46641	47150	2022	2111	2201	2237	2258	2283
AUTOIMMUNE	70_80	FinnGen	J10_PNEUMOPROBBAC	0.703739774690516	0.428688343139234	0.284705824676884	0.184251210220082	0.328685797771707	0.362189883230676	0.0948607275969287	0.093790648283339	0.125112887563137	0.16244086688965	0.154801673497006	0.137461354047241	1.183084690457e-13	4.86111919993035e-06	0.0228704699779744	0.256682837034439	0.0337312068697249	0.00841747707189082	9443	40763	7497	4636	2903	1751	1191	687	312	226	139	102	80	55	40361	43222	44955	46107	46667	47171	2036	2122	2209	2246	2268	2293
AUTOIMMUNE	70_80	FinnGen	J10_RESPIRATORY	0.692065790251438	0.3800508671988	0.199265430945013	0.308210119263244	0.233296435129187	0.296508625379633	0.0819787660869741	0.0782914083119709	0.096702909283742	0.104865308367418	0.10327227495063	0.0809809945595629	3.11919267500044e-17	1.20805846038242e-06	0.0393417933165168	0.00329161873711423	0.0238807552082345	0.000250782587797697	15196	25416	10454	7837	5675	4066	3169	2194	531	417	308	261	222	182	28069	30686	32848	34457	35354	36329	1558	1672	1781	1828	1867	1907
AUTOIMMUNE	70_80	FinnGen	J10_SEPTDEV	-0.427490249887167	0.505539745329265	0.75927859103359	0.558345675873128	0.298450232339473	0.37405142299496	1.00064530650822	0.501004306098206	0.448376187982879	0.501109452944742	0.500964859116933	0.289946829764651	0.669223053267271	0.312949363016847	0.0903800530546272	0.265185244278714	0.551341693621247	0.19702669455132	329	39010	139	129	118	114	103	107	13	12	11	9	10	12	37288	37298	37309	37313	37324	37320	1899	1900	1901	1903	1902	1900
AUTOIMMUNE	70_80	FinnGen	J10_SINUSITIS	0.881602481582565	0.47553801159254	-0.116191657385728	-1.0266620607929	-0.417468053489616	0.314027154112881	0.278789606176095	0.268555812485752	0.409068826614361	0.707561226667123	0.500600881951542	0.259322054213487	0.00156555001473858	0.0766067401128933	0.776380199236542	0.146783511984844	0.404318224292809	0.225912923715074	874	43593	506	449	356	281	219	167	31	23	13	10	15	15	41915	41972	42065	42140	42202	42254	2015	2023	2033	2036	2031	2031
AUTOIMMUNE	70_80	FinnGen	J10_UPPERDIS	0.723895275708311	0.283785992192786	-0.0199276602115837	0.638701166081071	0.20445023606356	0.124877802240828	0.169303999980797	0.173659424134354	0.231030506875137	0.181665889791736	0.201736776470856	0.146527912231686	1.90526732554234e-05	0.102226821276869	0.931263283788687	0.000438429022861554	0.310845030625218	0.394077664478066	2803	39170	1646	1408	1000	807	695	623	95	77	67	66	51	48	38228	38466	38874	39067	39179	39251	2004	2022	2032	2033	2048	2051
AUTOIMMUNE	70_80	FinnGen	J10_UPPERINFEC	0.746795565101627	0.512555821253981	0.20064235217882	-0.329318014776862	-0.248197324869502	0.537325164633254	0.156518425145478	0.142191072049078	0.201541291636804	0.317181237774376	0.302464058429358	0.168367933281904	1.83045301640167e-06	0.000312516555377302	0.319473857385827	0.299146937814	0.411882966875644	0.00141597507674991	2836	43966	1927	1578	1132	706	504	340	111	81	50	35	39	36	42636	42985	43431	43857	44059	44223	2128	2158	2189	2204	2200	2203
AUTOIMMUNE	70_80	FinnGen	J10_VOCALLARYNX	1.13287747203462	0.603397525580073	0.339568374022598	0.642875617455503	0.376540890650028	0.464949462495811	0.21544636365754	0.231123541288692	0.30284640798344	0.290072452076293	0.30274748553912	0.210125264878325	1.45408392174618e-07	0.0090353352110189	0.262178877909381	0.0266737846060868	0.213593161800325	0.0269165989886802	1144	39061	670	568	408	314	262	216	55	39	30	27	23	23	37545	37647	37807	37901	37953	37999	1935	1951	1960	1963	1967	1967
AUTOIMMUNE	70_80	FinnGen	JOINTPAIN	1.3458835681238	0.640264182591489	0.567473264984789	0.640459733283104	0.211582576362486	0.416596478636638	0.177803935982669	0.22076282131012	0.290707669126163	0.318143913482888	0.355060991154092	0.244598149057673	3.74717401628408e-14	0.00372882331442819	0.0509333469401298	0.0441027147542017	0.551238774798533	0.0885330091572762	1377	26248	917	735	408	282	238	187	69	41	33	25	19	17	25463	25645	25972	26098	26142	26193	1176	1204	1212	1220	1226	1228
AUTOIMMUNE	70_80	FinnGen	K11_ACUTPANC	0.240450144030884	-0.637853573902758	0.842542394049228	0.0597234877444665	0.584282343906017	0.555464153829108	0.448267772122002	0.578030519878939	0.33446429820568	0.578004241069752	0.409129726799085	0.354810509807623	0.591683193356341	0.269812422857281	0.0117661850289811	0.917703387635842	0.153260136504937	0.117460236264396	606	39429	422	329	209	146	117	75	16	14	17	13	12	8	37833	37926	38046	38109	38138	38180	1764	1766	1763	1767	1768	1772
AUTOIMMUNE	70_80	FinnGen	K11_APPENDACUT	-0.666801045238926	0.323505701930591	-0.371649435190802	0.1132486387634	0.316378165407352	0.37422910106059	0.707669665304141	0.334428105079143	0.500819837114562	0.409186734737762	0.317258332180484	0.225058796842753	0.346065164511054	0.333374065637551	0.458037595880656	0.781960422321929	0.318654964392321	0.0963512900631102	703	44850	359	352	294	253	242	191	15	15	19	21	24	20	43024	43031	43089	43130	43141	43192	2155	2155	2151	2149	2146	2150
AUTOIMMUNE	70_80	FinnGen	K11_APPENDIX	-0.721010950041862	0.274916731029929	-0.410137243086805	0.0741117047138531	0.378948719180123	0.351904598984587	0.707665523420272	0.334421754311984	0.50080570884439	0.409182301052745	0.302586692390247	0.225071350386082	0.308270204291724	0.411039373739867	0.412812197963282	0.856272223373416	0.210437211277169	0.117929247988439	734	44852	381	370	306	262	249	196	15	15	19	22	25	20	43033	43044	43108	43152	43165	43218	2157	2157	2153	2150	2147	2152
AUTOIMMUNE	70_80	FinnGen	K11_CARIES_1	-0.152277942979785	-0.113462391087805	-0.17925078447162	-0.820767343383075	-0.482465475350143	0.466841480886585	0.115575166239107	0.0915667250915764	0.111238806842273	0.181663843586978	0.17874230991812	0.302566537453909	0.187648876491158	0.21530012849936	0.107091448918748	6.2410101987716e-06	0.00695014455687675	0.122845761404384	12685	31723	8657	7613	5620	3746	2482	612	264	221	128	61	41	11	33620	34664	36657	38531	39795	41665	1867	1910	2003	2070	2090	2120
AUTOIMMUNE	70_80	FinnGen	K11_CARIES_3	-0.152747974536725	-0.102797370326604	-0.121438852460408	-0.781175296901165	-0.52424550998632	0.579923598077656	0.118349234608477	0.0938465666994914	0.111809091814489	0.184572610466074	0.190799497492627	0.302542111966507	0.196823501885691	0.273351507876435	0.277422891531318	2.31265441052392e-05	0.00600285831174317	0.0552587755837797	12051	32498	8271	7230	5249	3520	2307	550	254	213	126	57	37	11	34145	35186	37167	38896	40109	41866	1879	1920	2007	2076	2096	2122
AUTOIMMUNE	70_80	FinnGen	K11_CARIES_INCLAVO	-0.151191209799559	-0.111985050483681	-0.177379605123996	-0.819145090934847	-0.481726684506399	0.467584535908738	0.115579970500424	0.0915720872787507	0.111244170606017	0.181667217333766	0.1787442557315	0.30256787176397	0.190836311429359	0.221361095533653	0.110822531429812	6.5121054439315e-06	0.00703757318569478	0.122252618751996	12680	31704	8654	7609	5614	3742	2481	612	264	221	128	61	41	11	33601	34646	36641	38513	39774	41643	1865	1908	2001	2068	2088	2118
AUTOIMMUNE	70_80	FinnGen	K11_CHOLECYST	0.543501944117853	0.542997174629136	0.450270932763661	0.0753135996695887	0.465381516267474	0.924155120974658	0.334660268938186	0.278846411858141	0.354824839032864	0.500922503320026	0.409325261700672	0.30285703964897	0.104367092749021	0.0514989691530795	0.204442861279085	0.880488642434619	0.255560046264441	0.00227733947159389	766	39479	556	441	282	200	134	86	33	26	18	15	14	11	37887	38002	38161	38243	38309	38357	1769	1776	1784	1787	1788	1791
AUTOIMMUNE	70_80	FinnGen	K11_CHOLELITH	0.4643628531311	0.285720318560471	0.0518419905344445	0.475707094187346	0.319045271280208	0.320519065123366	0.173835013998928	0.151431647235476	0.187599142631058	0.168729252610169	0.166355525777588	0.120731523058437	0.00755614768739854	0.0591880427706454	0.782283483026164	0.00481207709186585	0.0551297850298912	0.00793534593582868	3427	39714	2116	1801	1397	1099	912	682	121	109	99	104	82	72	38979	39294	39698	39996	40183	40413	1925	1937	1947	1942	1964	1974
AUTOIMMUNE	70_80	FinnGen	K11_CHRONGASTR	1.67956555260974	0.7063279867369	0.411415143020685	-0.53508771324339	0.122354968427615	0.260788256126389	0.150296705279658	0.190985713652758	0.251500586906794	0.448063709052992	0.302716002549897	0.237424264764585	5.40508959213986e-29	0.000217023554069303	0.101872725972429	0.232390987208216	0.686072551640956	0.27202720834503	1320	38286	830	735	570	439	355	229	88	54	31	24	25	18	36954	37049	37214	37345	37429	37555	1734	1768	1791	1798	1797	1804
AUTOIMMUNE	70_80	FinnGen	K11_CONSTIPATION	0.393043573656236	0.324487740696055	0.123605507417141	0.115561390835981	0.219845530565672	0.323993386145293	0.12974137904657	0.107797772478567	0.139667041768004	0.162086810751578	0.149485372749343	0.113443870071553	0.00245008500575991	0.00261116499109358	0.376155953828746	0.475870592488418	0.141376985006815	0.00429042610894908	5742	41447	3908	3430	2428	1712	1265	831	221	190	138	116	107	82	40981	41459	42461	43177	43624	44058	2079	2110	2162	2184	2193	2218
AUTOIMMUNE	70_80	FinnGen	K11_DENTOFACIAL_ANOMALIES	0.215492986350317	0.521223286753536	-0.224209948317606	0.707397975800367	-0.284503264332202	0.692387355824299	0.578411845235953	0.409488954352787	0.707824214440562	0.500992174954303	0.707834737443253	0.354502637660729	0.709476116386366	0.203066705954315	0.751426200027137	0.15795170980554	0.687732166060446	0.0508049885882007	379	32770	220	202	130	98	88	72	11	12	9	8	8	8	31265	31283	31355	31387	31397	31413	1653	1652	1655	1656	1656	1656
AUTOIMMUNE	70_80	FinnGen	K11_DIAHER	0.98437534584655	-0.0887189080722346	0.283122785850105	0.101356781426601	0.28670776390799	-0.270568421218319	0.17651690690046	0.251453610408938	0.251465876647358	0.317418293502357	0.278570664803169	0.317268623537994	2.45175842743564e-08	0.724220272451024	0.260212301498891	0.749486801607362	0.30338091990412	0.393767183726196	1669	37025	1127	941	645	437	346	226	68	39	31	22	20	10	35701	35887	36183	36391	36482	36602	1798	1827	1835	1844	1846	1856
AUTOIMMUNE	70_80	FinnGen	K11_DISORD_TEETH	0.696789976686479	0.5186969073826	0.200887172518057	-0.40347199970576	-0.466874631125547	0.895025445912315	0.29037523168392	0.268782570799641	0.409264498125594	0.707657453441784	0.707650636238352	0.33430084769081	0.0164121360087867	0.0536314841190624	0.623533072645434	0.568574908436047	0.509412348150463	0.00742169639211707	808	32822	584	490	288	173	115	69	30	20	11	6	10	9	31354	31448	31650	31765	31823	31869	1662	1672	1681	1686	1682	1683
AUTOIMMUNE	70_80	FinnGen	K11_DIVERTIC	0.908716325846677	0.316544161798235	0.240733260137436	0.416649803183265	0.310766614085423	0.0752717017379576	0.110154463570154	0.122039028790029	0.153360161495	0.16259548569497	0.168923732300329	0.158615268955572	1.5909390918153e-16	0.00949232044181983	0.116479131869305	0.0103923665509066	0.0658143599381546	0.635104039783504	5265	34259	3682	2993	1952	1373	1008	610	216	155	111	92	67	41	33969	34658	35699	36278	36643	37041	1657	1718	1762	1781	1806	1832
AUTOIMMUNE	70_80	FinnGen	K11_DULC	0.715885360563336	0.396487322370738	-0.809332755645293	0.307440158416621	1.00908659907899	0.451976171930554	0.355007908033847	0.334706453158028	0.707810753921301	0.448319139074302	0.303220610036442	0.279173805941625	0.043744212594691	0.236182659646674	0.252859689154337	0.492863302512041	0.00087504584646848	0.105452056893382	661	38209	427	354	247	196	153	111	26	21	15	19	18	13	36733	36806	36913	36964	37007	37049	1684	1689	1695	1691	1692	1697
AUTOIMMUNE	70_80	FinnGen	K11_FISTULA	-0.142972113850233	0.235413212010602	-0.259173120714793	0.690996831384154	0.255470977455626	0.293984904604443	0.707796030797498	0.500674592779697	0.7075877299568	0.448043077070976	0.500645133994306	0.334367461692705	0.839919689108763	0.638217815153758	0.71415837996997	0.123011555172205	0.609852823970039	0.379278200598435	374	46724	219	175	128	120	105	83	8	11	9	11	11	9	44659	44703	44750	44758	44773	44795	2212	2209	2211	2209	2209	2211
AUTOIMMUNE	70_80	FinnGen	K11_FUNCDYSP	0.354182694363033	0.376899785400534	0.579377023103173	0.416306724641896	0.714009085779914	0.266436350058688	0.334811285485785	0.268761495243596	0.289986369661891	0.35460558217732	0.302723637095815	0.289922072938209	0.290120325175785	0.160808421425324	0.0457225463104815	0.240395284105948	0.0183431814928081	0.3580992435397	932	38201	616	528	368	271	200	146	34	32	27	22	17	12	36789	36877	37037	37134	37205	37259	1694	1696	1701	1706	1711	1716
AUTOIMMUNE	70_80	FinnGen	K11_GALLBILPANC	0.444916589680526	0.286669898170913	-0.00850600863748703	0.46240454412518	0.26482916804308	0.304728213202514	0.150060856456043	0.133936325405206	0.176087273258311	0.156510101966359	0.158215162363521	0.114109812012449	0.00302773749779008	0.0323269236954734	0.961472658796747	0.00313205674934605	0.0941591901184047	0.00757424043984812	4581	39878	2998	2418	1706	1299	1064	790	152	129	109	116	94	81	39329	39909	40621	41028	41263	41537	1980	2003	2023	2016	2038	2051
AUTOIMMUNE	70_80	FinnGen	K11_GASTRODUOULC	1.41727002363074	0.432134558649173	0.1946778373892	0.499651847655694	0.693294533134591	0.515743535327291	0.153857874440839	0.202068937175777	0.259850677967224	0.251700035427922	0.220119827738777	0.182061393268321	3.21438999433598e-20	0.0324721173456824	0.453741981331312	0.0471324155059746	0.00163481119913113	0.00461422295653324	1758	38377	1143	917	659	502	389	265	97	64	55	51	43	31	37143	37369	37627	37784	37897	38021	1752	1785	1794	1798	1806	1818
AUTOIMMUNE	70_80	FinnGen	K11_GIBLEEDING	1.19113822881183	0.632432006594625	0.238290746930477	0.687876030100799	0.60607916951558	0.0354611549346347	0.146942944511975	0.168741509533301	0.25956006842859	0.24400520961677	0.251399762068801	0.302802869815917	5.22586498153062e-16	0.000178297297109427	0.358589410050324	0.00481579319841364	0.0159167719273313	0.906773118716758	2111	45880	1597	1129	671	446	322	197	104	66	44	37	25	11	44157	44625	45083	45308	45432	45557	2133	2171	2193	2200	2212	2226
AUTOIMMUNE	70_80	FinnGen	K11_GINGIVITIS_PERIODONTAL	-0.0268933052496817	-0.32247604340639	-0.593384503441417	-0.208273614942684	-0.227948353402079	-0.0112904353091161	0.128535923516396	0.125311525259381	0.187716086623958	0.205946227475768	0.251389433353121	0.408995320598	0.834270309667639	0.0100706220345555	0.00157188378888217	0.311872412808838	0.364536944199172	0.977976960757751	8720	33524	6505	5478	3270	1745	996	284	158	108	56	38	20	6	33780	34807	37015	38540	39289	40001	1801	1851	1903	1921	1939	1953
AUTOIMMUNE	70_80	FinnGen	K11_GULC	1.58867521468133	0.386329136367123	0.491243490431634	0.534558485257892	0.536321424819334	0.51903464937378	0.169484697865724	0.251654382585547	0.268849291298222	0.302893756550823	0.290031762708189	0.237460154908899	7.01255386478139e-21	0.124745122054359	0.0676685492433517	0.0775909552283702	0.0644315818618513	0.0288320153959712	1209	38293	794	616	456	334	257	173	71	44	41	34	27	18	36920	37098	37258	37380	37457	37541	1717	1744	1747	1754	1761	1770
AUTOIMMUNE	70_80	FinnGen	K11_HERING	0.0110298647917878	-0.00471844917202383	-0.411723873226146	-0.211060747478878	0.142019369033836	0.0167773290625599	0.203400483054676	0.160105154617476	0.211475695579154	0.203072687078421	0.154783692956937	0.11759571997933	0.956754047796064	0.976488996553719	0.0515456804899327	0.298648513211866	0.358862654435151	0.886551162136195	4125	37105	2369	2205	1809	1526	1337	1047	99	94	91	105	104	80	36865	37029	37425	37708	37897	38187	1897	1902	1905	1891	1892	1916
