## Supplementary Tables for "Clinical history shapes the predictive value of polygenic risk": Supplementary_table_S4.tsv (part 2 of 3)

Disease	Age_range	Biobank	Clinical_history_phenotype	Beta_0_1	Beta_1_3	Beta_3_5	Beta_5_7	Beta_7_10	Beta_>10	Se_0_1	Se_1_3	Se_3_5	Se_5_7	Se_7_10	Se_>10	Pval_0_1	Pval_1_3	Pval_3_5	Pval_5_7	Pval_7_10	Pval_>10	N_cases	N_controls	N_case_phenotypeNO_0_1	N_case_phenotypeNO_1_3	N_case_phenotypeNO_3_5	N_case_phenotypeNO_5_7	N_case_phenotypeNO_7_10	N_case_phenotypeNO_>10	N_case_phenotypeYES_0_1	N_case_phenotypeYES_1_3	N_case_phenotypeYES_3_5	N_case_phenotypeYES_5_7	N_case_phenotypeYES_7_10	N_case_phenotypeYES_>10	N_control_phenotypeNO_0_1	N_control_phenotypeNO_1_3	N_control_phenotypeNO_3_5	N_control_phenotypeNO_5_7	N_control_phenotypeNO_7_10	N_control_phenotypeNO_>10	N_control_phenotypeYES_0_1	N_control_phenotypeYES_1_3	N_control_phenotypeYES_3_5	N_control_phenotypeYES_5_7	N_control_phenotypeYES_7_10	N_control_phenotypeYES_>10
AUTOIMMUNE	70_80	FinnGen	K11_HERNIA	0.335487393939665	0.0575972998616085	-0.0157066612648903	-0.0368148578627365	0.110948637366689	0.0302418739405747	0.136134785288772	0.124070667981524	0.143314139379787	0.155601361159556	0.131647379122221	0.101499757340506	0.0137251774478491	0.642483121755117	0.912729756271837	0.812969235292625	0.399356342860722	0.765741165778189	6444	37311	3837	3458	2707	2185	1890	1448	187	157	147	144	140	108	37725	38104	38855	39377	39672	40114	2006	2036	2046	2049	2053	2085
AUTOIMMUNE	70_80	FinnGen	K11_IBS	0.69497820151949	0.282050852189417	-0.314928459074583	0.553450445586961	0.713643730478039	0.342091479889378	0.35516633843978	0.379199144981964	0.578208467945486	0.409431608338175	0.354817945659897	0.317504972327583	0.050374725841478	0.456993446126857	0.585985673230863	0.176454312225111	0.0442942556090607	0.281285257603449	641	33599	415	308	216	168	134	118	21	16	16	18	15	10	32353	32460	32552	32600	32634	32650	1451	1456	1456	1454	1457	1462
AUTOIMMUNE	70_80	FinnGen	K11_ILEUS	1.06152594905783	0.506440094702139	0.288505195045456	0.849898661957503	0.114835665176102	0.254331624234028	0.20259114603847	0.237681750294747	0.33475046831773	0.303083010912094	0.448168959718266	0.334559656495012	1.60798616151867e-07	0.033109845723526	0.388769237883202	0.00504450726000518	0.797770949122722	0.447136164411386	1403	33824	1075	715	412	271	183	115	53	32	21	17	10	9	32610	32970	33273	33414	33502	33570	1489	1510	1521	1525	1532	1533
AUTOIMMUNE	70_80	FinnGen	K11_INTESTOTH	0.815364038348368	0.289408111046215	0.208457559874944	0.40618857258693	0.345135045102588	0.0488600806010594	0.0884582541315484	0.0964612145217716	0.12262370241939	0.127986404301734	0.127836736642171	0.117808858053844	3.04104993338432e-20	0.00269754863316469	0.0891351197704225	0.00150516779463309	0.00693788490075822	0.67833203054662	9360	34832	6703	5188	3198	2226	1685	1121	344	245	179	149	113	76	35317	36832	38822	39794	40335	40899	1828	1927	1993	2023	2059	2096
AUTOIMMUNE	70_80	FinnGen	K11_LICHEN_PLANUS_WIDE	0.990998343342148	0.676939404446322	0.0543893292903824	-1.29579436679613	-0.0147598580574062	0.412341916134833	0.268926772142421	0.268484376123328	0.447903821281296	1.00028646861812	0.50056860536419	0.354291157405122	0.000228691995931485	0.011691005746221	0.903349804915029	0.195174255380307	0.976476837634753	0.244484630725502	718	47023	466	391	260	186	141	92	31	20	9	7	9	8	45018	45093	45224	45298	45343	45392	2226	2237	2248	2250	2248	2249
AUTOIMMUNE	70_80	FinnGen	K11_OESSTODUO	1.24656987209824	0.566461300281419	0.246309865477474	0.168483243207353	0.389307256729087	0.185900255484142	0.0859142984437749	0.0962576212207869	0.126886666857675	0.145317316850726	0.121478041892995	0.104932546277359	1.05551861435801e-47	3.98424222340925e-09	0.0522364428703225	0.246286599224347	0.00135177897893676	0.0764581990945495	6922	38811	4343	3644	2662	2083	1703	1221	345	245	174	155	136	97	39039	39738	40720	41299	41679	42161	2006	2106	2177	2196	2215	2254
AUTOIMMUNE	70_80	FinnGen	K11_ORAL	0.0854835993548526	-0.175514022059937	-0.256301492785085	-0.139510276415974	0.00166893552975497	0.368567160466293	0.109980733522737	0.104160868412437	0.136350446731244	0.160377625420989	0.162228188922993	0.144987609004449	0.437005526582167	0.0919830911470688	0.0601454172623817	0.384362620641395	0.991791843249314	0.0110201343159007	11204	33736	8027	6771	4287	2550	1634	705	237	181	126	91	77	49	34745	36001	38485	40222	41138	42067	1931	1987	2042	2077	2091	2119
AUTOIMMUNE	70_80	FinnGen	K11_OTHANRECT	1.11944436680921	0.69775084023913	0.519572328788383	0.740206045739653	0.530087833923188	-0.3567805841609	0.182353047713641	0.18804754943563	0.259872593659007	0.268885766667812	0.278847965403075	0.334594563994659	8.31027622183584e-10	0.000206848523470107	0.0455721376471301	0.00590763658503158	0.057303021741438	0.286284807327826	1544	33770	1095	875	524	356	285	211	77	57	37	30	19	9	32657	32877	33228	33396	33467	33541	1485	1505	1525	1532	1543	1553
AUTOIMMUNE	70_80	FinnGen	K11_OTHDISDIG	1.13246946049078	0.655169839289137	0.304302919730672	0.751141505524439	0.568269824838651	0.147016163325978	0.14998111042912	0.166483970257071	0.251397391990406	0.237187857883365	0.259532197971787	0.317409706263922	4.32767900831516e-14	8.3081466490832e-05	0.22610787274816	0.00154092772855415	0.0285537836743249	0.643239109085387	2119	45892	1625	1138	669	441	315	182	105	69	45	37	23	10	44147	44634	45103	45331	45457	45590	2134	2170	2194	2202	2216	2229
AUTOIMMUNE	70_80	FinnGen	K11_OTHDISOES	0.661741546931032	-0.434852023124817	-0.155277394178682	0.476344660185399	0.493250142611382	0.469393744270228	0.501117851233458	0.707714512700385	0.707720055143468	0.578117752549869	0.500850855814963	0.354873235842933	0.186657866395425	0.538920952931779	0.826334492407044	0.409963508314044	0.324710334085438	0.185932430614934	329	38160	211	182	131	98	87	68	11	8	9	10	7	8	36596	36625	36676	36709	36720	36739	1671	1674	1673	1672	1675	1674
AUTOIMMUNE	70_80	FinnGen	K11_OTHFUNC	0.730427350980732	0.454166822303448	0.334441488799004	0.403045754481521	1.05593255808233	0.248681880603774	0.169433228872978	0.171499496605852	0.237468679676576	0.290156399454096	0.220046389673569	0.302693047763501	1.62514863143343e-05	0.00809190460371402	0.159024373812586	0.164813346522394	1.59713468992468e-06	0.411324766450092	2446	34046	1925	1393	766	449	282	166	92	70	45	33	28	11	32932	33464	34091	34408	34575	34691	1543	1565	1590	1602	1607	1624
AUTOIMMUNE	70_80	FinnGen	K11_OTHGASTR	1.27680950613083	0.595204360336703	0.852943298860901	-0.558325487144613	0.386177473649393	-0.0461983825962915	0.215464069632822	0.244203612570086	0.251603146492107	0.578018745142297	0.354618878131356	0.354576244011464	3.10670741434937e-09	0.0147962417443829	0.00069883876950629	0.334079347412823	0.276156975432882	0.896335555089736	961	38217	617	542	381	287	207	153	49	35	26	14	13	8	36826	36901	37062	37156	37236	37290	1686	1700	1709	1721	1722	1727
AUTOIMMUNE	70_80	FinnGen	K11_OTHILEUS	1.20545123193088	0.368131760647184	0.255295073887098	1.19139585397775	-0.093327351681508	0.113344690357699	0.220590597023221	0.303121856624348	0.409487815864628	0.303223811904357	0.578122417740267	0.409220096868062	4.63811243995521e-08	0.22456910553343	0.532989017922793	8.52653441763311e-05	0.871753309858815	0.781797512424575	1033	33758	802	514	284	195	133	90	40	22	17	14	7	6	32479	32767	32997	33086	33148	33191	1470	1488	1493	1496	1503	1504
AUTOIMMUNE	70_80	FinnGen	K11_PULPITIS_1	-0.0707463606474832	-0.0870122117109847	-0.231740067288931	-0.348046041574361	-0.266569586649062	0.173507304059201	0.135366541010137	0.113446285360793	0.151374818837782	0.201667569226042	0.230772389309243	0.317099939761266	0.601233068992407	0.44308722371134	0.125793526077278	0.0843761265606773	0.248041671847728	0.584262529492447	8189	37912	5807	4951	3266	2003	1210	326	176	139	81	46	27	10	38093	38949	40634	41897	42690	43574	2025	2062	2120	2155	2174	2191
AUTOIMMUNE	70_80	FinnGen	K11_PULPITIS_2	-0.0285596042192583	-0.0575793376607418	-0.14742001310966	-0.696063757646234	-0.468342240310059	0.365645498147956	0.105377219482093	0.0858268264245333	0.103860737809947	0.158660140542346	0.160419700633037	0.225012185594734	0.78637367789195	0.502298193035649	0.155782202771739	1.14852503132332e-05	0.00350614961081268	0.104161899224048	13986	29583	9348	8287	6263	4328	2961	813	323	265	157	82	57	20	32083	33144	35168	37103	38470	40618	1815	1873	1981	2056	2081	2118
AUTOIMMUNE	70_80	FinnGen	K11_PULPITIS_2_ONLYAVO	-0.0621943412946931	-0.0838793916991909	-0.149560478639097	-0.731418866878829	-0.452149119305736	0.404580899372324	0.107362132499456	0.0870528148537795	0.104282446167379	0.162512489635986	0.162371509960821	0.289837141110254	0.562390171691701	0.335273590279273	0.151519042590512	6.77321898606483e-06	0.00535842126412902	0.162747484799893	13723	30052	9205	8169	6182	4245	2880	740	309	255	152	75	49	12	32434	33470	35457	37394	38759	40899	1827	1881	1984	2061	2087	2124
AUTOIMMUNE	70_80	FinnGen	K11_PULPITIS_4	-0.0703506158171421	-0.0864978440702898	-0.230696547515779	-0.346941000327097	-0.266984023934881	0.16213060097583	0.135366985353637	0.113447296241422	0.151376465179447	0.20166873155601	0.23077392606913	0.317105479599251	0.603270660371102	0.445791721039713	0.127510667398392	0.0853686614898663	0.247310263862862	0.609152995293151	8194	37908	5811	4953	3267	2002	1211	327	176	139	81	46	27	10	38091	38949	40635	41900	42691	43575	2024	2061	2119	2154	2173	2190
AUTOIMMUNE	70_80	FinnGen	K11_PULP_PERIAPICAL	0.341063792771925	0.528421826158504	-0.0331008922107948	-0.309695170220107	-0.113216314996409	0.364763219371692	0.303158113497817	0.237540999408183	0.409311692484064	0.578103072062578	0.500779273133298	0.317353529092227	0.260573777514473	0.0261114635432345	0.935545618818444	0.592159501293057	0.821138986938707	0.250394881420932	1108	32833	789	641	377	237	160	112	37	29	14	11	11	10	31449	31597	31861	32001	32078	32126	1666	1674	1689	1692	1692	1693
AUTOIMMUNE	70_80	FinnGen	K11_PULP_PERIAPICAL_INCLAVO	-0.0670670493185935	-0.0843338414062786	-0.229745604701645	-0.348374954169792	-0.269589898261516	0.241202298952273	0.135374044273451	0.11345572276096	0.15138010282237	0.201672424368534	0.230775494776759	0.302437028461961	0.620303469785264	0.457288320210135	0.129096670729838	0.0840905039235361	0.242729656173741	0.425143871028172	8174	37848	5792	4941	3263	2002	1212	330	176	139	81	46	27	11	38033	38884	40562	41823	42613	43495	2021	2058	2116	2151	2170	2186
AUTOIMMUNE	70_80	FinnGen	K11_REFLUX	0.923533882328188	0.566015654022361	0.540020734137272	0.352178414057796	0.546906550211282	-0.131813331555463	0.155457245980237	0.153338050047326	0.178945735786726	0.215002427595822	0.178780427480477	0.194311217130933	2.83707116982581e-09	0.000223117033082119	0.0025462489911008	0.101417388245185	0.0022200574929136	0.497542243352425	2748	38333	1688	1431	1013	800	663	517	128	104	74	61	52	27	37503	37760	38178	38391	38528	38674	1762	1786	1816	1829	1838	1863
AUTOIMMUNE	70_80	FinnGen	K11_STRICTURE	0.96230688942498	0.448296801842613	0.514476116725808	0.91944476157166	-0.141519751543916	0.100983240579176	0.184480036033702	0.210005024085414	0.259412432455626	0.259384603049397	0.447854422570437	0.354321744135652	1.8251282815264e-07	0.0327858822755532	0.0473410564310319	0.000393036270102869	0.752006314648727	0.77564080450411	1639	46355	1253	858	500	307	216	123	68	45	31	22	12	8	44456	44851	45209	45402	45493	45586	2217	2240	2254	2263	2273	2277
AUTOIMMUNE	70_80	FinnGen	K11_UMBHER	-0.147143188765647	0.518179976154743	0.278516474629677	0.484856762444783	0.302290314150345	0.219071961563009	0.501059960265384	0.290261729368194	0.37920466101526	0.379204669312132	0.379128337376932	0.303069795299983	0.769014792990797	0.0742262359073611	0.462659080561854	0.201032679840209	0.425259528789873	0.469776180695915	713	36904	432	378	282	218	180	135	24	22	16	16	15	11	35404	35458	35554	35618	35656	35701	1757	1759	1765	1765	1766	1770
AUTOIMMUNE	70_80	FinnGen	K11_VENTHER	-0.322250405399568	0.107246707867647	0.527671790161464	0.35361042199615	-1.87850816488259	0.196109937505279	0.448238824506808	0.290029443394578	0.278752147556306	0.354676207378107	1.00038752268892	0.278890122005127	0.47218670778254	0.711547393900933	0.0583607439741533	0.318766914168549	0.0604112013511364	0.48194362278132	971	36932	634	566	406	275	227	167	28	27	24	15	12	13	35473	35541	35701	35832	35880	35940	1768	1769	1772	1781	1784	1783
AUTOIMMUNE	70_80	FinnGen	KNEE_ARTHROSIS	0.537104682704267	0.53906931719898	0.516951199848463	0.448539899829922	0.48165980435429	0.237075309280012	0.142798101523328	0.11554658510351	0.132878271891572	0.149217547442993	0.132707457527237	0.11405356180889	0.000169041146842433	3.08039577014042e-06	0.000100074238023984	0.00264755952729477	0.000283986586450852	0.0376512471103964	5588	31706	3449	3052	2211	1761	1504	1161	212	192	151	131	111	83	32227	32624	33465	33915	34172	34515	1406	1426	1467	1487	1507	1535
AUTOIMMUNE	70_80	FinnGen	KRA_PSY_ANXIETY	0.602471039226673	-0.272349754779943	0.52873619278077	-0.196032921680112	0.39232977548521	0.249171290648986	0.251508511759452	0.33430110020848	0.268446245437851	0.447885077930345	0.317154734967748	0.278280274755115	0.0166008828682147	0.415253218890436	0.0488823227645141	0.661614092005527	0.216076116554457	0.37057496623879	1237	45462	819	637	416	302	233	167	45	32	28	17	19	13	43647	43829	44050	44164	44233	44299	2188	2201	2205	2216	2214	2220
AUTOIMMUNE	70_80	FinnGen	KRA_PSY_ANXIETY_EXMORE	0.614511675640611	-0.252423447366784	0.548834321513159	-0.172943303699017	0.415804562297303	0.273605643773458	0.251943009674611	0.334589576993009	0.268797420264588	0.448087387156129	0.317431141543014	0.278681930807911	0.0147243005901484	0.450592798465794	0.0411699902959627	0.699527126628992	0.190228057722228	0.326205948606031	1237	37146	819	637	416	302	233	167	45	32	28	17	19	13	35910	36092	36313	36427	36496	36562	1609	1622	1626	1637	1635	1641
AUTOIMMUNE	70_80	FinnGen	KRA_PSY_ANYMENTAL	0.387460930670906	0.0509046533856824	0.12005317670817	-0.0737701067921876	0.210587517542111	0.121672584314011	0.111020085394695	0.112071349469825	0.137254794045654	0.187457364533305	0.168554832511089	0.148025461247973	0.000483006991597456	0.649673025739122	0.381751402140435	0.693928030959979	0.211529414791161	0.411093602384184	7430	39143	5674	4357	2596	1610	1085	684	230	159	110	72	63	47	38666	39983	41744	42730	43255	43656	2003	2074	2123	2161	2170	2186
AUTOIMMUNE	70_80	FinnGen	KRA_PSY_MOOD	0.488781572484314	0.16788013681615	0.614408746500402	-0.220453563705499	0.525545558819857	-0.137661326941304	0.243914937343602	0.23073465613147	0.214624894333814	0.378762467694597	0.251147568448364	0.259220563561944	0.0450805848819946	0.466864847076829	0.00420035335654776	0.560542126391144	0.0363869551658322	0.595378125467443	1549	44520	981	838	610	435	337	273	60	48	41	21	24	15	42886	43029	43257	43432	43530	43594	2142	2154	2161	2181	2178	2187
AUTOIMMUNE	70_80	FinnGen	KRA_PSY_MOOD_EXMORE	0.485958712724191	0.170279555475069	0.617530934429341	-0.220361238770107	0.532506177484731	-0.124745451253491	0.244226538177789	0.2310564393921	0.21497316416482	0.378954820559246	0.251435131235583	0.259631523313965	0.0466144392813991	0.461146143295419	0.00407115068040017	0.56090527734158	0.0341863295868261	0.630892427215534	1549	37236	981	838	610	435	337	273	60	48	41	21	24	15	36098	36241	36469	36644	36742	36806	1646	1658	1665	1685	1682	1691
AUTOIMMUNE	70_80	FinnGen	KRA_PSY_SCHIZODEL	0.497250281099581	-0.408267412409173	0.259934552469323	0.286603903574769	0.547625093592778	0.536641312120389	0.447924545681598	0.577849084263034	0.500563076753352	0.577848145655579	0.500541735874941	0.408887977622947	0.266947046360353	0.479858927042518	0.60356249233635	0.619905127028296	0.273926559619025	0.189371408947534	405	47149	281	232	161	111	82	52	13	9	9	8	7	6	45033	45082	45153	45203	45232	45262	2227	2231	2231	2232	2233	2234
AUTOIMMUNE	70_80	FinnGen	KRA_PSY_SCHIZODEL_EXMORE	0.510106753632335	-0.381728746179308	0.288625627030874	0.309574889883448	0.57745301171318	0.560629225112641	0.448170581751203	0.578027026915755	0.500766744646827	0.578025499091261	0.500742072803814	0.409205005086554	0.255037912541565	0.508997507819074	0.564366874010731	0.592253646227478	0.248830554409847	0.170672890054891	405	37063	281	232	161	111	82	52	13	9	9	8	7	6	35590	35639	35710	35760	35789	35819	1584	1588	1588	1589	1590	1591
AUTOIMMUNE	70_80	FinnGen	KRA_PSY_SUBSTANCE	0.464677786671387	-0.00687629963017703	-0.219182885961321	-0.40717816611031	0.185837438774298	0.38722386355714	0.259941232437528	0.268716536057335	0.334611882627198	0.409329763471113	0.290016678299015	0.219946025957627	0.0738363174716493	0.979584826919676	0.512444466752012	0.319860978965289	0.521664392842547	0.0783162245872661	1545	45929	950	765	621	478	384	255	40	28	23	22	22	21	44258	44443	44587	44730	44824	44953	2226	2238	2243	2244	2244	2245
AUTOIMMUNE	70_80	FinnGen	KRA_PSY_SUBSTANCE_EXMORE	0.487123703110381	0.0243818194240272	-0.191358183215113	-0.37636683265736	0.219291116179223	0.419944248167578	0.26043278304232	0.269138382995532	0.334982999106751	0.40964134453653	0.290408808811822	0.220571982939405	0.0614228437586855	0.927816685439518	0.567831919448216	0.358215051254142	0.450181908091302	0.0569248332818798	1545	37139	950	765	621	478	384	255	40	28	23	22	22	21	36080	36265	36409	36552	36646	36775	1614	1626	1631	1632	1632	1633
AUTOIMMUNE	70_80	FinnGen	L12_ABSCESS_CUT	0.533480529292934	0.00633397773809534	0.272471511406614	-0.291852352763541	-1.00160630942969	0.337327676999374	0.354614267695327	0.409084666400194	0.448122352839827	0.707674320514256	1.00039496357161	0.409221746022279	0.13247925695588	0.987646613177814	0.543168054708737	0.680038534805491	0.316724873614866	0.409760523587109	668	45729	474	376	222	143	107	66	18	13	9	8	6	6	43762	43860	44014	44093	44129	44170	2143	2148	2152	2153	2155	2155
AUTOIMMUNE	70_80	FinnGen	L12_ACTINKERA	-0.0961593135571173	-0.09811576507243	-0.252493777993691	0.0475616663682373	0.0261256155137547	-0.186011824798919	0.219628474059577	0.190496040764067	0.268348378243866	0.289704390003203	0.317153262208474	0.354441149566556	0.661511572648967	0.60651522239264	0.346746961558325	0.869594880714469	0.934348225896729	0.599720055236683	2650	44545	2171	1741	965	578	349	170	69	52	29	25	16	8	42800	43230	44006	44393	44622	44801	2155	2172	2195	2199	2208	2216
AUTOIMMUNE	70_80	FinnGen	L12_DERMATITISECZEMA	1.15070563833476	0.489488466482082	0.402730694439437	0.292833904607433	0.781500640349565	0.282810567541471	0.116408271675989	0.138392733301987	0.175884543283691	0.2196280989414	0.170760608001594	0.187258190824362	4.83172488089963e-23	0.000404773094430375	0.0220361226395899	0.182427757427176	4.72625037596063e-06	0.130974353164465	3442	43330	2392	1917	1190	818	585	373	165	102	74	56	54	29	42117	42592	43319	43691	43924	44136	2098	2161	2189	2207	2209	2234
AUTOIMMUNE	70_80	FinnGen	L12_DERMATITISNAS	1.42785824928377	0.642410735505828	0.413113859675007	0.269029886195863	0.851819320479039	0.455679908495224	0.126063764954419	0.16012956454633	0.219685189788914	0.278486069888618	0.205601197208161	0.224917639497665	9.70301734387563e-30	6.02528394422e-05	0.0600425321881778	0.334022003941688	3.42693336383694e-05	0.0427662559021856	2201	43202	1536	1242	759	513	383	231	127	71	50	41	40	20	41705	41999	42482	42728	42858	43010	2035	2091	2112	2121	2122	2142
AUTOIMMUNE	70_80	FinnGen	L12_DERM_NAS	1.58400865711577	0.649457676145287	0.207105914554878	0.198120069525406	0.779434386682838	0.167390179739878	0.130900295106665	0.178571028538532	0.278492271070065	0.334275990901888	0.251189448544184	0.317170189816612	1.04486084621416e-33	0.000275862832464161	0.457077083258944	0.553392574846555	0.00191586319699847	0.597664959374899	1706	43150	1205	987	594	390	282	160	107	51	31	26	23	10	41539	41757	42150	42354	42462	42584	2005	2061	2081	2086	2089	2102
AUTOIMMUNE	70_80	FinnGen	L12_INFECT_DERM	0.908231097994688	0.835147952781639	0.122783525016937	-0.766101303226465	0.991572471572068	0.870367600042106	0.409338961682329	0.354568791226781	0.577996438974665	1.00036666891061	0.409186277706434	0.354498283445433	0.0265020284377944	0.0185032508835772	0.831771932104606	0.443783114254972	0.0153811131255316	0.0140802452281682	372	42976	241	196	138	106	81	61	19	16	13	11	14	8	41160	41205	41263	41295	41320	41340	1928	1931	1934	1936	1933	1939
AUTOIMMUNE	70_80	FinnGen	L12_INFECT_SKIN	0.387814643252788	0.0159611242872084	0.303597949157839	0.116149004362191	0.02271293765617	-0.0236541737496731	0.243970595748464	0.259394661993696	0.289828958404501	0.378828019154549	0.378800054448787	0.334287956050511	0.111925936146954	0.950935370887009	0.294865667930975	0.759147183096202	0.952187311072893	0.943588867408284	1619	45889	1179	905	513	324	254	158	46	34	24	18	13	9	44092	44366	44758	44947	45017	45113	2191	2203	2213	2219	2224	2228
AUTOIMMUNE	70_80	FinnGen	L12_LICHENPLANUS	1.30016518708995	0.428992462986597	0.646945406543043	-0.838386843209721	0.321168666259267	0.516473398810418	0.354812450103453	0.448026612049826	0.447984609407749	1.00032040180162	0.500611513061272	0.354362806808337	0.000247945162110757	0.338307084496977	0.148704047646175	0.401964261226314	0.521163654899551	0.144986500791532	372	47139	208	181	144	123	102	81	17	11	9	7	9	8	45242	45269	45306	45327	45348	45369	2044	2050	2052	2054	2052	2053
AUTOIMMUNE	70_80	FinnGen	L12_LICHENPLANUS_INCLAVO	1.0717892069905	0.54195949056236	0.165538342785406	-1.20516558031119	0.0594582931222628	0.413628506326954	0.290144625620103	0.317217846601866	0.447896422700165	1.0002858950697	0.500559204162918	0.354290311751306	0.000220768889924752	0.0875478146018864	0.711687497523628	0.228272361847837	0.905446693033564	0.243014697192946	584	47136	370	309	224	167	128	90	25	16	9	7	9	8	45094	45155	45240	45297	45336	45374	2231	2240	2247	2249	2247	2248
AUTOIMMUNE	70_80	FinnGen	L12_NONIONRADISKIN	-0.108697546579294	-0.0780194919416534	-0.269934340108742	0.0306303982489525	-0.0170930045746253	-0.127664292479968	0.219631532883436	0.187232940307793	0.268345402630021	0.289701850675875	0.317141705084085	0.334258955441136	0.620664600830804	0.676899707436418	0.314453458198665	0.915795970339233	0.95701718138663	0.702511579391894	2694	44549	2193	1767	982	588	362	178	70	53	29	25	17	9	42822	43248	44033	44427	44653	44837	2158	2175	2199	2203	2211	2219
AUTOIMMUNE	70_80	FinnGen	L12_RADIATIONRELATEDSKIN	-0.115684507186162	-0.122032962838737	-0.147037149425335	0.0104762018924358	-0.0463439627247513	-0.194229813113919	0.219631521332899	0.190491240328539	0.251157222463878	0.289696833594049	0.317133421907726	0.334256434706195	0.598387436775392	0.521768017648076	0.558252795779461	0.971152676581527	0.883815638139711	0.56118636788525	2724	44550	2207	1781	991	598	373	187	71	54	31	25	17	9	42837	43263	44053	44446	44671	44857	2159	2176	2199	2205	2213	2221
AUTOIMMUNE	70_80	FinnGen	L12_SEBORRKERAT	-0.211222324354948	-0.188745276192405	0.319392467652427	-0.403632943301712	0.30678895268633	-0.0269620799839944	0.354542800971587	0.334263402201595	0.334290436242308	0.577893657345283	0.378745594099975	0.408967079854038	0.551335747608207	0.572304835533896	0.33935823821021	0.484892443066463	0.417932555825071	0.947435735542704	1276	43905	1006	749	359	229	178	115	23	20	18	11	11	6	42139	42396	42786	42916	42967	43030	2013	2016	2018	2025	2025	2030
AUTOIMMUNE	70_80	FinnGen	L12_URTICARIAERYTHEMA	0.318611481712783	0.373759950385402	0.443096093263992	0.281590792762479	-0.572410555143252	0.213261497147323	0.409108647782298	0.334236577425712	0.378739179802083	0.500583203489824	0.707512449874428	0.354342154124377	0.436100897779752	0.263460365733687	0.242031515264896	0.57375806756421	0.418488331645883	0.547272727285459	625	46798	403	335	237	152	123	94	21	16	14	11	8	8	44788	44856	44954	45039	45068	45097	2211	2216	2218	2221	2224	2224
AUTOIMMUNE	70_80	FinnGen	M13_ARTHRITISNAS	2.48178449724297	1.79758139899352	1.27010796567598	0.848077196516704	1.19820263476408	0.581040241122555	0.140984396625573	0.170183205582662	0.279470197364448	0.409706249669353	0.335012495095585	0.379318270377421	2.32559250809898e-69	4.44066503621577e-26	5.50137749905543e-06	0.0384557137243021	0.000348104331291184	0.125571461227152	714	26035	447	368	218	142	105	71	103	57	27	17	14	7	25089	25168	25318	25394	25431	25465	1110	1156	1186	1196	1199	1206
AUTOIMMUNE	70_80	FinnGen	M13_ARTHROSIS	0.359207538143974	0.389782033912745	0.323793749077793	0.414476002767479	0.279046937104257	0.18201463601149	0.118988671538861	0.0946996417065017	0.109018490872573	0.113652770748664	0.110476479228629	0.0894819446473988	0.00253746071110129	3.85534160855282e-05	0.00297721230438094	0.000265462108827924	0.0115418981348064	0.0419421759329305	9057	26645	5493	4908	3718	2932	2494	1915	321	306	244	223	184	142	28406	28991	30181	30967	31405	31984	1482	1497	1559	1580	1619	1661
AUTOIMMUNE	70_80	FinnGen	M13_ARTHROSIS_INCLAVO	0.229724798614139	0.15313568772347	0.139774856161193	0.0815902113596193	0.0905263068412359	0.0544522286865406	0.100118532535524	0.0834730571982459	0.0945945098531245	0.107565563788661	0.10150507859947	0.0878410496563438	0.0217601757989397	0.0665720542270535	0.139509188193561	0.448142081647822	0.37247860567325	0.535326908751603	12504	28668	7856	7018	5254	4047	3227	2185	418	381	296	247	201	144	31099	31937	33701	34908	35728	36770	1799	1836	1921	1970	2016	2073
AUTOIMMUNE	70_80	FinnGen	M13_ARTHROSIS_KNEE	0.452932551127399	0.454364120838532	0.43308229056174	0.365731073028427	0.39832256781184	0.164023275918018	0.143182883523919	0.11596982269485	0.13322829020532	0.149521194611338	0.133025031044368	0.114339887099947	0.00155983500093316	8.93047320157149e-05	0.00115130115922439	0.014444502248603	0.00275036580626642	0.151422875732405	5588	26371	3449	3052	2211	1761	1504	1161	212	192	151	131	111	83	26992	27389	28230	28680	28937	29280	1306	1326	1367	1387	1407	1435
AUTOIMMUNE	70_80	FinnGen	M13_ARTHROSIS_KNEE_PRIM_ICD10	0.238143168056936	0.295241837485524	0.123158194962822	0.3050107051161	0.236725029602027	0.0603348086884599	0.145524013430725	0.113344255367387	0.139673281891888	0.139678878361902	0.131446491775128	0.113859280965489	0.101744872525532	0.00919214627049944	0.377907064089378	0.0289874908651102	0.0717149941156213	0.596176542347323	5554	39326	3448	3087	2281	1821	1534	1138	210	195	152	135	110	81	39148	39509	40315	40775	41062	41458	2074	2089	2132	2149	2174	2203
AUTOIMMUNE	70_80	FinnGen	M13_ARTHROSIS_OTH	0.390448802703621	0.0754497428531342	0.523127207880187	0.759088255524269	0.59790421037532	-0.105376881375025	0.238694041248565	0.23199169009645	0.220917147793137	0.220911549818597	0.220776546487998	0.260093668922767	0.101887512885795	0.745009988337438	0.0178855420502685	0.000590014282351552	0.00676518573920697	0.685367449202246	2014	26139	1292	1083	738	524	454	343	61	55	49	46	31	15	25643	25852	26197	26411	26481	26592	1157	1163	1169	1172	1187	1203
AUTOIMMUNE	70_80	FinnGen	M13_ARTHROSIS_POLY	0.816450936893748	0.839495509110915	0.747664351722547	0.901165783878726	-0.320752918802374	0.703423584470515	0.304029340579897	0.260831058704402	0.355598507802112	0.410092184971354	0.708074386603771	0.355081576322217	0.00724355305783812	0.00128844458776923	0.0355049500761208	0.0279868079995092	0.650553600860401	0.0475890686042544	688	26114	482	393	220	133	104	66	35	27	14	10	7	8	25154	25243	25416	25503	25532	25570	1131	1139	1152	1156	1159	1158
AUTOIMMUNE	70_80	FinnGen	M13_ARTHTROSIS_COX	0.261234024733839	0.278773030908977	0.0223314719513717	0.383043095878781	0.32146726309983	0.269377350159026	0.175230263877209	0.140141305045457	0.179895811027733	0.169940145953628	0.165483731373007	0.135739622885904	0.136012891717782	0.0466760246024557	0.901207922370101	0.0241969058098557	0.0520655543552935	0.0471984309661426	4227	26296	2776	2441	1850	1358	1082	731	139	131	103	99	83	58	26381	26716	27307	27799	28075	28426	1227	1235	1263	1267	1283	1308
AUTOIMMUNE	70_80	FinnGen	M13_ARTHTROSIS_COX_PRIM_ICD10	-0.0747779792496125	0.0945862087904055	-0.0545669237290314	0.176775037945746	0.172018320979501	0.0345301852904708	0.190867853375212	0.140866545123257	0.170835443592646	0.173267785543482	0.166216940191501	0.149746831582076	0.695221657861309	0.501927721202424	0.749413965813612	0.307613796395126	0.300714463770957	0.817633008191525	4098	42908	2727	2416	1874	1375	1065	691	133	127	104	94	74	46	42010	42321	42863	43362	43672	44046	2136	2142	2165	2175	2195	2223
AUTOIMMUNE	70_80	FinnGen	M13_BURSOPATHY	1.35546340880734	0.91695691878531	0.363728429708479	-0.864466854287029	0.55089257952434	0.233539387454367	0.317809854502317	0.334648087206364	0.500896589625524	1.00046035992122	0.448150074472252	0.409264882615491	1.99889864709679e-05	0.00614273656148896	0.467743918267141	0.387549947999931	0.218974658063919	0.568249538075545	410	32745	249	202	145	125	97	76	23	15	8	6	11	6	31334	31381	31438	31458	31486	31507	1549	1557	1564	1566	1561	1566
AUTOIMMUNE	70_80	FinnGen	M13_CERVICALGIA	0.146196894760695	1.1170540017747	0.92904961512225	-0.384049628659501	0.45730985991159	0.652472189892792	0.578240754672497	0.30295719733441	0.448225494941767	1.00050125809429	0.578145581053668	0.379016000311717	0.800399203465356	0.000226763896869454	0.0381975834955479	0.701084277409849	0.428947316973164	0.0851619760942921	380	32302	253	222	114	72	65	50	18	15	9	7	10	7	30946	30977	31085	31127	31134	31149	1465	1468	1474	1476	1473	1476
AUTOIMMUNE	70_80	FinnGen	M13_CERVICDISC	0.0913634386079406	0.687509895223263	0.114073464256972	-1.24465247983644	0.404664628193894	0.658102504089646	0.57825712609425	0.354875112236232	0.501008140550755	1.00050816663803	0.379169318632471	0.225501131748365	0.874458416662188	0.0527051226598656	0.819888921921569	0.213492088018728	0.285863516382867	0.00351832698340825	515	32276	264	228	180	172	159	149	14	15	13	13	17	20	31033	31069	31117	31125	31138	31148	1480	1479	1481	1481	1477	1474
AUTOIMMUNE	70_80	FinnGen	M13_DORSALGIA	0.271954407613695	0.529415890356985	0.327717061167983	0.00322772150954236	0.278722361564542	0.238629901084566	0.155351414051823	0.118067904244283	0.162594299481766	0.225358333551732	0.187693763046091	0.153106491962591	0.0800190271440279	7.32583850124554e-06	0.0438469748716876	0.988572594272061	0.137547883955975	0.119093986938216	4510	32944	3211	2576	1527	1005	769	524	162	134	85	64	60	44	32427	33062	34111	34633	34869	35114	1654	1682	1731	1752	1756	1772
AUTOIMMUNE	70_80	FinnGen	M13_DORSALGIANAS	0.546355882648825	0.502828984482717	0.673704496181977	0.555191534290612	0.224896990335757	0.155298771930887	0.279054398968992	0.244268961606872	0.278895676700907	0.354768951066137	0.40923154378548	0.334473686153216	0.0502437352111655	0.0395416403134144	0.0157086740962005	0.117597367159897	0.582621698359875	0.642427170984416	1071	32442	770	581	358	232	168	116	40	31	25	21	15	9	31194	31383	31606	31732	31796	31848	1509	1518	1524	1528	1534	1540
AUTOIMMUNE	70_80	FinnGen	M13_DORSOPATHY	0.233527465705352	0.294810780104889	0.199663953472823	0.0213554567347342	0.26836504608166	0.135502384541665	0.126503985135482	0.102805189768183	0.125276006493033	0.153272694116637	0.126022119877064	0.105069681825765	0.0648909323841181	0.00413513940158955	0.110982528858213	0.889189527501622	0.0332122972424523	0.197174622570696	7533	33162	5014	4125	2836	2102	1708	1239	255	228	171	142	127	97	33638	34527	35816	36550	36944	37413	1788	1815	1872	1901	1916	1946
AUTOIMMUNE	70_80	FinnGen	M13_DORSOPATHYOTH	0.335160706441008	0.466324130647729	0.25378961578191	-0.132180442390384	0.311405063311202	0.101763714160604	0.131371799140397	0.104760890005003	0.136548744930997	0.187776595087281	0.140024867723182	0.121754011407152	0.0107341042588151	8.53444866851571e-06	0.0630837340621351	0.481480135992026	0.0261533660886626	0.40325951749894	6243	33058	4206	3413	2277	1643	1333	972	223	191	133	108	97	71	33146	33939	35075	35709	36019	36380	1726	1758	1816	1841	1852	1878
AUTOIMMUNE	70_80	FinnGen	M13_DUPUTRYEN	0.234343761906453	-0.862039148378746	0.348078616199868	0.188005363468659	0.271550703777561	-0.177780556983987	0.448715040915594	0.578429391066518	0.335122205823314	0.379560513404919	0.335013916735633	0.290771407704551	0.601492659460949	0.136142724984229	0.298962077058454	0.620371559269693	0.41761526879879	0.54092815991322	740	32726	395	384	341	298	255	190	16	13	20	19	15	12	31490	31501	31544	31587	31630	31695	1565	1568	1561	1562	1566	1569
AUTOIMMUNE	70_80	FinnGen	M13_ENTESOPATHYOTH	1.13506160015349	0.648742071431619	0.318553109903427	0.804994083294777	0.864764696648115	0.62691077103078	0.379809657585383	0.409624970751736	0.578148319755922	0.500963405036709	0.448124164648312	0.354569186908688	0.00280349441252595	0.113251441922849	0.581641517141821	0.108078063634375	0.0536386264616981	0.0770456056289487	349	32729	204	179	116	87	73	60	18	14	12	10	10	8	31302	31327	31390	31419	31433	31446	1554	1558	1560	1562	1562	1564
AUTOIMMUNE	70_80	FinnGen	M13_FIBROBLASTIC	0.365312746155045	-0.71811846232718	0.332509284811725	0.211828516766785	0.319707636621472	-0.458983035415737	0.379665071510318	0.501180063967736	0.317983820122562	0.355151622527025	0.303224061356537	0.303230295822865	0.335950452976653	0.151899221566805	0.295708852325773	0.550877784286032	0.291717652415844	0.130115889422887	889	32737	485	450	381	333	294	228	21	17	23	21	16	11	31553	31588	31657	31705	31744	31810	1567	1571	1565	1567	1572	1577
AUTOIMMUNE	70_80	FinnGen	M13_GOUT	0.896733416865069	0.663598249539852	0.185292071731328	0.138900548819606	0.956282914131269	0.433895272279762	0.199654553871614	0.195911920772418	0.303781347231083	0.379771213121188	0.260768286307768	0.279589882713404	7.07482774850845e-06	0.00070602810502074	0.541893536112985	0.714553150412471	0.000245245055914321	0.120686381208582	1742	26254	1270	927	602	375	265	157	59	39	24	24	23	13	25502	25845	26170	26397	26507	26615	1165	1185	1200	1200	1201	1211
AUTOIMMUNE	70_80	FinnGen	M13_HALLUXRIGIDUS	-13.0370377291662	0.181664392092717	0.00382070361120253	0.458982136633145	0.904589106651257	0.605688503143665	551.426059491419	0.578771582193602	0.708096918243704	0.578570066748781	0.37964693089844	0.318018946231027	0.981137848013948	0.753612748080449	0.995694846917026	0.427600537222889	0.0171856569519633	0.0568363335136432	311	25959	156	142	107	94	100	89	6	12	14	14	13	10	25024	25038	25073	25086	25080	25091	1084	1078	1076	1076	1077	1080
AUTOIMMUNE	70_80	FinnGen	M13_HALLUXVALGUS	0.516293636718407	0.167498361749352	0.494054461398408	0.281792920937703	0.166735060854696	-0.207116138227599	0.449278890010819	0.410276366001111	0.355926067719886	0.41010683950321	0.355566002150187	0.279752423729888	0.250489729177827	0.683084712390218	0.165112168147255	0.492006636567062	0.639120686157333	0.459084545636602	697	25976	296	282	269	239	254	240	19	17	18	17	12	13	25260	25274	25287	25317	25302	25316	1098	1100	1099	1100	1105	1104
AUTOIMMUNE	70_80	FinnGen	M13_IMPINGEMENT	0.789104327970129	0.517420917834698	1.02405372459025	0.422544438831091	0.494561991809463	-0.309975248338027	0.578505017234362	0.50097555407266	0.379502607159105	0.501023060997849	0.37916009543349	0.378950444412831	0.172554789520865	0.301685016125609	0.00696715219165413	0.399025316648384	0.192110210820734	0.413366552466336	367	32708	121	119	117	124	138	175	12	13	16	11	10	7	31390	31392	31394	31387	31373	31336	1552	1551	1548	1553	1554	1557
AUTOIMMUNE	70_80	FinnGen	M13_INTERVERTEB	-0.0288008641562269	0.0971046176342765	0.180746965845303	0.208704143989049	0.105577558333638	-0.077662050563058	0.279179076812368	0.210557307268968	0.225545195248607	0.24429792534506	0.231164129709301	0.194534099173888	0.917833852075853	0.644670155398646	0.422912825940236	0.39293782043345	0.647871452138707	0.689730549171192	2127	32402	1284	1114	861	691	602	461	61	61	51	44	37	27	31656	31826	32079	32249	32338	32479	1528	1528	1538	1545	1552	1562
AUTOIMMUNE	70_80	FinnGen	M13_JOINTOTH	1.35661277739283	0.757602358141714	0.686938254324815	0.649427832481437	0.355868912123711	0.402431337837473	0.166489157839764	0.195485075093615	0.252432201938564	0.29082029459542	0.303366171414152	0.220581657716463	3.68907751799894e-16	0.00010640609246149	0.00650300035283318	0.0255430233414257	0.240768849479892	0.0680901416688636	1655	26135	1090	869	505	352	299	243	87	58	45	33	25	21	25479	25700	26064	26217	26270	26326	1134	1163	1176	1188	1196	1200
AUTOIMMUNE	70_80	FinnGen	M13_KNEEDERANGEMENTS	0.659043984657188	0.429102544272366	0.2467713574612	0.543787546683168	0.511339082788752	0.253414198986808	0.31912426614824	0.269722679096536	0.290887616715993	0.24507206757017	0.199030433092963	0.150927662445386	0.0389074740474223	0.111631469967224	0.396249112741534	0.0264943237750189	0.0101948250514899	0.0931434521592148	1340	25995	518	506	502	506	566	555	41	40	37	48	52	46	25620	25632	25636	25632	25572	25583	1156	1157	1160	1149	1145	1151
AUTOIMMUNE	70_80	FinnGen	M13_LIMBPAIN	0.701612724285364	0.162262323246881	0.408766136945996	0.00050682909953041	0.436349846334315	0.27694990992944	0.13464290993356	0.156797325968708	0.184692515406161	0.278748254685628	0.219888628142354	0.214818153429936	1.87911798204218e-07	0.30073714967063	0.0268821207288335	0.998549261264003	0.0472098209681007	0.197318296935145	3712	33294	2818	2182	1160	692	493	299	132	82	56	40	37	22	32370	33006	34028	34496	34695	34889	1686	1736	1762	1778	1781	1796
AUTOIMMUNE	70_80	FinnGen	M13_LOWBACKPAIN	0.285206509733382	0.592314534760253	0.477232139821162	0.106988098113713	0.254374512738136	0.026075894237992	0.202229833889749	0.153410519314616	0.220077215368694	0.334556272050476	0.31744876784716	0.317414530156854	0.158448527964233	0.000112934390162219	0.0301224955878868	0.74912674043048	0.422952858396689	0.934526705220522	2472	32688	1893	1452	765	440	296	169	88	72	39	22	15	10	31627	32068	32755	33080	33224	33351	1552	1568	1601	1618	1625	1630
AUTOIMMUNE	70_80	FinnGen	M13_LOWBACKPAINORANDSCIATICA	0.23433463140829	0.419853371279246	0.173107494749131	-0.189263025561846	0.260457098711872	0.104518916490937	0.176015283033897	0.139528572643381	0.20150960294539	0.289702334053528	0.224869675875271	0.201353561823716	0.18308006873454	0.00262035569640386	0.390311095843205	0.513561800616649	0.246758769757281	0.603703882373399	3451	42984	2513	1986	1142	737	544	366	114	93	55	37	34	25	41701	42228	43072	43477	43670	43848	2107	2128	2166	2184	2187	2196
AUTOIMMUNE	70_80	FinnGen	M13_MENISCUSDERANGEMENTS	0.405934848085344	0.440631524135314	0.157488405815687	0.406265027896686	0.534426041988642	0.291839966298734	0.41057214225256	0.291005775408482	0.318245059533728	0.26956799518731	0.202859645844639	0.152602501500937	0.322807354905607	0.129983330323915	0.620695275163585	0.131785880225963	0.00842707193233976	0.0558224367942194	1128	25972	388	408	453	476	528	513	34	36	32	44	50	45	25530	25510	25465	25442	25390	25405	1148	1146	1150	1138	1132	1137
AUTOIMMUNE	70_80	FinnGen	M13_OTHERJOINT	0.989653069041756	0.574051907160647	0.46558119478278	0.500657931318577	0.471890304301335	0.145526858837452	0.15533485349161	0.153033504113711	0.174993235157175	0.177486013012748	0.149575074486017	0.118912353103087	1.87683646149037e-10	0.000176024070185505	0.00780092473500584	0.00478995275599995	0.00160568203108393	0.22102158837296	3452	26167	1747	1537	1215	1056	1098	1013	134	113	101	96	87	76	26485	26695	27017	27176	27134	27219	1253	1274	1286	1291	1300	1311
AUTOIMMUNE	70_80	FinnGen	M13_ROTATORCUFF	0.503203196492374	0.128763865462892	-0.115412050269765	0.369491730907266	0.345065216612527	-0.148334424449188	0.238065854019811	0.225679119551993	0.268973211845542	0.220255389551447	0.191155873773243	0.17618673245542	0.0345396776464412	0.568296776755267	0.667862234617036	0.0934329387283889	0.0710510562939887	0.399834988315439	2041	32797	1026	961	798	714	689	619	66	60	57	52	51	33	32134	32199	32362	32446	32471	32541	1612	1618	1621	1626	1627	1645
AUTOIMMUNE	70_80	FinnGen	M13_SCIATICA	0.289693744086946	0.151359705992353	-0.0668401035758534	-0.619500257084789	0.340613727072365	0.294487340675856	0.279203944954694	0.25174726609756	0.334633289908969	0.500841960012327	0.290061366779214	0.237294956152752	0.299470112388031	0.547682315938242	0.841682876256121	0.216117659045737	0.24028224917346	0.214599054657468	1432	32419	965	810	517	377	300	224	41	33	24	20	23	18	31345	31500	31793	31933	32010	32086	1500	1508	1517	1521	1518	1523
AUTOIMMUNE	70_80	FinnGen	M13_SHOULDER	0.61573732585012	0.246417442512616	0.0317477871491461	0.27434278783229	0.311609075147621	-0.214901102913816	0.202661055734131	0.194786148075706	0.231415288528988	0.210659901559543	0.173905803310115	0.158496796087598	0.00237947207105578	0.205847468531768	0.890880875570376	0.192813206020574	0.0731607180208813	0.175140429803959	2580	32832	1298	1168	935	857	859	798	81	72	68	61	62	41	32396	32526	32759	32837	32835	32896	1637	1646	1650	1657	1656	1677
AUTOIMMUNE	70_80	FinnGen	M13_SOFTOVERUSE	0.778617311043827	0.473758285992161	0.267242923121991	0.0627804463167174	-0.719133589321714	-0.241244549421917	0.269248722324768	0.278926009509631	0.379095800332494	0.500825201865164	0.707660488611251	0.409145001582327	0.00383024241240441	0.0894117703099387	0.480842438274218	0.900243297200975	0.309528100869945	0.555438108035716	895	32818	642	483	293	204	151	110	32	21	11	6	6	6	31474	31633	31823	31912	31965	32006	1565	1576	1586	1591	1591	1591
AUTOIMMUNE	70_80	FinnGen	M13_SOFTTISSUE	0.648324128722508	0.249810712533675	0.22184887477144	0.155554955849498	0.364311056847602	-0.144979276582465	0.105196841170482	0.106276623416113	0.123550687839309	0.13887477849441	0.111727780680901	0.104791182360871	7.13966710452393e-10	0.0187446484508856	0.0725565332200173	0.26266711155541	0.00111136567576736	0.16650963132458	7967	33531	4906	4091	2855	2252	1991	1633	272	212	177	151	149	97	34408	35223	36459	37062	37323	37681	1912	1972	2007	2033	2035	2087
AUTOIMMUNE	70_80	FinnGen	M13_SOFTTISSUEOTH	0.614626520829914	0.19036465162143	0.354415855712513	0.0120924169281875	0.4198078728104	0.166823292846601	0.130406074339595	0.14142513196919	0.16895704280524	0.244095286027166	0.194319736650927	0.194221295767414	2.43887752136477e-06	0.178287867986919	0.0359344450247673	0.960489168373258	0.0307419110041281	0.390376877693715	4372	33353	3264	2551	1439	873	630	398	148	101	69	51	47	27	32589	33302	34414	34980	35223	35455	1724	1771	1803	1821	1825	1845
AUTOIMMUNE	70_80	FinnGen	M13_SPINSTENOSIS	0.126177592218707	0.0486221642163825	0.252644669412157	0.240721578450485	-0.0935391681840061	0.028219909831302	0.19841878841547	0.166908131405957	0.176476449263416	0.202063860284641	0.231151953454127	0.191225235803596	0.524831469269709	0.770813523204536	0.152256731955258	0.233530198510992	0.685723572399523	0.882678823165726	3180	32606	2212	1871	1352	979	732	449	102	93	76	55	39	28	31900	32241	32760	33133	33380	33663	1572	1581	1598	1619	1635	1646
AUTOIMMUNE	70_80	FinnGen	M13_SPONDYLOPATHY	0.233289504780953	0.0875460039946041	0.296830126784792	0.118802439757313	0.0116474848238589	0.112392390201223	0.1629014697623	0.142904356051516	0.150211671244283	0.184804268853759	0.184702703395254	0.148538442185358	0.152118173221818	0.540127920537488	0.0481458321976281	0.52031786977019	0.949718155664871	0.449256439068536	4414	32728	2979	2504	1794	1324	1029	694	145	128	104	74	58	47	32393	32868	33578	34048	34343	34678	1625	1642	1666	1696	1712	1723
AUTOIMMUNE	70_80	FinnGen	M13_SPONDYLOSIS	0.0658535442238295	-0.0447543979402252	0.112421207187474	0.0371999589841835	0.288965565975897	0.302280363887298	0.260114254086422	0.22550517947514	0.244287563753997	0.290143644696406	0.244219987920377	0.201992139207415	0.800135604732912	0.842682957271229	0.64537246430721	0.897981034690607	0.236722630724422	0.134524532605845	2047	32459	1362	1152	818	595	454	318	60	53	46	34	28	25	31560	31770	32104	32327	32468	32604	1524	1531	1538	1550	1556	1559
AUTOIMMUNE	70_80	FinnGen	M13_SYNOTEND	0.898825192083395	0.0132599453967205	0.0729633016512315	0.33186370353448	0.274561175864936	0.114490619654127	0.244800009646571	0.317635636400105	0.35485140788914	0.334643156836674	0.290076660429278	0.230934207514234	0.00024096939419573	0.966701363607864	0.837090494079398	0.321346683562503	0.343887265861186	0.62005556999807	1141	32789	667	548	383	305	294	266	37	28	26	27	27	19	31638	31757	31922	32000	32011	32039	1588	1597	1599	1598	1598	1606
AUTOIMMUNE	70_80	FinnGen	M13_TRIGGERFINGER	0.857237986417515	0.286333336717031	-0.130156868970633	0.42009320269532	-0.306081702216251	0.619365203758609	0.448671940456213	0.50099594230987	0.707770131900065	0.578186371044447	0.707743541578939	0.37893853100967	0.0560544631295885	0.567641612913633	0.854094186252864	0.467489060654551	0.665395895931909	0.102159346162847	346	32726	199	170	121	94	92	67	12	11	7	8	8	7	31312	31341	31390	31417	31419	31444	1549	1550	1554	1553	1553	1554
AUTOIMMUNE	70_80	FinnGen	N14_BREAST	-0.333460131651668	0.60963074671624	0.30691776892423	-0.00291067892245694	0.389201247266397	-0.209933118112595	0.578917436921756	0.318544141042501	0.410196677191268	0.501348837459651	0.355269657467427	0.354944648954875	0.564610875657731	0.0556453264464367	0.454326864926825	0.995367750847721	0.273293532131053	0.554216860995767	620	19629	343	273	201	166	164	140	18	19	15	12	12	8	18799	18869	18941	18976	18978	19002	1089	1088	1092	1095	1095	1099
AUTOIMMUNE	70_80	FinnGen	N14_CALCUKIDUR	0.095815245404537	-0.0763283535589905	0.312684076396223	-0.147719368516313	0.470137441525954	-0.151269969220879	0.409289254155302	0.354599514654674	0.334442229688511	0.448060684820137	0.302731811481829	0.290091437175834	0.814906149071895	0.829570633555211	0.349818207199928	0.741637176596714	0.120427129150438	0.602049032268258	876	45874	520	454	353	285	249	193	28	27	25	19	19	12	44027	44093	44194	44262	44298	44354	2175	2176	2178	2184	2184	2191
AUTOIMMUNE	70_80	FinnGen	N14_CYSTITIS	0.19402578135167	0.173889967698682	-0.00391324832172792	-0.101121768064572	-0.239319878300078	-0.0941034954296965	0.143077518782656	0.130096104603032	0.191088403517341	0.259834801734588	0.302905118477089	0.354595649427026	0.175071003580202	0.181344416946081	0.983661477432693	0.697145104056181	0.429479888038085	0.790714782313441	5133	37608	4113	3052	1597	880	560	222	139	97	49	28	15	8	36696	37757	39212	39929	40249	40587	1793	1835	1883	1904	1917	1924
AUTOIMMUNE	70_80	FinnGen	N14_FEMALEGENNONINF	-0.17128292039113	0.031269958427788	0.132993360992245	-0.0163588746998615	-0.0896256156727678	0.108148894405183	0.230012122601252	0.189106053001506	0.218651210795375	0.247358346853959	0.22310620831606	0.139196977068857	0.456471783372426	0.868663209729856	0.543025431918598	0.947270891638013	0.687892117317845	0.437189104935986	3078	9158	1991	1571	823	700	630	553	71	71	55	49	54	57	9504	9924	10672	10795	10865	10942	670	670	686	692	687	684
AUTOIMMUNE	70_80	FinnGen	N14_FEMGENPROL	-0.226606289118971	0.258119081872976	-0.0703266339444444	-0.142971995485862	-0.18249105905333	0.0518786426146171	0.337809777464712	0.214361573842395	0.281730953767348	0.319920231155409	0.292486316692981	0.184836843511743	0.502341364370032	0.228539552671763	0.802878613446724	0.654948067060302	0.532673396806059	0.778961504874282	1472	9002	861	778	586	470	401	328	43	43	31	29	27	31	8961	9044	9236	9352	9421	9494	609	609	621	623	625	621
AUTOIMMUNE	70_80	FinnGen	N14_GENITOURINARY	0.383109917583472	0.0744063334228713	0.18625691898436	0.0659733749956624	0.232271349243157	0.167191819145557	0.0871147223567968	0.0835328643890089	0.0895969013951015	0.10302940302603	0.0890552105962771	0.0724609278558693	1.09372227501454e-05	0.37306693724515	0.0376327809488305	0.521954564733219	0.00910270755978395	0.0210360101999552	17054	17877	11175	9147	6481	5021	4107	2951	531	444	393	345	314	251	21827	23855	26521	27981	28895	30051	1398	1485	1536	1584	1615	1678
AUTOIMMUNE	70_80	FinnGen	N14_GLOMERULAR	1.75878648193427	1.28766411659435	1.10533660141808	0.912361031464861	0.610362680927063	1.27991701979319	0.225422770693979	0.237401865101602	0.334547081923004	0.500756413298448	0.577987013959678	0.354298356044951	6.08522309101539e-15	5.82848283224461e-08	0.00095322903000763	0.0684601834708807	0.290961579746662	0.000303212194612126	514	47381	337	285	181	94	60	36	47	30	16	11	8	8	45287	45339	45443	45530	45564	45588	2224	2241	2255	2260	2263	2263
AUTOIMMUNE	70_80	FinnGen	N14_HYDROCELE	0.461913022999346	-0.619629916216045	-0.214763294284463	0.170533549796099	0.0675809615108121	0.415825822200914	0.380910207677663	0.502002182144388	0.449488080132521	0.380677856227842	0.356286715916945	0.228813456360638	0.225261394767264	0.217084737782617	0.632795903221517	0.654172401121193	0.849558800291412	0.0691690979491031	786	14687	449	410	330	288	262	197	22	20	20	25	22	20	14377	14416	14496	14538	14564	14629	625	627	627	622	625	627
AUTOIMMUNE	70_80	FinnGen	N14_MALEGEN	0.240581987003573	-0.152124021810002	-0.0134445542777039	0.0696502141595709	0.164624995169402	0.153101180764067	0.120077956508414	0.115704054985162	0.119477768799182	0.124494440571422	0.110467789814357	0.0894288111229987	0.0451184675055398	0.188587789668471	0.910405035973128	0.575844784211376	0.136157630284514	0.0868986135349404	9870	15337	6306	5448	4175	3353	2744	1924	285	253	245	237	209	162	17630	18488	19761	20583	21192	22012	986	1018	1026	1034	1062	1109
AUTOIMMUNE	70_80	FinnGen	N14_OTHBLADD	0.0816045253849945	-0.447507634208001	0.521907313250335	0.0649052738650545	0.476808269430273	0.272714191059659	0.448447405538319	0.500996402163694	0.379339737578616	0.578261552548309	0.448306827178681	0.409660316746293	0.855605305081302	0.371731217844298	0.168874008207642	0.910631472585253	0.287520933268185	0.505597695217786	640	36452	467	382	235	154	115	73	17	16	15	10	9	6	35035	35120	35267	35348	35387	35429	1573	1574	1575	1580	1581	1584
AUTOIMMUNE	70_80	FinnGen	N14_OTHNONINFUTER	0.186088264243851	-1.0616731970463	1.00927868038045	-0.133870611828651	-0.0270423128189742	0.487131072616716	0.709356943625793	1.00143324909194	0.382096628497823	0.709131653178619	0.579470584340899	0.319533041867775	0.793064147259584	0.289074665997675	0.00825586619535315	0.850264431594357	0.962778413088292	0.127381552160716	263	8925	131	114	103	89	80	72	8	9	12	8	9	10	8494	8511	8522	8536	8545	8553	555	554	551	555	554	553
AUTOIMMUNE	70_80	FinnGen	N14_PHIMOSIS	0.456365634829099	0.0779219203380793	0.575462765036903	0.503946068179929	-0.974469086344012	0.736539429044469	0.410900769940025	0.410751135242734	0.410667994210681	0.502124062851401	1.00097117410191	0.411039545802676	0.266720399817944	0.849539584740318	0.161128963337865	0.315557665843761	0.330293124119188	0.0731498953735244	552	14705	392	330	194	133	97	57	17	14	12	8	6	6	14234	14296	14432	14493	14529	14569	614	617	619	623	625	625
AUTOIMMUNE	70_80	FinnGen	N14_POLYPFEMGEN	-0.0547810611920086	-0.30761747374877	0.53141245635038	-0.118900549569784	-0.659839149939774	0.0596101081772179	0.450984637141639	0.411665561822116	0.305964723969343	0.450118067842113	0.502435706919786	0.233719125502717	0.903318850213679	0.45491210671062	0.0824150210651996	0.791661149874901	0.189088357335235	0.798684332024749	779	8950	424	375	283	240	218	196	24	21	20	11	16	19	8715	8764	8856	8899	8921	8943	566	569	570	579	574	571
AUTOIMMUNE	70_80	FinnGen	N14_POSTMENBLEED	0.319546278539216	0.219110048765539	-0.266236790189942	0.273037415297246	-0.238244763787672	0.191187973761021	0.35799322442255	0.305830799855324	0.450197169211717	0.357483170153125	0.381173464194412	0.200939540461567	0.372069135001145	0.473718430822059	0.554267045755418	0.445000158600524	0.531951517625781	0.341365766833042	861	8984	469	400	284	243	238	224	24	26	17	19	23	26	8760	8829	8945	8986	8991	9005	592	590	599	597	593	590
AUTOIMMUNE	70_80	FinnGen	N14_PROSTHYPERPLA	0.211428171462278	-0.0569260783665948	0.0330427510407071	0.0580093782430189	0.224990855682178	0.203068076325343	0.125172415763512	0.114635472531084	0.121648593420845	0.131378864684577	0.113880126981951	0.0941559429934769	0.091201118956926	0.619482826780282	0.785910679073945	0.658820158091249	0.0481908658926304	0.0310274289393998	9035	15299	5912	5085	3853	3042	2451	1631	271	244	232	219	192	144	17203	18030	19262	20073	20664	21484	948	975	987	1000	1027	1075
AUTOIMMUNE	70_80	FinnGen	N14_PYELONEPHR	0.543919248788181	0.28458110624459	0.680114939557247	-0.0590021547428083	0.368365626257216	-0.0472511003815318	0.154956992306837	0.15477300130228	0.16869698298519	0.302662777910798	0.243896188595277	0.259523213294555	0.000447886994194649	0.0659593341220405	5.54037504108373e-05	0.845437144434691	0.130957258075506	0.855528671874859	3541	41499	2778	2033	1086	654	453	268	117	85	62	30	27	15	40273	41018	41965	42397	42598	42783	1872	1904	1927	1959	1962	1974
AUTOIMMUNE	70_80	FinnGen	N14_RENALTUB	0.796474079561116	0.414015319702055	0.772289629206931	-0.179635525801449	0.294857758117418	0.161302943378121	0.10503277359474	0.112789804483153	0.125769963322464	0.2513269743435	0.201560825901444	0.197691995170529	3.37393251278445e-14	0.00024190570594983	8.22655551222648e-10	0.474764591120868	0.143502312442831	0.414539843596935	6113	42178	4836	3351	1792	1049	714	408	242	158	104	50	43	26	41186	42671	44230	44973	45308	45614	2027	2111	2165	2219	2226	2243
AUTOIMMUNE	70_80	FinnGen	N14_SPERMATOCELE	0.555263692590216	-1.13876628269786	0.127240803273318	0.414318605586202	0.414045497473751	0.496728210541353	0.579317090747837	1.00108347435659	0.57931854214519	0.502129652528783	0.449457714764371	0.305485552822092	0.337820904573255	0.255315205617501	0.826152506295695	0.40930189838754	0.356940152557571	0.103943595945684	346	14646	177	174	135	124	115	96	9	11	13	14	12	11	14201	14204	14243	14254	14263	14282	605	603	601	600	602	603
AUTOIMMUNE	70_80	FinnGen	N14_URETHRAOTH	0.203383616947642	0.217163061249258	0.442935989665065	0.208857412515693	-0.062126686466154	0.040918075704352	0.158673078139427	0.138711437862602	0.158528362182996	0.219917872767234	0.251493390980013	0.19464226723128	0.199920630661921	0.117448312153667	0.00520526132951306	0.342261453954847	0.804884163320979	0.833494453777989	4275	37502	3310	2438	1412	860	576	383	139	107	77	49	37	27	36513	37385	38411	38963	39247	39440	1815	1847	1877	1905	1917	1927
AUTOIMMUNE	70_80	FinnGen	N14_URINOTH	0.300553647498486	0.160105104319297	0.179303311973586	0.0348983327970355	-0.092380552968683	-0.153437369584755	0.109438681789559	0.102357484994947	0.128639366994029	0.17104610918333	0.187469071487792	0.175948138351232	0.00602679357929939	0.117776281084115	0.163364478160567	0.838330991301484	0.622169763012327	0.383175534362542	8335	38191	6404	4872	2837	1724	1157	646	254	186	120	77	50	33	37915	39447	41482	42595	43162	43673	1953	2021	2087	2130	2157	2174
AUTOIMMUNE	70_80	FinnGen	N14_UROLITHIASIS	-0.320265508777451	0.111826399909453	0.229951459369662	-0.303168999283679	0.579097214919038	-0.0284685138748994	0.448139108171826	0.290006946633254	0.317435868020262	0.448081310695441	0.268644415033822	0.259815147770034	0.474821347779647	0.699793645096111	0.468818427699788	0.498663766954632	0.0311127849234463	0.912748669621227	1085	45896	668	581	431	338	283	215	32	32	26	21	24	15	44096	44183	44333	44426	44481	44549	2185	2185	2191	2196	2193	2202
AUTOIMMUNE	70_80	FinnGen	NONALLERG_ASTHMA	0.214859413043655	0.402166574038225	0.979218140767895	0.0387800106826345	0.401475930558093	0.381228775029152	0.449127010745727	0.318752002424645	0.2610745102464	0.448820364549428	0.335314843391223	0.280048514980211	0.632370205957511	0.207059949970895	0.000176325487174768	0.931145026582704	0.231185614039995	0.17342033375937	776	25257	444	402	328	272	244	170	26	25	25	19	19	13	24600	24642	24716	24772	24800	24874	963	964	964	970	970	976
AUTOIMMUNE	70_80	FinnGen	NONALLERG_ASTHMA_EXMORE	0.270740848562603	0.457169572925338	1.03403257081634	0.0961112628850671	0.462105679432341	0.465749980881363	0.44944952299156	0.319201814967148	0.261581551581286	0.449111462005865	0.335695995053683	0.280851166253691	0.546919080403638	0.152078763860533	7.71765768388527e-05	0.830544608876424	0.168648324518169	0.0972465196671164	776	23124	444	402	328	272	244	170	26	25	25	19	19	13	22641	22683	22757	22813	22841	22915	789	790	790	796	796	802
AUTOIMMUNE	70_80	FinnGen	OFFICIAL_TILASTOKESKUS	0.723963724729143	0.164001263088598	0.0232216566839473	-0.480854439965319	0.0126014600946282	0.286886181187224	0.231506676743023	0.244293073211755	0.290249644091238	0.409376753053533	0.302937858609124	0.21515500773413	0.00176490083288573	0.502010342288088	0.936232638345546	0.240154288743121	0.966819559595055	0.182402868422947	1655	45788	980	780	649	514	417	294	45	34	29	24	23	22	44199	44399	44530	44665	44762	44885	2219	2230	2235	2240	2241	2242
AUTOIMMUNE	70_80	FinnGen	PAIN	0.695040481654565	0.3431224507279	0.305376472920465	0.196937729712255	0.489410252926	0.135932068225307	0.082991348933192	0.0812622002404132	0.0960344076869924	0.114330835220685	0.0930067290916328	0.0848361916177692	5.52920867667595e-17	2.41702288986493e-05	0.00147343566267754	0.0849744457510613	1.42423065507637e-07	0.109091791008918	12787	27507	8509	6990	4739	3415	2702	1998	481	377	301	256	234	157	29589	31108	33359	34683	35396	36100	1715	1819	1895	1940	1962	2039
AUTOIMMUNE	70_80	FinnGen	PANCREATITIS	0.196980996666292	-0.675630710014879	0.805435410483108	0.0238441916124325	0.546850401530453	0.511673379696826	0.448095065466036	0.577909705041333	0.334260853881903	0.577885841597878	0.408964920150227	0.354571753980439	0.660229417783456	0.242365801953509	0.0159699590134482	0.967087763503505	0.181171318110119	0.148999546859414	606	47023	422	329	209	146	117	75	16	14	17	13	12	8	44967	45060	45180	45243	45272	45314	2224	2226	2223	2227	2228	2232
AUTOIMMUNE	70_80	FinnGen	PNEUMOBACTKNOWN	0.829022378920917	0.35868122678327	0.168805697831673	0.426629052429685	0.350111403121277	0.221494144338624	0.15017671556941	0.160381423049866	0.214916356140513	0.231036296052257	0.237141396162559	0.219750361974513	3.38397580548505e-08	0.0253238623258609	0.432190740643203	0.0648067487649974	0.139841242684727	0.313485529636189	3231	44541	2497	1571	1040	650	479	290	112	80	52	42	32	21	43063	43989	44520	44910	45081	45270	2100	2132	2160	2170	2180	2191
AUTOIMMUNE	70_80	FinnGen	PNEUMONIA	0.708933494800599	0.448033851946787	0.285913449678155	0.184189062718355	0.35058615533241	0.391790407264019	0.0941764243688383	0.0927905335336543	0.125133608025723	0.162457151638907	0.153107266541829	0.135140610801003	5.16350505157491e-14	1.37604337567239e-06	0.0223207221859879	0.25689099186024	0.022032482710446	0.00374197868889245	9587	40587	7611	4697	2920	1758	1197	696	317	229	139	103	82	57	40224	43138	44915	46077	46638	47139	2022	2110	2200	2236	2257	2282
AUTOIMMUNE	70_80	FinnGen	PRIM_COXARTHROSIS	0.00869222089122755	0.16309834849085	-0.0700609336081834	0.346633676033241	-0.25828704812983	-0.0450734973290086	0.26864945137237	0.201581271715608	0.259403601977683	0.243849951090485	0.317223684808679	0.243962657489879	0.974188746947024	0.418460648290881	0.787095123369582	0.155170297311261	0.415524022626671	0.853420637301295	1814	42300	1249	1092	818	587	458	274	58	52	41	33	22	17	40778	40935	41209	41440	41569	41753	2029	2035	2046	2054	2065	2070
AUTOIMMUNE	70_80	FinnGen	PRIM_KNEEARTHROSIS	0.0396935713364194	0.380309378981536	0.0881941011535098	0.24786461444422	0.540398042471066	0.202623963159285	0.210482135013839	0.145228054768634	0.194205924693526	0.205753022031703	0.170937432929429	0.173358617953174	0.85041884271341	0.0088264336553402	0.649737616705639	0.228330493901302	0.00157023941945338	0.242478616960971	2915	38365	1951	1691	1218	880	665	448	115	111	83	73	58	34	37305	37565	38038	38376	38591	38808	1909	1913	1941	1951	1966	1990
AUTOIMMUNE	70_80	FinnGen	PULMONARYDG	0.677928342089639	0.315021999921036	0.299281953356327	0.307346527863143	0.298424149968895	0.326179433634015	0.0742527952456133	0.072822506968742	0.0840756667930104	0.0959409158900346	0.0926985345728433	0.0776238474521259	6.84965552274107e-20	1.51918688857175e-05	0.00037131564304284	0.00135769004240805	0.00128505139129372	2.64506500230242e-05	18104	28316	12698	9439	6716	4734	3617	2421	653	512	392	307	259	195	31289	34548	37271	39253	40370	41566	1780	1921	2041	2126	2174	2238
AUTOIMMUNE	70_80	FinnGen	PULM_ANXIETY	0.445906655872824	-0.782089884816405	0.651289401723858	-1.01890529306123	0.266426368361011	0.428437698195724	0.354690387899494	0.577962961240729	0.354505022697276	1.00034361709472	0.5006954929629	0.378694486215524	0.208691531880345	0.175997047164066	0.066183383733083	0.3084141346247	0.594648028020736	0.257905928402692	698	42348	487	377	221	144	116	76	20	13	12	6	8	7	40533	40643	40799	40876	40904	40944	2006	2013	2014	2020	2018	2019
AUTOIMMUNE	70_80	FinnGen	PULM_INFECTIONS	0.764508686502514	0.429278324382688	0.287948125063626	0.263926263895426	0.242163874000537	0.381221928998418	0.0832730884732561	0.082381135406094	0.106768269710734	0.131003061013103	0.132986577653215	0.109551265831654	4.28133649574817e-20	1.87945598519948e-07	0.00699788787590405	0.0439405766098627	0.0686122109506053	0.000501695329412574	11956	36768	9031	6106	4040	2528	1775	1085	428	308	199	148	122	89	37365	40290	42356	43868	44621	45311	1900	2020	2129	2180	2206	2239
AUTOIMMUNE	70_80	FinnGen	PULM_PNEUMONIA_SEPSIS	0.723870103024724	0.459800297925022	0.312786389933479	0.196006562219738	0.363825432883196	0.406733095485798	0.0946305942607318	0.0932247141126255	0.124579637178469	0.162709641654902	0.153367435275674	0.135437815203282	2.01872190876342e-14	8.1320379122614e-07	0.0120480280830586	0.228342261614193	0.0176802686116064	0.00267245946623146	9603	36626	7621	4703	2923	1761	1198	698	318	230	140	103	82	57	36477	39395	41175	42337	42900	43400	1813	1901	1991	2028	2049	2074
AUTOIMMUNE	70_80	FinnGen	Q17_CONGEN_MALFO_DEFORMAT_CHROMOSOMAL_ABNORMALITI	0.336004077213054	0.0527341736579552	-0.913521147619619	0.975860457674086	-1.54542362325108	0.401557224059947	0.409337456306471	0.378848125590723	0.707540140186547	0.317169542998849	1.00028866894301	0.289525004185253	0.411732512804109	0.889295206764839	0.196661128217406	0.00209250668551685	0.12235167287134	0.165456462636481	664	46123	399	359	263	185	166	125	19	14	11	17	7	12	44181	44221	44317	44395	44414	44455	2188	2193	2196	2190	2200	2195
AUTOIMMUNE	70_80	FinnGen	R18_ABDOMI_PELVIC_PAIN	0.7528388731021	0.168696075284892	0.382625112768417	0.387489649968895	0.560984725631289	0.0432197011110859	0.101892358145263	0.110740095837692	0.117267679931648	0.13199386010989	0.113627380734705	0.10992131265855	1.48415710261101e-13	0.127670824762898	0.00110303646168984	0.0033283440545046	7.93107608192151e-07	0.694180900639003	7558	34445	5000	4080	2770	2039	1614	1203	282	219	193	164	139	88	34883	35803	37113	37844	38269	38680	1838	1901	1927	1956	1981	2032
AUTOIMMUNE	70_80	FinnGen	R18_ABNORMALITI_BREAT	0.646892302081376	0.349902662122984	0.213332063113747	0.342310928778098	0.457449081079672	0.344484782919256	0.120491077834755	0.118595298962657	0.155454193925199	0.169359189839848	0.153600052195604	0.129327877222289	7.92629744039626e-08	0.00317370625808233	0.169965516190426	0.0432577617270522	0.0028996269772341	0.00772969057683656	5838	29716	4128	3167	1978	1343	1015	716	203	152	112	93	81	63	29687	30648	31837	32472	32800	33099	1536	1587	1627	1646	1658	1676
AUTOIMMUNE	70_80	FinnGen	R18_ABNORMALITI_HEART_BEAT	0.744028943803239	-0.128456882785549	0.563750764887124	0.320707528543482	-0.319177715146	0.312420041008282	0.211162018727837	0.26907671958257	0.244488614665271	0.334802994622589	0.448244791200875	0.278895404748163	0.000425890363356251	0.633078222131244	0.0211197714030176	0.338113578104307	0.476426891511829	0.262626392175279	1554	29154	1121	922	587	366	255	173	55	38	31	20	16	13	28189	28388	28723	28944	29055	29137	1343	1360	1367	1378	1382	1385
AUTOIMMUNE	70_80	FinnGen	R18_ABNORMAL_FINDI_DIAGNOST_IMAGI_FUNCTION_STUDI_WO_DIAGNOSIS	0.88132047308846	0.225646134555974	0.44956861283563	0.0587281623880811	0.181772565058732	0.0445130086903589	0.121731355146015	0.149621479520952	0.175891770389788	0.259422247238092	0.243800088459907	0.236968708801045	4.49080015083085e-13	0.13152554665098	0.0105901721594242	0.820905420043099	0.455920932479084	0.850999410578212	4092	43764	3155	2257	1252	739	529	313	150	89	58	38	28	18	42423	43321	44326	44839	45049	45265	2128	2189	2220	2240	2250	2260
AUTOIMMUNE	70_80	FinnGen	R18_ABNORMAL_FINDI_DIAGNOST_IMAGI_LUNG	0.920436842045133	0.246147797098415	0.464167557449256	-0.102402930148119	0.103002645517213	0.165034658573922	0.132057310532863	0.164322368581865	0.194209714460973	0.317324517654548	0.289876534429115	0.259513283928208	3.16985554626753e-12	0.13414449420608	0.0168468752982175	0.746916942600959	0.722340273182516	0.52481608049813	3323	43676	2607	1834	1021	586	407	230	124	72	44	27	22	15	42168	42941	43754	44189	44368	44545	2100	2152	2180	2197	2202	2209
AUTOIMMUNE	70_80	FinnGen	R18_ABNORMAL_FINDI_EXAMI_BLOOD_WO_DIAGNOSIS	1.2355911287088	0.583134418986509	0.489756035546126	-0.350695882871205	0.124592018331236	-0.0171148548323885	0.13140366166939	0.14864555528593	0.187935669040369	0.334593042289849	0.251570506357049	0.259683848821295	5.30195025356408e-21	8.74582678926079e-05	0.00916126066903103	0.294580261596834	0.620418820588809	0.947452261752909	2572	44815	1750	1479	1014	681	531	326	129	78	44	29	26	15	43326	43597	44062	44395	44545	44750	2182	2233	2267	2282	2285	2296
AUTOIMMUNE	70_80	FinnGen	R18_ABNORMAL_FINDI_EXAMI_OTHER_BODY_FLUIDS_SUBST_TISSU_WO_DIAGNOSIS	0.450373777280973	0.323988553668145	0.469358190163144	0.353239912124921	0.437212948224781	0.289528983182005	0.31751605732473	0.278577141782714	0.302650171589968	0.354479769701956	0.302438132772476	0.230663618653426	0.156065743551274	0.244824641239433	0.12094304335518	0.319006141460727	0.148281647472613	0.209406151312949	986	46028	595	524	352	260	226	187	33	29	28	27	26	19	44158	44229	44401	44493	44527	44566	2228	2232	2233	2234	2235	2242
AUTOIMMUNE	70_80	FinnGen	R18_ABNORMAL_SERUM_ENZYME_LEVELS	0.482473281579146	0.37017230358322	0.313666474413686	-0.280002388829852	-0.048982464080889	-0.0355032526798816	0.238014913337724	0.202535113159217	0.244634948655314	0.379303061421858	0.317747325859494	0.303136530446939	0.042655086341229	0.0675954205687987	0.199778885434906	0.460391531063096	0.877487212448285	0.906765216670092	1670	44675	1103	983	708	502	401	258	55	43	26	20	18	11	43067	43187	43462	43668	43769	43912	2120	2132	2149	2155	2157	2164
AUTOIMMUNE	70_80	FinnGen	R18_ABNORMAL_SPERMATOZ	0.0919864466325398	0.422078444043083	0.433819489459885	0.460761203311301	0.734645767834318	0.83832491399462	0.448013226249019	0.317187434093265	0.378770318602294	0.447864261407385	0.378706680014083	0.30244422781207	0.83732147219224	0.183290726184899	0.252069771476608	0.303575292150813	0.0523941938791359	0.00557416128552452	599	46008	411	352	230	146	108	69	23	23	21	16	16	11	43966	44025	44147	44231	44269	44308	2207	2207	2209	2214	2214	2219
AUTOIMMUNE	70_80	FinnGen	R18_CONVU_NOT_ELSEW_CLASSIFIED	0.369606466281933	0.774389461534713	0.423886635923272	0.232356238774469	-0.250962019518099	0.435185340055278	0.355224123492935	0.244660453035903	0.355053327323482	0.448395275516546	0.578186760101748	0.379182498016313	0.298113199091648	0.0015499773187898	0.232529793922901	0.604322146769777	0.664252062178883	0.251095059076607	902	33332	629	481	322	225	160	98	31	29	17	13	9	7	32201	32349	32508	32605	32670	32732	1373	1375	1387	1391	1395	1397
AUTOIMMUNE	70_80	FinnGen	R18_COUGH	0.75392050694583	-0.243633128143721	0.520646289778371	-0.255666507062414	0.461279961506296	0.135867412409469	0.245040697827756	0.334835179111991	0.269119713002487	0.448360130564875	0.279023210629185	0.244281042794638	0.00209294972518719	0.466845584795967	0.0530360720801564	0.568524570113548	0.098291049000007	0.578078906184031	1267	28990	810	655	474	334	296	234	44	31	29	24	25	17	28077	28232	28413	28553	28591	28653	1326	1339	1341	1346	1345	1353
AUTOIMMUNE	70_80	FinnGen	R18_DIZZI_GIDDI	0.502439551283601	0.143328833694934	0.248250982405585	0.037594863161338	0.228013477421075	0.069666022729562	0.131796113485034	0.129509260214498	0.148063015899578	0.190670019246325	0.166264407835959	0.151328197887673	0.000137708257655278	0.268420531583268	0.093609454268803	0.843692637025889	0.170253167326632	0.645255120879316	4748	39946	3356	2809	1858	1276	985	653	163	124	98	85	67	45	39194	39741	40692	41274	41565	41897	1981	2020	2046	2059	2077	2099
AUTOIMMUNE	70_80	FinnGen	R18_DYSPHAGIA	0.915095505751516	0.538178672958938	0.482988147261973	0.481651717436246	-0.116909187155044	-0.00309124008436387	0.210778163340689	0.225517897897382	0.302955634560183	0.379141220170067	0.500830482021147	0.409322012772948	1.41506831394043e-05	0.0170136673311851	0.110879218902562	0.203950905783393	0.815427011805457	0.993974354628071	1295	33733	996	728	406	231	166	107	51	34	22	14	10	6	32457	32725	33047	33222	33287	33346	1524	1541	1553	1561	1565	1569
AUTOIMMUNE	70_80	FinnGen	R18_DYSPNOEA	0.676303239792616	0.262197912668436	0.202316747182904	0.316921168192806	0.389145710927868	0.425325339843804	0.120826722414651	0.128495418775387	0.168576916913345	0.190656224379148	0.184229463409681	0.158086959326197	2.17717587201496e-08	0.0412982198314554	0.23008302393757	0.0964596528681457	0.0346617423350595	0.00713553480262313	5107	41852	3809	2844	1660	1059	727	467	175	121	84	69	58	41	40910	41875	43059	43660	43992	44252	2065	2119	2156	2171	2182	2199
AUTOIMMUNE	70_80	FinnGen	R18_FEVER_OTHER_UNKNO_ORIGIN	1.05523182323852	0.434806579188168	0.269982456213017	-0.389936295793645	0.218323118044049	0.73518734531875	0.1330004021079	0.1609927459294	0.231464824093536	0.409442084782123	0.317736549078413	0.225789001525978	2.12112856296179e-15	0.00691763172815335	0.243449466782336	0.34091439869762	0.4920071507008	0.00112961401691085	3056	33663	2414	1716	932	524	313	177	118	67	38	27	27	20	32722	33420	34204	34612	34823	34959	1465	1516	1545	1556	1556	1563
AUTOIMMUNE	70_80	FinnGen	R18_GENERAL_SYMPTOMS_SIGNS	0.762921475879141	0.340835371928437	0.269330525000669	0.101296687744759	0.237358400033646	0.343225779239827	0.0794343198601236	0.082812958180253	0.107134076758262	0.141256592815535	0.13072343988073	0.109195328379284	7.65794258333964e-22	3.85964077614041e-05	0.0119384790700285	0.473305472595186	0.0694118836462069	0.00167095810695483	11939	35416	8923	6773	4043	2513	1738	1102	446	316	201	146	132	89	36106	38256	40986	42516	43291	43927	1880	2010	2125	2180	2194	2237
AUTOIMMUNE	70_80	FinnGen	R18_HAEMORRHAGE_RESPI_PASSA	0.46205239773052	0.61274529198909	0.311988959762826	0.325470881603571	0.438492481009114	0.249128155134073	0.199001862104553	0.155955432572757	0.220693526736786	0.26028785420565	0.231567544197534	0.206863203182625	0.0202410344025982	8.53080329294286e-05	0.157457297905975	0.211143717546764	0.0582803152199231	0.228468417882591	2411	29209	1726	1365	903	576	463	287	92	78	49	40	36	24	28420	28781	29243	29570	29683	29859	1382	1396	1425	1434	1438	1450
AUTOIMMUNE	70_80	FinnGen	R18_HEADACHE1	0.656784593555979	0.669825661730755	0.0783165795731952	0.0743810143268913	0.458533172118575	0.391201069145891	0.220734038860058	0.182178260773484	0.290234381338276	0.334666356610471	0.259900485794492	0.231303855985418	0.0029255256660078	0.000236215493663297	0.787284053132319	0.824115978011376	0.0776874763087234	0.0907821135484881	1638	33390	1085	925	634	441	352	230	70	57	31	25	29	19	32477	32637	32928	33121	33210	33332	1396	1409	1435	1441	1437	1447
AUTOIMMUNE	70_80	FinnGen	R18_LOCALIZED_SWELL_MASS_LUMP_SKIN_SUBCU_TISSUE	0.432895718334191	-0.065955336503318	0.667966028492713	0.586442965762214	0.177855928395023	0.167613645754154	0.289891535754887	0.317224512198503	0.259422391902861	0.317178962998693	0.378727802730944	0.334210851857535	0.135358054637807	0.83529631632037	0.0100292192033759	0.0644673448436593	0.638630726105352	0.616004744129397	1103	44327	757	613	404	274	209	139	40	31	31	23	15	9	42524	42668	42877	43007	43072	43142	2109	2118	2118	2126	2134	2140
AUTOIMMUNE	70_80	FinnGen	R18_MOUTH_BREAT	-0.0243476452447164	0.451107791549998	0.271400549054314	-0.0808211595555974	0.243710222469619	0.25003055736368	0.578150544868635	0.354599317963702	0.409228769071835	0.500812273070855	0.354576374980263	0.230986684967202	0.966408628792771	0.203315552021641	0.507202425482799	0.871794000060047	0.49187614369306	0.279054505118075	621	46004	275	268	230	210	211	203	15	16	17	15	19	19	44123	44130	44168	44188	44187	44195	2212	2211	2210	2212	2208	2208
AUTOIMMUNE	70_80	FinnGen	R18_NAUSEA_VOMITI	0.939607345431738	0.0834436246405253	0.443731109803248	0.302177481345568	0.139080780332586	0.243935336009571	0.198474409980687	0.268832896811992	0.302920646658656	0.409330752051791	0.448162870308688	0.409307670215059	2.19976548439569e-06	0.75626275218774	0.142963828277548	0.460378791817924	0.756305953295658	0.551194870347946	1367	33820	1104	774	401	233	160	91	49	31	21	12	10	6	32505	32835	33208	33376	33449	33518	1529	1547	1557	1566	1568	1572
AUTOIMMUNE	70_80	FinnGen	R18_OTHER_SYMPTOMS_SIGNS_INVOLVI_COGNITIVE_FUNCTIONS_AWARE	0.47633230426711	0.240111254221553	-0.151715096396392	-0.271932876965476	0.535205068858778	-0.380873608379732	0.164380556010393	0.156464143567658	0.243917429585113	0.334352706204115	0.237084457710073	0.378824516255945	0.00375860639738788	0.124879945647013	0.533946032493936	0.416039526503301	0.0239802969668264	0.314699909418218	2955	39782	2320	1810	1090	613	399	208	103	72	43	30	24	7	38453	38963	39683	40160	40374	40565	1861	1892	1921	1934	1940	1957
AUTOIMMUNE	70_80	FinnGen	R18_OTHER_SYMPTOMS_SIGNS_INVOLVI_NERVOUS_MUSCULOS_SYSTEMS	0.598090488083884	-0.304362782075383	0.388918815411871	-0.406566919313	0.31363967002417	-0.131802926208184	0.23716253461585	0.302538127140335	0.259434612396602	0.447898229230016	0.302486146054798	0.317211827694606	0.0116736467850053	0.314400582614693	0.133847303719598	0.364025302908083	0.299795122098927	0.677772657724	1409	44927	969	816	565	379	298	190	41	28	28	17	14	10	43186	43339	43590	43776	43857	43965	2140	2153	2153	2164	2167	2171
AUTOIMMUNE	70_80	FinnGen	R18_PAIN_ASSOCIATED_W_MICTU	0.594380167494984	-0.756591921994696	0.614012836429042	1.23186500292509	-12.9833439172573	0.836061209868133	0.409194375889156	0.707599848659317	0.447992636359909	0.378854765716604	426.227057180649	0.354458171594542	0.146345425944302	0.284962901441267	0.170503770516968	0.00114777809867494	0.9756993187245	0.0183389742369123	445	40172	326	249	143	96	79	52	13	10	15	11	6	8	38393	38470	38576	38623	38640	38667	1885	1888	1883	1887	1892	1890
AUTOIMMUNE	70_80	FinnGen	R18_PAIN_THROAT_CHEST	0.384407678778411	0.214287872582143	0.362440904871742	0.28661836193501	0.211698100842581	0.248702227271814	0.130959451630842	0.115782775643066	0.124925161780304	0.144560061672682	0.137948960544882	0.108136873740493	0.00333205662270068	0.0642019216367456	0.00371660327175375	0.0474016240566802	0.124879215630513	0.0214548129446892	6467	29620	4164	3578	2561	1883	1555	1135	217	184	169	146	128	92	30109	30695	31712	32390	32718	33138	1597	1630	1645	1668	1686	1722
AUTOIMMUNE	70_80	FinnGen	R18_RETEN_URINE	0.415958593365094	0.0445806757812011	0.0744030342222344	-0.0516065238996357	0.297434329914794	-0.220225287093536	0.174596526269035	0.179646826251024	0.225920560667633	0.290482206206807	0.252033593912307	0.303049577908828	0.0172002485534376	0.804012683734523	0.741904210339248	0.858991473951351	0.237945477587455	0.467411454179461	2938	40626	2309	1782	1061	680	442	238	94	68	47	34	25	11	39192	39719	40440	40821	41059	41263	1969	1995	2016	2029	2038	2052
AUTOIMMUNE	70_80	FinnGen	R18_SYMPTOMS_SIGNS_ABNORMAL_CLINI_LABOR_FINDI_NOT_ELSEW_CLASSIFIED	0.754916327079155	0.239367400426347	0.283209033744961	0.134490719999757	0.353438630991313	0.192674928117578	0.0709344015328089	0.0715553101822788	0.0768301604431978	0.0880649343244785	0.0761220109153314	0.066319737414719	1.89076333763997e-26	0.000822208663457534	0.000227654294486369	0.126717066618005	3.43296061194439e-06	0.00366968513709552	23439	11888	14743	12520	9557	7399	5962	4446	861	682	606	521	491	361	18297	20520	23483	25641	27078	28594	1426	1605	1681	1766	1796	1926
AUTOIMMUNE	70_80	FinnGen	R18_SYMPTOMS_SIGNS_INVOLVI_CIRCULATO_RESPI_SYSTEMS	0.488936437618426	0.222938467468491	0.335267615678479	0.238207427926171	0.24647448516751	0.248225584364085	0.0896582611870252	0.0838423313758815	0.0922340358817766	0.108106671887356	0.100181364550026	0.0785274238995167	4.94341130053346e-08	0.00783682233372417	0.000278016934059066	0.0275631895409557	0.0138827586003754	0.00157225766704055	12965	30367	8546	7051	4971	3597	2915	2143	454	367	318	269	236	185	32448	33943	36023	37397	38079	38851	1884	1971	2020	2069	2102	2153
AUTOIMMUNE	70_80	FinnGen	R18_SYMPTOMS_SIGNS_INVOLVI_COGNITION_PERCEP_EMOTIONAL_STATE_BEHVI	0.465003082161586	0.187600392185408	0.162359242164882	-0.10184477936671	0.303284221622727	-0.0351352138999763	0.107973472244615	0.102571909250301	0.126497113464018	0.170841706753798	0.137022346078507	0.140915561528398	1.65751598333337e-05	0.0674049097906202	0.199316414223626	0.551084815458528	0.0268706030795394	0.803101482288753	7375	40472	5361	4386	2835	1857	1384	875	257	195	139	112	91	52	40135	41110	42661	43639	44112	44621	2094	2156	2212	2239	2260	2299
AUTOIMMUNE	70_80	FinnGen	R18_SYMPTOMS_SIGNS_INVOLVI_DIGES_SYSTEM_ABDOMEN	0.780203490075356	0.152819778453684	0.348125876088246	0.312050789165055	0.476148016111507	0.0189981010993789	0.0872536021377267	0.098285810588966	0.106619239282829	0.12335270667438	0.107495530114565	0.103401352351448	3.8291263236896e-19	0.119981589705439	0.00109413125553841	0.0114145724787434	9.44658063325476e-06	0.854223978302019	10001	34813	6901	5353	3496	2499	1970	1423	362	269	232	189	160	100	35613	37161	39018	40015	40544	41091	1938	2031	2068	2111	2140	2200
AUTOIMMUNE	70_80	FinnGen	R18_SYMPTOMS_SIGNS_INVOLVI_NERVOUS_MUSCULOS_SYSTEMS	0.602166309158724	-0.108585553240638	0.344880462935375	-0.318455997810679	0.253123716116147	-0.269433139497699	0.17600094199069	0.205615448009474	0.201527107824445	0.334245935453735	0.251170047585593	0.289723661629792	0.000623039443590664	0.597429812205341	0.0870192248373797	0.340711927416347	0.313560919887097	0.352388715834723	2440	45058	1737	1458	988	633	461	278	83	56	46	27	21	12	43506	43785	44255	44610	44782	44965	2172	2199	2209	2228	2234	2243
AUTOIMMUNE	70_80	FinnGen	R18_SYMPTOMS_SIGNS_INVOLVI_SKIN_SUBCU_TISSUE	0.661626989112689	0.219726872857824	0.516205095252257	0.533100552829774	-0.152347036194031	0.14929812306423	0.162208452758124	0.175769062235203	0.190571312980854	0.230683753993578	0.317109573273307	0.230632582957811	4.52553759365493e-05	0.211267242049577	0.00675424945761937	0.0208351542816174	0.630925962257354	0.517410721328622	2671	44551	1902	1533	920	566	409	282	105	70	53	34	22	19	43043	43412	44025	44379	44536	44663	2172	2207	2224	2243	2255	2258
AUTOIMMUNE	70_80	FinnGen	R18_SYMPTOMS_SIGNS_INVOLVI_SPEECH_VOICE	0.88890101222745	0.303372011638711	0.39333328872734	0.4635746138143	-0.663567036689304	0.115211663724304	0.205681975138988	0.230715361750528	0.278432752370029	0.334235217478282	0.577843544066092	0.317086042103676	1.54813802871844e-05	0.188537128095992	0.157753101337066	0.165450551221204	0.25082381812679	0.716347097574581	1296	46250	938	771	495	287	213	149	53	40	27	16	9	10	44342	44509	44785	44993	45067	45131	2213	2226	2239	2250	2257	2256
AUTOIMMUNE	70_80	FinnGen	R18_SYMPTOMS_SIGNS_INVOLVI_URINARY_SYSTEM	0.408056524193166	0.118151129527512	0.125768482722063	0.326196074935501	0.258808989659672	0.0353772720810391	0.117800972755915	0.114166233542506	0.139165508196466	0.150208496069606	0.156775001155532	0.151467270981879	0.000532308052088352	0.300713591902702	0.36613691812257	0.029884186075908	0.098773143326247	0.815323630309541	6840	40993	5105	4094	2583	1693	1172	699	227	172	138	110	77	45	40384	41395	42906	43796	44317	44790	2117	2172	2206	2234	2267	2299
AUTOIMMUNE	70_80	FinnGen	R18_SYNCO_COLLAP	0.478632003701532	0.414454849669434	0.228379238746503	0.416828205719571	-0.00617983682453389	0.278269871047357	0.174275819565751	0.148819894377849	0.206231376621537	0.231342637394764	0.278966287279144	0.215135595735329	0.00602523104273435	0.0053537214908003	0.268123933933183	0.071580251120026	0.982326204433745	0.195851072636287	2997	33773	2215	1802	1136	698	512	314	110	87	52	39	29	22	32980	33393	34059	34497	34683	34881	1465	1488	1523	1536	1546	1553
AUTOIMMUNE	70_80	FinnGen	R18_UNKNO_UNSPE_CAUSES_MORBIDI	0.186283776612635	-0.0105481541472478	0.683458562206503	0.0234548443905222	0.846942052925907	0.923215336109495	0.708014717461338	0.578402352574441	0.448536470580986	0.707895491299737	0.448477462830512	0.303246541837908	0.792467947270805	0.985450019665503	0.127570552744947	0.973568365817838	0.0589611414646302	0.00233115370127139	314	33230	182	171	144	111	79	60	9	11	12	12	13	11	31999	32010	32037	32070	32102	32121	1354	1352	1351	1351	1350	1352
AUTOIMMUNE	70_80	FinnGen	R18_UNSPE_HAEMATU	0.219556950096511	0.270728724245159	-0.157936920691853	0.271719398559951	0.401555161133742	0.0502974193423989	0.188363010831	0.155577182699254	0.237720504917744	0.231385299599475	0.220096982034022	0.219933941013413	0.243774007416956	0.0818314529321583	0.50644666817342	0.240268582333458	0.0680846026088124	0.819107300543571	3182	40582	2384	1905	1157	745	510	318	97	79	53	52	39	21	39295	39774	40522	40934	41169	41361	1988	2006	2032	2033	2046	2064
AUTOIMMUNE	70_80	FinnGen	R18_VOICE_DISTU	0.79880760812394	0.435945987067606	0.468735596396488	0.130724107588596	-0.229209739155161	0.0716933119093753	0.268440128496592	0.268367260638691	0.334216179767986	0.500583846336757	0.577834789949256	0.378650517006392	0.00292284037923872	0.104282353848326	0.160768308135731	0.7939820166193	0.691610808960453	0.849827127057454	815	46151	577	492	317	175	134	103	38	29	18	9	7	7	44171	44256	44431	44573	44614	44645	2180	2189	2200	2209	2211	2211
AUTOIMMUNE	70_80	FinnGen	RHEU_ARTHRITIS_OTH	2.57943066795672	1.92257712638107	1.38815621091358	0.819120273410762	1.26877645455138	0.770966080661977	0.132751609596791	0.157744928612256	0.260291091508692	0.409585444982087	0.317844937487847	0.334766976006969	4.26158000122792e-84	3.6065827531539e-34	9.65546199905411e-08	0.045513609948658	6.55710267089852e-05	0.0212792237889837	804	31374	498	410	247	161	116	81	118	66	31	19	17	9	30348	30436	30599	30685	30730	30765	1214	1266	1301	1313	1315	1323
AUTOIMMUNE	70_80	FinnGen	ST19_ADVER_EFFEC_NOT_ELSEW_CLASSIFIED	1.03853639935092	-0.802943745595477	-0.113194930895776	-0.234787583868296	0.884138178827948	0.78041278964802	0.354664103919963	0.707551417329796	0.577885864968561	0.707524893329488	0.408903434996069	0.408866429191408	0.00340902929787558	0.256450598800014	0.844705923389935	0.740007385344464	0.0306014122756738	0.0562978243057547	408	47166	261	236	177	120	86	56	16	10	11	12	11	6	45071	45096	45155	45212	45246	45276	2226	2232	2231	2230	2231	2236
AUTOIMMUNE	70_80	FinnGen	ST19_COMPLICATIO_PROCED_NOT_ELSEW_CLASSIFIED	0.529838455380837	0.510475779658455	0.240702290192956	0.412642028881968	0.0648825242556913	0.0100706724017542	0.148535502040711	0.124000899489684	0.171000081176116	0.190735403061579	0.225035546426817	0.205573799179907	0.000360977252659246	3.84318659397369e-05	0.159245084415737	0.0305083898270263	0.773100862016015	0.960928769415061	3841	41594	2707	2212	1530	979	691	433	162	133	80	60	38	24	40540	41035	41717	42268	42556	42814	2026	2055	2108	2128	2150	2164
AUTOIMMUNE	70_80	FinnGen	ST19_COMPLICATIO_SURGI_MEDICAL_CARE_NOT_ELSEW_CLASSIFIED	0.56575669325223	0.438282584518643	0.239166986572907	0.259572416113574	0.119605182393473	-0.163128337510313	0.124260271696918	0.108978593195557	0.145090089009238	0.170922892395218	0.181313534267711	0.187286189837115	5.28869284545407e-06	5.77720176967865e-05	0.0992699321618401	0.128850079751199	0.509472408040276	0.383748129439015	5323	41754	3734	3100	2129	1386	995	618	224	175	106	80	52	29	41050	41684	42655	43398	43789	44166	2069	2118	2187	2213	2241	2264
AUTOIMMUNE	70_80	FinnGen	ST19_CONCUSSION	-0.397115306870646	0.0427574791566309	-0.478470448398716	0.730488656166889	0.238510723004637	-0.0309828597393433	0.355640070912006	0.245282341714121	0.409911485134423	0.279847292875825	0.355491922532438	0.335480045738018	0.264156246076015	0.861614426369493	0.243108175964503	0.00904597635873084	0.502264178674287	0.926416938375986	1641	22079	1249	968	591	349	251	165	38	34	23	22	13	9	21492	21773	22150	22392	22490	22576	941	945	956	957	966	970
AUTOIMMUNE	70_80	FinnGen	ST19_DISLO_SPRAIN_STRAIN_JOINTS_LIGAM_KNEE	0.253793440441033	0.598473863102997	0.574294314836829	-0.509275199199837	0.169397423391872	0.0840947476319286	0.448385869970091	0.317434155627788	0.334451965408841	0.577969109589471	0.334293517310265	0.24372792382336	0.571383110296295	0.059382864242961	0.0859571634230821	0.378238774161292	0.612342452958582	0.730067801031729	749	41588	374	296	240	224	246	246	22	25	24	20	22	17	39966	40044	40100	40116	40094	40094	1975	1972	1973	1977	1975	1980
AUTOIMMUNE	70_80	FinnGen	ST19_DISLO_SPRAIN_STRAIN_JOINTS_LIGAM_SHOUL_GIRDLE	0.171388133387872	0.423616707320039	-0.247775567091927	0.398575495330445	0.0810341078899011	-0.05503779143314	0.378935505300725	0.278450314258513	0.447930083582383	0.35448270495644	0.409073669286033	0.334336697254495	0.651061231535631	0.128175342337442	0.580156052399993	0.260849183491402	0.842973300785572	0.8692447732024	844	42878	541	452	318	253	199	148	27	22	16	17	11	9	41096	41185	41319	41384	41438	41489	2058	2063	2069	2068	2074	2076
AUTOIMMUNE	70_80	FinnGen	ST19_FRACT_FEMUR	0.344174663138414	-0.145517192067913	0.128798958063208	0.280205196607995	0.430590756164779	0.268546045025902	0.214668530025838	0.236931181610791	0.268370838393666	0.317179933378862	0.317167559616944	0.334328444315252	0.108871922436032	0.539099737447348	0.631277853111208	0.377005813098182	0.174586561725042	0.421835916868042	2009	45430	1669	1124	658	395	233	116	60	45	35	24	15	9	43568	44113	44579	44842	45004	45121	2142	2157	2167	2178	2187	2193
AUTOIMMUNE	70_80	FinnGen	ST19_FRACT_FOOT_ANKLE	0.334111494067581	-0.617676884064578	0.13950488320001	0.35522428190928	0.18188911467834	0.137122041331063	0.448011560738541	0.577877901692197	0.500612350477672	0.500651949957939	0.500563382958185	0.4089113061524	0.455809180554759	0.285127837350512	0.780499253293268	0.477999725534082	0.716329406909604	0.737372821469676	518	45821	334	299	189	136	108	82	12	11	12	11	9	6	43804	43839	43949	44002	44030	44056	2189	2190	2189	2190	2192	2195
AUTOIMMUNE	70_80	FinnGen	ST19_FRACT_FOREA	0.247776861076436	0.370868879307033	0.124694672012578	0.231807740873528	-0.185876101673894	0.0162637488114997	0.215198089757423	0.164531606322777	0.214955044414266	0.230994774675958	0.268555191111722	0.190704426164185	0.249571954923592	0.0241905713228354	0.561849534194108	0.31561031475848	0.488853361559491	0.932036809708605	2320	44445	1473	1273	919	688	529	404	82	69	50	43	32	28	43032	43232	43586	43817	43976	44101	2178	2191	2210	2217	2228	2232
AUTOIMMUNE	70_80	FinnGen	ST19_FRACT_LOWER_LEG_INCLU_ANKLE	-1.07719138315419	0.356275447210269	0.384629678589919	0.285582041711594	0.125754625437957	0.0787720211494515	0.500804076233712	0.19783054439063	0.21972623941403	0.251304087387163	0.243771345560914	0.190463814962492	0.0314822183679249	0.0717167147556916	0.0800329399936232	0.255789067950538	0.605944344641497	0.679181736078851	1840	41748	1077	925	724	578	505	396	56	60	46	42	31	28	40424	40576	40777	40923	40996	41105	2031	2027	2041	2045	2056	2059
AUTOIMMUNE	70_80	FinnGen	ST19_FRACT_RIBS_STERNUM_THORACIC_SPINE	0.319944265272996	0.37429870906557	0.141515781527714	0.781021521081774	0.23673408444846	0.470324382458736	0.26868152309767	0.225116075304011	0.317316971496596	0.278580554612842	0.354487776982151	0.278612848541522	0.233734582331932	0.0963740941029539	0.65561451895867	0.00505394521789914	0.504248395343871	0.0913933895990496	1411	45775	1048	797	488	308	228	143	47	38	25	26	20	13	43935	44186	44495	44675	44755	44840	2156	2165	2178	2177	2183	2190
AUTOIMMUNE	70_80	FinnGen	ST19_FRACT_SHOUL_UPPER_ARM	0.0107919398454415	0.03921682348563	-0.189359185072703	-0.0220579986611913	0.0225138672867903	0.00282707576256005	0.289890445188058	0.243802875527647	0.334253349719958	0.354421570336743	0.334190118005263	0.302523554570683	0.97030349288903	0.872207889945045	0.571044453342974	0.950374404798702	0.946288392433329	0.992543895380645	1550	43056	1107	859	575	399	299	197	43	35	23	22	19	11	41374	41622	41906	42082	42182	42284	2082	2090	2102	2103	2106	2114
AUTOIMMUNE	70_80	FinnGen	ST19_FRACT_WRIST_HAND_LEVEL	-0.110110588216141	-0.164818721391603	-0.690009542254504	0.462303870905365	0.585712018189029	0.0127635084986786	0.44805383130158	0.378845276870989	0.577929013333803	0.354483891837572	0.334293305047289	0.354511391536668	0.805873416000089	0.663522142848917	0.232503486078104	0.192178882522512	0.0797583019612283	0.971279888424715	835	43541	533	448	320	244	184	126	20	22	18	21	15	8	41712	41797	41925	42001	42061	42119	2111	2109	2113	2110	2116	2123
AUTOIMMUNE	70_80	FinnGen	ST19_INJURI_ANKLE_FOOT	0.187096553047292	0.00261843241900619	-0.119862101743469	0.17497858657503	0.478903253983715	-0.149943213136147	0.289909810732845	0.268379133494826	0.354421129021383	0.354412654191292	0.278373725781455	0.289651482071437	0.518693119484451	0.992215588339158	0.735219117991544	0.621507982371876	0.0853668724045067	0.604690146105498	1429	45945	948	792	502	333	271	217	36	30	26	24	21	12	44170	44326	44616	44785	44847	44901	2220	2226	2230	2232	2235	2244
AUTOIMMUNE	70_80	FinnGen	ST19_INJURI_ELBOW_FOREA	0.0777914090219007	0.303501374862183	-0.000974950083719704	0.219505613656103	0.0100607079616979	-0.0310538013780065	0.215008120960055	0.158355126145737	0.2148066426814	0.219746960109672	0.230807760402962	0.187349862247416	0.717496379671757	0.0552904218952467	0.996378627127837	0.317842309037006	0.965231921687	0.868351336352945	2762	44520	1803	1508	1065	780	599	450	89	78	57	50	37	29	43190	43485	43928	44213	44394	44543	2200	2211	2232	2239	2252	2260
AUTOIMMUNE	70_80	FinnGen	ST19_INJURI_HEAD	0.0575270801709198	0.164042807146158	0.00736688181044256	0.0440209596942161	0.18050418882601	-0.161774650303704	0.151304742074865	0.12375983354621	0.170900252810531	0.205703880412539	0.190688568013544	0.190667814019227	0.703791969032781	0.185007651856194	0.965616777505768	0.830545808859302	0.343846946983374	0.396179980640469	5576	42312	4222	3197	1922	1174	858	549	154	127	78	64	49	28	41369	42394	43669	44417	44733	45042	2143	2170	2219	2233	2248	2269
AUTOIMMUNE	70_80	FinnGen	ST19_INJURI_HIP_THIGH	0.35088503528726	-0.114535975654273	0.274529257860288	0.590748574355335	0.397380461562513	0.263749454640419	0.175862876871903	0.190494325649424	0.20144466424938	0.219578880108526	0.251166677509114	0.251228078349762	0.046018948864046	0.547669073463239	0.172944816531782	0.00713726980520231	0.113617964289697	0.293791372128666	3010	45664	2400	1699	1016	604	383	213	103	81	66	45	27	16	43983	44684	45367	45779	46000	46170	2188	2210	2225	2246	2264	2275
AUTOIMMUNE	70_80	FinnGen	ST19_INJURI_KNEE_LOWER_LEG	-0.0581261603501904	0.0637707294015084	0.320298855884096	0.0627711825780187	0.171672647465323	0.118050943210812	0.210339409745262	0.164185044255118	0.166326756076447	0.2056974462175	0.173215027461393	0.135662051708051	0.782283402117324	0.697714373974188	0.0541392737348838	0.760242259701287	0.321638912877192	0.384199872775524	3768	42004	2298	1892	1381	1078	955	770	106	100	88	78	68	56	41241	41647	42158	42461	42584	42769	2127	2133	2145	2155	2165	2177
AUTOIMMUNE	70_80	FinnGen	ST19_INJURI_SHOUL_UPPER_ARM	0.0863217685486711	0.122510690890421	-0.162435542031637	0.37180067165928	0.219300599634422	0.0129729097293201	0.19787893389185	0.162008203423565	0.214628488630545	0.181301989347217	0.181222861330256	0.15990933675745	0.662666046462718	0.449528969157212	0.449156566412666	0.0402936545625468	0.226234563196291	0.935341227254286	3498	43230	2221	1828	1312	1024	842	647	103	85	67	71	60	40	42232	42625	43141	43429	43611	43806	2172	2190	2208	2204	2215	2235
AUTOIMMUNE	70_80	FinnGen	ST19_INJURI_THORAX	0.411260197055909	0.297142721660212	0.118301841370862	0.557224181924703	0.526032027355363	0.182919298487572	0.210270968813569	0.190669381121256	0.259478484604976	0.251331622306463	0.24383318456127	0.243795324598758	0.0504818614403038	0.119134035771459	0.648446368869022	0.026617117230524	0.0309788807588565	0.453074866465224	2103	45906	1538	1192	738	466	363	236	70	58	39	37	32	17	44206	44552	45006	45278	45381	45508	2195	2207	2226	2228	2233	2248
AUTOIMMUNE	70_80	FinnGen	ST19_INJURI_WRIST_HAND	-0.0918875709175614	-0.201168604001238	0.0547447210842711	0.100140008241554	0.354509966267572	0.161678074928159	0.244016944293084	0.210035800657478	0.219721490854757	0.243931392248409	0.201646775786595	0.170922069825856	0.706498942083516	0.33817247002365	0.80324084082973	0.681420647461043	0.0787349084117369	0.344190971445077	2842	43721	1780	1536	1082	767	618	481	67	66	57	54	50	35	42516	42760	43214	43529	43678	43815	2200	2201	2210	2213	2217	2232
AUTOIMMUNE	70_80	FinnGen	ST19_INJURY_MUSCLE_TENDON_LOWER_LEG_LEVEL	0.696492503998657	-0.158808175597242	-0.26981783615395	-0.200912791427368	0.395009480581559	0.535236624568917	0.448250796611579	0.57804249534256	0.70774406058075	0.707720570868163	0.500865074533054	0.409197057177641	0.120231909001519	0.783520277134669	0.70302780141017	0.776496847504024	0.43031398477057	0.190867611723798	402	41581	250	211	146	128	99	67	11	7	6	6	8	6	39768	39807	39872	39890	39919	39951	1954	1958	1959	1959	1957	1959
AUTOIMMUNE	70_80	FinnGen	ST19_INJURY_MUSCLE_TENDON_SHOUL_UPPER_ARM_LEVEL	-0.207207287902919	-0.0145527304435939	-0.126443801504199	0.634654193489837	0.267094753899572	-0.000645320383722649	0.448215420274575	0.317455766041687	0.354574364775407	0.251370119054071	0.259430670847719	0.219500558639816	0.643870520308876	0.963436375604014	0.721385823070972	0.011577081154859	0.303225086367525	0.997654263695686	1165	42838	569	535	438	399	377	347	32	30	29	36	31	21	41323	41357	41454	41493	41515	41545	2079	2081	2082	2075	2080	2090
AUTOIMMUNE	70_80	FinnGen	ST19_INJURY_POISO_CERTA_OTHER_CONSE_EXTER_CAUSES	0.14962553439209	0.0891479016809929	0.117829581537578	0.194142896716619	0.292605005022118	0.0589185025081908	0.0966548373224814	0.0817502686759605	0.0917622917119487	0.098102588564603	0.0877665162984274	0.0761770926845149	0.121612716058074	0.275497080255211	0.199116031673253	0.0478184463133383	0.000856366811346783	0.439261310882142	15574	20327	9997	8328	6073	4590	3744	2863	488	445	361	332	280	209	23886	25555	27810	29293	30139	31020	1530	1573	1657	1686	1738	1809
AUTOIMMUNE	70_80	FinnGen	ST19_INTRACRATRAUMA	0.198328531188284	0.130856738117875	-0.151914024083543	0.40305679972786	0.0108565127858161	-0.0323191160047985	0.211989983129018	0.186181718971471	0.269835063596306	0.252817987491865	0.303843280992449	0.261016368274107	0.349501763647928	0.482152859305533	0.573442749182586	0.110878525687682	0.971497144478547	0.901457585787155	2746	22317	2107	1548	979	603	436	274	74	57	36	30	18	15	21893	22452	23021	23397	23564	23726	989	1006	1027	1033	1045	1048
AUTOIMMUNE	70_80	FinnGen	ST19_INTRACR_INJURY	0.0639930959754787	0.105449516120605	-0.17566735172693	0.322508033337194	-0.164500469708496	-0.182998624902456	0.214907716091637	0.178598474970623	0.259488003591823	0.25135963356122	0.317301155151195	0.289858921236956	0.765878622923988	0.554903834285447	0.498420690421311	0.199473088316735	0.604153821147324	0.527820282332145	2759	41697	2131	1564	984	595	432	260	72	58	37	31	19	12	40245	40812	41392	41781	41944	42116	2008	2022	2043	2049	2061	2068
AUTOIMMUNE	70_80	FinnGen	ST19_OPEN_WOUND_HEAD	-0.176388998379976	0.0767117569330605	0.0772588363170658	-0.547199296171322	0.566283662448026	-0.110500174442519	0.25144077206412	0.194178089408551	0.259564667808905	0.448032537591437	0.259693510969816	0.302750341729588	0.482982855001906	0.692799516759064	0.765972035095548	0.22195795915248	0.0292141575650735	0.715120529768948	2452	41656	1894	1443	803	463	318	206	63	55	31	25	22	11	40171	40622	41262	41602	41747	41859	1980	1988	2012	2018	2021	2032
AUTOIMMUNE	70_80	FinnGen	ST19_OPEN_WOUND_WRIST_HAND	-0.114895179303482	-0.293980537219632	0.239304975173895	0.276396442854949	0.380089941664708	0.456312887233472	0.379081680238855	0.334447822278196	0.317408676008223	0.35469795477306	0.334540794534248	0.259718845791274	0.761822656185426	0.379399814434758	0.450889265085146	0.435835680431401	0.255892018621551	0.0789264232059251	1176	43554	767	687	452	315	234	162	26	26	23	21	17	15	41806	41886	42121	42258	42339	42411	2131	2131	2134	2136	2140	2142
AUTOIMMUNE	70_80	FinnGen	ST19_OTHER_UNSPE_EFFEC_EXTER_CAUSES	0.815739090731187	-0.39988815560192	-0.380368763155024	-0.471707887538818	0.627329513362915	0.743092712319747	0.334383488705336	0.500603252984784	0.577882378637678	0.707539054363348	0.408915502329315	0.354292324401821	0.0147063159722087	0.42439911867522	0.510402307497605	0.504971363723395	0.124997690005985	0.0359581833120977	579	47205	381	323	233	162	117	80	19	12	12	13	12	8	45149	45207	45297	45368	45413	45450	2235	2242	2242	2241	2242	2246
AUTOIMMUNE	70_80	FinnGen	T2D	0.359880803589923	0.0121300494107054	0.0617899412434028	0.132197241732388	0.0102412275492944	0.260786020259886	0.11946755261494	0.108202106057052	0.114821916138834	0.119110376738912	0.113386598123774	0.0822510896529476	0.00259214062039203	0.910739769665346	0.590482351251269	0.267054297398781	0.928031876125199	0.00152119907302701	9400	35273	5259	5036	4179	3487	3040	2321	273	239	229	210	195	168	37315	37538	38395	39087	39534	40253	1826	1860	1870	1889	1904	1931
AUTOIMMUNE	70_80	FinnGen	T2D_INCLAVO	0.339135730977772	0.00834057748076954	0.00444662923980302	0.137906766843412	0.00946035739221991	0.253256955962977	0.116604970562795	0.105590408650865	0.114830063480864	0.115558948609218	0.110912281562829	0.0822823378568636	0.00363265062250874	0.937040644086064	0.969110786645076	0.232717099195767	0.932026190295025	0.00208463596159143	10051	34788	5738	5305	4391	3685	3201	2388	286	247	234	218	199	168	36999	37432	38346	39052	39536	40349	1816	1855	1868	1884	1903	1934
AUTOIMMUNE	70_80	FinnGen	T2D_WIDE	0.702564668664602	0.453181893264123	0.429241753481027	0.389598567048196	0.424054619041355	0.602275512107254	0.101511196894229	0.0955714755854735	0.112049779442997	0.130116300817152	0.126168743782472	0.108447484280209	4.48289519327918e-12	2.11815976674463e-06	0.000127720540024253	0.0027513543241034	0.000776575469838094	2.79822360756295e-08	7978	35419	5506	4191	2976	2189	1638	973	331	268	207	167	134	91	35755	37070	38285	39072	39623	40288	1805	1868	1929	1969	2002	2045
AUTOIMMUNE	70_80	FinnGen	TRAUMBRAIN_NONCONCUS	0.669553998311034	0.259205095073596	-0.046837194329932	-0.605844867081505	-0.113792126053479	0.0402136631667193	0.23721301116761	0.243871913829755	0.354535770861808	0.577954143239368	0.448011228233867	0.378945577012035	0.00476381224093081	0.287839135181681	0.89489846066726	0.29451990383522	0.799500258715785	0.915487229856999	1316	46892	1022	707	464	288	207	119	42	28	16	11	8	7	44905	45220	45463	45639	45720	45808	2239	2253	2265	2270	2273	2274
AUTOIMMUNE	70_80	FinnGen	VOCALCORDDYS	2.23593132155519	1.55262765053829	1.07725874058684	0.524550845882781	0.456597317711209	1.9353362374862	0.277524524821425	0.317073623226559	0.458469712335533	0.714481387591609	0.714897086070444	0.340898347642916	7.83828976870086e-16	9.74387534371058e-07	0.0187893776896723	0.462845096187468	0.523024894432548	1.3694520149305e-08	521	7688	344	283	199	129	104	57	29	18	11	8	9	10	7696	7757	7841	7911	7936	7983	140	151	158	161	160	159
AUTOIMMUNE	70_80	FinnGen	VWXY20_ACCIDENTS	0.0848664166752105	0.131385691619752	0.0518525237797677	0.17586855420973	0.182627342660599	-0.0509828576126453	0.094197622553688	0.0773048018538034	0.095990250280068	0.10463252157507	0.0998562065390555	0.096798554557682	0.367620162139185	0.0892099635085673	0.589069237527519	0.0927976611408014	0.0674141003072266	0.598408687989725	15309	30034	10632	8582	5684	3909	3007	2121	468	408	294	245	186	115	32348	34398	37296	39071	39973	40859	1895	1955	2069	2118	2177	2248
AUTOIMMUNE	70_80	FinnGen	VWXY20_COMPLICATIO_MEDICAL_SURGI_CARE	0.56421025979325	0.390811221322196	0.121408154173288	0.364152243247156	-0.103420706743178	-0.218263884060509	0.143956330544746	0.131478083020192	0.187336252236357	0.205632181056522	0.259346916446763	0.268267323550951	8.88008543772943e-05	0.00295439229115036	0.516935709037406	0.0765787770940213	0.690060021991727	0.415870742232518	3726	43778	2739	2228	1451	879	610	348	147	113	63	46	25	14	42488	42999	43776	44348	44617	44879	2130	2164	2214	2231	2252	2263
AUTOIMMUNE	70_80	FinnGen	VWXY20_EXPOS_OTHER_SPECIFE_FACTO	-0.126249907812759	-0.101492106554723	-0.102684313943753	0.228757684421319	0.0921280089550356	0.0224580908456342	0.268536690556677	0.230696759184723	0.289674375517487	0.278480317528608	0.289628479540964	0.317062262599621	0.638254816556298	0.659982528451866	0.722977789724302	0.411389936836977	0.750416443887523	0.943531622453544	2223	45166	1567	1216	722	506	405	266	46	41	30	27	18	10	43564	43915	44409	44625	44726	44865	2212	2217	2228	2231	2240	2248
AUTOIMMUNE	70_80	FinnGen	VWXY20_EXTER_CAUSES_MORBIDI_MORTA	0.143722939003503	0.108794171031583	0.0843147106742763	0.210422785113681	0.167930912146292	-0.0686418517333618	0.0940954207196623	0.0800011840792882	0.0961130791348752	0.104469510605502	0.101977594404525	0.0950386536777262	0.126657368263251	0.173859352425738	0.380353620757729	0.0439882414908116	0.0996108366101274	0.470139596724429	15185	24639	10461	8526	5749	3964	3050	2157	466	407	290	245	179	122	27290	29225	32002	33787	34701	35594	1607	1666	1783	1828	1894	1951
AUTOIMMUNE	70_80	FinnGen	VWXY20_OTHER_EXTER_CAUSES_ACCIDENTAL_INJURY	0.040822329520295	0.121996759210836	0.0169065149321198	0.126048634621765	0.145912770722396	-0.0501581832720575	0.0971150157468719	0.0787811906896596	0.0995752871983492	0.109461842657127	0.103999587638375	0.0996636374853925	0.674229543048535	0.121489486437372	0.86517823825646	0.249514114312696	0.160612970223716	0.614771179704765	14887	30009	10395	8346	5472	3741	2875	2028	437	383	270	223	172	108	32189	34238	37112	38843	39709	40556	1875	1929	2042	2089	2140	2204
AUTOIMMUNE	70_80	FinnGen	VWXY20_SURGI_OPERA_OTHER_SURGI_PROCED_CAUSE_ABNORMAL_REACTION_PATIENT_COMPLICATION_WO_MENTION_MISAD_TIME_PROCED	0.619800749023631	0.317654882930262	0.187475431588093	0.396721896818968	-0.0241504487543098	-0.231528971185513	0.16238468935918	0.156271985483574	0.20559038230697	0.224951548258294	0.278406510904745	0.302419065923186	0.00013515702205391	0.0420823121216668	0.361827604789255	0.0778013352630846	0.930873989483583	0.443920378139539	2744	44789	1988	1645	1092	697	492	282	115	88	51	38	20	11	43269	43612	44165	44560	44765	44975	2161	2188	2225	2238	2256	2265
AUTOIMMUNE	70_80	FinnGen	VWXY20_SURGI_OTHER_MEDICAL_PROCED_CAUSE_ABNORMAL_REACTION_PATIENT_COMPLICATION_WO_MENTION_MISAD_TIME_PROCED	0.606982335005856	0.39249142098271	0.116054291506509	0.340966640061912	-0.000413362159185806	-0.179891308341286	0.15670556540684	0.14504818989248	0.205636449409594	0.224992941300488	0.268392586483243	0.289644068670553	0.000107330274065519	0.00681117439753689	0.57250483765451	0.129657260551604	0.998771146555248	0.534548872681404	2995	43677	2187	1798	1194	745	518	295	126	96	53	40	22	12	42260	42649	43253	43702	43929	44152	2099	2129	2172	2185	2203	2213
AUTOIMMUNE	70_80	FinnGen	VWXY20_TRANSPO_ACCIDENTS	0.471960414743942	-0.0738600355443441	0.151004714702692	0.424236967068151	0.400474256172173	-0.326568842851339	0.260527728650082	0.27916879967981	0.290448353525904	0.290406917377333	0.279027413751298	0.354926070179422	0.0700549209731542	0.791339777851972	0.603131797834534	0.144060370945966	0.151215706248504	0.357518493813804	1333	27559	887	775	531	385	306	204	47	36	32	30	19	8	26721	26833	27077	27223	27302	27404	1237	1248	1252	1254	1265	1276
AUTOIMMUNE	70_80	FinnGen	Z21_EXAM_OBSER_OTH_REASO	0.633843853359382	0.209230674993023	0.550311352883706	0.239258912035472	-0.0966253604099843	0.391922398792772	0.170568625302522	0.170078934397793	0.182714417535328	0.260368862139012	0.303284649561875	0.23778930132838	0.000202350697863863	0.218623166642804	0.00259647134647303	0.358135896683999	0.750032676497177	0.0993132998229544	2651	23152	1844	1598	1042	628	466	277	104	76	51	33	21	18	22710	22956	23512	23926	24088	24277	1145	1173	1198	1216	1228	1231
AUTOIMMUNE	70_80	FinnGen	Z21_FACTO_INFLUENCI_HEALTH_STATUS_CONTACT_W_HEALTH_SERVI	0.396839884371299	0.205954631029299	0.199371028496452	0.238715874546932	0.161492146587845	0.137829030817291	0.0742273022182076	0.0667035245101503	0.0738795990307559	0.0809513762147071	0.0802496587852779	0.0718442344388638	8.97806674231578e-08	0.00201771434683457	0.0069633109695811	0.00318928037621468	0.0441807637307225	0.0550549298334286	22999	14342	15262	13153	9743	7200	5525	3700	862	743	606	491	373	255	19763	21872	25282	27825	29500	31325	1454	1573	1710	1825	1943	2061
AUTOIMMUNE	70_80	FinnGen	Z21_FIT_ADJ_OTH_DEVICES	-0.212871837969105	0.399242291400038	-0.10198215442366	0.275316626322929	-0.704354785336186	0.282508544862397	0.244237885852635	0.153256904241815	0.251573243735927	0.278862311562141	0.500807797931706	0.354623336502562	0.383439821319786	0.0091860165925577	0.685199983488666	0.323502855825787	0.159594299988869	0.425657829522106	2582	37472	2060	1698	1041	556	326	148	84	68	31	20	10	8	36185	36547	37204	37689	37919	38097	1725	1741	1778	1789	1799	1801
AUTOIMMUNE	70_80	FinnGen	Z21_FOLLOW__EXAM_TREAT_CONDI_OTH_MALIG_NEOPLASMS	0.0753520357888185	0.0982747889924543	-0.102748922292592	0.372376152989241	0.285568159672088	0.502669360494567	0.280219018746428	0.226607602218589	0.290923580339862	0.260633551588928	0.245045693369641	0.175068667819436	0.788003501713232	0.664522100970584	0.72395212934776	0.153080551243035	0.243870477234684	0.00408826562719193	1846	23005	1154	988	718	511	429	349	49	44	38	43	39	34	22522	22688	22958	23165	23247	23327	1126	1131	1137	1132	1136	1141
AUTOIMMUNE	70_80	FinnGen	Z21_MEDICAL_OBSER_EVALU_SUSPECTED_DISEA_CONDI	0.508887872083417	0.303302031141237	0.187080670171835	0.368345655684678	0.156429187350479	-0.0453237539542298	0.117487193342885	0.105572993388282	0.130054442802407	0.138651600799283	0.149188095307527	0.150493573081789	1.48142223838058e-05	0.00406706026395803	0.150298005650792	0.00789265990235165	0.294391420543224	0.763286868579406	6645	23529	4496	3852	2714	1923	1404	913	251	197	148	120	77	46	24091	24735	25873	26664	27183	27674	1336	1390	1439	1467	1510	1541
AUTOIMMUNE	70_80	FinnGen	Z21_OTHER_SPECIAL_EXAM_INVES_PERSONS_WO_COMPLA_REPOR_DIAGNOSIS	0.490060809185329	0.253342617183052	0.294216129179574	0.25202196277504	0.269102807272076	-0.00413528400573871	0.0975695546306046	0.0891834425458543	0.101263742421548	0.119691211685963	0.115985599481719	0.114474459878093	5.09549727139182e-07	0.00450158838968293	0.0036673250919891	0.0352390055660674	0.0203333151282333	0.971183425559905	10398	23784	6977	6060	4206	2975	2182	1443	395	325	244	182	143	82	25385	26302	28156	29387	30180	30919	1425	1495	1576	1638	1677	1738
AUTOIMMUNE	70_80	FinnGen	Z21_PERSONS_ENCOUNTERI_HEALTH_SERVI_EXAM_INVES	0.471495976091878	0.21901099652426	0.224634902053392	0.266444487674736	0.22615167456392	0.0909040161056823	0.0792803603355198	0.0720803716521393	0.0804304379047764	0.0888964242501476	0.0858186089443863	0.078755275277425	2.72771899194214e-09	0.00237816177556338	0.00522363683479431	0.00272430418507742	0.00840805722097758	0.248393839846306	17305	24398	11139	9754	7285	5390	4206	2927	645	546	444	365	282	186	28163	29548	32017	33912	35096	36375	1756	1855	1957	2036	2119	2215
AUTOIMMUNE	70_80	FinnGen	Z21_PERSONS_ENCOUNTERI_HEALTH_SERVI_OTH_CIRCUMSTANC1	0.420519236342634	-0.033150596253689	0.0292836384873251	-0.192682587312565	-0.599781419339159	0.227546753640886	0.117697727657426	0.130444608368057	0.170890838863924	0.243817442015786	0.317162403007129	0.219460286265845	0.000353083699480253	0.799390934771541	0.86394169712778	0.429367762448488	0.0586128485258043	0.299807137327384	6219	39987	4788	3677	1956	1118	705	368	170	111	60	37	23	21	39182	40293	42014	42852	43265	43602	2066	2125	2176	2199	2213	2215
AUTOIMMUNE	70_80	FinnGen	Z21_PERSONS_ENCOUNTERI_HEALTH_SERVI_SPECIFIC_PROCED_HEALTH_CARE	0.269074370863995	0.356654950495645	0.069319509430155	0.124469979324137	-0.334891050751408	0.217159714689786	0.107642815515556	0.0926904426577517	0.136093644164704	0.164317389100455	0.210069443532671	0.159979936316817	0.0124299738230726	0.00011917979629159	0.610505826155776	0.448751980177714	0.110893011755173	0.174648294118646	9356	38549	7427	5204	2878	1740	1201	665	281	210	115	73	49	40	38191	40414	42740	43878	44417	44953	2006	2077	2172	2214	2238	2247
AUTOIMMUNE	70_80	FinnGen	Z21_PERSONS_W_POTEN_HEALTH_HAZARDS_RELATED_FAMILY_PERSONAL_HISTORY_CERTA_CONDI_INFLUENCI_HEALTH_STATUS	0.478845151349655	0.263732933732709	0.240448828136893	0.189850283531098	0.266303053120382	0.292271099200613	0.0847273482872357	0.0793917313176421	0.0989418418644979	0.122482134071352	0.12009098460493	0.113319583908567	1.58960402082743e-08	0.000894005092588977	0.0150903398854601	0.121135684843151	0.026588207127847	0.00990364455235155	12037	36920	9034	7480	4661	2927	1994	1135	462	361	247	187	134	83	37486	39040	41859	43593	44526	45385	1975	2076	2190	2250	2303	2354
AUTOIMMUNE	70_80	FinnGen	Z21_PRESENCE_CARDIAC_VASCULAR_IMPLANTNTS_GRAFTS	0.28632090288046	0.452810853215973	0.287063666976064	-0.0617660134438568	0.416764267224387	0.438574720390197	0.159249984194435	0.118550181597099	0.150529991758012	0.210807273547986	0.163127632655736	0.149575699372602	0.0721875253009392	0.000133683896343532	0.0565180302571309	0.769524028828058	0.0106237991769765	0.00336650688254181	4395	35818	3065	2594	1932	1325	969	590	171	153	103	82	71	47	35305	35776	36438	37045	37401	37780	1672	1690	1740	1761	1772	1796
AUTOIMMUNE	70_80	FinnGen	Z21_PRESENCE_OTH_DEVICES	0.186473769516029	0.112389310620939	-0.0420388884887417	0.19322368784431	-0.727851695146547	-0.0737380367690828	0.259971186586148	0.225601720471605	0.317726911780033	0.354956713523142	0.578193067106178	0.409520161822666	0.47319746120186	0.618360159571775	0.894738000778907	0.586194829406937	0.208088669963051	0.857105778237565	1595	35627	1272	1040	619	357	235	126	48	39	23	16	9	6	34349	34581	35002	35264	35386	35495	1553	1562	1578	1585	1592	1595
AUTOIMMUNE	70_80	FinnGen	Z21_PRESENCE_OTH_FUNCTIONAL_IMPLANTNTS	0.696115894125496	0.212592591365771	0.327694630096552	0.559276854652003	0.383461670103145	0.231443853726352	0.101334207130087	0.112300114835915	0.138688816616951	0.15488295896233	0.181645931923833	0.198301537241743	6.44248297458777e-12	0.0583478353237481	0.0181372099151483	0.000305060510170507	0.0347689486477432	0.243157506625083	6129	36443	4919	3937	2085	1223	758	373	259	176	127	94	53	26	35618	36600	38452	39314	39779	40164	1776	1859	1908	1941	1982	2009
C_STROKE	40_50	FinnGen	AB1_INFECT_PARASIT	1.16006297330856	0.75075800228329	0.814074377547333	0.430792507684479	0.261836136035449	0.254227902197571	0.457817198495225	0.456220843988792	0.507786238979061	0.7132974679883	0.712243693488383	0.382431160176155	0.011280093536704	0.099845695972176	0.108894209073837	0.545880145589258	0.713155438122289	0.506199052369346	1092	14778	755	615	430	305	261	213	15	12	11	9	7	7	14439	14579	14764	14889	14933	14981	661	664	665	667	669	669
C_STROKE	40_50	FinnGen	ASTHMA_EXCL	1.18888967455515	0.116211440847059	0.865917667670833	-14.0730683522636	-0.19692302236755	0.0922977975707857	0.349400109196661	0.4574935218222	0.366326895506418	690.303932440678	0.584640066909789	0.284738094853169	0.000667333393437171	0.799481903003955	0.0180893541522791	0.983734836685022	0.736246721679628	0.745824622756307	2141	13132	1465	1251	922	687	602	481	22	15	15	9	12	13	13177	13391	13720	13955	14040	14161	609	616	616	622	619	618
C_STROKE	40_50	FinnGen	AUTOIMMUNE	-13.9649909436774	-0.384505282078637	0.292174027591148	-13.9602649427169	0.314586004597384	0.672358284089661	792.964412591359	0.71223392176177	0.583506686023259	810.915099847368	0.582793457220628	0.294498298162318	0.985949086061232	0.589294866168254	0.616567519431348	0.986264740055953	0.589341953762147	0.0224266344396971	1313	15733	906	788	576	425	369	264	7	9	10	9	11	12	15436	15554	15766	15917	15973	16078	697	695	694	695	693	692
C_STROKE	40_50	FinnGen	CD2_BENIGN	0.784437370883869	-0.324929825938773	0.337843573897773	-0.780757093903271	0.221529892297276	0.340621569131067	0.417586762604976	0.58332908446364	0.507017338625322	1.00342321283731	0.582743895719989	0.339442626819144	0.0603125884709173	0.577509244325665	0.505196777749423	0.436513885998286	0.703834326477824	0.315632615288753	1820	15795	1444	1195	756	539	389	251	16	11	14	13	12	9	15469	15718	16157	16374	16524	16662	686	691	688	689	690	693
C_STROKE	40_50	FinnGen	CD2_BENIGN_EXALLC	0.858049783291526	-0.264998930466091	0.391132262681863	-0.726389515962125	0.28696379094174	0.362260259168016	0.419202859158411	0.584365772899155	0.508252593810854	1.00402797733895	0.583757618606387	0.340634411161508	0.0406717811871242	0.650202230330628	0.441559309749294	0.469387878541899	0.623016017464867	0.287561169282935	1820	14171	1444	1195	756	539	389	251	16	11	14	13	12	9	14006	14255	14694	14911	15061	15199	525	530	527	528	529	532
C_STROKE	40_50	FinnGen	CD2_NEOPLASM	0.825078898919718	-0.831219402775511	0.221769362873612	-0.873818848721114	-0.308038923194396	0.816801280082147	0.388981276277547	0.712511931794937	0.507869331907374	1.00387458114162	0.712191406697063	0.245091409765652	0.0339110706555959	0.243370251771428	0.662353457162797	0.384056589549087	0.665361584982119	0.000860263731123956	2216	14383	1716	1399	912	646	486	324	15	10	16	17	16	18	14266	14583	15070	15336	15496	15658	602	607	601	600	601	599
C_STROKE	40_50	FinnGen	COPD_EXCL	1.22922077609762	0.158047443413253	0.907790732184334	-14.0953758076298	-0.164994695077326	-0.0603155229449118	0.349640999867372	0.457680488773248	0.36641947411199	712.279794898691	0.584745224611975	0.308277830819745	0.000438653383239714	0.729851813691353	0.013232008432715	0.984211613437618	0.777816917224213	0.844881671013924	2060	13018	1404	1199	882	660	581	466	22	14	13	7	10	11	13044	13249	13566	13788	13867	13982	608	616	617	623	620	619
C_STROKE	40_50	FinnGen	E4_ENDONUTRMET	0.462927073655706	-0.212457237253534	0.490785046006962	-0.590372004406451	0.364191630380543	0.936285989563494	0.50976069099475	0.584644146371353	0.508478560327648	1.0042591109105	0.583752395494688	0.309077144814231	0.363811513822664	0.716309226030743	0.334443130711001	0.556620756894227	0.532706186718222	0.00245124830923007	1879	15044	1413	1162	764	532	403	259	12	10	12	13	14	11	14962	15213	15611	15843	15972	16116	536	538	536	535	534	537
C_STROKE	40_50	FinnGen	E4_THYROID_CTRL_EXCLUSION	-14.9677392845356	-0.477819104304793	0.198266452733077	-14.9513056627138	0.49833623413441	0.605845847845261	1237.27509545974	0.712486082534833	0.583836737050073	1266.31362699225	0.506565049984641	0.294926544740326	0.990347953461663	0.502452185505275	0.734163587440258	0.990579633247792	0.325235666294256	0.0399537996027387	1499	15168	1042	896	650	487	421	297	7	9	11	10	12	12	14937	15083	15329	15492	15558	15682	681	679	677	678	676	676
C_STROKE	40_50	FinnGen	F5_DEPRESSIO	0.853926832360043	0.995994645484835	0.812929247887423	-0.0164005251904534	0.451265820488937	0.805523163534666	0.585388473610807	0.455586126692655	0.583309610205015	1.00337416649	0.711109891362229	0.412462001917518	0.144637975533686	0.0288022194529073	0.163423420463326	0.986958859804599	0.525693471636411	0.0508239408624258	836	16999	613	513	339	236	194	127	10	10	7	6	7	6	16444	16544	16718	16821	16863	16930	768	768	771	772	771	772
C_STROKE	40_50	FinnGen	F5_PSYCH	0.98407038349639	0.826805245329734	0.76979253210828	0.290799262968841	0.938521662973322	0.37325588706332	0.45961302251492	0.419332954093203	0.508733674245819	0.713347594138023	0.455423085553257	0.383350388781901	0.0322672130006302	0.0486421040796813	0.130240476764656	0.683527442906183	0.0393251070910739	0.330221565417681	1423	15180	1026	840	533	400	340	241	14	13	12	12	12	7	14905	15091	15398	15531	15591	15690	658	659	660	660	660	665
C_STROKE	40_50	FinnGen	FALLS	1.09285763484837	0.148025269315743	-0.157610225630687	0.457005591076528	0.243862432804742	0.385637180390289	0.389401752180617	0.507234799199831	0.712357881486876	0.58366559983926	0.582818161083779	0.338971521866774	0.00500822668295163	0.77041820757629	0.824896637950093	0.433631713603084	0.675640495474592	0.255258983772609	1496	16567	1138	890	562	399	320	226	16	12	11	14	12	9	16206	16454	16782	16945	17024	17118	703	707	708	705	707	710
C_STROKE	40_50	FinnGen	FG_HYPERTENSION	2.37862630162888	0.750230121336002	0.00355619726383375	0.323612238613945	1.76607640254604	1.41683512776884	0.340524697102709	0.589353770255878	1.00679929862378	1.00682982234586	0.460684818837852	0.387068733704504	2.84491007488647e-12	0.203028415196573	0.997181733245392	0.747894388652058	0.000126286913828561	0.000251799642015001	958	15348	783	594	384	273	197	104	19	13	12	11	12	7	15218	15407	15617	15728	15804	15897	286	292	293	294	293	298
C_STROKE	40_50	FinnGen	G6_NERPLEX	1.12680424008407	0.402994680211587	0.959909358957858	0.570852913750483	0.321399412028751	0.88416297052934	0.507939223360328	0.583165470505857	0.506753969327408	0.711748789672734	0.711028399057329	0.338548326978349	0.0265286619215453	0.48953607936674	0.0581942815193886	0.422528264495847	0.651254214663569	0.00901117179595879	867	17689	643	535	382	271	216	150	14	14	13	9	10	9	17147	17255	17408	17519	17574	17640	752	752	753	757	756	757
C_STROKE	40_50	FinnGen	H7_EYE_ADNEXA	1.59399116243878	0.474758453012501	-0.956971529545977	-0.0334423739006412	0.450530231441355	0.365016283813315	0.303145341966284	0.417511919305329	1.00368640498146	0.712238384845831	0.506274409854835	0.321806597572013	1.45492285313282e-07	0.255490827900453	0.340358723962735	0.962549964965603	0.373523154134807	0.256680378236159	1599	15139	1187	994	663	475	383	261	20	12	11	11	12	10	14917	15110	15441	15629	15721	15843	614	622	623	623	622	624
C_STROKE	40_50	FinnGen	I9_HYPERTENSION	1.73564443892631	0.110796585985074	-0.620711244653168	-0.317258089816143	1.16047508365684	0.869912646995353	0.327274115144326	0.582872367963997	1.00311997849182	1.00313510028983	0.453548264656087	0.382413827733627	1.13705656769587e-07	0.849240787227253	0.536060863089344	0.751800188867532	0.0105076933150783	0.0229182956538497	958	17848	783	594	384	273	197	104	19	13	12	11	12	7	17435	17624	17834	17945	18021	18114	569	575	576	577	576	581
C_STROKE	40_50	FinnGen	I9_HYPTENS	1.74141062458071	0.116759066236361	-0.615454062009925	-0.312094878051895	1.16684314725734	0.872668586440788	0.327346634463186	0.582905735906342	1.00313852938889	1.0031537462203	0.453580391693565	0.382427707669307	1.03895342845073e-07	0.841241874182751	0.539526954107254	0.755714183197613	0.0100962075381659	0.0224941948004758	958	17847	783	594	384	273	197	104	19	13	12	11	12	7	17435	17624	17834	17945	18021	18114	568	574	575	576	575	580
C_STROKE	40_50	FinnGen	I9_OTHHEART	1.78652144547825	0.658033372612403	0.5999852736609	0.937320158608821	1.3548454558001	1.22335922647852	0.417517205909931	0.583340972062899	0.711848749553293	0.711761174963433	0.582882192632323	0.382891287494363	1.87804923431279e-05	0.259301996781167	0.399309546729397	0.187871267002369	0.0201046087507138	0.00139803557768616	682	17924	515	425	283	182	123	84	13	10	8	8	7	7	17426	17516	17658	17759	17818	17857	652	655	657	657	658	658
C_STROKE	40_50	FinnGen	ILD_DIFF_DG	1.22628924489273	0.156028930732773	0.907697611943716	-14.0945664931155	-0.165004824366348	-0.0551782341565133	0.349610330647975	0.457661333096041	0.366420508707948	711.981969290319	0.584744597394296	0.308302686962554	0.000452187580055659	0.733158825302673	0.013241694020855	0.984205916722225	0.777803403173312	0.85795794115514	2062	13016	1406	1200	882	660	581	466	22	14	13	7	10	11	13044	13250	13568	13790	13869	13984	606	614	615	621	618	617
C_STROKE	40_50	FinnGen	K11_GIDISEASES	0.809475207228949	0.356546696062442	0.386338692647813	-1.15788053009212	0.371817498436662	0.6912822609906	0.370342658196723	0.368436133424274	0.420858372788744	1.0053434862267	0.419329614727736	0.207158893227846	0.02883414927943	0.333179235852118	0.358630426875026	0.249433562811623	0.37524309801122	0.000846981945016884	2731	11497	1939	1647	1132	840	715	510	25	22	23	24	26	26	11814	12106	12621	12913	13038	13243	450	453	452	451	449	449
C_STROKE	40_50	FinnGen	K11_INTESTOTH	1.03165273216524	-0.182329314659464	0.322456894199338	0.0261395604158912	-0.108457530253364	0.778500878634294	0.455319639802855	0.711404542154369	0.711391105110692	1.00335520850016	1.00282161405895	0.381339257817084	0.0234650450417673	0.797723179843927	0.65034962821364	0.979215742845549	0.913874829648672	0.0412019913376784	1064	17394	843	635	345	220	159	108	9	6	7	7	6	7	16877	17085	17375	17500	17561	17612	729	732	731	731	732	731
C_STROKE	40_50	FinnGen	KRA_PSY_ANYMENTAL	0.989352740268613	0.980069618977223	0.75103716948953	0.277232520495369	0.695847172204939	0.520152713640061	0.459398012054094	0.389891436430102	0.508705140552026	0.713333850021641	0.507302090687213	0.359305953253219	0.0312727192597614	0.0119472435938533	0.139844506747569	0.697539928471638	0.170168577646697	0.147712273037512	1406	15231	1009	829	537	398	342	238	13	13	11	11	11	8	14937	15117	15409	15548	15604	15708	678	678	680	680	680	683
C_STROKE	40_50	FinnGen	M13_ARTHROPATHIES	-0.0558121905350491	-0.20612322495737	0.753297486422577	0.524736518421605	0.125404349188399	-0.0153871859473601	0.585011734328777	0.507313248084568	0.363450850078357	0.455161057198838	0.506257456034718	0.321105485518462	0.923994304204462	0.684519503024861	0.0382071494290794	0.248968265506585	0.804359841436859	0.961780468892441	1893	14766	1397	1174	810	604	490	340	17	17	20	14	11	10	14643	14866	15230	15436	15550	15700	602	602	599	605	608	609
C_STROKE	40_50	FinnGen	M13_DORSALGIA	0.486840855853547	-13.9825747136521	0.920927767770969	0.373382342178721	0.193627611487513	0.639044680892356	0.585149245681795	652.056916488395	0.455232800776416	0.712707704544252	0.711878025733376	0.359345280203056	0.405412143748267	0.982891638390256	0.0430750019949884	0.600353193412744	0.785625488141811	0.0753450180353774	1176	14786	886	762	496	319	251	172	9	7	12	10	9	8	14437	14561	14827	15004	15072	15151	630	632	627	629	630	631
C_STROKE	40_50	FinnGen	M13_DORSOPATHY	-0.379357893456344	-0.393844171853172	0.17573141501501	0.1533501971362	0.203193102011354	0.178100712045285	0.713236029751202	0.583667349547973	0.507064696123475	0.583932439592959	0.506371619407029	0.322201738347382	0.594807251406253	0.499818686771152	0.728917345907024	0.792846308417554	0.688219367921497	0.580426743542122	1877	15155	1387	1176	805	590	487	330	13	11	15	14	13	10	14989	15200	15571	15786	15889	16046	643	645	641	642	643	646
C_STROKE	40_50	FinnGen	M13_DORSOPATHYOTH	-0.297167350293242	-0.721378524659898	0.468751951392856	0.231599933765548	-0.00516794006404352	0.120767566905285	0.713350375647857	0.712327549905317	0.455098774941861	0.583949404474009	0.582925614570375	0.339266637809764	0.676985793714501	0.311200516594053	0.303009785661328	0.691655379733436	0.992926429254852	0.721865632762207	1713	15010	1257	1077	742	543	441	309	12	11	15	13	12	9	14812	14992	15327	15526	15628	15760	642	643	639	641	642	645
C_STROKE	40_50	FinnGen	M13_MUSCULOSKELETAL	0.450933565496267	0.237607912938159	0.208917840894542	0.831710632776885	0.0792081175763933	0.115078688661927	0.39371124975561	0.348918656360705	0.391723776578561	0.332520298431023	0.419602224549827	0.246193024078804	0.252068002960461	0.495881812864512	0.593805519135388	0.0123761840736283	0.850273448649163	0.64019027743547	3374	10678	2399	2053	1493	1114	941	678	29	25	26	25	18	18	11213	11559	12119	12498	12671	12934	411	415	414	415	422	422
C_STROKE	40_50	FinnGen	M13_OTHERJOINT	-0.724845060783484	-0.0884108863190203	0.670443946388644	-0.0753230246440767	-0.29777996008279	-0.109980659392236	1.0051180627593	0.584469992929143	0.456212796558976	0.712816292776418	0.711978387531863	0.382671534765842	0.470814678691594	0.879765283568547	0.1416739097792	0.915844487478144	0.67576947686915	0.773804340011245	1349	14125	967	821	582	458	384	269	10	11	12	9	8	7	13951	14097	14336	14460	14534	14649	546	545	544	547	548	549
C_STROKE	40_50	FinnGen	M13_SOFTTISSUE	0.179885097083902	0.361368989512852	0.420440530595415	0.73556514965621	0.0998652797693513	0.144225942120854	0.50760142442848	0.386533404657723	0.454462240086446	0.454307031478017	0.582380874051957	0.382439797711565	0.723052195580976	0.349841291169753	0.354893851089652	0.105427342248347	0.863848235154509	0.706083951555617	1990	15579	1583	1250	753	513	390	235	22	19	13	11	6	7	15298	15631	16128	16368	16491	16646	666	669	675	677	682	681
C_STROKE	40_50	FinnGen	N14_FEMALEGENNONINF	-0.339790877237404	0.447521509280005	0.132995091024858	-0.040299594247	0.179663976715837	0.0563395818002416	0.722248824263425	0.432587811360581	0.594423221004118	0.721196969748595	0.593152278709798	0.349065834957054	0.638024729096001	0.3008923037613	0.822961138486202	0.955438389395709	0.761968446398534	0.871777563382451	2249	6486	1671	1347	818	577	474	399	14	12	11	10	11	9	6879	7203	7732	7973	8076	8151	171	173	174	175	174	176
C_STROKE	40_50	FinnGen	N14_GENITOURINARY	0.609582669016195	0.508992425264182	0.961314012474873	0.326289350338602	-0.610662492798165	0.251955204609815	0.393609160617822	0.349409163350425	0.332901233137345	0.51110769266016	0.71422408487277	0.271300407375419	0.121453754927942	0.145192810349065	0.00388087884362373	0.523215623714989	0.392550449967197	0.353047415792181	3023	10439	2190	1790	1103	802	683	549	28	22	20	14	13	15	10730	11130	11817	12118	12237	12371	514	520	522	528	529	527
C_STROKE	40_50	FinnGen	PAIN	0.987270931665352	0.396883941349233	0.226494500139939	-1.17796635811896	0.443081296073843	0.372950488089421	0.350065656893774	0.367619205269317	0.458232003727506	1.00518302343068	0.389432607519511	0.239953996559966	0.00479869904589601	0.280317618021026	0.621109086777229	0.241240253803698	0.255220226424968	0.120122818691802	2727	11388	1862	1607	1143	892	799	602	24	17	17	18	23	19	11664	11919	12383	12634	12727	12924	565	572	572	571	566	570
C_STROKE	40_50	FinnGen	PULMONARYDG	1.23379836475802	0.147650808833647	0.891471135927932	-14.0847419445729	-0.17196250862453	0.103872924746309	0.349536807503189	0.457644730250482	0.366439418122865	704.501329862677	0.584615412507255	0.284713120096321	0.000415858889127245	0.746973998816846	0.0149828767873034	0.984049356514978	0.76864604977953	0.715235590207633	2078	13099	1411	1214	899	671	589	474	22	15	15	9	12	13	13133	13330	13645	13873	13955	14070	611	618	618	624	621	620
C_STROKE	40_50	FinnGen	R18_ABDOMI_PELVIC_PAIN	0.587316085061325	0.801722899728413	0.0421092739397301	-0.498385332538874	0.315991587864837	0.434047402867278	0.586842772687087	0.4204553332033	0.713668974217708	1.00496315315044	0.584469189803184	0.308891159660005	0.3169203469618	0.0565469010219204	0.952948978168504	0.619948042578016	0.588750828850218	0.159968026280275	1438	14035	948	831	588	472	418	342	11	10	8	10	13	11	13880	13997	14240	14356	14410	14486	634	635	637	635	632	634
C_STROKE	40_50	FinnGen	R18_GENERAL_SYMPTOMS_SIGNS	2.1006763615033	0.869634047326189	0.890483023619333	0.475205381725754	0.840605037349592	0.95014107027667	0.283556919102022	0.417700167876257	0.508042857380747	0.712817111475308	0.506647107597018	0.295141456663913	1.27923085113281e-13	0.037346340945993	0.0796412429776612	0.50499047612853	0.0970849780560597	0.0012851584432423	1360	16082	994	806	503	332	287	215	26	13	9	8	11	12	15742	15930	16233	16404	16449	16521	680	693	697	698	695	694
C_STROKE	40_50	FinnGen	R18_SYMPTOMS_SIGNS_ABNORMAL_CLINI_LABOR_FINDI_NOT_ELSEW_CLASSIFIED	1.94386552578658	0.64924413638963	-0.177003777307861	0.300927922050974	0.90338264813301	0.572064542769774	0.260609455332934	0.356243316623398	0.590757942241252	0.515408248829267	0.336703563353243	0.216079759797397	8.72334146833909e-14	0.0683831147962632	0.764465887081849	0.559312337206999	0.00729604626141714	0.00810967090385019	3334	9018	2270	1974	1436	1116	974	755	37	23	21	26	30	25	9663	9959	10497	10817	10959	11178	382	396	398	393	389	394
C_STROKE	40_50	FinnGen	R18_SYMPTOMS_SIGNS_INVOLVI_CIRCULATO_RESPI_SYSTEMS	1.48526148236313	0.708352132263881	0.546066292117942	-0.530188227238062	-0.717999215579636	0.581999575940551	0.330701388804411	0.388427686599655	0.507813031879117	1.00384164439828	1.00347752861515	0.339597928709192	7.08075156208386e-06	0.0682065674069598	0.282227269783327	0.597388825797052	0.474293342791735	0.0865672780675298	1640	16056	1244	1006	647	427	338	226	19	12	10	8	10	9	15803	16041	16400	16620	16709	16821	630	637	639	641	639	640
C_STROKE	40_50	FinnGen	R18_SYMPTOMS_SIGNS_INVOLVI_DIGES_SYSTEM_ABDOMEN	0.938281789071406	0.804469553957125	-0.102612690300972	-0.616216710583241	0.487655051184653	0.368023265936969	0.458385576249942	0.390193311614123	0.713386707436644	1.00460133950062	0.50768157648672	0.308548217629479	0.0406652576316328	0.0392343526091741	0.885627760851488	0.539615670406704	0.336776980231613	0.232964276300608	1613	14200	1080	936	663	516	452	357	15	12	9	11	14	11	14051	14195	14468	14615	14679	14774	667	670	673	671	668	671
C_STROKE	40_50	FinnGen	ST19_INJURI_KNEE_LOWER_LEG	-0.655385938373675	0.513164979111907	1.10682718041758	0.0115158713952967	-0.999924028397214	0.249747402777852	1.00431992411949	0.455181000413221	0.387161985306851	0.711887869293814	1.00278448596001	0.338517946373927	0.514035531115649	0.259579044748306	0.00425217382050055	0.98709356393237	0.31869292687128	0.460655990510122	1177	17036	845	695	478	388	332	233	14	13	12	10	8	9	16594	16744	16961	17051	17107	17206	760	761	762	764	766	765
C_STROKE	40_50	FinnGen	ST19_INJURY_POISO_CERTA_OTHER_CONSE_EXTER_CAUSES	0.775071299331797	-0.152621546638656	0.157332198130546	-0.553216911858148	-0.869906381380763	0.151919077048462	0.374970243867494	0.461539279872303	0.461116955210563	0.716070748364853	0.714750760812619	0.246397912518223	0.0387321925765199	0.740886640418911	0.732954503927699	0.439775140617317	0.223575096514927	0.537525038268275	2915	9898	2086	1744	1217	894	785	572	21	15	15	15	18	18	10249	10591	11118	11441	11550	11763	457	463	463	463	460	460
C_STROKE	40_50	FinnGen	VWXY20_ACCIDENTS	0.384917743251364	0.354397808603432	0.583109801989988	0.797582433552822	0.0820861245147995	0.189564908859521	0.420483316317884	0.34615780031666	0.365535266151775	0.365498769410005	0.455545353097956	0.285111308589968	0.359972548378235	0.305927767881477	0.110662659695754	0.0290965880645995	0.857000983533737	0.506127019935853	2880	13833	2166	1754	1139	826	667	446	30	28	23	22	16	13	13884	14296	14911	15224	15383	15604	633	635	640	641	647	650
C_STROKE	40_50	FinnGen	VWXY20_EXTER_CAUSES_MORBIDI_MORTA	0.744429543772379	0.0229160589644195	0.812032009598153	0.231956757499341	-0.713499612347267	0.0670997676301091	0.370613015569276	0.421211632327085	0.348705255109007	0.510410441330677	0.713488438583108	0.309012593045258	0.0445749204977969	0.956612419470859	0.019874647600143	0.6495039391129	0.317302929036148	0.828097292188061	2792	11581	2102	1717	1106	770	623	418	28	23	20	14	12	11	11721	12106	12717	13053	13200	13405	522	527	530	536	538	539
C_STROKE	40_50	FinnGen	VWXY20_OTHER_EXTER_CAUSES_ACCIDENTAL_INJURY	0.569381924841548	0.405100435884958	0.634438548812278	0.726588242459483	0.151050575243959	0.293213269545966	0.391701551222157	0.346416218044688	0.365745958748693	0.389366857614791	0.455659400787738	0.285293387350996	0.146054014603178	0.242240986389972	0.08280411548175	0.0620306993644568	0.74026769641636	0.304062509122753	2756	13783	2084	1684	1086	771	624	403	30	27	22	21	16	13	13793	14193	14791	15106	15253	15474	632	635	640	641	646	649
C_STROKE	40_50	FinnGen	Z21_FACTO_INFLUENCI_HEALTH_STATUS_CONTACT_W_HEALTH_SERVI	0.540476203592597	0.501439580497456	1.09566683151149	-0.113398205201092	0.310592893834231	0.0743917331456676	0.428864969331091	0.340040767423179	0.28705898548307	0.517202858762048	0.355983965608773	0.197612308483604	0.207579925810168	0.14030788099688	0.000135155332169738	0.826453081901428	0.38294044154658	0.706580200203031	3708	6253	1938	1831	1523	1403	1437	1425	32	31	31	31	36	32	7562	7669	7977	8097	8063	8075	429	430	430	430	425	429
C_STROKE	40_50	FinnGen	Z21_OTHER_SPECIAL_EXAM_INVES_PERSONS_WO_COMPLA_REPOR_DIAGNOSIS	0.496459879345224	-0.593091484892633	1.07096386740242	0.343761731617992	0.876833451991213	0.152177731610659	0.51306754169245	0.71529892971837	0.369367776111407	0.587430326145739	0.420881392741283	0.342017926010597	0.333228863811965	0.407018444352142	0.00373816447174657	0.558416100731247	0.0372214526611988	0.656362532478733	1993	10823	1424	1182	828	609	501	393	17	14	18	14	14	9	10889	11131	11485	11704	11812	11920	486	489	485	489	489	494
C_STROKE	40_50	FinnGen	Z21_PERSONS_ENCOUNTERI_HEALTH_SERVI_EXAM_INVES	0.716647768425212	0.539173293429049	1.05241903234174	-0.00132625634673306	0.689469575711095	0.136376883263706	0.368631419395415	0.317696704042515	0.284913723439566	0.510112235051132	0.330171475700823	0.252322315832182	0.0518861976042264	0.0896716773647864	0.000220913186077433	0.997925557950113	0.0367782952881391	0.588861355718236	3184	11462	2152	1875	1386	1088	931	718	37	34	30	25	24	17	11889	12166	12655	12953	13110	13323	568	571	575	580	581	588
C_STROKE	50_60	FinnGen	AB1_INFECT_PARASIT	1.30086740887174	0.471359852201963	0.8266889072143	0.773600687015085	0.314379945220713	0.139730569090866	0.249811761427093	0.306478926480756	0.321064439905919	0.382497489548433	0.45075283199748	0.268758504880233	1.91514718440313e-07	0.124052393750697	0.010028705799819	0.0431248546202148	0.485517913084411	0.603125436871692	1633	19824	1204	943	571	414	308	227	43	30	23	22	17	14	18570	18831	19203	19360	19466	19547	1640	1653	1660	1661	1666	1669
C_STROKE	50_60	FinnGen	AB1_SEPSIS_IMPLICIT	1.91074766782084	1.07865857714676	1.09866686550803	1.8722986564782	1.18484592540834	0.727214156169654	0.38158600189012	0.449794717258835	0.579464419758249	0.450089820997459	0.579168451213352	0.409142057102859	5.51747621953774e-07	0.0164797785894045	0.0579595138238113	3.18479858880609e-05	0.0407789228635255	0.0755004158881622	296	24092	213	169	100	74	64	41	18	12	9	12	8	6	22409	22453	22522	22548	22558	22581	1748	1754	1757	1754	1758	1760
C_STROKE	50_60	FinnGen	ASTHMA_EXCL	0.373847647284037	0.58324227176594	0.499821304570926	0.760184038532677	-0.37274790960423	-0.161150728116429	0.307523756226917	0.225337801806586	0.283149789339565	0.283089875909091	0.450618922541459	0.260733952369214	0.224110356109445	0.00964503927450445	0.0775270160618888	0.00724625892443696	0.408128821495193	0.536531992380898	2879	17864	2002	1618	1065	780	638	506	56	47	32	28	19	15	17209	17593	18146	18431	18573	18705	1476	1485	1500	1504	1513	1517
C_STROKE	50_60	FinnGen	AUTOIMMUNE	-0.352852598340386	0.84922572462828	0.627753991713918	-0.027809583172133	-0.00787964458565893	0.284194036327598	0.580355580863636	0.248785032655685	0.32105818451915	0.503103776463808	0.450157240753738	0.244751664159295	0.543191582107939	0.000641360358779656	0.05055174103115	0.955918552344043	0.986034378324864	0.245579838484903	1763	20346	1177	1082	791	611	470	331	30	31	23	17	16	17	19234	19329	19620	19800	19941	20080	1668	1667	1675	1681	1682	1681
C_STROKE	50_60	FinnGen	CD2_BENIGN	0.594451135141019	0.126693081368512	-0.36992255400646	0.16638997319848	-0.267407008061838	-0.0915260841045908	0.294723246001305	0.306630734812454	0.450722131412612	0.382071908994177	0.41167742315493	0.221296941966905	0.0436975146582759	0.679476187148264	0.411798335427554	0.663203989561121	0.515979897759843	0.679174789008789	2482	19299	1642	1357	948	744	659	512	28	22	22	26	23	21	18408	18693	19102	19306	19391	19538	1703	1709	1709	1705	1708	1710
C_STROKE	50_60	FinnGen	CD2_BENIGN_EXALLC	0.600042755882917	0.130251368795426	-0.36876609301735	0.170647265142916	-0.263705614824482	-0.104654174004342	0.295899244608859	0.307652775420138	0.451416487629304	0.382886155024106	0.412393720378992	0.222036466277462	0.0425743613527487	0.672024349470928	0.413980558811775	0.655823576447397	0.522529520621209	0.637399543976583	2482	15753	1642	1357	948	744	659	512	28	22	22	26	23	21	15305	15590	15999	16203	16288	16435	1260	1266	1266	1262	1265	1267
C_STROKE	50_60	FinnGen	CD2_BENIGN_LEIOMYOMA_UTERI	0.711650528995982	-1.14681657260085	-0.387489825325034	-14.0643560757954	-0.318953773255752	-0.0836892417556121	0.510900533698221	1.00431749899118	0.712641222608857	667.70400254799	0.582312312822288	0.305356614710385	0.163639865209665	0.253501209604455	0.586622056948067	0.983194794745012	0.583872769057471	0.784030439486859	937	12427	524	476	402	378	366	279	8	8	10	10	13	11	12226	12274	12348	12372	12384	12471	606	606	604	604	601	603
C_STROKE	50_60	FinnGen	CD2_BENIGN_LEIOMYOMA_UTERI_EXALLC	0.693390409623378	-1.16488056080141	-0.410938578751025	-15.0783903129174	-0.323935979500702	-0.066186526694573	0.512816641044062	1.00520522510973	0.713819356994843	1098.30414952328	0.583548888148192	0.306669142539714	0.176336448176448	0.24651794679972	0.564824818029198	0.989046352123104	0.5788168960378	0.829125027122169	937	9903	524	476	402	378	366	279	8	8	10	10	13	11	9863	9911	9985	10009	10021	10108	445	445	443	443	440	442
C_STROKE	50_60	FinnGen	CD2_NEOPLASM	0.63312466619971	0.444132387282231	-0.185121807021347	0.0905853000633643	0.0590427677421037	-0.0703334864007112	0.243315253930146	0.220668570107827	0.358267921063042	0.358529347156608	0.321269857425154	0.203914045663039	0.00926614446440638	0.0441496549964762	0.605356296213566	0.800532522805592	0.854186551217993	0.730156528307422	3392	16455	2352	1926	1277	953	817	614	48	41	32	34	31	25	16033	16459	17108	17432	17568	17771	1414	1421	1430	1428	1431	1437
C_STROKE	50_60	FinnGen	CHOLELITH_BROAD	-0.811567006080859	0.538926101668585	-0.810276329562565	0.138820596850845	0.611759925868197	0.0273853307299878	1.00153007926302	0.4113132499261	1.00128800307123	0.708990033518768	0.502123460718098	0.354438119974226	0.417752180171781	0.190108878565962	0.418380542109809	0.844766325557876	0.223092655613429	0.93841347562361	775	22902	564	471	293	207	166	124	11	11	10	11	10	8	21267	21360	21538	21624	21665	21707	1835	1835	1836	1835	1836	1838
C_STROKE	50_60	FinnGen	COPD_EXCL	0.31020128943023	0.516912603214517	0.373024358645251	0.433385997332898	-0.333643091313656	-0.311648346090093	0.322026091300968	0.236232144691684	0.306846405692506	0.338169654878588	0.450627447050987	0.279544794479065	0.335407033199544	0.0286582968868912	0.224110174014131	0.199995696042913	0.459059298276665	0.26491803004473	2772	17733	1943	1567	1027	746	609	484	49	41	26	22	16	13	17055	17431	17971	18252	18389	18514	1458	1466	1481	1485	1491	1494
C_STROKE	50_60	FinnGen	D3_BLOOD_IMMUN	1.17922982229455	1.08218316111128	0.803959251888899	0.514538677028883	0.337202383347019	0.513739519155714	0.381746297970396	0.357197430458885	0.502752485155223	0.709103903148955	0.708711060080605	0.37913116865439	0.00200803979848925	0.00244837367126169	0.109794958820854	0.468072878639797	0.634219221392949	0.17540345156415	700	23689	512	380	239	166	121	93	20	16	9	8	7	7	21941	22073	22214	22287	22332	22360	1916	1920	1927	1928	1929	1929
C_STROKE	50_60	FinnGen	DIABETES_FG	0.381370823721274	0.0374120911800531	0.25983324092387	0.828909766448977	0.641154563410908	0.176553050871381	0.381840095872923	0.357032632249715	0.411273702734887	0.381242279642345	0.410953061604598	0.40949272940827	0.317905625551734	0.916545464186335	0.527532644782398	0.0296875977148208	0.118720905767848	0.66635884421484	1323	23092	1034	918	540	339	225	136	28	24	20	16	10	6	21736	21852	22230	22431	22545	22634	1617	1621	1625	1629	1635	1639
C_STROKE	50_60	FinnGen	E4_DIABETES	0.641107244593109	-0.0867420398224176	0.415789414005591	1.08818491522333	0.643528505105495	0.176947325742742	0.337712912428548	0.381241027908757	0.381244859826771	0.337064659173875	0.410964008171951	0.40949681317272	0.0576461179575073	0.820015174963106	0.275444576610895	0.00124477840815655	0.117372049974423	0.665662074343679	1319	23079	1025	911	537	336	224	137	31	25	23	18	10	6	21729	21843	22217	22418	22530	22617	1613	1619	1621	1626	1634	1638
C_STROKE	50_60	FinnGen	E4_DM2	0.627453589126535	0.0345140530813154	0.396619226565314	1.06436771759419	0.926432961193571	0.30985759706109	0.337668967194787	0.357021585825716	0.381211543564065	0.337030903510031	0.356629818761718	0.379259619458812	0.0631418311817026	0.922986737758388	0.298145895054844	0.0015881655703187	0.00938384326604088	0.413924679155428	1330	23094	1035	923	546	340	220	137	32	27	26	23	15	7	21732	21844	22221	22427	22547	22630	1625	1630	1631	1634	1642	1650
C_STROKE	50_60	FinnGen	E4_ENDONUTRMET	0.797804935244948	0.345266998476497	1.01566175589868	0.91240257524154	0.558887409674325	0.232512818913908	0.24354386419885	0.242633166397712	0.216203297187931	0.273386877736716	0.306379889952253	0.261030897738167	0.00105357103195895	0.154736152032556	2.63086496416788e-06	0.00084564800578388	0.0681271618966042	0.373064236116808	3092	18545	2291	1940	1254	835	613	416	68	59	48	31	22	15	18035	18386	19072	19491	19713	19910	1243	1252	1263	1280	1289	1296
C_STROKE	50_60	FinnGen	E4_PCOS_CONSORTIUM_EXCLUSIONS	1.06938921400108	-0.449657972430981	0.084914963383106	-12.7294206257622	0.216898053188531	-0.256237326441251	0.414046928524721	0.710080840488539	0.581230229170377	355.193716478642	0.451028872603335	0.319224540493336	0.00980097954709599	0.526571060867864	0.883846212781278	0.971411559355836	0.630590301610772	0.422155781503598	1100	22345	644	556	442	409	398	303	11	10	11	12	14	10	20820	20908	21022	21055	21066	21161	1970	1971	1970	1969	1967	1971
C_STROKE	50_60	FinnGen	E4_THYROID	-0.0185446075833111	0.257641927239835	1.02732488884021	-1.07139930236762	-0.0921524698022917	0.0576372154292822	0.580137710442219	0.381697091858561	0.306201223383992	1.00141178665576	0.579534368234012	0.379921849859286	0.974499267469602	0.499681773411906	0.000793464494590537	0.284669343604762	0.873660030111435	0.879417181871992	1217	22342	833	780	584	428	318	214	19	20	16	8	8	7	20839	20892	21088	21244	21354	21458	1868	1867	1871	1879	1879	1880
C_STROKE	50_60	FinnGen	E4_THYROID_CTRL_EXCLUSION	0.0203476905399229	0.676455915273602	0.628018863824062	0.11793481070635	-0.0905630602817447	0.318662954499447	0.451160413231452	0.256212750155109	0.306674172591825	0.450806631898203	0.450302391346974	0.226106764471972	0.964026972643261	0.00828542394517892	0.0405759268362425	0.793623351808581	0.84060779406199	0.158732503509843	2025	19544	1375	1225	879	664	514	376	33	33	26	21	18	20	18539	18689	19035	19250	19400	19538	1622	1622	1629	1634	1637	1635
C_STROKE	50_60	FinnGen	F5_ADO	-0.197928527657443	1.14839629560294	0.558103254164336	0.641151810419138	0.0935070142634288	-0.159926929637164	0.70943590553492	0.293675058883218	0.450102323432244	0.502672254448595	0.57930037097169	0.40927327737096	0.78024924908117	9.21312632912755e-05	0.214994810335578	0.202137003782123	0.871767579874374	0.695975901719639	974	22708	652	556	365	267	219	179	23	24	12	11	7	6	21066	21162	21353	21451	21499	21539	1941	1940	1952	1953	1957	1958
C_STROKE	50_60	FinnGen	F5_MOOD	-0.204638852910421	1.13723054055394	0.31486993956741	0.624404212823461	0.0900969435821208	-0.00505941318099225	0.709425423818533	0.293705442551862	0.502604377943315	0.502668092019121	0.579294410871867	0.379068060910695	0.77299680807805	0.000107941326556818	0.531002305215564	0.214170184772018	0.876404479622946	0.989350968259639	980	22739	654	561	372	271	220	178	22	23	11	11	8	7	21098	21191	21380	21481	21532	21574	1945	1944	1956	1956	1959	1960
C_STROKE	50_60	FinnGen	F5_PSYCH	0.951680250944629	1.09155244838393	0.116319535832638	0.398303250756388	-0.000705612919678675	0.600936107850056	0.307314971967018	0.236030971879908	0.450482898756468	0.450442614374427	0.502541474488452	0.237880657919767	0.0019564919578627	3.75294244727691e-06	0.79624424700263	0.376562028767504	0.998879699491273	0.0115301073736335	1636	20476	1147	937	590	418	325	264	38	33	22	21	17	18	19249	19459	19806	19978	20071	20132	1678	1683	1694	1695	1699	1698
C_STROKE	50_60	FinnGen	FALLS	1.02464307802842	0.0589248317219191	0.1395629980455	0.437699328338997	-0.516194960992494	-0.328627664603197	0.230692593247009	0.305940176767903	0.357207102926398	0.381562240602408	0.579696161300023	0.355201466703228	8.92944912736223e-06	0.847270315478405	0.696014481207441	0.251330241101847	0.373220125159106	0.354868812529088	2364	21144	1777	1374	848	540	369	310	43	28	19	13	10	8	19940	20343	20869	21177	21348	21407	1748	1763	1772	1778	1781	1783
C_STROKE	50_60	FinnGen	FG_DISVEINLYMPH	1.74293571065087	1.65674285490858	2.19032351186296	1.93066405539876	1.28475776679384	1.23323240811713	0.591200228560096	0.514638802477656	0.463760368019947	0.590451256093578	0.716648073142096	0.386789643589601	0.00319701574828707	0.00128533441847681	2.32432032651136e-06	0.00107619335545271	0.0730158243799235	0.00143072323660875	686	15237	481	385	263	185	160	125	11	9	10	9	7	7	15250	15346	15468	15546	15571	15606	181	183	182	183	185	185
C_STROKE	50_60	FinnGen	FG_HYPERTENSION	1.77105640370524	1.03847446903909	1.331174558755	0.36299344181754	1.09813970194138	0.85346161486282	0.233912970112922	0.262006672105968	0.269772843824298	0.506072509569783	0.324686298399546	0.187728754927847	3.69129162777407e-14	7.38458409584832e-05	8.03861680658758e-07	0.473204085446185	0.000719192987547951	5.46104938524887e-06	2194	16727	1654	1287	842	580	434	320	54	44	41	37	37	30	16608	16975	17420	17682	17828	17942	605	615	618	622	622	629
C_STROKE	50_60	FinnGen	FG_OTHHEART	2.24748148480279	1.69919390616455	2.06633188932023	1.75171319248977	1.75494800275341	1.11874244660059	0.283054882000694	0.301133812493757	0.327535899698632	0.455467117958405	0.416340484355439	0.411362512925084	2.02033183391913e-15	1.67448661280181e-08	2.8135476328831e-10	0.000120076110053231	2.49584573394448e-05	0.00653604689988641	848	16588	660	524	302	195	136	88	34	25	20	14	12	6	16163	16299	16521	16628	16687	16735	579	588	593	599	601	607
C_STROKE	50_60	FinnGen	G6_NERPLEX	0.280843678485257	0.731124651672766	-0.303747610068995	0.765336444099548	-0.602228436527311	0.311163144014212	0.450678180262452	0.293375048356836	0.579627009464372	0.38143800570318	0.708682166787038	0.290220202159896	0.533180749573799	0.012698455799279	0.600250872462205	0.0448082142443116	0.39544387628218	0.283647164232877	1340	22555	950	814	521	398	305	218	21	19	15	18	11	12	21026	21162	21455	21578	21671	21758	1898	1900	1904	1901	1908	1907
C_STROKE	50_60	FinnGen	H7_EYE_ADNEXA	0.661792595428968	0.38032515789492	0.305330969776422	0.169946432700909	0.415888979911592	0.235551010317676	0.24885806907067	0.241513193968778	0.320691766591161	0.411883158787607	0.337260720726711	0.231703274535465	0.00782991583169411	0.115312004996453	0.341045733289709	0.679893578717332	0.217524316127087	0.309340752514164	2840	19012	2172	1691	961	639	487	358	47	37	31	25	22	19	18272	18753	19483	19805	19957	20086	1361	1371	1377	1383	1386	1389
C_STROKE	50_60	FinnGen	H8_EAR_MASTOID	0.699829868208373	-0.078482566047264	0.36899918550662	-12.9736159994131	0.81524200778866	0.0579061957119322	0.3204267338868	0.38100497521787	0.381091558494617	353.857554745451	0.356537764746525	0.3347420971624	0.0289581476692097	0.836800052810366	0.332909985936273	0.970753403010809	0.0222220071741557	0.862661259676196	1486	22254	1127	900	567	383	269	198	28	22	17	12	15	9	20806	21033	21366	21550	21664	21735	1779	1785	1790	1795	1792	1798
C_STROKE	50_60	FinnGen	I9_DISVEINLYMPH	0.0849647086129494	-0.0166324556779005	0.564945484500969	0.622223781693192	0.150611124121369	-0.373550032850602	0.579883279864213	0.502529432057818	0.450251764039046	0.502603443198431	0.579392407482684	0.378898646043597	0.883510616107686	0.973596855729438	0.209575913343596	0.21571553037978	0.794904914633609	0.324190142689026	938	22349	670	543	362	247	202	156	11	10	12	11	8	7	20777	20904	21085	21200	21245	21291	1829	1830	1828	1829	1832	1833
C_STROKE	50_60	FinnGen	I9_HEARTFAIL_NS	1.63413600365892	1.64460519780642	1.7977122934556	1.7180936662562	1.72599090682459	1.29957248710625	0.381648303684644	0.30518517009297	0.356738316662318	0.449910064334022	0.449756268830215	0.379438606179097	1.85400024330337e-05	7.08994952120796e-08	4.67231483093209e-07	0.000134130082314393	0.000124235617135703	0.000614827684173855	394	24798	283	227	148	99	67	46	27	26	18	13	12	7	23135	23191	23270	23319	23351	23372	1747	1748	1756	1761	1762	1767
C_STROKE	50_60	FinnGen	I9_HYPERTENSION	1.20891721710203	0.498561952148186	0.802887800683097	-0.162442964259583	0.58833108695056	0.462286087037436	0.226154257282518	0.256063990954197	0.264024476928376	0.50305101743765	0.320507528746313	0.185127309869737	9.01465908541645e-08	0.0515322243661607	0.00235825373333037	0.746759247222626	0.0664133890090199	0.0125204711340703	2194	20954	1654	1287	842	580	434	320	54	44	41	37	37	30	20233	20600	21045	21307	21453	21567	1207	1217	1220	1224	1224	1231
C_STROKE	50_60	FinnGen	I9_HYPTENS	1.21148417172053	0.501057528194317	0.805434084433564	-0.160288947530971	0.590705221566356	0.462918201549428	0.226177303599405	0.256081527455629	0.264041146737198	0.503059605497858	0.320519128326368	0.185129647474438	8.49212418307522e-08	0.0503906502536156	0.00228528209825058	0.750008510471437	0.0653342637559623	0.0124015262048169	2193	20952	1653	1287	842	580	434	320	54	44	41	37	37	30	20232	20598	21043	21305	21451	21565	1206	1216	1219	1223	1223	1230
C_STROKE	50_60	FinnGen	I9_HYPTENSESS	1.47998027272703	0.841729838979281	1.26446491336	0.658935269307209	1.02932034799877	1.10312510304617	0.216418728511866	0.255872765724183	0.26372324457894	0.45051766596204	0.381424702158149	0.279451878621134	8.00246052171131e-12	0.00100314866613118	1.62945966250469e-06	0.143571921871838	0.00696276202529274	7.89847206890645e-05	1757	21339	1429	990	579	344	215	137	54	36	29	19	16	13	20264	20703	21114	21349	21478	21556	1349	1367	1374	1384	1387	1390
C_STROKE	50_60	FinnGen	I9_OTHHEART	1.51300501515231	0.867332456243172	1.22263843831285	0.911915148634753	0.769118690441047	0.194529941016466	0.242175184449998	0.272155604489187	0.293170798995252	0.41142457372165	0.411172848273918	0.409467228235763	4.16902914691345e-10	0.00143806923652883	3.04070293442324e-05	0.0266585115229713	0.0614077102088413	0.634729517630412	1228	22956	936	752	442	288	206	138	42	28	22	15	12	6	21690	21874	22184	22338	22420	22488	1516	1530	1536	1543	1546	1552
C_STROKE	50_60	FinnGen	ILD_DIFF_DG	0.308936149670545	0.514486105656663	0.371810531497982	0.538657215165778	-0.333648154789656	-0.310751191193169	0.322028259023894	0.236243696935099	0.306869312420142	0.321338411311345	0.450635977726653	0.279551449434848	0.337385051609532	0.0294226379693174	0.225655959236275	0.0936808850372793	0.459060984412698	0.266307402858689	2776	17713	1945	1570	1028	746	610	485	49	41	27	23	16	13	17039	17414	17956	18238	18374	18499	1456	1464	1478	1482	1489	1492
C_STROKE	50_60	FinnGen	ILD_SYST_AUTO_DISEASES	0.0814767398737746	0.0227523606893696	-0.0184927250540188	0.19936530152512	-0.0235492901999805	0.274932970246977	0.709294450743127	0.579662599276218	0.708836238615411	0.708913756218033	0.708591788223745	0.409271737322577	0.908548067729119	0.968690239801697	0.979186467353507	0.778536716082243	0.973488040481123	0.50173558253567	637	23233	450	388	251	190	147	98	9	7	6	6	6	6	21462	21524	21661	21722	21765	21814	1949	1951	1952	1952	1952	1952
C_STROKE	50_60	FinnGen	J10_LOWCHRON	-0.0684923727828465	0.880948710976707	0.619979110314997	-0.0997628734778681	0.446824659034109	0.0869689163280336	0.579848996189397	0.292826840347558	0.411454387914184	0.70903853250875	0.502705077840634	0.334634297754076	0.90597174402555	0.00262602294304827	0.131862154788052	0.888105661564393	0.374088778273061	0.794946760996086	1041	22193	738	620	407	263	214	168	23	21	13	12	12	9	20682	20800	21013	21157	21206	21252	1791	1793	1801	1802	1802	1805
C_STROKE	50_60	FinnGen	J10_RESPIRATORY	0.232081102987766	0.298826996382456	-0.166667209370861	0.686821777762466	-0.266424995635431	-0.0888239552897625	0.384178601316926	0.295406402514625	0.451897555064138	0.339589128819065	0.503733808595636	0.260493083858925	0.54577921891487	0.311739256286869	0.7122646127923	0.0431238833785381	0.596874568209565	0.733115680082183	2128	13971	1497	1233	822	595	462	365	33	28	21	22	18	15	13310	13574	13985	14212	14345	14442	1259	1264	1271	1270	1274	1277
C_STROKE	50_60	FinnGen	J10_UPPERDIS	0.537448041386955	-0.18147040516941	0.193432810405657	0.11923298144024	-0.160453051968525	-0.226679817296074	0.451023159349468	0.502841363783813	0.503030502739667	0.579939352268194	0.579674918528788	0.334580894577336	0.233410432121521	0.718181701101498	0.700581995257063	0.837106811635295	0.781934960143574	0.498086379200215	1027	19368	664	590	411	312	265	223	16	11	9	11	12	9	17919	17993	18172	18271	18318	18360	1796	1801	1803	1801	1800	1803
C_STROKE	50_60	FinnGen	K11_CHOLELITH	-0.767907729099951	0.726401610924812	-12.9197299509335	0.186739067629286	0.655274803942238	0.0336839827219742	1.00150483267171	0.381275473695642	433.869359358524	0.709039300959525	0.502177647998566	0.354441071091197	0.443227854515256	0.0567555851104031	0.976244162954757	0.792266077483703	0.19193830063974	0.924287753863943	750	22857	543	454	286	200	161	122	11	11	9	11	10	8	21232	21321	21489	21575	21614	21653	1821	1821	1823	1821	1822	1824
C_STROKE	50_60	FinnGen	K11_CONSTIPATION	0.326085902408605	0.376156973072855	1.46798390541961	0.520959640133276	0.498352554669535	0.693340043587246	0.579953715456963	0.449972119745642	0.336846529727641	0.708844098570734	0.708632018431851	0.379271486294563	0.573937564068343	0.403179556904515	1.3124440730568e-05	0.462374525362843	0.481893732371796	0.0675369823151582	659	24091	506	442	274	159	104	65	19	17	16	8	8	7	22288	22352	22520	22635	22690	22729	1937	1939	1940	1948	1948	1949
C_STROKE	50_60	FinnGen	K11_GALLBILPANC	-0.332776103038291	0.760836173389562	-0.956781827660641	0.0357657923040182	0.499001224960649	0.143652743233689	0.70918041177842	0.336916030434275	1.00122055672262	0.708898842666576	0.502144691162288	0.317230351697234	0.638897808146991	0.0239309010414029	0.33926655555458	0.959761718114001	0.320349502736949	0.650668156017159	925	23015	688	547	333	224	183	138	15	14	11	12	11	10	21386	21527	21741	21850	21891	21936	1851	1852	1855	1854	1855	1856
C_STROKE	50_60	FinnGen	K11_GIDISEASES	0.724158954545974	0.0867154146068084	0.243097502110458	-0.36775772470522	-0.189264810608941	-0.0302962881005376	0.229091032844268	0.25101169368861	0.274892230204263	0.41353224158384	0.338929944900237	0.158130739484684	0.00157223315540885	0.729745836995952	0.376514061565264	0.373837321149367	0.576558523711334	0.848063278542233	3848	13598	2707	2276	1484	1107	909	701	56	43	43	42	41	42	13671	14102	14894	15271	15469	15677	1012	1025	1025	1026	1027	1026
C_STROKE	50_60	FinnGen	K11_HERNIA	-0.247647286637082	0.824991001097288	0.704239559845346	0.204248245758102	0.0484501651857657	-0.610591631655022	0.579837638257079	0.272103337236596	0.337169955713661	0.502730820247561	0.502413242493648	0.354682402241336	0.669308212130377	0.0024301705649832	0.0367366942020297	0.684538679152187	0.923175183959303	0.0851571284460112	1059	22875	737	622	425	309	242	179	29	27	20	12	9	8	21377	21492	21689	21805	21872	21935	1791	1793	1800	1808	1811	1812
C_STROKE	50_60	FinnGen	K11_INTESTOTH	0.64271618597504	-0.0363759982311495	0.113093281533513	-0.0524521343970598	0.453014870263946	-0.168768250156352	0.321106474551474	0.381383336549801	0.450197545676411	0.579782394742112	0.411143639260949	0.302564707744485	0.0453313000198248	0.924013718595293	0.801653202750614	0.927914800168052	0.270530853428132	0.576986253054937	1662	21985	1280	1008	556	375	289	202	23	15	16	16	16	11	20609	20881	21333	21514	21600	21687	1735	1743	1742	1742	1742	1747
C_STROKE	50_60	FinnGen	K11_OESSTODUO	1.34390988358564	0.236090891631462	0.641525158713107	0.626877399090472	-0.493413539406889	0.154203309606567	0.263776288157698	0.381097938940989	0.381169276675456	0.449988304802937	0.708550071049145	0.302946007877194	3.48952803690011e-07	0.535585780354474	0.0923663227904054	0.163590432216614	0.486196680465572	0.610743451341483	1229	22843	911	724	452	307	232	192	32	18	18	13	10	11	21310	21497	21769	21914	21989	22029	1819	1833	1833	1838	1841	1840
C_STROKE	50_60	FinnGen	K11_ORAL	0.117350000226883	0.222047377231162	0.32847709534581	-1.8370982079302	0.2243488147177	0.0645089819254867	0.273656447739408	0.220172490985579	0.273244086788387	1.00173267630209	0.382046877599242	0.379472212477006	0.668052514661605	0.313207034320489	0.229310072356283	0.0666657786607101	0.557050254130361	0.865012818809252	4253	18583	3303	2615	1544	913	579	255	53	43	23	12	12	7	17632	18320	19391	20022	20356	20680	1848	1858	1878	1889	1889	1894
C_STROKE	50_60	FinnGen	KNEE_ARTHROSIS	-0.323623245384824	0.500777299087358	-0.289965149590335	-0.0395674619802894	0.411192158020976	0.183425853671444	0.580043581023352	0.320394801456974	0.579700773410863	0.579674274748594	0.449802725444857	0.302766361770349	0.576892737988035	0.118052430077227	0.616935688185853	0.945580181271135	0.36063219664148	0.544625652974681	1285	20039	1016	797	473	339	238	158	19	20	18	18	16	11	18733	18952	19276	19410	19511	19591	1556	1555	1557	1557	1559	1564
C_STROKE	50_60	FinnGen	KRA_PSY_ANYMENTAL	0.863464200226558	1.05857051648156	0.482596595068991	-0.0941539071908553	0.237017125720238	0.461406188141049	0.321724834026463	0.242065716329337	0.381827400765955	0.579888480635905	0.450089132290069	0.251960212672114	0.00727777188366606	1.22510969235862e-05	0.206261274507732	0.87101800460996	0.598471100850867	0.0670608395804808	1609	20567	1128	915	570	411	321	261	37	32	21	19	17	16	19285	19498	19843	20002	20092	20152	1726	1731	1742	1744	1746	1747
C_STROKE	50_60	FinnGen	KRA_PSY_MOOD	-0.202695621391816	1.14016254695334	0.322114163853382	-0.058080546331315	0.0923282683668133	-0.00586156138596669	0.709419020052149	0.293689112921356	0.502602113467004	0.708988155931092	0.579292902909513	0.379068284354796	0.775092132825217	0.000103511808369888	0.521592220227508	0.934710064820695	0.873368726121104	0.987662742692807	976	22733	654	560	371	269	219	178	20	21	9	9	8	7	21090	21184	21373	21475	21525	21566	1945	1944	1956	1956	1957	1958
C_STROKE	50_60	FinnGen	KRA_PSY_MOOD_EXMORE	-0.128584689309696	1.20980428416645	0.394912679537444	0.013160164817903	0.155673735196487	0.0650086020645425	0.710037362597184	0.294951133646985	0.503272960168276	0.709466864611214	0.579773760613784	0.379395199782332	0.856292486114588	4.10106446061036e-05	0.432636022682304	0.985200591140662	0.788308527153933	0.863950153701924	976	19630	654	560	371	269	219	178	20	21	9	9	8	7	18529	18623	18812	18914	18964	19005	1403	1402	1414	1414	1415	1416
C_STROKE	50_60	FinnGen	L12_SKIN_SUBCUTAN	0.178076898977921	0.955129403607021	-0.0610927333675565	0.568550885066419	0.497489291799531	0.273104293683598	0.358004079155045	0.215310441897071	0.450361882677235	0.381836422106661	0.357387048848639	0.252208489461264	0.618895839259408	9.16215761962589e-06	0.892095968276041	0.136489815207106	0.163916873724977	0.278874425732816	2373	19845	1766	1352	714	501	406	322	41	36	21	22	19	16	18674	19088	19726	19939	20034	20118	1737	1742	1757	1756	1759	1762
C_STROKE	50_60	FinnGen	M13_ARTHROPATHIES	-0.262837178201166	0.295201993237356	-0.943756165814236	0.305175136587542	-0.215410993153197	0.0769208038412488	0.382595369351195	0.235928784763461	0.50296785215172	0.306466115042206	0.357386486381177	0.17396079997139	0.492092348292746	0.210849308435882	0.0606038425492271	0.319353389067909	0.546681923428181	0.658363876781957	3132	17195	2232	1847	1247	920	732	558	37	39	37	43	40	34	16585	16970	17570	17897	18085	18259	1473	1471	1473	1467	1470	1476
C_STROKE	50_60	FinnGen	M13_ARTHROSIS	-0.00221625324354673	0.440028657033925	-0.814794076734604	0.00303931646387561	-0.0343719373539991	0.0821126521157536	0.382687070139263	0.256079292571674	0.579977098769283	0.450636807217701	0.450257991495032	0.279046539685541	0.995379241946547	0.085736492860987	0.160059092783957	0.994618714543022	0.939149942090806	0.768558092808342	2230	17030	1767	1400	833	573	391	258	30	26	19	22	18	13	16062	16429	16996	17256	17438	17571	1401	1405	1412	1409	1413	1418
C_STROKE	50_60	FinnGen	M13_ARTHROSIS_INCLAVO	0.209326243350121	0.108397224202152	-0.387141761786733	-0.215798980233436	-0.195211876369872	0.0192853577410831	0.263583559545569	0.247504122837522	0.411193054858513	0.449938606712536	0.449642573126948	0.278721218502304	0.427105110136746	0.661414346873574	0.346444328570876	0.6314985301869	0.664180240362834	0.944836564769197	3556	20046	2975	2214	1052	683	450	273	42	30	22	22	18	13	18889	19650	20812	21181	21414	21591	1696	1708	1716	1716	1720	1725
C_STROKE	50_60	FinnGen	M13_ARTHROSIS_KNEE	-0.290245070103716	0.52615304857081	-0.262398721307391	-0.012183220442914	0.435111700484133	0.194240021350996	0.580568892385924	0.321248573291481	0.580172110442243	0.580131961086092	0.450343873542837	0.302986357757069	0.61712283471544	0.101455539160469	0.65106917028991	0.983245037922792	0.333955833291134	0.521467433129483	1285	16535	1016	797	473	339	238	158	19	20	18	18	16	11	15432	15651	15975	16109	16210	16290	1353	1352	1354	1354	1356	1361
C_STROKE	50_60	FinnGen	M13_ARTHROSIS_KNEE_PRIM_ICD10	0.0314213204012864	0.558757065826873	-1.31687603410985	0.0508419194898763	-0.0283873720772353	0.46139502318995	0.502568951975641	0.319669908329596	1.00109974858412	0.579273292563679	0.578991172852061	0.334813929371814	0.950147611148061	0.0804780763479193	0.188365632667391	0.930060713565535	0.960896165984852	0.168183528819695	1134	23525	898	710	420	298	214	142	17	18	12	14	12	9	21800	21988	22278	22400	22484	22556	1944	1943	1949	1947	1949	1952
C_STROKE	50_60	FinnGen	M13_DORSALGIA	0.988199044945358	-0.047355405523768	0.699425083814311	0.71911208634788	0.555255859719757	0.00424261119168036	0.307965527835384	0.412339766871954	0.33815917487069	0.38260460782356	0.381997784953975	0.290253434595626	0.001332912893476	0.908567509203801	0.0386089143326214	0.060173855469609	0.146068944014055	0.988337800601077	1573	18422	1103	918	605	444	343	253	31	25	22	20	16	12	17319	17504	17817	17978	18079	18169	1542	1548	1551	1553	1557	1561
C_STROKE	50_60	FinnGen	M13_DORSALGIANAS	1.77617120023084	0.605681640750279	0.874753460070255	1.03758281835229	0.821372317602166	0.300951983215466	0.504241355015287	0.709750658077206	0.709575258640157	0.709705701864584	0.709197733019066	0.409260685166257	0.000427557729013987	0.393452807812172	0.217656133845923	0.143743880978496	0.246794220093871	0.462123183179897	287	17942	186	155	111	83	68	55	9	7	6	8	7	6	16588	16619	16663	16691	16706	16719	1446	1448	1449	1447	1448	1449
C_STROKE	50_60	FinnGen	M13_DORSOPATHY	0.812653365519348	0.409432910091104	0.505412268448452	0.424638141689279	0.140903966621904	0.0135447679100745	0.257132770375837	0.248890175659724	0.272755414107815	0.321078164805304	0.337348443855794	0.210802600760106	0.00157529631886877	0.0999627095426351	0.0638842052073046	0.185988994074644	0.676180514760327	0.948768518272598	2615	18819	1777	1498	1046	790	613	483	56	48	38	31	28	23	18005	18284	18736	18992	19169	19299	1596	1604	1614	1621	1624	1629
C_STROKE	50_60	FinnGen	M13_DORSOPATHYOTH	0.935747536739913	0.627345602515572	0.477366960333001	0.408593423352396	0.314361258339416	-0.013705971409433	0.265245142515562	0.249164419904696	0.30658264588433	0.358191156743814	0.337664243661995	0.245035413726191	0.000418934809216819	0.0118091127352241	0.119456716407722	0.253989242015925	0.351859925577626	0.95539386307699	2256	18682	1510	1261	887	667	539	437	50	41	28	24	22	17	17793	18042	18416	18636	18764	18866	1585	1594	1607	1611	1613	1618
C_STROKE	50_60	FinnGen	M13_INTERVERTEB	0.995885989313556	0.985689061068561	1.14001082616553	0.829089007537243	-0.126479544424846	-0.104150116950979	0.383049017120303	0.307519686037673	0.307316683123177	0.412692887661714	0.580136531342582	0.335059168061475	0.00932531647489269	0.00134927550777305	0.000207616680573673	0.0445399614956875	0.827415975687238	0.755921521545078	1028	18108	633	539	437	320	281	229	34	30	25	15	10	9	17005	17099	17201	17318	17357	17409	1464	1468	1473	1483	1488	1489
C_STROKE	50_60	FinnGen	M13_KNEEDERANGEMENTS	0.336109290123286	0.315781856997967	-1.07062084111254	0.67474691900161	-0.118378848476328	0.186070635005948	0.581027963477814	0.451252867761648	1.00194394882505	0.451395259147069	0.580395790106438	0.26900680394593	0.562944471416019	0.484058996862305	0.28527535295182	0.134965902816265	0.838382975695077	0.489128948915713	809	15963	518	450	341	273	239	195	13	14	16	18	15	14	14966	15034	15143	15211	15245	15289	1275	1274	1272	1270	1273	1274
C_STROKE	50_60	FinnGen	M13_LOWBACKPAINORANDSCIATICA	0.974142503928629	0.15982306136071	0.351494143055506	0.722954400253018	0.620104158565193	-0.00438587735415945	0.337958079995717	0.411468216099651	0.450008916500452	0.450435778363238	0.450036265062813	0.409410219268514	0.00394613409923248	0.697704208636221	0.434753903866163	0.108491373558301	0.168234721469937	0.991452687964729	1206	22889	877	724	469	316	234	162	24	18	14	13	9	6	21225	21378	21633	21786	21868	21940	1969	1975	1979	1980	1984	1987
C_STROKE	50_60	FinnGen	M13_MENISCUSDERANGEMENTS	0.501158131451839	0.245949513509238	-13.0112040858164	0.615987563596614	-0.354989252590441	0.339742800213023	0.580957724957599	0.503565611115935	423.438080344235	0.50359938083376	0.709461067294184	0.318188258435613	0.388334711515854	0.625255194195897	0.975486839961895	0.221265562300954	0.616818325762721	0.285637144444662	639	15920	417	365	279	223	196	155	10	10	11	13	10	10	14867	14919	15005	15061	15088	15129	1265	1265	1264	1262	1265	1265
C_STROKE	50_60	FinnGen	M13_MUSCULOSKELETAL	0.319671753150843	-0.222196458669615	0.300314749573909	0.348027135815482	0.201046864774396	0.0296277979583241	0.245717815605316	0.250946238687037	0.222582152370084	0.238201089447683	0.231699800689667	0.144612357040516	0.193268380169712	0.375922329184286	0.177262766716062	0.143997764254036	0.385556346114314	0.837667943984331	4766	11599	3229	2749	1975	1561	1246	961	72	68	74	67	63	51	12033	12513	13287	13701	14016	14301	1031	1035	1029	1036	1040	1052
C_STROKE	50_60	FinnGen	M13_OSTEOCHONDRO	1.0392688886747	0.72408418908011	0.0766068116588855	-12.1059982116385	1.32841502904647	1.57656248336927	0.579720081988163	0.579307085196188	1.00111016116746	505.60234056683	0.579248697603903	0.379614398168953	0.0730196101274848	0.211330868179912	0.939003923148192	0.980897504950594	0.0218283565163489	3.28054480121088e-05	339	24706	253	186	112	66	52	44	9	6	6	7	9	7	22727	22794	22868	22914	22928	22936	2056	2059	2059	2058	2056	2058
C_STROKE	50_60	FinnGen	M13_OTHERJOINT	0.028199784493117	-0.0828731471989976	-0.368618019437317	0.407072106418931	-0.0426882126058054	0.235023302665419	0.451966030142529	0.382664909417468	0.503597976249438	0.382707799348793	0.41213484458227	0.198643960549848	0.950249397139088	0.828544673615926	0.464187595427012	0.287481414709127	0.917504036006821	0.236754291361492	1848	16306	1239	1045	743	556	472	394	19	21	25	28	29	26	15561	15755	16057	16244	16328	16406	1335	1333	1329	1326	1325	1328
C_STROKE	50_60	FinnGen	M13_SHOULDER	0.582644629738811	0.149271955862561	0.120287207356784	0.343303856032285	0.409487867047061	-0.0262188601394182	0.382652173671456	0.381940557115203	0.450648503248009	0.450646065311669	0.411643743999156	0.355061084922616	0.127846752963978	0.695926521623624	0.789530571358195	0.446177150467762	0.319851662132049	0.941135122101955	1293	18230	940	783	530	410	315	197	26	22	17	14	12	8	17009	17166	17419	17539	17634	17752	1548	1552	1557	1560	1562	1566
C_STROKE	50_60	FinnGen	M13_SOFTTISSUE	0.355455995945818	-0.323084754193892	0.349027419103953	0.29794070770701	0.0332594046129153	-0.182264247483201	0.283225891465722	0.320619862210629	0.272440396958093	0.320637073738664	0.337077312450931	0.244610220529107	0.209469144426093	0.313604317826972	0.20015335332022	0.352777789662169	0.921400321653437	0.45619848767961	3079	19034	2239	1853	1209	876	673	479	45	37	34	25	23	17	18122	18508	19152	19485	19688	19882	1707	1715	1718	1727	1729	1735
C_STROKE	50_60	FinnGen	M13_SPONDYLOPATHY	1.08138550026827	0.483495264804554	0.638711025811912	0.21374816238582	-0.256574391810687	0.51465341791781	0.358934823374135	0.382465470115794	0.412064836654991	0.58005142214874	0.708977985933709	0.379754101379915	0.0025888113799349	0.206174747521287	0.121135383234537	0.712501456214854	0.717431757582214	0.175344904037014	945	18359	710	579	392	280	193	120	23	19	14	11	9	7	17064	17195	17382	17494	17581	17654	1507	1511	1516	1519	1521	1523
C_STROKE	50_60	FinnGen	N14_FEMALEGENNONINF	-1.40370034730236	-0.0819391038675097	0.522378830730897	-0.470885940218892	-0.792798750488848	-0.0973561203419563	0.715498414949876	0.368232612056672	0.349100098471426	0.586592009878041	0.585171336860868	0.250174766501839	0.0497799859735711	0.823909141631907	0.134560309451689	0.42212003118301	0.175476590312976	0.697163384624762	3338	6574	2517	1896	830	696	632	521	18	20	17	12	19	17	6999	7620	8686	8820	8884	8995	378	376	379	384	377	379
C_STROKE	50_60	FinnGen	N14_GENITOURINARY	0.343922814440685	0.286123820791235	0.326287219387824	-0.123367723802949	-0.552680802497533	0.110822279249067	0.266987860610871	0.244055576054482	0.295649772044228	0.41378230253908	0.451895843393077	0.182397623788163	0.197690622260095	0.241047905424829	0.269754756076744	0.765591392173721	0.221319511242506	0.543461955311369	4294	13242	3170	2444	1273	998	852	686	47	36	25	30	35	32	13104	13830	15001	15276	15422	15588	1215	1226	1237	1232	1227	1230
C_STROKE	50_60	FinnGen	N14_MALEGEN	-0.467966258268237	0.479699643089646	-0.947871031126444	0.644829620683431	-13.0126686499024	0.554018582449174	0.710354643743385	0.383275329934148	1.00209661953193	0.581093068599751	483.879239426182	0.355308809884358	0.51003811349037	0.210723035791547	0.344205783986173	0.267135264474016	0.978545564163117	0.118935009726727	648	9094	528	392	224	123	94	61	13	12	8	10	7	8	8112	8248	8416	8517	8546	8579	1089	1090	1094	1092	1095	1094
C_STROKE	50_60	FinnGen	N14_MESNRUIRREG	-0.365458168325968	0.414030507300447	0.0734052369660755	-0.428737659610616	-0.860268535504815	-0.111470725920015	1.01805249000375	0.526401115160289	0.595746534079245	0.719292616465604	0.715838977479671	0.309255651362035	0.719611751920577	0.431556785668856	0.901936412134165	0.551138764281192	0.229455506155061	0.718511786361966	935	5902	390	401	399	416	434	358	6	8	6	6	12	11	6109	6098	6100	6083	6065	6141	332	330	332	332	326	327
C_STROKE	50_60	FinnGen	N14_URINOTH	0.891464258518749	0.208155224992207	0.921577225788195	0.431648818454889	-0.0900104563095286	0.0956527350892904	0.321206702694668	0.411595712453457	0.381618990854239	0.579907663505967	0.709028541181296	0.409305680764969	0.0055140621115626	0.613048038165555	0.015738904696263	0.456670444650944	0.898980772842288	0.815221686205175	1616	22675	1280	928	446	284	212	145	22	13	10	8	7	6	21116	21468	21950	22112	22184	22251	1873	1882	1885	1887	1888	1889
C_STROKE	50_60	FinnGen	PAIN	0.609367071813718	0.110459495988995	0.352637063862698	0.689681924575941	-0.0170353590552862	0.416880992946136	0.26624440345336	0.274166479730907	0.284063601122476	0.274515415444432	0.338302581839232	0.162189395524085	0.0220938398595003	0.687027637537703	0.214457356975422	0.0119926214166436	0.959839183446207	0.0101600370367817	3446	15264	2328	1944	1322	1006	814	674	53	49	47	46	40	40	14905	15289	15911	16227	16419	16559	1424	1428	1430	1431	1437	1437
C_STROKE	50_60	FinnGen	PULMONARYDG	0.491801734587969	0.561234674626258	0.455548948048226	0.520298360706071	-0.358786388291054	-0.264063729777871	0.294984343590785	0.230482650992112	0.29425052564649	0.32130012651421	0.450583149518563	0.279768975184143	0.0954720572154984	0.0148901078351906	0.121582098823473	0.105371308502996	0.425874417335789	0.345239395750802	2780	17835	1929	1564	1028	757	624	496	53	42	27	24	17	13	17157	17522	18058	18329	18462	18590	1476	1487	1502	1505	1512	1516
C_STROKE	50_60	FinnGen	R18_ABDOMI_PELVIC_PAIN	1.01601953312307	0.188608702659853	0.382460530574005	0.798343421830455	-0.0136513741940638	0.424204812973524	0.308065994293987	0.382564176641105	0.412472916064434	0.382644689577726	0.50293950800554	0.238584687095999	0.000973560041043861	0.622004158607189	0.35380301627569	0.0369439326623861	0.978345540168693	0.0754030017608544	1729	19001	1184	961	623	464	379	319	29	21	22	23	18	18	17906	18129	18467	18626	18711	18771	1611	1619	1618	1617	1622	1622
C_STROKE	50_60	FinnGen	R18_ABNORMALITI_BREAT	0.865563972538575	1.1864510428304	-0.042329436840496	0.754011446829985	-1.07047820079818	0.266003525562177	0.383168646997554	0.264754427228811	0.580295706202565	0.450918016302349	1.00147795178475	0.335321816788318	0.0238856579210834	7.41805087774473e-06	0.94185020460844	0.0944908623192605	0.285115443784374	0.427615688521835	1156	19463	815	676	457	316	243	186	24	23	14	13	8	9	18333	18472	18691	18832	18905	18962	1447	1448	1457	1458	1463	1462
C_STROKE	50_60	FinnGen	R18_GENERAL_SYMPTOMS_SIGNS	1.52820457336324	0.934184431852209	0.162601518993755	1.05803804947171	0.763696927074247	0.529033879257846	0.216288031426864	0.24151130361001	0.45041676919782	0.357727010553556	0.381172639001629	0.30348152189235	1.59924223062049e-12	0.000109696817781755	0.718097678981662	0.00309974891319641	0.0451187122692219	0.0812958717531366	1835	21409	1358	1068	633	392	277	204	51	35	22	19	16	11	20098	20388	20823	21064	21179	21252	1737	1753	1766	1769	1772	1777
C_STROKE	50_60	FinnGen	R18_HEADACHE1	1.68480215452389	0.159780405253685	-13.0953936890977	0.845646312252503	1.39798912048736	1.11212641523852	0.413617252506221	0.70973092135359	649.981933300218	0.709697590648531	0.503082129563347	0.410372416374633	4.63444362847577e-05	0.821879586946414	0.983925852279768	0.233434341624519	0.0054551928029938	0.00672747226384483	539	20043	371	303	203	137	97	78	11	9	8	9	9	6	18856	18924	19024	19090	19130	19149	1344	1346	1347	1346	1346	1349
C_STROKE	50_60	FinnGen	R18_PAIN_THROAT_CHEST	0.494943426529332	1.24906352569493	1.1893753710601	1.96013574751402	-0.122971099597538	0.755197788635299	0.412928041688066	0.242934532925291	0.321469321036106	0.273406070086757	0.709055369574516	0.355531830004184	0.230676098430589	2.72460349760121e-07	0.000215761039651432	7.53709108425149e-13	0.862313859422201	0.0336588130911658	1253	19473	965	794	438	258	187	109	36	38	26	21	10	8	18314	18485	18841	19021	19092	19170	1411	1409	1421	1426	1437	1439
C_STROKE	50_60	FinnGen	R18_SYMPTOMS_SIGNS_ABNORMAL_CLINI_LABOR_FINDI_NOT_ELSEW_CLASSIFIED	0.902560995633814	0.790929678971113	0.64310202922833	0.709688380894391	0.0235436844292273	0.27852076726936	0.218069900530258	0.186279064322461	0.229979039274241	0.253526002544828	0.309339152416857	0.159769525680358	3.49034405013645e-05	2.17679148455485e-05	0.00516832967916464	0.00512178850794519	0.939331889035749	0.0812871775140773	4557	11454	3114	2614	1853	1377	1136	886	84	77	64	53	45	42	11940	12440	13201	13677	13918	14168	873	880	893	904	912	915
C_STROKE	50_60	FinnGen	R18_SYMPTOMS_SIGNS_INVOLVI_CIRCULATO_RESPI_SYSTEMS	0.608255683261294	0.981080100348383	0.664859090371248	1.16954586324347	-0.239318302630912	0.32040800273223	0.283418360769542	0.193853777583381	0.272795730512864	0.248481471714425	0.450064257452726	0.238275432212538	0.0318617538229389	4.1721974993032e-07	0.0148012898422303	2.51668974712956e-06	0.594904337913775	0.178723451134378	2568	20319	1869	1558	995	677	511	355	58	59	43	35	22	18	19369	19680	20243	20561	20727	20883	1591	1590	1606	1614	1627	1631
C_STROKE	50_60	FinnGen	R18_SYMPTOMS_SIGNS_INVOLVI_COGNITION_PERCEP_EMOTIONAL_STATE_BEHVI	1.74742947654302	1.130183411127	1.12827428663229	0.538827889936392	0.477587532685027	0.886885540673636	0.255983329207513	0.281716087026351	0.356868193976856	0.579396439472714	0.579120960063501	0.355228813412834	8.71077834255286e-12	6.02622408131975e-05	0.00156905228617441	0.352380734589677	0.409555192272613	0.0125369125382874	885	23897	668	543	327	208	146	99	38	25	17	11	8	8	22192	22317	22533	22652	22714	22761	1884	1897	1905	1911	1914	1914
C_STROKE	50_60	FinnGen	R18_SYMPTOMS_SIGNS_INVOLVI_DIGES_SYSTEM_ABDOMEN	0.97183536907121	0.353745183063306	0.492036547802957	0.63243514704027	0.0464657047041896	0.366878348682499	0.283974111885037	0.321336274951051	0.358134340377366	0.38238820908355	0.450310793016071	0.23229182259959	0.000621011877715273	0.27095904090811	0.169476390431499	0.0981460852815783	0.917815465157414	0.114247649066499	2025	19359	1404	1123	721	533	435	359	35	26	25	24	20	19	18256	18537	18939	19127	19225	19301	1689	1698	1699	1700	1704	1705
C_STROKE	50_60	FinnGen	RHEUMA_ENDPOINTS	-0.0662967620395419	0.382367681244056	-0.183738987048002	0.10581396255046	0.300523286784201	0.121914147677064	0.381796086404273	0.255011513328901	0.411278514137243	0.41125889328591	0.356639114330146	0.237255369477186	0.862144915941261	0.133766418421094	0.655055030377519	0.796952730711595	0.399422121135483	0.607355464267089	2278	20647	1758	1399	840	596	426	284	34	33	27	28	26	18	19465	19824	20383	20627	20797	20939	1668	1669	1675	1674	1676	1684
C_STROKE	50_60	FinnGen	ST19_INJURI_KNEE_LOWER_LEG	0.746098225033088	0.0461845957219833	0.19536039450914	-0.191088288839959	-0.126546549216438	-0.645357448058689	0.338047421727846	0.381445879261171	0.411387684306318	0.579789266053296	0.502442894852761	0.409580756217369	0.0273083630227906	0.903629479605012	0.634871448844741	0.741715586792776	0.801147306606611	0.115105625256068	1469	22148	1006	815	554	396	312	287	26	20	14	12	10	6	20632	20823	21084	21242	21326	21351	1953	1959	1965	1967	1969	1973
C_STROKE	50_60	FinnGen	ST19_INJURI_WRIST_HAND	0.389829378169801	0.0380477085514074	0.0939911398766073	0.180314092524967	0.055618350146159	-0.123831556096844	0.411863024493359	0.411374661513065	0.502513551643392	0.579701203793338	0.579636590170507	0.40972587257946	0.343892352909977	0.926309380848229	0.851627702521963	0.755765190456964	0.923557242558438	0.762476539717196	1233	23173	936	719	429	270	193	155	16	13	10	8	6	6	21448	21665	21955	22114	22191	22229	2006	2009	2012	2014	2016	2016
C_STROKE	50_60	FinnGen	ST19_INJURY_POISO_CERTA_OTHER_CONSE_EXTER_CAUSES	0.551309908780268	0.225426681081556	-0.0248725701469566	0.365549590857601	0.0793712255086335	-0.43344495065808	0.245790972479272	0.22776012104862	0.295865425840299	0.285282128956577	0.295439203264293	0.211702421420873	0.0248966157656919	0.322293965369967	0.933003023816248	0.200066653827275	0.788195167200682	0.0406163179869998	3934	12741	2725	2260	1607	1134	889	727	56	54	41	39	33	23	12778	13243	13896	14369	14614	14776	1116	1118	1131	1133	1139	1149
C_STROKE	50_60	FinnGen	VWXY20_ACCIDENTS	0.673629169539296	0.202692064165081	0.0855014495933722	0.322095009651049	-0.119346136028454	-0.412473685952416	0.22160243932437	0.22539638978445	0.282912294429526	0.306887283826899	0.358138198073759	0.280000448079943	0.00236727940785491	0.368509210723308	0.762485178038278	0.293922865860788	0.738952783005505	0.140719234249512	4016	17867	2883	2312	1517	992	715	611	64	50	35	27	20	13	17352	17923	18718	19243	19520	19624	1584	1598	1613	1621	1628	1635
C_STROKE	50_60	FinnGen	VWXY20_EXTER_CAUSES_MORBIDI_MORTA	0.527974451207601	0.18665800346843	0.19960809552109	0.280651341776553	0.326051420325919	-0.447297926242284	0.244643796698631	0.231755205214875	0.273988240434916	0.322220222054878	0.294886836510879	0.252308879502808	0.0309173019794276	0.420583014391174	0.46629045575641	0.383758341372713	0.268863665098118	0.0762587363270994	3815	14926	2742	2248	1494	956	692	585	60	52	40	33	28	16	14640	15134	15888	16426	16690	16797	1299	1307	1319	1326	1331	1343
C_STROKE	50_60	FinnGen	VWXY20_OTHER_EXTER_CAUSES_ACCIDENTAL_INJURY	0.701295132691688	0.0876358251041196	0.274381701079436	0.364334214594145	-0.0698082672116603	-0.262306466776353	0.221617697842492	0.242365602829401	0.264181614657871	0.306899360110426	0.358170683645378	0.270067913605861	0.00155383563220625	0.717661994818849	0.298986092754013	0.235170207663841	0.845469483470393	0.331418260002315	3858	17808	2791	2209	1441	942	673	568	62	48	37	27	20	14	17231	17813	18581	19080	19349	19454	1582	1596	1607	1617	1624	1630
C_STROKE	50_60	FinnGen	Z21_FACTO_INFLUENCI_HEALTH_STATUS_CONTACT_W_HEALTH_SERVI	0.93111676944586	0.581580583314525	0.0380006104462334	0.328702317395364	0.0870703015852908	-0.068464691479731	0.209688899659069	0.197926550148259	0.309447318309279	0.310248354597176	0.309616038701944	0.200985898920677	8.97636104586663e-06	0.00329947589509715	0.902264246536557	0.289380659767274	0.778541469477581	0.733371410409142	3860	9966	2591	2207	1411	1057	883	786	72	54	39	39	32	26	10122	10506	11302	11656	11830	11927	1041	1059	1074	1074	1081	1087
C_STROKE	50_60	FinnGen	Z21_OTHER_SPECIAL_EXAM_INVES_PERSONS_WO_COMPLA_REPOR_DIAGNOSIS	0.957369710566876	0.711958019839046	-0.521437535090875	0.929000794432309	-0.0276348919268365	0.297659296313084	0.252086070065691	0.227445481367199	0.504425819239276	0.285411264594411	0.413119695568438	0.253901188703598	0.000145992499176468	0.00174665954285742	0.301264783912557	0.00113410373640919	0.946666739040348	0.241059350453688	2721	14488	1873	1639	1021	759	615	438	52	42	28	30	20	16	14015	14249	14867	15129	15273	15450	1269	1279	1293	1291	1301	1305
C_STROKE	50_60	FinnGen	Z21_PERSONS_ENCOUNTERI_HEALTH_SERVI_EXAM_INVES	1.07102302309648	0.564335437060818	-0.269364119105031	0.774155152530209	0.384257217564862	0.271331473225948	0.19062063934187	0.192025781275074	0.338781138882527	0.237654521991447	0.256660162414027	0.184222526380855	1.92499865494171e-08	0.00329429867174138	0.426556647094212	0.00112405678833897	0.134355797657009	0.140792474566382	4212	15383	2813	2452	1678	1231	1011	778	82	65	53	57	43	31	15274	15635	16409	16856	17076	17309	1426	1443	1455	1451	1465	1477
C_STROKE	60_70	FinnGen	AB1_ERYSIPELAS	0.664332204137595	0.668081208828378	-0.145042793062748	0.451306494869027	0.0448725953829788	0.704151753199608	0.335327443529247	0.269446621060357	0.50116198551852	0.448477195458968	0.50099241044901	0.24373766678509	0.047575043123014	0.0131582734147389	0.772265348902996	0.314267106040492	0.928630978973363	0.00386501175945288	593	20548	430	360	213	130	94	51	30	25	15	19	18	17	18674	18744	18891	18974	19010	19053	2007	2012	2022	2018	2019	2020
C_STROKE	60_70	FinnGen	AB1_GASTROENTERITIS_NOS	1.51211689236858	0.67321563449943	0.119497777463996	0.79699340923565	1.7076994812649	0.861844349025798	0.279942046944331	0.335033518241369	0.501022655536156	0.448372057624798	0.303228811443805	0.317170273535269	6.60728756055911e-08	0.0444949570303897	0.81148731877507	0.0754815832675597	1.7842214587136e-08	0.00658184471125088	408	21578	276	230	158	86	57	39	33	21	21	20	19	10	19447	19493	19565	19637	19666	19684	2230	2242	2242	2243	2244	2253
C_STROKE	60_70	FinnGen	AB1_INFECT_PARASIT	0.942587492086349	0.346416843880194	-0.0603952271425642	0.564144809148025	0.538613067606505	0.188360758851277	0.162609978776427	0.177618827639101	0.260531550219577	0.231980705809157	0.226025128690931	0.168426584323097	6.76666656901492e-09	0.0511357827098532	0.816681390551729	0.0150214747277238	0.0171731878917255	0.263415288461333	2182	17836	1602	1216	780	472	342	216	105	77	63	62	51	36	16402	16788	17224	17532	17662	17788	1909	1937	1951	1952	1963	1978
C_STROKE	60_70	FinnGen	AB1_INTESTINAL_INFECTIONS	1.38803263558371	0.362141107809391	-0.114361654983765	1.26171757267714	1.47200505499003	0.441231200257549	0.252603129371289	0.334907314345181	0.501000935929249	0.317818193551283	0.290423713086931	0.3024504571708	3.90899427647869e-08	0.279555948163015	0.819439182831995	7.18922392845087e-05	4.0101762947636e-07	0.14460516785553	545	21667	379	309	205	114	78	55	40	26	27	28	22	11	19524	19594	19698	19789	19825	19848	2269	2283	2282	2281	2287	2298
C_STROKE	60_70	FinnGen	AB1_OTHER_BACTERIAL	1.07888812384642	0.565878068751228	0.306640328506083	0.780777144975326	0.286407920315227	0.614662119821927	0.182943570097997	0.19878681207787	0.290461609265228	0.290447735063524	0.35482559681701	0.2305377337923	3.69314115821055e-09	0.00441807987339612	0.291105285202098	0.0071841656106818	0.419563119339191	0.00767116505831552	1345	21066	1029	737	422	229	159	81	77	54	35	32	24	19	19080	19372	19687	19880	19950	20028	2225	2248	2267	2270	2278	2283
C_STROKE	60_70	FinnGen	AB1_SEPSIS_CONDITION	1.09768670603721	0.63739209840082	0.750054234929625	0.827839692301541	0.430449386862504	0.509067948257332	0.207132711679287	0.220635135318698	0.269306126484732	0.317892764166365	0.379257943932681	0.259385441869514	1.16160462012938e-07	0.00386596139736234	0.00535052474730856	0.0092103071290489	0.256384575893533	0.0496935314910855	1008	21073	746	538	323	196	123	85	66	48	33	26	19	15	19161	19369	19584	19711	19784	19822	2108	2126	2141	2148	2155	2159
C_STROKE	60_70	FinnGen	AB1_SEPSIS_IMPLICIT	1.15847932422886	0.871923553989833	0.500531191916722	0.922188370229461	0.902528097692774	0.423051366774268	0.23835332047601	0.215743632449232	0.303297301613193	0.290459437230389	0.27907362621805	0.214563814085327	1.17181472982971e-06	5.31149345635188e-05	0.0988818247911789	0.00149872670345222	0.0012206334408741	0.0486460492598878	642	21372	453	363	252	172	118	62	56	46	40	36	32	22	19433	19523	19634	19714	19768	19824	2072	2082	2088	2092	2096	2106
C_STROKE	60_70	FinnGen	ABDOM_HERNIA	-0.28786987285233	-0.714027071903474	0.527509499284226	0.466651722312481	-0.0275151784564665	0.672589797027518	0.578337955710662	0.578237229547836	0.379253384165645	0.501052747067302	0.578201472004058	0.317048593505044	0.618657634427469	0.216892238724267	0.164250980981918	0.351676419809443	0.962044972372131	0.0338873833336221	462	22214	330	282	164	104	78	46	18	15	15	11	11	10	19930	19978	20096	20156	20182	20214	2398	2401	2401	2405	2405	2406
C_STROKE	60_70	FinnGen	ACUTE_RESPIRATORY_INFECTIONS	0.669968094624951	0.687344055979363	0.257646515513446	0.907697379576238	0.924341365878843	0.138113925707618	0.260824686953549	0.215857717115498	0.335075558520684	0.303333829424153	0.30327270134388	0.334387138847353	0.0102094654712746	0.00145131655259455	0.441940419108867	0.00276789659824615	0.00230455451921894	0.679580239491091	1038	19527	760	580	371	218	146	83	51	44	31	27	19	9	17631	17811	18020	18173	18245	18308	2123	2130	2143	2147	2155	2165
C_STROKE	60_70	FinnGen	ALCOHOLMENTAL	1.32674959705349	0.751754243924742	0.817169046745978	0.553139813770284	1.0023237889249	0.357005441335862	0.318376060674678	0.318036837183402	0.379420656606341	0.501140002580185	0.379260948085517	0.378706537748868	3.08309246321846e-05	0.0180918343408321	0.0312614769601799	0.26969594062365	0.00822152935602294	0.345836010545992	307	22286	189	177	111	81	56	42	31	29	21	17	14	7	20028	20040	20106	20136	20161	20175	2345	2347	2355	2359	2362	2369
C_STROKE	60_70	FinnGen	ALCOHOL_RELATED	1.18855212839754	0.754915939366469	0.378882349324358	0.512646945199832	0.829201563583855	0.269393049893378	0.279828331192624	0.269382581377366	0.409623169833473	0.448498539097796	0.35499422347571	0.317112054080922	2.16233661624874e-05	0.00507249936819649	0.354990140589688	0.253026450221628	0.0195007780649597	0.395591975110477	455	21911	302	249	164	108	80	54	39	32	22	20	17	10	19719	19772	19857	19913	19941	19967	2306	2313	2323	2325	2328	2335
C_STROKE	60_70	FinnGen	APPENDICITIS_BROAD	0.811221446275996	0.817577235643537	0.244874656938436	0.361784500126498	-0.345593796924547	-0.373361550188528	0.501571275270471	0.379469654528176	0.578476625152168	0.578417133830498	0.707907018964797	0.31703635602243	0.105800539478865	0.031198945505603	0.67206945642223	0.531660436642982	0.625414597393601	0.238931531484049	288	21296	159	142	103	88	72	72	14	13	13	13	12	10	19064	19081	19120	19135	19151	19151	2347	2348	2348	2348	2349	2351
C_STROKE	60_70	FinnGen	ASTHMA_EXCL	0.887494784484093	0.640066286320857	0.458439940240602	0.435368135136542	0.0334353407666485	0.137619713307972	0.1309110405939	0.122546280059799	0.160405554360892	0.18313819789536	0.21140482901371	0.127883164235972	1.2069847641777e-11	1.75992562020346e-07	0.00426313139164648	0.0174415250384452	0.87433238841022	0.281866309835778	3525	15494	2486	1847	1208	861	648	448	193	151	110	94	80	64	14641	15280	15919	16266	16479	16679	1699	1741	1782	1798	1812	1828
C_STROKE	60_70	FinnGen	ASTHMA_HOSPITAL_MAIN	0.979353647313701	0.824114004260118	0.0916863156893127	0.940196635565876	-0.305368091341105	0.359787328194373	0.318201509615834	0.269292151746739	0.448416961020625	0.303227980826873	0.500930818513988	0.214675053301464	0.00208550123479212	0.00221117490176344	0.837988847650773	0.00193111873771699	0.5421259328509	0.0937455480256881	562	21540	346	310	205	174	143	100	32	28	20	27	22	22	19412	19448	19553	19584	19615	19658	2312	2316	2324	2317	2322	2322
C_STROKE	60_70	FinnGen	ASTHMA_MODE	1.25281455414588	0.823025895499267	-0.115660334386329	1.14377129598571	-0.203059840188261	0.503563758103304	0.282023934361707	0.281406764405434	0.502121827026765	0.281054755095621	0.501929391417659	0.221241813180508	8.90322381251903e-06	0.00344806031869009	0.81782511595273	4.71004931772808e-05	0.68580201233468	0.0228413052035872	700	13635	449	360	257	205	166	114	34	28	20	28	21	21	12827	12916	13019	13071	13110	13162	1025	1031	1039	1031	1038	1038
C_STROKE	60_70	FinnGen	ASTHMA_NAS	1.56416267920003	1.03221464899365	0.422185291703246	0.780450973350423	0.0377742934335613	0.697144858787875	0.263072432203044	0.281262751749138	0.449477888271071	0.410774880631401	0.579019262290201	0.318198763476724	2.75195383895049e-09	0.000242616768025281	0.347587345982984	0.0574399247015257	0.947984183065925	0.028458304605836	544	13632	383	290	192	134	102	49	35	25	16	16	11	10	12744	12837	12935	12993	13025	13078	1014	1024	1033	1033	1038	1039
C_STROKE	60_70	FinnGen	ASTHMA_NAS_EXMORE	1.65273979012453	1.12267649252202	0.517265847343567	0.874348530984363	0.137627427558432	0.780785256015595	0.263660996575334	0.281770461911563	0.449793240650593	0.411131868438615	0.579259139327708	0.318519044093233	3.6471281618945e-10	6.76606808100121e-05	0.25014055593567	0.0334461527550328	0.812197435252991	0.0142341856107189	544	13277	383	290	192	134	102	49	35	25	16	16	11	10	12527	12620	12718	12776	12808	12861	876	886	895	895	900	901
C_STROKE	60_70	FinnGen	ASTHMA_OBESITY	0.844387399237422	-0.287708771372162	-0.402377889281615	-0.142951347259441	0.932072421900375	0.897857818887088	0.501454026376757	0.707866442127593	1.00060380904635	1.00056448559041	0.578287902782169	0.317078826243671	0.092205250328512	0.684415665977638	0.687584619460543	0.886392300100015	0.107009992731112	0.00463077946403101	252	20880	174	149	84	43	33	18	10	6	7	9	9	10	18774	18799	18864	18905	18915	18930	2174	2178	2177	2175	2175	2174
C_STROKE	60_70	FinnGen	AUD	1.24072363556215	0.855507681811464	0.956223260248614	-0.0150933882263678	1.15059582220231	0.600024640528604	0.355343336904284	0.335095012941538	0.379442136980504	0.707909622383411	0.379255188440465	0.378726039230732	0.000480102097798939	0.010679024192201	0.0117329289576414	0.982989538917966	0.0024147034384525	0.113120074727576	270	22360	165	146	96	72	49	37	27	27	20	15	14	7	20073	20092	20142	20166	20189	20201	2365	2365	2372	2377	2378	2385
C_STROKE	60_70	FinnGen	AUD_SWEDISH	1.29584295369855	0.588350977054939	0.42378485666127	0.545939589208194	0.862442897825763	0.300912607419657	0.279826331345629	0.303420403515122	0.409642468659419	0.448523838251586	0.355013697570819	0.317084540170276	3.64109885416836e-06	0.0524937880710812	0.300891386738103	0.223531205938747	0.0151270541397686	0.342621608481052	413	21999	267	228	149	102	75	54	37	30	22	20	17	10	19790	19829	19908	19955	19982	20003	2318	2325	2333	2335	2338	2345
C_STROKE	60_70	FinnGen	AUTOIMMUNE	0.838005792564691	0.481546528494967	0.601185444375151	-0.193608929705883	-0.0612352193494412	0.2044939600782	0.196190660813816	0.17763473719957	0.189051174836317	0.318309571401728	0.26053020917034	0.131233235805847	1.94262933789998e-05	0.00671048249351345	0.001472677714431	0.543027650383156	0.814177094391561	0.119174411126642	1891	17685	1146	1056	796	608	521	382	88	82	80	68	67	61	16345	16435	16695	16883	16970	17109	1997	2003	2005	2017	2018	2024
C_STROKE	60_70	FinnGen	BRONCHITIS	0.548764064564613	0.703379053940158	0.444068855547087	1.0786638201128	1.09886815842714	0.50085920383665	0.303539374055769	0.237938596854302	0.355055051933137	0.334845719149869	0.354926174266168	0.408966736820012	0.0706245119310671	0.00311518837841284	0.211042406402297	0.00127576845487504	0.0019611919562758	0.220690448033776	816	20982	616	463	271	142	85	37	41	36	25	19	13	6	18865	19018	19210	19339	19396	19444	2276	2281	2292	2298	2304	2311
C_STROKE	60_70	FinnGen	C3_CANCER	0.0926372644519312	-0.0993782349802643	-0.378634432056246	0.0312893792703742	-0.134827130043685	-0.182606283214655	0.192317812882811	0.177283985290001	0.252203349315813	0.260305083679733	0.269172235537936	0.176156507053141	0.630027299713688	0.575097817920431	0.133276402549007	0.904322562597516	0.616444751944543	0.299915834171029	2749	17093	2153	1683	988	588	410	239	84	68	54	56	45	33	15648	16118	16813	17213	17391	17562	1957	1973	1987	1985	1996	2008
C_STROKE	60_70	FinnGen	C3_CANCER_EXALLC	0.082931117269535	-0.108060836355785	-0.387086458900917	0.0233693014351447	-0.141966326804096	-0.185297266463938	0.19237931451492	0.177346478193211	0.252248745932406	0.260347739713075	0.269214591266298	0.1762194683945	0.666409286339364	0.542312053007836	0.124896209313928	0.928476444679702	0.597960843315547	0.293022508971221	2749	16540	2153	1683	988	588	410	239	84	68	54	56	45	33	15151	15621	16316	16716	16894	17065	1901	1917	1931	1929	1940	1952
C_STROKE	60_70	FinnGen	C3_CANCER_WIDE	0.133760061136453	-0.109187973656814	-0.362132022992201	-0.0277163758858944	-0.193500161635007	-0.136857286996684	0.18314387382929	0.174782932773995	0.244827913527544	0.260328721331763	0.269176070331389	0.166593898894289	0.465173159982642	0.532163933611263	0.13910588875229	0.915211965014399	0.472226608180587	0.41136016023602	2971	16642	2345	1724	1022	621	433	255	88	69	55	59	49	37	15257	15878	16580	16981	17169	17347	1923	1942	1956	1952	1962	1974
C_STROKE	60_70	FinnGen	C3_CANCER_WIDE_EXALLC	0.133693210019517	-0.109241113162486	-0.362180995393068	-0.0277657001001877	-0.19352692011661	-0.136860618998374	0.183144094079565	0.174783011297136	0.244827942964959	0.260328753587306	0.269176038513834	0.166593866572203	0.465396788524033	0.531964557714174	0.139052493769515	0.915061657022512	0.472165301552833	0.41134868175266	2971	16641	2345	1724	1022	621	433	255	88	69	55	59	49	37	15256	15877	16579	16980	17168	17346	1923	1942	1956	1952	1962	1974
C_STROKE	60_70	FinnGen	C3_SKIN	-0.847428552793681	0.210374151549844	-0.486100841410081	-13.0484310392808	0.0959617458820835	-0.115607725481554	0.578312909046978	0.279070075804856	0.500962729192364	317.910752118082	0.409322848875572	0.278318262985342	0.142826521145944	0.450945376105841	0.331880360737745	0.967260562363562	0.814643223926011	0.677864046712184	716	21861	549	482	294	174	131	69	22	23	14	17	19	13	19698	19765	19953	20073	20116	20178	2308	2307	2316	2313	2311	2317
C_STROKE	60_70	FinnGen	C3_SKIN_EXALLC	-0.855849186851668	0.190307547729908	-0.500031368219438	-14.0686311891621	0.0706166790239457	-0.164776709364976	0.578713264090306	0.279761972464356	0.501348596477884	524.404975055973	0.409781413239046	0.278752873405827	0.139171597440546	0.496347386396102	0.318583671444184	0.978597080914349	0.863179926720577	0.554439273034392	716	15498	549	482	294	174	131	69	22	23	14	17	19	13	14031	14098	14286	14406	14449	14511	1612	1611	1620	1617	1615	1621
C_STROKE	60_70	FinnGen	CARDIAC_ARRHYTM	2.21990819731102	1.68249987317192	1.58790974727741	1.41798338013175	1.78229515162478	1.20101328079213	0.155419167281814	0.163038208602315	0.209346228795325	0.274400639454134	0.226191791634987	0.180154389058578	2.77867010387103e-46	5.74225057391086e-25	3.32259282262834e-14	2.37162390785251e-07	3.28496880463939e-15	2.61836618888765e-11	1734	15734	1306	1017	601	360	238	132	129	97	73	57	49	33	15397	15686	16102	16343	16465	16571	636	668	692	708	716	732
C_STROKE	60_70	FinnGen	CD2_BENIGN	0.469709991421632	-0.114383492331979	0.175256000836432	0.273861441557646	-0.0999029029541103	-0.232833746980744	0.192680924270961	0.207042530275349	0.215972099502261	0.24509335111773	0.279508888003496	0.162853748759886	0.0147785521862872	0.580630665021351	0.417092833998609	0.263833569279967	0.720775167107358	0.15280006825841	2329	16090	1577	1304	818	573	444	376	88	75	65	53	43	39	14820	15093	15579	15824	15953	16021	1934	1947	1957	1969	1979	1983
C_STROKE	60_70	FinnGen	CD2_BENIGN_COLON	0.93271321634841	-0.186021003491032	0.324826023762024	0.820352375893116	0.105686756043631	0.532625584698507	0.260332418877412	0.379189543815463	0.379206228370456	0.379252928534915	0.578093603149632	0.354348866979884	0.000339959745311492	0.623726898379509	0.391668947411386	0.0305354425049196	0.854939684925843	0.132810491894007	667	22135	523	390	209	120	73	43	36	25	22	16	10	8	19857	19990	20171	20260	20307	20337	2386	2397	2400	2406	2412	2414
C_STROKE	60_70	FinnGen	CD2_BENIGN_COLON_EXALLC	0.908785668531249	-0.2267557383512	0.281939866736563	0.778810303119006	0.0696520477931375	0.469589908601151	0.261351919855124	0.379797949027095	0.379838823676616	0.379918724512549	0.578465570058144	0.354776192614341	0.000506587360076999	0.550478616839557	0.457928703287929	0.0403703599423735	0.90415972789043	0.185628301187279	667	14672	523	390	209	120	73	43	36	25	22	16	10	8	13265	13398	13579	13668	13715	13745	1515	1526	1529	1535	1541	1543
C_STROKE	60_70	FinnGen	CD2_BENIGN_COLORECANI	0.765273452824974	0.00640218421101933	0.260863700945603	0.811530811342936	0.157489701888424	0.40021286917679	0.252238892957974	0.303071493442388	0.334753657362402	0.334770964224925	0.500864168041517	0.354363431222715	0.00241395799064908	0.983146471505147	0.43582029863973	0.0153447990033038	0.753189953449955	0.258735308536773	845	21869	661	502	286	160	94	53	45	34	26	18	10	8	19651	19810	20026	20152	20218	20259	2357	2368	2376	2384	2392	2394
C_STROKE	60_70	FinnGen	CD2_BENIGN_COLORECANI_EXALLC	0.737961709780651	-0.0347372753636058	0.21749271800021	0.767264879955063	0.117399360275223	0.33866083007529	0.253275366422497	0.303816685612681	0.335468562497433	0.335481041761867	0.501289115537056	0.354770470645069	0.00357203344076965	0.908971208835386	0.516774647781519	0.0221923893054562	0.81483366487318	0.339784382422161	845	14548	661	502	286	160	94	53	45	34	26	18	10	8	13176	13335	13551	13677	13743	13784	1511	1522	1530	1538	1546	1548
C_STROKE	60_70	FinnGen	CD2_BENIGN_EXALLC	0.432068256140045	-0.158758077288959	0.128729004437437	0.230740995296554	-0.133297282318193	-0.283362035302957	0.194023153505408	0.208139777742537	0.217048743251399	0.246038375663143	0.280279376548743	0.163815284358447	0.0259546139943102	0.445614047634458	0.553122262717192	0.348334234941664	0.634368500255455	0.0836721719468078	2329	11077	1577	1304	818	573	444	376	88	75	65	53	43	39	10420	10693	11179	11424	11553	11621	1321	1334	1344	1356	1366	1370
C_STROKE	60_70	FinnGen	CD2_BENIGN_LIPOMATOUS	-13.0380127484328	-13.0318758797143	0.31683633142907	0.538150372686761	0.791516996728062	-0.433983777049138	498.567201400108	368.879153809574	0.578193707066587	0.578209163980575	0.448395111593602	0.408876698534048	0.979136927848864	0.971817951934717	0.58370831510903	0.351998833321035	0.0775264322020746	0.288505880228039	261	22487	166	158	93	68	59	51	7	9	11	10	11	6	20141	20149	20214	20239	20248	20256	2434	2432	2430	2431	2430	2435
C_STROKE	60_70	FinnGen	CD2_BENIGN_LIPOMATOUS_EXALLC	-14.0620961000274	-14.0589952687058	0.269687078505659	0.492055440218108	0.745730025440244	-0.522584408643721	822.530392362624	601.894797739425	0.578622746901438	0.578644869604622	0.448948452967985	0.409317625581024	0.986359916980159	0.981364791045421	0.641155036313018	0.395125938932218	0.0967015275194747	0.201700764407898	261	14680	166	158	93	68	59	51	7	9	11	10	11	6	13262	13270	13335	13360	13369	13377	1506	1504	1502	1503	1502	1507
C_STROKE	60_70	FinnGen	CD2_NEOPLASM	0.340781074093769	-0.0382208739187591	-0.154256175622948	0.112684186470355	-0.144387308815882	-0.147810946180205	0.148362221096375	0.146383150721942	0.186407967273835	0.196159517276961	0.211721379398756	0.127176406122596	0.0216214413312873	0.79401416283981	0.407942833031077	0.565662113051768	0.495258877377868	0.245133393104227	4169	11685	3018	2336	1460	999	738	563	148	123	105	95	80	66	11129	11811	12687	13148	13409	13584	1559	1584	1602	1612	1627	1641
C_STROKE	60_70	FinnGen	CHOLELITH_BROAD	0.223509700052123	0.340686354421278	0.252860103850922	0.170629905009223	0.410585643524614	-0.0494865201118742	0.355254215123506	0.269284141889852	0.334987179213634	0.409614860030386	0.317770398564557	0.209961521254848	0.529248075608325	0.205815536010109	0.450347889455754	0.676998952482618	0.196328496581458	0.813670682971331	894	20226	594	496	330	227	188	132	37	33	36	31	27	23	18365	18463	18629	18732	18771	18827	2124	2128	2125	2130	2134	2138
C_STROKE	60_70	FinnGen	COPD_ASTHMA_INFECTIONS	1.02978863972444	0.578395960864218	0.477155270157758	0.670412939597487	0.627655108590988	-0.0230916571317068	0.16036756888385	0.167847050213705	0.22086333329667	0.244814763650369	0.252052379207736	0.25120111672828	1.35002734640294e-10	0.000569012756352557	0.0307409733185685	0.00617295844733333	0.0127679390173411	0.926757645897377	1899	18392	1444	1012	623	385	253	155	107	76	56	41	30	16	16779	17211	17600	17838	17970	18068	1961	1992	2012	2027	2038	2052
C_STROKE	60_70	FinnGen	COPD_ASTHMA_PNEUMONIA_SEPSIS	1.12281582834508	0.649540210809666	0.629108161592759	0.42483874029693	0.00987213070524981	-0.105958841396056	0.183395288961246	0.199073633513414	0.260530104084158	0.355206215823241	0.448379398569407	0.334202771702272	9.21872764075319e-10	0.00110311947736484	0.0157471591391655	0.231683259224384	0.982434107491772	0.751205997861887	1221	18213	963	623	363	217	138	86	76	48	30	17	13	9	16485	16825	17085	17231	17310	17362	1910	1938	1956	1969	1973	1977
C_STROKE	60_70	FinnGen	COPD_EXCL	0.904730031396926	0.632065728588974	0.447441532761741	0.470336451182845	-0.000829087518580583	0.15734114227754	0.13192833905852	0.124948496062935	0.1642782996522	0.183163800146473	0.21602005369483	0.128850968298996	6.99592361034373e-12	4.22323305481503e-07	0.00645590088569235	0.0102332575299835	0.996937717145888	0.222044560882559	3420	15457	2416	1789	1167	832	630	432	187	145	107	92	78	63	14579	15206	15828	16163	16365	16563	1695	1737	1775	1790	1804	1819
C_STROKE	60_70	FinnGen	COX_ARTHROSIS	0.774113676850019	-0.284941470116087	0.134190888763578	-0.0568860702640556	-0.17711589709128	0.0317375232284165	0.261044527358544	0.355413908798511	0.379684425655552	0.501302831987719	0.501183659157197	0.268625916682712	0.00302243545504094	0.42271652122627	0.723768028799368	0.909652825507326	0.723792187376857	0.905950661369344	858	16289	650	547	296	184	131	82	34	24	21	18	15	14	14756	14859	15110	15222	15275	15324	1707	1717	1720	1723	1726	1727
C_STROKE	60_70	FinnGen	D3_ANAEMIA	2.38814185744552	1.67267667529839	1.79326484022911	1.63999618640317	0.616788589487531	0.810439424880033	0.243179070365235	0.280810993874966	0.334472360268864	0.422421349815835	0.715210378580859	0.416844908662942	9.18799173366967e-23	2.57551279321042e-09	8.25456364660246e-08	0.000103443108431469	0.388474240570077	0.0518685751940697	631	4237	485	331	175	108	63	36	49	33	22	14	8	6	4107	4261	4417	4484	4529	4556	227	243	254	262	268	270
C_STROKE	60_70	FinnGen	D3_BLOOD_IMMUN	1.21010824750173	0.494485435666444	0.769907197330743	0.659870768894076	0.00225815701129228	0.519111203083008	0.199059148050488	0.244692179397407	0.269124708629636	0.35497220773923	0.50094039044976	0.268481649568061	1.20829518489669e-09	0.0432956146465701	0.00422597157188495	0.0630361494735468	0.996403279616796	0.0531737467192708	960	21086	723	505	285	167	105	64	63	44	33	24	16	14	19050	19268	19488	19606	19668	19709	2210	2229	2240	2249	2257	2259
C_STROKE	60_70	FinnGen	DIABETES_FG	0.481754473298896	0.627988797356228	0.711499781860565	0.90834464756768	0.907485931736369	0.995711101901487	0.216574787145267	0.153214963662826	0.168063905794536	0.177477103223263	0.165491204673583	0.115431778076022	0.0261198316023491	4.15399528453136e-05	2.30074650827188e-05	3.08637392039583e-07	4.167798497513e-08	6.35514524382837e-18	1928	19910	1261	1195	819	545	402	225	128	131	128	114	99	79	18511	18577	18953	19227	19370	19547	1938	1935	1938	1952	1967	1987
C_STROKE	60_70	FinnGen	DM2_RETINOPATHY	1.07120167385824	0.910343393561973	1.14764158617734	0.983068957476436	0.798132783354576	1.69443495771341	0.312294940703202	0.277777481627696	0.297615414604375	0.385105294454875	0.414356001223113	0.383660934803213	0.000603367402084989	0.0010482733215683	0.000115199633137997	0.0106883016932084	0.0540793293835861	1.00316206153935e-05	405	3492	294	235	145	93	58	12	47	37	27	17	11	7	3137	3196	3286	3338	3373	3419	419	429	439	449	455	459
C_STROKE	60_70	FinnGen	E4_DIABETES	0.437162028940592	0.611117493566503	0.748761416191659	0.926366068631233	0.848305930021837	0.921377609082353	0.221534991325556	0.154867464387499	0.165935310828255	0.177481046873116	0.172180388813753	0.120659052067243	0.0484577794871319	7.9445171167757e-05	6.41074142759837e-06	1.79386380120601e-07	8.35683858904373e-07	2.23712942365575e-14	1914	19909	1259	1191	815	542	399	225	125	127	121	107	91	72	18512	18580	18956	19229	19372	19546	1927	1925	1931	1945	1961	1980
C_STROKE	60_70	FinnGen	E4_DM2	0.426870562955403	0.61975864234373	0.805878400180915	0.942479302216393	0.962828911449659	0.958804628365623	0.221516697565644	0.153216738002892	0.160014167222494	0.174949039201191	0.161462239858329	0.119110624100028	0.0539751930580419	5.23275890293605e-05	4.7463123144912e-07	7.15778063522995e-08	2.47370850935613e-09	8.29981509254827e-16	1934	19910	1263	1196	823	545	407	229	130	134	129	113	99	74	18514	18581	18954	19232	19370	19548	1937	1933	1938	1954	1968	1993
C_STROKE	60_70	FinnGen	E4_DM2_STRICT	0.410189906708425	0.631126543374382	0.690295262719543	0.793262099327132	0.783793557794621	0.870554678415765	0.226850945263954	0.154868028685248	0.172592031277734	0.192127288130134	0.179787087340964	0.12671572057963	0.070576731461686	4.59641621586049e-05	6.34555761166277e-05	3.64604045983275e-05	1.3032102767731e-05	6.41391477323338e-12	1874	19967	1237	1176	809	536	401	227	119	120	109	95	84	65	18570	18631	18998	19271	19406	19580	1915	1914	1925	1939	1950	1969
C_STROKE	60_70	FinnGen	E4_ENDOGLAND	0.279199801681942	0.652641211864872	-0.739018298170055	-0.29493070492392	0.525111605994063	0.549442602541461	0.578423362031092	0.409610627717776	1.00057905491413	1.0005957286146	0.578343073885508	0.3342017815581	0.629315092366936	0.111088199693527	0.460155625590526	0.768180959988263	0.363900060167007	0.100167009707921	318	22476	240	188	118	66	51	28	10	11	7	10	10	9	20149	20201	20271	20323	20338	20361	2395	2394	2398	2395	2395	2396
C_STROKE	60_70	FinnGen	E4_ENDONUTRMET	0.575644153756217	0.574997021514582	0.664597250151352	0.796342753296554	0.745458697724175	0.673626971688938	0.161688183804098	0.128446941561103	0.140479905079162	0.151056013270603	0.142417704378553	0.0968817920890657	0.000370556026285796	7.58648111482368e-06	2.2351982025277e-06	1.35064649887703e-07	1.656005332264e-07	3.57392716998277e-12	3933	14900	2606	2186	1546	1104	857	550	197	194	187	171	146	119	14470	14890	15530	15972	16219	16526	1560	1563	1570	1586	1611	1638
C_STROKE	60_70	FinnGen	E4_HYTHYNAS	0.600280918556409	0.275857834960407	0.4674906358761	-0.270669745352812	-0.132022030233212	0.0518249707325563	0.291182258134757	0.245121344451542	0.245195244463348	0.409909813886979	0.335266367775977	0.169295447591122	0.0392525182004077	0.260422553731113	0.0565716742642275	0.509051476707798	0.693741621784749	0.75951216389924	1136	19448	656	672	551	412	350	250	48	45	46	39	39	36	17663	17647	17768	17907	17969	18069	2217	2220	2219	2226	2226	2229
C_STROKE	60_70	FinnGen	E4_HYTHY_AI_STRICT	0.855471028903574	0.337336940242163	0.702657984769086	-0.0677405426413378	-0.193810676541061	0.176468475030979	0.291740383247818	0.270117784244916	0.245781092165139	0.410299746710923	0.380039390731454	0.179906715034823	0.0033645894572961	0.211719474461733	0.00425143195659719	0.868865168540726	0.610068813808921	0.326647599796619	952	16889	543	553	464	359	315	222	44	41	44	36	34	32	15400	15390	15479	15584	15628	15721	1854	1857	1854	1862	1864	1866
C_STROKE	60_70	FinnGen	E4_LIPOPROT	1.1657450286043	1.05911834842419	0.810311600535351	1.14473572753774	1.1923026446275	0.795092561397921	0.188990500122982	0.179810656619961	0.260307231019737	0.269343499753488	0.279115407629264	0.31717602276983	6.90398042703848e-10	3.8575941975481e-09	0.00185255833390649	2.13678926413551e-05	1.93971734200101e-05	0.0121834288528361	1233	20584	965	533	300	193	119	64	88	68	42	35	22	10	18692	19124	19357	19464	19538	19593	2072	2092	2118	2125	2138	2150
C_STROKE	60_70	FinnGen	E4_METABOLIA	1.16691477183501	0.900552935250521	0.840738980507232	1.03032667434381	1.08860031465504	0.796232339108738	0.163782672210945	0.165415676231056	0.220642418586173	0.252168065367544	0.251914156809332	0.243696782573604	1.04250461606714e-12	5.2044185191059e-08	0.000138734218067116	4.39114053915438e-05	1.55102370152858e-05	0.0010857565617125	1665	20863	1283	763	437	265	166	88	110	84	55	45	31	17	18971	19491	19817	19989	20088	20166	2164	2190	2219	2229	2243	2257
C_STROKE	60_70	FinnGen	E4_NUTRIDEF	1.00023765659996	0.475829021108023	-1.19542928873561	0.854800565692133	0.53437645149871	0.608006272556604	0.335441639077619	0.379536615176921	1.00049930604049	0.448498495129046	0.501007958168845	0.354697166451542	0.00286509535910226	0.209947267762087	0.232152400901017	0.0566610736297397	0.286151271208337	0.0865000811303113	533	22164	371	274	165	107	83	54	20	15	12	12	9	8	19901	19998	20107	20165	20189	20218	2405	2410	2413	2413	2416	2417
C_STROKE	60_70	FinnGen	E4_OBESITY	0.832755965529568	-0.00484617571081785	-1.10969165720539	0.719543871469142	0.624051363320774	0.513178658816625	0.379857462341044	0.501184238866491	1.00050873678712	0.501207447178053	0.501037808074092	0.334308216574942	0.0283589059202887	0.992285015719141	0.267375224762455	0.151110252766888	0.212941583058894	0.12477240559875	496	22171	345	260	153	98	76	49	14	10	9	11	9	9	19908	19993	20100	20155	20177	20204	2400	2404	2405	2403	2405	2405
C_STROKE	60_70	FinnGen	E4_OBESITY_HYPER	0.832943379081412	-0.00466468646250058	-1.11251545158784	0.713316785478536	0.61301943714205	0.503682726408378	0.379857455706158	0.501184244782783	1.00051073900486	0.501205251685438	0.501035994347162	0.334313738722051	0.0283233194795945	0.992573933412017	0.266160708150337	0.154677334900348	0.221139474234887	0.131908884725014	498	22173	345	260	154	99	77	51	14	10	9	11	9	9	19912	19997	20103	20158	20180	20206	2400	2404	2405	2403	2405	2405
C_STROKE	60_70	FinnGen	E4_PCOS_CONSORTIUM_EXCLUSIONS	0.179094059719686	0.141453013913232	-0.313300140541539	-0.975457093523681	-0.628327728086926	-0.58684429809295	0.579150325640437	0.501962310029936	0.708421735485906	1.00094568376509	0.708336594937852	0.291319778604316	0.757142103409596	0.778096817544653	0.658307666678363	0.329790725931382	0.375053690598064	0.0439640484835101	597	19743	328	288	188	161	152	180	10	9	9	11	11	12	17738	17778	17878	17905	17914	17886	2264	2265	2265	2263	2263	2262
C_STROKE	60_70	FinnGen	E4_THYROID	0.66399287700023	0.294981372751619	0.319462753647829	0.205501943587817	-0.237761173743758	-0.0182447390596016	0.260984060734499	0.232144815139395	0.252546322268782	0.303689521410688	0.335218472733169	0.165028516313319	0.0109531680251469	0.203843128202937	0.205883171888191	0.498606253977227	0.478155520793943	0.911969178484462	1330	19501	785	755	607	464	390	284	52	49	49	45	41	38	17755	17785	17933	18076	18150	18256	2239	2242	2242	2246	2250	2253
C_STROKE	60_70	FinnGen	E4_THYROID_CTRL_EXCLUSION	0.794028690703267	0.439961127879091	0.43623997152486	0.105234952498402	-0.0841650194758826	0.138409058014782	0.18969546435997	0.172834330401418	0.195819390982053	0.260818181411974	0.252495015351047	0.126620962498865	2.84154139160904e-05	0.0109100858838541	0.0258960584439965	0.686595052794742	0.738882637441527	0.274350991942055	2147	16811	1312	1189	885	681	572	421	93	86	83	75	72	66	15608	15731	16035	16239	16348	16499	1945	1952	1955	1963	1966	1972
C_STROKE	60_70	FinnGen	F5_ADO	0.707113105755244	0.893052927803845	0.629540180312994	0.368574100303288	0.593417843014503	0.080445815468877	0.410073626927441	0.29083582702176	0.379699990747611	0.448696777171044	0.334953412801625	0.21959503006156	0.0846435134048612	0.00213598543788852	0.0973187444833693	0.411399976897735	0.0764538499743416	0.714113518502305	602	20936	302	276	211	177	159	151	26	25	17	20	22	21	18896	18922	18987	19021	19039	19047	2314	2315	2323	2320	2318	2319
C_STROKE	60_70	FinnGen	F5_ALCOHOL	1.1804873033378	0.985045849636062	0.608090521391341	0.497066687938725	0.915110615547338	0.271002097943329	0.318423666987325	0.269390511084825	0.409623363346678	0.501167361155102	0.379303410210933	0.354367400793736	0.000209493089474891	0.000255610454702831	0.137673321276156	0.321286434019543	0.0158388242719319	0.444421051327763	355	21965	226	202	129	89	64	45	34	31	20	17	14	8	19762	19786	19859	19899	19924	19943	2298	2301	2312	2315	2318	2324
C_STROKE	60_70	FinnGen	F5_DEPRESSIO	0.941430419333329	0.706121093650943	0.548980452914785	0.616761508779797	0.531937393635087	0.134916986802482	0.380107802722706	0.335307262561033	0.409886897161462	0.40985997034402	0.355105484085407	0.219610202832184	0.0132586279799942	0.0352136798467845	0.180457999191394	0.132372852487756	0.134141021870743	0.538985697110438	574	20978	285	256	199	164	152	144	24	21	17	20	21	21	18928	18957	19014	19049	19061	19069	2315	2318	2322	2319	2318	2318
C_STROKE	60_70	FinnGen	F5_MOOD	0.712782202269638	0.811209061186363	0.615080313497218	0.340884920896736	0.584583127858401	0.0823827886962488	0.410097695896458	0.303600295611112	0.379702398396619	0.448686578718925	0.334968011872593	0.219579507005304	0.0821968907194595	0.00754087372742294	0.105253534474185	0.447410307583075	0.0809516438295859	0.707523388446461	607	20982	305	275	214	181	163	153	25	24	17	20	22	21	18942	18972	19033	19066	19084	19094	2317	2318	2325	2322	2320	2321
C_STROKE	60_70	FinnGen	F5_NEUROTIC	0.276967536531016	0.321302120589404	0.782795522834921	0.470992622507018	0.00115056456811156	0.369655485586613	0.501386779641706	0.409746265739983	0.409886773316984	0.501215674622256	0.578312849431529	0.317636979691204	0.580672309427442	0.432952692068521	0.056160929224976	0.347371206092716	0.99841259432435	0.244518384308744	549	21515	351	284	167	132	112	95	17	16	15	10	10	10	19323	19390	19507	19542	19562	19579	2373	2374	2375	2380	2380	2380
C_STROKE	60_70	FinnGen	F5_PSYCH	1.00846162563222	0.692289913958211	0.659680987430854	0.461381404311898	0.570032413656658	0.211104682398702	0.199670377038244	0.192158091093097	0.245078826504807	0.303685858404032	0.252307861743334	0.166288859011568	4.40350344739906e-07	0.000314916564214798	0.007108685090511	0.128694058817633	0.0238663901336644	0.204260698779516	1450	18787	922	745	455	337	294	235	74	60	46	43	43	37	17296	17473	17763	17881	17924	17983	1945	1959	1973	1976	1976	1982
C_STROKE	60_70	FinnGen	F5_SUBSTANCE	1.24490583190822	0.942706086898642	0.640608798487179	0.621274007093168	0.828798341549029	0.203005641532827	0.291051229351267	0.260349923644262	0.379398770096762	0.448436130905854	0.37928306077306	0.35433619285246	1.89195945663233e-05	0.000293557974864347	0.0913183347589905	0.16592297320469	0.0288763116911391	0.566700104422885	408	22001	264	232	152	102	71	51	38	33	22	18	14	8	19794	19826	19906	19956	19987	20007	2313	2318	2329	2333	2337	2343
C_STROKE	60_70	FinnGen	F5_UNSMENDIS	0.317343758147908	0.287733157093411	0.889160123130207	-12.1066357583907	1.02347462401226	0.344960359865221	1.00092292842132	0.707893204628548	0.578266945575007	389.989819298099	0.448186067395041	0.317003745001872	0.751204796265238	0.684401647620876	0.124139311173598	0.97523487537898	0.0223954539727088	0.276511162416192	120	22394	60	60	41	36	37	33	7	9	10	11	12	10	20041	20041	20060	20065	20064	20068	2406	2404	2403	2402	2401	2403
C_STROKE	60_70	FinnGen	FALLS	0.618374037483393	0.446080602635484	0.462410716520801	0.145006347322219	0.0620149119088756	0.0418816605902904	0.170570446009755	0.154447892268622	0.191995883652358	0.269454250692962	0.252053146523	0.178594187434504	0.000288593461410697	0.00387419929266556	0.0160208250581861	0.590474668363746	0.8056520186707	0.814591080110439	2649	18502	1924	1514	898	598	457	283	121	93	71	55	45	32	17046	17456	18072	18372	18513	18687	2060	2088	2110	2126	2136	2149
C_STROKE	60_70	FinnGen	FG_DISVEINLYMPH	1.86223192039264	1.90759755181865	1.66927026554275	1.15366232378106	1.97840178087166	1.49728039138889	0.422729076188211	0.332916093971592	0.42081952180725	0.586531353653853	0.347469457899827	0.2194027594803	1.05656577419867e-05	1.0045138463563e-08	7.28706546149411e-05	0.0491920267618951	1.24284145063884e-08	8.83266342846821e-12	728	10953	467	380	257	207	172	142	28	29	28	29	29	26	11012	11099	11222	11272	11307	11337	174	173	174	173	173	176
C_STROKE	60_70	FinnGen	FG_DOAAC	3.13313417352195	2.59290637460112	2.8069501191333	2.48571140292655	2.28719986071807	2.39497468101597	0.185068711691752	0.195701833408095	0.227214554508885	0.326503799346628	0.362671496820716	0.296069572212915	2.72350831326341e-64	4.55615136947989e-40	4.64969409695319e-35	2.67564782750114e-14	2.85354662781526e-10	6.0043403228098e-16	381	11205	242	181	99	53	30	7	91	62	43	25	20	12	10901	10962	11044	11090	11113	11136	352	381	400	418	423	431
C_STROKE	60_70	FinnGen	FG_HYPERTENSION	1.3351784477198	1.32250255191006	1.25267539240343	0.967541956558381	1.11308125186144	0.769788229356101	0.174016467468111	0.146530396208157	0.169022008538679	0.208763512646179	0.174127086741311	0.11041156108229	1.68395726754722e-14	1.78960699709281e-19	1.25052903437697e-13	3.57573833262547e-06	1.63355640011854e-10	3.12490188013412e-12	2958	12006	2023	1476	1040	797	639	414	149	136	125	123	118	100	12122	12669	13105	13348	13506	13731	670	683	694	696	701	719
C_STROKE	60_70	FinnGen	FG_OTHHEART	2.17992944507141	1.65604858340495	1.48019983504833	1.28640606775254	1.64867442479072	1.17645235436875	0.13405312210435	0.1395553524655	0.184266066160938	0.2371317293552	0.201025782873449	0.150991108912999	1.84595319509388e-59	1.76480051190635e-32	9.51575541241816e-16	5.80004822416202e-08	2.37784807548853e-16	6.62005091370243e-15	1870	12208	1375	1065	639	393	249	129	179	125	93	77	67	48	11860	12170	12596	12842	12986	13106	664	718	750	766	776	795
C_STROKE	60_70	FinnGen	G6_CARPTU	0.879324190896406	-1.05052799821185	-0.106763301332978	-0.240486604960076	-0.221528673763023	-0.0778529871611159	0.355957895152484	0.707997875394415	0.50126386880486	0.57838860343961	0.501081473118575	0.290207165141532	0.0134998297197248	0.137861705743086	0.831336147590579	0.677565691847625	0.658416043666814	0.788493854513953	631	20126	374	335	250	197	172	131	16	11	12	13	15	12	18203	18242	18327	18380	18405	18446	2164	2169	2168	2167	2165	2168
C_STROKE	60_70	FinnGen	G6_NERPLEX	0.572127368162754	0.224497069994184	0.105968615660303	-0.521812095206015	-0.208469767013284	0.00210494615286644	0.291078467298558	0.269369552177593	0.335038781365995	0.50110245960167	0.379317010133315	0.193998096313637	0.0493513745449757	0.404609787210723	0.751784214057245	0.297723278134207	0.582598934661197	0.991342847612783	1133	20262	689	595	427	324	279	223	36	32	27	25	29	27	18441	18535	18703	18806	18851	18907	2229	2233	2238	2240	2236	2238
C_STROKE	60_70	FinnGen	G6_SLEEPAPNO	-0.25863815586285	-0.072226878617524	0.239121089583405	-0.218345298597648	0.328401126654833	0.251152131476571	0.355559335922865	0.269499536488508	0.303578362002296	0.448451619311433	0.317752616835897	0.197519143039116	0.466973556997485	0.788696454446722	0.430886826079621	0.6263383566634	0.30136438109996	0.203539053874069	1424	20220	994	850	473	274	188	112	34	34	35	30	30	26	18273	18417	18794	18993	19079	19155	2343	2343	2342	2347	2347	2351
C_STROKE	60_70	FinnGen	G6_SLEEPAPNO_INCLAVO	-0.170704234566838	-0.0395094341440772	0.0785674814481136	-0.241315363297892	0.413626531075348	0.24959909277877	0.318486056318529	0.252367835926999	0.318172308857421	0.448450700603096	0.303109781120807	0.197515418898083	0.591967863391145	0.875595608661931	0.804959496043229	0.590501791319659	0.172375771438303	0.206339801326955	1634	20128	1174	971	507	280	190	113	38	36	35	31	31	26	18202	18405	18869	19096	19186	19263	2348	2350	2351	2355	2355	2360
C_STROKE	60_70	FinnGen	GOUT	1.00497177831151	1.05508208533032	0.816633848636767	-0.0728753272323455	0.419753981848954	0.937217188976638	0.379716419076261	0.334987201591067	0.578387616097038	1.00062105112318	0.707831765947801	0.409013726694427	0.00812964068335137	0.00163483462025229	0.157975144437709	0.941941321384073	0.553171938970106	0.0219398465969919	232	21170	177	130	51	33	20	10	20	14	8	8	8	6	18971	19018	19097	19115	19128	19138	2234	2240	2246	2246	2246	2248
C_STROKE	60_70	FinnGen	H7_ALLERGICCONJUNCTIVITIS	-11.8664541223019	0.249232600399733	-0.705966095256958	0.220237688907147	-0.159673996235305	-0.25731922544312	352.285445975643	0.578358712172595	1.00062254142289	0.708062609007848	0.707863072833911	0.378920169759861	0.973128976805453	0.666518665057863	0.480482412857923	0.755768178599322	0.821534422345708	0.497083634990541	213	22014	112	117	108	87	73	59	6	8	7	8	8	7	19662	19657	19666	19687	19701	19715	2447	2445	2446	2445	2445	2446
C_STROKE	60_70	FinnGen	H7_CATARACTOTHER	0.496334451057511	0.158645704386949	0.961443814667201	0.666225276854715	0.430965402664554	0.514850205719804	0.410003797421408	0.409788896288971	0.355315041754143	0.4486754463775	0.448503538501732	0.251660122250922	0.226063844708141	0.698652510140573	0.00681213777578873	0.137577929696858	0.336604297932268	0.0407745159367873	502	19222	355	272	137	103	79	56	21	26	25	20	20	16	17737	17820	17955	17989	18013	18036	1611	1606	1607	1612	1612	1616
C_STROKE	60_70	FinnGen	H7_CATARACTSENILE	0.597843006282001	0.243114089723416	0.333269505517721	0.519365718961473	0.117586402053681	-0.0322653538606366	0.174785539445829	0.182432117727704	0.23790728682858	0.279250059178594	0.379347878003244	0.354582858724573	0.000625205095699265	0.182654017016226	0.161262600796717	0.0629054859089243	0.756583889702872	0.927496369864978	1891	20634	1654	1210	579	303	161	64	91	66	41	26	15	8	18892	19336	19967	20243	20385	20482	1888	1913	1938	1953	1964	1971
C_STROKE	60_70	FinnGen	H7_CHOROIDRETINA	0.615838906380609	0.449520872288556	0.921327351082003	0.323904338552943	0.0167678333957299	0.586323204330536	0.252171406018873	0.225749067120052	0.231520527838948	0.379242770418349	0.448222320546689	0.278258758188286	0.0146003183545238	0.0464543622822202	6.90711374822726e-05	0.393059681162351	0.970158390456697	0.0351076120840641	958	21716	771	602	355	199	119	41	59	47	36	22	17	13	19584	19753	20000	20156	20236	20314	2260	2272	2283	2297	2302	2306
C_STROKE	60_70	FinnGen	H7_CONJUNCTIVA	0.313563208313432	0.246930171626476	-0.173844668952196	-0.433769385200368	-0.258346716172688	0.0836794518872575	0.448567456174658	0.355121557456879	0.501097185319411	0.707961727044417	0.578224104128125	0.27850143794363	0.484531751002914	0.486842344241808	0.72864537363191	0.540073568831246	0.655024233689839	0.763823811469837	553	21419	347	317	244	157	124	90	16	16	13	12	13	13	19211	19241	19314	19401	19434	19468	2398	2398	2401	2402	2401	2401
C_STROKE	60_70	FinnGen	H7_CONJUNCTIVITIS	-0.28335406573537	0.43024744500705	0.169340766896611	-0.180599764610288	-0.430955016312215	-0.0170439242976015	0.707980936458816	0.379438381507673	0.501144129944565	0.708028055632214	0.70788970815307	0.317337411746206	0.688988310829704	0.256833993775269	0.735432283739734	0.798665709091418	0.542664728254485	0.957166888538972	410	21376	254	233	180	129	102	75	12	14	11	9	10	10	19130	19151	19204	19255	19282	19309	2390	2388	2391	2393	2392	2392
C_STROKE	60_70	FinnGen	H7_EYE_ADNEXA	0.708468105121037	0.222569037952777	0.176750142024596	0.0926445004310463	0.186215544604817	-0.0174121993153091	0.123880331279999	0.130185251610503	0.162199785016026	0.199363093207296	0.182948870458124	0.134593511847545	1.07170659429929e-08	0.0873337086286428	0.275842500861112	0.642144616211348	0.308746552597183	0.897065844765198	4469	14948	3351	2710	1670	1065	745	453	201	155	119	98	86	58	14278	14919	15959	16564	16884	17176	1587	1633	1669	1690	1702	1730
C_STROKE	60_70	FinnGen	H7_GLAUCOMA	-0.280409388782368	-0.654778875561952	0.45695594433645	-0.631614917562142	0.421926536667681	-0.0341328651098077	0.448436992296132	0.448280569555955	0.35496514229043	0.707772747850287	0.409337768705171	0.334109979803799	0.53177163749314	0.144112826934194	0.197980598978824	0.372179693517384	0.302656201279403	0.918629226601787	752	22060	600	484	251	148	95	60	24	21	20	15	14	9	19862	19978	20211	20314	20367	20402	2326	2329	2330	2335	2336	2341
C_STROKE	60_70	FinnGen	H7_GLAUCSUSP	-0.310796563463163	-1.03454063774498	0.785896811352215	-0.64956399137669	-0.0549906198267446	0.444567870553445	0.578323913764902	0.707819820477583	0.40956513509344	1.00051982459223	0.707733271681141	0.378870054323835	0.590985023683935	0.143854267926079	0.0550024693812195	0.516191980597115	0.938066981153483	0.240633587072699	480	21841	375	298	151	84	60	41	13	12	12	8	7	7	19665	19742	19889	19956	19980	19999	2268	2269	2269	2273	2274	2274
C_STROKE	60_70	FinnGen	H7_LENS	0.615498509189182	0.229854088008391	0.429073867681725	0.53662221700942	0.255855074421951	0.308287506667733	0.170012158549316	0.179625341479489	0.220539611013517	0.260129656734995	0.317731584990915	0.225104837324038	0.000294238276648034	0.200675073860707	0.0517071676751413	0.039121856830414	0.420672313309853	0.170834109491792	2052	20679	1737	1283	612	337	194	98	97	79	55	40	30	20	18980	19434	20105	20380	20523	20619	1917	1935	1959	1974	1984	1994
C_STROKE	60_70	FinnGen	H7_LIDLACRIMALORBIT	0.0519873231403803	0.370488233505047	-0.416162361009804	0.246644298997817	0.306748355453883	-0.735430873052249	0.335174259296254	0.244764109472032	0.448404552189231	0.379404575394252	0.354987263860777	0.409204450096304	0.876738259034433	0.130113555171659	0.35335790187289	0.51563889154871	0.387526985086924	0.0723005256606126	1142	21077	852	678	417	280	189	117	38	31	19	18	14	6	19014	19188	19449	19586	19677	19749	2315	2322	2334	2335	2339	2347
C_STROKE	60_70	FinnGen	H7_RETINALDETACH	0.713279506855799	0.229820145582891	0.656646851905969	0.153638256314738	-0.212546315894189	0.486892764214421	0.355314286219055	0.355054515051218	0.355011132120496	0.578238369382018	0.70777969136835	0.378690307758198	0.0447006188786108	0.517449906483877	0.0643638035901554	0.790469835052344	0.763948252869647	0.198537976026481	462	21287	357	309	199	113	69	22	25	19	17	10	9	7	19221	19269	19379	19465	19509	19556	2146	2152	2154	2161	2162	2164
C_STROKE	60_70	FinnGen	H7_VITRBODYGLOBE	-0.254591618895277	0.346775038592016	0.254679463659571	-0.529361508858087	0.384937296022442	0.438826715709181	0.448605170534515	0.279292118454101	0.37941586409621	0.707918633835918	0.448413955606494	0.379016773440903	0.570362134684378	0.214376325263299	0.502067047814866	0.454597884517871	0.390648538839445	0.246944483681385	867	21893	705	548	304	176	105	48	27	27	17	12	12	7	19646	19803	20047	20175	20246	20303	2382	2382	2392	2397	2397	2402
C_STROKE	60_70	FinnGen	H7_VITREOUS	-0.089508008149939	0.476036313587632	0.244492418776975	-0.553583825412558	0.351217544295292	0.394581553715281	0.409766244533623	0.260275000704691	0.379418144144206	0.707917470717284	0.448416916582375	0.379047909575512	0.827088831709814	0.067403443182077	0.519324001247951	0.434220913361762	0.433486872430894	0.297884511208864	879	21901	712	553	308	181	110	50	30	29	17	12	12	7	19653	19812	20057	20184	20255	20315	2385	2386	2398	2403	2403	2408
C_STROKE	60_70	FinnGen	H7_VITROTH	-0.63271432033921	0.219926694647687	0.212066353646482	-1.12809003010142	0.287401087340934	0.583482929198439	0.578482619381407	0.318007936489458	0.409615425136252	1.00057483360338	0.50108658405549	0.378959507920169	0.274065430806751	0.48920356286643	0.604653206300012	0.259555675847525	0.566268468597722	0.123634156542197	778	21848	642	495	273	160	94	41	21	22	15	10	11	7	19595	19742	19964	20077	20143	20196	2368	2367	2374	2379	2378	2382
C_STROKE	60_70	FinnGen	H8_CONSENHEARINGLOSS	-0.257184283757819	-0.0270800660827674	0.454336757288219	-0.209827452227468	-0.555476883367155	-0.276770142796588	0.355185434903827	0.252000642174797	0.244603276215355	0.4094802520711	0.44822808738677	0.268392275589542	0.469013832666374	0.91442381426579	0.063248087273787	0.608354394175415	0.215244482867439	0.302440003946247	1143	20427	829	697	451	303	235	154	46	40	32	22	18	14	18566	18698	18944	19092	19160	19241	2129	2135	2143	2153	2157	2161
C_STROKE	60_70	FinnGen	H8_EAR_MASTOID	0.162845987237286	-0.0923023927862631	0.219923310446131	-0.235773133747312	-0.204130605941799	-0.254061598502612	0.226307599823349	0.206697319364588	0.215685056528611	0.317900539830767	0.290326324606532	0.201654269543661	0.471784814759456	0.655194047310868	0.307894389131433	0.458295230194421	0.481988780733217	0.207710118632344	2067	19024	1491	1217	782	526	417	268	73	59	50	38	35	25	17489	17763	18198	18454	18563	18712	2038	2052	2061	2073	2076	2086
C_STROKE	60_70	FinnGen	H8_HL_SEN_NAS	-0.492283048063024	0.105414242862864	0.330939437416797	-0.320001266358193	-0.287609026418139	-0.360206893626846	0.409663043139416	0.244582801238995	0.269131389025691	0.448355217722293	0.409361415233917	0.302528640145486	0.229488325333132	0.666471178282835	0.218825379198765	0.475398708469008	0.48231770770756	0.233789497615081	1066	20416	786	652	422	284	212	132	41	37	28	21	17	11	18532	18666	18896	19034	19106	19186	2123	2127	2136	2143	2147	2153
C_STROKE	60_70	FinnGen	H8_INNER	0.589748462911635	0.0105947381162406	-0.411190653251886	-0.543898209505042	-0.0467499958214965	0.220341846845648	0.355101309420755	0.379219401314813	0.5781891342258	0.707780688317276	0.50086902292089	0.289765686083842	0.0967557664682422	0.977711376692262	0.47697901800273	0.442216411459563	0.925635229836309	0.447007234939062	553	22009	393	330	213	144	116	68	21	14	11	10	13	12	19765	19828	19945	20014	20042	20090	2383	2390	2393	2394	2391	2392
C_STROKE	60_70	FinnGen	H8_OTHEREAR	-0.153220735453425	-0.168628260335979	0.410466899362452	-0.0241377675625657	-0.434229696696903	-0.1909146579477	0.303395918946345	0.244570638587654	0.225825213051705	0.334836025683455	0.379147704860039	0.230734125377642	0.613545417368061	0.490516891320587	0.069120555971496	0.942531618965257	0.252093828911466	0.407997506551542	1487	20556	1079	891	563	374	294	197	55	49	42	31	25	19	18746	18934	19262	19451	19531	19628	2163	2169	2176	2187	2193	2199
C_STROKE	60_70	FinnGen	H8_VERTIGO	0.779650185152929	0.0391973426960596	-0.196330445573572	-0.27688890439479	0.218990430770202	-0.0341436111746133	0.355134716575647	0.409429255190609	0.578203810674335	0.707804048970868	0.500903164228175	0.378838445362558	0.0281374543083169	0.923729814738813	0.734193689594429	0.695653626535093	0.661972726895441	0.928186212642444	471	21994	338	284	181	119	95	54	20	12	8	7	9	7	19734	19788	19891	19953	19977	20018	2373	2381	2385	2386	2384	2386
C_STROKE	60_70	FinnGen	HYPOTHYROIDISM	2.02112686281784	1.68971796307795	1.87447585516847	1.13710231454096	1.1979753987712	1.20178604243554	0.327826108157053	0.283352242961409	0.28385434028742	0.434822800207144	0.362764375555389	0.211429552977466	7.03760080498101e-10	2.47175101642455e-09	4.01145113721228e-11	0.00892030109412373	0.000958779165151006	1.31505791594163e-08	1138	3946	657	673	551	412	350	251	48	45	46	39	39	36	4248	4232	4354	4493	4555	4654	131	134	133	140	140	143
C_STROKE	60_70	FinnGen	HYPOT_THYRO_INCL	0.601459492041378	0.275225398054418	0.465712313957153	-0.272802238065844	-0.135011401892434	0.041712034134517	0.291112210424219	0.24502937462303	0.245098589257295	0.409846857404616	0.335187112017775	0.169147998225953	0.038821452920521	0.261337998752902	0.0574197383475952	0.505654061858105	0.687099678209883	0.805217174128236	1138	20115	657	673	551	412	350	251	48	45	46	39	39	36	18269	18253	18375	18514	18576	18675	2279	2282	2281	2288	2288	2291
C_STROKE	60_70	FinnGen	I9_AF	2.34461403663253	1.63751475065085	1.62110321069507	1.14979626215245	1.79196804523504	1.09040985042216	0.163414991353271	0.18449402025716	0.228577180670163	0.340238169357154	0.251367333800095	0.210552583090995	1.10277478929487e-46	6.94909550435591e-19	1.32046116093491e-12	0.0007264780835731	1.01187479316165e-12	2.23316968975847e-07	1174	11808	883	692	404	245	152	74	110	76	57	43	38	24	11453	11644	11932	12091	12184	12262	536	570	589	603	608	622
C_STROKE	60_70	FinnGen	I9_CONDUCTIO	1.48653539718957	0.766782162011595	-0.0731031098331988	-12.143877086081	1.27195158176752	1.26151377893853	0.380635003858189	0.501714563067735	1.00092982559213	569.124292167423	0.708328378353267	0.409632171218263	9.40661241621221e-05	0.126432235573977	0.941778106877027	0.982976167158647	0.0725408237464873	0.00207260860536993	203	17614	154	106	60	29	19	15	13	6	6	6	6	6	16474	16522	16568	16599	16609	16613	1176	1183	1183	1183	1183	1183
C_STROKE	60_70	FinnGen	I9_DISVEINLYMPH	0.218704252401273	0.392800569855327	-0.0120751458227683	-0.134240835153364	0.30361225840469	-0.355026286905609	0.355422219038335	0.260426623537124	0.379484135971642	0.448512325010665	0.317864422336642	0.19762670367076	0.538332539629895	0.131478653635706	0.974615679782606	0.764709289780878	0.339495395841258	0.0724231426955664	978	19568	634	517	344	261	221	176	37	37	32	32	30	26	17729	17846	18019	18102	18142	18187	2146	2146	2151	2151	2153	2157
C_STROKE	60_70	FinnGen	I9_DOAAC	2.11381174487198	1.5190524490066	1.76932972383946	1.51171148149374	1.23632611986449	0.996402794826203	0.170277085149429	0.185503820701332	0.215801082984723	0.290621618092554	0.317830684545949	0.268311048763091	2.19539799829269e-35	2.63858187032102e-16	2.42613225416674e-16	1.97528629666467e-07	0.000100290038000684	0.000204322987549316	487	22429	313	237	133	83	59	23	91	62	46	29	22	14	20327	20403	20507	20557	20581	20617	2185	2214	2230	2247	2254	2262
C_STROKE	60_70	FinnGen	I9_DVTANDPULM	0.994981221844244	0.0739351209873689	0.095096017139411	0.436757812615242	0.219558340630401	0.402188566344142	0.317997417610161	0.448315729695711	0.578175959125312	0.578230763464342	0.578121183446821	0.317020024399688	0.00175463697925159	0.869008897568105	0.869356509346253	0.450048128901402	0.70410940052609	0.204564670803637	466	22402	369	235	121	73	58	29	20	17	15	12	10	10	20102	20236	20350	20398	20413	20442	2377	2380	2382	2385	2387	2387
C_STROKE	60_70	FinnGen	I9_HEARTFAIL	1.41296330547975	1.83939822920988	1.51573035821927	1.00640662172197	1.66315216158095	1.2836872315196	0.238190305032859	0.1634680848177	0.252233772752959	0.379418845870131	0.30310011401167	0.27846893714657	2.99125695808208e-09	2.25531896121101e-29	1.86408325659553e-09	0.00798992924661759	4.08497942142328e-08	4.03048695285721e-06	425	22510	290	205	113	72	38	14	74	61	34	27	22	13	20443	20528	20620	20661	20695	20719	2128	2141	2168	2175	2180	2189
C_STROKE	60_70	FinnGen	I9_HEARTFAIL_ALLCAUSE	1.42969291833883	1.86041179219537	1.533555428482	1.03322815551976	1.71836644254445	1.35786052151808	0.238205674070036	0.163471957464857	0.252246218057666	0.379426955944838	0.30310517257916	0.278466417544806	1.94990118642588e-09	5.22287015926001e-30	1.20484745976024e-09	0.00646670038421026	1.43458641249936e-08	1.08143890389245e-06	420	22473	286	202	111	70	36	13	74	61	34	27	22	13	20412	20496	20587	20628	20662	20685	2121	2134	2161	2168	2173	2182
C_STROKE	60_70	FinnGen	I9_HEARTFAIL_EXMORE	1.49452576788082	1.92523334357217	1.60205151520693	1.09450983833332	1.76032124851016	1.36308993101771	0.238611890086866	0.16406711514929	0.252628272602145	0.379689932520921	0.303405853220277	0.278722007311227	3.76631673444369e-10	8.49008141832002e-32	2.2748423990239e-10	0.00394356362696585	6.55794875034427e-09	1.00580242590587e-06	425	21213	290	205	113	72	38	14	74	61	34	27	22	13	19508	19593	19685	19726	19760	19784	1766	1779	1806	1813	1818	1827
C_STROKE	60_70	FinnGen	I9_HEARTFAIL_NS	1.37310010502885	1.40279478185215	1.31146918448025	1.24873420302186	1.10373578877257	1.05065600417931	0.175027761100203	0.141305035128647	0.188711461233689	0.244816998979214	0.269153608518098	0.201730130636189	4.3280924093348e-15	3.16326589632739e-23	3.66323195098452e-12	3.38427800731343e-07	4.11785970630941e-05	1.906551700815e-07	931	21641	650	526	308	180	117	59	126	98	64	44	34	25	19867	19991	20209	20337	20400	20458	1929	1957	1991	2011	2021	2030
C_STROKE	60_70	FinnGen	I9_HYPERTENSION	0.750061257234648	0.737912860024537	0.670289855042987	0.384315759516241	0.532017880618853	0.254360570551905	0.16752518461213	0.139332171658815	0.162872198725259	0.20380376222507	0.16852349427585	0.104044579934394	7.55914080311993e-06	1.18321841467358e-07	3.86450841776351e-05	0.0593334048288547	0.0015943635270722	0.0144961913798139	2958	16522	2023	1476	1040	797	639	414	149	136	125	123	118	100	15808	16355	16791	17034	17192	17417	1500	1513	1524	1526	1531	1549
C_STROKE	60_70	FinnGen	I9_HYPTENS	0.749077937400485	0.754581567879169	0.669883606974737	0.383884066986122	0.531855772108102	0.254499205202057	0.167528086387117	0.138206207943584	0.162872100593362	0.203803749360411	0.168523487780899	0.104044955315473	7.7724703514734e-06	4.76606876664678e-08	3.90647479342273e-05	0.0596195504094018	0.00159963033407324	0.0144430806485914	2960	16522	2024	1476	1040	797	639	414	150	137	125	123	118	100	15808	16356	16792	17035	17193	17418	1500	1513	1525	1527	1532	1550
C_STROKE	60_70	FinnGen	I9_HYPTENSESS	0.85975219222276	0.810241122142459	0.627745604379843	0.670378324189903	0.707018897712196	0.816767848043469	0.149698249221652	0.133299405402407	0.17789878501496	0.207437423600999	0.19568885911012	0.156863514525769	9.28847959808336e-09	1.2142162416871e-09	0.000417658040540954	0.00123050357999778	0.000302704245077502	1.92053066458199e-07	2820	16981	2150	1473	899	592	413	199	153	122	90	70	64	42	15867	16544	17118	17425	17604	17818	1631	1662	1694	1714	1720	1742
C_STROKE	60_70	FinnGen	I9_HYPTENSHD	2.07010241454716	1.96028798721822	0.832792512440878	1.55173554631665	1.30759458182608	1.36147565778428	0.305552011989408	0.281374325346782	0.579447468083169	0.450310470620645	0.579343105595469	0.409838888388505	1.24441373220545e-11	3.24154642350405e-12	0.150655971108201	0.00056911091379279	0.0240062205109926	0.000893818292737075	188	15451	133	98	64	43	23	7	32	21	10	12	9	6	14461	14496	14530	14551	14571	14587	1013	1024	1035	1033	1036	1039
C_STROKE	60_70	FinnGen	I9_HYPTENSHR	2.01134481788529	1.879430254319	1.28470521605086	1.48958568366763	1.23902343953776	1.50786389137729	0.3054947719083	0.281318671097451	0.449841484443097	0.450227766044134	0.579252435444714	0.37965101971411	4.58287727588773e-11	2.37661678049824e-11	0.00429141500519564	0.000937918878569724	0.0324353216158913	7.13584461736132e-05	200	15481	141	105	66	45	24	7	33	22	13	13	10	7	14480	14516	14555	14576	14597	14614	1027	1038	1047	1047	1050	1053
C_STROKE	60_70	FinnGen	I9_NONRHEVALV	1.59166429702045	1.04811878449772	1.01803953802534	0.647133212651463	1.62322404641023	1.0705630741562	0.239625124988449	0.253251668275778	0.335940021731316	0.501693216415006	0.33586424897341	0.35514527626231	3.08805193983188e-11	3.49362839579979e-05	0.00244213447153634	0.197085981027133	1.34506622008794e-06	0.00257456643690179	479	17802	364	278	157	89	52	23	51	36	25	17	15	8	16643	16729	16850	16918	16955	16984	1223	1238	1249	1257	1259	1266
C_STROKE	60_70	FinnGen	I9_OTHARR	1.14307453423	1.07695914716032	0.650856559602816	0.983689223255151	0.954440299240671	0.243499238459455	0.261883769337343	0.221963407207929	0.355874464135455	0.380183798513692	0.355683756472556	0.303166858651899	1.27229655763302e-05	1.22242910757281e-06	0.0674155366685426	0.00967020326902395	0.00728786812926623	0.421867499345788	764	17790	563	442	256	147	107	69	50	43	28	22	17	11	16736	16857	17043	17152	17192	17230	1205	1212	1227	1233	1238	1244
C_STROKE	60_70	FinnGen	I9_OTHHEART	1.41351749556968	1.00285964674847	0.820777984504086	0.685826296668218	0.962375623487681	0.57472027720512	0.123756751687105	0.124026889828234	0.168312818580655	0.216195584270437	0.185816940931314	0.141243910091357	3.25646323198663e-30	6.17451175682173e-16	1.07982982481819e-06	0.00151263082172776	2.22887528100003e-07	4.72170587101836e-05	2271	19012	1674	1287	773	468	315	171	194	143	104	86	73	52	17744	18131	18645	18950	19103	19247	1671	1722	1761	1779	1792	1813
C_STROKE	60_70	FinnGen	I9_PHLETHROMBDVTLOW	0.293039561715091	-0.0521276109295876	-12.0046301740541	-0.170265958766842	0.782364143417579	0.156827379868364	0.708169892239699	0.707965284109715	335.017401527943	1.00058937552214	0.578220970255164	0.409034495369166	0.679021762692449	0.94130465656309	0.971415634897652	0.864879851429811	0.176038409127213	0.701416761355906	192	19362	143	100	62	44	30	21	7	7	7	7	7	6	17331	17374	17412	17430	17444	17453	2073	2073	2073	2073	2073	2074
C_STROKE	60_70	FinnGen	I9_VARICVE	0.350877108470893	0.285288560260297	0.541337867273022	-1.07601288806338	-0.344895985284778	-0.371244233981561	0.578623732162983	0.44870247675499	0.409643986890876	1.00061322143214	0.578313145490635	0.225097895213082	0.544249538735469	0.524901665631917	0.186340121113118	0.282216510683707	0.550919560159292	0.0990950362080081	375	19349	202	189	153	130	120	108	16	18	18	17	18	20	17422	17435	17471	17494	17504	17516	2084	2082	2082	2083	2082	2080
C_STROKE	60_70	FinnGen	I9_VHD	1.59839047289325	1.05435324035654	1.02100203892311	0.332574926311585	1.72187592076627	1.04650414259603	0.239639210098598	0.253248413767447	0.335940778826082	0.578829903579028	0.318909106253316	0.355103431291921	2.5582567137595e-11	3.1365843568503e-05	0.00237181952594306	0.565586086343274	6.69131324513903e-08	0.00320831329800239	477	17800	362	277	157	90	52	24	51	36	25	17	16	8	16641	16726	16846	16913	16951	16979	1223	1238	1249	1257	1258	1266
C_STROKE	60_70	FinnGen	I9_VTE	0.859215102981212	0.282719154762864	-0.194567346243949	0.403346489382519	0.263922430972348	0.373589053010498	0.303384172918086	0.354943528816657	0.578203605367516	0.500999346746734	0.500887347249998	0.289488288415657	0.00462430088782977	0.42573061635891	0.736491461329397	0.42077128725271	0.598256257157168	0.196871817899262	593	22077	452	309	163	108	81	45	25	22	18	16	13	12	19856	19999	20145	20200	20227	20263	2337	2340	2344	2346	2349	2350
C_STROKE	60_70	FinnGen	ILD_DIFF_DG	0.921857989426485	0.618813032798597	0.44084428264317	0.491976690911213	0.0381738169657838	0.143551325680722	0.131013960266541	0.125812008485828	0.164313210434478	0.18040178665428	0.211415767475477	0.128842563672012	1.97363457743881e-12	8.718630821038e-07	0.00729756944447461	0.00638904751698313	0.85671077934349	0.26521023608878	3420	15412	2412	1789	1171	838	633	434	188	145	109	94	79	63	14545	15168	15786	16119	16324	16523	1687	1730	1766	1781	1796	1812
C_STROKE	60_70	FinnGen	ILD_SYST_AUTO_DISEASES	0.966645321921433	-0.132901469722811	0.110627828773582	-0.593226241648893	0.257932204004059	-0.0831695312893839	0.318366162710713	0.448495819466672	0.448392683802872	0.707869992014748	0.409379213081443	0.243528724162625	0.0023952553734639	0.766980284884787	0.805124261226116	0.402005958897263	0.528657347440354	0.732713383057777	583	20921	356	308	207	156	130	113	22	16	20	18	20	17	18867	18915	19016	19067	19093	19110	2259	2265	2261	2263	2261	2264
C_STROKE	60_70	FinnGen	J10_ASTHMA	1.28285978435941	0.974856073149449	-0.0161897377682261	1.03476368732095	-0.2949787383345	0.519979017994501	0.254866902558188	0.240193638643926	0.449530538354289	0.281060497945641	0.501880572920644	0.216253064189419	4.81730764618055e-07	4.93623619278073e-05	0.971270583928256	0.000231738104865019	0.556702207206416	0.0161949083980715	779	13649	511	403	286	226	177	116	43	34	22	29	22	22	12840	12948	13065	13125	13174	13235	1034	1043	1055	1048	1055	1055
C_STROKE	60_70	FinnGen	J10_ASTHMA_EXMORE	1.37185353660252	1.0665277268499	0.0768496542277351	1.12857721729198	-0.197309618408768	0.602253388750528	0.255452422163502	0.240777927905704	0.449842301444311	0.281565355276404	0.502143089147187	0.216737922423843	7.86102138742512e-08	9.44483661653635e-06	0.864352031107476	6.11768940908347e-05	0.69436745535622	0.00545740177242755	779	13294	511	403	286	226	177	116	43	34	22	29	22	22	12623	12731	12848	12908	12957	13018	896	905	917	910	917	917
C_STROKE	60_70	FinnGen	J10_ASTHMA_INCLAVO	0.829631182729438	0.536088843182103	-0.0561838765961103	0.632780069319434	-0.372574405392302	0.2991122990504	0.221198857994466	0.206656417895918	0.355023739499591	0.279227373605535	0.448290688687613	0.214708538140862	0.000176403196976298	0.00948369897756909	0.874256765550735	0.0234402375775993	0.405917122073539	0.16358696968882	1252	20423	903	759	406	291	212	131	57	42	25	30	23	22	18480	18624	18977	19092	19171	19252	2235	2250	2267	2262	2269	2270
C_STROKE	60_70	FinnGen	J10_ASTHMA_MAIN	1.177528004147	1.02558801308971	0.300760726684377	1.14000522834996	-0.101028587849959	0.577867996385486	0.320302139563443	0.271439173962464	0.449678245666009	0.305086319155583	0.501931252770452	0.216390392604826	0.000236637605677055	0.000157880681191016	0.503600486009584	0.000186477445182728	0.840479850065658	0.00757410270864157	562	13512	346	310	205	174	143	100	32	28	20	27	22	22	12704	12740	12845	12876	12907	12950	992	996	1004	997	1002	1002
C_STROKE	60_70	FinnGen	J10_ASTHMA_MAIN_EXMORE	1.26878129322772	1.12077902669215	0.396379238894971	1.23862837632931	-0.00209237030949875	0.663095909192169	0.320825610110717	0.272005139762408	0.450020545688387	0.30558737615415	0.502210909848438	0.216921583290801	7.66185061031734e-05	3.78160589078065e-05	0.378424705702707	5.05064897855449e-05	0.996675768879425	0.00223679041827139	562	13157	346	310	205	174	143	100	32	28	20	27	22	22	12487	12523	12628	12659	12690	12733	854	858	866	859	864	864
C_STROKE	60_70	FinnGen	J10_ASTHMA_OTHER_THAN_NONALLERGIC	1.13918395262906	0.781220654765965	0.0612036865110966	0.455213596649681	-0.13908890250869	0.393186118192482	0.252414913813805	0.244703018137192	0.409513650674157	0.354960643506831	0.448261904796934	0.230792483236083	6.3874698048606e-06	0.00141034432636712	0.881194954679562	0.19969044478972	0.756344309208686	0.0884493259818759	742	21552	495	384	268	202	162	103	41	32	21	25	21	19	19439	19550	19666	19732	19772	19831	2319	2328	2339	2335	2339	2341
C_STROKE	60_70	FinnGen	J10_INFLUPNEU	1.06083592453026	0.531444350118727	0.637081703508023	0.48986981314842	-0.0639702944296067	0.0558505712253431	0.182901325167311	0.202532501510093	0.252106441577787	0.334864421051337	0.448249904589332	0.302380686636204	6.62971087185962e-09	0.00869049616244077	0.011503016592117	0.143497480555547	0.886518248661134	0.853462119435629	1292	20777	1020	669	386	225	146	90	75	50	34	20	15	11	18848	19199	19482	19643	19722	19778	2126	2151	2167	2181	2186	2190
C_STROKE	60_70	FinnGen	J10_LOWCHRON	0.716810981980223	0.67861683729014	0.227073372110071	0.419364411639842	0.536081064093875	0.231528332985942	0.216214305133903	0.177281349812373	0.260387571999966	0.269272908677714	0.244557987418911	0.181414153247721	0.000915513414051535	0.000129236627450317	0.383176094322296	0.119376617952562	0.0283765673157428	0.201870042017831	1296	19702	899	759	507	358	263	158	78	65	47	49	43	31	17983	18123	18375	18524	18619	18724	2038	2051	2069	2067	2073	2085
C_STROKE	60_70	FinnGen	J10_NASALPOLYP	0.45218547716525	-0.123970125296376	0.0146140536505513	-0.491178848076717	-0.921620261110303	0.267131513994066	0.708334958234779	0.708102308785322	0.707980877952523	1.00070166688364	1.00055871169715	0.317338857024599	0.523227627112824	0.86102168558465	0.983531335178565	0.623543545109349	0.356995281868923	0.399907561163398	161	18032	104	90	70	58	47	31	6	7	9	9	9	10	15985	15999	16019	16031	16042	16058	2098	2097	2095	2095	2095	2094
C_STROKE	60_70	FinnGen	J10_PLEURA	1.24545925496699	0.48203993402955	0.760886107379947	0.543316005029889	0.785920241595939	0.378591317935156	0.260422965774129	0.334825317005039	0.379315043819244	0.501010070602227	0.448244334301259	0.378678307950504	1.73173315634101e-06	0.149959119527703	0.0448618373790562	0.278169186746304	0.079545377731567	0.31742169170572	451	22486	351	215	113	71	50	29	34	22	17	12	12	7	20172	20308	20410	20452	20473	20494	2380	2392	2397	2402	2402	2407
C_STROKE	60_70	FinnGen	J10_PNEUMONAS	1.20975580763302	0.497833832208565	0.845376217679855	0.541469874459378	0.289784685536358	-0.0826277715718619	0.189014223606072	0.23170369474196	0.260281770112738	0.379360196766261	0.44827700759896	0.408927018807644	1.55028585258115e-10	0.0316677400824198	0.00116249046006344	0.153486555541165	0.517993725158074	0.83986985997037	1021	20595	813	528	299	171	102	60	68	42	27	14	10	6	18678	18963	19192	19320	19389	19431	2057	2083	2098	2111	2115	2119
C_STROKE	60_70	FinnGen	J10_PNEUMONIA	1.06551998456657	0.542515863587152	0.670567543545439	0.394983324872511	-0.0196980653108186	-0.0254102575078892	0.185771933135312	0.206587811828155	0.252081597213494	0.354989903603916	0.448233911411883	0.317051443048779	9.71477277023595e-09	0.00863748302664626	0.00781125900501608	0.265854167800558	0.964947487407737	0.936121507551806	1224	20993	968	627	364	216	138	86	74	47	32	18	14	10	19034	19375	19638	19786	19864	19916	2141	2168	2183	2197	2201	2205
C_STROKE	60_70	FinnGen	J10_PNEUMOPROBBAC	1.09805380506452	0.601256330441962	0.691939861964343	0.435371013254467	0.0352249133511908	-0.0195168868058243	0.185741537153633	0.202497476075145	0.252073834503385	0.354982116219684	0.448226392059016	0.33412654980641	3.38533270814684e-09	0.00298572239927327	0.00605129559314454	0.220025993056953	0.937360869177353	0.95342072638481	1176	21094	927	602	354	207	129	81	75	48	31	17	13	9	19122	19447	19695	19842	19920	19968	2146	2173	2190	2204	2208	2212
C_STROKE	60_70	FinnGen	J10_RESPIRATORY	0.805604378516888	0.546711034985318	0.364301819405883	0.321311399763174	0.114633210246666	0.190679588323834	0.148889405670753	0.137004423970547	0.176030500724671	0.199871562064292	0.207503286934865	0.122020418250179	6.27589212580042e-08	6.59445373160471e-05	0.0384956244717787	0.107925140517198	0.580646620029729	0.118126490133841	2888	12998	2026	1561	1050	774	576	389	154	128	105	97	87	71	12200	12665	13176	13452	13650	13837	1506	1532	1555	1563	1573	1589
C_STROKE	60_70	FinnGen	J10_SEPTDEV	0.134175464492254	0.916706817918318	0.376779362555668	0.690248930012942	-0.192718310245627	0.154198079117717	1.00110419326237	0.501650580209448	0.708554907263012	0.578876231338691	0.708052214818246	0.289852697673098	0.893380850696873	0.0676424803965808	0.594893984734411	0.233106531151208	0.785482904239372	0.594734492656774	152	18020	76	66	54	49	48	42	8	10	13	15	13	12	15986	15996	16008	16013	16014	16020	2102	2100	2097	2095	2097	2098
C_STROKE	60_70	FinnGen	J10_UPPERDIS	0.279480642450732	0.177859219973442	0.252742805284508	-0.0824425400738841	-0.384021170134172	0.151609049215756	0.335480162468551	0.279577556131305	0.303613107986242	0.379498248179758	0.379318400645273	0.159803900309993	0.404801581312014	0.524664771060404	0.405154852858422	0.828020613962084	0.311347819498436	0.342763380131573	991	18184	625	529	379	296	239	183	37	37	43	44	44	40	16339	16435	16585	16668	16725	16781	2174	2174	2168	2167	2167	2171
C_STROKE	60_70	FinnGen	J10_UPPERINFEC	0.673135919501023	0.490075072649123	0.539755756748215	0.727181148154448	0.522182923439301	-0.000760867999341512	0.303757640158518	0.279363095606213	0.33501164985747	0.379395358535404	0.40951186382285	0.378887145871013	0.026689475533187	0.0793862309192834	0.107145902796766	0.0552780439926703	0.202261451853016	0.998397717029819	804	20311	577	437	284	171	123	77	37	29	20	16	12	7	18211	18351	18504	18617	18665	18711	2290	2298	2307	2311	2315	2320
C_STROKE	60_70	FinnGen	J10_VOCALLARYNX	0.566259138208705	1.04338040453005	0.269140724431702	0.858509226943382	-0.733969247165845	0.222014263951677	0.448960683599228	0.279612956210979	0.501465873056472	0.379716400318347	0.707886659872622	0.251101148106192	0.207212791870815	0.000190330419997114	0.591469358593975	0.0237640771486135	0.299807768326235	0.376608401451866	411	18084	248	209	136	112	95	72	28	27	21	23	17	16	16094	16133	16206	16230	16247	16270	2125	2126	2132	2130	2136	2137
C_STROKE	60_70	FinnGen	K11_APPENDACUT	0.829883550860863	0.839523527269747	-0.142928492712243	0.388845452211877	-0.310796544415559	-0.427864813910181	0.50157245468349	0.379441901955862	0.708024705497425	0.57839128274565	0.707902036206042	0.334086255575684	0.0980130423124871	0.0269306230053557	0.840018857700299	0.501400440849081	0.660633336648369	0.200298485107937	278	21293	155	139	102	86	71	70	13	11	11	12	11	9	19059	19075	19112	19128	19143	19144	2344	2346	2346	2345	2346	2348
C_STROKE	60_70	FinnGen	K11_APPENDIX	0.81156872971854	0.817924834060728	0.245234651837051	0.362143047730697	-0.345259825070321	-0.373081807454685	0.501571225338516	0.379469579014812	0.578476520758392	0.578417049307404	0.707907020257669	0.317036335148237	0.105651217497503	0.03112722857004	0.671615477255023	0.531253736869394	0.625748770687557	0.23928359303247	288	21299	159	142	103	88	72	72	14	13	13	13	12	10	19067	19084	19123	19138	19154	19154	2347	2348	2348	2348	2349	2351
C_STROKE	60_70	FinnGen	K11_CHOLELITH	0.279835557710838	0.2290038345516	0.272047537271769	0.0132096532849502	0.338231698848452	0.00382958631979678	0.355263164104423	0.290557065822853	0.334989176410964	0.448468768411487	0.334799072565453	0.209987054904368	0.430880829657585	0.430606388804532	0.416729411017864	0.976501697995112	0.312374190827756	0.98544958673879	854	20189	565	482	322	223	182	126	35	30	34	29	26	23	18338	18421	18581	18680	18721	18777	2105	2110	2106	2111	2114	2117
C_STROKE	60_70	FinnGen	K11_CHRONGASTR	0.668680319335297	0.599692335296368	0.826738705034408	0.691020326433179	-12.9155499813426	0.495335828762507	0.501328538921092	0.409660175769711	0.448554473079861	0.578455516718983	483.915043032534	0.354502756141967	0.182263974500955	0.14322740785367	0.0653118222837822	0.232245129075921	0.978707224036817	0.162332594897841	247	19269	179	139	95	61	47	30	18	16	12	9	7	8	17401	17441	17485	17519	17533	17550	1918	1920	1924	1927	1929	1928
C_STROKE	60_70	FinnGen	K11_CONSTIPATION	0.641677644129484	0.469260802871301	0.641080649568151	0.0318984631176204	0.078239443779935	0.371259516283885	0.252245250614086	0.215490129234145	0.251921691808536	0.409470627637986	0.379171082189946	0.193951821388392	0.0109633721598723	0.0294325455828258	0.0109352365103267	0.937906237162824	0.836522692984068	0.0555966210820997	992	21074	713	617	376	248	170	102	59	50	38	26	29	27	19011	19107	19348	19476	19554	19622	2283	2292	2304	2316	2313	2315
C_STROKE	60_70	FinnGen	K11_DIVERTIC	0.469168179041631	0.374240099894625	0.290811114322137	0.0651359429807392	0.368573761465513	0.240913816499731	0.260887966798498	0.231990379726594	0.303487683090718	0.409652518524097	0.355115716930185	0.289694180841639	0.0721213763985973	0.106707411605189	0.337946607063529	0.873666580293402	0.299317716401022	0.405626701306241	1191	18056	922	686	414	259	161	84	52	40	29	21	18	12	16385	16621	16893	17048	17146	17223	1888	1900	1911	1919	1922	1928
C_STROKE	60_70	FinnGen	K11_ENERCOLNONINF	1.06425328778099	-0.402237958582871	0.821528741656192	-0.395357161696258	0.770290056518856	0.859937777686927	0.409678159447445	0.707855986138437	0.448352873137421	1.00051284237519	0.500863603895951	0.302309834314342	0.00938288819648383	0.569866381031322	0.0669028274944181	0.692728862413255	0.124067247498457	0.0044473125209823	276	22271	191	151	98	57	41	31	14	10	14	10	13	11	19933	19973	20026	20067	20083	20093	2409	2413	2409	2413	2410	2412
C_STROKE	60_70	FinnGen	K11_GALLBILPANC	0.242514307390214	0.3238537124366	0.304427306375765	0.308070470600439	0.356560954571351	-0.034981531292633	0.318111979274454	0.252136738233153	0.303312832199103	0.35513770706111	0.303097699225447	0.190522152366831	0.445848063417754	0.198989153698579	0.315535609693143	0.385685831803687	0.239439260741096	0.854320410470844	1080	20301	727	581	378	258	215	149	45	40	42	37	32	28	18460	18606	18809	18929	18972	19038	2149	2154	2152	2157	2162	2166
C_STROKE	60_70	FinnGen	K11_GASTRODUOULC	1.35358379230127	0.576855836799421	1.14687366908446	1.07478168878505	0.948134400170131	0.241947868390885	0.335453084498846	0.409709553484808	0.379640668629422	0.448670159820266	0.448379978867627	0.354499135647911	5.45810907912287e-05	0.15914206629411	0.00251986931593576	0.0165984891431091	0.0344659377341379	0.494918905136027	255	19321	172	126	76	57	48	28	25	19	18	15	11	8	17439	17485	17535	17554	17563	17583	1940	1946	1947	1950	1954	1957
C_STROKE	60_70	FinnGen	K11_GIDISEASES	0.467205423468071	0.0325285436294033	0.359880065508131	0.36213026573262	0.0949353201853272	0.0933334644404236	0.154606847982352	0.150838360188494	0.149323124393461	0.163912730569068	0.167337814724612	0.0955844947009688	0.00251198939818766	0.829259279792817	0.0159492015044343	0.0271546844307578	0.5704917937015	0.328841593953578	4242	10378	2824	2372	1584	1202	946	653	177	162	166	153	137	123	10378	10830	11618	12000	12256	12549	1241	1256	1252	1265	1281	1295
C_STROKE	60_70	FinnGen	K11_HERING	0.502485515380272	-0.578225218880981	-0.590568756455824	-1.06642834979508	0.000839444611103592	-0.316925785470297	0.270143676734226	0.355471283257747	0.409908359663388	0.578560076789406	0.303592324382478	0.20600916955384	0.0628759546370325	0.103812735353325	0.149659951879257	0.0652931512668566	0.997793820898634	0.12394932515801	791	19542	557	478	327	256	202	121	38	30	26	29	31	24	17726	17805	17956	18027	18081	18162	2012	2020	2024	2021	2019	2026
C_STROKE	60_70	FinnGen	K11_HERNIA	0.244309583066023	-0.383955429308043	-0.229964489567089	-0.424834665930177	0.172032111802387	-0.15152993265785	0.245225998991757	0.260432457351388	0.279422968958967	0.355240012851781	0.237979820947709	0.170957459586408	0.319122388825075	0.140400982511034	0.410509242781315	0.231732141403725	0.469750361853894	0.375423318343446	1441	19754	1017	879	572	406	312	193	60	50	47	47	48	35	18038	18176	18483	18649	18743	18862	2080	2090	2093	2093	2092	2105
C_STROKE	60_70	FinnGen	K11_INTESTOTH	0.181352499823656	-0.000476994855218126	0.552584142604653	0.3291028042469	0.214036535294392	0.119010010915661	0.22113311373398	0.206777321046516	0.198884163063976	0.260282087745089	0.26013616091138	0.15793024982919	0.412155923232776	0.998159437934994	0.00546236187857735	0.20608355369588	0.410629384563648	0.451113121227433	2189	18463	1676	1237	699	466	312	202	85	73	69	53	49	41	16848	17287	17825	18058	18212	18322	2043	2055	2059	2075	2079	2087
C_STROKE	60_70	FinnGen	K11_OESSTODUO	0.808426444212558	0.440400651286993	0.442218574335688	0.757828168246962	0.717242537497721	0.121886021676569	0.192221486135546	0.18550710390744	0.226005546043559	0.226025412632811	0.210797041688563	0.170726633851386	2.60272067687261e-05	0.0175948070816393	0.0503861217045787	0.000799854946135412	0.000667658603377138	0.475273522682221	1610	19717	1124	900	564	385	299	213	99	85	69	64	48	35	18027	18251	18587	18766	18852	18938	2077	2091	2107	2112	2128	2141
C_STROKE	60_70	FinnGen	K11_ORAL	-0.0217726177038746	-0.171917296401994	-0.0898645759928617	0.164116069759038	-0.217352326078454	-0.114802978375414	0.183531243953066	0.163867028892965	0.211395299787851	0.244946058105178	0.334993050283131	0.243793354816278	0.905567174626135	0.294119749620996	0.670762281174532	0.502852036507174	0.516450608288522	0.637710133867592	4205	16339	3267	2596	1452	764	443	196	101	77	47	36	22	17	15036	15707	16851	17539	17860	18107	2140	2164	2194	2205	2219	2224
C_STROKE	60_70	FinnGen	K11_OTHDIG	0.763964091416146	0.722734907391286	0.259414719043193	0.343840140278073	0.315658111196781	0.252692646714779	0.379478841035603	0.317840037564723	0.501009630142333	0.578181069235776	0.578101498117933	0.409095883088998	0.0440943446134262	0.0229722937485805	0.604609054312487	0.552048810862387	0.585048466320208	0.536782588773121	390	22481	289	214	123	81	57	39	22	18	12	10	9	6	20176	20251	20342	20384	20408	20426	2384	2388	2394	2396	2397	2400
C_STROKE	60_70	FinnGen	K11_OTHFUNC	-0.158531255427261	0.413693551714261	1.56827349327119	0.749149895823863	-0.466955105165201	0.431542235650912	0.578540229288475	0.379520807151931	0.30354508074785	0.578529027068844	1.00064843353575	0.409406347146547	0.784069701164537	0.275694722293729	2.38485287400299e-07	0.195347179466893	0.640748510427131	0.291851666889048	424	17870	333	247	113	72	49	31	21	21	18	7	6	6	16079	16165	16299	16340	16363	16381	1861	1861	1864	1875	1876	1876
C_STROKE	60_70	FinnGen	K11_REFLUX	0.518722594421175	0.58282303808062	0.211260441016298	0.500177881473101	0.403507227712854	-0.167914590005625	0.318495620714376	0.252385903809785	0.379556056340954	0.379531388987065	0.355016660098264	0.302612381573128	0.103384006241646	0.0209295169571965	0.577801581906117	0.18754289152044	0.255711086607395	0.578974410496362	830	19367	595	479	282	199	152	113	41	34	22	19	14	11	17618	17734	17931	18014	18061	18100	1943	1950	1962	1965	1970	1973
C_STROKE	60_70	FinnGen	K11_VENTHER	0.00414500287343046	-1.04042555888814	0.903802586942864	0.538404601364761	0.198355111835568	0.732014017011391	0.708058798730086	1.00061081458048	0.448509323664191	0.708008874135765	0.707887644678609	0.409050146003157	0.995329180410529	0.298437271719019	0.0438914982337718	0.446986276134547	0.779318654672738	0.0735269401879363	229	19347	169	136	74	49	38	26	11	9	10	6	7	6	17440	17473	17535	17560	17571	17583	1956	1958	1957	1961	1960	1961
C_STROKE	60_70	FinnGen	KNEE_ARTHROSIS	-0.165673087979259	0.0641638664180432	-0.11292922604585	0.407455209375703	0.104106387526693	-0.324544734357402	0.335775313403338	0.245377882489639	0.303762286588787	0.25253548201432	0.269570972488081	0.187479837747959	0.621726724782445	0.793714647842767	0.710065276542333	0.106645199478386	0.699353833869578	0.083435464406837	1620	16405	1097	897	585	469	395	286	53	50	50	48	40	29	15132	15332	15644	15760	15834	15943	1743	1746	1746	1748	1756	1767
C_STROKE	60_70	FinnGen	KRA_PSY_ANXIETY	0.271353055339116	0.469968619118257	0.782478373584378	0.473522029409904	0.00383915828232347	0.282960399903258	0.501380785913678	0.379572983045759	0.409890600431385	0.501219941460902	0.57831667600936	0.334664022151936	0.588361800686393	0.215660124691145	0.0562629674286667	0.34479213786482	0.994703278068836	0.397828448834534	549	21486	351	284	167	132	112	95	18	17	15	10	10	9	19299	19366	19483	19518	19538	19555	2367	2368	2370	2375	2375	2376
C_STROKE	60_70	FinnGen	KRA_PSY_ANXIETY_EXMORE	0.384582157665559	0.576823854506877	0.887133785080856	0.586101064872632	0.119137597320115	0.397931957608698	0.501838614508142	0.380110791980571	0.410428099894117	0.501627356391494	0.57864821102344	0.335177885422099	0.443470285161893	0.129136691990051	0.0306579689539563	0.242645726890146	0.836877218783646	0.235138420375807	549	17906	351	284	167	132	112	95	18	17	15	10	10	9	16482	16549	16666	16701	16721	16738	1604	1605	1607	1612	1612	1613
C_STROKE	60_70	FinnGen	KRA_PSY_ANYMENTAL	0.864042664415076	0.504813810544018	0.898555736513171	0.371030977420572	0.457942224973422	0.152241904223659	0.221439110940142	0.216023997067413	0.221040810238321	0.318272426532758	0.2693946292398	0.175863209913313	9.54238524749201e-05	0.0194474344942105	4.80093210601498e-05	0.243709316571338	0.0891509278039198	0.386663672442924	1379	18929	863	711	445	337	293	233	65	56	47	38	37	33	17375	17527	17793	17901	17945	18005	2005	2014	2023	2032	2033	2037
C_STROKE	60_70	FinnGen	KRA_PSY_MOOD	0.710122735661481	0.805090815501381	0.6146247698574	0.340419050242762	0.584144167090095	0.08197291549727	0.410092569163971	0.303590661403246	0.379702807605583	0.448686802391026	0.334968174976188	0.219579886540954	0.0833420070455019	0.00800412269644805	0.105511920325769	0.448031539146296	0.0811800864833655	0.708912488112788	607	20972	305	276	214	181	163	153	25	24	17	20	22	21	18933	18962	19024	19057	19075	19085	2316	2317	2324	2321	2319	2320
C_STROKE	60_70	FinnGen	KRA_PSY_MOOD_EXMORE	0.757176649890087	0.854213783997966	0.670242698496644	0.392004737833226	0.645104303172237	0.158746936545401	0.410597365772046	0.30415405342742	0.380173158269314	0.44908796581315	0.335425833134817	0.220073844307377	0.0651706802715873	0.00497743436382461	0.0779016340484834	0.38272262063939	0.0544499444087762	0.470703511523275	607	17920	305	276	214	181	163	153	25	24	17	20	22	21	16558	16587	16649	16682	16700	16710	1639	1640	1647	1644	1642	1643
C_STROKE	60_70	FinnGen	KRA_PSY_SUBSTANCE	1.28210848184487	0.951177350787724	0.631079414242253	0.600873678287537	0.822087925247282	0.317277433945659	0.291078537869616	0.260363622529092	0.379394224590052	0.448428983368072	0.379267461975086	0.354352112297623	1.05939023390204e-05	0.000258926601725825	0.0962349972599402	0.180260685954926	0.0301915885049462	0.370587547774246	392	22049	250	226	150	103	71	50	38	34	22	18	14	8	19833	19857	19933	19980	20012	20033	2320	2324	2336	2340	2344	2350
C_STROKE	60_70	FinnGen	KRA_PSY_SUBSTANCE_EXMORE	1.33703142377935	1.00539497445024	0.682092238594652	0.65972491554441	0.876210517595565	0.360502883810435	0.291838568349184	0.261067470195104	0.379867472019935	0.448831272169263	0.379703347603781	0.3546632700595	4.61856747356173e-06	0.000117592073536706	0.0725572317152865	0.141596185352951	0.0210203575727748	0.309407894898106	392	17945	250	226	150	103	71	50	38	34	22	18	14	8	16436	16460	16536	16583	16615	16636	1613	1617	1629	1633	1637	1643
C_STROKE	60_70	FinnGen	L12_ABSCESS_CUT	0.673623448056492	1.14530451230177	0.290984497310238	-0.0790139365095936	-0.286393459753956	1.30505052110277	0.57839916798696	0.379419277220904	0.707879301094372	1.00050764058601	1.00046675643103	0.334151281207543	0.244167097019968	0.00253968811679943	0.681024777574983	0.937053425799136	0.774679109951988	9.40043533429539e-05	201	22165	142	114	68	40	28	16	11	11	9	7	7	9	19842	19870	19916	19944	19956	19968	2371	2371	2373	2375	2375	2373
C_STROKE	60_70	FinnGen	L12_DERMATITISECZEMA	-0.958360538048101	0.0352659506886633	0.493004813587638	-0.273474535810551	0.463892584712526	0.139456219719254	0.578419592860058	0.303237884903512	0.30321736680617	0.501005635795214	0.354887445760433	0.268413765697032	0.0975476951394552	0.907416393755923	0.103968336080438	0.585168214020462	0.191160375945999	0.603372455908623	1058	20895	778	626	336	230	165	113	27	25	22	17	17	14	18818	18970	19260	19366	19431	19483	2330	2332	2335	2340	2340	2343
C_STROKE	60_70	FinnGen	L12_DERMATITISNAS	-0.869475136915002	-0.040576340495303	0.549732451048621	-1.2017266938162	0.360779556327151	0.13169450163336	0.707983856107575	0.409546473517914	0.379389598799321	1.00053195500611	0.448323487952195	0.334242491306814	0.219409344503055	0.921077706367203	0.147339847996213	0.229717156923957	0.420975251558783	0.693574500874397	637	20781	463	362	202	141	114	79	14	13	13	9	11	9	18646	18747	18907	18968	18995	19030	2295	2296	2296	2300	2298	2300
C_STROKE	60_70	FinnGen	L12_INFECT_SKIN	0.536463795553082	0.586527315806288	0.501721671352978	1.11118174567136	-0.175029044337832	1.42341818369952	0.409646934928731	0.334884675528925	0.448370898115638	0.409460389423251	0.707713862716111	0.268161461556369	0.190339310975667	0.0798717414259207	0.263145242459512	0.00665221259715665	0.804663586731113	1.10795779598791e-07	448	22240	327	262	140	81	56	28	23	22	21	16	13	14	19940	20005	20127	20186	20211	20239	2398	2399	2400	2405	2408	2407
C_STROKE	60_70	FinnGen	L12_OTHERSKINSUBCUTIS	0.249544918259031	0.461478856831579	1.14191467647054	-0.462456326959788	0.458166221411266	-0.278653524766215	0.355224921575382	0.290496980574363	0.26929609483367	0.707859078494902	0.448269477343996	0.409126659815402	0.48236843566314	0.112154341698256	2.23153140881469e-05	0.513551973829086	0.306744142543288	0.49581230483327	813	21801	639	492	231	152	98	52	31	26	22	12	10	6	19590	19737	19998	20077	20131	20177	2354	2359	2363	2373	2375	2379
C_STROKE	60_70	FinnGen	L12_SKIN_SUBCUTAN	-0.109637001931438	0.192710196115262	0.610355363804813	-0.212119163796733	0.176652590395372	-0.0369011537490757	0.245304248453672	0.180071838591275	0.182852709157807	0.318082874151036	0.252124859280342	0.170886247952513	0.654916259349053	0.284536005959306	0.000843953418167707	0.504856706358849	0.483518228931124	0.829034620327923	2556	17450	1872	1511	827	571	427	270	84	77	71	46	42	35	16028	16389	17073	17329	17473	17630	2022	2029	2035	2060	2064	2071
C_STROKE	60_70	FinnGen	M13_ARTHRITISNAS	-0.431754276800976	0.74160485445707	0.567159090001313	-12.8593888212316	-0.283304990653747	0.477706877351171	1.00115466856048	0.449209707981008	0.578916868334075	606.893740539792	1.00094482225511	0.409707581218924	0.666282007846992	0.0987569283806016	0.327239143941931	0.983094997674269	0.777148036959867	0.243626447853195	222	13075	143	123	80	51	43	34	8	10	7	6	7	6	11650	11670	11713	11742	11750	11759	1496	1494	1497	1498	1497	1498
C_STROKE	60_70	FinnGen	M13_ARTHROPATHIES	0.0497359200509348	0.0172866815097954	0.155961123818875	0.19126735630358	-0.119846539118324	-0.163036681467604	0.217010526420885	0.175613729051493	0.186375909781625	0.1960652838751	0.199390821345826	0.107118309105403	0.818723832150375	0.921586232141766	0.402699680893545	0.329297959247236	0.547797712454044	0.128002963904907	3152	13793	1972	1696	1166	958	849	664	106	109	116	116	102	93	13103	13379	13909	14117	14226	14411	1764	1761	1754	1754	1768	1777
C_STROKE	60_70	FinnGen	M13_ARTHROSIS	0.262190035069685	-0.207952546529673	-0.0278181582545491	0.117694465976694	-0.0824147843835223	-0.369954953781754	0.208339499652931	0.212076704156978	0.226847244945491	0.232521319520661	0.232376969638221	0.153166950680165	0.208220052024015	0.326812993260821	0.902400513962021	0.61273988031613	0.722844422814611	0.0157192055686698	2713	13704	1849	1551	998	756	636	453	82	71	74	68	55	44	12824	13122	13675	13917	14037	14220	1662	1673	1670	1676	1689	1700
C_STROKE	60_70	FinnGen	M13_ARTHROSIS_INCLAVO	0.0934987496860652	0.0113785121835081	-0.120039966861398	0.031868772399759	-0.136579181379112	-0.413262884962001	0.183898890802247	0.158477957933834	0.203088135561075	0.216072395778249	0.220902212167216	0.152829167745588	0.611155491297739	0.9427621032579	0.554471333899428	0.882744341737612	0.536391494365231	0.00684930021966574	4147	15642	3008	2457	1389	980	780	489	113	98	83	73	57	44	14739	15290	16358	16767	16967	17258	1929	1944	1959	1969	1985	1998
C_STROKE	60_70	FinnGen	M13_ARTHROSIS_KNEE	-0.199811979770129	0.0287280625966462	-0.14787916511463	0.373908032708515	0.066648658858841	-0.357679308966968	0.336117768889426	0.245783583835001	0.304076918063114	0.252890488159344	0.269905524810484	0.187666459282281	0.552197702862849	0.906952318559403	0.626739186111542	0.139264007079598	0.804959853299464	0.0566591677159503	1620	13446	1097	897	585	469	395	286	53	50	50	48	40	29	12332	12532	12844	12960	13034	13143	1584	1587	1587	1589	1597	1608
C_STROKE	60_70	FinnGen	M13_ARTHROSIS_KNEE_PRIM_ICD10	-0.203162583521443	-0.0636869618801125	-0.349786921778208	0.398895585715003	0.0759415993936965	-0.394507118836859	0.335196954853494	0.252120659120172	0.33490103140241	0.251973083782323	0.279116887022283	0.224973408996792	0.544448927077182	0.800573396028106	0.296277876646961	0.113401389828998	0.785561948687912	0.0795038356641142	1511	20055	1033	858	572	451	367	261	50	46	42	42	30	20	18236	18411	18697	18818	18902	19008	2247	2251	2255	2255	2267	2277
C_STROKE	60_70	FinnGen	M13_ARTHROSIS_OTH	0.350526750028272	0.212499176220602	-0.208248197918242	-0.701089625508587	-0.199808667720719	-0.461316372913069	0.38084083569936	0.336104374900408	0.501922360084863	0.70837153680996	0.501742846157368	0.354958561057579	0.357362609811917	0.527229001524495	0.678214219065349	0.322310894370558	0.690461220899549	0.193726287833656	810	13161	547	462	298	204	180	117	18	15	13	10	8	8	11894	11979	12143	12237	12261	12324	1512	1515	1517	1520	1522	1522
C_STROKE	60_70	FinnGen	M13_ARTHTROSIS_COX	0.73654571343161	-0.321665764450821	0.0955612402604383	-0.0924492457730697	-0.214574602728232	-0.00062827033702449	0.261448879732256	0.355675397830685	0.379935236948296	0.501487777095474	0.501345994865208	0.268768613959254	0.00484490050463102	0.365793867746579	0.80141224484166	0.853738932259237	0.668653274101156	0.998134876174691	858	13330	650	547	296	184	131	82	34	24	21	18	15	14	11956	12059	12310	12422	12475	12524	1548	1558	1561	1564	1567	1568
C_STROKE	60_70	FinnGen	M13_ARTHTROSIS_COX_PRIM_ICD10	0.790855005114635	-0.283017355767361	0.159020455919157	-0.293792711012173	0.0889938351243407	-0.110392305389877	0.260296605160803	0.354924165846741	0.379235508544669	0.57820294472498	0.448191866666331	0.317117151264995	0.00237929623320331	0.425217408233431	0.674983394644684	0.611373761533767	0.842605448120536	0.727756026122519	795	21833	603	521	277	169	123	72	34	22	20	17	14	10	19645	19727	19971	20079	20125	20176	2346	2358	2360	2363	2366	2370
C_STROKE	60_70	FinnGen	M13_CERVICDISC	-0.264678477913634	0.737949890172563	0.469595844041819	0.719916344135584	-0.387670255761346	-0.378399478022932	1.00115988162745	0.449189237819605	0.578989716339707	0.501818306941222	0.708226475707891	0.278626770507092	0.791493409884375	0.100414271296686	0.417330774197485	0.151396682271362	0.584116482820352	0.174435985064705	270	16070	126	116	89	95	92	81	12	13	12	12	11	13	14520	14530	14557	14551	14554	14565	1682	1681	1682	1682	1683	1681
C_STROKE	60_70	FinnGen	M13_DORSALGIA	0.54755240733416	0.240048336276249	0.166383835963346	0.472780735808731	0.365010446073646	0.184220171897588	0.261309323690522	0.260873882385232	0.335572204123599	0.318664366495602	0.3038782835382	0.181414749161337	0.0361338008708331	0.357483896944454	0.620020517718787	0.13790650486199	0.229684028298408	0.30988463293305	1373	16465	929	711	425	323	266	211	47	40	39	40	38	31	15042	15260	15546	15648	15705	15760	1820	1827	1828	1827	1829	1836
C_STROKE	60_70	FinnGen	M13_DORSALGIANAS	0.965629269875296	0.644581452733343	-0.437230128408827	1.08603075954874	-0.53535349309243	0.225642230960132	0.501685270698151	0.501561281756024	1.00079489421556	0.501551592767217	1.00068017587734	0.334321348958099	0.0542580111254393	0.198739891920239	0.662196308108317	0.03036149953777	0.592657044624549	0.499722666465908	273	16156	173	121	80	64	54	50	9	11	10	11	10	9	14531	14583	14624	14640	14650	14654	1716	1714	1715	1714	1715	1716
C_STROKE	60_70	FinnGen	M13_DORSOPATHY	-0.00436932182035036	0.0213431184325537	-0.15480442663887	0.363983682640391	0.0390815108323762	-0.130028754522229	0.270106649047304	0.216273244050312	0.279777330283733	0.238688525091509	0.245217905440401	0.126412669172187	0.987093755747872	0.92138766916382	0.580049118659259	0.127276150561815	0.873373732546242	0.303665137986156	2325	16698	1473	1216	787	623	530	460	67	68	67	78	74	65	15606	15863	16292	16456	16549	16619	1877	1876	1877	1866	1870	1879
C_STROKE	60_70	FinnGen	M13_DORSOPATHYOTH	0.321342329376048	0.334661084930226	-0.0687641085384176	0.552867850781831	-0.360198473948765	-0.15877500876504	0.253059059502417	0.207397569451951	0.303831860912782	0.245599106200749	0.335427297520768	0.162238081874602	0.204144707885018	0.106609646910411	0.820950287099116	0.024379281053241	0.282890089105233	0.327750782202997	1908	16583	1208	984	628	513	446	388	64	63	50	50	42	39	15373	15597	15953	16068	16135	16193	1846	1847	1860	1860	1868	1871
C_STROKE	60_70	FinnGen	M13_FIBROBLASTIC	0.727812656501053	0.334856885717814	0.365629043617496	-13.156521795131	0.651824132791276	0.290182784301152	0.501796831192273	0.501476495985752	0.578792062756495	549.05977153099	0.448555990285667	0.302621354166849	0.146943378953431	0.504298336836811	0.52757604276258	0.980882989991228	0.146179019676465	0.337610510293719	249	15933	164	131	89	55	48	39	13	13	11	13	16	11	14183	14216	14258	14292	14299	14308	1822	1822	1824	1822	1819	1824
C_STROKE	60_70	FinnGen	M13_GOUT	0.965632436967816	0.998179861770995	0.76588206428171	-0.118120676110427	0.354420643946563	0.885722104293938	0.380431346702334	0.335638434591849	0.578799108301433	1.0008529992483	0.708108208133988	0.409287037671906	0.0111406216730844	0.00293970314212206	0.185760211741643	0.906051806853897	0.616710643663272	0.0304596703387273	232	13177	177	130	51	33	20	10	20	14	8	8	8	6	11663	11710	11789	11807	11820	11830	1549	1555	1561	1561	1561	1563
C_STROKE	60_70	FinnGen	M13_HALLUXVALGUS	-12.8152770458883	1.24577151432893	0.482791356096034	-0.797353165168212	0.354358411835057	-0.267594680174844	477.947332919188	0.320005303172589	0.502230688929004	1.00121782954065	0.502463823731826	0.304698019781796	0.97860875893832	9.90238031993851e-05	0.3364043556811	0.425809278328015	0.48065987109607	0.379819380732802	329	13061	186	173	143	122	112	82	11	18	15	14	14	11	11694	11707	11737	11758	11768	11798	1499	1492	1495	1496	1496	1499
C_STROKE	60_70	FinnGen	M13_IMPINGEMENT	0.0278977175980965	0.308103077355002	-0.152548274558244	0.134248323696146	-0.350524161266034	-0.152722486870862	1.00173198416022	0.579272012883411	0.708435970634922	0.57862121884305	0.578414207667809	0.354613021788606	0.977782199734021	0.594809254609167	0.829509208520461	0.816527005506529	0.544508839197962	0.666705675857865	221	15894	94	102	107	113	119	78	6	7	7	7	8	8	14196	14188	14183	14177	14171	14212	1819	1818	1818	1818	1817	1817
C_STROKE	60_70	FinnGen	M13_INTERVERTEB	0.175720499717225	0.753844668137366	-0.232594584277096	0.338813535384312	-0.715461167781241	-0.0992284482566799	0.449180974463501	0.261172090824911	0.501552875879462	0.410511920991042	0.57870264661799	0.225126768448605	0.695647923267928	0.00389688196804654	0.64282767262574	0.409176339697406	0.216339953267236	0.659381692921438	771	16171	429	407	275	244	210	191	25	26	14	21	21	20	14774	14796	14928	14959	14993	15012	1714	1713	1725	1718	1718	1719
C_STROKE	60_70	FinnGen	M13_JOINTOTH	-0.812655817168532	-0.0148901296160626	0.0256692303124675	-0.13044508719347	-0.159122679573027	-0.31989573526016	0.708464829432027	0.41040178248937	0.501929496096806	0.578944203962464	0.501539791892663	0.335161948358918	0.251354403383375	0.971057634244895	0.959213079791594	0.8217338633639	0.751040025047044	0.33985528272434	692	13169	451	378	222	169	146	119	15	15	16	14	12	9	11878	11951	12107	12160	12183	12210	1517	1517	1516	1518	1520	1523
C_STROKE	60_70	FinnGen	M13_KNEEDERANGEMENTS	-13.9877865924834	0.204706466935294	-0.0581006712668448	0.0783700828085416	0.209648468069738	-0.275107535723546	588.610036659037	0.356156903865137	0.410398366127904	0.380142966540828	0.318781587709911	0.205979593820272	0.981040777605577	0.565450346752979	0.887418558816448	0.836666324841632	0.51075951568623	0.181678160471753	642	13081	322	310	278	257	242	206	18	25	29	33	31	24	11864	11876	11908	11929	11944	11980	1519	1512	1508	1504	1506	1513
C_STROKE	60_70	FinnGen	M13_LIMBPAIN	0.239755942685719	0.205350062254223	0.643514522003253	0.338348026901743	0.424195572438474	0.010635981527577	0.335638312834999	0.303746751058393	0.335296733174935	0.501501014201957	0.44862034204402	0.379104513285678	0.475024201693742	0.499004571163162	0.0549541108750952	0.499885020781845	0.344375190548755	0.977617854692009	961	16252	727	558	279	152	109	80	30	24	17	10	9	7	14524	14693	14972	15099	15142	15171	1932	1938	1945	1952	1953	1955
C_STROKE	60_70	FinnGen	M13_LOWBACKPAIN	0.278466229481924	0.211953007056762	-0.0434591131816266	1.17546056372278	0.138482917240632	0.131347275098198	0.410257129783363	0.379845740546234	0.578768338367306	0.380869414083529	0.578958804382237	0.302548617047171	0.497289787652181	0.576846031180818	0.940143930882854	0.00202694139949142	0.810955898274033	0.664189615819908	705	16290	504	364	201	132	102	77	21	16	16	17	12	11	14725	14865	15028	15097	15127	15152	1745	1750	1750	1749	1754	1755
C_STROKE	60_70	FinnGen	M13_LOWBACKPAINORANDSCIATICA	0.242566545076266	-0.134893580885305	0.457435325019304	0.0878522573784456	0.0918658660905837	0.0198188558653389	0.335230194092469	0.355092498988805	0.335135433366133	0.448679934409242	0.409687883853699	0.236748958745706	0.469322375621714	0.704032314980531	0.172276067023977	0.844765443158442	0.822575393765346	0.933284989398387	1051	20844	722	548	321	241	188	146	30	23	24	20	20	18	18834	19008	19235	19315	19368	19410	2309	2316	2315	2319	2319	2321
C_STROKE	60_70	FinnGen	M13_MENISCUSDERANGEMENTS	-13.0298191256873	0.349608579870257	-0.336196254287058	0.0225232010174785	0.290177487395357	-0.220185692780687	404.376258296845	0.356209917600234	0.501794778102847	0.410300134058255	0.318769999315167	0.215035179855649	0.974294997366798	0.326362084093824	0.502865726393364	0.956222551873322	0.362662404897813	0.305857968574455	531	13063	246	250	240	228	215	189	15	23	27	33	30	22	11819	11815	11825	11837	11850	11876	1514	1506	1502	1496	1499	1507
C_STROKE	60_70	FinnGen	M13_MUSCULOSKELETAL	-0.008870697567287	-0.00826206758972735	0.20669439536347	0.188576129795103	-0.179896251293853	-0.105034219805207	0.201686765635665	0.160589515926434	0.162401997277511	0.172514334307459	0.176701322858451	0.0860111914730182	0.96491831620249	0.958968248265841	0.203112772357729	0.27434808674861	0.30863948592388	0.222021954777145	4324	9101	2573	2213	1568	1331	1186	1018	138	147	159	166	162	156	9411	9771	10416	10653	10798	10966	1303	1294	1282	1275	1279	1285
C_STROKE	60_70	FinnGen	M13_OTHERJOINT	-2.16222403286284	0.59029293346461	0.0825621646612837	0.0757964659325519	0.156965789037467	-0.203454819978581	1.00100321785413	0.200524715375011	0.280340878836392	0.291488012292315	0.245632025265267	0.144452653415098	0.0307682553158615	0.00324270683319824	0.768371023642935	0.794838414843009	0.522804591927066	0.158996878698236	1487	13275	844	765	580	485	443	371	46	58	59	63	57	50	12282	12361	12546	12641	12683	12755	1590	1578	1577	1573	1579	1586
C_STROKE	60_70	FinnGen	M13_POLYARTHROPATHIES	0.396971021133293	0.486603358875625	0.627683411013207	-0.319238503610158	0.096590998626543	0.214665951111429	0.355904610725142	0.279972341055517	0.318561943369098	0.578630656386833	0.40991559140987	0.215234732460219	0.264685045085019	0.0822036203483083	0.0487965151964062	0.581144470930861	0.813714893016095	0.318591065906485	678	13295	453	363	227	167	135	103	32	35	28	24	25	22	11899	11989	12125	12185	12217	12249	1589	1586	1593	1597	1596	1599
C_STROKE	60_70	FinnGen	M13_RHEUMA	-0.450850242884139	-1.01657488871665	0.330980302352021	0.162056381780777	0.347551514502943	-0.0246828856164505	1.00095525037198	1.00083671402904	0.578843681086761	0.708407373598282	0.578852831782679	0.355116964891112	0.652407641669574	0.309760351318871	0.567460420589892	0.819054238769531	0.548230163709479	0.944586574805725	247	13084	155	135	102	78	64	51	6	10	12	11	10	8	11673	11693	11726	11750	11764	11777	1497	1493	1491	1492	1493	1495
C_STROKE	60_70	FinnGen	M13_RHEUMA_INCLAVO	-0.582760301259176	-0.41552618945343	0.535227375249523	0.0460513457698893	0.226644584270391	-0.0300114191833883	1.00060961464331	0.707872880707626	0.501071877557561	0.70788109983715	0.578220301470125	0.354449249657739	0.560293740383991	0.557199144567865	0.285446149779273	0.948130050901067	0.695080926279441	0.932523295503507	278	22267	177	154	112	87	71	53	8	12	13	11	10	8	19967	19990	20032	20057	20073	20091	2393	2389	2388	2390	2391	2393
C_STROKE	60_70	FinnGen	M13_ROTATORCUFF	0.56592879760037	-0.419285021337941	-0.0534204235346536	0.322278259491742	-0.511342134597907	-0.403315516906124	0.318885718394343	0.409992207924584	0.379992314846461	0.335458614703055	0.448592336949325	0.243884983523843	0.0759462369652716	0.306465872972329	0.888199453861407	0.336698280976415	0.254335646778795	0.0981860490898575	867	16009	517	454	325	279	235	183	23	20	30	27	21	17	14479	14542	14671	14717	14761	14813	1857	1860	1850	1853	1859	1863
C_STROKE	60_70	FinnGen	M13_SCIATICA	0.250291602350565	0.167930794099405	1.16944448542353	-12.9600033025375	-0.00586696619138426	0.0798582000037263	0.501855676489505	0.448937237229779	0.335748854961886	417.548986814316	0.578625808989323	0.334460223680177	0.617968033563905	0.708357471410628	0.000495656153150047	0.975239009555594	0.9919100021804	0.811285945574619	511	16165	337	272	155	131	105	85	18	15	14	7	10	9	14616	14681	14798	14822	14848	14868	1705	1708	1709	1716	1713	1714
C_STROKE	60_70	FinnGen	M13_SHOULDER	0.450247383509615	-0.25032193506953	-0.198365943614408	-0.0250375613854725	-0.332001015851308	-0.258259419940773	0.304429120431134	0.33554775041423	0.355590533108253	0.335370226029113	0.335113464836092	0.18747239106575	0.139143199350038	0.455661450266437	0.576947268499334	0.940488032991323	0.321826106106096	0.168331016277096	1133	16053	646	580	428	390	351	266	31	27	37	35	32	29	14621	14687	14839	14877	14916	15001	1888	1892	1882	1884	1887	1890
C_STROKE	60_70	FinnGen	M13_SOFTOVERUSE	0.36169174355676	-0.289437114191489	0.628232404339793	0.534748923159597	0.692734278766336	0.628870047147327	0.578741201831903	0.708109870369245	0.578586267655881	0.708285807779567	0.578700959636022	0.409209007950124	0.531995449078765	0.682726033757602	0.277564859296546	0.450254795033028	0.231286868080072	0.124343703946886	308	15965	229	159	84	55	46	25	7	7	9	8	8	6	14201	14271	14346	14375	14384	14405	1836	1836	1834	1835	1835	1837
C_STROKE	60_70	FinnGen	M13_SOFTTISSUE	0.183755457246999	-0.0772841426416039	0.0318505253974457	-0.411096090752676	-0.207052184932554	-0.05577773450196	0.216684949861316	0.199352480160886	0.22115743396332	0.290832608560819	0.225984200174813	0.122026244325214	0.396420957109905	0.69825592804253	0.885486705496389	0.15750451971809	0.359549333959578	0.647601890174209	2782	16555	1763	1488	987	777	672	517	74	71	71	75	76	70	15429	15704	16205	16415	16520	16675	2071	2074	2074	2070	2069	2075
C_STROKE	60_70	FinnGen	M13_SOFTTISSUEOTH	0.429505911554338	0.143216299904288	0.360585342451792	0.313964333135569	-0.0382797190796774	0.146041927879141	0.280106894972138	0.279741139517937	0.335387469200872	0.410081660869395	0.448620863267887	0.259850577776269	0.125186120968356	0.60867893923717	0.282316245881585	0.44390590664366	0.932000989775245	0.574100541134106	1209	16304	873	688	378	231	170	130	36	28	20	19	16	15	14655	14840	15150	15297	15358	15398	1949	1957	1965	1966	1969	1970
C_STROKE	60_70	FinnGen	M13_SPINSTENOSIS	-0.18020475809416	0.472627513357987	0.760784011684885	0.96072252407099	0.647526790880092	0.209130783039245	0.501542938416617	0.290969807070856	0.318296976023271	0.35549100456733	0.409880540236109	0.31722849149037	0.719370107115045	0.10430794417259	0.0168405571695021	0.00688154768335439	0.114154065390165	0.509739494336277	610	16293	440	362	215	144	100	67	29	31	23	19	12	10	14694	14772	14919	14990	15034	15067	1740	1738	1746	1750	1757	1759
C_STROKE	60_70	FinnGen	M13_SPONDYLOPATHY	0.0314707812687538	-0.0882602810006983	0.4186515429129	0.431411795778242	0.718571366357282	-0.0909927717981336	0.355806605392765	0.303746700668256	0.290980944162193	0.335406318189818	0.269713331011427	0.205608990376367	0.92951972183429	0.771378690610914	0.150218728200384	0.198360591364387	0.00771707217601847	0.658089451721315	1124	16380	755	639	403	281	222	164	38	39	35	34	32	24	14941	15057	15293	15415	15474	15532	1770	1769	1773	1774	1776	1784
C_STROKE	60_70	FinnGen	M13_SPONDYLOSIS	0.372635270837595	-0.442435654717355	-0.0246612009047469	-0.0190280473424507	0.78301760892947	-0.266937386288768	0.410399695133709	0.501471439802841	0.501486874162376	0.57866856358594	0.355669007695497	0.317259834682241	0.363888073126327	0.377628176892489	0.960778906433457	0.973768318130063	0.0276982035471649	0.400132779719163	649	16188	424	364	236	162	136	99	19	16	14	14	17	10	14692	14752	14880	14954	14980	15017	1702	1705	1707	1707	1704	1711
C_STROKE	60_70	FinnGen	M13_SYNOTEND	-12.9282037048514	0.129119480509224	0.648892275688304	-1.15686506558727	0.0621352081108499	-0.346207582964417	347.424650272564	0.410210282873104	0.38006853855933	1.00072417618549	0.501317057805301	0.354552662897886	0.970316343284905	0.752940752704331	0.0877656903442803	0.247669746083867	0.901359667155018	0.328835038311706	566	15966	376	323	208	159	132	96	12	14	12	10	9	8	14320	14373	14488	14537	14564	14600	1824	1822	1824	1826	1827	1828
C_STROKE	60_70	FinnGen	N14_BREAST	-0.442387106988057	0.198122747869067	0.17957251418863	-0.398457750035494	0.0754401475977546	0.0994962392697257	1.00192867010653	0.580165350641267	0.709186804834828	1.00142031533769	0.708944820403843	0.380073563096852	0.658825344979164	0.732732030281054	0.800106676660739	0.690709342448207	0.915255571700602	0.793489878723733	353	11437	232	202	125	93	78	58	8	8	6	6	6	7	10817	10847	10924	10956	10971	10991	733	733	735	735	735	734
C_STROKE	60_70	FinnGen	N14_CALCUKIDUR	0.565206361673372	0.383983176809828	0.112536015242848	0.678267732295395	-12.2442703252648	0.0476408317484713	0.501301844286893	0.448437228893818	0.57837436512593	0.501117634545043	299.453529538395	0.334189617291826	0.259540807139625	0.391848659798782	0.845727269140468	0.175892755769494	0.967384613250995	0.886640620915665	258	22442	176	141	96	69	46	33	13	10	9	9	9	9	20131	20166	20211	20238	20261	20274	2380	2383	2384	2384	2384	2384
C_STROKE	60_70	FinnGen	N14_FEMALEGENNONINF	-0.137481878553093	-0.0393743331959771	-1.2679410676727	0.336757891504393	0.369979413569099	-0.508507037554577	0.363363340350491	0.325984054267102	0.711169285581878	0.341567960194842	0.297345818310526	0.225609096493441	0.705163740686992	0.903860482878693	0.0746031901460937	0.324173509353146	0.213399054918596	0.0242005924701168	1978	5234	1374	1103	485	409	350	322	29	26	25	28	26	21	5405	5676	6294	6370	6429	6457	404	407	408	405	407	412
C_STROKE	60_70	FinnGen	N14_FEMGENPROL	-1.09373926709659	-0.189381984835287	-0.257275615665333	0.423549202149345	0.458777975218368	-0.034861235850461	1.00335801479954	0.506248850334616	0.582604474892631	0.453831669497841	0.414865678699028	0.307528789147551	0.275678448804407	0.708338309988171	0.658781815114255	0.350678624260327	0.268792738607625	0.909745737568101	615	5066	415	364	251	197	147	116	14	17	17	16	13	11	4885	4936	5049	5103	5153	5184	367	364	364	365	368	370
C_STROKE	60_70	FinnGen	N14_GENITOURINARY	0.447434064352178	0.276854923281631	0.236282276250271	0.547008400435882	-0.114721388900146	-0.111673207413233	0.147840694981261	0.135329890556991	0.16311615049708	0.165198650740801	0.212189671285817	0.118849752605999	0.00247434922233089	0.0407782098972699	0.147462648167	0.000928915067310955	0.588745458682602	0.347414228259385	4243	10516	3040	2424	1366	957	733	539	181	154	124	105	85	77	10193	10809	11867	12276	12500	12694	1345	1372	1402	1421	1441	1449
C_STROKE	60_70	FinnGen	N14_MALEGEN	0.0200077748514221	0.102333903713409	0.303083409042941	0.238335441465535	-0.301677472309428	-0.285737484205161	0.227880030919837	0.181565726661822	0.196845705292649	0.246096698888015	0.318676220293225	0.191553014954766	0.930035958173497	0.573013414282861	0.123633401936819	0.332813403689108	0.343812952437437	0.135780750434679	1550	7937	1209	939	564	369	233	123	95	89	69	47	33	28	6955	7225	7600	7795	7931	8041	1228	1234	1254	1276	1290	1295
C_STROKE	60_70	FinnGen	N14_POSTMENBLEED	0.568204598015951	0.17603283126845	-0.336385514792133	0.404293515266767	0.588199972373057	-0.160823345631085	0.508842489192916	0.507296954371039	0.712085126125906	0.506196318469409	0.385280512980216	0.307352539349491	0.264139269484165	0.728590151656827	0.636644810814682	0.424470670568123	0.126840655464943	0.600797733917795	565	5027	341	283	200	164	156	121	13	13	16	16	16	11	4864	4922	5005	5041	5049	5084	374	374	371	371	371	376
C_STROKE	60_70	FinnGen	N14_PROSTHYPERPLA	0.106298330993225	0.113119884088287	0.177471916205764	0.324219069061126	-0.24720081387028	-0.103277951625911	0.233629589985044	0.193492479326817	0.227476486993138	0.261678878493111	0.355874250798394	0.225908981188185	0.649118884736332	0.558802176281769	0.435286716459977	0.21534700017367	0.48728741255827	0.64755158704466	1277	7912	1037	794	465	287	171	68	84	73	54	37	26	20	6859	7102	7431	7609	7725	7828	1209	1220	1239	1256	1267	1273
C_STROKE	60_70	FinnGen	N14_RENALTUB	1.37713010855069	0.976935593199388	0.962901407338554	1.77496841994929	0.0158600226985563	-0.103629719076449	0.195397148929813	0.215649593317408	0.290468773248955	0.25201532966127	0.578182684484448	0.408939727095165	1.81701266749069e-12	5.89281273834947e-06	0.000916460320633097	1.88013201965874e-12	0.978116120062238	0.799950828730081	799	21706	600	403	218	112	74	49	67	48	32	23	9	6	19588	19785	19970	20076	20114	20139	2250	2269	2285	2294	2308	2311
C_STROKE	60_70	FinnGen	N14_URETHRAOTH	0.731143037971218	0.400737289935899	1.09330529007056	0.620502637703071	0.416262456321849	0.336521939230953	0.303756946014712	0.303554567274683	0.291147219616082	0.448974431392802	0.44912159490485	0.27016318094751	0.016084159871966	0.186785240997987	0.000173228647544867	0.166958041915968	0.354011235124504	0.212902199007218	785	19368	559	432	239	156	133	96	34	26	25	18	18	14	17502	17629	17822	17905	17928	17965	2058	2066	2067	2074	2074	2078
C_STROKE	60_70	FinnGen	N14_URINOTH	0.577562201097756	0.509667721612069	0.37359819620334	0.632701758814523	0.315071735738816	0.209255419507159	0.211677730301692	0.192040378953614	0.2795215845387	0.318295948073033	0.355358885517596	0.237965558257312	0.00636235331097446	0.00795529650735257	0.181365336582861	0.0468362215692862	0.375278307865573	0.379210608966043	1891	19816	1482	1084	519	298	224	135	69	52	36	30	26	18	17974	18372	18937	19158	19232	19321	2182	2199	2215	2221	2225	2233
C_STROKE	60_70	FinnGen	N14_UROLITHIASIS	0.424052697875131	0.725488325790796	0.332480374315856	0.604803112515426	-13.2545332173693	0.0248059344985675	0.50128677864145	0.355067387839533	0.501175933080279	0.50110354925512	472.657057958848	0.334190654009947	0.397592715687074	0.0410285642846868	0.507074073342316	0.227454333360097	0.977628173925839	0.94082984596685	286	22461	196	155	103	74	51	36	17	14	10	9	9	9	20150	20191	20243	20272	20295	20310	2384	2387	2391	2392	2392	2392
C_STROKE	60_70	FinnGen	OFFICIAL_TILASTOKESKUS	1.20167534355039	0.847296425780627	0.431418751629193	0.315252942226116	0.896774173663753	0.318861172660657	0.279825942389095	0.260392429304086	0.409625384996456	0.501138357163753	0.354982791006252	0.317117925303001	1.75192323207886e-05	0.00113823879527965	0.292247888570422	0.529300831507964	0.0115288427849605	0.314657517243133	444	21992	299	246	157	106	73	51	39	32	21	19	17	10	19785	19838	19927	19978	20011	20033	2313	2320	2331	2333	2335	2342
C_STROKE	60_70	FinnGen	PAIN	0.592274987210757	0.496084045527504	0.402049648417653	0.291996003631127	0.0644845897465874	-0.0256421088735874	0.163368022537058	0.14261267676263	0.181051131817551	0.212197611381687	0.211786180584921	0.124542293218617	0.000288510711067064	0.000504151278320397	0.0263752558004489	0.168803993991376	0.760762466817046	0.836876234052204	3352	13777	2242	1820	1144	852	689	544	141	117	96	87	78	68	13047	13469	14145	14437	14600	14745	1699	1723	1744	1753	1762	1772
C_STROKE	60_70	FinnGen	PNEUMONIA	1.09953374597045	0.586578861724883	0.676162170152601	0.401255872510789	-0.00646219761447659	-0.12191722936496	0.182854893356541	0.202510979838506	0.252082892891809	0.35499290768615	0.448229347876545	0.334115925946479	1.81953485987198e-09	0.00377316148282452	0.00731176609564756	0.258341067078092	0.988497163079762	0.71518978998647	1219	20996	961	621	361	216	137	86	76	48	31	17	13	9	19039	19379	19639	19784	19863	19914	2139	2167	2184	2198	2202	2206
C_STROKE	60_70	FinnGen	PRIM_KNEEARTHROSIS	-0.394975216196608	-0.140874882628767	-0.120940754935819	0.152290506652864	0.468094270360761	-0.45309600233041	0.501227784687654	0.355077668301607	0.448425823603731	0.448414182568525	0.37927955996063	0.409040389212806	0.430687694570604	0.691556357658014	0.787390528129954	0.734142576973525	0.217140726943423	0.26798932591093	744	19479	551	456	267	182	139	85	23	22	18	15	11	6	17530	17625	17814	17899	17942	17996	2119	2120	2124	2127	2131	2136
C_STROKE	60_70	FinnGen	PULMONARYDG	0.871767579687536	0.632216231574094	0.465978362848034	0.466440767337934	-0.0170620087645294	0.0991172217138901	0.133760122687979	0.123285349298228	0.160365469731228	0.180346286180712	0.21599832599672	0.134194829080575	7.1538774968835e-11	2.92723440595525e-07	0.00366400332590349	0.00969950239899083	0.937039468664093	0.460145755720306	3400	15490	2388	1797	1189	853	646	443	192	152	109	91	74	58	14609	15200	15808	16144	16351	16554	1701	1741	1784	1802	1819	1835
C_STROKE	60_70	FinnGen	PULM_INFECTIONS	1.02978863972444	0.578395960864218	0.477155270157758	0.670412939597487	0.627655108590988	-0.0230916571317068	0.16036756888385	0.167847050213705	0.22086333329667	0.244814763650369	0.252052379207736	0.25120111672828	1.35002734640294e-10	0.000569012756352557	0.0307409733185685	0.00617295844733333	0.0127679390173411	0.926757645897377	1899	18392	1444	1012	623	385	253	155	107	76	56	41	30	16	16779	17211	17600	17838	17970	18068	1961	1992	2012	2027	2038	2052
C_STROKE	60_70	FinnGen	PULM_PNEUMONIA_SEPSIS	1.12281582834508	0.649540210809666	0.629108161592759	0.42483874029693	0.00987213070524981	-0.105958841396056	0.183395288961246	0.199073633513414	0.260530104084158	0.355206215823241	0.448379398569407	0.334202771702272	9.21872764075319e-10	0.00110311947736484	0.0157471591391655	0.231683259224384	0.982434107491772	0.751205997861887	1221	18213	963	623	363	217	138	86	76	48	30	17	13	9	16485	16825	17085	17231	17310	17362	1910	1938	1956	1969	1973	1977
C_STROKE	60_70	FinnGen	R18_ABDOMI_PELVIC_PAIN	0.766933146109675	0.626283774482032	0.697341922236114	0.23104355911323	0.100825756058434	0.007806969303111	0.192805681618171	0.172693281200673	0.207196119243802	0.303605844052133	0.290619500706323	0.178790695010929	6.9569935958462e-05	0.000287214193345488	0.00076373818141979	0.446658027716347	0.728640979912615	0.965171110382844	1879	17093	1319	1050	607	428	325	254	96	78	57	42	36	32	15677	15946	16389	16568	16671	16742	1880	1898	1919	1934	1940	1944
C_STROKE	60_70	FinnGen	R18_ABNORMALITI_BREAT	1.06094644731644	0.719765903745803	0.552790850205784	0.706786888251052	-0.0223074698221314	0.382767720540037	0.217009908470838	0.212041448067976	0.279951231304847	0.291153700209722	0.379622422624896	0.202056872291311	1.01385072223716e-06	0.000687644516066821	0.0483139043623925	0.0152016629860598	0.953141472169132	0.0581777251704624	1205	16696	782	647	405	292	225	174	63	44	35	30	23	25	15353	15488	15730	15843	15910	15961	1703	1722	1731	1736	1743	1741
C_STROKE	60_70	FinnGen	R18_COUGH	0.1626165279537	0.72694058845589	1.0484543962128	0.424059623214846	-0.196722026058264	0.238207829466507	0.578905969234501	0.355716016323862	0.380025307708939	0.57870484633195	0.708154384175286	0.334816308406022	0.778784661167098	0.0409932634303623	0.00579950768418036	0.463696536513809	0.781169427249556	0.476800305108659	401	16243	267	228	134	106	85	61	19	17	13	10	11	9	14837	14876	14970	14998	15019	15043	1521	1523	1527	1530	1529	1531
C_STROKE	60_70	FinnGen	R18_DIZZI_GIDDI	1.18012777701134	0.79725257862091	0.252912689730925	0.900022582179385	0.19569308360504	0.255552708406022	0.232109809398233	0.22600941297565	0.379365105368061	0.355147258379681	0.448407750553979	0.290097207533228	3.68884919137221e-07	0.000419473092751384	0.504980663578408	0.0112696777922287	0.662533692007705	0.378360605978712	779	20719	555	448	271	159	127	83	48	31	18	15	13	12	18863	18970	19147	19259	19291	19335	2032	2049	2062	2065	2067	2068
C_STROKE	60_70	FinnGen	R18_DYSPNOEA	1.159992374398	0.57152513321623	0.59826758406604	0.46322606157256	0.281493235379382	0.631247603742962	0.226201965642808	0.260251609342304	0.334914068540087	0.448394181982103	0.448294917894868	0.237189935969939	2.92639238973836e-07	0.0280884785000554	0.0740455832469827	0.301567505570438	0.530056508435763	0.00778258970123584	870	21459	616	477	265	150	112	86	49	30	25	22	18	18	19383	19522	19734	19849	19887	19913	2281	2300	2305	2308	2312	2312
C_STROKE	60_70	FinnGen	R18_GENERAL_SYMPTOMS_SIGNS	1.19896266574687	0.499899187912911	0.50810365898243	0.613920719804892	0.376721549271021	0.35415806510286	0.143409354962886	0.170120487522132	0.21594656106229	0.252220608377143	0.279183835557631	0.190934221741342	6.24945291303121e-17	0.00329803811720625	0.0186269480152531	0.0149304175925886	0.177219006110004	0.0636148638366501	2210	19093	1627	1213	747	423	280	184	115	73	58	45	34	28	17557	17971	18437	18761	18904	19000	2004	2046	2061	2074	2085	2091
C_STROKE	60_70	FinnGen	R18_HAEMORRHAGE_RESPI_PASSA	0.845759946832292	1.149237186363	0.431338674976836	-0.333437714785726	0.642875375045536	0.249609645117271	0.380142816655263	0.269973190752479	0.501543449608496	1.00072067026274	0.578637945380613	0.409238837628553	0.0260914506450764	2.0732114407549e-05	0.389776613880183	0.738985137805907	0.266561938788749	0.541903968426383	357	16358	260	205	115	64	46	34	26	21	10	7	9	6	14863	14918	15008	15059	15077	15089	1566	1571	1582	1585	1583	1586
C_STROKE	60_70	FinnGen	R18_HEADACHE1	1.86269685106163	0.169328039659009	1.17246422142017	0.123655766811486	-0.00945509615776897	0.52941522713854	0.261792779760741	0.501673534289523	0.3557494753662	0.708217478482502	0.708199209989324	0.35521017658803	1.11785137607371e-12	0.735720147796221	0.00098156487169804	0.861392844489449	0.989347840230169	0.136111709635682	443	17930	293	236	161	105	75	58	25	13	14	8	9	8	16479	16536	16611	16667	16697	16714	1576	1588	1587	1593	1592	1593
C_STROKE	60_70	FinnGen	R18_OTHER_SYMPTOMS_SIGNS_INVOLVI_COGNITIVE_FUNCTIONS_AWARE	1.23904848385634	-0.376645798891204	0.825049708780635	-0.54670300117896	-0.673363028520622	0.42238482033524	0.303709072117085	0.578313302576174	0.409724783260988	1.00057366357355	1.00053931786194	0.409079559109138	4.50896545596271e-05	0.514863623537945	0.0440443957199111	0.584798186734965	0.500947247938879	0.301826301199109	428	20586	318	243	147	88	59	43	20	11	11	7	6	6	18708	18783	18879	18938	18967	18983	1968	1977	1977	1981	1982	1982
C_STROKE	60_70	FinnGen	R18_PAIN_THROAT_CHEST	1.39212155300546	0.503037479859668	0.972503482879437	0.835146941812025	0.570549553738509	0.445588237774373	0.169311263119349	0.216617521555217	0.212067757506992	0.269929698803623	0.279624342518002	0.206126338984231	1.99700446718742e-16	0.0202201140043255	4.52219109218552e-06	0.00197515825368557	0.041309062215837	0.030639462656248	1375	16627	935	763	461	305	229	150	87	62	57	41	30	24	15274	15446	15748	15904	15980	16059	1706	1731	1736	1752	1763	1769
C_STROKE	60_70	FinnGen	R18_SYMPTOMS_SIGNS_ABNORMAL_CLINI_LABOR_FINDI_NOT_ELSEW_CLASSIFIED	0.916067300750737	0.576245898164064	0.484398719405419	0.482501894809272	0.385374311122852	0.177053131350944	0.119963060475324	0.112888244185745	0.137441252801533	0.156350177586624	0.147056967921253	0.0984764566849774	2.23648845387387e-14	3.31548255170184e-07	0.000424434036549553	0.00202845927601449	0.00877807483185714	0.0721891384719752	5510	8684	3703	3016	2061	1484	1170	862	275	216	182	165	147	119	9130	9817	10772	11349	11663	11971	1086	1145	1179	1196	1214	1242
C_STROKE	60_70	FinnGen	R18_SYMPTOMS_SIGNS_INVOLVI_CIRCULATO_RESPI_SYSTEMS	0.908187683650499	0.670033243644643	0.600866999096306	0.661047189283586	0.376958171981578	0.270837940824651	0.147813371636728	0.136091603595674	0.170468249178666	0.192295991426899	0.198972722580044	0.135165167236086	8.03923092712402e-10	8.50538523956747e-07	0.000423797804290803	0.000586775765595643	0.0581557759385717	0.0450962629432201	2893	17221	1941	1609	1000	694	538	397	157	128	102	85	69	57	16108	16440	17049	17355	17511	17652	1908	1937	1963	1980	1996	2008
C_STROKE	60_70	FinnGen	R18_SYMPTOMS_SIGNS_INVOLVI_COGNITION_PERCEP_EMOTIONAL_STATE_BEHVI	1.12818362907172	0.395570980078394	0.320589485287633	0.613818527922377	-0.107231417915517	0.331659360595058	0.188810404437501	0.220534904561625	0.290429595809796	0.317884164980872	0.409439520207713	0.219813366856502	2.29780446175796e-09	0.0728628599260446	0.269660039830349	0.0534891972768853	0.793400031776939	0.131344141223946	1231	21067	882	712	432	259	197	138	65	40	31	26	22	21	19188	19358	19638	19811	19873	19932	2163	2188	2197	2202	2206	2207
C_STROKE	60_70	FinnGen	R18_SYMPTOMS_SIGNS_INVOLVI_DIGES_SYSTEM_ABDOMEN	0.691088696416999	0.597415169998431	0.55930145268604	0.191925848885603	0.199084788379331	-0.0941430618931008	0.175449173640274	0.156402169534455	0.199157394111659	0.279514609750328	0.252147216088155	0.171086889437987	8.18328119264473e-05	0.000133593986864291	0.00497977943641674	0.492309756874359	0.429786091304235	0.582137888424671	2394	17351	1724	1320	754	515	386	306	116	96	68	51	43	35	15922	16326	16892	17131	17260	17340	1983	2003	2031	2048	2056	2064
C_STROKE	60_70	FinnGen	R18_SYMPTOMS_SIGNS_INVOLVI_SKIN_SUBCU_TISSUE	0.514674077729297	0.12771671738949	-1.5501701789931	-1.20951314523672	0.147154241350261	-0.109595067477979	0.318030927900293	0.334811860799025	1.0004670941029	1.00048068083778	0.50088834976481	0.409038310016136	0.105594826772168	0.702863309611931	0.121274436970732	0.226688957650788	0.768921042118214	0.788750504142736	764	21884	577	447	234	157	102	70	21	11	8	10	10	6	19646	19776	19989	20066	20121	20153	2404	2414	2417	2415	2415	2419
C_STROKE	60_70	FinnGen	R18_SYMPTOMS_SIGNS_INVOLVI_URINARY_SYSTEM	0.656792537322488	0.470509718206823	0.245488324280115	0.755795266223746	0.130473415191969	-0.0996121426148515	0.231905423749309	0.210960639676904	0.303183416873897	0.303154274333389	0.409326150105475	0.31707094720021	0.00462351608251836	0.025726211276494	0.418111268668774	0.0126631593851482	0.749914790285957	0.753396805295992	972	21418	733	567	336	191	136	73	60	47	29	23	15	10	19335	19501	19732	19877	19932	19995	2262	2275	2293	2299	2307	2312
C_STROKE	60_70	FinnGen	R18_SYNCO_COLLAP	1.26410218449037	0.912180120390666	0.0804683612972457	0.476352437165791	0.462303598415284	0.60370348656182	0.318930492244981	0.303756177617879	0.578567250648783	0.578538932325871	0.578444761218908	0.379091629428196	7.38383120814679e-05	0.00267331508896053	0.889385255000229	0.410296795810507	0.424163882918302	0.111272363605923	387	18098	282	223	150	92	54	33	30	20	11	10	9	7	16537	16596	16669	16727	16765	16786	1636	1646	1655	1656	1657	1659
C_STROKE	60_70	FinnGen	RHEUMA_ENDPOINTS	0.207968284092857	-0.128180747705317	0.0312023245054938	0.14163624184664	0.15349364525709	-0.0922185643028645	0.20749449866628	0.199199220456474	0.216002349503033	0.226236866392685	0.202775030942258	0.126589687855634	0.316206755051571	0.519912579639906	0.88514226645771	0.531280257069609	0.449070701578906	0.466317349181562	2769	16825	1880	1557	985	750	625	462	94	92	93	92	83	65	15719	16042	16614	16849	16974	17137	1901	1903	1902	1903	1912	1930
C_STROKE	60_70	FinnGen	RHEUMA_SEROPOS	-0.254318523923559	-0.842796109204807	0.486551985871995	0.286061831522211	1.20095607690398	0.00278187882247129	1.00088393380535	1.00069959374952	0.578597624481512	0.708166232858997	0.41000928658661	0.379405877562798	0.799422999075897	0.399672148582361	0.400395007937853	0.686251479326405	0.00339950703397671	0.994149805246303	204	16032	126	112	85	67	54	43	8	10	13	13	12	7	14446	14460	14487	14505	14518	14529	1656	1654	1651	1651	1652	1657
C_STROKE	60_70	FinnGen	RHEUMA_SEROPOS_OTH	-0.28749073695291	-0.883370828804138	0.449392963226261	0.245625681759495	1.16658971675404	0.0142009684491915	1.00061249427346	1.00048180841081	0.578209260107536	0.707833875627789	0.409440269772267	0.378965442192458	0.773871323342742	0.377265762577336	0.437031879652774	0.728583542297649	0.00438251129332667	0.970107875403081	201	22542	124	111	83	66	53	42	8	10	13	13	12	7	20195	20208	20236	20253	20266	20277	2416	2414	2411	2411	2412	2417
C_STROKE	60_70	FinnGen	RHEUMA_SEROPOS_WIDE	-0.291610566494954	-0.886512000124463	0.438313661276546	0.236069643482728	1.14962027326193	-0.0466446944337997	1.00062112134524	1.00048464458331	0.578212592301478	0.707835881456018	0.409449276609274	0.378899151202518	0.77072281464701	0.375573037400851	0.448421458898069	0.738750090014281	0.00498930762046342	0.902023294855212	203	22542	125	112	85	67	54	43	8	10	13	13	12	7	20196	20209	20236	20254	20267	20278	2416	2414	2411	2411	2412	2417
C_STROKE	60_70	FinnGen	RHEU_ARTHRITIS_OTH	-13.0175285306854	0.639811319692448	0.673095000877955	-12.8963703692449	-0.527082424491932	0.418178961728085	517.272568794018	0.44892405029675	0.501580890052531	561.761351114197	1.00076730740561	0.379471329435621	0.979922792257553	0.154096330188099	0.179613161420511	0.981684551585269	0.598417007111663	0.270459888174629	253	16044	159	133	95	64	56	45	8	12	9	7	8	7	14471	14497	14535	14566	14574	14585	1659	1655	1658	1660	1659	1660
C_STROKE	60_70	FinnGen	SLEEP	-0.0917845371692214	0.270915738380503	0.338844713667072	-0.49940836367688	0.253355637346002	0.216467812049582	0.318460135407697	0.220904376444453	0.279584358098756	0.501132249307216	0.317781305118945	0.187181713255027	0.773183250803164	0.22005055088411	0.225528165031768	0.318978120807797	0.42529764507334	0.247493820737125	1537	19996	1071	910	506	299	206	127	46	43	39	31	32	29	18097	18258	18662	18869	18962	19041	2319	2322	2326	2334	2333	2336
C_STROKE	60_70	FinnGen	ST19_COMPLICATIO_PROCED_NOT_ELSEW_CLASSIFIED	0.60812897122553	0.707123935797619	0.762380831883987	0.828623536988865	0.366564191117152	0.161984279005518	0.290859802138564	0.225929973384153	0.303249697752669	0.355088334309774	0.409419049732871	0.317336440600675	0.0365462128994821	0.00174903467891853	0.0119358054309333	0.0196182412114743	0.370611969703057	0.609736471677017	840	20817	605	489	276	171	126	87	46	41	28	22	14	10	18760	18876	19089	19194	19239	19278	2246	2251	2264	2270	2278	2282
C_STROKE	60_70	FinnGen	ST19_COMPLICATIO_SURGI_MEDICAL_CARE_NOT_ELSEW_CLASSIFIED	0.998771358891351	0.649955714329769	0.82355324508149	0.648740481085	0.0867467123932935	0.310212095969453	0.207023420179623	0.202511163058811	0.244595820840085	0.33487254448293	0.409383817613376	0.259448843642357	1.40399589352845e-06	0.0013297487085117	0.000759916838926352	0.0527116371424979	0.83218832568928	0.231830031878756	1115	20974	810	646	368	225	162	102	71	55	40	27	19	15	18919	19083	19361	19504	19567	19627	2289	2305	2320	2333	2341	2345
C_STROKE	60_70	FinnGen	ST19_CONCUSSION	3.83384135930048	3.79491031938009	3.07540991946447	2.64591376382905	3.70019993152811	3.28833829107496	0.451559054219041	0.397679552104408	0.732324493477935	1.023738475141	0.604552795824877	0.355173874665862	2.06224103754979e-17	1.39250086939475e-21	2.67483723025316e-05	0.00975032688286599	9.3248735621535e-10	2.07537633268082e-20	330	12380	230	170	95	57	42	34	18	13	11	10	9	9	12378	12438	12513	12551	12566	12574	84	89	91	92	93	93
C_STROKE	60_70	FinnGen	ST19_DISLO_SPRAIN_STRAIN_JOINTS_LIGAM_KNEE	0.508986082834522	-0.167894513059887	0.0349644800794294	-0.082159444171752	-0.455853397247123	0.115618928632778	0.501820349988647	0.578514719437196	0.578616117606914	0.578516496484003	0.578261827309807	0.25939698317207	0.310449413403401	0.771650619301173	0.951814943996627	0.887066213331023	0.430511540566608	0.655798108498402	431	19906	250	210	134	138	132	103	13	11	18	19	17	15	17865	17905	17981	17977	17983	18012	2209	2211	2204	2203	2205	2207
C_STROKE	60_70	FinnGen	ST19_DISLO_SPRAIN_STRAIN_JOINTS_LIGAM_SHOUL_GIRDLE	-0.118607876661883	0.70084145946717	0.233184345239883	-0.539066460887012	-0.790797159276461	0.087626548629376	0.708110266582534	0.379359572649742	0.57819572472154	1.00057205107335	1.00047747559973	0.378767545997205	0.86697730639123	0.0646843849231517	0.686730074051956	0.59005366547871	0.429282669973312	0.817045619324758	286	21002	205	164	93	69	52	41	12	14	9	8	7	7	18815	18856	18927	18951	18968	18979	2256	2254	2259	2260	2261	2261
C_STROKE	60_70	FinnGen	ST19_FRACT_FOREA	0.374067580995409	0.388105027909283	-0.229471087795073	0.427849194453533	-0.346688080280276	-0.522301593566503	0.379851697681987	0.303579789158376	0.501213564407404	0.448638246489157	0.578294922783121	0.409082220427247	0.324735734431446	0.201098411247969	0.647073890406497	0.340254820913262	0.548839194132328	0.201685456620491	751	21673	547	453	284	179	144	94	26	20	13	12	8	6	19488	19582	19751	19856	19891	19941	2363	2369	2376	2377	2381	2383
C_STROKE	60_70	FinnGen	ST19_FRACT_LOWER_LEG_INCLU_ANKLE	0.255638741845005	0.0674997330055796	0.289194197701711	0.533846783248422	-0.0133860541868525	0.11075958829447	0.448947691416784	0.379493742705632	0.409664779876471	0.409784910398321	0.44830303295999	0.289689988204791	0.569072738053972	0.85882676659046	0.48023236893909	0.192660549870668	0.976179195104933	0.702210422085174	573	20009	395	334	215	164	142	80	24	24	24	23	17	12	17928	17989	18108	18159	18181	18243	2235	2235	2235	2236	2242	2247
C_STROKE	60_70	FinnGen	ST19_INJURI_ANKLE_FOOT	0.950679790195888	0.213108769211586	0.410572738271424	-0.942628060686556	0.171277130172388	-0.0622222546353287	0.335304016069121	0.40960432935766	0.448509745728384	1.00057157728326	0.500947056701433	0.354285115895884	0.00457859567403872	0.602868724881815	0.359973585107273	0.346146776959137	0.73242114465742	0.860586495499963	543	22079	369	296	184	125	102	67	19	12	10	9	11	8	19818	19891	20003	20062	20085	20120	2416	2423	2425	2426	2424	2427
C_STROKE	60_70	FinnGen	ST19_INJURI_ELBOW_FOREA	0.466299087415577	0.241778239993438	-0.391179368076979	0.251805596515856	-0.513555510356249	-0.434136898795973	0.335341627662529	0.303454762047042	0.501111227141591	0.44852738094128	0.578231801837088	0.334231294373968	0.164371168540641	0.425594978742857	0.435023768745148	0.574521351324525	0.374461060219583	0.193974275006193	867	21730	626	516	323	203	163	117	28	20	13	13	9	9	19560	19670	19863	19983	20023	20069	2383	2391	2398	2398	2402	2402
C_STROKE	60_70	FinnGen	ST19_INJURI_HEAD	1.17155867007288	0.492695180507065	-0.039284782703222	-0.215338260302949	0.354740317033269	0.0849004804619252	0.192137264218833	0.220561764692698	0.379340745558911	0.501045546357905	0.354909238304693	0.259259264930823	1.07734153093495e-09	0.0254949490933039	0.917517998618816	0.66735727207084	0.317540897636632	0.743309953387523	1084	21123	778	616	353	210	153	115	63	37	23	22	19	15	19113	19275	19538	19681	19738	19776	2253	2279	2293	2294	2297	2301
C_STROKE	60_70	FinnGen	ST19_INJURI_KNEE_LOWER_LEG	-0.042137057635697	-0.154760150772689	-0.0548978872155669	0.205429121453518	-0.101081491070013	-0.0219621587666855	0.355668725745421	0.303360494914147	0.335017756196034	0.318051357677023	0.317713862935158	0.193916717106133	0.905693072872792	0.609944544046494	0.869836944483077	0.518344629664972	0.750369186917479	0.909827897861025	1253	20173	844	686	444	354	308	213	38	38	43	45	36	27	18255	18413	18655	18745	18791	18886	2289	2289	2284	2282	2291	2300
C_STROKE	60_70	FinnGen	ST19_INJURI_SHOUL_UPPER_ARM	-0.192664894186314	0.660906473816421	-0.0592142411808553	-0.209247943138874	-0.801386787862581	0.0272726607752571	0.379568399414783	0.202545453738743	0.334847820309956	0.409495776001643	0.500896368344488	0.209859381946485	0.611741329485262	0.00110238255674953	0.859634648992215	0.609358577929889	0.109619578603219	0.896600578797878	1108	21258	768	637	397	301	224	161	42	43	31	27	23	23	19217	19348	19588	19684	19761	19824	2339	2338	2350	2354	2358	2358
C_STROKE	60_70	FinnGen	ST19_INJURI_THORAX	0.94536944289034	0.421709141244594	1.09469806093509	-12.083805762318	0.108061372176271	0.202913263147469	0.335144772274571	0.379301377338011	0.354945541913424	314.034743558933	0.57816916884921	0.354272457610955	0.00479071464931763	0.266222031751748	0.00204148625980096	0.969305615048476	0.85173693107707	0.566806880401567	425	22436	298	230	119	69	64	52	24	18	14	9	11	8	20141	20209	20320	20370	20375	20387	2398	2404	2408	2413	2411	2414
C_STROKE	60_70	FinnGen	ST19_INJURY_MUSCLE_TENDON_SHOUL_UPPER_ARM_LEVEL	0.326919898110041	0.355675171321123	0.04405101581734	-0.0367045537155452	-1.02582235006858	0.086941524617558	0.448797483306995	0.355249946760012	0.448536526830641	0.501122876606944	0.707770802519159	0.278434952623013	0.466347203722532	0.316731589742407	0.92176511090246	0.941611461608045	0.147234052463459	0.754849960833498	496	20981	314	267	189	161	131	88	19	17	17	14	12	13	18889	18936	19014	19042	19072	19115	2255	2257	2257	2260	2262	2261
C_STROKE	60_70	FinnGen	ST19_INJURY_POISO_CERTA_OTHER_CONSE_EXTER_CAUSES	0.793574874212243	0.34935767305233	0.137249208526181	-0.0654480015410117	-0.00274645403300219	0.0218639435645389	0.138926634049878	0.134851367266541	0.172029090715055	0.208587676764795	0.176111316465331	0.0970545508943088	1.1153361241842e-08	0.00957845886485097	0.424971716630783	0.753697747670858	0.987557503442078	0.821765510361767	4202	10944	2732	2325	1581	1220	1005	714	179	155	155	147	134	117	10833	11240	11984	12345	12560	12851	1402	1426	1426	1434	1447	1464
C_STROKE	60_70	FinnGen	ST19_INTRACRATRAUMA	3.81985273992414	3.00054969724954	1.86365648129485	1.58401151855317	2.79587921039797	2.3134738842271	0.276707271886287	0.326421480869148	0.718146632645594	1.00828596503061	0.513721005252934	0.312255214257987	2.38861859530111e-43	3.84688574947252e-20	0.00945656409246478	0.116183969401546	5.25651664861743e-08	1.2733213838832e-13	436	12541	300	230	126	77	61	46	33	17	13	13	12	11	12468	12538	12642	12691	12707	12722	176	192	196	196	197	198
C_STROKE	60_70	FinnGen	T1D_ICD9_10	1.90233017879122	1.98956154827136	1.94174489464358	1.66128161645638	1.37571548097045	1.50527799581093	0.501503373612154	0.335123472970568	0.379472681400718	0.448376555885139	0.500923431584362	0.278405487258281	0.000148685328347329	2.90636133620687e-09	3.1050653677683e-07	0.000211304302530177	0.00602608170801335	6.4166883305759e-08	91	23000	36	32	25	21	15	11	20	22	20	16	13	13	20695	20699	20706	20710	20716	20720	2340	2338	2340	2344	2347	2347
C_STROKE	60_70	FinnGen	T1D_WIDE	NA	NA	NA	NA	NA	NA	NA	NA	NA	NA	NA	NA	NA	NA	NA	NA	NA	NA	44	19382	16	14	10	9	8	7	8	8	8	7	7	10	17712	17714	17718	17719	17720	17721	1690	1690	1690	1691	1691	1688
C_STROKE	60_70	FinnGen	T2D	0.408983605300054	0.629645404024625	0.691370963295008	0.795221572766979	0.783076150300813	0.870221953228004	0.226858572171143	0.154873170362009	0.172600591309123	0.192134027557907	0.179794145571638	0.126725057086707	0.0714175724440654	4.79182758517997e-05	6.18571704868004e-05	3.48990475777401e-05	1.32821686664892e-05	6.55624947046863e-12	1876	19891	1239	1178	808	535	401	227	119	120	109	95	84	65	18500	18561	18931	19204	19338	19512	1909	1908	1919	1933	1944	1963
C_STROKE	60_70	FinnGen	T2D_INCLAVO	0.436339141919206	0.572309365296224	0.701635407576885	0.732492699115555	0.737233480476497	0.86386711881273	0.216599020518556	0.156572392337176	0.168069293647112	0.192135894453551	0.179810037604108	0.126730284933803	0.0439568638740483	0.000256943452266715	2.98406069778444e-05	0.000137641846577777	4.13027774523024e-05	9.32333540008496e-12	2049	19749	1388	1215	841	573	425	237	122	121	110	95	84	65	18389	18562	18936	19204	19352	19540	1899	1900	1911	1926	1937	1956
C_STROKE	60_70	FinnGen	T2D_WIDE	1.11861885293089	1.11993598440455	1.18691693162457	1.09366340049871	1.51661387739694	1.59615332930685	0.211686223811015	0.1800670680519	0.211265566035076	0.279410391715045	0.237971501913235	0.190745227349967	1.2616893389135e-07	4.98585350910139e-10	1.93037794952143e-08	9.07108284383144e-05	1.85256696218516e-10	5.86115186918581e-17	932	19786	683	462	288	164	95	47	86	74	57	44	37	28	17991	18212	18386	18510	18579	18627	1958	1970	1987	2000	2007	2016
C_STROKE	60_70	FinnGen	VWXY20_ACCIDENTS	0.483649708270846	0.215897634770481	0.247596628163177	0.0983650957186716	0.203410882726466	-0.158874373852157	0.15387796264628	0.143140165928672	0.170407784057235	0.216243706148369	0.1857131574049	0.152938810175407	0.00167183996877008	0.131478974074282	0.146233338045482	0.649195044222045	0.273386969270281	0.298893083945169	3980	15639	2787	2243	1406	974	755	496	150	122	99	86	69	44	14770	15314	16151	16583	16802	17061	1912	1940	1963	1976	1993	2018
C_STROKE	60_70	FinnGen	VWXY20_COMPLICATIO_MEDICAL_SURGI_CARE	0.827685284445443	0.621463762820247	0.931260503456719	0.596351242345355	0.141935860793644	0.840975640728697	0.260445931937956	0.237803992942793	0.269068878146424	0.409461920095153	0.500912342381359	0.317465641514801	0.00148318097089843	0.00896608679120757	0.000538075370394644	0.145274719772483	0.77690495880281	0.00807234422065376	793	21722	591	483	279	150	100	54	47	39	27	17	13	10	19510	19618	19822	19951	20001	20047	2367	2375	2387	2397	2401	2404
C_STROKE	60_70	FinnGen	VWXY20_EXTER_CAUSES_MORBIDI_MORTA	0.666007430798591	0.314704674253227	0.311931069795221	0.0934748411387144	0.239035457233826	-0.0309257400467624	0.146248871716001	0.139291815516759	0.166926226528179	0.21696542059469	0.178000961224358	0.120026182497555	5.26523580551532e-06	0.0238635359648083	0.0616678745596709	0.666593227886752	0.179308056322145	0.796670644872905	3985	13053	2767	2262	1442	997	789	499	163	136	127	111	94	73	12502	13007	13827	14272	14480	14770	1606	1633	1642	1658	1675	1696
C_STROKE	60_70	FinnGen	VWXY20_OTHER_EXTER_CAUSES_ACCIDENTAL_INJURY	0.420347238859996	0.210422401011456	0.283182059098576	0.0928695829703292	0.199317809756153	-0.126829016551997	0.160812902507313	0.145834842048356	0.17043103464184	0.221201280431351	0.188760927325445	0.154672230252278	0.00895178503776125	0.149053845062086	0.0966002413501632	0.674600897072342	0.291001446415613	0.412224260888287	3862	15619	2715	2174	1353	934	727	470	143	118	98	83	67	43	14714	15255	16076	16495	16702	16959	1909	1934	1954	1969	1985	2009
C_STROKE	60_70	FinnGen	VWXY20_SURGI_OPERA_OTHER_SURGI_PROCED_CAUSE_ABNORMAL_REACTION_PATIENT_COMPLICATION_WO_MENTION_MISAD_TIME_PROCED	0.839063372610843	0.642973067758965	0.915239353334346	0.955459951857636	0.341971312317381	0.81429808477196	0.303476785031168	0.269107930034209	0.303082131523938	0.379259386872055	0.500873013651765	0.354705477878816	0.00569515171656119	0.0168816235246965	0.00252963882163477	0.0117595662023762	0.494764498268857	0.0216929244438133	583	22071	425	359	210	114	78	45	36	32	24	18	12	8	19799	19865	20014	20110	20146	20179	2394	2398	2406	2412	2418	2422
C_STROKE	60_70	FinnGen	VWXY20_SURGI_OTHER_MEDICAL_PROCED_CAUSE_ABNORMAL_REACTION_PATIENT_COMPLICATION_WO_MENTION_MISAD_TIME_PROCED	1.02771865457556	0.67610666359223	0.898220708894724	0.935115527460395	0.301518001179831	0.810838954462128	0.269528388663738	0.260174065453265	0.30313462997925	0.379293811684719	0.500913684323884	0.334481408165287	0.000137275869377948	0.00935855618826383	0.00304549492006707	0.0136855774853604	0.54721671089985	0.0153435272875563	626	21659	455	383	222	119	82	49	40	33	24	18	13	9	19450	19522	19683	19786	19823	19856	2340	2347	2356	2362	2367	2371
C_STROKE	60_70	FinnGen	Z21_EXAM_OBSER_OTH_REASO	0.342234554482897	0.525614643873134	1.02869550066853	-0.483388879362504	-0.603152717134867	0.221277353542243	0.356688786768292	0.262014262713019	0.270976643391744	0.708541662317567	0.708396253076789	0.355076753194152	0.337318688155743	0.0448505341319607	0.000146900445854688	0.495093080640167	0.394528263120553	0.533165091087761	887	11994	624	534	310	177	138	93	36	32	21	10	8	8	10885	10975	11199	11332	11371	11416	1336	1340	1351	1362	1364	1364
C_STROKE	60_70	FinnGen	Z21_FACTO_INFLUENCI_HEALTH_STATUS_CONTACT_W_HEALTH_SERVI	0.755688938425771	0.287101274632006	0.328004237262284	0.487423756438577	0.101358735038446	0.149809540167077	0.125643896618659	0.127063703631215	0.147966383625254	0.156929995700841	0.176515152835369	0.110330824378248	1.80409773602998e-09	0.0238518913719218	0.0266402925522743	0.00189640026714947	0.565818155109581	0.17452040375168	4716	8751	3278	2682	1733	1246	946	636	220	176	152	129	104	90	8654	9250	10199	10686	10986	11296	1315	1359	1383	1406	1431	1445
C_STROKE	60_70	FinnGen	Z21_FOLLOW__EXAM_TREAT_CONDI_OTH_MALIG_NEOPLASMS	0.697193230512362	0.231374017365916	0.801596398362655	0.589395646598096	0.062803646706422	-0.424209119011988	0.411444545268396	0.411087175790674	0.381330758343031	0.503049377144008	0.579982110016355	0.411244059070755	0.0901701047117084	0.573547631198894	0.0355442846395635	0.241339326498445	0.913769232601765	0.302294017279952	568	11933	369	322	210	155	133	117	21	18	16	12	9	6	10808	10855	10967	11022	11044	11060	1303	1306	1308	1312	1315	1318
C_STROKE	60_70	FinnGen	Z21_MEDICAL_OBSER_EVALU_SUSPECTED_DISEA_CONDI	0.668909251932794	0.476391115400483	0.294574413680176	0.242284597983529	0.224733836741238	-0.55895558681108	0.217828144534197	0.190390141133764	0.246104802592715	0.318987886141211	0.30407809599824	0.318009950596857	0.00213477612493277	0.0123429847995916	0.231327199756039	0.447528585279788	0.459866812209116	0.0788041907748494	1616	12339	1128	974	680	428	282	184	66	54	35	25	20	10	11289	11443	11737	11989	12135	12233	1472	1484	1503	1513	1518	1528
C_STROKE	60_70	FinnGen	Z21_OTHER_SPECIAL_EXAM_INVES_PERSONS_WO_COMPLA_REPOR_DIAGNOSIS	0.686011031370105	0.394125075756498	0.284999797106854	0.332564967708521	0.0851539170271101	0.0018038762688588	0.17216188331888	0.165213015683449	0.208160848401514	0.239250194054467	0.253135462485514	0.172399195010362	6.75694384331678e-05	0.0170532767312417	0.170957839344924	0.164519741721183	0.736571788906563	0.991651592327811	2738	12716	1892	1522	962	653	523	365	114	91	72	62	47	35	11874	12244	12804	13113	13243	13401	1574	1597	1616	1626	1641	1653
C_STROKE	60_70	FinnGen	Z21_PERSONS_ENCOUNTERI_HEALTH_SERVI_EXAM_INVES	0.65602527962485	0.25505805586727	0.4285012959994	0.247486750188833	-0.00191442128368698	-0.138141151197238	0.138460662895357	0.134613827493963	0.145219518555012	0.180965318482793	0.189422216768278	0.131987346753544	2.15848126985084e-06	0.0581270010100335	0.00317040124590517	0.171439772903149	0.991936208921938	0.29527293607075	4385	13265	2897	2449	1693	1237	969	710	185	153	130	107	83	61	12807	13255	14011	14467	14735	14994	1761	1793	1816	1839	1863	1885
C_STROKE	60_70	FinnGen	Z21_PERSONS_ENCOUNTERI_HEALTH_SERVI_OTH_CIRCUMSTANC1	0.465325079306584	0.364919666658132	0.0332738155451927	0.430959518811364	-0.222672829562442	0.372351931392764	0.22651170012987	0.206774067585383	0.334955033466408	0.355092455910651	0.500969270740838	0.289662104335881	0.0399457706793065	0.0775934883047718	0.920869783698387	0.22487972714247	0.656692688076084	0.198628110331295	1694	20036	1307	1029	505	283	175	93	52	40	24	17	13	12	18097	18375	18899	19121	19229	19311	2274	2286	2302	2309	2313	2314
C_STROKE	60_70	FinnGen	Z21_PERSONS_ENCOUNTERI_HEALTH_SERVI_SPECIFIC_PROCED_HEALTH_CARE	0.640558282079944	0.459610999543158	-0.103096365369534	0.11887495264234	0.503320276039068	-0.0426993935959901	0.203007551684596	0.198805058037538	0.334883318574003	0.379332789936575	0.290308558366651	0.317452645920003	0.00160309992978119	0.0207849731792874	0.758190711407303	0.753992692278431	0.0829637879806579	0.893002197878504	1757	20430	1360	922	501	281	223	152	66	52	33	26	20	10	18542	18980	19401	19621	19679	19750	2219	2233	2252	2259	2265	2275
C_STROKE	60_70	FinnGen	Z21_PERSONS_W_POTEN_HEALTH_HAZARDS_RELATED_FAMILY_PERSONAL_HISTORY_CERTA_CONDI_INFLUENCI_HEALTH_STATUS	0.994632347964008	0.276503134185532	0.840115173715891	1.21471609682552	0.673937250365239	0.468954421071703	0.163666816010293	0.206591176008971	0.22588427465313	0.244728452830765	0.334761009328186	0.289755568568139	1.22316084301829e-09	0.180763706679171	0.000199832419193995	6.92246844275886e-07	0.0440947284163104	0.105566009899162	1617	20976	1300	947	422	202	127	65	96	63	46	32	18	12	19111	19464	19989	20209	20284	20346	2086	2119	2136	2150	2164	2170
C_STROKE	60_70	FinnGen	Z21_PRESENCE_CARDIAC_VASCULAR_IMPLANTNTS_GRAFTS	1.95409684705652	1.32498918285403	1.81878495535356	2.24074070517235	1.11281802153436	1.44672657364763	0.232408519939487	0.260571788273706	0.269637884254402	0.290955975950466	0.501210872617899	0.409137760876355	4.16969210076767e-17	3.67762574685917e-07	1.5272467661023e-11	1.34683612934822e-14	0.0264011817822158	0.000406176624131134	263	20184	162	127	65	34	25	10	54	38	28	20	9	6	18295	18330	18392	18423	18432	18447	1936	1952	1962	1970	1981	1984
C_STROKE	70_80	FinnGen	AB1_ERYSIPELAS	0.658297521785996	0.502525251178942	0.471350360731897	0.316330533804179	0.577024969752971	0.39030072607004	0.252924141829797	0.221044255381539	0.260678362407138	0.335255061508694	0.279544208705858	0.210953971536397	0.00924802032270272	0.0230012033967534	0.0705803051438058	0.345398706947292	0.0390022109974958	0.0642890400810059	564	10651	339	295	197	131	86	63	54	41	33	27	25	23	9618	9662	9760	9826	9871	9894	1204	1217	1225	1231	1233	1235
C_STROKE	70_80	FinnGen	AB1_GASTROENTERITIS_NOS	1.03282575721434	0.963014970292366	0.9601689740424	0.799387093689065	-0.0228824334764191	0.809097728676989	0.206969355660305	0.182523600937845	0.238121097091488	0.35533317741171	0.501210920344431	0.231326837586408	6.03058285023497e-07	1.31953424416887e-07	5.52402561425855e-05	0.0244690602079844	0.963585789505023	0.000469396340963816	493	11486	315	227	138	73	43	29	75	53	25	17	21	19	10243	10331	10420	10485	10515	10529	1346	1368	1396	1404	1400	1402
C_STROKE	70_80	FinnGen	AB1_INFECT_PARASIT	0.914794669039783	0.612302182960033	0.483212881756534	0.576049232279913	0.420943575600165	0.312537619842545	0.114131489265211	0.112408814230294	0.148710026121085	0.175270928050496	0.172667450398312	0.120213549192521	1.09895590661157e-15	5.11973470839114e-08	0.00115663708176263	0.00101396955855852	0.0147734284870638	0.00932635588595444	2297	9095	1469	1110	662	375	265	206	235	158	99	89	86	75	8490	8849	9297	9584	9694	9753	1198	1275	1334	1344	1347	1358
C_STROKE	70_80	FinnGen	AB1_INTESTINAL_INFECTIONS	1.02302611284411	0.95360371765584	0.80128964620171	0.907160484028226	0.22975649233088	0.640377074564533	0.185691794108499	0.163296439813751	0.231767223744932	0.29059820297593	0.379323295092563	0.206332194151216	3.60326157311292e-08	5.22920244288209e-09	0.000545609879909055	0.00179809911952225	0.544713331821976	0.00191167595876125	630	11530	399	286	168	91	59	43	92	65	32	25	26	24	10285	10398	10516	10593	10625	10641	1384	1411	1444	1451	1450	1452
C_STROKE	70_80	FinnGen	AB1_MYCOSES	0.592189163364083	0.13803620642565	1.06215500637552	0.638874239852772	0.897502298229549	0.447245459614728	0.448724243751386	0.501127612685247	0.379518767261842	0.57843412919391	0.448580736304074	0.379247619068793	0.18692940992555	0.782969606492501	0.00513105280887767	0.269380992465661	0.0454182829849273	0.238280058187814	185	12156	111	80	43	24	18	17	19	15	15	12	12	7	10729	10760	10797	10816	10822	10823	1482	1486	1486	1489	1489	1494
C_STROKE	70_80	FinnGen	AB1_OTHER_BACTERIAL	0.905757680028324	0.656338386337394	0.388243966454653	0.432025446112561	0.620530239937929	0.333314433272028	0.138080269320753	0.137679689055769	0.198966734184879	0.244865849683165	0.215659090410223	0.176672328304562	5.39356799627151e-11	1.86859245230744e-06	0.0510212626965301	0.0776755553004193	0.00401009561837231	0.0592107803314883	1431	10876	962	690	397	220	132	103	139	89	51	45	40	33	9861	10133	10426	10603	10691	10720	1345	1395	1433	1439	1444	1451
C_STROKE	70_80	FinnGen	AB1_SEPSIS	1.34357647246894	0.652606326555554	0.400727782017195	1.16748213121882	1.07034115364574	0.39752762927833	0.203517374120091	0.26054953157516	0.409803954997838	0.379765672997087	0.379786501546024	0.379567835318413	4.06256251593243e-11	0.0122544770110753	0.32814732899132	0.0021105577453901	0.00482830903551756	0.294953661970958	452	10676	310	207	98	49	25	25	47	23	13	14	13	7	9569	9672	9781	9830	9854	9854	1202	1226	1236	1235	1236	1242
C_STROKE	70_80	FinnGen	AB1_SEPSIS_BACT	1.21609043800777	0.933872060258014	1.17339297656017	1.40740284074956	0.936460170165489	0.775961864797764	0.199685423680924	0.192344528415622	0.221171707797241	0.252594064279046	0.318266091403026	0.238338764432069	1.12888764158909e-09	1.20262441034723e-06	1.12457967864666e-07	2.52125149947906e-08	0.0032569870633918	0.00113109272842381	506	10943	307	226	124	76	47	29	78	60	43	29	17	18	9886	9967	10069	10117	10146	10164	1178	1196	1213	1227	1239	1238
C_STROKE	70_80	FinnGen	AB1_SEPSIS_BACT_IMPL	1.2485325250432	0.968229320529011	1.29620432664102	1.40142704817401	0.79616349839393	0.779941458465839	0.207558314493225	0.199374580899175	0.22121303900405	0.269765766776016	0.355386829546174	0.252548388181989	1.79516504192147e-09	1.19579650181654e-06	4.64180440692519e-09	2.04744766803258e-07	0.0250732087082489	0.00201315144229524	453	10932	273	198	106	66	45	27	74	58	42	25	14	16	9873	9948	10040	10080	10101	10119	1165	1181	1197	1214	1225	1223
C_STROKE	70_80	FinnGen	AB1_SEPSIS_CONDITION	1.18029457905109	0.639207088564066	0.680865881553243	0.789817352741604	0.895355210463087	-0.0586186819226536	0.125675440381881	0.135827798245714	0.172670887780854	0.211552477959874	0.195616729811932	0.22637776967178	5.90906520993115e-21	2.52611113167435e-06	8.04209046329681e-05	0.000188886214563906	4.71490577192968e-06	0.795680095705978	1369	10719	913	672	379	192	140	88	171	122	82	63	44	20	9774	10015	10308	10495	10547	10599	1230	1279	1319	1338	1357	1381
C_STROKE	70_80	FinnGen	AB1_SEPSIS_EXPLICIT	1.38713909439349	0.696414509408655	0.434784557081603	1.21406145111162	1.12050272603529	0.443600593924678	0.203536492820129	0.260585707258067	0.40984702463159	0.379786359675818	0.379832130034695	0.37961116245284	9.4141760484419e-12	0.00752890575762569	0.288759915024697	0.00139011456591877	0.00317779501099094	0.242578643620214	455	10974	312	207	99	49	25	25	47	23	13	14	13	7	9900	10005	10113	10163	10187	10187	1170	1194	1204	1203	1204	1210
C_STROKE	70_80	FinnGen	AB1_SEPSIS_IMPLICIT	1.00511393287289	0.862924268914231	0.637602688511538	0.935493856106184	0.879228842479834	0.535811040919187	0.170687657160639	0.148527106543329	0.195587535530775	0.189086381391088	0.177640153625641	0.135366454606626	3.89445030104041e-09	6.25186351469557e-09	0.00111437677308838	7.51951988009673e-07	7.44067404054318e-07	7.55084470099117e-05	892	10991	489	390	258	182	143	102	131	110	86	78	67	59	10011	10110	10242	10318	10357	10398	1252	1273	1297	1305	1316	1324
C_STROKE	70_80	FinnGen	AB1_VIRAL_SKIN_MUCOUS_MEMBRANE	0.135241440748811	0.180524583753379	0.574979303099285	-0.275967168283084	0.629781065542731	0.118826473445941	0.409549186314112	0.354945818622446	0.379238913006143	0.707842759338032	0.448612205758425	0.355241317762916	0.741233535795983	0.611034326835276	0.129483944076077	0.696632143982787	0.1603656322678	0.738006001966492	302	11994	209	157	83	52	36	22	24	19	13	7	11	8	10599	10651	10725	10756	10772	10786	1464	1469	1475	1481	1477	1480
C_STROKE	70_80	FinnGen	ABDOM_HERNIA	-0.402146196441995	-0.0916211920486798	-0.369635015665083	0.528809888476715	0.0953015896804662	0.300622132218126	0.501305245405605	0.335043609333555	0.448462412338745	0.317985094510261	0.409501412130023	0.279322441201522	0.422438281762342	0.784499253986469	0.409810351511324	0.0963120097578301	0.815974246596468	0.281813294871518	388	11823	231	194	146	100	64	40	24	26	23	25	16	13	10521	10558	10606	10652	10688	10712	1435	1433	1436	1434	1443	1446
C_STROKE	70_80	FinnGen	ACUTE_RESPIRATORY_INFECTIONS	0.711214578224662	0.543239681494587	0.647988454302143	0.557180432105693	0.748441324373465	0.613931801646994	0.186004762270373	0.165630164218707	0.19541426614576	0.252277393249971	0.231734462005332	0.185382178215213	0.000131497795460186	0.00103867654371155	0.00091324611504039	0.0272023149240002	0.00123904217405679	0.000927279936619266	929	10844	575	440	292	153	109	72	106	87	67	50	42	30	9797	9932	10080	10219	10263	10300	1295	1314	1334	1351	1359	1371
C_STROKE	70_80	FinnGen	ALCOHOLMENTAL	1.2654248803872	0.182468262215546	0.860381790051684	0.34255033989152	-0.0567811693018213	0.069169920503616	0.304104136089352	0.409873990650594	0.318540277892856	0.448803130908279	0.501394306867956	0.318099111262539	3.16640095416056e-05	0.656188693276346	0.00691284025393294	0.445312521005907	0.90983510115819	0.827859460193925	217	12146	103	82	69	58	41	36	26	18	19	14	13	10	10752	10773	10786	10797	10814	10819	1482	1490	1489	1494	1495	1498
C_STROKE	70_80	FinnGen	ALCOHOL_RELATED	1.37012480915825	0.151601318888203	0.440969681443044	0.316105269277406	0.309695560752554	-0.0826573018764812	0.245787929982428	0.355451292505922	0.335520515061172	0.379778427588324	0.355559183039856	0.269851978967166	2.48357894263259e-08	0.669740796206426	0.188750211616171	0.405216326320494	0.383748759422919	0.7593716103397	311	11986	155	115	100	77	56	48	35	22	23	21	20	14	10637	10677	10692	10715	10736	10744	1470	1483	1482	1484	1485	1491
C_STROKE	70_80	FinnGen	APPENDICITIS_BROAD	0.392917729128805	0.135609459637393	-0.0200974752679731	0.282151118103769	-0.313862310902565	0.30976054406917	0.578671130478073	0.50124823176288	0.578692394206561	0.501239866556644	0.578233459078123	0.3029994182478	0.497137827420584	0.786742142718965	0.972295743741353	0.57349863649584	0.587270860348287	0.30663231416442	156	11604	72	71	57	48	41	30	11	9	12	12	11	11	10257	10258	10272	10281	10288	10299	1420	1422	1419	1419	1420	1420
C_STROKE	70_80	FinnGen	ASTHMA_ACUTE_RESPIRATORY_INFECTIONS	0.468103595541563	0.720753836294815	0.664134852442704	0.425147243774251	0.861683119536333	0.386577347565564	0.448623860062331	0.317950920917177	0.409792612347241	0.57849359527572	0.448537732512595	0.354938973017574	0.296753311578819	0.0233980852975694	0.105090389562355	0.462387447829939	0.0547198655407918	0.276093252951004	194	11083	109	93	57	31	25	21	21	18	14	12	11	8	9828	9844	9880	9906	9912	9916	1319	1322	1326	1328	1329	1332
C_STROKE	70_80	FinnGen	ASTHMA_EXCL	0.793174462219779	0.472586794951359	0.526303911434208	0.398734466934933	0.443962828922569	0.396304263652759	0.101721620456975	0.0983237701326761	0.109783170345439	0.133835299331656	0.122425473855659	0.0928442641137907	6.31450144674246e-15	1.53645523201163e-06	1.63463075791649e-06	0.00288915095084865	0.000287408309737208	1.968058671568e-05	3596	7688	2215	1587	1090	726	552	378	358	290	239	191	173	138	7556	8184	8681	9045	9219	9393	1155	1223	1274	1322	1340	1375
C_STROKE	70_80	FinnGen	ASTHMA_HOSPITAL_INFECTIONS	0.848264346110651	0.745159856585642	0.689967692061766	0.421695283115961	0.893530740506429	0.488215182465883	0.260577884024903	0.220669062946224	0.279508420105059	0.409746426931193	0.317860580840985	0.251939566279047	0.0011326474658939	0.000733288371148801	0.0135679082783128	0.303403749536148	0.00493758845453472	0.0526443865039138	380	11113	223	178	111	62	44	34	49	40	29	20	18	16	9867	9912	9979	10028	10046	10056	1354	1363	1374	1383	1385	1387
C_STROKE	70_80	FinnGen	ASTHMA_HOSPITAL_MAIN	0.382761673079486	0.495543674145756	0.703037382019284	0.557554228478717	0.505599197435007	0.364966044149313	0.318069529447197	0.244720561549887	0.269326446036689	0.334912273710365	0.303310171146236	0.194796615626541	0.228825457646683	0.0428738528362386	0.00904485553177837	0.0959572672364158	0.0955267683333478	0.0609890441660825	442	11424	238	203	127	77	72	70	42	41	32	25	28	27	10184	10219	10295	10345	10350	10352	1402	1403	1412	1419	1416	1417
C_STROKE	70_80	FinnGen	ASTHMA_HOSPITAL_PNEUMONIA	0.970087279519663	0.683428997837212	0.78313622935234	0.746913552512589	0.962584651732729	0.757971297035502	0.269650846820111	0.252256009942504	0.303517163911907	0.409925628253619	0.379448990034023	0.317882931727177	0.000321206435537653	0.0067431957445798	0.00987419383854436	0.0684442306615806	0.0111872147320262	0.0171053536074473	297	11110	185	140	85	42	28	16	43	36	25	15	11	10	9836	9881	9936	9979	9993	10005	1343	1350	1361	1371	1375	1376
C_STROKE	70_80	FinnGen	ASTHMA_INFECTIONS	0.848264346110651	0.745159856585642	0.689967692061766	0.421695283115961	0.893530740506429	0.488215182465883	0.260577884024903	0.220669062946224	0.279508420105059	0.409746426931193	0.317860580840985	0.251939566279047	0.0011326474658939	0.000733288371148801	0.0135679082783128	0.303403749536148	0.00493758845453472	0.0526443865039138	380	11113	223	178	111	62	44	34	49	40	29	20	18	16	9867	9912	9979	10028	10046	10056	1354	1363	1374	1383	1385	1387
C_STROKE	70_80	FinnGen	ASTHMA_MODE	0.88637402341856	0.470262606326576	0.706314823441346	0.869109444063987	0.700858121174508	0.562556683699161	0.254626849725654	0.262162850315159	0.28119193951709	0.292405200436388	0.292530861688137	0.19427871491996	0.000499413960958427	0.0728482120246813	0.012009667607187	0.00295599226478248	0.0165821752414189	0.00378414345599422	545	7110	322	242	149	96	89	78	52	40	32	27	29	28	6589	6669	6762	6815	6822	6833	692	704	712	717	715	716
C_STROKE	70_80	FinnGen	ASTHMA_NAS	1.20489717872019	0.866482105847569	0.585524929255811	0.504138712900756	0.196501752966288	0.460328451939596	0.20968542498058	0.213494950482373	0.292459460489848	0.356687138777708	0.380632999982055	0.253747912802086	9.12641657117942e-09	4.93762085683442e-05	0.0452769765704267	0.157540525821834	0.605679873861597	0.0696596847474926	534	7101	338	238	155	99	85	60	62	43	26	19	16	16	6554	6654	6737	6793	6807	6832	681	700	717	724	727	727
C_STROKE	70_80	FinnGen	ASTHMA_NAS_EXMORE	1.31289817431432	0.972386414624733	0.685853686400801	0.597383718129	0.293465472562132	0.55704030430568	0.210611683067434	0.214347988218699	0.293119573445634	0.357210517444026	0.381078079975493	0.254484484682358	4.55432865563226e-10	5.7199579386289e-06	0.0192918646464832	0.0944538307559659	0.44124486700092	0.028604333112048	534	6793	338	238	155	99	85	60	62	43	26	19	16	16	6354	6454	6537	6593	6607	6632	573	592	609	616	619	619
C_STROKE	70_80	FinnGen	ASTHMA_OBESITY	0.838071548540301	0.880472447097785	0.649454275757196	-13.0865947632378	-0.82992265049906	1.16545066523289	0.448895243052061	0.379570399294498	0.501485329158914	518.159508417381	1.00055983813993	0.318124262430552	0.0619065251011247	0.0203595376526385	0.195299060783173	0.97985083395463	0.406845130428078	0.00024878479420294	158	11055	96	77	44	28	24	14	14	11	10	7	8	10	9799	9818	9851	9867	9871	9881	1304	1307	1308	1311	1310	1308
C_STROKE	70_80	FinnGen	ASTHMA_PNEUMONIA	0.970087279519663	0.683428997837212	0.78313622935234	0.746913552512589	0.962584651732729	0.757971297035502	0.269650846820111	0.252256009942504	0.303517163911907	0.409925628253619	0.379448990034023	0.317882931727177	0.000321206435537653	0.0067431957445798	0.00987419383854436	0.0684442306615806	0.0111872147320262	0.0171053536074473	297	11110	185	140	85	42	28	16	43	36	25	15	11	10	9836	9881	9936	9979	9993	10005	1343	1350	1361	1371	1375	1376
C_STROKE	70_80	FinnGen	ASTHMA_PNEUMONIA_AND_SEPSIS	0.970087279519663	0.683428997837212	0.78313622935234	0.746913552512589	0.962584651732729	0.757971297035502	0.269650846820111	0.252256009942504	0.303517163911907	0.409925628253619	0.379448990034023	0.317882931727177	0.000321206435537653	0.0067431957445798	0.00987419383854436	0.0684442306615806	0.0111872147320262	0.0171053536074473	297	11110	185	140	85	42	28	16	43	36	25	15	11	10	9836	9881	9936	9979	9993	10005	1343	1350	1361	1371	1375	1376
C_STROKE	70_80	FinnGen	AUD	1.3047136427916	0.401962094985015	0.527185830224129	-0.025980215968768	0.456913357223532	0.109940912306942	0.335643530128698	0.410015932322616	0.41006088175511	0.578650044462793	0.409970543047649	0.355216068856749	0.000101407058908499	0.326909800392936	0.198572852743955	0.964188629916978	0.265063503046266	0.756937916947022	180	12175	84	70	57	48	35	28	20	15	14	13	13	8	10769	10783	10796	10805	10818	10825	1482	1487	1488	1489	1489	1494
C_STROKE	70_80	FinnGen	AUD_SWEDISH	1.27011464692426	0.354608812207623	0.429832823733063	0.245063732075819	0.239424189015645	-0.014392203800486	0.270282325040262	0.335355640980386	0.355647103528309	0.409981968018082	0.379858782585494	0.269785826972198	2.61163916697924e-06	0.290323960226799	0.226819004996403	0.550011623424764	0.528499703487838	0.957455612201513	288	12031	142	106	91	72	53	46	29	20	20	19	19	14	10673	10709	10724	10743	10762	10769	1475	1484	1484	1485	1485	1490
C_STROKE	70_80	FinnGen	AUTOIMMUNE	0.447896423459904	0.337513990916102	0.255939930472121	0.161009756219009	0.251932056215927	-0.0427812287284755	0.180967140204352	0.147239907087834	0.166004554534698	0.18609283769457	0.158111951519479	0.117930661341691	0.0133230503896418	0.021889923272147	0.123130829532366	0.38692244040388	0.111075487332383	0.71677972748643	1543	8980	762	676	563	500	419	316	131	123	114	95	91	78	8392	8478	8591	8654	8735	8838	1238	1246	1255	1274	1278	1291
C_STROKE	70_80	FinnGen	BRONCHITIS	0.670151331419061	0.457585744689914	0.676115195816382	0.745531095419602	0.749753600193055	0.737428468330968	0.202965573425013	0.185372004409876	0.211031622499556	0.269161654474703	0.279096978671245	0.237768843029674	0.000960672152318806	0.0135690976399301	0.00135599686868758	0.00560861521553446	0.00722362660937384	0.00192574597860353	755	11522	483	364	241	117	77	41	87	71	53	35	27	18	10342	10461	10584	10708	10748	10784	1365	1381	1399	1417	1425	1434
C_STROKE	70_80	FinnGen	C3_BLADDER	-0.200726774109912	0.148554468928205	0.0943188586714279	-1.0102335562656	0.360085478824444	0.364099971071936	0.708434312326396	0.501543004854653	0.578671709403008	1.00078604950635	0.448819695765803	0.355912358277121	0.776917303683768	0.767081260520151	0.870524734315814	0.312763621736523	0.422382745037795	0.306305682362707	120	12319	78	60	39	34	25	9	13	11	9	11	13	8	10859	10877	10898	10903	10912	10928	1489	1491	1493	1491	1489	1494
C_STROKE	70_80	FinnGen	C3_BLADDER_EXALLC	-0.328558829043723	0.0487898649430919	0.0195791659408644	-1.12290463435538	0.267710081850416	0.275261617241586	0.709340648589398	0.502673397254466	0.579652128116818	1.0013568778119	0.450034468616465	0.357506313056365	0.643228856378146	0.922678137964695	0.973054624626073	0.262124845998423	0.551933227698139	0.441330164179855	120	6601	78	60	39	34	25	9	13	11	9	11	13	8	5742	5760	5781	5786	5795	5811	888	890	892	890	888	893
C_STROKE	70_80	FinnGen	C3_BREAST	-0.316985320219553	0.266281265530071	-0.869251273761402	-1.46735794956688	-0.568134429082328	-0.572623547865779	0.579758595389741	0.336856341868029	0.708821854447361	1.00130544274756	0.579223209156962	0.380270500024475	0.584547762592244	0.429242187120799	0.220073577497499	0.14279957625283	0.326663869549203	0.13211026565671	345	5913	186	190	135	107	87	77	15	14	7	7	6	7	5411	5407	5462	5490	5510	5520	646	647	654	654	655	654
C_STROKE	70_80	FinnGen	C3_BREAST_EXALLC	-0.318102746818047	0.287339449343056	-0.861481565108307	-1.45575606397852	-0.540578877446337	-0.581450914740815	0.580833495842153	0.338468282431686	0.709601366567868	1.0018949568527	0.5801073722786	0.381319491573664	0.583921274423832	0.395914374432205	0.224733998617596	0.146223008078569	0.351408862691397	0.127299205742289	345	4027	186	190	135	107	87	77	15	14	7	7	6	7	3725	3721	3776	3804	3824	3834	446	447	454	454	455	454
C_STROKE	70_80	FinnGen	C3_CANCER	0.251174414599616	0.190294063600029	-0.0829905467259936	-0.341817025723113	-0.176153248484461	-0.248494738976262	0.122922059646589	0.105524634769245	0.140021325122726	0.175656715080816	0.152045252244422	0.115248110265942	0.0410164963809696	0.0713388967632268	0.553382384465922	0.051662222564252	0.24663638331107	0.0310702434415577	3197	7253	2048	1644	1036	754	553	366	250	211	147	127	111	84	6991	7395	8003	8285	8486	8673	1161	1200	1264	1284	1300	1327
C_STROKE	70_80	FinnGen	C3_CANCER_EXALLC	0.241612154284479	0.180890168201785	-0.0925118557925374	-0.351141100936335	-0.186090666132438	-0.249398609295623	0.123144869678886	0.105753852321362	0.140194821281298	0.175794861067349	0.152201106500375	0.11545122625325	0.0497606690871268	0.0871765915695842	0.509330395088009	0.0457765334425666	0.221456995767249	0.0307566068332586	3197	6894	2048	1644	1036	754	553	366	250	211	147	127	111	84	6669	7073	7681	7963	8164	8351	1124	1163	1227	1247	1263	1290
C_STROKE	70_80	FinnGen	C3_CANCER_WIDE	0.184580867832538	0.184202393543952	-0.0909761261833121	-0.273279053910862	-0.151250787921986	-0.279953956639206	0.122302470229528	0.10354561239182	0.136770764780942	0.164692424444046	0.146361306885474	0.113659518027056	0.131243544802951	0.0752480762540661	0.505940286020669	0.0970493459408913	0.301413507617561	0.0137744204456137	3439	6915	2243	1716	1068	788	583	388	261	222	160	138	117	87	6708	7235	7883	8163	8368	8563	1142	1181	1243	1265	1286	1316
C_STROKE	70_80	FinnGen	C3_CANCER_WIDE_EXALLC	0.184520006423793	0.184119146184386	-0.0910681043605601	-0.273372975665355	-0.15135930799046	-0.280034154555379	0.122302055269729	0.103545185342211	0.136770504170405	0.164692206531671	0.146361191394502	0.113659113789374	0.131369412451306	0.0753787864750198	0.505509486614231	0.0969341047314961	0.301066421747361	0.0137469996041874	3439	6914	2243	1716	1068	788	583	388	261	222	160	138	117	87	6707	7234	7882	8162	8367	8562	1142	1181	1243	1265	1286	1316
C_STROKE	70_80	FinnGen	C3_COLORECTAL	0.461470087366345	-0.252366131878522	-0.907542561719681	0.107486748743364	0.0183315748191912	-0.309530109218284	0.355213425849802	0.409450922319302	0.707862637422107	0.501161463740461	0.50126350427033	0.379901779707286	0.193897706545659	0.537661843944943	0.199811595348308	0.830176436735487	0.970827277939042	0.415207689209606	283	11924	189	160	98	60	38	28	21	16	13	13	10	7	10541	10570	10632	10670	10692	10702	1456	1461	1464	1464	1467	1470
C_STROKE	70_80	FinnGen	C3_COLORECTAL_EXALLC	0.372533666528449	-0.335444563090924	-0.998144878124728	0.0178188590019232	-0.0643421473058895	-0.397682185722046	0.356330850318833	0.410255791615878	0.708378138901511	0.501935487787886	0.502150565733456	0.381066738953172	0.295805212362703	0.413558578889999	0.158818438305239	0.971680809378445	0.898043581014811	0.296669354872404	283	6631	189	160	98	60	38	28	21	16	13	13	10	7	5806	5835	5897	5935	5957	5967	898	903	906	906	909	912
C_STROKE	70_80	FinnGen	C3_DIGESTIVE_ORGANS	0.185967364261849	0.236195436488995	-0.0492519713890388	0.156090786539716	0.218052765314003	-0.227596318358933	0.303560031929085	0.269210467221487	0.409562653207255	0.448531718552883	0.409772290165098	0.318669692692233	0.540126721162263	0.3802892343349	0.904281122045722	0.727837255901352	0.594634884858278	0.47509881427991	559	11670	420	263	124	73	47	34	36	30	20	18	15	10	10333	10490	10629	10680	10706	10719	1440	1446	1456	1458	1461	1466
C_STROKE	70_80	FinnGen	C3_DIGESTIVE_ORGANS_EXALLC	0.0996777878512509	0.155264424996258	-0.135038841566579	0.0746664854174866	0.148380424192916	-0.3072124455626	0.304817354721183	0.270400287554419	0.41037307308395	0.449322238958182	0.410729377660623	0.319952791077811	0.74366165004357	0.565831018294098	0.742107614990152	0.868018598366452	0.717904493616701	0.336964356158074	559	6680	420	263	124	73	47	34	36	30	20	18	15	10	5866	6023	6162	6213	6239	6252	917	923	933	935	938	943
C_STROKE	70_80	FinnGen	C3_MALE_GENITAL	0.125365988260747	0.264575271802324	0.0834501348877835	-0.145559859564588	-0.202001520684739	-0.298290210155249	0.228518861661612	0.168167897581113	0.208905432744586	0.262028477292102	0.261904602355389	0.213413779612637	0.583278361554581	0.11565388554338	0.689551573535906	0.578544775661645	0.440541574974407	0.162200682130945	785	4222	456	440	308	235	162	92	83	77	55	43	32	23	3742	3758	3890	3963	4036	4106	726	732	754	766	777	786
C_STROKE	70_80	FinnGen	C3_MALE_GENITAL_EXALLC	0.0843682472945697	0.222022004803182	0.0373057873463876	-0.206041503280824	-0.260683085748542	-0.347741107423253	0.230730241272124	0.170784000985739	0.211020292096384	0.263701491167017	0.263558986790902	0.215459731732641	0.714620649858897	0.193595342994981	0.859675168522153	0.434600364418734	0.322619986868751	0.106538399511606	785	2639	456	440	308	235	162	92	83	77	55	43	32	23	2370	2386	2518	2591	2664	2734	515	521	543	555	566	575
C_STROKE	70_80	FinnGen	C3_PROSTATE	0.123617868676738	0.265215316913978	0.0424405980544891	-0.143875057146257	-0.208115889210544	-0.298115919483384	0.22849546708698	0.168137598844606	0.213161000826504	0.262007300445661	0.26188806047381	0.213423629343303	0.588502089675167	0.114710260115542	0.842183630275122	0.582918888438986	0.426802590082423	0.162465556411817	780	4236	454	438	307	233	162	91	82	76	54	43	32	23	3750	3766	3897	3971	4042	4113	730	736	758	769	780	789
C_STROKE	70_80	FinnGen	C3_PROSTATE_EXALLC	0.087626327483276	0.226735336253928	0.00178796579608536	-0.197457800198747	-0.263027251738542	-0.342576221655621	0.230734522594657	0.170786968213402	0.215254870991015	0.263706881293672	0.263566765116151	0.215509726066979	0.704115259472764	0.184313076783868	0.993372628953123	0.453991275477869	0.31830213558253	0.111922944614055	780	2640	454	438	307	233	162	91	82	76	54	43	32	23	2369	2385	2516	2590	2661	2732	515	521	543	554	565	574
C_STROKE	70_80	FinnGen	C3_SKIN	0.128504457040423	0.00184675479360401	0.00583883127274882	-0.69983781822889	-0.229114872716259	-0.0620608248930843	0.215894151270499	0.179710397888146	0.21569923197175	0.355114758922948	0.269253842403341	0.179750812583044	0.551696607857404	0.991800857262052	0.978404445849057	0.0487539584741849	0.39481091969764	0.729898667032587	1025	10874	658	631	408	272	179	116	82	71	52	39	38	32	9779	9806	10029	10165	10258	10321	1380	1391	1410	1423	1424	1430
C_STROKE	70_80	FinnGen	C3_SKIN_EXALLC	0.0695379931224884	-0.0562096220353764	-0.0543498102933719	-0.757059785981846	-0.287628981475994	-0.102344246571217	0.217209293658128	0.181145499865429	0.216932102291528	0.355887190753593	0.27024433841499	0.181065463931427	0.748860076099012	0.756332103171525	0.802171053520057	0.033399606207495	0.287179525864246	0.571915026213055	1025	6713	658	631	408	272	179	116	82	71	52	39	38	32	6037	6064	6287	6423	6516	6579	961	972	991	1004	1005	1011
C_STROKE	70_80	FinnGen	CARDIAC_ARRHYTM	1.71919362447348	1.55367883369925	1.35097915160541	1.45558665760368	1.18927628580451	1.50218669246278	0.129270914210433	0.118987639689567	0.148466601286641	0.162558034388209	0.170574417795261	0.119403012281778	2.34106261285635e-40	5.76024863048058e-39	9.07074906000748e-20	3.42026654163371e-19	3.12057260987421e-12	2.69252484601155e-36	2268	7027	1390	1158	714	461	330	205	263	208	157	130	115	99	7180	7412	7856	8109	8240	8365	462	517	568	595	610	626
C_STROKE	70_80	FinnGen	CD2_BENIGN	0.180638579404981	-0.160961068444608	0.32790195785455	-0.0192625001694179	0.201037467252726	-0.0027771479611644	0.173637161228599	0.164416983067531	0.150464710331095	0.199704378105245	0.158439555321885	0.12038191103023	0.29819027144292	0.327589469891292	0.0293122438430907	0.923159154838143	0.204491331687463	0.981594851482484	1898	7415	1089	924	631	448	382	285	144	123	116	103	95	75	6945	7110	7403	7586	7652	7749	1135	1156	1163	1176	1184	1204
C_STROKE	70_80	FinnGen	CD2_BENIGN_COLON	0.119777852456683	-0.252086334449422	0.613453090204361	0.259879770215402	0.645844031243422	-0.0499162823741412	0.260490267660886	0.260144676497595	0.210934483633913	0.317913053662589	0.244520726763885	0.244564030152471	0.645647582488698	0.332533407627411	0.00363441791994421	0.413668177193112	0.00825970919588301	0.838272913757455	769	11472	503	413	246	132	98	69	65	56	52	38	33	17	10245	10335	10502	10616	10650	10679	1428	1437	1441	1455	1460	1476
C_STROKE	70_80	FinnGen	CD2_BENIGN_COLON_EXALLC	0.038960243440712	-0.331523366881482	0.534423588179838	0.176050162643385	0.567424272345057	-0.133927549854985	0.262088248263836	0.261521969779247	0.212638499538179	0.319097135273337	0.245925946529821	0.245953820882604	0.88182733198492	0.204916080046565	0.0119608775427574	0.581144733699816	0.0210382519639452	0.586081520793867	769	6175	503	413	246	132	98	69	65	56	52	38	33	17	5512	5602	5769	5883	5917	5946	864	873	877	891	896	912
C_STROKE	70_80	FinnGen	CD2_BENIGN_COLON_NOS	0.40789095530293	-0.428019938420277	0.81116401933449	-0.246932785616044	0.28577436332279	-0.216834296222719	0.335048377249762	0.409502681193854	0.279266851055865	0.578248240283795	0.409441184991146	0.334850006335603	0.223448588939349	0.295921814217314	0.00367699479941876	0.669353144519423	0.485200997119949	0.517271843744903	330	12033	207	176	106	61	52	36	31	25	25	16	15	9	10663	10694	10764	10809	10818	10834	1462	1468	1468	1477	1478	1484
C_STROKE	70_80	FinnGen	CD2_BENIGN_COLON_NOS_EXALLC	0.317920246054971	-0.515007635358365	0.730698002874639	-0.33512543061149	0.204993394638539	-0.295557568081235	0.336337813413801	0.410451107802547	0.280704543649411	0.57891116567484	0.410339368559176	0.335937556199401	0.344535920399634	0.209574741529666	0.00923888374592868	0.56266392741968	0.617377617932041	0.378968138639107	330	6421	207	176	106	61	52	36	31	25	25	16	15	9	5647	5678	5748	5793	5802	5818	866	872	872	881	882	888
C_STROKE	70_80	FinnGen	CD2_BENIGN_COLORECANI	0.16799317654599	-0.175361061044116	0.465080030351388	0.276392296728661	0.416683153765572	-0.00195394507811303	0.238239243623734	0.23164402516691	0.210949742981767	0.279371337105018	0.237779509968531	0.202600982550412	0.480720095799004	0.449032963614564	0.0274754420715572	0.322498468719028	0.0797062506970709	0.992305079555488	908	11255	573	482	290	171	134	95	74	63	56	47	40	25	10096	10187	10379	10498	10535	10574	1420	1431	1438	1447	1454	1469
C_STROKE	70_80	FinnGen	CD2_BENIGN_COLORECANI_EXALLC	0.08689142574358	-0.259913700082233	0.38245232357764	0.191786301154297	0.336706904659529	-0.0833794963589609	0.239960846692305	0.233181130268064	0.212627582649651	0.280741856978253	0.239212582580377	0.204334982237144	0.717272311314088	0.265003462622562	0.0720668258021698	0.494517686424714	0.159260356054414	0.683234786739066	908	6079	573	482	290	171	134	95	74	63	56	47	40	25	5473	5564	5756	5875	5912	5951	867	878	885	894	901	916
C_STROKE	70_80	FinnGen	CD2_BENIGN_EXALLC	0.103288244360887	-0.242459298186277	0.244996122610707	-0.10119085549667	0.115095112217677	-0.0693769080114946	0.176174828684081	0.16683861998037	0.153065576707751	0.201723713488315	0.160781079174098	0.12292436919501	0.557685592388748	0.146152568070751	0.109466468185222	0.615927153042513	0.474084064419071	0.572490828165816	1898	4141	1089	924	631	448	382	285	144	123	116	103	95	75	4041	4206	4499	4682	4748	4845	765	786	793	806	814	834
C_STROKE	70_80	FinnGen	CD2_BENIGN_LIPOMATOUS	-0.778287855418985	-0.0952799500102582	-0.361682174355722	-0.317027742324496	0.400415639007681	-0.12545011326633	1.00064710802851	0.578252046314817	0.708014735246384	0.707914771144359	0.409411180860685	0.334680759551998	0.436696040698264	0.869123166070644	0.609463169745261	0.654273575817375	0.328060426792839	0.707783069829012	166	12002	82	69	59	49	47	35	8	8	9	10	10	9	10607	10620	10630	10640	10642	10654	1471	1471	1470	1469	1469	1470
C_STROKE	70_80	FinnGen	CD2_BENIGN_LIPOMATOUS_EXALLC	-0.884639022834125	-0.198237481971707	-0.453396657983761	-0.406248012397003	0.320954074381747	-0.202044777422516	1.00111842630366	0.57893688598392	0.708687233228184	0.708492794691777	0.410270246739804	0.335620687066798	0.376884787811389	0.732037551279804	0.522322297959763	0.566375568166808	0.434038773269131	0.547171908508327	166	6364	82	69	59	49	47	35	8	8	9	10	10	9	5571	5584	5594	5604	5606	5618	869	869	868	867	867	868
C_STROKE	70_80	FinnGen	CD2_BENIGN_MELANOCYTIC	-0.149006797281096	-0.174828425197011	0.525621035775862	-13.021950037688	0.15011340234278	-0.241526458693193	0.578516638529282	0.501106610497682	0.409539143308915	405.176207747102	0.50093834687773	0.379280538715441	0.796741097741027	0.727175878384187	0.199336157050442	0.974361217909481	0.764433135921543	0.524254075549177	233	12104	153	121	72	47	38	28	12	10	11	7	9	7	10682	10714	10763	10788	10797	10807	1490	1492	1491	1495	1493	1495
C_STROKE	70_80	FinnGen	CD2_BENIGN_MELANOCYTIC_EXALLC	-0.227543585911628	-0.247148019113037	0.446280781982659	-14.0435791643748	0.0702788962212755	-0.303631017101748	0.579369377959594	0.501897019592325	0.410460485920471	656.865969210074	0.501606896809805	0.380127856979231	0.694508902110492	0.622416987352148	0.276918138423736	0.982942789017431	0.888575042418019	0.424429451089757	233	6500	153	121	72	47	38	28	12	10	11	7	9	7	5687	5719	5768	5793	5802	5812	881	883	882	886	884	886
C_STROKE	70_80	FinnGen	CD2_BENIGN_RECTUM_ANAL	0.252155426918015	-0.382644240240413	-0.136114507623691	0.0928684461810778	0.0449987639487957	-0.0110493116202205	0.448538589115734	0.501049448618726	0.578293419817922	0.578465741720998	0.501031601390509	0.334871081880302	0.573999457489442	0.445054634307357	0.813919440941911	0.872453596047291	0.928436431670116	0.973678002714879	249	12093	144	128	78	52	47	36	14	11	9	11	11	9	10707	10723	10773	10799	10804	10815	1477	1480	1482	1480	1480	1482
C_STROKE	70_80	FinnGen	CD2_BENIGN_RECTUM_ANAL_EXALLC	0.172693801028527	-0.477611646452672	-0.241494325486423	-0.00803857307981458	-0.0195832543906531	-0.0868481309613336	0.449508084026096	0.501827909536891	0.578974167357369	0.579252579222622	0.501772582040537	0.335921372783101	0.700842097211406	0.341226884848651	0.676599958762233	0.988927718720918	0.968867947169634	0.795992435353604	249	6455	144	128	78	52	47	36	14	11	9	11	11	9	5671	5687	5737	5763	5768	5779	875	878	880	878	878	880
C_STROKE	70_80	FinnGen	CD2_BENIGN_SIGMOID_COLON	0.103566404306587	0.0252921167124738	-0.500149989428869	0.544624240718599	0.74071217918948	0.408338587042706	0.501208322626846	0.448383281465381	0.707799591990942	0.501083291820813	0.409392415193342	0.409394101626046	0.836296135559154	0.955017294683144	0.479798580242574	0.277083819402677	0.0704049846027512	0.318559831546358	216	12133	142	117	66	36	26	23	17	15	12	12	11	6	10713	10738	10789	10819	10829	10832	1477	1479	1482	1482	1483	1488
C_STROKE	70_80	FinnGen	CD2_BENIGN_SIGMOID_COLON_EXALLC	0.0145841691707275	-0.0556589621419071	-0.57847373091892	0.460934578791549	0.654078116720493	0.344652630138363	0.502107928892524	0.449235454757927	0.708307440719932	0.501904777323686	0.410262479211046	0.410167294022589	0.976827995061608	0.901396763080648	0.414100662770632	0.358424890418574	0.110870687845529	0.400755162118656	216	6456	142	117	66	36	26	23	17	15	12	12	11	6	5645	5670	5721	5751	5761	5764	868	870	873	873	874	879
C_STROKE	70_80	FinnGen	CD2_BENIGN_SKIN	0.223622924557167	-0.209270671791233	0.0693311437930524	0.350680756461565	-0.183735085570638	0.205211214796855	0.3551257725827	0.354955081199406	0.354971493716707	0.355065340142184	0.409470637740684	0.259847990424786	0.528890466921932	0.555479338639119	0.845146605207838	0.323323436781974	0.653638199289564	0.429682182181835	382	11821	232	195	130	92	81	54	29	23	27	26	20	15	10485	10522	10587	10625	10636	10663	1457	1463	1459	1460	1466	1471
C_STROKE	70_80	FinnGen	CD2_BENIGN_SKIN_EXALLC	0.145252112961799	-0.280750404952962	-0.00860457425391927	0.26978025290369	-0.267397362445411	0.143109508950986	0.356260976765447	0.355986430168881	0.356001896750881	0.356153196886459	0.410380862147432	0.261013917616802	0.68348463674952	0.430313795819044	0.98071698882662	0.44876010825116	0.514669951471831	0.583497558566547	382	6376	232	195	130	92	81	54	29	23	27	26	20	15	5624	5661	5726	5764	5775	5802	873	879	875	876	882	887
C_STROKE	70_80	FinnGen	CD2_BENIGN_SKIN_EYELID	0.180539906933998	-0.608168409942	-0.285128371062954	0.984319598497838	-0.233209093968004	0.378672796286351	0.578313715317538	0.707808838681074	0.707852562066088	0.448680295084093	0.707825024110571	0.379094631880144	0.754901192982981	0.39021533286929	0.687089791168655	0.0282490266826897	0.741798348330953	0.317849310819364	157	12186	96	72	43	30	31	24	10	9	12	12	8	7	10757	10781	10810	10823	10822	10829	1480	1481	1478	1478	1482	1483
C_STROKE	70_80	FinnGen	CD2_BENIGN_SKIN_EYELID_EXALLC	0.0981871604890079	-0.6741568656272	-0.363631253400048	0.889864274415116	-0.314920812105231	0.301437330137166	0.579028837511732	0.708341460355	0.708424761676319	0.449732300681429	0.708357489785123	0.37991765884108	0.865346632363858	0.341228883548012	0.607744620293172	0.0478550608656498	0.656624079717398	0.427528469079366	157	6494	96	72	43	30	31	24	10	9	12	12	8	7	5674	5698	5727	5740	5739	5746	871	872	869	869	873	874
C_STROKE	70_80	FinnGen	CD2_BENIGN_SKIN_FACE	0.362354925119996	0.0262814350083333	0.644568016394689	-0.287291323300795	-0.451803432159445	0.0651973988714135	0.578342122184533	0.500966063909407	0.409463634650351	0.707831768658425	0.707792912038327	0.409351599994203	0.530960296652264	0.958160965500139	0.115446659037793	0.684834339762271	0.523260742245518	0.873456214179994	126	12275	70	67	56	44	33	23	14	11	12	10	8	6	10829	10832	10843	10855	10866	10876	1488	1491	1490	1492	1494	1496
C_STROKE	70_80	FinnGen	CD2_BENIGN_SKIN_FACE_EXALLC	0.286665688454523	-0.0421742739488173	0.557978168436421	-0.374671275510917	-0.540883012740574	0.00539069875477242	0.57907762655487	0.501686007936843	0.410355026146563	0.708360782696989	0.708321833014061	0.410124183853268	0.620572982225705	0.933004689159883	0.173910653043677	0.59685596207623	0.445098528684758	0.989512855784415	126	6552	70	67	56	44	33	23	14	11	12	10	8	6	5718	5721	5732	5744	5755	5765	876	879	878	880	882	884
C_STROKE	70_80	FinnGen	CD2_NEOPLASM	0.0215513709504559	0.150118371931509	0.30030034508263	-0.0837107293405194	-0.0191039943496602	-0.089676715444591	0.130875326837299	0.104687915937311	0.110971377664314	0.142139508068499	0.124133177469538	0.0936177628572658	0.8692029439468	0.151583438092651	0.0068077249006388	0.555905830486661	0.877689229864745	0.338111783717217	3929	4169	2369	1815	1195	927	771	544	307	281	243	197	177	141	4490	5044	5664	5932	6088	6315	932	958	996	1042	1062	1098
C_STROKE	70_80	FinnGen	CHOLELITH_BROAD	0.634732226381594	0.356275907233074	0.612656289239236	0.127285592072678	0.21831020500793	0.0360329732165527	0.21638723058993	0.192091677284196	0.202956705206368	0.279508987742226	0.237990540396577	0.163548224461029	0.00335361866927228	0.0636364952728278	0.00253899417105619	0.648828703293711	0.358982194515806	0.82562180982907	804	10342	423	377	263	199	160	126	86	72	54	50	46	39	9349	9395	9509	9573	9612	9646	1288	1302	1320	1324	1328	1335
C_STROKE	70_80	FinnGen	COPD_ASTHMA_INFECTIONS	1.00217561194464	0.545146371900297	0.532913645509943	0.632698841548176	0.625418869700409	0.537996075119757	0.111145277884584	0.115284827198674	0.13938900417542	0.163984892653151	0.161867607440977	0.128882967117207	1.93649704755258e-19	2.25971531797167e-06	0.000131724689993643	0.00011419003813536	0.000111651304403165	2.98904631919913e-05	2234	9870	1468	984	658	381	256	155	246	178	135	101	85	65	9158	9642	9968	10245	10370	10471	1232	1300	1343	1377	1393	1413
C_STROKE	70_80	FinnGen	COPD_ASTHMA_PNEUMONIA_SEPSIS	1.11262367390265	0.454247615508487	0.657860125047393	0.790423757383782	0.529295301498832	0.529396452777386	0.118722567965968	0.137274584845944	0.15334439959303	0.18042512447516	0.203154255139522	0.162293319273943	7.14226398521561e-21	0.000936151866805263	1.78606757166172e-05	1.18192123789647e-05	0.00917707420802114	0.00110639615563916	1711	9841	1172	734	466	271	173	92	192	131	100	69	52	40	9001	9439	9707	9902	10000	10081	1187	1248	1279	1310	1327	1339
C_STROKE	70_80	FinnGen	COPD_EARLYANDLATER	0.880486289434704	0.820325937333523	0.708196377187719	0.547873500581762	0.558111023711058	0.365959163053658	0.171186761263441	0.142263943471949	0.175489146555787	0.221452148506547	0.216278191767557	0.186291397357859	2.69774198063737e-07	8.10667150106196e-09	5.44730138023076e-05	0.0133608201936525	0.00986505528404192	0.0494785341297298	811	11905	463	364	242	169	120	68	128	107	75	57	44	30	10647	10746	10868	10941	10990	11042	1478	1499	1531	1549	1562	1576
C_STROKE	70_80	FinnGen	COPD_EXCL	0.780378711374266	0.512316728610748	0.476537001901695	0.441266931092421	0.494016920318222	0.378685888789844	0.103417706741072	0.0981127253871086	0.114229186254624	0.133987369274532	0.122609935592518	0.095663147244543	4.49206683179211e-14	1.77273274218984e-07	3.0225298068348e-05	0.000990021274927763	5.5972875966741e-05	7.54109833232208e-05	3523	7639	2203	1561	1059	697	525	366	348	280	225	183	165	129	7479	8121	8623	8985	9157	9316	1132	1200	1255	1297	1315	1351
C_STROKE	70_80	FinnGen	COPD_HOSPITAL	0.880486289434704	0.820325937333523	0.708196377187719	0.547873500581762	0.558111023711058	0.365959163053658	0.171186761263441	0.142263943471949	0.175489146555787	0.221452148506547	0.216278191767557	0.186291397357859	2.69774198063737e-07	8.10667150106196e-09	5.44730138023076e-05	0.0133608201936525	0.00986505528404192	0.0494785341297298	811	11905	463	364	242	169	120	68	128	107	75	57	44	30	10647	10746	10868	10941	10990	11042	1478	1499	1531	1549	1562	1576
C_STROKE	70_80	FinnGen	COPD_HOSPITAL_ASTHMA_INF	0.912704722247896	0.929594855350648	0.340632136727707	-0.394302043656797	0.58689501886707	0.202407400258043	0.226889017092635	0.189266922982876	0.303855394484747	0.501437675103411	0.303956292824363	0.261228961033435	5.75366214677783e-05	9.03570474276119e-07	0.262273518487468	0.431666522974719	0.0535011935923766	0.438441557637775	435	11892	267	194	122	82	58	33	57	44	30	21	23	15	10565	10638	10710	10750	10774	10799	1438	1451	1465	1474	1472	1480
C_STROKE	70_80	FinnGen	COPD_HOSPITAL_ASTHMA_PNEUM_SEPSIS	0.989441216483603	0.80750854201586	0.225549883422619	0.24303949628972	0.389408959895468	0.210210920523269	0.232646069924937	0.216406859302415	0.355512536991518	0.410092098998998	0.379932395984883	0.318861779788539	2.10935779080776e-05	0.000190390695491143	0.525796447419311	0.553417998846917	0.305390195224319	0.509732642238235	378	11895	243	170	104	65	47	23	49	37	24	17	15	10	10548	10621	10687	10726	10744	10768	1433	1445	1458	1465	1467	1472
C_STROKE	70_80	FinnGen	COPD_HOSPITAL_MAIN	0.906250953892572	0.746792703559572	0.747912128112411	0.666744089936601	0.359196221242305	0.386947581159633	0.186708146872843	0.160499903250102	0.186337020087676	0.226697007172259	0.25260216960048	0.196201150751095	1.21095143011398e-06	3.27272250547788e-06	5.97590410446498e-05	0.00327023214888274	0.15503092145087	0.0485869706550707	631	12049	352	298	198	137	100	53	106	90	70	51	37	27	10736	10790	10890	10951	10988	11035	1486	1502	1522	1541	1555	1565
C_STROKE	70_80	FinnGen	COPD_MODE	1.11157671063404	0.98683438287501	0.893330225993888	0.682732023805371	0.510561561011542	0.548842967540115	0.178210008574217	0.152537219984107	0.184735207857919	0.235726543358534	0.24813018008355	0.196984005391555	4.44750149789584e-10	9.83497517945127e-11	1.32655577662699e-06	0.0037760534938429	0.0396250998729329	0.00533248352416657	742	7172	426	338	223	158	117	62	120	97	69	51	39	28	6638	6726	6841	6906	6947	7002	730	753	781	799	811	822
C_STROKE	70_80	FinnGen	COX_ARTHROSIS	-0.442298146468991	0.161251753709199	0.099566481263454	-0.141203759933829	0.0550652823860072	0.111491806702939	0.318782148338809	0.186487757915495	0.221596445374041	0.280023958257238	0.245420016713329	0.167167630097029	0.165300902625908	0.387215865186688	0.653204847392558	0.614081495650056	0.82246816549017	0.504806533216433	977	7713	613	528	375	267	187	115	64	67	61	52	47	38	7018	7103	7256	7364	7444	7516	995	992	998	1007	1012	1021
C_STROKE	70_80	FinnGen	D3_ANAEMIA	1.46599455657781	1.34609338309994	0.940984727321924	0.99936659180474	0.996640390062928	0.389888381722329	0.203230465042028	0.189025195344691	0.275816780384182	0.301286171804013	0.275184291759056	0.264189172869046	5.45482925112981e-13	1.06961990477606e-12	0.000645757655164755	0.000909892274467753	0.00029265103773256	0.139999623241873	869	1182	575	424	234	136	108	74	101	75	40	32	28	18	1239	1390	1580	1678	1706	1740	136	162	197	205	209	219
C_STROKE	70_80	FinnGen	D3_ANAEMIANAS	0.788966259737139	0.733603551083175	0.473753820510974	0.24855289397911	0.714888240026917	0.362324956937671	0.23205571193425	0.206690079117675	0.317828567411328	0.448487579548314	0.334935121894184	0.317793943196972	0.000674104541872003	0.000386267733176765	0.1360677362776	0.579440334451969	0.0328093884119286	0.254234047722315	490	11878	353	248	126	62	45	25	53	42	25	15	16	10	10541	10646	10768	10832	10849	10869	1421	1432	1449	1459	1458	1464
C_STROKE	70_80	FinnGen	D3_ANAEMIA_B12_DEF	0.69724253547108	0.82056472176918	0.22041028047371	0.593863472941323	0.498044045953947	-0.688707478523067	0.501519533038216	0.379553143125793	0.578477057763566	0.501150440597549	0.448396789074428	0.410277826036843	0.164449945978728	0.0306241012886411	0.703189752466264	0.236017288460597	0.266688156700034	0.0932228397426563	136	11697	69	55	45	37	31	26	17	15	11	12	9	6	10396	10410	10420	10428	10434	10439	1351	1353	1357	1356	1359	1362
C_STROKE	70_80	FinnGen	D3_APLASTICANDOTHANAEMIA	0.82376429224737	0.726840630468965	0.630276698839041	0.395162522635756	0.631723002159922	0.405737458236614	0.220973799501777	0.20258877450825	0.290421569810906	0.409610261655941	0.334866490967647	0.303090779065549	0.000193095597184977	0.000333526478729497	0.0299907052202231	0.334681025217935	0.0592286670010265	0.180679281915433	530	11884	377	260	131	65	50	31	59	46	28	16	17	11	10554	10671	10800	10866	10881	10900	1424	1437	1455	1467	1466	1472
C_STROKE	70_80	FinnGen	D3_BLOODOTHER	0.0956941616332383	0.642325792352588	0.622329131706749	0.763474114113342	0.0556659729584026	0.783394291970758	0.501115999543619	0.33486763751533	0.448413934830465	0.578395885551273	0.707842544116077	0.379323724899541	0.848555289600669	0.0550922085214205	0.165184184608906	0.186839898503374	0.937317582515129	0.0389003567645516	221	12133	147	103	65	27	18	16	17	15	7	8	8	7	10708	10752	10790	10828	10837	10839	1482	1484	1492	1491	1491	1492
C_STROKE	70_80	FinnGen	D3_BLOOD_IMMUN	0.830816536420251	0.804121985035045	0.401185746759021	0.597561731790415	0.397620873494795	0.00125289912417861	0.158309444005769	0.137773445721447	0.220743632635129	0.231850510523038	0.225978094483131	0.188701479858278	1.53714111456989e-07	5.3291892077892e-09	0.0691515426431404	0.00995588233888667	0.0784832965071645	0.994702418214658	1135	10893	733	550	313	175	143	104	126	98	52	49	43	29	9832	10015	10252	10390	10422	10461	1337	1365	1411	1414	1420	1434
C_STROKE	70_80	FinnGen	D3_NUTRIANAEMIA	0.926974501154716	0.834624769796662	0.233825360357445	0.190153356512073	0.0928326232986585	-0.6074958871514	0.220854183336791	0.19512656164657	0.355056008794069	0.409547941298613	0.379331758394183	0.318226231566979	2.70206526322835e-05	1.89130570390718e-05	0.510178943633398	0.642432391309953	0.806668024648431	0.0562612764227428	491	11794	316	248	146	89	71	51	55	40	16	16	13	10	10504	10572	10674	10731	10749	10769	1410	1425	1449	1449	1452	1455
C_STROKE	70_80	FinnGen	D3_OTHERANAEMIA	0.77578478363457	0.732088442984783	0.568312892031669	0.247769749356128	0.698774698281417	0.352649024166879	0.232049526458648	0.20668378492211	0.303188329562284	0.448486217887524	0.334925809566126	0.317781162945331	0.000828222948098002	0.000397000041815921	0.0608677335556828	0.580634678121241	0.0369463264446543	0.267118464706089	496	11882	357	249	126	62	46	26	54	43	26	15	16	10	10545	10653	10776	10840	10856	10876	1422	1433	1450	1461	1460	1466
C_STROKE	70_80	FinnGen	DIABETES_FG	0.327796880053924	0.413896135436	0.460365000104684	0.649186730369323	0.763271643006566	0.734222891668996	0.196374903523744	0.142278931545718	0.150372302870978	0.153597210262407	0.130916210158319	0.0967603924053877	0.0950697893565916	0.00362532056438093	0.00220230038683983	2.37298532641219e-05	5.5350962277959e-09	3.24750528707746e-14	1603	10172	762	724	590	417	333	255	156	159	156	160	145	122	9612	9650	9784	9957	10041	10119	1245	1242	1245	1241	1256	1279
C_STROKE	70_80	FinnGen	DM1_RETINOPATHY	-0.331708289187708	0.705954742910457	0.990520001137005	0.45398265532198	-0.0423713504668369	0.575640311210775	0.713609568930472	0.346395837968983	0.34602305747626	0.455304093392837	0.506757763319639	0.277743875496889	0.642052044838921	0.0415499256166835	0.00420202117208296	0.318717098925038	0.933364423084291	0.0382134264560288	241	2093	112	106	80	72	55	46	21	23	19	14	14	14	1974	1980	2006	2014	2031	2040	227	225	229	234	234	234
C_STROKE	70_80	FinnGen	DM2_RETINOPATHY	0.975619372497	1.20425130240365	1.27931915240744	1.15993257760395	0.317154439096017	1.0185309523355	0.301574333520149	0.209630237492717	0.238390618199768	0.270247623513536	0.361839952974552	0.1966521931555	0.00121605435659306	9.21140150580954e-09	8.02868526119615e-08	1.76983079598101e-05	0.380755692901595	2.22657844586323e-07	344	2108	143	139	99	81	60	48	63	63	48	37	29	30	1977	1981	2021	2039	2060	2072	269	269	284	295	303	302
C_STROKE	70_80	FinnGen	E4_DIABETES	0.327557794816086	0.392549581925763	0.500583677329572	0.672238057370987	0.748581678675082	0.721448194594495	0.196382965907223	0.143561796904083	0.147464955600977	0.152028716070031	0.131902099662055	0.0974789460654618	0.0953248169565635	0.00625017381844891	0.000687304005862801	9.78895487546197e-06	1.38459960770469e-08	1.35094714488703e-13	1604	10171	763	725	590	418	334	255	158	161	158	160	144	120	9613	9651	9786	9958	10042	10121	1241	1238	1241	1239	1255	1279
C_STROKE	70_80	FinnGen	E4_DM2	0.257322962892422	0.368705574829363	0.514701627180129	0.661984859019487	0.751663273202377	0.751285981837105	0.203754510657729	0.144852657633098	0.146054342012022	0.152027019217726	0.130914698680836	0.0960867096615435	0.206622665550377	0.0109157759376526	0.000425016966047484	1.33438256589864e-05	9.37715962587402e-09	5.33150843759676e-15	1601	10171	759	727	593	420	336	253	154	161	160	165	147	124	9610	9642	9776	9949	10033	10116	1249	1242	1243	1238	1256	1279
C_STROKE	70_80	FinnGen	E4_DM2_STRICT	0.234863237806101	0.393808820380095	0.459801779978665	0.697502021501384	0.710568690308517	0.716854301440132	0.207784546925072	0.144831806967389	0.15188152720004	0.152016096516491	0.136024708484841	0.0996563457947575	0.258340986978633	0.0065464386964647	0.00246690718138564	4.4677771687682e-06	1.75268483459173e-07	6.32609334615679e-13	1563	10198	746	713	581	412	330	250	149	152	150	155	134	114	9631	9664	9796	9965	10047	10127	1235	1232	1234	1229	1250	1270
C_STROKE	70_80	FinnGen	E4_ENDOGLAND	0.686856088763456	0.802064989477426	0.0770841431233974	0.824615234937642	0.392148408832855	-0.082400759636865	0.303555533284679	0.237839345571321	0.409456984107731	0.355084110839698	0.409509490708473	0.355171824992	0.0236539889524962	0.000745439272148306	0.850673277866175	0.0202162716801756	0.338261887033981	0.816536053886214	342	11914	209	173	113	63	49	43	45	39	23	18	12	8	10577	10613	10673	10723	10737	10743	1425	1431	1447	1452	1458	1462
C_STROKE	70_80	FinnGen	E4_ENDONUTRMET	0.500021634660742	0.418192959726829	0.398610497313225	0.613239935989511	0.553863934379127	0.492067893515096	0.134659063367044	0.112274637439446	0.12310248599995	0.123211169538437	0.113895663999673	0.0863180019573152	0.000204621384069006	0.000195522655394617	0.00120354881271663	6.45287672862079e-07	1.15674652571024e-06	1.19358146157561e-08	3326	6781	1795	1476	1135	873	725	542	280	263	246	234	204	171	7042	7361	7702	7964	8112	8295	990	1007	1024	1036	1066	1099
C_STROKE	70_80	FinnGen	E4_HYPERCHOL	0.614559943306527	0.491816035657061	0.311357048124787	0.853609798566022	0.54590825054917	0.913633515229587	0.199574243989489	0.19567302656905	0.25252842212004	0.23217574843459	0.260450590395473	0.226082005030043	0.00207449335236138	0.0119553836458933	0.217591272059082	0.000236393375134004	0.0360808922434667	5.31874931052769e-05	1002	10328	712	393	257	162	124	61	73	61	51	44	30	20	9372	9691	9827	9922	9960	10023	1173	1185	1195	1202	1216	1226
C_STROKE	70_80	FinnGen	E4_HYPERLIPNAS	0.980398102831273	0.966259397650613	0.663908157241239	1.33115514497072	1.09016989073906	1.50799942854126	0.291359269491418	0.252737706498073	0.335506500308641	0.291177547284823	0.318326563151073	0.269767763894814	0.00076568265258579	0.00013174649707254	0.0478358783154454	4.83951771187545e-06	0.000615500632014506	2.27081108970913e-08	324	10198	202	120	77	55	40	19	45	42	34	28	19	14	9195	9277	9320	9342	9357	9378	1080	1083	1091	1097	1106	1111
C_STROKE	70_80	FinnGen	E4_HYTHYNAS	0.296161536281729	-0.0108773924444397	0.13273012378215	-0.146334510993671	-0.045932876473484	-0.144060918885752	0.260738036399307	0.220832038169777	0.220864046532964	0.269662829386401	0.226246153288939	0.161376962511272	0.256015754826446	0.96071496060051	0.547867634698745	0.587365758366541	0.839118078803189	0.372018831400385	884	9878	400	400	363	330	283	211	67	60	56	45	47	40	8983	8983	9020	9053	9100	9172	1312	1319	1323	1334	1332	1339
C_STROKE	70_80	FinnGen	E4_HYTHY_AI_STRICT	0.388104714458945	-0.0765468615686497	0.149128782890858	-0.0466232695505244	-0.00163957367216608	-0.108808985972109	0.280178987895952	0.25274084242479	0.238630244228946	0.280134502291343	0.238712235520531	0.172702045727489	0.165990469232996	0.761991218528437	0.532012643863638	0.867817206065278	0.994519844234719	0.528669212946879	744	8592	328	330	310	290	255	191	56	51	51	41	42	35	7854	7852	7872	7892	7927	7991	1098	1103	1103	1113	1112	1119
C_STROKE	70_80	FinnGen	E4_LIPOPROT	0.614033381390502	0.517761564563481	0.440450034948648	0.751977460402386	0.629464198879483	1.03039300460905	0.172864056475632	0.163814683357005	0.199164976362408	0.199154652023064	0.202798739434355	0.169773924525411	0.000382144665225238	0.00157415266633238	0.0270023815902903	0.00015946496892719	0.00190996811146995	1.28543784454322e-09	1317	10389	910	518	337	226	174	87	109	94	80	69	52	36	9448	9840	10021	10132	10184	10271	1239	1254	1268	1279	1296	1312
C_STROKE	70_80	FinnGen	E4_METABOLIA	0.828311410733995	0.586048749286403	0.550740832892757	0.739742317525605	0.596435024625527	0.933190445701665	0.13295528353094	0.134513024186542	0.165723943574369	0.177342821000823	0.182593219973197	0.150792525326745	4.66435301604476e-10	1.31966981195646e-05	0.000889775657399294	3.02925223518624e-05	0.00108897873396864	6.07115599192737e-10	1808	10495	1249	762	450	291	224	110	174	137	108	88	65	46	9580	10067	10379	10538	10605	10719	1300	1337	1366	1386	1409	1428
C_STROKE	70_80	FinnGen	E4_NONTOXIC_THYROID	-12.9183497564896	0.217894415335414	-0.282081734430466	0.153943255866887	0.203821763858078	-0.240012789641236	432.653011090849	0.5012333324029	0.708014212030348	0.578343947878919	0.501055474457816	0.409316701126044	0.976179940472208	0.663768197965388	0.690326122213186	0.790101032906711	0.684166032623442	0.557624018244063	185	11843	97	78	60	52	49	33	9	11	10	9	9	6	10461	10480	10498	10506	10509	10525	1461	1459	1460	1461	1461	1464
C_STROKE	70_80	FinnGen	E4_PCOS_CONSORTIUM_EXCLUSIONS	0.67572715879932	0.147019381929804	0.267183184528351	-0.789164437637242	0.187088131620122	-0.294612733361895	0.410624851889849	0.44917339815612	0.501842619847921	1.00105075809382	0.502447746513418	0.303873289596553	0.0998446829098436	0.743432693989167	0.594445985842934	0.430500144532282	0.709629737571444	0.332283342044933	274	10085	145	125	82	56	58	53	17	12	7	6	10	11	8885	8905	8948	8974	8972	8977	1312	1317	1322	1323	1319	1318
C_STROKE	70_80	FinnGen	E4_THYROID	0.0438324544692843	0.0400841246625246	0.161658488147081	-0.0200579807293664	-0.129786940207699	-0.218826423763374	0.269652610440142	0.202830354371851	0.206912324199931	0.245089336532143	0.226172164988569	0.155730127413234	0.870871523316516	0.843339337970599	0.434632068583007	0.934774370998996	0.566075165232656	0.15997241145518	1040	9904	505	470	390	353	308	231	76	71	65	50	50	43	9042	9077	9157	9194	9239	9316	1321	1326	1332	1347	1347	1354
C_STROKE	70_80	FinnGen	E4_THYROID_CTRL_EXCLUSION	0.355596277717852	0.31691926955498	0.266458237479215	0.160460932897898	0.212566361104466	-0.0681631940854129	0.1784246121142	0.142129139559641	0.158492989184602	0.180583818278644	0.156558095828933	0.114213464462386	0.0462638861736228	0.0257608569787751	0.0927242890690588	0.374235501732252	0.174543823168348	0.550637418982859	1745	8400	888	780	618	540	453	339	142	132	123	101	95	84	7921	8029	8191	8269	8356	8470	1194	1204	1213	1235	1241	1252
C_STROKE	70_80	FinnGen	F5_ADO	1.07501878470382	0.420182915069017	0.506317015995618	-0.34337449664773	0.548051290047295	0.0361228807856988	0.279397367442557	0.303186598177793	0.334956309583845	0.578240957919181	0.334830437993334	0.26895933128763	0.000119264092252767	0.165780856897525	0.130637887157725	0.552628518590599	0.101671748174794	0.893160524135299	332	11503	176	140	107	74	65	58	30	24	19	18	17	14	10209	10245	10278	10311	10320	10327	1420	1426	1431	1432	1433	1436
C_STROKE	70_80	FinnGen	F5_ALCOHOL	1.28970681511212	0.0617499710519138	0.819821480359567	0.417637119159616	0.0909336789800208	0.0358213872694332	0.280210909983973	0.409902236792612	0.303934180692641	0.409921315274563	0.448759537181575	0.318192680667869	4.17191322276042e-06	0.880255283146769	0.00698905761244275	0.308287172440131	0.839421567859975	0.910365397545584	242	12015	120	93	79	64	44	36	32	21	22	15	14	10	10641	10668	10682	10697	10717	10725	1464	1475	1474	1481	1482	1486
C_STROKE	70_80	FinnGen	F5_DEPRESSIO	1.20855366090876	0.407592220461851	0.443519870058657	-0.236787817952787	0.572339124517142	-0.164323921959373	0.260387748049778	0.30317295252276	0.355055492294072	0.578226681081757	0.354948205461752	0.317685892133325	3.46121033095263e-06	0.178812141348971	0.21160784498388	0.682167701272265	0.106862281116584	0.60497968785541	320	11512	176	141	104	67	58	51	32	24	16	15	14	10	10209	10244	10281	10318	10327	10334	1415	1423	1431	1432	1433	1437
C_STROKE	70_80	FinnGen	F5_MOOD	1.0521255516685	0.409419924269857	0.493887732622149	-0.0554508309753325	0.442509071102577	0.133479219067379	0.279400052914976	0.303201670126034	0.334955508090778	0.501018426213715	0.354967921919243	0.259942422130793	0.000166109831872843	0.17691267757603	0.140350362449858	0.911873095234047	0.212537939294344	0.607604878726585	337	11512	181	143	109	74	65	57	30	24	18	18	16	15	10216	10254	10288	10323	10332	10340	1422	1428	1434	1434	1436	1437
C_STROKE	70_80	FinnGen	F5_PSYCH	0.819257563339021	0.565852420364083	0.377972015334421	0.242069698608947	0.0596780072976301	-0.029638321822337	0.118020028014738	0.111570188857115	0.156444517826137	0.215965719232314	0.238126725214957	0.198920783895726	3.87457254199552e-12	3.94242431083444e-07	0.0156914938080557	0.262342802429529	0.802112179396659	0.881557103818731	1845	10056	1262	1003	599	341	229	146	216	152	77	46	35	26	9237	9496	9900	10158	10270	10353	1186	1250	1325	1356	1367	1376
C_STROKE	70_80	FinnGen	F5_SUBSTANCE	1.03259022660237	0.216731303082758	0.992025847437611	0.491807607994472	0.0491105047677701	0.0788284792378621	0.279911715838422	0.335166084225232	0.260794640206266	0.379670263363656	0.448674349024602	0.303434175925466	0.000225150157892534	0.517865916952622	0.00014245971088165	0.195197944781707	0.912840102626955	0.795027507310202	294	12017	155	119	93	72	49	39	39	28	27	16	14	11	10650	10686	10712	10733	10756	10766	1467	1478	1479	1490	1492	1495
C_STROKE	70_80	FinnGen	FALLS	0.625171064441037	0.290220212931069	-0.108644034169167	0.304664510184909	-0.0229890092665827	0.0894277051644753	0.118811032026562	0.116955174150334	0.172492537759986	0.167912839261528	0.188677474934315	0.14095649952795	1.42578911999919e-07	0.0130843428396893	0.528794210979311	0.0696130006385044	0.903023443814109	0.525797120476665	2660	9214	1737	1355	855	549	383	271	204	154	99	89	69	53	8709	9091	9591	9897	10063	10175	1224	1274	1329	1339	1359	1375
C_STROKE	70_80	FinnGen	FG_DISVEINLYMPH	2.43489875926109	1.95347447069268	2.57232086453125	2.07971923023683	2.29626418686866	2.00343336931342	0.306428688506195	0.324806874822263	0.284503272151144	0.383570648500665	0.313989585064095	0.255655543280475	1.92547260914201e-15	1.80705206422638e-09	1.54613368364175e-19	5.89365924293384e-08	2.60881811232668e-13	4.63441317037976e-15	621	3970	360	277	200	147	120	97	43	39	38	27	31	26	4090	4173	4250	4303	4330	4353	98	102	103	114	110	115
C_STROKE	70_80	FinnGen	FG_DOAAC	2.85332095628979	2.70342188157106	2.48904855120713	2.61464517591287	2.37644791648139	2.52455822742723	0.176391721073559	0.163426755235496	0.200819108589169	0.219934641374761	0.233919650572367	0.208414947933932	7.44204997778683e-59	1.82543300796887e-61	2.79953647894529e-35	1.36177893647844e-32	3.01389748357665e-24	8.99886832960583e-34	538	4066	248	189	108	72	48	24	155	121	84	61	43	31	4002	4061	4142	4178	4202	4226	199	233	270	293	311	323
C_STROKE	70_80	FinnGen	FG_HYPERTENSION	1.20063584025007	1.13697983488367	0.907914874517333	1.26858789416096	1.07990069989262	0.995416611890812	0.151659488337924	0.134438511520056	0.162832647857859	0.152107767218097	0.150742229118736	0.110594606213193	2.4398560910223e-15	2.73761265247669e-17	2.46459250237586e-08	7.4252893897021e-17	7.84195182320409e-13	2.24509636686064e-19	2793	4332	1647	1197	809	610	505	411	212	194	173	175	153	144	4817	5267	5655	5854	5959	6053	449	467	488	486	508	517
C_STROKE	70_80	FinnGen	FG_OTHHEART	1.69722941879343	1.28402006461173	1.26696299346361	1.39667312927809	1.30002616330126	1.4231313457404	0.11508593367589	0.114337436189215	0.128174972198123	0.139536332100987	0.138904778924853	0.110482211181065	3.19290197375517e-49	2.90172308801149e-29	4.85340572636252e-23	1.38608901401505e-23	8.04053588943241e-21	5.75171830620243e-38	2637	4471	1578	1273	839	528	367	224	358	279	229	183	156	124	4681	4986	5420	5731	5892	6035	491	570	620	666	693	725
C_STROKE	70_80	FinnGen	FG_PULMHEART	0.746050214613212	0.830856893083576	0.234429474594543	1.03159686902514	0.758379817757853	0.52841215922333	0.290652435234125	0.237885509981583	0.409504724572304	0.379320755030153	0.409431897710414	0.409424836753981	0.0102638185917064	0.000478207238155863	0.567003100128914	0.00653629378301581	0.0639865717976346	0.196835243171219	337	12011	235	160	90	39	30	15	39	34	21	18	11	6	10617	10692	10762	10813	10822	10837	1457	1462	1475	1478	1485	1490
C_STROKE	70_80	FinnGen	G6_CARPTU	0.268921729693578	-0.146313148699086	0.477840264079031	-0.902163883071146	0.334431424713238	0.360295395818064	0.379673679503632	0.37949732803832	0.318083504302197	0.707977033814211	0.355106266468494	0.251835227993256	0.478760837227528	0.699833963285045	0.13303310837661	0.202562746520822	0.346306087002372	0.152522207541698	395	10703	228	186	128	98	79	66	22	18	17	12	18	16	9572	9614	9672	9702	9721	9734	1276	1280	1281	1286	1280	1282
C_STROKE	70_80	FinnGen	G6_EPLEPSY	2.00633317061081	0.754134051671202	1.16550357549237	0.38094883335717	1.56419575731583	0.33226474182122	0.29302978635876	0.449547932760036	0.449534183326905	0.708805615658801	0.411040186711999	0.411078581392805	7.5489881116853e-12	0.0934371897122147	0.00952280752602969	0.590955590711303	0.000141542601997753	0.418932008861782	168	9591	95	67	42	35	20	18	24	14	10	9	8	6	8855	8883	8908	8915	8930	8932	785	795	799	800	801	803
C_STROKE	70_80	FinnGen	G6_HEADACHE	1.90463973901046	0.8912078627666	0.870964965954434	-0.449073998743918	-0.0493788420801454	0.198005830741328	0.306021992720336	0.380799202534933	0.449515646436152	1.00107546413268	0.708503312770577	0.380227929985955	4.85052781215432e-10	0.019265072926482	0.0526765380985869	0.653726327212369	0.94443675440238	0.602537024018618	208	9558	109	103	76	51	42	41	24	15	10	6	9	7	8887	8893	8920	8945	8954	8955	746	755	760	764	761	763
C_STROKE	70_80	FinnGen	G6_NERPLEX	0.774617268056529	0.408771759737776	0.544426738271837	-0.131214028954466	0.585787215768555	0.368582830280644	0.21150485044042	0.206830614867407	0.220754292999676	0.334971631516668	0.215596624319042	0.167215680327914	0.000249854520475845	0.0481140153754533	0.0136550744584493	0.695267445991639	0.00658662800813948	0.0275077478920066	770	10750	425	344	236	184	142	115	73	56	48	41	49	37	9683	9764	9872	9924	9966	9993	1339	1356	1364	1371	1363	1375
C_STROKE	70_80	FinnGen	G6_PARKINSON	0.0984041439427387	0.396206399844117	1.02456731387332	-0.426927565671941	0.34217589846453	0.434820519238349	0.409697228945252	0.29061306401724	0.279248305148669	0.707881563194762	0.448541812711336	0.409462706028167	0.81018492111797	0.172773229333531	0.000243483065039331	0.546438224433149	0.44554517664869	0.288267699875258	283	12152	183	149	90	56	39	21	31	27	20	9	9	6	10755	10789	10848	10882	10899	10917	1466	1470	1477	1488	1488	1491
C_STROKE	70_80	FinnGen	G6_PARKINSON_EXMORE	3.69416689046949	4.01702141045724	4.67692024127224	3.13611765212602	3.95264810801627	4.22664232944479	0.502547140804603	0.411224505010968	0.401490738011564	0.766342936722075	0.536256238078341	0.499884973450921	1.96896864284679e-13	1.53803765564694e-22	2.32475193630997e-31	4.27085644716075e-05	1.69581915626795e-13	2.78538217210152e-17	283	5458	183	149	90	56	39	21	31	27	20	9	9	6	5501	5535	5594	5628	5645	5663	26	30	37	48	48	51
C_STROKE	70_80	FinnGen	G6_PARKINSON_INCLAVO	0.0637739552436494	0.357960753828274	0.980762346658901	-0.433609030853884	0.341506292092821	0.433747514318046	0.409675711398194	0.290608577528494	0.279246303944207	0.707881783663007	0.448541700178602	0.409463062726371	0.876293650941476	0.218037807708546	0.000444452484307944	0.540177623591946	0.446435970682636	0.289459514677401	294	12142	193	155	95	57	39	21	31	27	20	9	9	6	10746	10784	10844	10882	10900	10918	1466	1470	1477	1488	1488	1491
C_STROKE	70_80	FinnGen	G6_POLYNEU	1.12346342489258	0.807304699376173	-1.26900922959904	-1.05862785016991	1.10933977373745	0.585894850825284	0.279553941668713	0.279263702296389	1.00057738719314	1.00066165314193	0.318089751347535	0.379138581280093	5.85023610472236e-05	0.00384222351192628	0.20469906811026	0.290088328517049	0.000487548801306692	0.122266062721686	229	12177	146	105	60	38	30	18	29	19	12	15	15	7	10766	10807	10852	10874	10882	10894	1465	1475	1482	1479	1479	1487
C_STROKE	70_80	FinnGen	G6_SLEEPAPNO	0.396837835217411	0.162930338865274	0.588757792554758	-0.0965732891405017	-0.200365040058736	0.30697294349658	0.245546052899179	0.232104671093863	0.245155091607997	0.409850021797734	0.379543241898751	0.191750234078368	0.106063134515194	0.482698348492091	0.0163247617465364	0.813719170183464	0.597561132093325	0.109399076816297	771	10970	466	401	213	114	97	78	50	42	39	24	24	28	9812	9877	10065	10164	10181	10200	1413	1421	1424	1439	1439	1435
C_STROKE	70_80	FinnGen	G6_SLEEPAPNO_INCLAVO	0.44155629416125	0.10654628459519	0.555299495337389	-0.128821843594754	-0.209968610290807	0.302877992657024	0.23246403108525	0.232104414916925	0.245177958168041	0.40987107182922	0.379539440424262	0.191741503364298	0.0575039274506181	0.646202119213776	0.0235198337419772	0.753294373456159	0.580113132365649	0.114194777774457	830	10952	502	419	222	124	100	79	51	42	39	24	24	28	9811	9894	10091	10189	10213	10234	1418	1427	1430	1445	1445	1441
C_STROKE	70_80	FinnGen	G6_ULLNLE	0.0248316740349587	0.6724567182304	-0.483903307001399	0.46229852473103	0.862503586969045	0.888845975527554	1.00092234032245	0.57853509006934	1.00067369990137	0.70803728983283	0.501266943724252	0.379654430870941	0.980207478307123	0.245095811463166	0.628685731280782	0.513801646795084	0.0853148543206948	0.0192219996740415	71	10679	37	29	22	17	15	9	7	9	10	9	9	7	9455	9463	9470	9475	9477	9483	1251	1249	1248	1249	1249	1251
C_STROKE	70_80	FinnGen	G6_XTRAPYR	0.279054119201126	0.302910532525448	0.902596610109152	0.16607494834315	0.334881943789847	0.337430079264956	0.290671111988011	0.237921066380879	0.225909886495335	0.409527300443132	0.355145020791719	0.317593682770734	0.337038157288327	0.202962840625048	6.45896406533952e-05	0.685089151686277	0.345709436102512	0.288027629151407	523	11824	337	278	160	97	64	39	49	41	33	18	14	10	10519	10578	10696	10759	10792	10817	1442	1450	1458	1473	1477	1481
C_STROKE	70_80	FinnGen	GOUT	0.644320054157401	0.90410905585885	0.247759228582458	0.933447155845013	1.23465961888039	0.654783968770049	0.318468906064294	0.252858488761236	0.410075495010607	0.355703040257964	0.355949243701952	0.318857897810567	0.0430545499237487	0.000349487686332077	0.545724274610019	0.00868447116840382	0.000523100803131266	0.0400212914038886	287	11123	190	128	76	40	18	13	34	29	25	21	14	10	9832	9894	9946	9982	10004	10009	1354	1359	1363	1367	1374	1378
C_STROKE	70_80	FinnGen	GOUT_IDIOP_NOS	0.761812421537718	0.92810455731484	-0.0458666959072401	0.952079470146273	0.957197720379058	1.05801126502794	0.318331632023581	0.260787149518206	0.501325939668726	0.379834090791747	0.448921617322734	0.379824038630999	0.0167048284675534	0.000372470159173054	0.927102640480356	0.0121910066372649	0.032989118408162	0.00534402900134954	241	12189	165	107	69	35	15	7	33	27	17	16	10	7	10756	10814	10852	10886	10906	10914	1476	1482	1492	1493	1499	1502
C_STROKE	70_80	FinnGen	H7_BLEPHAROCHALASIS	0.284662429410637	0.0335831591363672	0.639488441425588	0.397558465912065	-0.928742885973963	0.533556499598545	0.379797694204657	0.335108062851064	0.303508754668962	0.379460004290571	0.707841427470904	0.290196654860862	0.45354946179693	0.920172916031859	0.0351188661131537	0.294779010193834	0.189493950839261	0.0659735695938346	369	10804	215	196	133	97	67	41	28	30	23	12	11	12	9591	9610	9673	9709	9739	9765	1339	1337	1344	1355	1356	1355
C_STROKE	70_80	FinnGen	H7_CATARACTSENILE	0.140075960593207	0.206032474560352	0.294342021728282	0.167322292055655	0.0837974975366613	0.0651931237997408	0.113703198117385	0.0926617349222559	0.107887001437035	0.141380141761583	0.150577714633477	0.136077617466422	0.217970043425617	0.0261827525438343	0.00636725671294842	0.236614144271283	0.577864558740031	0.631876182007548	4225	8152	3055	2573	1547	905	559	300	350	296	200	133	98	59	7946	8428	9454	10096	10442	10701	1026	1080	1176	1243	1278	1317
C_STROKE	70_80	FinnGen	H7_CHOROIDRETINA	-0.0364913415480584	0.18619273168546	0.3403968476243	0.585094438397112	0.17233982126015	0.361712084306488	0.220934851542288	0.161534791358017	0.179835098836729	0.188595517433564	0.225907271525751	0.159070808611455	0.868811844267648	0.249054950192869	0.0583807931632899	0.00191973159040632	0.445535804521567	0.0229716320058811	1248	10896	801	665	435	280	190	122	102	101	83	65	50	41	9872	10008	10238	10393	10483	10551	1369	1370	1388	1406	1421	1430
C_STROKE	70_80	FinnGen	H7_CONJUNCTIVA	0.488446718481029	0.0822365393629597	-0.16700626475428	0.0591229623009347	-0.306716346496814	-0.4174232155277	0.335235028376331	0.317951321118119	0.409515843157659	0.409708509801091	0.448315931040547	0.303008512907204	0.145108737303468	0.795909111015575	0.683410287061925	0.885259676857209	0.493879039952534	0.168328158389732	417	11417	229	214	154	126	93	71	26	20	19	17	15	11	10155	10170	10230	10258	10291	10313	1424	1430	1431	1433	1435	1439
C_STROKE	70_80	FinnGen	H7_CONJUNCTIVITIS	0.643860453201582	0.226515003058073	-0.412314625148171	-0.172461221200644	-0.426343089089365	-0.672841007394073	0.379668623737071	0.355122984702439	0.578301594710337	0.578463498305489	0.578293335468233	0.409505084276472	0.0899145812451231	0.52357168147313	0.475861178374697	0.765598801937733	0.46097419350414	0.100370730177313	294	11403	157	148	109	84	68	56	17	12	10	8	8	6	10114	10123	10162	10187	10203	10215	1409	1414	1416	1418	1418	1420
C_STROKE	70_80	FinnGen	H7_EYELIDDIS	0.346188088115049	0.0187366050125118	0.634136841934797	0.0677928808644032	-0.694058260711144	0.0413603747291545	0.260684736828227	0.238003615356349	0.215644646881521	0.334976889200321	0.501008943125578	0.268924316262752	0.184179681359313	0.937252127416982	0.00327517461561342	0.839619060448186	0.165954304346417	0.877767976597187	636	10841	394	365	238	165	105	66	60	54	38	16	12	14	9676	9705	9832	9905	9965	10004	1347	1353	1369	1391	1395	1393
C_STROKE	70_80	FinnGen	H7_EYE_ADNEXA	0.285216162086251	0.268979895899391	0.302960795212007	0.230479392012393	-0.16002447091625	0.0114938357926032	0.105770116540909	0.0876681392550135	0.098465115084569	0.116609752479363	0.133829769190398	0.094522844096811	0.00700583893654333	0.00215381119189635	0.0020921190690595	0.0480979659293372	0.23180135395387	0.903217003723934	5248	5431	3279	2895	1989	1335	946	645	442	392	280	210	171	141	6045	6429	7335	7989	8378	8679	913	963	1075	1145	1184	1214
C_STROKE	70_80	FinnGen	H7_GLAUCOMA	-0.168170625886261	0.266887095074846	0.132036142613713	-0.431194847375801	-0.862612968596357	-0.224641456588927	0.269378190112201	0.179711942298793	0.225856109984546	0.354962995539527	0.409515139697167	0.210904736551218	0.532435893304712	0.137521920330822	0.558814740210766	0.224457642145463	0.0351674430090861	0.286816044103643	990	11242	655	547	374	231	169	108	66	62	40	25	22	23	10125	10233	10406	10549	10611	10672	1386	1390	1412	1427	1430	1429
C_STROKE	70_80	FinnGen	H7_GLAUCOMA_POAG	0.0959896228540558	0.0669073306105466	-0.092281232720462	-0.0341235187846247	-0.72904208541583	-0.463389729605581	0.335039264914643	0.279255916415409	0.354997804027292	0.4095107903273	0.578224559756718	0.355196141688256	0.774493197005715	0.810646991784502	0.794903312248522	0.933591118172904	0.207370592676367	0.192028279560592	469	11197	315	262	182	117	77	47	29	26	15	11	9	8	9967	10020	10100	10165	10205	10235	1355	1358	1369	1373	1375	1376
C_STROKE	70_80	FinnGen	H7_GLAUCPRIMOPEN	-0.350814437170437	-0.0042979155201182	0.0457089248868768	0.0843019504033767	-1.46986028455415	-0.189487619260073	0.355098665845243	0.244678992775235	0.290455477617145	0.334873060474029	0.70780663989173	0.260396228751374	0.323184432210996	0.98598545768477	0.874953400864395	0.801239714341893	0.0378347063057253	0.466803637561706	621	11213	425	350	231	149	107	60	37	37	24	18	14	15	10003	10078	10197	10279	10321	10368	1369	1369	1382	1388	1392	1391
C_STROKE	70_80	FinnGen	H7_GLAUCSUSP	-0.371755000029232	0.0773561109233282	0.376912643989422	-0.709936407966825	-1.19840059119658	-0.0946876573130435	0.409759596369092	0.26934100899136	0.279291290417778	0.578241945404016	0.707846948074614	0.303097498287947	0.36427382618277	0.773955282934005	0.177166022394648	0.21954092173058	0.0904512432623805	0.754736553256512	544	11184	363	316	203	124	80	54	31	30	21	11	10	11	9983	10030	10143	10222	10266	10292	1351	1352	1361	1371	1372	1371
C_STROKE	70_80	FinnGen	H7_LENS	0.142829737980102	0.195798848289269	0.303901001623709	0.216136330291187	0.0769832519683734	-0.026214550065953	0.11253488966542	0.0923339111557397	0.106880326051287	0.13785654355291	0.150541263321357	0.140433137044494	0.204368296176641	0.0339595317982661	0.00446383127887422	0.116919616758061	0.609087504521267	0.851919957733197	4311	8171	3122	2630	1566	907	564	306	358	302	205	134	97	55	7975	8467	9531	10190	10533	10791	1027	1083	1180	1251	1288	1330
C_STROKE	70_80	FinnGen	H7_LIDLACRIMALORBIT	0.0455146796275591	-0.00688102165239559	0.516501523963585	0.0121797272452511	-0.196338344064043	-0.0256715410096361	0.238274168474129	0.195177099008318	0.185342353691455	0.279198215092757	0.303114286614746	0.20619356536008	0.84851141024967	0.971876189163227	0.00532406689427953	0.965204165467674	0.517155057373373	0.900917702756494	1101	10894	686	613	378	251	176	126	81	76	57	33	28	24	9840	9913	10148	10275	10350	10400	1388	1393	1412	1436	1441	1445
C_STROKE	70_80	FinnGen	H7_MACULADEGEN	-0.331077832434644	0.0157404877831186	0.167220377512821	0.605338615751344	0.016284480667893	-0.164551928016947	0.290743291874	0.206803503304304	0.244795802261568	0.252268500091541	0.35512013273153	0.355013948418994	0.254816182494648	0.939328994762748	0.49454271335628	0.0164138628269565	0.963424817995097	0.643000033980609	859	10868	635	504	296	164	99	51	61	57	41	28	16	8	9736	9867	10075	10207	10272	10320	1295	1299	1315	1328	1340	1348
C_STROKE	70_80	FinnGen	H7_RETINALDETACH	0.317187505428685	0.202311910485989	0.446441802993407	-0.238688638616808	-0.437973850438061	0.30052814820657	0.379920261532348	0.303598703327091	0.303624584610942	0.448554918547526	0.448461785135969	0.225690224834153	0.403785754638785	0.505168649932088	0.141460392812407	0.594637335101112	0.328760514501143	0.182993056428786	369	10759	183	169	136	115	89	64	30	25	22	17	19	20	9642	9656	9689	9710	9736	9761	1273	1278	1281	1286	1284	1283
C_STROKE	70_80	FinnGen	H7_RETINALDISOTH	-0.179881646670126	0.194198783952914	0.388415970023707	0.793509058660358	0.562817595329366	0.597410115062639	0.260492959272778	0.179859985413803	0.202713310990935	0.206838583448376	0.237963948754839	0.202463269312065	0.48985264076465	0.28026599217069	0.0553542549590958	0.00012486692639938	0.0180233500496051	0.00317045849725658	965	10878	670	541	327	186	114	58	79	83	67	52	37	25	9759	9888	10102	10243	10315	10371	1335	1331	1347	1362	1377	1389
C_STROKE	70_80	FinnGen	H7_RETINAVASC	0.894565298982774	0.441829456389255	0.422365561277459	0.131495618502195	-1.01004773984202	0.660117902837562	0.409946027061618	0.379553899371984	0.448642059993913	0.578524210168254	1.00059237086076	0.318800283806831	0.0290981804212299	0.244393351042333	0.34648401288102	0.820194417038338	0.312758979112785	0.0383932481657605	148	10744	83	76	57	44	28	14	21	16	11	8	9	10	9540	9547	9566	9579	9595	9609	1248	1253	1258	1261	1260	1259
C_STROKE	70_80	FinnGen	H7_RETIVASCOCCLUSION	0.902657830454978	0.4534512155479	0.436494753387212	0.127027270417092	-1.0092583540276	0.969937088712932	0.409913790193535	0.379546855328104	0.448644208353559	0.578522478377991	1.00059264449179	0.318284125328699	0.0276605416037309	0.232197478964116	0.330593252142418	0.826204590484987	0.313137444662974	0.00230835033010723	147	10745	82	75	56	45	28	13	21	16	11	8	9	10	9541	9548	9567	9578	9595	9610	1248	1253	1258	1261	1260	1259
C_STROKE	70_80	FinnGen	H7_RETVASCNAS	0.200929181296651	0.472710248027031	-0.0559855749141583	0.212748896520638	-0.642385374528687	0.865385385392237	0.708185153307148	0.448597676046159	0.708059237003745	0.708092602277905	1.00064149610803	0.35549374263014	0.776621839348561	0.291996934414181	0.936977696781324	0.763831264893734	0.520890356262962	0.014919814934847	104	10737	56	54	40	32	19	10	11	10	7	6	8	8	9535	9537	9551	9559	9572	9581	1239	1240	1243	1244	1242	1242
C_STROKE	70_80	FinnGen	H7_SCLERACORNEA	-1.15032782315006	0.265247847243882	-0.0280638475603435	0.496079709604392	-0.0424353257799377	-0.0156778552885556	0.707951638730378	0.279204951712663	0.409510452509691	0.354991969104073	0.44836227451902	0.269054316124179	0.104190730146912	0.342106532567756	0.945363552565493	0.162281524280085	0.924596666677322	0.953533384948523	415	11800	258	222	140	97	68	51	22	24	19	17	13	14	10493	10529	10611	10654	10683	10700	1442	1440	1445	1447	1451	1450
C_STROKE	70_80	FinnGen	H7_VISUALDISTBLIND	1.51785185474603	0.547090060436956	0.499355603345621	0.50536349932522	0.557041044212664	-0.130025632993924	0.185752231311792	0.244658610982994	0.30316324890797	0.379332493044468	0.379203678377794	0.409346948716128	3.04884566571596e-16	0.025342828406559	0.0995270432467752	0.182779969060501	0.141839340763271	0.750756790317141	413	11902	242	209	133	81	54	34	65	35	23	15	12	6	10566	10599	10675	10727	10754	10774	1442	1472	1484	1492	1495	1501
C_STROKE	70_80	FinnGen	H7_VITRBODYGLOBE	0.286498349040256	0.426722601765451	0.623508091284807	0.505987090997181	-0.605368435002702	-0.428411205432191	0.31868592573677	0.232146388792484	0.237997813961632	0.290536823779563	0.448366597349349	0.29029800131896	0.368653159057883	0.0660385809174997	0.00879798116604987	0.0815855982566801	0.176963385499325	0.140007382311268	596	11461	308	292	222	157	135	98	44	42	32	23	15	12	10269	10285	10355	10420	10442	10479	1436	1438	1448	1457	1465	1468
C_STROKE	70_80	FinnGen	H7_VITREOUS	0.241449756466319	0.431769247321183	0.693801917262924	0.485604148861545	-0.629609098340901	-0.369156119828467	0.318600588504449	0.226361123704744	0.226014139498847	0.290532116986993	0.448357372844437	0.279022363568353	0.448543979571877	0.0564642136232195	0.0021425384806003	0.0946367387041366	0.160242254817523	0.185824016378806	614	11464	317	301	227	160	138	100	46	45	34	23	15	13	10276	10292	10366	10433	10455	10493	1439	1440	1451	1462	1470	1472
C_STROKE	70_80	FinnGen	H7_VITROTH	0.276677739834949	0.169243801387708	0.209463284243875	0.413598435133362	-0.65416016298673	-0.493310083524767	0.355861522686762	0.290898138794797	0.31795636092991	0.334969898502418	0.501067676532807	0.334780227621164	0.436871448062118	0.560703107926752	0.510037066675418	0.216929837249519	0.191711569905454	0.140607074308709	508	11455	265	253	191	138	118	87	27	25	20	17	12	9	10245	10257	10319	10372	10392	10423	1426	1428	1433	1436	1441	1444
C_STROKE	70_80	FinnGen	H8_CONSENHEARINGLOSS	0.26864747996211	0.0147984010854546	0.078212421941003	-0.435328576538138	0.241084524150047	0.109054581493521	0.163889281435162	0.149761888254573	0.170171176790496	0.252403518917099	0.167938676591275	0.142105766171158	0.101171398102068	0.92128685454626	0.645795980163475	0.0845756738005935	0.151130164892135	0.442832784613794	1605	9937	1038	865	579	380	291	177	139	119	105	85	81	53	9073	9246	9532	9731	9820	9934	1292	1312	1326	1346	1350	1378
C_STROKE	70_80	FinnGen	H8_EAR_MASTOID	0.210775626522204	0.125624205097857	-0.00253448667073953	-0.270872095561809	0.00536135513119525	0.0553409870063972	0.144599303937742	0.12451496265947	0.153174863652071	0.199263449127525	0.159936200193574	0.113577054507068	0.144936179909455	0.313018514897469	0.986798515991688	0.174030420446187	0.973258452717393	0.626077637514296	2389	9003	1506	1236	812	556	433	280	182	159	133	115	110	86	8455	8725	9149	9405	9528	9681	1249	1272	1298	1316	1321	1345
C_STROKE	70_80	FinnGen	H8_HL_MIX_NAS	-0.223772738264083	-0.0513109884947598	0.34926862461813	-14.0183116469229	0.327569019408258	-0.0285961655067497	0.708142205879888	0.501415771069121	0.44899327297358	685.021419965571	0.501189511632753	0.409855589271552	0.752002721211768	0.918492982473501	0.436632225939068	0.983673191108487	0.513380403405321	0.94437567478929	149	9710	84	79	60	41	32	24	12	11	15	10	10	6	8625	8630	8649	8668	8677	8685	1138	1139	1135	1140	1140	1144
C_STROKE	70_80	FinnGen	H8_HL_SEN_NAS	0.246628887960723	0.00349223871833465	0.0548847161121749	-0.398120761710627	0.245188605301819	0.134045393480127	0.168061946485309	0.152891774158676	0.174885162965762	0.252413152086466	0.170189946696297	0.147518195093663	0.142243354132579	0.981776906559936	0.753647962848835	0.114736082665985	0.149676182373947	0.363524218605501	1538	9933	1007	830	560	367	279	163	133	116	97	79	75	49	9044	9221	9491	9684	9772	9888	1287	1304	1323	1341	1345	1371
C_STROKE	70_80	FinnGen	H8_INNER	0.583360298568158	0.222634967732742	-0.187351959056867	0.0265990255665341	0.251154619395366	0.0687974780940258	0.260397014557424	0.25202209244931	0.355020835417806	0.354982544989592	0.279100255465239	0.215217902963189	0.0250732305055066	0.37702308125841	0.597692978416824	0.940269995871287	0.368188154458221	0.749222833077593	573	11544	325	272	191	132	113	81	43	36	30	31	32	22	10300	10353	10434	10493	10512	10544	1449	1456	1462	1461	1460	1470
C_STROKE	70_80	FinnGen	H8_MENIERE	-0.0618657542656744	-0.771460284304908	0.159302078076912	0.905704831583684	0.354259534582739	0.538771414046699	1.00099581496326	1.00060561858797	0.707884984128274	0.501211810844799	0.578281592746919	0.379350529972823	0.950718751831623	0.440710869483821	0.821948550991528	0.0707575852478431	0.540136019435941	0.155535814208531	74	11483	36	38	31	24	20	11	8	8	9	9	9	7	10122	10120	10127	10134	10138	10147	1391	1391	1390	1390	1390	1392
C_STROKE	70_80	FinnGen	H8_MIDDLEMASTOID	0.364580505111796	0.361196511782954	-0.739753038405368	-14.005791012046	-0.605181375951656	-0.122152772499364	0.44849713567811	0.354986645974798	0.707857584793586	601.904555295923	0.707812961531414	0.303310810622163	0.416278995301834	0.308918847534599	0.295995637386254	0.98143560147695	0.392550135791076	0.687145867891557	234	11954	130	110	86	66	46	38	15	11	8	8	11	11	10593	10613	10637	10657	10677	10685	1450	1454	1457	1457	1454	1454
C_STROKE	70_80	FinnGen	H8_OTHEREAR	0.237318622772616	0.135871722644083	0.011469979050966	-0.271981904314332	0.0833999854597935	0.101657264463748	0.154710773340546	0.132402583088642	0.163700570987007	0.215945458778085	0.167813819548484	0.128814045798229	0.125041903022984	0.304796638421045	0.944140472613497	0.207852132144991	0.619203687001591	0.430007736000541	1921	9963	1230	1019	684	455	355	215	162	141	117	97	87	65	9175	9386	9721	9950	10050	10190	1317	1338	1362	1382	1392	1414
C_STROKE	70_80	FinnGen	H8_OTHHEARINGLOSS	0.25008346342742	0.572504855119019	-0.269225912307445	0.466985143939793	-1.09864086751928	-0.124194438841376	0.303796729178353	0.216059704898012	0.409829713186583	0.335456055801459	0.708085409179273	0.335479703985511	0.410398019576242	0.0080550632312918	0.511231452029098	0.163895034826734	0.120766231745193	0.711233804321829	421	9770	294	226	136	89	64	27	41	35	19	16	8	9	8686	8754	8844	8891	8916	8953	1170	1176	1192	1195	1203	1202
C_STROKE	70_80	FinnGen	H8_VERTIGO	0.469848800855783	0.356340172335011	-0.114006643455998	-0.206852840981513	0.340182826310142	0.0569840335354004	0.290682033015118	0.252027834667207	0.379344583766327	0.448374230510336	0.303119042662456	0.244405594015634	0.106015022085567	0.157393576621062	0.763768462145499	0.644554893600468	0.261745668783543	0.815642168365406	507	11543	299	247	168	114	95	65	38	32	24	22	25	17	10273	10325	10404	10458	10477	10507	1440	1446	1454	1456	1453	1461
C_STROKE	70_80	FinnGen	HYPOTHYROIDISM	3.01559534753499	2.68870169092382	2.86427047886957	2.59052088846335	2.68544491814533	2.60979990533093	0.444938529606522	0.421551752603118	0.421755711975804	0.449984256224853	0.424546992428692	0.394634854298979	1.22226644961855e-11	1.79291607422225e-10	1.11125897571197e-11	8.56652721420928e-09	2.52518211221e-10	3.76095344175433e-11	884	1014	400	400	363	330	283	211	67	60	56	45	47	40	1359	1359	1396	1429	1476	1548	72	79	83	94	92	99
C_STROKE	70_80	FinnGen	HYPOT_THYRO_INCL	0.288807507567876	-0.016063400089855	0.128414484926823	-0.154319065747562	-0.0485396292114261	-0.144769146372273	0.260627666972742	0.220711016825558	0.220734281904496	0.269538444769971	0.226104734103739	0.161219265169247	0.267808706810283	0.94198099791579	0.560728017655689	0.566962414899611	0.830018661997185	0.369204576566472	885	10363	401	401	363	330	283	211	67	60	56	45	47	40	9416	9416	9454	9487	9534	9606	1364	1371	1375	1386	1384	1391
C_STROKE	70_80	FinnGen	I9_ABAORTANEUR	1.71213772091284	1.33521666480579	0.468709748908275	0.972223269750239	1.10962121947516	0.533108774285399	0.270864556801287	0.270647651401448	0.501891682971573	0.41055196841806	0.356039940921281	0.410504368088453	2.59858283224424e-10	8.08050079681253e-07	0.350362564890335	0.0178802730424941	0.00182972034542591	0.19405798447038	154	11718	80	50	36	30	21	12	36	28	18	16	14	6	10515	10545	10559	10565	10574	10583	1241	1249	1259	1261	1263	1271
C_STROKE	70_80	FinnGen	I9_AF	1.81458152644603	1.48076540002208	1.2623575309259	1.25447121684526	1.29251639453668	1.3718494474159	0.132016205532428	0.130172176457642	0.163730830140979	0.186973867099265	0.174483409470156	0.133598080761075	5.44658877915514e-43	5.5424513298811e-30	1.25860914675374e-14	1.95506859585266e-11	1.28532793638103e-13	9.77306052406979e-25	1790	4344	1083	894	545	343	245	155	244	177	131	107	98	80	4444	4633	4982	5184	5282	5372	363	430	476	500	509	527
C_STROKE	70_80	FinnGen	I9_AORTANEUR	1.2742099567308	1.17442944375615	-0.00678027623599356	0.701658964437473	0.900679436984663	0.27385219625404	0.239287384533834	0.216848302368135	0.501643397565298	0.410441305871009	0.355998264179028	0.410329846961229	1.00942284418654e-07	6.09800416504371e-08	0.98921601871059	0.0873540645848198	0.0114059030510901	0.504519690684985	296	11735	186	135	73	48	31	16	47	36	18	16	14	6	10548	10599	10661	10686	10703	10718	1250	1261	1279	1281	1283	1291
C_STROKE	70_80	FinnGen	I9_CAVS	1.08644665909577	0.660719664787018	0.70215481083859	1.0818102081095	0.824972392802337	1.1524048672659	0.252288931808689	0.260217260354398	0.303283935556879	0.335136536181901	0.409461327027275	0.334723533270684	1.65963790882624e-05	0.0111135586717519	0.0206034604940947	0.00124672667999517	0.0439282430537634	0.000575606082903624	284	12070	183	142	89	46	29	14	48	36	30	21	13	9	10700	10741	10794	10837	10854	10869	1423	1435	1441	1450	1458	1462
C_STROKE	70_80	FinnGen	I9_CAVS_DX	1.08644665909577	0.660719664787018	0.70215481083859	1.0818102081095	0.824972392802337	1.1524048672659	0.252288931808689	0.260217260354398	0.303283935556879	0.335136536181901	0.409461327027275	0.334723533270684	1.65963790882624e-05	0.0111135586717519	0.0206034604940947	0.00124672667999517	0.0439282430537634	0.000575606082903624	284	12070	183	142	89	46	29	14	48	36	30	21	13	9	10700	10741	10794	10837	10854	10869	1423	1435	1441	1450	1458	1462
C_STROKE	70_80	FinnGen	I9_CAVS_OPERATED	1.08644665909577	0.660719664787018	0.70215481083859	1.0818102081095	0.824972392802337	1.1524048672659	0.252288931808689	0.260217260354398	0.303283935556879	0.335136536181901	0.409461327027275	0.334723533270684	1.65963790882624e-05	0.0111135586717519	0.0206034604940947	0.00124672667999517	0.0439282430537634	0.000575606082903624	284	12070	183	142	89	46	29	14	48	36	30	21	13	9	10700	10741	10794	10837	10854	10869	1423	1435	1441	1450	1458	1462
C_STROKE	70_80	FinnGen	I9_CAVS_OPERATIONS2	1.08644665909577	0.660719664787018	0.70215481083859	1.0818102081095	0.824972392802337	1.1524048672659	0.252288931808689	0.260217260354398	0.303283935556879	0.335136536181901	0.409461327027275	0.334723533270684	1.65963790882624e-05	0.0111135586717519	0.0206034604940947	0.00124672667999517	0.0439282430537634	0.000575606082903624	284	12070	183	142	89	46	29	14	48	36	30	21	13	9	10700	10741	10794	10837	10854	10869	1423	1435	1441	1450	1458	1462
C_STROKE	70_80	FinnGen	I9_CAVS_RHEU	1.07127480306769	0.632317294955868	0.763146118078785	1.0554122327371	0.825949254215929	1.15322198736632	0.252286131176644	0.260231324610667	0.290534468484192	0.335159789290307	0.409463612065507	0.334725197049193	2.17359556132334e-05	0.0151059999123854	0.00862179808525243	0.00163840137511926	0.0436799311167236	0.000570468379177367	288	12065	186	145	91	47	29	14	49	37	31	21	13	9	10697	10738	10792	10836	10854	10869	1421	1433	1439	1449	1457	1461
C_STROKE	70_80	FinnGen	I9_CONDUCTIO	1.4179589936696	0.649405834961347	1.28681957569611	1.38638588648819	0.91034659042946	1.33787535223929	0.23450213833588	0.281302510201997	0.26241732024764	0.336620200603356	0.449508309172949	0.319331095827072	1.47862571706268e-09	0.0209675927065612	9.40412230353526e-07	3.81269948093305e-05	0.0428462921863126	2.79424274271374e-05	328	8203	217	161	91	47	28	13	47	36	31	21	14	10	7598	7654	7724	7768	7787	7802	669	680	685	695	702	706
C_STROKE	70_80	FinnGen	I9_DISVEINLYMPH	0.271069071813828	0.129355376999332	0.294571507661649	-0.206076521607717	0.120254911890473	-0.233676015413081	0.252562942158092	0.226200748743224	0.238155798712747	0.355175613928952	0.26924166356435	0.192145392736047	0.283148494414858	0.567416175441809	0.216129510522018	0.561772861533916	0.65513282304132	0.223930965933456	825	9889	501	386	277	191	150	113	53	49	41	29	34	28	8908	9023	9132	9218	9259	9296	1252	1256	1264	1276	1271	1277
C_STROKE	70_80	FinnGen	I9_DOAAC	1.64410695951721	1.50951360967438	1.27467560003035	1.34772224119811	1.08708412835132	1.09983363667221	0.141330027869974	0.125719749545631	0.170649546694811	0.192579019413565	0.207320136092323	0.172265704354447	2.79735927269251e-31	3.26582227909788e-33	8.04685308777231e-14	2.59120567881446e-12	1.5755470990984e-07	1.71937203769767e-10	640	11841	310	235	132	87	61	39	167	131	90	66	48	35	10620	10695	10798	10843	10869	10891	1384	1420	1461	1485	1503	1516
C_STROKE	70_80	FinnGen	I9_DVTANDPULM	0.76434401450625	0.528370586209618	0.521857535561375	0.813112445171255	0.234933823742197	0.0921814707387306	0.244902098469577	0.231695554782343	0.29043649160242	0.334901037078838	0.40941990702311	0.279339166459075	0.0018022662539803	0.0225808958423485	0.0723666942730145	0.015185752645629	0.566088798887952	0.74140119069241	492	11804	331	229	141	66	50	36	51	43	29	23	17	13	10479	10581	10669	10744	10760	10774	1435	1443	1457	1463	1469	1473
C_STROKE	70_80	FinnGen	I9_HEARTFAIL	1.17629933116935	1.07553331169935	1.05404415503713	1.12167871557167	1.2249543012283	1.24356412418187	0.148838951814179	0.126221002565386	0.150064162372	0.17538993784165	0.172757114092642	0.164041436084839	2.71901401392487e-15	1.58136644301119e-17	2.15671915437901e-12	1.60187930650283e-10	1.33516660285689e-12	3.4344994141183e-14	853	11684	484	373	245	155	93	38	185	157	112	81	62	39	10569	10680	10808	10898	10960	11015	1299	1327	1372	1403	1422	1445
C_STROKE	70_80	FinnGen	I9_HEARTFAIL_ALLCAUSE	1.18410118094676	1.08081113052246	1.06538103851664	1.13220360339687	1.24583179881474	1.19293086269462	0.148867851647289	0.126245886981115	0.15008623356492	0.175426042905036	0.172791985409439	0.170451475956531	1.8052252641499e-15	1.11738331862885e-17	1.26155216998795e-12	1.08919729398222e-10	5.59481103393317e-13	2.58433642907399e-12	844	11657	479	370	243	154	93	38	185	157	110	79	60	36	10546	10655	10782	10871	10932	10987	1291	1319	1366	1397	1416	1440
C_STROKE	70_80	FinnGen	I9_HEARTFAIL_EXMORE	1.25571790848749	1.15279027013239	1.13335071748847	1.19582745862979	1.30259721774006	1.32095145567037	0.149688771368537	0.127181108065308	0.150895309671677	0.176170236087281	0.173544544138627	0.164963826634151	4.90885482443246e-17	1.25564770833425e-19	5.87485963795021e-14	1.13770694394671e-11	6.10369073322205e-14	1.17042900630124e-15	853	10657	484	373	245	155	93	38	185	157	112	81	62	39	9777	9888	10016	10106	10168	10223	1064	1092	1137	1168	1187	1210
C_STROKE	70_80	FinnGen	I9_HEARTFAIL_NS	0.98131137080706	1.10002364565668	0.964992673342151	1.10493047160053	1.12329617832027	1.05673399639244	0.126887609411264	0.0984008527990679	0.125693137998559	0.140899943068446	0.144374461717939	0.124361487514594	1.04460736724076e-14	5.16658719299739e-29	1.62388440424254e-14	4.43598921356511e-15	7.2275344090263e-15	1.94090039905571e-17	1578	10823	911	762	469	304	191	104	286	247	172	128	93	70	10026	10175	10468	10633	10746	10833	1178	1217	1292	1336	1371	1394
C_STROKE	70_80	FinnGen	I9_HYPERTENSION	0.544254040891594	0.479065551122593	0.249718177054296	0.607987693702399	0.414010334294543	0.333272974969769	0.139579465157436	0.120877134248942	0.151836199853675	0.140213510647964	0.13882835695497	0.0931643940688254	9.64945008061091e-05	7.39382097751505e-05	0.100040961715138	1.44995877718917e-05	0.00286209162519682	0.00034721883645147	2793	7135	1647	1197	809	610	505	411	212	194	173	175	153	144	7132	7582	7970	8169	8274	8368	937	955	976	974	996	1005
C_STROKE	70_80	FinnGen	I9_HYPTENS	0.545254740071198	0.479064789562078	0.249716741420028	0.607979110516078	0.413999035239658	0.333251267416931	0.13958004878556	0.120877119853349	0.151836192780631	0.140213495898571	0.138828357904112	0.0931643460823598	9.36835035951974e-05	7.39400156569114e-05	0.100042896885015	1.45035941400437e-05	0.00286285282095007	0.000347525915429929	2792	7135	1646	1197	809	610	505	411	212	194	173	175	153	144	7132	7581	7969	8168	8273	8367	937	955	976	974	996	1005
C_STROKE	70_80	FinnGen	I9_HYPTENSESS	0.598290966192087	0.533746091175872	0.435552820660996	0.802012571375395	0.496821646828246	0.805470829067486	0.116230265031687	0.103565987262611	0.126953741268736	0.123818330967275	0.140585203584395	0.10420120401205	2.64033335113663e-07	2.5542190176768e-07	0.000601805429714975	9.33579570211284e-11	0.000409392275268365	1.07582894932114e-14	3290	7307	2151	1497	945	639	461	300	296	254	202	179	129	106	7159	7813	8365	8671	8849	9010	991	1033	1085	1108	1158	1181
C_STROKE	70_80	FinnGen	I9_HYPTENSHD	1.57572527107435	1.18490344551509	1.19506035570123	0.696511336961057	0.850751930034994	0.982464011960152	0.272203716347565	0.271787135531716	0.336856380413866	0.502524545553999	0.380938606068767	0.254592893392449	7.09028309442105e-09	1.30256046372198e-05	0.000388632591445322	0.165739419466784	0.0255288663256158	0.000113870168913272	247	6819	130	114	64	42	40	30	36	28	18	16	17	16	6302	6318	6368	6390	6392	6402	598	606	616	618	617	618
C_STROKE	70_80	FinnGen	I9_HYPTENSHR	1.44606122941611	1.20009129656818	1.37644451639892	0.649860019805922	0.783583050531639	0.984736844166447	0.272223056674753	0.254756940341047	0.29278142622482	0.502487873385092	0.380897638276724	0.247083400119937	1.08401601686829e-07	2.46830421640858e-06	2.58548458101915e-06	0.195912513186351	0.0396668832437529	6.73543029436711e-05	268	6834	143	126	70	44	43	32	40	32	21	16	17	17	6312	6329	6385	6411	6412	6423	607	615	626	631	630	630
C_STROKE	70_80	FinnGen	I9_NONISCHCARDMYOP	0.865867874446738	0.0995534189860743	0.798076975806544	0.509855312375888	0.642887299360159	0.704299272519487	0.271311841030646	0.319489776511513	0.271261496668748	0.381128565069009	0.380938619624601	0.356664892479817	0.00141579215741618	0.75534357162384	0.00326000355606907	0.180977454401673	0.0914803320120005	0.048304396737238	554	11059	399	302	201	127	78	37	42	32	28	18	11	8	10454	10551	10652	10726	10775	10816	718	728	732	742	749	752
C_STROKE	70_80	FinnGen	I9_NONRHEVALV	1.18696789430044	0.914671163381439	0.546092497325808	1.02761636372446	0.758316120579143	1.00747408423732	0.182773933302644	0.174837393048489	0.254088754651459	0.254120974023851	0.280720049994813	0.217429703468614	8.34836290673079e-11	1.68091433229291e-07	0.0316170069958574	5.25900477542558e-05	0.00690637914288075	3.5942646746917e-06	739	8253	468	380	235	135	92	50	91	68	52	43	31	22	7722	7810	7955	8055	8098	8140	711	734	750	759	771	780
C_STROKE	70_80	FinnGen	I9_OTH	0.847318415460685	0.582825370250067	1.0063550639305	0.343195940701891	0.880960859614363	1.02089782973517	0.35533556721714	0.355036450609556	0.40955854543358	0.707922202022876	0.500972700606132	0.409362020142676	0.0170996332043415	0.100674368699529	0.0140036313609138	0.627822975614291	0.0786623475107465	0.0126356927735098	177	12253	120	87	49	25	15	9	22	16	10	9	9	6	10817	10850	10888	10912	10922	10928	1471	1477	1483	1484	1484	1487
C_STROKE	70_80	FinnGen	I9_OTHARR	0.663984255439163	0.55968658544454	0.660784756099792	0.819177668894385	0.118089429108857	0.413299946922064	0.228368101243202	0.201043556182456	0.233557667697297	0.253878154728607	0.336149751725154	0.228376436479482	0.00364309936159685	0.00537084133195445	0.0046662402651973	0.00125245596511387	0.725363247348179	0.0703374922238033	809	8229	517	421	258	168	126	79	74	63	49	38	26	20	7749	7845	8008	8098	8140	8187	698	709	723	734	746	752
C_STROKE	70_80	FinnGen	I9_OTHHEART	1.06155288893521	0.65070824940191	0.703578394502933	0.830636716826892	0.608413904011562	0.845476475389957	0.100182171468837	0.0997267175730841	0.111427088757098	0.122728722424185	0.129930085592285	0.0942043526586216	3.10250122181009e-26	6.80405910895081e-11	2.71476369822253e-10	1.3051064018836e-11	2.83223974352951e-06	2.83559237127455e-19	2948	8685	1776	1441	944	612	426	259	369	290	246	195	161	135	8407	8742	9239	9571	9757	9924	1081	1160	1204	1255	1289	1315
C_STROKE	70_80	FinnGen	I9_PAROXTAC	2.36127441789887	3.39068859703167	3.13982332970585	2.9118188879232	2.94532213806917	3.09181743170311	0.525741680237364	0.296075189164455	0.367717392391502	0.474090396203261	0.408688849877273	0.345472483570684	7.07829217233317e-06	2.29463919522497e-30	1.35756796624353e-17	8.1536848810609e-10	5.72991895035884e-13	3.56989039147781e-19	189	3947	91	81	53	33	29	21	28	32	21	16	16	11	3947	3957	3985	4005	4009	4017	70	66	77	82	82	87
C_STROKE	70_80	FinnGen	I9_PHLETHROMBDVTLOW	0.854843749683394	-0.0854646032094605	0.66309749674309	-0.0472134055743616	-1.03480557827477	-0.150498335454183	0.379882637583405	0.501278484013873	0.409778013158276	0.70801899888199	1.00058366765648	0.355555444431204	0.0244309348951117	0.864622234033301	0.105622281019989	0.946833422045869	0.301041763645423	0.672093391401174	205	9838	129	92	65	37	29	26	17	14	10	7	8	8	8706	8743	8770	8798	8806	8809	1191	1194	1198	1201	1200	1200
C_STROKE	70_80	FinnGen	I9_PULMEMB	0.746929203811588	0.832748006406046	0.236550375655776	1.03362751052319	0.761859013987606	0.530348655103198	0.290662213390486	0.237896370337952	0.409511493184641	0.379328302500645	0.409439063951344	0.409431627237469	0.0101771949057816	0.000464446575684683	0.563506936914601	0.00643231123044105	0.0627811195581617	0.195206763571106	337	11976	235	160	90	39	30	15	39	34	21	18	11	6	10591	10666	10736	10787	10796	10811	1448	1453	1466	1469	1476	1481
C_STROKE	70_80	FinnGen	I9_PULMHEART	0.706957290444672	0.725497847275115	0.306509533912547	1.06916880497015	0.874703305416253	0.53066048356178	0.279417351773451	0.237879732855259	0.379340101045308	0.355006243788757	0.379253449654608	0.409430932199135	0.0114026010520461	0.0022895458276265	0.419086435794499	0.00259797638853956	0.0210893004461535	0.194943515033325	371	11980	265	179	98	43	32	15	41	35	22	19	12	6	10594	10680	10761	10816	10827	10844	1451	1457	1470	1473	1480	1486
C_STROKE	70_80	FinnGen	I9_VARICVE	0.208417531040787	-0.083444222948665	0.200858192433068	-0.338178514231425	0.494907777615775	-0.0362280688852264	0.501382312436234	0.448633841210219	0.448547281633322	0.57851702787591	0.318017646333726	0.211635206291385	0.677639899257703	0.852447683101113	0.654299603546152	0.558842912218799	0.119654026031248	0.864080916849319	256	9832	120	107	72	71	65	59	13	18	18	18	25	23	8735	8748	8783	8784	8790	8796	1220	1215	1215	1215	1208	1210
C_STROKE	70_80	FinnGen	I9_VHD	1.18802350685613	0.918101356318231	0.552690699350878	0.974809719861857	0.766763859317812	1.00731683881536	0.182779080933297	0.17484485249632	0.254102016087394	0.262199284880956	0.280735342571071	0.217430495205692	8.04384566264203e-11	1.51317796518888e-07	0.0296245682851963	0.000200949440291255	0.00630908698187195	3.60714208923785e-06	737	8253	467	379	234	133	92	50	91	67	51	42	31	22	7722	7810	7955	8056	8097	8139	710	734	750	759	770	779
C_STROKE	70_80	FinnGen	I9_VTE	0.810636976239929	0.404780939162757	0.435600609329341	0.812541705533295	0.38381390068709	0.118133019538861	0.220861109606523	0.225982836818428	0.269171126064812	0.279183362576703	0.317719420904342	0.237936803602657	0.000242221141439927	0.0732608641756758	0.105597179646499	0.00360939784514066	0.227036560034087	0.619549405263858	592	11562	384	278	178	93	76	50	60	49	38	33	24	18	10300	10406	10506	10591	10608	10634	1410	1421	1432	1437	1446	1452
C_STROKE	70_80	FinnGen	ILD_DIFF_DG	0.803797989793482	0.482115802262526	0.488955207423871	0.435281946863579	0.507614899886484	0.388393993129988	0.103041402483857	0.0998528706198119	0.114255695797795	0.135017007331698	0.122620397141593	0.0950568626317724	6.15508800642572e-15	1.37729940035209e-06	1.87328684375558e-05	0.00126455533251294	3.47720226398871e-05	4.39039829179537e-05	3496	7632	2175	1544	1050	692	523	363	344	275	225	183	165	131	7480	8111	8605	8963	9132	9292	1129	1198	1248	1290	1308	1342
C_STROKE	70_80	FinnGen	ILD_FOR_EXCL	1.03063671644491	0.13239993988937	1.65580558738092	0.412960102679441	0.771405509842665	0.781985105508185	0.355287681777303	0.501116847111145	0.335267936349863	0.707943163111785	0.578473590350007	0.379632465580794	0.00372150489223056	0.791618324674675	7.86236506154451e-07	0.559675337397642	0.182361552454856	0.0394130916599591	167	12133	103	71	33	20	13	9	21	14	14	7	8	7	10704	10736	10774	10787	10794	10798	1472	1479	1479	1486	1485	1486
C_STROKE	70_80	FinnGen	ILD_SYST_AUTO_DISEASES	0.898711311030461	0.458462324109735	-0.207070795852123	0.261482985112382	0.368390458357557	-0.256310965143623	0.252646757235705	0.260410613042877	0.409627973753159	0.355195671250803	0.303303787952596	0.252049393034612	0.000374849862510404	0.0783169268487684	0.613201090002178	0.461629666221556	0.224521610810205	0.309197346432207	446	11118	253	207	136	108	86	71	45	32	23	25	22	16	9895	9941	10012	10040	10062	10077	1371	1384	1393	1391	1394	1400
C_STROKE	70_80	FinnGen	J10_ACUTEUPPERINFEC	0.794855666096952	0.300143941987572	0.170205177896162	0.579616239255151	0.654967172198972	0.956903044937874	0.279561541273869	0.290434353860201	0.409609599339894	0.448433237931893	0.448483782805351	0.317590059850397	0.00446598800586204	0.301402121008093	0.677753777681264	0.196171482472655	0.144179281205244	0.00258667659721786	367	11396	236	181	120	53	35	23	35	26	18	14	13	10	10120	10175	10236	10303	10321	10333	1372	1381	1389	1393	1394	1397
C_STROKE	70_80	FinnGen	J10_ASTHMA	0.85779014496513	0.748353053852792	0.69129591195458	0.562704291420843	0.672441636047583	0.546126602178962	0.223594840230622	0.197887870252865	0.240380939260083	0.292522596727856	0.254365325896637	0.177503393582584	0.000124871681288022	0.000155759441978045	0.00402960328044333	0.0544013858392622	0.00820281396225729	0.00209298277880519	686	7102	407	309	198	127	108	91	70	57	42	35	38	34	6603	6701	6812	6883	6902	6919	708	721	736	743	740	744
C_STROKE	70_80	FinnGen	J10_ASTHMA_EXMORE	0.96611523551557	0.857044065745001	0.794424517367441	0.662653247822776	0.778762475471844	0.648754302811501	0.224463108327656	0.198811265587625	0.241187743366283	0.29316996214243	0.255095126542111	0.17869138075509	1.67653877173136e-05	1.62633669400814e-05	0.00098842322405328	0.023802387847754	0.00226693078518616	0.000282779211499037	686	6794	407	309	198	127	108	91	70	57	42	35	38	34	6403	6501	6612	6683	6702	6719	600	613	628	635	632	636
C_STROKE	70_80	FinnGen	J10_ASTHMA_INCLAVO	0.400719678500972	0.261155450146179	0.344814279827359	0.0768472577847982	0.308558264933947	0.338068205677929	0.216243267233626	0.188597915012922	0.206761386574439	0.269301080337163	0.225920927514943	0.171857695980933	0.0638685039958397	0.166137865510844	0.0953769136024747	0.775369767430034	0.172008052678717	0.0491670342705499	974	10709	574	469	350	232	186	122	80	67	52	41	43	35	9683	9788	9907	10025	10071	10135	1346	1359	1374	1385	1383	1391
C_STROKE	70_80	FinnGen	J10_ASTHMA_MAIN	0.585063230059966	0.692492109054224	0.90306958275782	0.756462801396826	0.693735018119932	0.569014338146904	0.320072523700364	0.247121189565017	0.27158658159179	0.336649024053986	0.305251442282498	0.197749895321512	0.0675633117192495	0.00507495966365459	0.000883669376226931	0.0246376647921862	0.023046227364336	0.00400910493808957	442	7073	238	203	127	77	72	70	42	41	32	25	28	27	6549	6584	6660	6710	6715	6717	686	687	696	703	700	701
C_STROKE	70_80	FinnGen	J10_ASTHMA_MAIN_EXMORE	0.699062907074186	0.803932683580457	1.00413700610651	0.863065576572416	0.802727563323106	0.670046118006975	0.320734447744591	0.247933364131347	0.272336961774682	0.337222540502207	0.3058786342503	0.198841454476082	0.0292894137963297	0.00118471273767857	0.00022681313342171	0.0104872514121031	0.00868187152763645	0.00075236234596	442	6765	238	203	127	77	72	70	42	41	32	25	28	27	6349	6384	6460	6510	6515	6517	578	579	588	595	592	593
C_STROKE	70_80	FinnGen	J10_ASTHMA_OTHER_THAN_NONALLERGIC	0.862058964756406	0.598163771475163	0.493083482665646	0.23553032243967	0.425655017953318	0.435707921900674	0.199086582226424	0.188431668831732	0.231735651954216	0.303285267315736	0.251984939959815	0.179269237739562	1.49061516292526e-05	0.00150129371313787	0.0333549714165069	0.437396778914643	0.0911795448958376	0.0150793895216803	692	11362	409	311	204	137	116	85	80	63	45	35	36	32	10152	10250	10357	10424	10445	10476	1413	1430	1448	1458	1457	1461
C_STROKE	70_80	FinnGen	J10_BRONCHITIS	0.714551718774626	0.80134223562432	0.986797377174961	0.759344428110879	0.670552003966409	0.560072393455751	0.290839265498012	0.23181694297379	0.260329551593288	0.379392897933201	0.37936603753305	0.335177862959708	0.0140156810683598	0.000546652894666499	0.000150301991242054	0.0453415012134706	0.077134591207861	0.0947274622675644	341	11974	203	146	101	54	41	19	50	44	32	18	14	9	10654	10711	10756	10803	10816	10838	1408	1414	1426	1440	1444	1449
C_STROKE	70_80	FinnGen	J10_COPD	0.847376461793951	0.885780944942134	0.729388361570895	0.53418602864874	0.549788493616554	0.345334203850412	0.174061801457717	0.138199662933786	0.173593869174391	0.221830653059017	0.216685278172123	0.189800309545741	1.12590522956813e-06	1.4606552863858e-10	2.64924787309782e-05	0.0160366526997775	0.0111721580513026	0.0688411735148433	833	10306	475	377	252	177	125	72	132	112	76	57	44	29	9267	9365	9490	9565	9617	9670	1265	1285	1321	1340	1353	1368
C_STROKE	70_80	FinnGen	J10_COPDNAS	0.902127247750251	0.843353616329681	0.730196861231666	0.569888489309455	0.580303403761533	0.399500683576678	0.17182758745016	0.14293932367193	0.176041561153943	0.221901541427685	0.21670625025339	0.186800052613726	1.51943528092533e-07	3.63322719584698e-09	3.35588254094263e-05	0.0102226892337207	0.00740998928401988	0.0324636989878971	811	10303	463	364	242	169	120	68	128	107	75	57	44	30	9259	9358	9480	9553	9602	9654	1264	1285	1317	1335	1348	1362
C_STROKE	70_80	FinnGen	J10_COPDNAS_INCLAVO	0.672623337891488	0.624355022309478	0.660186172415204	0.523049042952971	0.516078793724437	0.348557192587506	0.175746056754974	0.144643205743925	0.168372612749268	0.211781700751353	0.207245736288468	0.186256664063418	0.000129585155823847	1.58509655965172e-05	8.81884410703839e-05	0.0135205387021288	0.0127679096487901	0.0612922828404344	932	11742	551	442	295	195	141	72	128	110	82	61	46	30	10522	10631	10778	10878	10932	11001	1473	1491	1519	1540	1555	1571
C_STROKE	70_80	FinnGen	J10_INFLUPNEU	1.11848116623455	0.494563247305763	0.631819950502129	0.793295880587725	0.544770608917151	0.496563854776731	0.1150187116919	0.130642173382346	0.151407754858637	0.177477424776094	0.199051609523741	0.160052125358871	2.37437986744395e-22	0.000153318162634197	3.00655137746503e-05	7.82777443910663e-06	0.00620341589316359	0.00191884896509235	1772	10733	1208	767	489	277	175	92	203	137	102	70	53	41	9789	10230	10508	10720	10822	10905	1305	1371	1406	1438	1455	1467
C_STROKE	70_80	FinnGen	J10_LOWCHRON	0.66555445336918	0.653979514927565	0.526389037493488	0.226841665109902	0.48181507236578	0.211936511286084	0.162828025784115	0.130204925525047	0.158536177558778	0.20730045333344	0.168170697290273	0.13660678982176	4.36105555282451e-05	5.0951654407121e-07	0.000899179848112361	0.273838697868154	0.00416962068029526	0.12079754962783	1286	10328	710	611	418	301	247	180	150	129	103	78	75	57	9436	9535	9728	9845	9899	9966	1318	1339	1365	1390	1393	1411
C_STROKE	70_80	FinnGen	J10_LOWERINF	0.59848436908139	0.636799160816504	0.945798635851644	0.789762234510307	0.626169357429872	0.548028716804886	0.27953929311056	0.225989055943648	0.244719018050113	0.355028216085073	0.379334118540142	0.335128475440462	0.0322767087765077	0.00483491222013697	0.000111164303707418	0.0261144500043046	0.0987984863888388	0.101990474588426	409	11994	254	186	126	61	44	20	55	48	35	19	14	9	10671	10739	10799	10864	10881	10905	1423	1430	1443	1459	1464	1469
C_STROKE	70_80	FinnGen	J10_NASALPOLYP	-0.249860432286684	0.0499785140334323	0.7609328062353	0.291308968353213	0.830869284961898	0.203340999308461	1.00095782044995	0.708233330979183	0.578756963157906	0.708499247286398	0.501637427565993	0.318481542779432	0.802880194092507	0.943741686706287	0.188586914294678	0.6809527144191	0.0976581698184641	0.523167595462472	103	9980	46	35	22	23	15	21	7	7	7	9	11	10	8751	8762	8775	8774	8782	8776	1279	1279	1279	1277	1275	1276
C_STROKE	70_80	FinnGen	J10_PLEURA	0.83574914763018	0.178973199639394	0.598194468810098	0.48178210984058	-0.142987323290854	0.177030539721729	0.203361461570945	0.245047438915199	0.260652627818743	0.318350111092175	0.409846489102617	0.245319364905202	3.96219451107815e-05	0.465169283591556	0.0217338525108178	0.13018522067646	0.727179253753261	0.470520168533607	623	11797	434	299	143	94	66	38	58	39	35	24	20	17	10480	10615	10771	10820	10848	10876	1448	1467	1471	1482	1486	1489
C_STROKE	70_80	FinnGen	J10_PLEURPLAGUE	0.059195711620676	-0.395157491433362	0.738292655085495	0.0431456049593359	-1.1809035480135	0.588482498471923	0.578897600647845	0.57863847335407	0.379996045030178	0.57872211235057	1.00078507945275	0.33569772948089	0.918553535892068	0.494664269847938	0.0520287701226654	0.940570184517275	0.238009294255312	0.0795997681760383	144	11724	91	77	49	40	27	14	14	13	15	10	10	9	10361	10375	10403	10412	10425	10438	1402	1403	1401	1406	1406	1407
C_STROKE	70_80	FinnGen	J10_PNEUMOBACT	1.08569941691008	0.639334649892386	1.02070230979208	0.997224551506923	0.844181969961283	0.373493203857806	0.217285109785113	0.221671944875577	0.221610174240954	0.279998539442994	0.291127829872939	0.26085592413415	5.83323363697636e-07	0.00392474515156125	4.10792546468398e-06	0.000368693181156082	0.00373525690582295	0.152201405641931	523	10354	327	211	140	89	66	41	69	53	44	27	20	15	9416	9532	9603	9654	9677	9702	1065	1081	1090	1107	1114	1119
C_STROKE	70_80	FinnGen	J10_PNEUMOBACTEROTH	1.12683432109806	0.643342623746199	1.03712050344677	1.0926725552242	0.755489193318053	0.541283672240338	0.217275715862349	0.227007302824725	0.22697998336651	0.280085651684704	0.318470394123055	0.269863272819377	2.14633598282163e-07	0.00459668432540436	4.89552747313274e-06	9.57136250529914e-05	0.0176804538350624	0.0448807866751011	501	10350	316	201	131	82	60	36	66	50	42	26	18	14	9408	9523	9593	9642	9664	9688	1061	1077	1085	1101	1109	1113
C_STROKE	70_80	FinnGen	J10_PNEUMONAS	1.15207878152439	0.464529281746137	0.648871365389685	0.650439038348566	0.277777117219815	0.539152651555601	0.121935312632995	0.144349366408772	0.165923099944081	0.21143951663056	0.252373725365464	0.185953279204747	3.44449145858924e-21	0.00129047227669839	9.20384402376628e-05	0.00209627907688431	0.271045605659054	0.00373879421039818	1481	10675	1030	650	406	222	140	72	169	111	80	51	36	30	9697	10077	10321	10505	10587	10655	1260	1318	1349	1378	1393	1399
C_STROKE	70_80	FinnGen	J10_PNEUMONIA	1.08103810366263	0.478642353462255	0.639191836275109	0.775087788091145	0.469026451926261	0.489518592225754	0.118202195886003	0.133618431558925	0.152963075434383	0.180105839030659	0.206938593766224	0.161902238968212	5.92621660911857e-20	0.000340767384534631	2.93137705248461e-05	1.68111111901025e-05	0.0234207489860431	0.00249832445930572	1716	10832	1176	737	464	271	173	92	194	133	100	68	51	40	9862	10301	10574	10767	10865	10946	1316	1377	1410	1442	1459	1470
C_STROKE	70_80	FinnGen	J10_PNEUMOPROBBAC	1.10077157594052	0.440891124639027	0.66706619917491	0.754320184450204	0.433183087368186	0.505976654259719	0.118164234902072	0.136823008610852	0.151349719719135	0.182855514017492	0.211242733148908	0.163749847729363	1.21257168638362e-20	0.00127145331597151	1.04595127913642e-05	3.70372082591361e-05	0.0403018846253472	0.00200199198047051	1684	10876	1154	723	460	266	172	89	191	130	101	67	49	39	9896	10327	10590	10784	10878	10961	1319	1380	1409	1443	1461	1471
C_STROKE	70_80	FinnGen	J10_RESPIRATORY	0.841059559714134	0.387394499685936	0.459221241618856	0.484932430160351	0.452301378094556	0.340513933238597	0.110954195943034	0.111335629607166	0.122161261902189	0.137840732965068	0.129827582934544	0.0984994143623046	3.44913312302303e-14	0.000502313720533788	0.000170498664350654	0.000434708580459875	0.000494234316030163	0.000546194850824746	3010	6915	1817	1352	954	645	506	347	289	231	211	172	152	123	6798	7263	7661	7970	8109	8268	1021	1079	1099	1138	1158	1187
C_STROKE	70_80	FinnGen	J10_SINUSITIS	0.823051966578919	0.769034486232489	0.163122171064968	-0.0449131390275527	0.910459997417359	0.491639876062403	0.40996625399797	0.335189797844778	0.501246751566429	0.578359743009119	0.355002479587023	0.2791448855397	0.044684850852729	0.0217718113554096	0.744853478354636	0.938101647374685	0.0103277505694605	0.0781985554645962	207	11331	105	90	65	49	36	30	19	18	18	18	17	13	10069	10084	10109	10125	10138	10144	1345	1346	1346	1346	1347	1351
C_STROKE	70_80	FinnGen	J10_UPPERDIS	-0.0521575886870392	-0.0876425460546448	0.587037675296831	0.165000857111001	0.367923641173281	0.210789937697651	0.33539319278729	0.279556221273981	0.231968357965847	0.318014523485375	0.252210304907454	0.16711732736516	0.876417876571998	0.753896281028961	0.0113841668564685	0.603867493020755	0.144620983102629	0.207190323463353	672	10015	366	301	196	140	121	116	43	48	47	37	40	37	8939	9004	9109	9165	9184	9189	1339	1334	1335	1345	1342	1345
C_STROKE	70_80	FinnGen	J10_UPPERINFEC	0.642776461644671	0.49501607484195	0.276386188757522	0.223317583969633	0.689183351673393	0.486222491512084	0.244938787454449	0.210950915559514	0.290547366876864	0.355077811235501	0.279217073372396	0.215396916529738	0.00868443396677931	0.0189459053616008	0.341472231367201	0.529397657542503	0.0135767563086316	0.0239872969211369	590	11415	350	281	193	104	77	60	56	47	37	32	30	22	10193	10262	10350	10439	10466	10483	1406	1415	1425	1430	1432	1440
C_STROKE	70_80	FinnGen	J10_VOCALLARYNX	0.10685097013285	-1.06563761708445	0.741863600185715	0.400322614489968	0.353768679970588	-0.261153049267506	0.501691605091586	0.708038069207514	0.335283442916297	0.448573234838623	0.40965665839827	0.354987838771092	0.831341486495649	0.132309435662738	0.0269220545650594	0.372159627453347	0.387822165569861	0.461933015624613	261	9986	145	121	90	55	48	44	17	16	18	12	11	8	8804	8828	8859	8894	8901	8905	1281	1282	1280	1286	1287	1290
C_STROKE	70_80	FinnGen	JOINTPAIN	0.25964754178053	-0.728126345579105	-0.304228902306734	-0.545418127809468	0.0942601543930708	0.178155387005917	0.411186084208834	0.579202386574899	0.579228197590232	0.708568836319321	0.449289235304336	0.291393541544204	0.527739831942434	0.208710535227939	0.599422260973597	0.441450493546616	0.833825036327902	0.540940763417571	393	6768	254	199	111	76	71	54	12	8	12	12	12	12	6088	6143	6231	6266	6271	6288	807	811	807	807	807	807
C_STROKE	70_80	FinnGen	K11_APPENDACUT	0.443982559781313	0.19471887265931	0.0498419704912815	0.340887782202928	-0.252429237487916	0.310172743665554	0.57865728166708	0.501238075183389	0.578748854113755	0.50125572311695	0.57825051210389	0.303000561130413	0.442924917999179	0.69766394404955	0.931370861296897	0.496461651460635	0.662445286614909	0.305990921503428	151	11603	67	66	53	45	39	30	11	9	12	12	11	11	10257	10258	10271	10279	10285	10294	1419	1421	1418	1418	1419	1419
C_STROKE	70_80	FinnGen	K11_APPENDIX	0.358873377707547	0.111368814796801	-0.0361979394590386	0.264446074730577	-0.313916818871499	0.309776051013641	0.578661705739882	0.501234160255373	0.57867378643058	0.501224875736405	0.578233442844428	0.302999463109245	0.535140469260602	0.824166604703072	0.950122239082801	0.597777228061411	0.587205940335373	0.306608171758153	159	11604	75	73	58	49	41	30	11	9	12	12	11	11	10257	10259	10274	10283	10291	10302	1420	1422	1419	1419	1420	1420
C_STROKE	70_80	FinnGen	K11_CARIES_1	-0.00385825847528603	-0.177220263318328	-0.137111366918323	-0.16782143875953	-0.528492778447467	0.37615508090318	0.141361471661658	0.121614503414474	0.141873601055911	0.172725943280071	0.23202828063708	0.40975643403201	0.978225589570012	0.145052991668879	0.333827427337199	0.331246953994419	0.0227439531800495	0.358620559464055	3381	7917	2111	1908	1397	928	626	168	185	139	85	47	23	6	7766	7969	8480	8949	9251	9709	1236	1282	1336	1374	1398	1415
C_STROKE	70_80	FinnGen	K11_CARIES_INCLAVO	-0.00385825847528603	-0.177220263318328	-0.137111366918323	-0.16782143875953	-0.528492778447467	0.37615508090318	0.141361471661658	0.121614503414474	0.141873601055911	0.172725943280071	0.23202828063708	0.40975643403201	0.978225589570012	0.145052991668879	0.333827427337199	0.331246953994419	0.0227439531800495	0.358620559464055	3381	7917	2111	1908	1397	928	626	168	185	139	85	47	23	6	7766	7969	8480	8949	9251	9709	1236	1282	1336	1374	1398	1415
C_STROKE	70_80	FinnGen	K11_CHOLELITH	0.566260465606357	0.321367770033134	0.483754302387487	0.0732371944362386	0.234487713014199	0.0867664815197745	0.232399324396136	0.202956918833849	0.220905716425975	0.290752244098331	0.237994017120878	0.163497574027209	0.0148267271095394	0.113323830835321	0.0285338300672756	0.801127121653341	0.324492810394965	0.595633812008323	745	10329	388	347	251	193	157	121	77	64	49	49	46	39	9330	9371	9467	9525	9561	9597	1279	1292	1307	1307	1310	1317
C_STROKE	70_80	FinnGen	K11_CHRONGASTR	-0.0586966105400736	0.646003185183871	0.786856164900465	0.667414568808821	0.34022093220592	0.355401424320685	0.501623289751158	0.269658199046805	0.290907007598801	0.33522875958547	0.335080218398092	0.238068872548773	0.906849491815692	0.0165915081927135	0.00683378231968607	0.0464893790643801	0.309942953843393	0.135476117085066	296	9987	159	143	103	81	67	43	30	35	33	26	23	18	8910	8926	8966	8988	9002	9026	1184	1179	1181	1188	1191	1196
C_STROKE	70_80	FinnGen	K11_CONSTIPATION	-0.0947749252722678	0.20477124461147	0.0205654880304825	0.501676781408452	0.132411727763892	0.0873752397894199	0.238164133308869	0.161445290696941	0.211101442889097	0.19524312864709	0.220573082695559	0.152801078832856	0.690674754238699	0.20466832328772	0.922392917248034	0.0101846050706038	0.548301164421138	0.567441590024924	1186	10718	739	650	444	292	208	138	94	89	73	70	55	45	9737	9826	10032	10184	10268	10338	1334	1339	1355	1358	1373	1383
C_STROKE	70_80	FinnGen	K11_DIAHER	0.57631351929464	0.332254678069709	0.174759593875921	0.0394655232430574	0.435122526752738	-0.240362692921409	0.303997466415498	0.279649227539028	0.355433175842927	0.448814798473927	0.335103477658167	0.379423444921898	0.0579886183371183	0.234789181531136	0.622945161313292	0.929930119996587	0.194125146869719	0.526410724244754	424	9845	274	218	137	97	73	49	36	29	21	18	15	7	8808	8864	8945	8985	9009	9033	1151	1158	1166	1169	1172	1180
C_STROKE	70_80	FinnGen	K11_DIVERTIC	0.413755113943267	0.1598429228472	0.0788780908941447	0.362316062872517	0.53126250309827	-0.148085891007438	0.189642135341456	0.175368011273387	0.221194898106822	0.226521092751865	0.199281285542545	0.195597582672912	0.0291266704595581	0.362047059893202	0.721391310552222	0.109713885718533	0.00767842201491424	0.44899313573966	1270	8859	817	681	429	247	190	131	103	87	65	57	49	27	8119	8255	8507	8689	8746	8805	1090	1106	1128	1136	1144	1166
C_STROKE	70_80	FinnGen	K11_ENERCOLNONINF	0.932447948564953	0.0413952092888234	0.422685039184983	-1.07801162023503	0.632897421368403	-0.295624146500933	0.318132044585049	0.409525421309821	0.409582992901092	1.00062109443301	0.379273980429266	0.379407286029322	0.0033786277862062	0.919486218397826	0.302077389636859	0.281327286992369	0.0951753172727257	0.435877450615418	259	11946	160	127	78	49	40	30	22	14	13	12	12	7	10570	10603	10652	10681	10690	10700	1453	1461	1462	1463	1463	1468
C_STROKE	70_80	FinnGen	K11_FUNCDYSP	0.305263100214736	0.579870899669268	-0.055568796592416	-0.235580488862106	0.0896154090716503	0.074578616737559	0.501605293860685	0.355420032151818	0.57850290775239	0.708084750209529	0.578527172303878	0.37952494601907	0.542807952618951	0.102783010751496	0.923475930057111	0.739360011272656	0.876898041323099	0.844214780910793	214	9978	123	112	74	52	41	32	16	12	7	9	9	7	8892	8903	8941	8963	8974	8983	1161	1165	1170	1168	1168	1170
C_STROKE	70_80	FinnGen	K11_GALLBILPANC	0.610450501868251	0.395871135143553	0.608630237060105	0.0343321931176406	0.134313953793934	-0.0213869741577895	0.19588524097041	0.174906721866666	0.19208034918951	0.279496030189627	0.237978023326239	0.161604456396468	0.00183093613169261	0.023615528850131	0.00153162857327999	0.902236913107664	0.572484347881498	0.894714193608361	998	10369	570	471	303	222	178	137	95	79	56	51	46	40	9401	9500	9668	9749	9793	9834	1301	1317	1340	1345	1350	1356
C_STROKE	70_80	FinnGen	K11_GASTRODUOULC	1.21299484678273	1.25919779755433	0.499156895965527	0.539006423464714	0.414587597812686	0.179988543301865	0.270302878517427	0.207472987549327	0.355571843533561	0.37995768621549	0.355491509753349	0.261096213140814	7.20504534491413e-06	1.28538403544443e-09	0.160374106545726	0.156016856035265	0.243518357209393	0.490598537111232	297	10014	163	127	86	61	49	29	47	43	27	25	20	15	8914	8950	8991	9016	9028	9048	1187	1191	1207	1209	1214	1219
C_STROKE	70_80	FinnGen	K11_GIBLEEDING	1.19412756240097	0.726913787721516	0.144299387156448	0.741242542620971	0.218190705742513	0.344100771394553	0.216060083649567	0.2317806778537	0.379440786268373	0.335178717986098	0.409571206609118	0.335337722054215	3.26066826621123e-08	0.00171144319538149	0.7037265379062	0.0270023034284429	0.59422077186266	0.304829362918514	384	11859	256	155	104	66	48	26	55	40	24	18	11	9	10517	10618	10669	10707	10725	10747	1415	1430	1446	1452	1459	1461
C_STROKE	70_80	FinnGen	K11_GIDISEASES	0.681541875431096	0.400858140269584	0.302016110977972	0.117451601621631	0.258631082766606	0.05898127233501	0.119098039653965	0.109502075767742	0.125016435396956	0.14617611092866	0.119995356346367	0.0888217287751668	1.04950495262135e-08	0.000251492240066129	0.0157001976492209	0.421689367879299	0.0311350479253698	0.506664050465564	3534	4576	1969	1648	1179	878	754	598	290	244	221	207	207	179	5006	5327	5796	6097	6221	6377	845	891	914	928	928	956
C_STROKE	70_80	FinnGen	K11_GULC	1.1528601970384	1.07058224681827	0.282541044027923	0.526900902779388	0.275523680259214	0.416777859159451	0.31880909871981	0.26092276094623	0.448823284976507	0.448980280029209	0.448792848012589	0.335337099079554	0.000299021947158524	4.07718058095137e-05	0.529011873260303	0.240575233524005	0.539267052092221	0.213918557198728	216	9995	128	97	70	47	38	15	31	29	17	15	12	9	8886	8917	8944	8967	8976	8999	1166	1168	1180	1182	1185	1188
C_STROKE	70_80	FinnGen	K11_HERING	0.176606441900373	0.404044310657296	0.139050968561416	-0.192425763650893	-0.0121563893650594	-0.388119731593254	0.25417275581645	0.177075480972534	0.22289680889057	0.271070934629873	0.217803713106457	0.156112632171438	0.487162866031745	0.0225033263378045	0.532735545405433	0.477783292967684	0.955490373594231	0.0129132799935508	860	9867	454	394	303	250	211	159	73	72	61	58	55	45	8985	9045	9136	9189	9228	9280	1215	1216	1227	1230	1233	1243
C_STROKE	70_80	FinnGen	K11_HERNIA	0.306825963627743	0.216170436232164	0.0780276576210331	-0.0076091722296357	0.0159179846419919	-0.283814775769286	0.190023261326762	0.155589984934262	0.186909688293722	0.208142310080491	0.184013908558723	0.13489645700489	0.106380918442357	0.164723434669416	0.676340649229046	0.970837793677794	0.931065579918806	0.0353832129376992	1441	9901	814	689	507	392	318	229	116	105	91	87	76	61	9153	9278	9460	9575	9649	9738	1259	1270	1284	1288	1299	1314
C_STROKE	70_80	FinnGen	K11_INTESTOTH	0.418204384123794	0.379979245852825	0.236624623537819	0.404290725503394	0.327431563602433	-0.0919765509408636	0.146242313251713	0.12636851705707	0.166020826030456	0.177646935867436	0.167955591704966	0.141473216296522	0.00424085451114422	0.00263914532946041	0.154078958293743	0.0228573663081114	0.0512342244224038	0.515605655379669	2169	8986	1411	1096	646	394	334	232	172	143	103	88	75	53	8378	8693	9143	9395	9455	9557	1194	1223	1263	1278	1291	1313
C_STROKE	70_80	FinnGen	K11_LIVER	0.383034664461791	0.0882357534491121	-0.0184200203166287	0.754769287674636	0.461232565344709	0.190662666715096	0.501432788181332	0.501230632445193	0.578365013838725	0.448387435043061	0.500985228555361	0.317494056511082	0.444938535616445	0.860263908070008	0.974592920984836	0.0923175835183476	0.357232652071591	0.54815735237565	219	12113	132	83	62	39	27	23	16	14	16	16	13	10	10713	10762	10783	10806	10818	10822	1471	1473	1471	1471	1474	1477
C_STROKE	70_80	FinnGen	K11_OESSTODUO	0.535242521294807	0.553999914601364	0.496483459261138	0.404125100073301	0.272724881457083	0.1588067396546	0.168485095587192	0.132537438750713	0.15638670711183	0.182864164411989	0.174706067485942	0.126710144092181	0.00148912523605526	2.91572738406683e-05	0.00149982958396205	0.0271069473640029	0.118511988043055	0.21009391838435	1533	10093	864	724	505	378	293	210	151	143	115	93	81	67	9301	9441	9660	9787	9872	9955	1310	1318	1346	1368	1380	1394
C_STROKE	70_80	FinnGen	K11_ORAL	-0.181082671907055	-0.163630987685981	0.0330498163524406	-0.347298780610956	-0.238032452450392	0.116436438884672	0.160638160107783	0.133800852621931	0.154836862478324	0.226275127991871	0.226095092870376	0.195013899684797	0.259628097204133	0.22135074155642	0.830976548462525	0.124820242931526	0.292433600323584	0.550462392944144	3080	8475	2084	1763	1078	624	407	168	143	113	81	49	40	27	8062	8383	9068	9522	9739	9978	1266	1296	1328	1360	1369	1382
C_STROKE	70_80	FinnGen	K11_OTHANRECT	0.821954240442843	0.410272494950541	0.245030534680111	0.0946290690964986	0.559910847048401	-0.200251243525606	0.291322309117758	0.291099672385654	0.379842808135135	0.448847561420698	0.318347780268237	0.335320171235783	0.00478055998122263	0.158720358856499	0.518872723495987	0.833022470300833	0.0786110732383437	0.550377766692992	348	8765	204	160	107	77	72	54	37	30	22	23	19	9	7848	7892	7945	7975	7980	7998	1024	1031	1039	1038	1042	1052
C_STROKE	70_80	FinnGen	K11_OTHDIG	1.1486272588612	0.705655091691919	0.0597784279515868	0.435442292498254	0.560841054251755	0.310391195068643	0.203011530529674	0.215686628794263	0.355069596760187	0.335088051219384	0.290451449653089	0.269354236040828	1.5319979236071e-08	0.00106914957773536	0.866302487722736	0.193777132336999	0.0534918643713923	0.24917599563797	489	11870	313	198	134	91	68	44	63	48	30	25	21	14	10555	10670	10734	10777	10800	10824	1428	1443	1461	1466	1470	1477
C_STROKE	70_80	FinnGen	K11_OTHDISDIG	1.21782013345797	0.785864927468419	0.174545769920925	0.774468633378708	0.276872470862518	0.308198120829766	0.211426828660535	0.22603816369459	0.379440095300972	0.335188347815199	0.409567152630547	0.379678493295012	8.41101641268566e-09	0.000507641851308309	0.645509928617913	0.0208578563100196	0.499032776834343	0.416944010251258	387	11862	261	156	100	62	45	26	57	41	25	19	10	7	10517	10622	10678	10716	10733	10752	1414	1430	1446	1452	1461	1464
C_STROKE	70_80	FinnGen	K11_OTHFUNC	0.301331308137592	0.616045035001688	0.778615898348301	0.653329014198761	0.680859725202082	0.676028811843897	0.291264476748711	0.216313742402385	0.260783379196831	0.35546116191275	0.355518186759981	0.355503360642393	0.300873269815682	0.00440054726053798	0.00282947926187863	0.0660659710540616	0.0554772966756944	0.0572221352601882	534	8852	387	278	147	81	51	31	51	44	29	17	13	8	7882	7991	8122	8188	8218	8238	1066	1073	1088	1100	1104	1109
C_STROKE	70_80	FinnGen	K11_OTHGASTR	1.05556690610134	1.14448255851961	0.372429803043817	0.399863440227777	0.522024185102604	0.56719093792005	0.335721294837804	0.260657748786277	0.448688720594455	0.501362382238837	0.448559776124233	0.335175984953915	0.00166555119115111	1.12961257544292e-05	0.40651589453618	0.425129508494618	0.244513821900683	0.0906043571613246	204	9981	109	90	64	52	33	21	31	29	16	14	13	9	8877	8896	8922	8934	8953	8965	1168	1170	1183	1185	1186	1190
C_STROKE	70_80	FinnGen	K11_PULPITIS_1	-0.247924458385442	-0.304910537053385	-0.472585621596189	-0.0667376868732141	-0.868292623495845	0.442559200792364	0.192499786722711	0.159709682576216	0.220795685161827	0.226046412545852	0.409562592730119	0.354789833346235	0.197773572019651	0.0562421010072125	0.0323244524019601	0.767811412498235	0.0340019423971209	0.212256689788555	2194	9671	1510	1316	832	502	283	64	92	70	40	25	10	8	8925	9119	9603	9933	10152	10371	1338	1360	1390	1405	1420	1422
C_STROKE	70_80	FinnGen	K11_PULPITIS_2	-0.140612065651792	-0.147850904564465	-0.226693308286017	-0.303788604918535	-0.589533947067386	0.260648694466994	0.145396556718064	0.114429722365528	0.138439828640076	0.168334486696378	0.21611806422484	0.303325035091697	0.333497292095432	0.196333832497639	0.101528921047838	0.0711259586169947	0.00637519104704778	0.390172311470336	3699	7351	2283	2081	1575	1096	735	210	199	157	93	52	29	11	7370	7572	8078	8557	8918	9443	1198	1240	1304	1345	1368	1386
C_STROKE	70_80	FinnGen	K11_PULPITIS_2_ONLYAVO	-0.137855291937534	-0.178689945919258	-0.230603233381908	-0.313219351645367	-0.503605564805905	0.209703728350319	0.146690850165905	0.116872689692823	0.139552956303189	0.170497696669328	0.2114684633435	0.40978689537588	0.347336838442259	0.126282255387062	0.0984443815239257	0.0661968369343999	0.0172437476311633	0.608834042129966	3616	7480	2231	2042	1552	1079	719	199	192	151	91	51	27	6	7466	7655	8145	8618	8978	9498	1207	1248	1308	1348	1372	1393
C_STROKE	70_80	FinnGen	K11_PULPITIS_4	-0.2497328077695	-0.306726384405408	-0.47463459404679	-0.0692900096473022	-0.874999798623969	0.442512416985986	0.192501152168225	0.159710329765666	0.220795124981784	0.226046473802569	0.409557510004495	0.354789809986981	0.194526085041644	0.0547926429272123	0.031582066414526	0.759201195504219	0.0326426217970165	0.212304990734053	2197	9670	1513	1319	834	503	284	64	92	70	40	25	10	8	8924	9118	9603	9934	10153	10373	1338	1360	1390	1405	1420	1422
C_STROKE	70_80	FinnGen	K11_PULP_PERIAPICAL_INCLAVO	-0.245378638910872	-0.301850644338798	-0.516000222552807	-0.0618997232095284	-0.86935920223465	0.441581150638786	0.192505758270817	0.159715309893795	0.22612613291778	0.22605338824735	0.4095640373048	0.354791767929407	0.202430991851932	0.0587674158560562	0.0224944614547409	0.784216886388424	0.0337835811213386	0.213271236643287	2188	9652	1506	1312	829	499	283	64	91	69	39	25	10	8	8907	9101	9584	9914	10130	10349	1336	1358	1388	1402	1417	1419
C_STROKE	70_80	FinnGen	K11_REFLUX	0.443760345988473	0.329120019155763	0.185738698254054	0.321284676281718	0.586946807218824	-0.0901359284612592	0.269975137783612	0.22628200416919	0.279635458255197	0.303540373202177	0.238177925332097	0.220757418887332	0.100236492709073	0.145816494896982	0.506551267223509	0.289846779189067	0.0137273200487142	0.683051196983163	688	9995	389	329	231	157	115	104	57	50	39	35	31	21	9039	9099	9197	9271	9313	9324	1198	1205	1216	1220	1224	1234
C_STROKE	70_80	FinnGen	K11_VENTHER	-0.0688388893077411	0.111458385328738	-0.228474418166759	0.652043717063785	0.79479723582927	0.0951778019402984	0.578731152464614	0.409996860244358	0.578510361754171	0.410023504043221	0.409945147963315	0.356126249512053	0.905316585776798	0.785735972230573	0.692890312368805	0.111776354100692	0.0525270086561572	0.78927006212623	221	9828	128	112	82	49	29	22	17	17	15	19	13	8	8763	8779	8809	8842	8862	8869	1141	1141	1143	1139	1145	1150
C_STROKE	70_80	FinnGen	KNEE_ARTHROSIS	0.369916400458329	-0.3493761683408	0.453803323299501	0.206028200682725	0.0932740704736513	-0.0959976063766226	0.196786253937117	0.216710043730775	0.168825715268092	0.21209446103293	0.199643503503381	0.144651516752482	0.0601370030591736	0.106922203867773	0.00718816508332072	0.331349970553991	0.640354551789237	0.506915997328403	1373	7725	800	706	486	358	302	217	100	90	84	61	60	51	7182	7276	7496	7624	7680	7765	1016	1026	1032	1055	1056	1065
C_STROKE	70_80	FinnGen	KRA_PSY_ANYMENTAL	0.867527707197781	0.525746294418502	0.392794825428749	0.32046411011778	0.115437032321358	0.0799351846982193	0.128910617139443	0.130455219916873	0.174787439686304	0.226158429340235	0.244835411396247	0.188491188169726	1.70032040793931e-11	5.5755469704296e-05	0.024622683437555	0.156486009781534	0.637292071631733	0.671508083590151	1520	10274	1022	760	454	280	200	130	167	115	66	44	35	29	9367	9629	9935	10109	10189	10259	1238	1290	1339	1361	1370	1376
C_STROKE	70_80	FinnGen	KRA_PSY_MOOD	1.0516361229759	0.409296857345656	0.493403528285605	-0.0559178977833185	0.442036932140634	0.133197611709795	0.279400067226558	0.303201279563062	0.334955624396786	0.501018457739934	0.354968020854476	0.259942150504958	0.000167278507356753	0.17704229519476	0.140739851652798	0.911133864961421	0.213026406725267	0.608362332305403	337	11507	181	143	109	74	65	57	30	24	18	18	16	15	10211	10249	10283	10318	10327	10335	1422	1428	1434	1434	1436	1437
C_STROKE	70_80	FinnGen	KRA_PSY_MOOD_EXMORE	1.13361006327179	0.496653096252216	0.575773861446845	0.0330552132089242	0.530824833362927	0.222212056205357	0.280047718620359	0.303772822810046	0.335491779552539	0.501358498688297	0.355428564743402	0.260794298719914	5.16753511690968e-05	0.102059723146824	0.0861238783805777	0.947432527941482	0.135312041612992	0.394181502150919	337	9827	181	143	109	74	65	57	30	24	18	18	16	15	8938	8976	9010	9045	9054	9062	1015	1021	1027	1027	1029	1030
C_STROKE	70_80	FinnGen	KRA_PSY_SUBSTANCE	0.90609290018013	0.143244743514303	1.01617886310629	0.52479541350626	0.0787192037623298	0.0126446164593073	0.303881855393079	0.355283093704573	0.260793630944801	0.379669029083147	0.448695238344903	0.303440687368529	0.00286626951598125	0.68681227985748	9.75982437830184e-05	0.166896651842746	0.860733717870913	0.966761131264386	284	12035	148	113	89	70	48	40	36	27	27	16	14	11	10665	10700	10724	10743	10765	10773	1470	1479	1479	1490	1492	1495
C_STROKE	70_80	FinnGen	KRA_PSY_SUBSTANCE_EXMORE	0.992697236596717	0.236918050319727	1.10308011264424	0.618406082303588	0.161980091947308	0.0722398168514164	0.304783327273318	0.355971138845957	0.26177362243258	0.380339943934502	0.449273979398576	0.304517766108472	0.00112573086914505	0.505696154142287	2.51031392919705e-05	0.103964571247095	0.718445260839675	0.812480740132115	284	9793	148	113	89	70	48	40	36	27	27	16	14	11	8906	8941	8965	8984	9006	9014	987	996	996	1007	1009	1012
C_STROKE	70_80	FinnGen	L12_ABSCESS_CUT	0.86153784206845	0.523349657122008	-0.715982061150812	0.961326880151289	0.527581662522203	0.124862714575726	0.409719611662329	0.409575703833021	1.00068517818387	0.501587837903079	0.578430131113946	0.379345142478978	0.0354876440547221	0.201325273681139	0.474305192517182	0.0552929175201235	0.361720137001542	0.742039800984627	163	11924	93	75	43	24	20	19	15	11	9	10	9	7	10528	10546	10578	10597	10601	10602	1451	1455	1457	1456	1457	1459
C_STROKE	70_80	FinnGen	L12_ACTINKERA	-0.425053469974618	0.0396937895534834	0.11219023341169	-0.304977868150771	0.375527426899011	0.83238617884591	0.334933040875352	0.231541805414566	0.290396228490845	0.448356355088791	0.334894849551323	0.252068330056198	0.204416103434624	0.863883705128095	0.699248566027582	0.496369536031728	0.262147693088744	0.000959213135248073	692	11484	536	420	217	117	70	24	43	42	29	23	23	16	10164	10280	10483	10583	10630	10676	1433	1434	1447	1453	1453	1460
C_STROKE	70_80	FinnGen	L12_DERMATITISECZEMA	-0.00367545930859356	0.12713822250931	0.328435185593086	0.4456207441914	0.251304870322742	0.157692176420178	0.269531266404136	0.211034251209544	0.237849258677753	0.26914873505964	0.269085261154851	0.202409685249212	0.989119995649888	0.546872624668384	0.167323745712753	0.0977892244148981	0.350343698089855	0.435935969803975	893	11093	586	440	261	166	133	89	61	61	47	41	33	25	9925	10071	10250	10345	10378	10422	1414	1414	1428	1434	1442	1450
C_STROKE	70_80	FinnGen	L12_DERMATITISNAS	0.102058804146825	0.399474813673291	0.377027515592859	0.675569776712952	0.641430629750031	0.277118968886839	0.303521418591712	0.215696261435722	0.279181397114387	0.303251779027138	0.279188177187348	0.260151855147072	0.73668302894552	0.0640222696178729	0.176863646520011	0.0258970530304369	0.0215911217734026	0.286776368127688	590	11056	382	298	175	99	80	55	53	54	36	31	25	15	9824	9908	10031	10107	10126	10151	1387	1386	1404	1409	1415	1425
C_STROKE	70_80	FinnGen	L12_DERM_NAS	0.222581152641767	0.282970763960312	0.371209520091716	0.674230708529593	0.858266222913722	0.425063836380161	0.318148324907126	0.252137857300764	0.317872577229631	0.355068653630524	0.290437413117641	0.290287526157508	0.484168140891447	0.26174089617709	0.242890082609424	0.057581017209815	0.00312586476409477	0.143115937572598	475	11041	312	252	143	75	58	41	43	40	28	25	21	12	9786	9846	9955	10023	10040	10057	1375	1378	1390	1393	1397	1406
C_STROKE	70_80	FinnGen	L12_DISORDSKINAPPENDIX	-0.889955763128809	0.148951533684098	0.030183097498614	0.628588324438361	0.623730489229029	0.0933986054526945	0.707986220976375	0.354997363002759	0.448320426217033	0.409463580123428	0.379206957806414	0.354658128592408	0.208744898253038	0.67478871990076	0.946323108440868	0.124746801282977	0.100005140846251	0.792282156348686	311	12000	204	158	90	55	44	36	23	24	17	15	14	8	10607	10653	10721	10756	10767	10775	1477	1476	1483	1485	1486	1492
C_STROKE	70_80	FinnGen	L12_INFECT_SKIN	1.02142666081726	0.476629318136059	0.358615357282344	0.810376131551742	0.471603917500222	0.193838258466368	0.252211631365554	0.290405881530753	0.409720372304318	0.379669516235477	0.448416661684518	0.302980067183136	5.12440604907399e-05	0.100745055298753	0.381427800659771	0.032808001697294	0.292933000035995	0.522320634876653	360	11956	220	172	88	52	38	35	32	21	17	15	11	11	10583	10631	10715	10751	10765	10768	1481	1492	1496	1498	1502	1502
C_STROKE	70_80	FinnGen	L12_NONIONRADISKIN	-0.432041459420786	0.0364909385776489	0.111267694448298	-0.309286735731767	0.353409480573198	0.801872969668302	0.334941958894406	0.231537087726835	0.290395310730552	0.4483614054196	0.334893926272164	0.252032399009958	0.19708556051552	0.874769643067832	0.701601575532036	0.490310095630148	0.291293711040437	0.00146450530379857	698	11486	541	425	218	118	71	25	43	41	28	22	24	16	10166	10282	10489	10589	10636	10682	1434	1436	1449	1455	1453	1461
C_STROKE	70_80	FinnGen	L12_OTHERSKINSUBCUTIS	0.117338303072333	0.481371228764066	0.486966466522664	0.443371756488626	-0.134187970050115	0.0279147842721849	0.26041848888017	0.19510424935975	0.244591765624629	0.29047266752987	0.354913627979656	0.225696583336017	0.652295217111951	0.0136154734831065	0.0464879619708071	0.126915181673744	0.705366506994604	0.901566434570972	853	11388	574	420	214	149	121	83	60	60	43	29	22	20	10180	10334	10540	10605	10633	10671	1427	1427	1444	1458	1465	1467
C_STROKE	70_80	FinnGen	L12_PAPULOSQUAMOUS	0.0685764212596132	0.0791128804944848	-0.891435586582285	0.608660006747944	0.241960174950539	-0.335532959583983	0.501354152587065	0.409589543640349	0.707800952519424	0.354972841287729	0.379182188068016	0.317570749533624	0.891202800342127	0.846840233312266	0.207870044134507	0.0864064057184364	0.523401684478746	0.290711856794466	264	11919	155	121	85	69	59	53	20	17	15	20	15	10	10545	10579	10615	10631	10641	10647	1463	1466	1468	1463	1468	1473
C_STROKE	70_80	FinnGen	L12_PSORIASIS	-0.13744394966549	0.375928396816374	-1.03874087261354	0.800785325416766	0.0873903223935541	0.059699868867531	0.708089759779817	0.44853191842891	1.00056091105645	0.448451229669129	0.578280743756181	0.379259295232379	0.84609346004445	0.401957269959798	0.299196242828822	0.0741529157441392	0.87988032427142	0.874920354774608	148	11912	87	69	45	34	28	25	14	13	10	11	9	7	10508	10526	10550	10561	10567	10570	1451	1452	1455	1454	1456	1458
C_STROKE	70_80	FinnGen	L12_PSORI_VULG	-13.1100436705128	0.110044254183086	0.273230898403744	0.465570948242058	-0.143990252082495	0.130535490322901	534.366439672666	0.578405917514601	0.578472122653351	0.578540335792712	0.707961576447569	0.409579175205105	0.980426816883874	0.849109806974185	0.636689828232222	0.420973325012582	0.838832481655795	0.749949187199101	109	11908	64	50	34	28	21	17	9	10	9	7	7	6	10496	10510	10526	10532	10539	10543	1448	1447	1448	1450	1450	1451
C_STROKE	70_80	FinnGen	L12_RADIATIONRELATEDSKIN	-0.444563757676687	0.0269971123673677	0.107872115252016	-0.323682563241531	0.316884139822538	0.764661904857988	0.334939667066534	0.231534110333799	0.290394081462256	0.44835197534344	0.334882641385487	0.244732293226391	0.184411105062417	0.907176233032956	0.710288969003353	0.47033227484469	0.344018895847604	0.00178117776459959	707	11486	547	430	220	120	73	27	43	41	28	22	25	17	10168	10285	10495	10595	10642	10688	1435	1437	1450	1456	1453	1461
C_STROKE	70_80	FinnGen	L12_SEBORRKERAT	0.335614982122114	-0.251392923092732	0.619066802378001	0.341702147841091	-0.14320917512356	-0.252655613469421	0.355309829010302	0.448439043859457	0.379334422600506	0.501056793427612	0.578216563113222	0.379252097674913	0.344878482128463	0.575073300017898	0.102683359947067	0.49526240541912	0.804386695592095	0.505286869047442	367	11320	261	192	78	52	44	36	21	19	16	11	8	7	10036	10105	10219	10245	10253	10261	1369	1371	1374	1379	1382	1383
C_STROKE	70_80	FinnGen	L12_SKIN_SUBCUTAN	0.225496627294332	0.157793076455679	0.122891754798048	0.380439646398087	0.265693491139047	0.0738607548676373	0.148941655721512	0.131720621063168	0.160012076030952	0.16385841365694	0.159731043111029	0.118508162077835	0.13002760957183	0.230941334765734	0.442477975546412	0.0202459490238013	0.0962363080045321	0.533117239542499	2420	8735	1584	1216	717	471	372	261	164	151	125	118	99	77	8118	8486	8985	9231	9330	9441	1289	1302	1328	1335	1354	1376
C_STROKE	70_80	FinnGen	M13_ARTHRITISNAS	0.355603269745465	0.278600175788275	0.821988254843296	-0.188852766516317	-0.294551829017376	0.399890597139793	0.502319583777817	0.410583440209844	0.380603292491708	0.708656934217957	0.708381311155047	0.355759994235433	0.47899346769335	0.497424912334556	0.030796038783478	0.7898588389293	0.677549251511464	0.260993513464876	186	6275	115	101	58	44	28	21	15	14	13	9	8	8	5521	5535	5578	5592	5608	5615	810	811	812	816	817	817
C_STROKE	70_80	FinnGen	M13_ARTHROPATHIES	0.192062080865424	0.0727694443414274	0.267563016175737	-0.00517552763776328	-0.0925818682257633	0.00224973961185301	0.163565589482789	0.137259902230459	0.138221111819628	0.169112692778562	0.155607161061688	0.098363553136348	0.240306686054182	0.596002342440859	0.0528969985545302	0.975585338959143	0.551862340503304	0.981752631374555	2386	6432	1312	1116	813	661	569	444	163	157	149	117	124	121	6301	6497	6800	6952	7044	7169	1042	1048	1056	1088	1081	1084
C_STROKE	70_80	FinnGen	M13_ARTHROSIS	0.174592120748769	-0.111263942547892	0.278121950013706	0.037623825987525	-0.0125771110934625	-0.056167416509723	0.169779889762767	0.152816183449854	0.144310522927878	0.176109685842747	0.162805532825123	0.113081798608101	0.303788068834378	0.466558464695168	0.0539489176523798	0.830828899097767	0.938422791434899	0.619402573734527	2196	6412	1267	1094	774	592	493	361	147	138	128	105	102	88	6200	6373	6693	6875	6974	7106	994	1003	1013	1036	1039	1053
C_STROKE	70_80	FinnGen	M13_ARTHROSIS_INCLAVO	0.203359811676641	-0.146782304595587	0.0205802858686392	-0.0259288174367734	-0.124207572107718	-0.120046523148538	0.140741923769946	0.129768340022339	0.135559785122391	0.153803506226616	0.150355445004588	0.112342331294963	0.148482371470218	0.258008674204828	0.879331238757201	0.866123830037209	0.408751370373894	0.285259948575708	3165	7037	1860	1627	1171	898	697	439	198	174	149	121	109	88	7030	7263	7719	7992	8193	8451	1114	1138	1163	1191	1203	1224
C_STROKE	70_80	FinnGen	M13_ARTHROSIS_KNEE	0.354046388253239	-0.367497178777467	0.436104803606263	0.183793945904315	0.0789374172446176	-0.0977927627655812	0.197459640211797	0.217271354805842	0.169522976412992	0.212632366068059	0.200179971593823	0.145200564936018	0.0729719091397122	0.0907565590728317	0.0100955003819399	0.387382323410174	0.693335761190237	0.500628450370287	1373	6358	800	706	486	358	302	217	100	90	84	61	60	51	5926	6020	6240	6368	6424	6509	905	915	921	944	945	954
C_STROKE	70_80	FinnGen	M13_ARTHROSIS_KNEE_PRIM_ICD10	0.202149062056696	-0.338169595532036	0.394877891916115	0.145104168562966	0.0562756466394906	-0.208490437688284	0.203042460050764	0.202700625763508	0.161446245224351	0.202728002372337	0.191655274163969	0.150814352534071	0.31944456151668	0.0952521340399969	0.0144499707161566	0.474140854261128	0.769041014010008	0.166839400060419	1373	10064	798	717	499	370	313	219	101	94	92	66	62	46	9186	9267	9485	9614	9671	9765	1352	1359	1361	1387	1391	1407
C_STROKE	70_80	FinnGen	M13_ARTHROSIS_OTH	0.229352830146901	0.132532256830396	0.429097915118064	-0.0884775533594061	0.0869048290375558	-0.188451720765053	0.336579565177789	0.291821346348605	0.30461695922435	0.449306079078258	0.35600080502966	0.303956079040834	0.495604300018722	0.649716940548472	0.158939428843222	0.843889793567491	0.807142424515608	0.535260057425544	524	6301	321	255	155	109	102	81	28	23	21	16	16	11	5646	5712	5812	5858	5865	5886	830	835	837	842	842	847
C_STROKE	70_80	FinnGen	M13_ARTHTROSIS_COX	-0.471272052784608	0.138989743969236	0.0742157057086626	-0.167989343861739	0.0369739779566143	0.114601928839988	0.319174208127709	0.187069300694942	0.222085293772365	0.280398502827934	0.245821802687594	0.167601702588155	0.139800189250336	0.45749056906943	0.738246309575633	0.549100016756428	0.880441406934252	0.494116974109444	977	6346	613	528	375	267	187	115	64	67	61	52	47	38	5762	5847	6000	6108	6188	6260	884	881	887	896	901	910
C_STROKE	70_80	FinnGen	M13_ARTHTROSIS_COX_PRIM_ICD10	-0.474896293983436	0.317819730605702	0.00208801890053112	0.0268759492378372	-0.112861697610747	-0.0209984368369839	0.31800519385967	0.169634780068573	0.225899129495908	0.25206411578848	0.269104896215937	0.188762659600899	0.135342930097417	0.0609920779023643	0.992625140589165	0.915087702919712	0.674926256675386	0.91142402258317	939	11066	590	508	377	266	180	109	70	70	57	49	38	29	9937	10019	10150	10261	10347	10418	1408	1408	1421	1429	1440	1449
C_STROKE	70_80	FinnGen	M13_CERVICDISC	0.732026925970447	1.20515717949835	0.59175856370161	0.556619183504086	-0.333878734770355	0.142817129726658	0.579076162082556	0.380246408676164	0.5019548884655	0.578964129312518	0.708293836049596	0.319126011471122	0.206183756385386	0.00152748190231277	0.238434867314979	0.33634841952086	0.637366183712157	0.654495450011765	127	8409	53	42	35	27	31	30	14	14	13	10	8	10	7480	7491	7498	7506	7502	7503	989	989	990	993	995	993
C_STROKE	70_80	FinnGen	M13_DEFORMDORSO	-0.061981264298023	0.567673503825601	0.128236119007571	0.0730514817495826	0.649855681258486	0.884701036425393	0.578985275744614	0.355957765083173	0.578808318276396	0.708377739036758	0.501432791283742	0.41042359201871	0.914748093152015	0.110761956787322	0.824662681198948	0.917863732958624	0.194976320542107	0.0311164470877429	226	8429	147	124	68	39	29	20	15	13	8	8	8	6	7503	7526	7582	7611	7621	7630	990	992	997	997	997	999
C_STROKE	70_80	FinnGen	M13_DORSALGIA	0.458243952297089	0.205070403854177	0.46597451845622	0.379801652583302	0.818810782449982	0.0878041991900323	0.207786449674366	0.199545006888413	0.226637478911012	0.27982397907506	0.20728743580695	0.211304152402427	0.027428833257077	0.30409568333408	0.0397791726756025	0.174689805365239	7.81111762367033e-05	0.677750547462798	1035	8567	663	516	286	166	137	102	82	65	52	46	41	23	7781	7928	8158	8278	8307	8342	1076	1093	1106	1112	1117	1135
C_STROKE	70_80	FinnGen	M13_DORSOPATHY	0.552053011085014	0.47468676691646	0.406224336251524	0.313092491712031	0.352964934767088	0.112210862778851	0.157249677762895	0.135153866403502	0.162279595446275	0.186191632111473	0.161996467054763	0.132424070137173	0.000446965165923585	0.000444421376895107	0.0123063001452339	0.0926540979020906	0.0293433028514234	0.396794481403487	1773	8635	1042	830	538	388	335	242	163	140	112	100	86	61	8050	8262	8554	8704	8757	8850	1153	1176	1204	1216	1230	1255
C_STROKE	70_80	FinnGen	M13_DORSOPATHYOTH	0.711949536833689	0.499607795187543	0.51409341034217	0.305872186788488	0.498302196617871	-0.0658144643092832	0.160842052151238	0.148906045075963	0.175397604460279	0.221252071487281	0.177641091773249	0.170151190295124	9.58235270808468e-06	0.000793110271943037	0.00337853982808998	0.16683043759529	0.00502999433917456	0.698904347265021	1416	8598	838	661	423	285	252	189	137	114	86	71	60	36	7928	8105	8343	8481	8514	8577	1111	1134	1162	1177	1188	1212
C_STROKE	70_80	FinnGen	M13_FIBROBLASTIC	0.391136578275351	0.378366778068605	0.0586092804422644	0.433140454289007	0.0627737275512273	-0.662759429062634	0.502208971261399	0.380418750857405	0.501746016928617	0.449229050160016	0.501591374161829	0.380453635850606	0.436078496227508	0.319927920585941	0.907010100782961	0.334952577920644	0.900405483432195	0.0815042151108244	181	8428	100	85	63	47	38	34	18	18	16	14	9	7	7467	7482	7504	7520	7529	7533	1024	1024	1026	1028	1033	1035
C_STROKE	70_80	FinnGen	M13_GOUT	0.637580970483516	0.892777964946805	0.248941254543638	0.914165743332128	1.22075767258752	0.664576673834591	0.319628910353747	0.254379955027946	0.410997762900865	0.356796853156623	0.357146442607018	0.32013960909848	0.0460697429109121	0.000448740967544316	0.544714130183855	0.0104027482217105	0.000630629064611647	0.0379035303399784	287	6310	190	128	76	40	18	13	34	29	25	21	14	10	5535	5597	5649	5685	5707	5712	838	843	847	851	858	862
C_STROKE	70_80	FinnGen	M13_HALLUXVALGUS	-0.85097859137997	0.359272203420635	-13.9175265934664	-1.07193266694142	0.308874284285407	-0.0811854335756591	1.0013886376255	0.411129927561902	588.888859760535	1.0011631213919	0.410623380713944	0.336231699893719	0.395437107528621	0.382191579429859	0.981144921043731	0.284310042660228	0.451925848226146	0.809201087125549	210	6266	109	105	77	63	57	47	7	9	6	8	14	9	5553	5557	5585	5599	5605	5615	807	805	808	806	800	805
C_STROKE	70_80	FinnGen	M13_INTERVERTEB	0.569778870474588	0.617076163595651	0.254428335163314	0.179246947361773	0.330058623876567	-0.50942781028096	0.304182416953665	0.238776017631537	0.318595466304775	0.355636809636781	0.279739222566086	0.30372517596502	0.0610478668878447	0.00975682270959339	0.424526036541911	0.614249530650972	0.238048073479644	0.0934905428250287	470	8446	249	205	155	131	124	93	44	40	27	25	21	11	7612	7656	7706	7730	7737	7768	1011	1015	1028	1030	1034	1044
C_STROKE	70_80	FinnGen	M13_JOINTOTH	0.0132368953326039	-1.03484173847723	0.109268263653007	-0.108123040007571	-0.145245640432626	0.134522661163638	0.411061873942157	0.579130798907658	0.410735129549774	0.501958434543398	0.449160654823427	0.252865763810319	0.974311192357784	0.0739556305005819	0.79021535994963	0.829453616844878	0.746414103388598	0.594731268593635	456	6303	292	234	132	88	80	60	14	11	17	14	13	16	5618	5676	5778	5822	5830	5850	835	838	832	835	836	833
C_STROKE	70_80	FinnGen	M13_KNEEDERANGEMENTS	0.814713154890115	0.10198651650349	-0.39816271278523	-0.462225729801237	-0.157696415338925	-0.261145670966709	0.411807750199711	0.410872932394501	0.501870070115133	0.501908195022477	0.319155146720684	0.20014376371273	0.0478855974618086	0.803964875839216	0.427569183367562	0.357083421289209	0.6212314481162	0.191964212850511	324	6266	111	110	110	114	138	120	18	17	17	16	28	26	5635	5636	5636	5632	5608	5626	826	827	827	828	816	818
C_STROKE	70_80	FinnGen	M13_LIMBPAIN	0.544714557362761	0.575575504425603	-0.409505664808609	0.89238224592998	0.525386093855443	-0.0801645989855805	0.212134713227221	0.192624806246789	0.44885863830369	0.280092110061635	0.335300412212603	0.318141167198472	0.0102353088694879	0.00280749539340655	0.361596828049552	0.00144238962182391	0.117135363904882	0.801058010500777	838	8547	582	448	204	116	85	54	66	47	27	25	18	10	7659	7793	8037	8125	8156	8187	1078	1097	1117	1119	1126	1134
C_STROKE	70_80	FinnGen	M13_LOWBACKPAIN	0.498858195669337	0.329632719870081	0.521799831395641	0.398156475612182	0.0110724364829238	0.734626066720013	0.270178116114924	0.260954077840506	0.335520912845407	0.448949054707183	0.501397609307872	0.318319475483388	0.064833437248084	0.20652346907865	0.119900070932314	0.37515246009536	0.982381630945076	0.0210087978730828	546	8509	381	302	136	74	56	32	40	28	18	15	12	10	7607	7686	7852	7914	7932	7956	1027	1039	1049	1052	1055	1057
C_STROKE	70_80	FinnGen	M13_LOWBACKPAINORANDSCIATICA	0.325333942894757	0.181868470585866	0.32358929376269	0.437244634102048	0.728788461607633	0.205371284582098	0.244911935163978	0.225912637733922	0.27918131529847	0.317901562036883	0.251973791022378	0.259889654785802	0.184055533550067	0.42079720886735	0.246429687342514	0.169004714860989	0.00382410041113587	0.429396418456699	776	11146	507	400	206	114	97	66	59	46	35	32	28	15	9960	10067	10261	10353	10370	10401	1396	1409	1420	1423	1427	1440
C_STROKE	70_80	FinnGen	M13_MENISCUSDERANGEMENTS	0.617365529162959	0.241829399087618	-0.33416881516662	-0.695900845842753	-0.189824293755176	-0.283160229988342	0.503045702120221	0.410953812168137	0.501885602975679	0.578993536438446	0.336124422939515	0.208136510787418	0.21972663180682	0.556224360712497	0.505521901683708	0.229396576308712	0.572247815487711	0.173686176538677	270	6259	87	88	96	102	125	109	15	17	17	16	25	24	5605	5604	5596	5590	5567	5583	822	820	820	821	812	813
C_STROKE	70_80	FinnGen	M13_MUSCULOSKELETAL	0.431140308897089	0.417691857415738	0.450900969700413	0.347000644467493	0.159703506134813	0.0067721057994839	0.140081987927753	0.112531164476463	0.11970289210058	0.134363181030245	0.128050534718329	0.0926913504559392	0.00208554969169185	0.000205800100199482	0.000165330597847034	0.00980710107904463	0.212327381420502	0.941757721742538	3120	4007	1634	1417	1066	852	755	608	270	265	237	195	181	156	4430	4647	4998	5212	5309	5456	793	798	826	868	882	907
C_STROKE	70_80	FinnGen	M13_OTHERJOINT	0.168001548717703	-0.0337411420038997	-0.215982833139202	-0.373467298878904	-0.257955127352552	-0.118234542316796	0.292463929557635	0.253752374414946	0.304501156923604	0.336026253326418	0.253271778351855	0.149446542302897	0.56567340165191	0.894218076286719	0.478137997265558	0.266386326610849	0.308444487186122	0.428856814691225	898	6310	456	398	286	254	261	214	40	38	40	32	47	48	5832	5890	6002	6034	6027	6074	880	882	880	888	873	872
C_STROKE	70_80	FinnGen	M13_POLYARTHROPATHIES	0.177389008286856	0.388080284692329	0.511480267489668	0.576403216273089	0.629118901628943	0.636073994902934	0.280787375749026	0.212808366145084	0.233217668925039	0.261484682905131	0.261296240421673	0.180982379240635	0.527546564305634	0.0682104706709029	0.0282969019183867	0.027499885454608	0.0160540491350258	0.000440477983481488	662	6339	411	326	200	140	89	62	56	53	52	41	35	32	5651	5736	5862	5922	5973	6000	883	886	887	898	904	907
C_STROKE	70_80	FinnGen	M13_RHEUMA	-0.070959653134651	-0.246722058309898	0.424520158211331	0.498171905864348	0.710545950461793	0.758677856966706	0.579311639933507	0.501921060468306	0.410517075766295	0.449419227786293	0.38045132832797	0.262171210092164	0.902511279120881	0.623033607701827	0.301084349020271	0.267654879012824	0.0618123287376716	0.00380579028852417	236	6271	140	115	77	57	45	28	14	14	17	15	16	15	5537	5562	5600	5620	5632	5649	816	816	813	815	814	815
C_STROKE	70_80	FinnGen	M13_RHEUMA_INCLAVO	-0.260298520139945	-0.44301565244052	0.479624798948382	0.429870297133446	0.675504213969508	0.727062691640123	0.578359368384669	0.501004714093074	0.379274899818076	0.448383749156226	0.379261200174299	0.260220466088295	0.652664556382323	0.376558866178578	0.206020653262742	0.33770450759095	0.0748952155159077	0.00520563279852931	255	11767	156	130	83	58	45	30	15	15	18	15	16	15	10393	10419	10466	10491	10504	10519	1458	1458	1455	1458	1457	1458
C_STROKE	70_80	FinnGen	M13_ROTATORCUFF	-0.330567119154716	-0.0323323685955294	0.385389812436552	0.271961126605287	0.0628430692254471	0.208879804418227	0.501775458760329	0.335628192932591	0.280126041877984	0.303974412431374	0.279859940240293	0.183135586631614	0.510027475071566	0.923255397864099	0.168891959092114	0.37095588738576	0.822327921053772	0.254046978686878	485	8436	222	198	163	144	141	114	32	37	42	37	33	31	7604	7628	7663	7682	7685	7712	1063	1058	1053	1058	1062	1064
C_STROKE	70_80	FinnGen	M13_SCIATICA	0.105210167801177	0.298781362005258	0.407377209574815	0.345677757297372	1.14389297509765	-0.216883511861766	0.449246190854046	0.335567203724726	0.379927108915159	0.448890384322979	0.279907417810508	0.409832928444138	0.814835400329661	0.373263421124852	0.283607324194365	0.441257393979718	4.3758375591251e-05	0.596666841715137	335	8435	198	157	102	60	52	39	28	25	22	19	18	6	7543	7584	7639	7681	7689	7702	1001	1004	1007	1010	1011	1023
C_STROKE	70_80	FinnGen	M13_SHOULDER	-0.09860893448674	0.0137756945552834	0.20930853183905	0.328206059088553	0.153649676507529	0.0570961729950185	0.410328896816784	0.303989693434356	0.291296795577889	0.279989375900661	0.252789476748364	0.168045822640717	0.810084658727188	0.963855178454808	0.472424113535171	0.24111316630507	0.543309023207531	0.734033130704572	610	8447	272	236	183	163	163	162	36	39	44	42	41	37	7669	7705	7758	7778	7778	7779	1080	1077	1072	1074	1075	1079
C_STROKE	70_80	FinnGen	M13_SOFTTISSUE	0.34739102961556	0.218166460351305	0.0779647172517297	0.472624618778395	0.183149517497391	-0.126632187153915	0.171088146566598	0.148865525497498	0.183282063483314	0.168291611457051	0.170323173121315	0.123284628274357	0.0423077900449535	0.142777166999388	0.670558915435401	0.00497934355239628	0.282237783662838	0.304348381967628	1918	8602	1098	885	595	435	379	333	135	123	113	99	84	71	8089	8302	8592	8752	8808	8854	1198	1210	1220	1234	1249	1262
C_STROKE	70_80	FinnGen	M13_SOFTTISSUEOTH	0.369009064026218	0.510369628268108	-0.102995967253395	0.715250012826634	0.288901665226143	-0.0323704822956467	0.21212661484074	0.177939165409589	0.318463434434041	0.252723004827805	0.303607824903804	0.260410770536013	0.0819345768012621	0.00412781386195208	0.746380696198125	0.00465227325109138	0.341319167469115	0.901073419285488	1020	8561	700	542	277	167	126	80	74	57	36	29	23	15	7707	7865	8130	8240	8281	8327	1100	1117	1138	1145	1151	1159
C_STROKE	70_80	FinnGen	M13_SPINSTENOSIS	0.486217468954295	0.648628541037664	0.0505943777901536	0.416206621920928	0.490185081418447	-0.046674002859215	0.239035451365685	0.180715587432104	0.291173936312131	0.260894033088317	0.232363225664527	0.245160881076141	0.0419434297231386	0.000331665052487213	0.862054096013023	0.110643134397974	0.0348959332730007	0.849010491998724	689	8490	430	353	222	164	134	79	75	64	45	43	32	17	7637	7714	7845	7903	7933	7988	1037	1048	1067	1069	1080	1095
C_STROKE	70_80	FinnGen	M13_SPONDYLOPATHY	0.315690202992693	0.609652570703999	-0.00737806515425375	0.499095167553389	0.606553639940266	0.172267220116516	0.221764505456595	0.155318134988577	0.245442474474433	0.207504504494645	0.183240819114887	0.185828178822269	0.15458025128496	8.6662744706302e-05	0.976018992514696	0.0161624802085699	0.000932477273255401	0.353913966004986	1007	8521	603	508	330	244	195	121	98	89	67	68	54	30	7750	7845	8023	8109	8158	8232	1077	1086	1108	1107	1121	1145
C_STROKE	70_80	FinnGen	M13_SPONDYLOSIS	0.522804219026478	0.285671470501865	0.0564614522431378	0.507022890947635	0.519258346847255	0.413740666789424	0.304140528330476	0.269924326383709	0.355599778550945	0.318511073275332	0.303750147020409	0.260601146798834	0.0856223642831301	0.289900870018911	0.873843714555438	0.111417679322884	0.0873599129528954	0.112367887456827	461	8457	274	233	160	111	82	49	36	30	27	28	22	15	7588	7629	7702	7751	7780	7813	1020	1026	1029	1028	1034	1041
C_STROKE	70_80	FinnGen	M13_SYNOTEND	-0.0101503239416367	-0.222223151052647	-0.153498563949608	0.258025651382279	0.385224257139471	0.23980275269647	0.501990721100513	0.449040283157876	0.50160095257343	0.44878930750866	0.355515382690913	0.245257685217342	0.983867759735041	0.620681534510987	0.759591481707712	0.565333794839556	0.278557427454007	0.328193848819196	328	8435	185	159	109	75	68	63	16	16	18	18	18	17	7521	7547	7597	7631	7638	7643	1041	1041	1039	1039	1039	1040
C_STROKE	70_80	FinnGen	N14_CALCUKIDUR	-0.903712051689269	0.299057718966632	-0.61132267938114	-1.21505825932997	0.103310043741582	0.101544757230319	1.00074457856675	0.409808263279364	0.707975572597724	1.00068775036596	0.448590861850933	0.260571637931976	0.366504842344125	0.46554280512617	0.387873663875998	0.224662512358818	0.817859408431566	0.69675842509833	183	11975	94	88	63	51	43	32	10	11	12	14	14	15	10594	10600	10625	10637	10645	10656	1460	1459	1458	1456	1456	1455
C_STROKE	70_80	FinnGen	N14_CYSTITIS	0.334412605610128	0.196686581403085	0.486880699176742	-0.349801566744067	-0.313864557350925	0.550213675722598	0.196481301249775	0.186672277170602	0.212097007563052	0.410141827049049	0.448937617201887	0.355033749648723	0.0887540030955775	0.292044816226197	0.021701242996089	0.393726117065677	0.484472460567	0.121201449483758	1294	9568	951	723	403	226	130	46	78	54	29	12	10	8	8675	8903	9223	9400	9496	9580	1158	1182	1207	1224	1226	1228
C_STROKE	70_80	FinnGen	N14_FEMALEGENNONINF	-0.876007940458092	-0.523846524496965	0.0260698308156184	-0.173988252318388	-0.428877710776427	-0.239409826818417	0.453101843213873	0.360018948149848	0.340026057822037	0.383913646738695	0.359444680653725	0.178333873745176	0.0531921475279397	0.145654686305183	0.93888599368154	0.65040738132455	0.232803780388842	0.179440105658897	1012	2800	637	468	215	177	188	176	26	27	27	32	32	35	2751	2920	3173	3211	3200	3212	398	397	397	392	392	389
C_STROKE	70_80	FinnGen	N14_FEMGENPROL	-0.634874807873422	-0.775797975434829	-0.089851618703002	-0.693426422309598	-0.0338048981767768	-0.137910043418366	0.582257488369646	0.504847294754736	0.413992025786277	0.581356895385484	0.359654070260813	0.26443019066946	0.275551166695661	0.124367209647719	0.828179451168975	0.232958547061916	0.925114864960106	0.601992961203318	474	2748	274	241	162	123	128	92	14	13	20	19	20	15	2574	2607	2686	2725	2720	2756	360	361	354	355	354	359
C_STROKE	70_80	FinnGen	N14_GENITOURINARY	0.569517369845416	0.254292954120302	0.313517577712447	0.0188476408624057	0.222069212017752	0.106005915373583	0.115673557269884	0.110285914549018	0.122170431679089	0.149255826750409	0.122958517278652	0.089960183743835	8.50150972452433e-07	0.021123993819941	0.0102810265282613	0.899512328650906	0.070910552860292	0.23865119800239	3586	4305	2083	1695	1085	821	695	515	285	243	212	204	195	166	4666	5054	5664	5928	6054	6234	857	899	930	938	947	976
C_STROKE	70_80	FinnGen	N14_HYDROCELE	-0.119441489304681	0.402280903811854	-0.490407685415092	0.428119568434011	-0.711316420647915	0.10316130270286	0.709993040813072	0.412498098458575	0.709586520655366	0.451048238750111	0.709348919292378	0.322069916730839	0.866403049748585	0.329445723374561	0.489491683042071	0.342536285864566	0.315970074474958	0.748735490428557	146	2959	73	70	55	44	37	28	13	13	10	13	10	10	2611	2614	2629	2640	2647	2656	408	408	411	408	411	411
C_STROKE	70_80	FinnGen	N14_MALEGEN	0.311035630938631	0.218856551525585	0.281467250547556	0.0146178430365267	0.178053015796118	0.124391466436198	0.160373228621524	0.134743868377266	0.144719153772324	0.17471852939855	0.146562341283321	0.111040912435931	0.0524467396760805	0.104324326668468	0.0517845459682598	0.933322706886865	0.22441873762333	0.26261535967402	1834	3085	1019	884	622	490	394	250	183	170	152	138	132	106	3094	3229	3491	3623	3719	3863	623	636	654	668	674	700
C_STROKE	70_80	FinnGen	N14_POLYPFEMGEN	-1.04129905940387	-0.772486780508383	-1.17599618485778	0.225737451483873	0.253460200955257	-0.573387271479315	1.00300025632418	0.710438139039528	1.00271091874898	0.504946839508014	0.413517134449726	0.338715200226971	0.299184288167292	0.276887214820456	0.240869290057246	0.65483757654446	0.539917598732284	0.0904878198291404	260	2732	143	122	81	71	67	62	8	7	7	10	10	9	2494	2515	2556	2566	2570	2575	347	348	348	345	345	346
C_STROKE	70_80	FinnGen	N14_POSTMENBLEED	0.120011947051391	-1.41670205723007	0.328190050031233	-0.315059841860646	-0.701545644192955	-0.561195953768047	0.582394064402534	1.00257923642398	0.504961621922545	0.710542173753365	0.710359448505491	0.321789865398953	0.836738911864861	0.157638833393578	0.515736999865077	0.657470897080787	0.323352274291056	0.0811621089849451	261	2740	136	117	73	62	62	65	9	10	9	6	9	10	2510	2529	2573	2584	2584	2581	346	345	346	349	346	345
C_STROKE	70_80	FinnGen	N14_PROSTHYPERPLA	0.382190533520485	0.314839578015589	0.277534486572551	-0.0889027565214457	0.271636132047614	0.103765559070878	0.160548673638818	0.134065465416425	0.15103634798295	0.193051458653113	0.147978569024999	0.117205036197795	0.0172878703690521	0.0188541709780499	0.066131041505913	0.645147856130685	0.0664101654812285	0.375976721947103	1699	3079	954	827	574	450	349	222	180	163	137	121	121	93	3048	3175	3428	3552	3653	3780	596	613	639	655	655	683
C_STROKE	70_80	FinnGen	N14_PYELONEPHR	1.31333517911721	0.591813397518154	0.124014338192651	0.81473601744846	0.526752017696236	0.547001935865142	0.154876268194374	0.192029796534074	0.335020909028324	0.303583120988102	0.355231135988703	0.290620768222825	2.25388668925155e-17	0.00205695553840941	0.711256610102158	0.00728052403077952	0.1381161177989	0.059810955165595	679	11078	470	361	170	83	57	31	85	49	29	24	18	12	9950	10059	10250	10337	10363	10389	1252	1288	1308	1313	1319	1325
C_STROKE	70_80	FinnGen	N14_RENALTUB	1.14091417906555	0.73734474726505	0.30117988222381	0.915850177297725	0.7706667017141	0.392237729918075	0.132748956488304	0.141445905677841	0.244837486107796	0.231957224285753	0.252150859889587	0.251997074993719	8.36101786569642e-18	1.85901305696293e-07	0.21865156943299	7.86890479828052e-05	0.00224033486753945	0.119585204583851	1096	11174	761	538	254	128	89	54	143	96	54	42	28	16	10047	10270	10554	10680	10719	10754	1319	1366	1408	1420	1434	1446
C_STROKE	70_80	FinnGen	N14_URETHRAOTH	0.529046008029939	0.472232897541309	0.592510578570095	0.0720067571247588	0.682360387319636	0.392894138801997	0.195919269218607	0.172606768780542	0.207128348516457	0.335185090433671	0.252560145296812	0.217433565479043	0.00692714429962198	0.00622120756736121	0.00422845167635537	0.829902318369835	0.00689706638894989	0.0707682413064375	965	9524	672	500	272	165	109	72	86	74	55	34	32	22	8543	8715	8943	9050	9106	9143	1188	1200	1219	1240	1242	1252
C_STROKE	70_80	FinnGen	N14_URINOTH	0.356669489453186	0.352098889522039	0.63843692538073	0.120540392440589	0.412730506911716	0.317729337034221	0.153355095050748	0.131605072085926	0.144171041075553	0.232006049058633	0.21129537969945	0.182803643228725	0.0200305419391244	0.0074635603050515	9.49655902610111e-06	0.603372298062401	0.0507799988783213	0.0821948094273425	1968	9688	1363	1062	608	365	230	119	154	131	93	52	44	31	8869	9170	9624	9867	10002	10113	1270	1293	1331	1372	1380	1393
C_STROKE	70_80	FinnGen	N14_UROLITHIASIS	-0.174847478530097	0.599517044164258	-0.866001839278885	-0.664399920274967	0.370811915554813	-0.0664399562883574	0.578566028990887	0.303630476547461	0.708011989012482	0.708092074225144	0.379685648304089	0.260703039186247	0.762493247797122	0.0483254156906997	0.221274660021319	0.348092344270934	0.328752986408033	0.798839587318332	232	11979	123	111	78	59	47	37	19	19	15	17	16	15	10606	10618	10651	10670	10682	10692	1463	1463	1467	1465	1466	1467
C_STROKE	70_80	FinnGen	NEURODEGOTH	2.69562369443012	2.43669896058494	2.42213987573209	2.57837511666241	0.589618280835247	2.23724611921021	0.236032380473873	0.227100324240537	0.278214155553561	0.339734486190672	1.00774630601646	0.396383216482465	3.30072165129757e-30	7.39037350201568e-27	3.14712647508364e-18	3.21432486859707e-14	0.558489874830401	1.65999818897061e-08	708	6649	542	405	242	135	60	27	71	51	30	16	7	7	6620	6757	6920	7027	7102	7135	124	144	165	179	188	188
C_STROKE	70_80	FinnGen	NONALLERG_ASTHMA	-14.1492435429445	0.769939143621751	1.37740436743589	0.36246029028206	1.03940214265062	0.445723860078679	884.263071344355	0.411110008090206	0.356828187770868	0.70887507034093	0.411309833883254	0.356436434691287	0.987233458458121	0.0610918681948814	0.000113325190959053	0.609128692249451	0.0115023830042163	0.211116854438914	155	7037	78	63	46	28	31	29	14	17	14	10	12	8	6463	6478	6495	6513	6510	6512	637	634	637	641	639	643
C_STROKE	70_80	FinnGen	NONALLERG_ASTHMA_EXMORE	-13.5376548595031	0.880460097111124	1.49941157329746	0.484672164716901	1.15666245342486	0.548765567849516	684.156310902243	0.4116284812448	0.357414449459816	0.709188145574902	0.411850602553794	0.357093711767623	0.984212992262009	0.032438270346807	2.72676437382573e-05	0.49434255260336	0.00497803759859828	0.12435330265267	155	6729	78	63	46	28	31	29	14	17	14	10	12	8	6263	6278	6295	6313	6310	6312	529	526	529	533	531	535
C_STROKE	70_80	FinnGen	OFFICIAL_TILASTOKESKUS	1.38040019484032	0.160538941374568	0.562184211701454	0.367778787355158	0.252616312263769	-0.102569441897959	0.245725426156059	0.355464398353288	0.318537446449491	0.379733926950836	0.379825975467981	0.290983195004424	1.93568667635504e-08	0.651534428862983	0.0775819075177656	0.332786201950233	0.505996543440647	0.724468818364237	302	12023	153	113	97	74	53	44	36	23	24	19	18	12	10666	10706	10722	10745	10766	10775	1470	1483	1482	1487	1488	1494
C_STROKE	70_80	FinnGen	PAIN	0.580791347690811	0.424084586213223	0.52652480401433	0.240575636051136	0.291042672791543	0.108596344955628	0.124723077038576	0.111826487582393	0.126510255859295	0.16090475035791	0.145022115745876	0.107210882484874	3.21400755217423e-06	0.000149231582558277	3.15591222726906e-05	0.134877085349059	0.0447619357924064	0.311097047337732	2874	7052	1723	1391	868	615	490	370	249	204	168	134	125	98	6888	7220	7743	7996	8121	8241	1066	1111	1147	1181	1190	1217
C_STROKE	70_80	FinnGen	PDSTRICT	0.107468771321947	0.475632936953736	1.01660781045089	-0.433541628721212	0.11256824446776	0.47191248184187	0.409695363687266	0.279363861642956	0.279192520143548	0.707879324130465	0.501184363809103	0.409477485941433	0.793079479110328	0.0886509769139151	0.000271324886140714	0.540239194195092	0.822286993291165	0.249126021137594	281	12152	182	148	92	56	39	21	32	28	19	9	9	6	10755	10789	10845	10881	10898	10916	1464	1468	1477	1487	1487	1490
C_STROKE	70_80	FinnGen	PDSTRICT_EXMORE	3.79203455368746	4.16741572166406	4.74660699788943	3.21026400528853	3.80569204649144	4.35098598816621	0.508804386530681	0.411215239004652	0.409081436515517	0.770482221030012	0.586743268283649	0.507035388711355	9.13563086758087e-14	3.88791443057368e-24	3.97482657559586e-31	3.09224191511123e-05	8.80702478890355e-11	9.3866080687624e-18	281	5458	182	148	92	56	39	21	32	28	19	9	9	6	5501	5535	5591	5627	5644	5662	24	28	37	47	47	50
C_STROKE	70_80	FinnGen	PNEUMOBACTKNOWN	1.01215800028008	0.524249908921014	0.912776507390722	0.96605409961176	0.804128596230385	0.293168526341444	0.207426126777059	0.220862579599988	0.22083126582009	0.269375468765214	0.279360175841147	0.252021004093553	1.06297389506449e-06	0.0176133567646804	3.57488324072673e-05	0.000335437178498479	0.00399615132900717	0.244719888299131	543	11725	343	220	141	89	66	41	71	53	44	28	22	16	10463	10586	10665	10717	10740	10765	1391	1409	1418	1434	1440	1446
C_STROKE	70_80	FinnGen	PNEUMONIA	1.08800835150203	0.43226441180669	0.636720008409266	0.799899740627952	0.464753279632356	0.490424313925469	0.118177445887716	0.136828522748007	0.152949575626055	0.177434433493477	0.206928661864499	0.161909068980884	3.36727688795843e-20	0.00158219774427633	3.14175026479698e-05	6.53975966416977e-06	0.0247066375428753	0.00245355934908852	1708	10833	1170	733	464	271	173	92	192	131	101	69	51	40	9862	10299	10568	10761	10859	10940	1317	1378	1408	1440	1458	1469
C_STROKE	70_80	FinnGen	PRIM_COXARTHROSIS	0.212806903153833	0.208251626858542	0.373926934722017	0.630342797416714	-1.13098810647782	-0.631737350871084	0.335165638841928	0.269260081282721	0.27929250581209	0.290617355429981	0.707857005252978	0.409897069049899	0.525473711794806	0.439272770192501	0.180623982707156	0.0300843157702507	0.11009561427344	0.123265750322241	427	10912	272	222	159	111	84	41	34	32	27	19	7	6	9701	9751	9814	9862	9889	9932	1332	1334	1339	1347	1359	1360
C_STROKE	70_80	FinnGen	PRIM_KNEEARTHROSIS	0.194874642162466	0.28688722307288	0.304470042519471	0.186645493738819	0.247097503241266	-0.449023984036036	0.269765728950897	0.202837362153378	0.231937345822316	0.279460852291253	0.252121030794499	0.260345044671159	0.470057975007384	0.157253086597755	0.189275499183475	0.504212068703739	0.327049129944568	0.0845767824427353	759	9833	455	395	274	197	151	105	64	58	46	32	31	15	8826	8886	9007	9084	9130	9176	1247	1253	1265	1279	1280	1296
C_STROKE	70_80	FinnGen	PULMONARYDG	0.854583232544273	0.50606335252809	0.55373296511899	0.395126450903201	0.456757217094112	0.382194408332107	0.0995711163612552	0.0969932984652657	0.108316803518963	0.133848388309555	0.12169841356947	0.0930848701922897	9.27186713491459e-18	1.81345971431334e-07	3.18493784447689e-07	0.00315677033759604	0.000174598711612225	4.02795370332694e-05	3536	7695	2159	1567	1089	723	547	382	368	294	242	190	173	137	7543	8135	8613	8979	9155	9320	1161	1235	1287	1339	1356	1392
C_STROKE	70_80	FinnGen	PULM_INFECTIONS	1.00217561194464	0.545146371900297	0.532913645509943	0.632698841548176	0.625418869700409	0.537996075119757	0.111145277884584	0.115284827198674	0.13938900417542	0.163984892653151	0.161867607440977	0.128882967117207	1.93649704755258e-19	2.25971531797167e-06	0.000131724689993643	0.00011419003813536	0.000111651304403165	2.98904631919913e-05	2234	9870	1468	984	658	381	256	155	246	178	135	101	85	65	9158	9642	9968	10245	10370	10471	1232	1300	1343	1377	1393	1413
C_STROKE	70_80	FinnGen	PULM_PNEUMONIA_SEPSIS	1.11262367390265	0.454247615508487	0.657860125047393	0.790423757383782	0.529295301498832	0.529396452777386	0.118722567965968	0.137274584845944	0.15334439959303	0.18042512447516	0.203154255139522	0.162293319273943	7.14226398521561e-21	0.000936151866805263	1.78606757166172e-05	1.18192123789647e-05	0.00917707420802114	0.00110639615563916	1711	9841	1172	734	466	271	173	92	192	131	100	69	52	40	9001	9439	9707	9902	10000	10081	1187	1248	1279	1310	1327	1339
C_STROKE	70_80	FinnGen	R18_ABDOMI_PELVIC_PAIN	0.664395806353821	0.642638370532154	0.726701169388872	0.271579483000819	0.340381677936833	0.154024121457466	0.155689390647292	0.129327203918118	0.148867850326833	0.20735702772967	0.185959589956416	0.135467619400607	1.97725096940908e-05	6.72682337819881e-07	1.05272030835395e-06	0.190290841757367	0.067189147752561	0.255546191236698	1640	8888	965	791	495	347	268	200	167	137	99	79	73	58	8243	8417	8713	8861	8940	9008	1153	1183	1221	1241	1247	1262
C_STROKE	70_80	FinnGen	R18_ABNORMALITI_BREAT	0.974828824418414	0.623448621589538	0.734200346085037	0.507810450747103	0.736240355745599	0.327739387223155	0.163393217226468	0.162810985630696	0.196249573190591	0.252985916012166	0.207570608129539	0.168016108055902	2.42913512820842e-09	0.000128519452034385	0.000183175483471734	0.0447211694014312	0.000389734316889426	0.0510995692654794	1096	8376	688	525	284	186	142	114	114	89	69	54	47	37	7653	7816	8057	8155	8199	8227	1017	1042	1062	1077	1084	1094
C_STROKE	70_80	FinnGen	R18_ABNORMALITI_HEART_BEAT	0.731078698765874	0.610737079070477	0.402914177404169	0.400752514802239	0.97020636751989	0.287718790154825	0.336130096581296	0.291415032031517	0.410207677043438	0.501590870589265	0.355774268599475	0.33554556612505	0.0296310664176568	0.0361031478163392	0.325991485175165	0.424311903548671	0.00639076292406926	0.39118760196694	314	8276	192	170	103	54	41	31	30	24	17	15	13	9	7439	7461	7528	7577	7590	7600	929	935	942	944	946	950
C_STROKE	70_80	FinnGen	R18_ABNORMAL_FINDI_DIAGNOST_IMAGI_FUNCTION_STUDI_WO_DIAGNOSIS	0.21402372789398	0.351063614217215	-0.26340947397829	0.990922095329004	0.187958874311848	0.244177560263946	0.226286689495489	0.191754023425488	0.355010231117073	0.252016502473009	0.35498679949	0.303016118384073	0.344246599569633	0.0671301292767731	0.458101189499689	8.42515134311812e-05	0.596471608939281	0.420344528523939	893	11387	653	455	232	107	76	43	67	55	34	30	15	11	10130	10328	10551	10676	10707	10740	1430	1442	1463	1467	1482	1486
C_STROKE	70_80	FinnGen	R18_ABNORMAL_FINDI_DIAGNOST_IMAGI_LUNG	0.129425837530804	0.390706584043688	-0.0756564176133577	1.00988390405208	0.199373965305814	0.268039670378709	0.260708686816905	0.206829929106255	0.3550733664719	0.279298729052905	0.409683224488358	0.334967947157084	0.619585045696005	0.0588886880148106	0.831270309079342	0.000299439868282335	0.626503574136648	0.423597836817425	710	11378	529	357	185	83	52	29	54	46	28	23	11	9	10083	10255	10427	10529	10560	10583	1422	1430	1448	1453	1465	1467
C_STROKE	70_80	FinnGen	R18_ABNORMAL_FINDI_EXAMI_BLOOD_WO_DIAGNOSIS	0.940325765570846	0.0206567329278528	0.524234314542603	-0.0955597775429729	0.0882858993525557	0.073045533146871	0.207669476418826	0.260826056842632	0.232374550409386	0.355502858352	0.318284238420954	0.303294485613714	5.95467843930561e-06	0.936875651101848	0.0240713510477884	0.788082274539422	0.781487812867514	0.809678898369958	522	11719	304	258	189	138	95	55	61	43	36	25	20	11	10429	10475	10544	10595	10638	10678	1447	1465	1472	1483	1488	1497
C_STROKE	70_80	FinnGen	R18_ABNORMAL_FINDI_EXAMI_OTHER_BODY_FLUIDS_SUBST_TISSU_WO_DIAGNOSIS	-0.251915269445856	-0.0775151257351586	0.0732781452722272	0.060590840262221	-14.0198417321656	-0.224788394936536	0.578535176678286	0.448445919936253	0.501161413322035	0.57842496669858	562.344802482899	0.303107709306714	0.66324570049737	0.862767145803795	0.883750358386212	0.916573054116262	0.980109967211923	0.458322290062591	244	11885	139	116	71	53	49	47	12	14	11	9	6	11	10500	10523	10568	10586	10590	10592	1478	1476	1479	1481	1484	1479
C_STROKE	70_80	FinnGen	R18_ABNORMAL_SERUM_ENZYME_LEVELS	0.53736200176684	-0.400943909463956	0.621819208094449	-0.519437091127959	-0.310015592696616	0.179426285547623	0.304277054172897	0.380061146598282	0.253051342376178	0.501548109160742	0.448883706029867	0.355467362687202	0.0773910388007581	0.29145011494806	0.0139991670072889	0.300357275709863	0.489793834239624	0.613726268211352	348	11696	199	175	142	106	70	40	32	26	26	15	12	8	10381	10405	10438	10474	10510	10540	1432	1438	1438	1449	1452	1456
C_STROKE	70_80	FinnGen	R18_COUGH	0.698644633969086	0.485477680207512	0.223811676353912	1.04790109903581	0.566612032259881	0.764591875128865	0.380906997738258	0.355949347689746	0.501951335411917	0.380537860230345	0.410351043529481	0.245173808526249	0.0666301477701042	0.172600486803389	0.65568160579163	0.0058919134744871	0.167340979652773	0.00181730487129617	296	8239	165	133	87	50	45	36	22	17	16	18	14	17	7430	7462	7508	7545	7550	7559	918	923	924	922	926	923
C_STROKE	70_80	FinnGen	R18_DIZZI_GIDDI	1.36974936166494	0.785384202526886	0.749218247279449	0.679261483391342	0.457571917609956	0.0187487285042638	0.137256308763184	0.15291772426376	0.188831180510408	0.226314149758906	0.231853657597885	0.192083190726816	1.87408372504616e-23	2.80659655681355e-07	7.25812572541592e-05	0.00268732733514179	0.0484343418528135	0.9222440991767	984	10581	569	461	296	183	147	112	142	92	68	57	44	28	9633	9741	9906	10019	10055	10090	1221	1271	1295	1306	1319	1335
C_STROKE	70_80	FinnGen	R18_DYSPHAGIA	0.820687925349395	0.120123591987932	0.373818985123309	0.500656976373858	-0.841375794803499	0.590888610696819	0.318805550303357	0.410076906164002	0.501481622795245	0.57866916903837	1.00073166713439	0.379592189443426	0.0100455163210307	0.769576097620892	0.456012369091206	0.386936222014906	0.400482042537599	0.119555840553262	290	8755	204	142	68	38	29	25	21	13	10	8	6	7	7796	7858	7932	7962	7971	7975	1024	1032	1035	1037	1039	1038
C_STROKE	70_80	FinnGen	R18_DYSPNOEA	0.98724228810666	0.537586104738801	0.714262479250496	0.346303869269398	0.70513397731785	0.460337228536332	0.164015525156878	0.177180070763884	0.215738677556676	0.303353547896513	0.237873583440449	0.210594460737709	1.75280931353222e-09	0.00241236158108021	0.000930375849432263	0.253626549187436	0.00303350348405435	0.0288233403394185	918	11109	626	457	229	144	95	66	98	71	52	40	35	23	9957	10126	10354	10439	10488	10517	1346	1373	1392	1404	1409	1421
C_STROKE	70_80	FinnGen	R18_GENERAL_SYMPTOMS_SIGNS	1.02445712714268	0.635070262675039	0.617305182876212	0.682364633743816	0.650573645347527	-0.0158056918192719	0.10392563580474	0.10660919305726	0.139419923826414	0.166123286236573	0.163882512310503	0.165781626660518	6.35515638468025e-23	2.56920566405676e-09	9.5257221925374e-06	3.99826876960748e-05	7.19461618482193e-05	0.924044429214448	2503	9398	1675	1247	661	365	268	173	282	200	131	98	71	38	8768	9196	9782	10078	10175	10270	1176	1258	1327	1360	1387	1420
C_STROKE	70_80	FinnGen	R18_HAEMORRHAGE_RESPI_PASSA	0.829646655020271	0.433375581900555	0.71043345115264	0.791764160445611	0.673434479934143	-0.206305810343015	0.270786990443398	0.27045910236747	0.291855637198978	0.319208439480853	0.30432454066506	0.319106262780186	0.00218519405928645	0.109073790177978	0.0149249636975613	0.0131235591513684	0.0269057407972653	0.517948270126331	404	8291	237	185	118	85	68	47	50	41	31	25	19	10	7476	7528	7595	7628	7645	7666	932	941	951	957	963	972
C_STROKE	70_80	FinnGen	R18_HEADACHE1	1.20199812773011	1.04380320743587	0.825892037239631	0.435294457536828	-0.0263167641499201	0.275191511052779	0.270767285295851	0.239198793071455	0.335619362265161	0.449025889859323	0.501522151577556	0.280226734011574	9.02814944787857e-06	1.27852964312177e-05	0.0138627722866169	0.332335922561513	0.95815118532042	0.326084275237673	364	8956	205	172	97	74	67	51	44	33	19	14	13	13	8177	8210	8285	8308	8315	8331	894	905	919	924	925	925
C_STROKE	70_80	FinnGen	R18_MOUTH_BREAT	0.63088357168108	0.0457754124109241	0.265253465795282	0.0733113711427929	0.548251406664931	0.0231819963171299	0.578543102248953	0.578422125882293	0.578378453863082	0.708084674668609	0.448673163395582	0.290567634570167	0.275506408723362	0.936922525583133	0.646510127594481	0.91753856962811	0.221730552367555	0.936410834135385	144	11957	53	54	42	30	34	39	9	9	8	9	10	12	10566	10565	10577	10589	10585	10580	1473	1473	1474	1473	1472	1470
C_STROKE	70_80	FinnGen	R18_NAUSEA_VOMITI	1.37354749704485	1.16261139396053	0.113103849899667	-0.675818598224884	0.701629101963031	0.984058084216847	0.261733544182589	0.253241552775937	0.578797683341639	1.00084441738817	0.448967205841104	0.410602473964044	1.53855422368939e-07	4.41299107560303e-06	0.845070643504001	0.499517956843273	0.118108473399278	0.0165470761357584	268	8764	183	125	68	37	35	19	35	25	10	9	10	6	7792	7850	7907	7938	7940	7956	1022	1032	1047	1048	1047	1051
C_STROKE	70_80	FinnGen	R18_OTHER_SYMPTOMS_SIGNS_INVOLVI_COGNITIVE_FUNCTIONS_AWARE	1.13368630980451	0.654445548222676	0.499668617704282	0.777200304138823	0.00313013914961177	-0.0315958371445305	0.180517798669679	0.185960260351623	0.260753116615151	0.303711282776433	0.448683245850898	0.409557018984497	3.381566699454e-10	0.000432725691708654	0.0553330583699667	0.0104970627943587	0.994433780477159	0.938507105309051	618	10531	424	339	200	106	65	44	83	56	31	21	11	6	9511	9596	9735	9829	9870	9891	1131	1158	1183	1193	1203	1208
C_STROKE	70_80	FinnGen	R18_OTHER_SYMPTOMS_SIGNS_INVOLVI_NERVOUS_MUSCULOS_SYSTEMS	1.22144968797173	1.06844192059618	0.603705468446832	-0.134961389594485	-0.0658225468033816	0.00847817688417821	0.245032382540948	0.220517030799144	0.355120037139958	0.5784339990875	0.501142237525149	0.303309560533395	6.20098800589053e-07	1.26504993760174e-06	0.0891301811627966	0.815511360267402	0.895502364292849	0.977700255685298	313	11745	174	150	88	57	52	35	43	30	16	12	12	11	10430	10454	10516	10547	10552	10569	1411	1424	1438	1442	1442	1443
C_STROKE	70_80	FinnGen	R18_PAIN_NOT_ELSEW_CLASSIFIED	0.387487276265466	0.0325780369322101	0.609289461089641	0.577571520206231	-0.374720189129757	1.15660896473745	0.502118026237283	0.501810405063405	0.449197202060176	0.578821626819423	1.00106897465667	0.411496931241371	0.440288832623739	0.948236894529779	0.174973082809368	0.318356826238997	0.708166216474614	0.00494284266650011	212	8920	148	119	74	41	21	6	14	14	13	9	6	6	8118	8147	8192	8225	8245	8260	852	852	853	857	860	860
C_STROKE	70_80	FinnGen	R18_PAIN_THROAT_CHEST	1.03114611015788	0.715163349222271	0.649923318586655	0.761116060911557	0.649243274773246	0.390000992613679	0.161339645329638	0.152539263205188	0.181009237741696	0.199890556771393	0.196176630605611	0.15651449929357	1.64641197121564e-10	2.75364688559981e-06	0.000329976722997583	0.000140285748371566	0.000934683554938776	0.0127101781618604	1145	8375	626	519	363	236	182	156	126	115	92	73	58	43	7721	7828	7984	8111	8165	8191	1047	1058	1081	1100	1115	1130
C_STROKE	70_80	FinnGen	R18_POLYURIA	0.462487646351101	-0.736720144958839	0.737467338460751	0.0610665607422497	-0.159876415864184	0.0603001807549839	0.380255577606377	0.578621419935016	0.355745401319228	0.57864482843442	0.578669407590266	0.355584305946245	0.223887899289439	0.202935215177603	0.0381704165706621	0.915952288027356	0.78233085011542	0.865340022970928	233	10610	152	111	65	45	33	25	21	16	18	12	10	8	9439	9480	9526	9546	9558	9566	1231	1236	1234	1240	1242	1244
C_STROKE	70_80	FinnGen	R18_RETEN_URINE	0.608693551074994	0.397934253797818	0.682289045712329	0.00483609274775168	-0.782543091577986	-0.453602122096002	0.222000107615011	0.203934345357304	0.239111126202306	0.410247406401073	0.578720879995841	0.379788203897767	0.00610920926245436	0.0510230214118308	0.00432488114130587	0.990594567297879	0.176313157621673	0.23233894442161	525	10695	352	288	151	102	68	42	64	48	29	14	9	7	9521	9585	9722	9771	9805	9831	1283	1299	1318	1333	1338	1340
C_STROKE	70_80	FinnGen	R18_SYMPTOMS_SIGNS_ABNORMAL_CLINI_LABOR_FINDI_NOT_ELSEW_CLASSIFIED	0.956627821513123	0.440744771566418	0.525527757651117	0.498410774521234	0.456212991288454	0.253459126160516	0.0965145050958838	0.0972533919606364	0.103888293234674	0.114809566859654	0.107515135642541	0.0844115378160102	3.70099105115467e-23	5.84494760750362e-06	4.22379056322591e-07	1.41709566928088e-05	2.20311328336188e-05	0.00267631477104554	5085	3356	2836	2343	1655	1196	963	770	478	399	358	312	272	222	4303	4796	5484	5943	6176	6369	824	903	944	990	1030	1080
C_STROKE	70_80	FinnGen	R18_SYMPTOMS_SIGNS_INVOLVI_CIRCULATO_RESPI_SYSTEMS	0.863921027364183	0.598722101760587	0.438426355479566	0.702991485010983	0.562193615849307	0.358322562814353	0.117660167589778	0.109595869686973	0.138688381982455	0.138654145156214	0.135106631003789	0.101577819516133	2.09623920316919e-13	4.68157834235158e-08	0.00157102519248508	3.97590104320609e-07	3.16703841000776e-05	0.000419397624637142	2520	8527	1432	1183	759	516	404	328	257	224	184	162	131	109	8161	8410	8834	9077	9189	9265	1197	1230	1270	1292	1323	1345
C_STROKE	70_80	FinnGen	R18_SYMPTOMS_SIGNS_INVOLVI_COGNITION_PERCEP_EMOTIONAL_STATE_BEHVI	1.26127598254847	0.657371797751511	0.667859054032798	0.714346735490724	0.400016356501752	0.0152115729183292	0.112713655881609	0.124881047416762	0.152740013683323	0.179935757573905	0.195230627523984	0.172133232768236	4.55969257620745e-29	1.40966955166197e-07	1.22819495378107e-05	7.18696512935384e-05	0.040467724591817	0.929581869745271	1555	10713	951	763	477	284	218	159	219	145	103	82	58	35	9797	9985	10271	10464	10530	10589	1301	1375	1417	1438	1462	1485
C_STROKE	70_80	FinnGen	R18_SYMPTOMS_SIGNS_INVOLVI_DIGES_SYSTEM_ABDOMEN	0.747215689215492	0.500309127725038	0.585179140123744	0.312101818821227	0.268030284034154	0.141277231732935	0.129658948174058	0.121572855412209	0.141829246079039	0.183065834078738	0.172481670057122	0.123929306821518	8.26651539670501e-09	3.8667125021701e-05	3.69221485795798e-05	0.0882203333094883	0.120193034322561	0.254293623170794	2150	8987	1324	1028	620	418	334	250	204	161	118	98	88	70	8382	8678	9086	9288	9372	9456	1227	1270	1313	1333	1343	1361
C_STROKE	70_80	FinnGen	R18_SYMPTOMS_SIGNS_INVOLVI_NERVOUS_MUSCULOS_SYSTEMS	1.21692217621435	0.740423530847518	0.953705621551533	0.108821701593496	0.349595030512936	0.194372115424907	0.18886564052272	0.198697931360259	0.226033895634424	0.409713224348897	0.334959546758075	0.260109887422549	1.1688617759957e-10	0.000194251295101063	2.45058131465505e-05	0.790543771620459	0.296627316482151	0.454901061884301	508	11776	300	244	150	89	76	46	67	45	32	21	20	15	10478	10534	10628	10689	10702	10732	1439	1461	1474	1485	1486	1491
C_STROKE	70_80	FinnGen	R18_SYMPTOMS_SIGNS_INVOLVI_SKIN_SUBCU_TISSUE	0.602461435406366	0.172740666253312	-0.0982426761167261	0.319404396701455	0.457013967817169	-0.425470404800656	0.238293702924041	0.260295595813818	0.355075488744697	0.334909574048067	0.290361144884702	0.334717134855069	0.0114639022941169	0.506925429848451	0.782024987049134	0.340233802823139	0.115498974335004	0.203680902501703	652	11580	411	324	206	130	99	67	47	33	20	21	18	9	10337	10424	10542	10618	10649	10681	1437	1451	1464	1463	1466	1475
C_STROKE	70_80	FinnGen	R18_SYMPTOMS_SIGNS_INVOLVI_URINARY_SYSTEM	0.685960252341311	0.114500426595606	0.426143463186336	0.329439439179012	0.482401318118015	-0.165106906188326	0.145020003376435	0.156811839005079	0.168536962666958	0.211722210171172	0.186061903432519	0.188670175410734	2.244006240199e-06	0.465281888696475	0.0114555437045543	0.119708451598632	0.00952278473167025	0.38151478032516	1326	10780	848	682	398	255	182	125	142	108	88	69	55	29	9748	9914	10198	10341	10414	10471	1368	1402	1422	1441	1455	1481
C_STROKE	70_80	FinnGen	R18_SYNCO_COLLAP	1.06786490364239	0.359021758805587	0.641025883558807	0.870333640396393	0.981722191731475	-0.155512396437011	0.200490391392963	0.227117106434802	0.270192186967049	0.304302096728069	0.270291670920093	0.319231114503598	1.00252978376504e-07	0.113928772718289	0.0176690623705247	0.0042351089221731	0.000281141010807132	0.6261543461902	586	9010	391	303	174	87	71	42	70	51	37	31	22	10	8216	8304	8433	8520	8536	8565	919	938	952	958	967	979
C_STROKE	70_80	FinnGen	R18_UNSPE_HAEMATU	0.824246739564805	0.139297583576446	-0.253423796247036	0.350683404647827	1.06042821376343	-0.198828344840546	0.196589367456486	0.227035696838514	0.33571692466305	0.318723685013969	0.211941108067258	0.303505598066889	2.75613694942682e-05	0.539513222404989	0.450324911953481	0.271212728406388	5.63250316528823e-07	0.512399495491985	601	10691	386	311	183	104	74	52	65	46	35	37	32	11	9551	9626	9754	9833	9863	9885	1290	1309	1320	1318	1323	1344
C_STROKE	70_80	FinnGen	RHEUMA_ENDPOINTS	0.225618648070217	0.0831813762799417	0.329525452889403	0.217985726311003	0.106114122525297	0.0707186743572395	0.154063436956242	0.130354555763271	0.131218578478369	0.151978163364419	0.148693535868018	0.103036867718362	0.143070241417226	0.523397929446556	0.0120297198281455	0.1514802015237	0.475447871563279	0.492496585652204	2432	7841	1417	1223	863	642	516	350	187	181	166	136	121	107	7501	7695	8055	8276	8402	8568	1168	1174	1189	1219	1234	1248
C_STROKE	70_80	FinnGen	RHEUMA_SEROPOS	-0.882492018474623	-0.707890750346081	0.450473744184846	0.796204780301925	0.610963186566265	0.832229612343278	1.00107872764732	0.708290535225129	0.449123615595454	0.410327982398563	0.41021312506102	0.252939543250501	0.378025031919325	0.31758373906605	0.315857898639069	0.0523298053168635	0.136387356245356	0.00100105044401675	196	7636	110	96	65	51	40	26	9	11	16	17	17	16	6785	6799	6830	6844	6855	6869	928	926	921	920	920	921
C_STROKE	70_80	FinnGen	RHEUMA_SEROPOS_OTH	-0.923564936500252	-0.738774829811313	0.391218685466528	0.698136185035352	0.525037007529893	0.811873060649992	1.00069774703742	0.707854718692066	0.448418988303521	0.409531339846556	0.40942473446132	0.25177758759624	0.356048391043941	0.296632801130035	0.382968358661587	0.0882466946786086	0.199710304452999	0.00126164450277157	191	11929	107	92	64	52	41	25	9	11	16	17	17	16	10527	10542	10570	10582	10593	10609	1477	1475	1470	1469	1469	1470
C_STROKE	70_80	FinnGen	RHEUMA_SEROPOS_OTH_ICD10	-0.98918804421655	-0.830663445436934	0.527489404557795	0.637181104100599	0.531211047984877	0.869463566598058	1.000715854533	0.707860774261012	0.409563115139982	0.409573937278458	0.379224203229958	0.225662018522667	0.322917411238901	0.240601683002176	0.197769666902562	0.119775421391755	0.161278791608186	0.000116705146260401	206	11947	114	99	67	54	44	28	10	12	17	20	22	20	10544	10559	10591	10604	10614	10630	1485	1483	1478	1475	1473	1475
C_STROKE	70_80	FinnGen	RHEUMA_SEROPOS_WIDE	-0.960221105833957	-0.761512568695637	0.390132518745548	0.722976043696181	0.561149176259241	0.796881184976034	1.00068083704521	0.707837483958425	0.448392499342198	0.409536070843163	0.409439311189707	0.251760438860488	0.33727278317449	0.282003439080066	0.384262569357361	0.0775043290778114	0.170521275645104	0.00154957251275649	195	11930	110	95	64	51	40	26	9	11	16	17	17	16	10528	10543	10574	10587	10598	10612	1478	1476	1471	1470	1470	1471
C_STROKE	70_80	FinnGen	RHEU_ARTHRITIS_OTH	0.541227483743548	0.509075201010487	0.887294574505455	0.132560648291758	-0.430198616302925	0.497936288971961	0.449371783333123	0.355856578046309	0.355934940540328	0.578934398928339	0.708231007794388	0.31844482284137	0.228431480528859	0.152555540576491	0.0126720204492955	0.818889495880929	0.543567593505243	0.11789975506751	208	7643	121	108	64	50	32	26	18	16	15	11	9	10	6787	6800	6844	6858	6876	6882	925	927	928	932	934	933
C_STROKE	70_80	FinnGen	SLEEP	0.39604844919264	0.198675291352112	0.579119194312104	0.238675453710024	-0.258581025787512	0.312782351928824	0.232509760042735	0.220975929297681	0.238342847724534	0.335296351248386	0.379545629137665	0.188539409646391	0.0885002162961789	0.368609440823606	0.0151082508427274	0.476567371150654	0.495687369337975	0.0971206325487765	853	10863	526	434	224	122	107	83	56	44	41	27	24	29	9726	9818	10028	10130	10145	10169	1408	1420	1423	1437	1440	1435
C_STROKE	70_80	FinnGen	ST19_COMPLICATIO_INTERNAL_ORTHOPA_PROSTHET_DEVICES_IMPLANTS_GRAFTS	0.118510726251277	-0.146576626401421	0.568515043085331	-0.0918618634226559	-0.129356198500016	0.276930589576273	0.409955161146018	0.379505420148226	0.318079957511668	0.501301509011777	0.501258351239264	0.409529784643741	0.772518500149711	0.699325853587515	0.0738835623665037	0.854604428040998	0.796358340832554	0.498903520593917	317	10802	222	188	123	76	53	22	24	19	16	11	10	6	9593	9627	9692	9739	9762	9793	1280	1285	1288	1293	1294	1298
C_STROKE	70_80	FinnGen	ST19_COMPLICATIO_PROCED_NOT_ELSEW_CLASSIFIED	0.62861192955827	0.61245698172212	0.178005407182362	0.778588733330611	0.575700399310196	0.19757059942312	0.207325745585536	0.172274123844692	0.260420436790094	0.238045088960158	0.260210129896959	0.237685021339964	0.00242938159883913	0.000377791616657443	0.49427145185795	0.00107258292507052	0.0269359859554898	0.40584447273976	808	10850	506	418	272	155	100	71	83	66	45	38	26	18	9730	9818	9964	10081	10136	10165	1339	1356	1377	1384	1396	1404
C_STROKE	70_80	FinnGen	ST19_COMPLICATIO_SURGI_MEDICAL_CARE_NOT_ELSEW_CLASSIFIED	0.539733405637013	0.452990916579077	0.529014203037835	0.539954422801838	0.64177756328244	0.251490099127277	0.180338770808179	0.154308246602728	0.182614118283537	0.215745060664287	0.206616588149813	0.202274014210343	0.00276352838242558	0.00332878063609206	0.00376874048279593	0.0123235023059954	0.00189554664021524	0.213752173739896	1140	10891	730	610	378	225	146	91	116	95	70	56	42	25	9810	9930	10162	10315	10394	10449	1375	1396	1421	1435	1449	1466
C_STROKE	70_80	FinnGen	ST19_CONCUSSION	3.31346667931634	3.25799862854382	2.83739771417226	2.74264447667192	2.34617891305265	2.66412528103274	0.301274635030922	0.27921170834754	0.406974305871259	0.522993835680035	0.59675015188872	0.393218696131041	3.9000804442706e-28	1.84519600021199e-31	3.1261477945175e-12	1.5702665221247e-07	8.43847264666535e-05	1.24256197272733e-11	339	6447	224	171	110	55	42	23	37	28	15	13	10	8	6449	6502	6563	6618	6631	6650	76	85	98	100	103	105
C_STROKE	70_80	FinnGen	ST19_DISLO_SPRAIN_STRAIN_JOINTS_LIGAM_KNEE	-0.707610003947064	0.589444227427435	0.934683381565466	-0.08355635370062	0.406345997061302	-0.10429572067475	1.00064743015359	0.448500400951013	0.379581960395671	0.708014358170857	0.448494906118808	0.303024073907613	0.479471916909282	0.188760155532006	0.013800987983887	0.906055728766331	0.364924508729742	0.730708701349435	186	10671	84	63	52	44	42	49	12	12	11	8	13	11	9446	9467	9478	9486	9488	9481	1315	1315	1316	1319	1314	1316
C_STROKE	70_80	FinnGen	ST19_DISLO_SPRAIN_STRAIN_JOINTS_LIGAM_SHOUL_GIRDLE	0.145338754932534	-0.00729338126672627	0.0842159789883056	0.477921020777055	-0.50276338394498	0.244306172927632	0.501332844379819	0.448370927026999	0.501118838514695	0.448450017019495	0.707907550999768	0.354921910736389	0.771889135078717	0.98702186216326	0.866539300065696	0.286551374704452	0.477573603376869	0.491240072985742	231	11181	145	113	71	55	41	26	14	11	10	11	7	8	9903	9935	9977	9993	10007	10022	1350	1353	1354	1353	1357	1356
C_STROKE	70_80	FinnGen	ST19_FRACT_FEMUR	0.382869571803094	-0.5082973244752	0.597966154238445	0.647582666900374	0.247708780057422	0.3796807447319	0.290529223553689	0.379304327510087	0.279245327671363	0.379537065308742	0.501131681980469	0.379127824875822	0.187558897323983	0.180220039195333	0.0322446199790488	0.0879627447802117	0.621095185154628	0.316605242517063	421	11842	320	227	128	68	38	18	37	29	24	14	9	7	10513	10606	10705	10765	10795	10815	1393	1401	1406	1416	1421	1423
C_STROKE	70_80	FinnGen	ST19_FRACT_FOREA	-0.114205742771626	0.250356128379448	-0.0293693383092366	-0.693485449506035	-0.49540516593606	0.0197408251016986	0.355507739699402	0.23841040507362	0.318165413094462	0.501283020239516	0.409745642726408	0.232108408654329	0.748023328262836	0.293669512439809	0.926453019398546	0.166535819797308	0.226641577286073	0.932221623485551	649	11341	400	340	239	180	132	95	38	35	26	20	23	19	10138	10198	10299	10358	10406	10443	1414	1417	1426	1432	1429	1433
C_STROKE	70_80	FinnGen	ST19_FRACT_LOWER_LEG_INCLU_ANKLE	-0.356236732366134	-0.875846673505848	0.31209877784554	0.135524384515826	0.129060361697409	-0.20530519138675	0.501387137908437	0.501131575355949	0.317998724416366	0.37945869827055	0.334856178768852	0.251959977113609	0.477392683293962	0.0805094137506489	0.326372538610488	0.72097811333961	0.699926060780886	0.415168164610038	438	10707	240	219	164	115	100	80	20	20	23	22	15	16	9550	9571	9626	9675	9690	9710	1335	1335	1332	1333	1340	1339
C_STROKE	70_80	FinnGen	ST19_FRACT_SHOUL_UPPER_ARM	0.295784533263161	0.101306783393824	0.214466701511261	0.670793285865795	-0.511027316417329	0.305810526391026	0.335109974207702	0.317941819443893	0.355025585455786	0.33493844462661	0.578199296129027	0.30302091530178	0.377425865172186	0.750004760447237	0.545785126680096	0.0452056309300795	0.376790386571016	0.312875848859152	423	11235	282	204	130	86	69	38	29	23	21	16	12	11	9964	10042	10116	10160	10177	10208	1383	1389	1391	1396	1400	1401
C_STROKE	70_80	FinnGen	ST19_INJURI_ABDOMEN_LOWER_BACK_LUMBAR_SPINE_PELVIS	0.791224174045143	0.506712008896236	0.296659881199281	0.0745126431064845	0.212159160863866	0.280604468864651	0.26931374551745	0.279160767595732	0.409559026427097	0.578298499877892	0.501004215530323	0.379437193782425	0.00330414618159601	0.069504525614108	0.468857181468307	0.89747787156239	0.671953975402541	0.459586380123094	367	11991	260	181	90	54	37	24	31	22	10	9	11	7	10627	10706	10797	10833	10850	10863	1440	1449	1461	1462	1460	1464
C_STROKE	70_80	FinnGen	ST19_INJURI_ANKLE_FOOT	0.851806163488592	0.190587001335773	-0.838304895376454	-0.127749668494233	-0.0278137821817957	0.754207558344909	0.318168672692622	0.355042632421472	0.707845274226754	0.578223316433932	0.5009386296608	0.259914887642011	0.00742368268402891	0.59140554547627	0.23629223967503	0.825143179226412	0.955721541836933	0.00371086680066409	305	11950	181	162	108	67	40	26	22	16	13	15	18	15	10577	10596	10650	10691	10718	10732	1475	1481	1484	1482	1479	1482
C_STROKE	70_80	FinnGen	ST19_INJURI_ELBOW_FOREA	0.0938247715667495	0.313428059885376	0.0477842980441228	-0.0891306841418402	-0.580718583111528	-0.00941582904465193	0.290820244606481	0.211250804004467	0.290667738262201	0.355255867903729	0.409649016109966	0.226116047858722	0.746982148633846	0.137894504271105	0.869420266577357	0.801897982019579	0.156307481838455	0.966784427517998	753	11360	470	394	266	196	145	101	51	45	32	24	24	20	10169	10245	10373	10443	10494	10538	1423	1429	1442	1450	1450	1454
C_STROKE	70_80	FinnGen	ST19_INJURI_HEAD	0.960367414271027	0.411706340113695	0.2075177169314	0.432986752190642	0.00481398677992483	0.107005870711086	0.145637439012218	0.163538611190905	0.22615556356297	0.244865615939799	0.290610853612532	0.19894823271735	4.27455826800486e-11	0.0118195305687821	0.358834404244513	0.0770169849031983	0.986783597294178	0.590675182895051	1119	11126	744	561	329	198	139	92	114	75	57	49	37	26	10046	10229	10461	10592	10651	10698	1341	1380	1398	1406	1418	1429
C_STROKE	70_80	FinnGen	ST19_INJURI_HIP_THIGH	0.722542330593746	-0.0946145610134056	0.502989050427368	0.433592006220217	-0.28634056158419	0.36107302845379	0.20264019587913	0.260081243321071	0.244567437496959	0.334894448630567	0.500966573817643	0.334517165157428	0.000362966995949746	0.716015963344471	0.0397201292728698	0.195419449513967	0.567609135325603	0.280415844354304	638	11900	467	337	190	107	66	34	63	42	31	18	11	9	10592	10722	10869	10952	10993	11025	1416	1437	1448	1461	1468	1470
C_STROKE	70_80	FinnGen	ST19_INJURI_KNEE_LOWER_LEG	0.101817661120662	-0.486160393393492	0.476736424824749	0.313952631879299	0.388188120373554	-0.132859188068508	0.269612305062523	0.290566587209711	0.211042564274351	0.252142985543562	0.220485282685784	0.184959398830596	0.705694545204165	0.094298510201571	0.0238859575140289	0.213081291634448	0.0783047984018415	0.472562825101438	933	10766	525	447	304	213	177	161	55	51	52	46	38	30	9726	9804	9947	10038	10074	10090	1393	1397	1396	1402	1410	1418
C_STROKE	70_80	FinnGen	ST19_INJURI_SHOUL_UPPER_ARM	0.191571909394043	0.216533422634366	0.195651419140662	0.264324912311439	-0.351415403062974	-0.090611834288559	0.252349065637674	0.211034744535847	0.24465124672639	0.260198257852658	0.317765300454209	0.198353749620091	0.447760186343186	0.304865285060103	0.42387559110625	0.309696223729557	0.26877149770042	0.64780088438337	912	11267	539	419	279	216	182	132	58	50	38	34	28	26	10156	10276	10416	10479	10513	10563	1426	1434	1446	1450	1456	1458
C_STROKE	70_80	FinnGen	ST19_INJURI_WRIST_HAND	0.257188813262093	0.0575453298358255	0.321099219544473	0.010483779506478	-0.00816301454115051	-0.41780291473912	0.269579110774794	0.244737639001281	0.260449354092871	0.335105866298113	0.290572202035617	0.237941891409375	0.340064224415291	0.814107299454711	0.217625667558517	0.975042270717149	0.977588060314689	0.079104948396112	746	11339	454	362	241	163	144	102	43	37	29	25	22	18	10158	10250	10371	10449	10468	10510	1430	1436	1444	1448	1451	1455
C_STROKE	70_80	FinnGen	ST19_INJURY_MUSCLE_TENDON_SHOUL_UPPER_ARM_LEVEL	-0.513478933453957	0.317345650962275	-0.139806102080238	-0.341225326516596	-0.256589684705928	-0.457746052842734	0.708128816228103	0.379836086654032	0.501314932666111	0.578412237002922	0.448334375695369	0.334651120264146	0.468377925243844	0.403447210819463	0.780337845788228	0.555234571761934	0.567106781746918	0.171365097473336	290	11174	136	118	89	82	78	77	13	15	11	10	9	9	9963	9981	10010	10017	10021	10022	1352	1350	1354	1355	1356	1356
C_STROKE	70_80	FinnGen	ST19_INJURY_POISO_CERTA_OTHER_CONSE_EXTER_CAUSES	0.542935540046523	0.290195655517473	0.466572770710914	0.419453314094408	0.125752804590005	-0.0359795115219954	0.12121382456643	0.111566355696036	0.11636049895775	0.131155605863178	0.135378157296459	0.0978137888455561	7.49390124621527e-06	0.00929243721925088	6.07913422608655e-05	0.00138319581998413	0.352940781766461	0.712994924055933	3588	5322	2072	1669	1188	887	707	566	279	236	211	177	152	129	5675	6078	6559	6860	7040	7181	884	927	952	986	1011	1034
C_STROKE	70_80	FinnGen	ST19_INTRACRATRAUMA	3.16100724321826	2.47350221044115	2.4026139799476	2.02427557641461	1.55156190622535	1.92090406345371	0.208429593357055	0.244521651045932	0.309575577909	0.423510395308264	0.512093668004296	0.336437290534769	5.9543766732954e-52	4.70747762324402e-24	8.42667823334391e-15	1.75509666178702e-06	0.00244683281792768	1.1327818157322e-08	480	6530	313	228	142	85	65	36	64	38	25	18	13	10	6492	6577	6663	6720	6740	6769	141	167	180	187	192	195
C_STROKE	70_80	FinnGen	ST19_INTRACR_INJURY	1.35186119394967	0.660668993879914	0.329958931370424	0.181461187282438	-0.0870743605681232	0.249197447771348	0.177983796197685	0.215983766198929	0.318147660417254	0.409751346114524	0.448524576953584	0.31814314414399	3.0680226389284e-14	0.00222164160329199	0.299677548259368	0.657869285518626	0.846070103881793	0.433458486939203	485	10991	319	232	143	84	62	34	65	40	25	20	15	10	9822	9909	9998	10057	10079	10107	1270	1295	1310	1315	1320	1325
C_STROKE	70_80	FinnGen	ST19_OPEN_WOUND_HEAD	0.948379677211927	0.121829818267722	-0.0735493197971421	0.568636527645518	0.0796752208100726	-0.0873492381497384	0.211698411951692	0.26964124041347	0.37966179281478	0.355349488685444	0.448724281583201	0.355517987112766	7.46913041151652e-06	0.651397289640369	0.846392578838194	0.109550305512137	0.859069000331151	0.805917806657269	520	10927	356	277	165	87	56	36	46	29	24	19	12	8	9841	9920	10032	10110	10141	10161	1204	1221	1226	1231	1238	1242
C_STROKE	70_80	FinnGen	ST19_OPEN_WOUND_WRIST_HAND	-0.0791561708172864	-0.132990663343258	0.539501035793879	-0.233685386906438	-1.01334873844437	-0.620388622326432	0.501334421938134	0.409751971417428	0.355410620774254	0.578622357028103	0.7080359993849	0.410041392582458	0.874542725270289	0.745511216644663	0.129023113779641	0.686311907766223	0.152369821621186	0.130282139665833	280	11286	166	143	102	72	58	41	15	11	8	6	6	6	10001	10024	10065	10095	10109	10126	1384	1388	1391	1393	1393	1393
C_STROKE	70_80	FinnGen	T2D	0.236354836066926	0.393868492938649	0.457992206558571	0.699510911398441	0.712145628094898	0.717159493753641	0.207801102255147	0.144848922755136	0.151894564092655	0.152030888200166	0.136040007493718	0.0996674246025897	0.255367362443466	0.00654464438822205	0.00256811430545979	4.20244461972091e-06	1.65141280550844e-07	6.22206631717181e-13	1565	10166	747	715	583	412	330	250	149	152	150	155	134	114	9603	9635	9767	9938	10020	10100	1232	1229	1231	1226	1247	1267
C_STROKE	70_80	FinnGen	T2D_INCLAVO	0.112075112547567	0.400517641177435	0.460230275818997	0.621797368773812	0.622153358209914	0.704043930691554	0.207772343034432	0.138670553183836	0.146060535190414	0.150479648007582	0.136034154990181	0.099695456782761	0.589601880786828	0.00387370381376712	0.0016273717154263	3.59459644428233e-05	4.79624311379415e-06	1.64186815007889e-12	1748	10023	879	783	638	459	382	273	159	161	154	156	134	114	9509	9605	9750	9929	10006	10115	1224	1222	1229	1227	1249	1269
C_STROKE	70_80	FinnGen	T2D_WIDE	1.18292109769489	0.993985020663087	1.00799483236481	1.24396429836374	1.31572573853685	1.35161014903572	0.146565254013826	0.136232761653199	0.160263086509044	0.168372293728537	0.168097379303312	0.142704370631535	6.97522631369931e-16	2.95951584639064e-13	3.18232276793484e-10	1.4885557230018e-13	4.98998399081106e-15	2.76118285784621e-21	1044	10152	605	400	260	160	103	56	159	143	114	102	81	52	9220	9425	9565	9665	9722	9769	1212	1228	1257	1269	1290	1319
C_STROKE	70_80	FinnGen	VWXY20_ACCIDENTS	0.524961147294926	0.233871071309293	0.0729275843286925	0.274676897078869	-0.163567837704069	-0.0319248529926146	0.112768773650972	0.107059313780767	0.136367134368853	0.142189350567849	0.162124167149299	0.120286170300293	3.23667033557142e-06	0.0289255270388294	0.592796069993172	0.0533880955634379	0.313020330632418	0.790695551120971	3512	7782	2212	1775	1179	807	617	431	256	204	143	128	99	75	7692	8129	8725	9097	9287	9473	1134	1186	1247	1262	1291	1315
C_STROKE	70_80	FinnGen	VWXY20_COMPLICATIO_MEDICAL_SURGI_CARE	0.482605442081766	0.513544443803077	0.397533027068982	0.606173635817171	0.535210235862381	0.501507895172021	0.216026027917379	0.177068090933171	0.237960530499588	0.260267376108045	0.269134353503791	0.244255769512126	0.0254820692608367	0.00372846913759956	0.0948038980928621	0.019856843733297	0.0467414064435727	0.0400524107909187	819	11382	531	444	266	149	95	62	79	67	42	33	26	17	10182	10269	10447	10564	10618	10651	1409	1421	1446	1455	1462	1471
C_STROKE	70_80	FinnGen	VWXY20_EXPOS_OTHER_SPECIFE_FACTO	0.533145150365341	-0.075787650248118	0.283251527717555	-1.02143133822868	-0.539311763201127	0.38284510836419	0.269530293860522	0.317802813032412	0.334905376696581	0.707924538582049	0.500962916166851	0.354669200061338	0.0479227513757304	0.811513619727296	0.397683384640442	0.149061768389073	0.281681230800471	0.280390387464279	552	11691	367	278	154	107	92	56	33	20	16	11	9	8	10392	10481	10605	10652	10667	10703	1451	1464	1468	1473	1475	1476
C_STROKE	70_80	FinnGen	VWXY20_EXTER_CAUSES_MORBIDI_MORTA	0.604136709455923	0.296874771919592	0.187115010553249	0.455525647423441	0.0130443274237899	0.0294939141903798	0.115090659341881	0.109185089923743	0.134583394658112	0.136646339968986	0.156006354311989	0.111923695494122	1.52740836222251e-07	0.00654786790556009	0.164429414918597	0.000857266717322172	0.9333632737852	0.792151311751027	3530	6452	2195	1767	1181	810	595	439	265	211	154	139	105	90	6564	6992	7578	7949	8164	8320	958	1012	1069	1084	1118	1133
C_STROKE	70_80	FinnGen	VWXY20_OTHER_EXTER_CAUSES_ACCIDENTAL_INJURY	0.484121690806495	0.223039903339976	0.0479378043600348	0.283923602430447	-0.0559737203771264	-0.00764651022965575	0.115703840572008	0.10851566893631	0.139755851776514	0.144771328345538	0.158396734786693	0.12493671953777	2.86240883911756e-05	0.0398432338160177	0.73159013161802	0.0498572487910389	0.723806027783791	0.951197488393075	3416	7778	2176	1737	1139	765	574	406	245	197	139	126	96	69	7643	8082	8680	9054	9245	9413	1130	1178	1236	1249	1279	1306
C_STROKE	70_80	FinnGen	VWXY20_SURGI_OPERA_OTHER_SURGI_PROCED_CAUSE_ABNORMAL_REACTION_PATIENT_COMPLICATION_WO_MENTION_MISAD_TIME_PROCED	0.334120752757316	0.483144547139991	0.481408215117532	0.492676837673842	0.645114709566692	0.692696570614081	0.269490637095365	0.206615881451179	0.260225880870435	0.303234988432172	0.279171596780212	0.268848518913335	0.215040783191711	0.0193680203475295	0.0643189025897929	0.104218798141431	0.0208429180319567	0.009979722694412	592	11631	379	316	198	115	78	44	57	50	33	27	22	14	10348	10411	10529	10612	10649	10683	1439	1446	1463	1469	1474	1482
C_STROKE	70_80	FinnGen	VWXY20_SURGI_OTHER_MEDICAL_PROCED_CAUSE_ABNORMAL_REACTION_PATIENT_COMPLICATION_WO_MENTION_MISAD_TIME_PROCED	0.459181920855972	0.568116529838696	0.481978253025632	0.555751543522459	0.712072402975927	0.705365802704605	0.245093450082975	0.191784387690309	0.252151385614424	0.290537754520635	0.269202257566857	0.268905375157675	0.060999743054586	0.00305383012478766	0.0559450008426792	0.0557688449000273	0.00816618370283735	0.00871335860549576	641	11353	412	344	218	122	80	44	66	57	36	29	23	14	10125	10193	10319	10415	10457	10493	1391	1400	1421	1428	1434	1443
C_STROKE	70_80	FinnGen	VWXY20_TRANSPO_ACCIDENTS	0.564689974151379	0.287666470182244	0.545492027502496	-0.245351571385183	-0.888496567544301	-0.0584387014579374	0.356564834703349	0.336085728950496	0.35615697416769	0.578922766669187	0.708331656521893	0.336212256762435	0.113263125149131	0.392035492192413	0.125619781887256	0.67170650913585	0.209714430850792	0.862010930230339	328	7234	202	174	108	84	75	41	25	20	13	9	10	9	6569	6597	6663	6687	6696	6730	766	771	778	782	781	782
C_STROKE	70_80	FinnGen	VWXY20_UNSPE_FALL	0.830318069344065	-0.125662578797478	0.181809510142758	0.287599803882853	-0.478319239374687	-0.0266064256995329	0.238050356505246	0.334777377309073	0.379278383388962	0.448443299938222	0.707805232390935	0.409283967889823	0.00048666011477302	0.707391544169246	0.631685124514931	0.521308791025914	0.499181573183697	0.948168226872013	464	11928	316	250	134	81	47	36	32	16	14	10	6	6	10606	10672	10788	10841	10875	10886	1438	1454	1456	1460	1464	1464
C_STROKE	70_80	FinnGen	Z21_EXAM_OBSER_OTH_REASO	0.169666724476506	0.240483125081013	0.698832379017817	0.15082872982802	0.764355223598417	0.588018369370882	0.305468538357383	0.233767182163119	0.239972431849124	0.356394670748732	0.253776022285938	0.280093156301537	0.57859982926732	0.303606946943828	0.00358966204683228	0.672144218722081	0.00259593769720551	0.0357845487682111	638	5953	389	338	206	130	107	64	50	46	40	28	23	13	5365	5416	5548	5624	5647	5690	787	791	797	809	814	824
C_STROKE	70_80	FinnGen	Z21_FACTO_INFLUENCI_HEALTH_STATUS_CONTACT_W_HEALTH_SERVI	0.33439924737212	0.269963484733895	0.330801235968398	0.348199804986922	0.33378026225397	0.282847232628005	0.106386257451194	0.0922593170229331	0.102522966695059	0.114015777998114	0.107226587031922	0.0864158606661961	0.00167079618182771	0.00343198765162509	0.0012526775245061	0.00225841005064143	0.00185290277630836	0.00106377104285398	5052	3738	3106	2572	1644	1140	912	648	437	390	336	291	243	183	4352	4886	5814	6318	6546	6810	895	942	996	1041	1089	1149
C_STROKE	70_80	FinnGen	Z21_FIT_ADJ_OTH_DEVICES	0.0942538242135956	0.0193434114148225	0.454407749329802	0.261552775884368	-0.257014582514453	0.239769082446877	0.279773419239445	0.238342015658552	0.252610345243346	0.379742970401714	0.501391808643317	0.355530968452161	0.736197245267857	0.93531613323891	0.0720426435097417	0.49097264132857	0.608229560470363	0.500058835258839	615	9903	462	375	209	102	60	32	45	40	32	18	12	8	8853	8940	9106	9213	9255	9283	1158	1163	1171	1185	1191	1195
C_STROKE	70_80	FinnGen	Z21_FOLLOW__EXAM_TREAT_CONDI_OTH_MALIG_NEOPLASMS	0.513834245435959	0.410125191895816	0.260879303630973	0.383855118725665	0.120025969581403	0.184961583240511	0.305558675917615	0.271320546868425	0.356824496353395	0.380998912182955	0.380838628729491	0.254261211054002	0.0926421276556146	0.130638416327954	0.464709662652915	0.313696178054639	0.752638445336771	0.466952103997124	489	5929	294	236	158	104	91	78	39	32	25	24	21	16	5328	5386	5464	5518	5531	5544	757	764	771	772	775	780
C_STROKE	70_80	FinnGen	Z21_MEDICAL_OBSER_EVALU_SUSPECTED_DISEA_CONDI	0.43969085767153	0.286769796618772	0.435536199545926	0.315837546083287	0.35688505453679	0.319029851126502	0.177115870693841	0.154932289913103	0.172038731182448	0.212860251701925	0.19673041695497	0.168656166176515	0.0130462602675674	0.0641787203578994	0.0113537888420246	0.137867591596189	0.069665144352516	0.0585444167178676	1416	6049	855	696	470	319	233	169	130	114	87	69	55	37	5620	5779	6005	6156	6242	6306	860	876	903	921	935	953
C_STROKE	70_80	FinnGen	Z21_OTHER_SPECIAL_EXAM_INVES_PERSONS_WO_COMPLA_REPOR_DIAGNOSIS	0.0254566525102051	-0.0757208076930279	0.350617550227791	0.271500782019964	-0.0434618298455768	-0.0977435153850817	0.163980945270398	0.141079176638401	0.136508161663387	0.163441695986134	0.184052474859681	0.145110804328355	0.876630910490048	0.591457160475101	0.0102147620242278	0.0966838052937144	0.813325391641418	0.500579336944935	2533	6103	1607	1364	843	600	440	295	161	149	128	98	71	51	5943	6186	6707	6950	7110	7255	925	937	958	988	1015	1035
C_STROKE	70_80	FinnGen	Z21_PERSONS_ENCOUNTERI_HEALTH_SERVI_EXAM_INVES	0.176159430803749	0.102229007265833	0.148645272055616	0.258373537465082	0.214403202856684	0.106261091748046	0.124036269831094	0.104388230204845	0.116562186828739	0.123453833626172	0.116208289153034	0.0960870092123631	0.155542141944166	0.327424135899837	0.202222762443929	0.0363602454635687	0.0650389038544323	0.268776705455465	4021	6261	2392	2025	1379	996	811	578	297	276	242	221	185	126	6470	6837	7483	7866	8051	8284	1123	1144	1178	1199	1235	1294
C_STROKE	70_80	FinnGen	Z21_PERSONS_ENCOUNTERI_HEALTH_SERVI_OTH_CIRCUMSTANC1	0.176769419706273	0.0402050499304839	0.328641065431692	0.701121889184097	0.648154146527808	0.223844212733355	0.185759430574168	0.177066109305324	0.220660932523416	0.231781282477648	0.260197195370249	0.290117584862785	0.341297845241156	0.820375246395988	0.136395578839558	0.00248691620383477	0.0127380078644974	0.440372849124315	1438	10411	1036	780	353	205	120	71	93	72	48	36	23	12	9352	9608	10035	10183	10268	10317	1368	1389	1413	1425	1438	1449
C_STROKE	70_80	FinnGen	Z21_PERSONS_ENCOUNTERI_HEALTH_SERVI_SPECIFIC_PROCED_HEALTH_CARE	0.516788084449646	0.244775724226398	0.403359866432283	0.322269414484638	0.468543333603701	0.513801804701141	0.134769498121201	0.136601984487842	0.167774295211122	0.220793880977254	0.206722417112941	0.16313500374327	0.000125765126559981	0.0731505948945623	0.0162087209928501	0.144401700976456	0.0234187236608799	0.00163522283104524	2075	10136	1531	1009	501	278	179	128	158	117	86	62	49	39	9199	9721	10229	10452	10551	10602	1323	1364	1395	1419	1432	1442
C_STROKE	70_80	FinnGen	Z21_PERSONS_W_POTEN_HEALTH_HAZARDS_RELATED_FAMILY_PERSONAL_HISTORY_CERTA_CONDI_INFLUENCI_HEALTH_STATUS	0.524231836449708	0.461926204046435	0.505853376717238	0.77642285309808	0.448229604102042	0.581406835373459	0.121433967424142	0.108073501004847	0.13687896595967	0.153030277348828	0.177293043582691	0.138119974823957	1.58155906200352e-05	1.91837170656426e-05	0.000219346224696705	3.90246030859888e-07	0.0114653936779987	2.56011889712021e-05	2452	10107	1734	1397	669	353	228	120	249	200	147	113	78	56	9324	9661	10389	10705	10830	10938	1252	1301	1354	1388	1423	1445
C_STROKE	70_80	FinnGen	Z21_PRESENCE_CARDIAC_VASCULAR_IMPLANTNTS_GRAFTS	1.47270882084205	1.40532284861233	1.05212203754409	1.59143603973854	0.941647816678585	1.39761347945014	0.178308975845541	0.153502242528878	0.221622466123608	0.212077608934969	0.279861839380701	0.18380874836517	1.46518924945566e-16	5.43256175425441e-20	2.06087076029736e-06	6.18866906993239e-14	0.000766302148668607	2.87940558461515e-14	426	9844	217	168	104	56	33	13	112	91	64	53	36	31	8829	8878	8942	8990	9013	9033	1112	1133	1160	1171	1188	1193
C_STROKE	70_80	FinnGen	Z21_PRESENCE_OTH_FUNCTIONAL_IMPLANTNTS	0.413707852219646	0.20926087363156	0.296514132166046	0.462902025153119	0.0552904547715584	0.246965458922613	0.158451295251325	0.154766593127576	0.199348518763198	0.232179276229415	0.290681095161856	0.226552779612471	0.00902920221243592	0.176341336968103	0.136905032204187	0.0461819284644108	0.849144565438244	0.275668563872041	1554	10013	1186	942	409	231	143	67	119	85	59	45	29	20	9127	9371	9904	10082	10170	10246	1135	1169	1195	1209	1225	1234
C3_BLADDER	50_60	FinnGen	R18_SYMPTOMS_SIGNS_ABNORMAL_CLINI_LABOR_FINDI_NOT_ELSEW_CLASSIFIED	1.15731901211742	0.0437088237784112	-0.281145191420454	1.07938777944474	-14.9329534703781	0.310644636123355	0.548940053210274	0.736806555132154	1.0211759192284	0.613982489397829	1599.33171938078	0.38925644609437	0.0350068277898216	0.952695654378282	0.783074133535972	0.0787456905387466	0.992550263489153	0.424843667638158	17504	42543	12577	10704	7484	5570	4450	3411	10	8	7	10	7	7	47316	49189	52409	54323	55443	56482	144	146	147	144	147	147
C3_BLADDER	60_70	FinnGen	COPD_EXCL	0.610493659064175	0.565387785302591	0.387744887398126	-0.675667329241643	0.11607824666621	-0.722273859486884	0.346460683408682	0.281153682271469	0.364165767492021	0.712404341155257	0.454532930630917	0.412136351532275	0.0780547004024122	0.0443300665078031	0.286989839631431	0.342909392933867	0.798430250487056	0.0796858258716047	17061	65021	13235	10080	6868	4748	3562	2406	34	27	17	13	11	6	68462	71617	74829	76949	78135	79291	351	358	368	372	374	379
C3_BLADDER	60_70	FinnGen	DIABETES_FG	0.520091170814578	0.469144735395822	0.786497776547931	0.837241441128159	0.766584084408588	-0.566558886830842	0.457981032264522	0.345402868689823	0.328401876427139	0.364348660093109	0.343199175345481	0.381582536128908	0.256116776747029	0.174383186149461	0.0166237773283111	0.0215667539653415	0.0255066396202957	0.137607133251911	11122	79205	8137	7573	5762	4184	3155	1957	30	30	27	23	16	7	81743	82307	84118	85696	86725	87923	417	417	420	424	431	440
C3_BLADDER	60_70	FinnGen	DM_COMORB_EXMORE	-0.000510789915237179	0.0362205096934227	-0.0462266738484495	-0.891835123766983	0.193310526722119	-0.496194301985268	0.460193823033894	0.348210643698362	0.420521461645878	0.714158944742462	0.389492979703442	0.275645388479422	0.999114392060258	0.917154300747363	0.912467248400551	0.211741597806557	0.619673419173681	0.071841964116238	16880	61928	13268	10812	7503	5376	3944	2436	26	26	21	17	21	14	65248	67704	71013	73140	74572	76080	266	266	271	275	271	278
C3_BLADDER	60_70	FinnGen	E4_DIABETES	0.52432048591468	0.477470352698818	0.79339363136858	0.844108050434851	0.775564031410564	-0.566936852923885	0.457978544337344	0.345417349453658	0.328414934385098	0.364336764512531	0.343201364816912	0.381568597490602	0.252267907145965	0.166879649938575	0.0156995230618055	0.0205127392142909	0.0238341029428563	0.137330483322518	11053	79144	8084	7520	5722	4153	3131	1943	30	30	27	23	16	7	81666	82230	84028	85597	86619	87807	417	417	420	424	431	440
C3_BLADDER	60_70	FinnGen	E4_DM2	0.506798512612226	0.456214289429985	0.7677373766291	0.811835233906137	0.744117296423988	-0.483046025205013	0.458107944669382	0.345508511011096	0.328528657101	0.364387425900862	0.343232770469558	0.357406081223259	0.268602648459541	0.186696818001495	0.0194445809983941	0.0258841663426808	0.0301612025940919	0.176524835057496	11420	79182	8296	7746	5942	4354	3291	2056	30	30	27	23	16	8	81858	82408	84212	85800	86863	88098	418	418	421	425	432	440
C3_BLADDER	60_70	FinnGen	E4_DM2_STRICT	0.549250785807306	0.385440074819836	0.719252995890432	0.407662086491966	0.703491416352098	-0.353377167081132	0.458061991543583	0.364889584742003	0.344848539337747	0.455705432747458	0.362817605044891	0.357386141486455	0.230498696369491	0.290822155915985	0.0370051763251962	0.371015026155539	0.0525053387355462	0.322769561812651	10719	79475	7874	7338	5569	4017	3011	1847	25	25	22	19	15	8	81874	82410	84179	85731	86737	87901	421	421	424	427	431	438
C3_BLADDER	60_70	FinnGen	E4_ENDONUTRMET	0.646495874753631	0.341900930991724	0.663649073595066	-0.0204839689061417	0.114573211096536	-0.4132880083691	0.348796591624723	0.304106226725941	0.293065772923943	0.457013811542649	0.388040770186206	0.283378559520592	0.0638101545897392	0.260893726923325	0.0235430378931958	0.964249719729279	0.767794693099424	0.144721846814369	19986	57367	14510	12401	9418	7024	5528	3689	38	35	30	22	19	13	62457	64566	67549	69943	71439	73278	348	351	356	364	367	373
C3_BLADDER	60_70	FinnGen	FG_CVD	0.708995474683247	-0.0703816078606514	-0.753207707466134	-0.552288951683614	-0.00799163203822705	-0.261569954703849	0.313117597790049	0.335411960101826	0.512268657934184	0.512208975028086	0.349327145944713	0.190459004268345	0.0235550222188048	0.833795433028115	0.141470427787666	0.280922531109191	0.981748215856919	0.169638538845667	22491	41270	16040	13303	9946	7798	6316	4651	35	32	31	34	39	34	47482	50219	53576	55724	57206	58871	204	207	208	205	200	205
C3_BLADDER	60_70	FinnGen	FG_HYPERTENSION	0.836555282256953	-0.43428288779439	-0.872179334789809	0.434008362426548	0.412096525141844	-0.383656998240981	0.379736675099518	0.515750711494024	0.718204846918441	0.427396113562567	0.37243529218083	0.250475993343048	0.0275956048603958	0.399765391797091	0.224599602437964	0.309881359536781	0.268513794548733	0.125593605086169	15655	39670	11324	8944	6622	5199	4238	3109	27	24	24	26	24	18	43805	46185	48507	49930	50891	52020	169	172	172	170	172	178
C3_BLADDER	60_70	FinnGen	G6_NEURO	0.14118486409215	-0.886116152330304	-0.928941415901517	-0.253267673078782	0.215957734501134	-1.02570294364514	0.457510903818303	0.584028943885688	0.712561401444347	0.583962725688569	0.416317285509813	0.411655509091604	0.757630810855209	0.129204338562131	0.192347800825898	0.664502527129675	0.603946577232062	0.0127149965339799	16721	63214	12059	10029	6846	4954	4014	2847	15	11	13	13	11	6	67474	69504	72687	74579	75519	76686	387	391	389	389	391	396
C3_BLADDER	60_70	FinnGen	I9_ANGINA	0.738062363836014	0.0986722254526512	-0.366565590445626	0.720706232275055	-0.430004218052769	-0.462217724675459	0.511070935736976	0.509300490278302	0.713729130055103	0.457384458169027	0.712790042681901	0.359015685701612	0.14869718660664	0.846378933961896	0.607537255250378	0.115092163985645	0.546329675773688	0.197934594862265	6528	78775	4951	4315	3241	2547	1929	1193	16	16	13	11	10	8	80030	80666	81740	82434	83052	83788	306	306	309	311	312	314
C3_BLADDER	60_70	FinnGen	I9_CHD	-0.165932152654218	-0.352857236748168	-0.0610471964297981	-0.247726579711447	-0.421597097057573	-0.642903542226249	0.713193804767246	0.583721909401938	0.583758112854931	0.712303192593169	0.711697498195485	0.411753056877372	0.81602490735808	0.545514295119615	0.91671211265154	0.728003538858458	0.553594525659783	0.118433800507234	7312	89778	5807	4777	3489	2453	1787	1051	11	11	9	8	8	6	90871	91901	93189	94225	94891	95627	401	401	403	404	404	406
C3_BLADDER	60_70	FinnGen	I9_CVD	0.393178638117993	0.00307830291756006	-1.07745596257313	-0.876625481019415	0.0843955004557982	-0.239148370015816	0.356182130495829	0.323272984974851	0.588908903869859	0.588853405272891	0.334888125349052	0.188589433532809	0.269649692855271	0.99240241725075	0.0673127640396799	0.13656664603067	0.801032540383962	0.204765821237545	22884	35379	15969	13463	10282	8101	6611	4959	30	29	28	33	41	36	42075	44581	47762	49943	51433	53085	189	190	191	186	178	183
C3_BLADDER	60_70	FinnGen	I9_CVD_HARD	-0.0901309658099841	-0.375883769635442	-0.0593829267322654	0.186210094736967	0.272983983282314	-0.686461617966012	0.585137742515582	0.507727853445619	0.507817174070766	0.507731426968685	0.454868230645632	0.382051382043411	0.877583117660459	0.459102639932568	0.906909494000062	0.71380610342899	0.548413869249431	0.0723708288016481	10405	85180	8355	6763	4800	3315	2386	1390	18	18	15	13	12	7	86842	88434	90397	91882	92811	93807	370	370	373	375	376	381
C3_BLADDER	60_70	FinnGen	I9_HYPERTENSION	0.879171173459321	-0.391166201898452	-0.828219122156332	0.475382190027189	0.467886906655167	-0.387486978357827	0.369785752351117	0.5095391976236	0.713798872056547	0.419865117421445	0.364879873847093	0.242609886532334	0.0174297339984882	0.442673646619335	0.245927659030098	0.257539444290097	0.199736039844937	0.110229888512866	15655	64316	11324	8944	6622	5199	4238	3109	27	24	24	26	24	18	68286	70666	72988	74411	75372	76501	334	337	337	335	337	343
C3_BLADDER	60_70	FinnGen	I9_HYPTENS	0.879792236402757	-0.391094460565462	-0.828314501677372	0.476138852901437	0.467833698825267	-0.385740497224045	0.369792249672488	0.509540444122102	0.713799275052488	0.419871056215924	0.364880158480503	0.242610742767248	0.0173524851238327	0.44275843476741	0.24587354523823	0.256789477768363	0.199787529409426	0.111844638712579	15649	64314	11320	8942	6621	5198	4238	3107	27	24	24	26	24	18	68282	70660	72981	74404	75364	76495	334	337	337	335	337	343
C3_BLADDER	60_70	FinnGen	I9_IHD	-0.0329677754235257	0.237794504337335	-0.323918844951063	-0.519046590073817	-0.0583961767010497	-0.704746022156353	0.585675553938261	0.388719893423246	0.584414465486837	0.71279724935342	0.506953569546924	0.321537777495322	0.955110651082222	0.540711500422992	0.579399418471274	0.466501785026349	0.908294219842823	0.0283940586409232	10633	82460	8246	6861	4845	3653	2776	1730	17	18	13	13	14	10	84477	85862	87878	89070	89947	90993	353	352	357	357	356	360
C3_BLADDER	60_70	FinnGen	I9_ISCHHEART	0.234721980502535	0.225299177581167	-0.295355943602341	-1.17080231941991	-0.270462654652012	-0.407734958616241	0.509298806290744	0.388371350007358	0.584238139053166	1.00393093691325	0.583289211010778	0.306942585986036	0.644889848258743	0.561838576296842	0.613179377178354	0.243526320756849	0.642873203736369	0.184054145523598	10632	82972	8392	6893	4795	3411	2536	1536	17	17	12	11	14	11	84837	86336	88434	89818	90693	91693	358	358	363	364	361	364
C3_BLADDER	60_70	FinnGen	I9_OTHHEART	0.498509557510028	0.346325042282985	-0.177818642763628	-1.18262311674698	0.339036784256143	-0.394194440507383	0.389218433196071	0.327663040148848	0.507269709643486	1.00362117988651	0.454398540767792	0.38189938424854	0.200265198378828	0.290532189817772	0.725933004909725	0.238654680330391	0.455593672535619	0.301981015319976	13395	77517	10944	8752	5603	3648	2513	1489	21	18	12	10	11	7	79580	81772	84921	86876	88011	89035	367	370	376	378	377	381
C3_BLADDER	60_70	FinnGen	ILD_DIFF_DG	0.51033369298004	0.770558530310267	0.396436480398515	-0.667878614423709	-0.105675887491486	-0.740719415415718	0.366220662611889	0.258099068328399	0.36441708979011	0.712516913165523	0.506705855360531	0.412162529872264	0.163464354606888	0.00283101646456783	0.276654851019705	0.348577912029492	0.834795877266088	0.0723112226081884	17042	64740	13182	10083	6899	4772	3592	2431	35	29	16	12	10	6	68219	71318	74502	76629	77809	78970	346	352	365	369	371	375
C3_BLADDER	60_70	FinnGen	J10_RESPIRATORY	0.326810934541358	0.495500478386758	0.300260066797101	-0.245962337812167	-0.400839082931352	-0.660548812219982	0.420681311207661	0.303616440291842	0.389570175075535	0.584931701454142	0.583934547071892	0.358377024935371	0.437240740175053	0.102680563152157	0.440856872469918	0.674122030746303	0.492432392542348	0.0653045881418396	14267	54379	10979	8692	6113	4348	3302	2209	27	23	18	13	10	8	57324	59611	62190	63955	65001	66094	316	320	325	330	333	335
C3_BLADDER	60_70	FinnGen	K11_GIDISEASES	0.302637574904873	0.593097019070477	0.0211062079676731	-0.842747899138456	0.541384010912098	-0.443466557180299	0.425922699904049	0.289459847817548	0.422930325260358	0.715550628890805	0.332071693547467	0.252289895810427	0.477365755441732	0.0404642125078777	0.96019833763335	0.238891747416397	0.103033318172087	0.0787873622355236	19325	43387	14003	11748	8337	6292	4976	3599	32	29	22	23	25	17	48435	50690	54101	56146	57462	58839	242	245	252	251	249	257
C3_BLADDER	60_70	FinnGen	K11_HERNIA	-0.11948677536609	0.220406951316007	0.26648535623235	-0.185521284886411	0.328802337245903	-0.733340611552008	0.713478954231146	0.455636375585365	0.507510494586042	0.712360865629802	0.506301188817874	0.411570471038002	0.866999749052007	0.628574434678187	0.599525187651098	0.794530865125303	0.516066660389917	0.0747801295917019	7029	85013	5270	4591	3234	2362	1763	1157	15	14	10	10	10	6	86341	87020	88377	89249	89848	90454	416	417	421	421	421	425
C3_BLADDER	60_70	FinnGen	KNEE_ARTHROSIS	-13.8297351998894	-0.275760103516592	0.398643835446654	0.6335363582022	-0.00932252496040167	-0.29620648115066	811.210572039166	0.712555182013128	0.583874524508659	0.583938474942797	0.711803659029899	0.411604701862269	0.986398109097021	0.698754911248099	0.494761036536	0.277949634212642	0.989550368289169	0.471747764209983	7241	70631	5242	4391	3072	2371	1940	1373	7	9	10	8	7	6	72223	73074	74393	75094	75525	76092	400	398	397	399	400	401
C3_BLADDER	60_70	FinnGen	M13_ARTHROPATHIES	0.269035960299676	-0.291336585897321	-0.715362693546032	-0.108207495112747	-0.393868821229522	-0.580436286073769	0.509792306770534	0.508503038640935	0.713111634755811	0.58469956055441	0.58374996901164	0.293627294041182	0.597682300493699	0.566692170938785	0.315785275073943	0.853177958169982	0.499852540934121	0.048066609740265	14585	60320	9871	8599	6384	5223	4442	3361	14	12	11	13	11	12	64636	65908	68123	69284	70065	71146	384	386	387	385	387	386
C3_BLADDER	60_70	FinnGen	M13_ARTHROSIS	-14.912131369211	-0.78536301936183	-0.0909704648377694	0.148368460822148	-0.498642708342707	-0.701275741921772	1079.49553320691	0.71328438450829	0.58477494802682	0.584811710285158	0.712282929708372	0.411886318854971	0.988978387941592	0.270874135175987	0.876375982288632	0.799725048594747	0.483888150935435	0.0886438160149875	12020	59752	8667	7336	5131	3937	3195	2192	7	9	10	8	7	6	62724	64055	66260	67454	68196	69199	374	372	371	373	374	375
C3_BLADDER	60_70	FinnGen	M13_ARTHROSIS_INCLAVO	-1.26397455684678	-1.07733373529171	-0.0484383154849708	-0.0355166260365234	-0.209421554702143	-0.694937919945065	1.00444094998892	0.712360844705427	0.507151842270643	0.58355888967819	0.582718667101341	0.411420408465824	0.208252146633327	0.130446699336503	0.923909367110841	0.951469024360955	0.719305545780744	0.091196678185684	17579	69072	13362	11040	6859	4924	3795	2347	8	10	11	8	8	6	72853	75175	79356	81291	82420	83868	428	426	425	428	428	430
C3_BLADDER	60_70	FinnGen	M13_ARTHROSIS_KNEE	-13.8077487551298	-0.308966923733039	0.367949955937095	0.603373079566729	-0.03677140442257	-0.331704323890675	786.364659346526	0.713295888407547	0.584740301987555	0.584817746625706	0.712356571771759	0.411868297866712	0.985990693598516	0.664902939004024	0.529183025390795	0.302199367982889	0.958831977087556	0.420609065682633	7241	58414	5242	4391	3072	2371	1940	1373	7	9	10	8	7	6	60032	60883	62202	62903	63334	63901	374	372	371	373	374	375
C3_BLADDER	60_70	FinnGen	M13_DORSOPATHY	0.374055713907809	-0.532276448226354	-0.223842010506937	-0.00635756999312249	0.104652810410452	-0.501688912545293	0.585350207851716	0.712602521942894	0.712790813710472	0.712895878802194	0.583457122152949	0.337115583133924	0.522804115364579	0.455095441748061	0.75349365997138	0.992884599482054	0.857649734062677	0.136703239343945	10396	71163	6924	5802	4108	3228	2788	2338	10	7	9	7	10	9	74203	75325	77019	77899	78339	78789	422	425	423	425	422	423
C3_BLADDER	60_70	FinnGen	M13_MUSCULOSKELETAL	0.897170152832551	-0.871487726414061	-0.134990600718132	0.214017029585775	-0.27429592785905	-0.65763601465316	0.336404198966533	0.58706918118713	0.459689779851785	0.421886812578387	0.458396544269859	0.237772736305117	0.0076545106862177	0.137683761872312	0.76902088134612	0.611954566052147	0.549585529067789	0.00567802871758987	18968	39257	12132	10673	8182	6902	6118	5100	24	16	22	21	19	19	45777	47236	49727	51007	51791	52809	292	300	294	295	297	297
C3_BLADDER	60_70	FinnGen	M13_OTHERJOINT	0.573420914110815	0.669630031956871	0.55208408254896	0.249278377562816	0.313754300210591	-0.536783735173698	0.715137983784431	0.509784683290277	0.585535687114396	0.713879537037237	0.584601269488312	0.382021335140047	0.422649826367494	0.188996124644836	0.345747358437856	0.726947953905503	0.591476275495341	0.159987219122586	6738	57488	4116	3751	2989	2630	2362	1929	11	11	9	10	8	7	59734	60099	60861	61220	61488	61921	365	365	367	366	368	369
C3_BLADDER	60_70	FinnGen	N14_GENITOURINARY	1.64883323575659	0.525352230127441	-0.201789046998764	0.376486158559748	-0.253528220476931	-0.88307570953365	0.234981969621378	0.305825474489163	0.510087144680491	0.458424527851803	0.584965198018572	0.383280215602063	2.26925983408508e-12	0.0858299812133367	0.692402201860386	0.411497651493288	0.664718856628177	0.0212229229170953	18713	47627	14549	11630	7004	4965	3752	2687	40	23	17	14	10	7	51459	54378	59004	61043	62256	63321	292	309	315	318	322	325
C3_BLADDER	60_70	FinnGen	NEURODIS	0.459594666235841	-0.631232593911352	-0.292433940502448	0.204772073288632	0.178432461684102	-0.565202033167937	0.4030099140753	0.516407271803137	0.51639119777349	0.465235607299575	0.425730294570719	0.311161862530516	0.254117460758837	0.221573713792309	0.571187747653099	0.659830617513454	0.675127781366597	0.0693052784878036	19067	24341	13929	11423	7872	5690	4569	3201	21	17	21	19	15	11	29267	31773	35324	37506	38627	39995	191	195	191	193	197	201
C3_BLADDER	60_70	FinnGen	PAIN	-0.100680873231019	0.109403661936732	0.100023682359427	-0.32277356147982	0.356630066894988	-0.0886091309460417	0.585528344370997	0.418000870626999	0.508050468894115	0.712821645402856	0.454994862506746	0.282618937888953	0.863477811848044	0.793529067461734	0.843923438174682	0.650684761853384	0.433150903955737	0.753879065948465	15348	59479	11029	8973	6002	4465	3624	2865	17	15	14	15	16	13	63382	65438	68409	69946	70787	71546	399	401	402	401	400	403
C3_BLADDER	60_70	FinnGen	R18_ABDOMI_PELVIC_PAIN	0.741360644431175	-0.0308115220575461	0.376697228624631	-13.8535798294431	0.0546379198214193	-0.0712394511984629	0.509028844222438	0.583883503399978	0.583840067410479	823.953454071255	0.711609624484668	0.411615766285157	0.145276085945405	0.957915178930652	0.518793571852312	0.986585362768959	0.93879796575397	0.86259428494041	8887	73528	6738	5386	3430	2461	1911	1363	10	8	8	7	8	6	75242	76594	78550	79519	80069	80617	425	427	427	428	427	429
C3_BLADDER	60_70	FinnGen	R18_SYMPTOMS_SIGNS_ABNORMAL_CLINI_LABOR_FINDI_NOT_ELSEW_CLASSIFIED	1.726782581198	0.407754496862775	-0.353313890816213	0.272685903418836	0.066308891609918	-0.139559232093248	0.212102405306438	0.281789738230141	0.461205954113339	0.394209178045853	0.392072777541333	0.236126768914636	3.91158622883469e-16	0.147892206851445	0.443637431653825	0.489107558793575	0.865699157365425	0.554496836116823	25166	35830	18400	15231	10857	8099	6435	4674	63	38	28	26	22	20	42327	45496	49870	52628	54292	56053	206	231	241	243	247	249
C3_BLADDER	60_70	FinnGen	R18_SYMPTOMS_SIGNS_INVOLVI_DIGES_SYSTEM_ABDOMEN	0.722282356996757	-0.245598718443511	0.192146684438026	-0.576707242803826	-0.0762043453877256	-0.167381134623731	0.456798500638059	0.583560272109116	0.583519572784079	1.00357625070128	0.71143658554665	0.411569085054305	0.113836034401389	0.673855385378897	0.741937117996522	0.565526579877062	0.914699068155326	0.684235501454806	11152	74856	8629	6669	4134	2906	2217	1585	12	9	9	8	8	6	76930	78890	81425	82653	83342	83974	437	440	440	441	441	443
C3_BLADDER	60_70	FinnGen	RHEUMA_ENDPOINTS	-0.0244858326700294	-0.0256751820812091	0.0783984410331805	0.350219079291185	-0.137783326167667	-0.644733789995744	0.584832722099677	0.455346191620909	0.507228227150206	0.507267480761716	0.582847866656665	0.381490550266211	0.966603849630332	0.955034254098837	0.877166269237261	0.489940680653271	0.813124838168611	0.0910205528737154	12849	72862	9502	7927	5458	4094	3254	2252	16	14	12	9	8	7	75781	77356	79825	81189	82029	83031	412	414	416	419	420	421
C3_BLADDER	60_70	FinnGen	ST19_INJURY_POISO_CERTA_OTHER_CONSE_EXTER_CAUSES	0.660350050599775	-0.584748803893379	-0.31524581102308	-0.365414133042057	-0.360427318383045	-0.857212505808779	0.370234588810144	0.51015651564661	0.510115994039881	0.586230242294256	0.508667501537368	0.294309390973047	0.0744888446128473	0.251706402885117	0.536582928246659	0.533068543539085	0.47859039842476	0.0035840621999234	18315	46787	12933	10868	7881	6032	4968	3694	19	16	16	15	14	12	51819	53884	56871	58720	59784	61058	331	334	334	335	336	338
C3_BLADDER	60_70	FinnGen	T2D	0.557893260410618	0.39529037805094	0.72964609156082	0.419166797798032	0.828127834220894	-0.345946946782384	0.458193878835719	0.365035310772216	0.344989934896266	0.455815904786494	0.34321733054245	0.357425254250101	0.223379006994303	0.278860546229032	0.0344318300652168	0.357783556503202	0.0158288511626891	0.333101241092922	10737	79090	7891	7345	5571	4016	3011	1847	26	26	23	20	16	8	81493	82039	83813	85368	86373	87537	417	417	420	423	427	435
C3_BLADDER	60_70	FinnGen	T2D_INCLAVO	0.497924655072789	0.355945816532695	0.695927099886606	0.386746393800982	0.79633088743451	-0.353591517370891	0.458160633114133	0.365008690112381	0.344971108721067	0.455811151266104	0.343213265425052	0.357420612474257	0.277129376736047	0.329475543562189	0.043659111920205	0.396171013683988	0.0203288839435823	0.322522808459064	11571	78540	8645	7676	5766	4155	3103	1879	26	26	23	20	16	8	81023	81992	83902	85513	86565	87789	417	417	420	423	427	435
C3_BLADDER	60_70	FinnGen	VWXY20_EXTER_CAUSES_MORBIDI_MORTA	0.454252240446467	-0.467135386210325	-0.416501740656063	-0.517873953383178	-1.44415080844713	-0.896131821966548	0.421437614323689	0.509005133473859	0.585174422639629	0.713582748640971	1.00387855570024	0.357510290946603	0.28109465680598	0.358753956700623	0.47661552973735	0.467999542069585	0.150272042615618	0.0121901921293337	17518	55980	12901	10548	7255	5072	3953	2750	14	11	10	9	8	8	60211	62564	65857	68040	69159	70362	372	375	376	377	378	378
C3_BLADDER	60_70	FinnGen	Z21_FACTO_INFLUENCI_HEALTH_STATUS_CONTACT_W_HEALTH_SERVI	0.382360734286014	0.30532256663067	-0.325342939964774	-14.9516979533128	-0.152307863185657	-0.446995912809383	0.349885289505193	0.284883003367621	0.457990917167908	783.033415374955	0.456784816774268	0.307741236340528	0.274473977975062	0.28383358576561	0.477474813572909	0.984765651345152	0.738806248113969	0.146361033783227	22232	38095	16754	13871	9204	6641	5153	3545	29	23	13	12	14	11	43239	46122	50789	53352	54840	56448	305	311	321	322	320	323
C3_BLADDER	70_80	FinnGen	AB1_INFECT_PARASIT	1.37206946177291	-0.0459968850300167	0.141623772281739	-0.168119764974762	0.637676085819841	0.283617086847558	0.209537043593199	0.329837421974758	0.365874233883265	0.508716649814514	0.329194881656178	0.281021640710579	5.82737953711379e-11	0.889092032957685	0.69869460837509	0.741038658756135	0.0527358380757094	0.312861584326656	14999	44885	11375	8615	5467	3538	2625	1758	54	26	23	19	20	14	48278	51038	54186	56115	57028	57895	177	205	208	212	211	217
C3_BLADDER	70_80	FinnGen	AB1_OTHER_BACTERIAL	1.25034985264387	-0.14332614306978	0.18182705739381	0.111290695831811	0.0278226429527628	0.472717305632593	0.252520392634445	0.417488101326849	0.455729065257274	0.583909767732655	0.58358657936807	0.362479433554696	7.36509219095891e-07	0.731368316190045	0.689907496485877	0.848842352745883	0.96197504990375	0.192192081313345	10160	54719	8037	5706	3310	1994	1431	911	31	14	12	8	8	8	56613	58944	61340	62656	63219	63739	198	215	217	221	221	221
C3_BLADDER	70_80	FinnGen	AB1_SEPSIS_IMPLICIT	0.551865544955599	-0.612133495891575	0.51012539261344	-0.52096485517999	-0.0208729170697811	0.450924583619097	0.418446681720536	0.584005033404995	0.388128192443277	0.712675212574197	0.5073944496247	0.280987213858824	0.187221551090378	0.294562703411731	0.188737892405081	0.464779774490593	0.967186313943268	0.10854072260972	6539	54841	4602	3728	2826	2129	1747	1202	19	14	15	13	13	14	56563	57437	58339	59036	59418	59963	196	201	200	202	202	201
C3_BLADDER	70_80	FinnGen	ACUTE_RESPIRATORY_INFECTIONS	1.29067558591486	0.0983004536874238	0.0872851229953495	0.511233143157449	-15.4423137224026	0.839748076664691	0.291983582288298	0.417526388246464	0.507651439999607	0.507589179491788	1456.75689302359	0.327084991862742	9.85318625450613e-06	0.813870884544246	0.863485420439792	0.313848780826235	0.991542203774883	0.0102473312579329	6788	54943	5022	4051	2890	1782	1265	784	24	14	15	12	8	10	56493	57464	58625	59733	60250	60731	192	202	201	204	208	206
C3_BLADDER	70_80	FinnGen	ASTHMA_EXCL	0.573250740864717	0.213751377454962	0.268743386297554	0.282010851885444	0.432207566268632	0.422614156345609	0.236324639337073	0.230839778303347	0.255681625589071	0.285022589109079	0.255036886820097	0.194066726566736	0.015279239494626	0.354460067301099	0.293219076915191	0.322451169925308	0.0901349100880918	0.029430280749839	23335	36694	16917	12688	9104	6547	5108	3542	73	65	58	54	46	35	42850	47079	50663	53220	54659	56225	189	197	204	208	216	227
C3_BLADDER	70_80	FinnGen	ASTHMA_HOSPITAL_INFECTIONS	0.196421994223967	0.653380669812196	1.30475980216441	-0.331336153532104	-0.344816044847896	0.723176675744359	0.712357769754339	0.454734455984212	0.386922736988474	1.00346422817541	1.00322095053495	0.415372376090138	0.782751584712118	0.150763452937504	0.00074585009487409	0.741254670565681	0.731065160708277	0.0816779369857267	2946	57091	2157	1707	1283	873	655	434	15	14	12	6	6	6	57651	58101	58525	58935	59153	59374	214	215	217	223	223	223
C3_BLADDER	70_80	FinnGen	ASTHMA_HOSPITAL_MAIN	-14.1393751118165	0.717094261506773	0.443002267772869	0.850547022438093	0.374097071999564	0.223353651072654	964.25621513579	0.454678267921855	0.583043365649573	0.506575223607694	0.582687690112413	0.415273090790503	0.988300635613626	0.11476180836326	0.447368074235347	0.0931492653165189	0.52086028506438	0.590682240444934	3050	59078	1950	1770	1311	1077	906	705	12	12	9	10	8	6	59942	60122	60581	60815	60986	61187	224	224	227	226	228	230
C3_BLADDER	70_80	FinnGen	ASTHMA_INFECTIONS	0.196421994223967	0.653380669812196	1.30475980216441	-0.331336153532104	-0.344816044847896	0.723176675744359	0.712357769754339	0.454734455984212	0.386922736988474	1.00346422817541	1.00322095053495	0.415372376090138	0.782751584712118	0.150763452937504	0.00074585009487409	0.741254670565681	0.731065160708277	0.0816779369857267	2946	57091	2157	1707	1283	873	655	434	15	14	12	6	6	6	57651	58101	58525	58935	59153	59374	214	215	217	223	223	223
C3_BLADDER	70_80	FinnGen	AUTOIMMUNE	0.643231618227822	-0.618349203716724	-0.201729033487557	0.656916612790041	0.0718361145871698	-0.315547834667223	0.364629516471868	0.50725042776403	0.455242878380284	0.327453681439255	0.386903367051771	0.325952958213269	0.0777203667441077	0.22283601254668	0.657676065263542	0.0448417417828558	0.85270402919242	0.333005497763438	9206	45883	5483	5056	4213	3600	3132	2414	24	20	21	22	14	10	49374	49801	50644	51257	51725	52443	208	212	211	210	218	222
C3_BLADDER	70_80	FinnGen	BLEEDING	0.394435358707653	0.420382529512425	-0.0630613511954952	0.436936405228473	-0.0828545324730158	0.400006655831058	0.363684493684652	0.300203031955603	0.45473741182057	0.416533229010003	0.506527443630789	0.312238948630741	0.278119376408217	0.161415301083595	0.889705861036221	0.294185800077942	0.870066805545335	0.20016153721033	8941	56121	6821	5047	3300	2226	1705	1085	27	22	13	14	13	11	57990	59764	61511	62585	63106	63726	224	229	238	237	238	240
C3_BLADDER	70_80	FinnGen	C3_MALE_GENITAL	0.742926022262973	0.543499610120583	0.230204592720118	0.788534454517949	-0.018438568993541	0.503807577778593	0.366647413034424	0.315213152837849	0.418361481216535	0.365184851290146	0.508067550201537	0.3141507313508	0.0427373001263596	0.0846665389796683	0.582145966551128	0.0308288523271542	0.97104987178773	0.108777352940941	4541	26265	3183	3019	2189	1593	1203	738	28	27	22	18	13	11	27412	27576	28406	29002	29392	29857	183	184	189	193	198	200
C3_BLADDER	70_80	FinnGen	C3_MALE_GENITAL_EXALLC	2.46188941404856	2.31797620159734	2.01339946189224	2.57215768572983	1.78776199180441	2.14004574029685	0.443301182732603	0.398927126774393	0.484258284407068	0.439088209007368	0.561422311118353	0.390084507031907	2.79946759986614e-08	6.22770838995732e-09	3.21471306504331e-05	4.68609824387047e-09	0.00145082286983689	4.10885713854431e-08	4541	16733	3183	3019	2189	1593	1203	738	28	27	22	18	13	11	18024	18188	19018	19614	20004	20469	39	40	45	49	54	56
C3_BLADDER	70_80	FinnGen	C3_PROSTATE	0.749072626891441	0.549751844914927	0.236798255460941	0.795843042262576	-0.011524442605463	0.509854486605461	0.366660182393625	0.31520952109601	0.418363395637431	0.365188713788907	0.508068638574419	0.314159691773393	0.0410562519793747	0.0811444643184287	0.571386349090766	0.0293119755176241	0.981903259351832	0.104607569449726	4513	26325	3166	3003	2177	1581	1196	732	28	27	22	18	13	11	27461	27624	28450	29046	29431	29895	183	184	189	193	198	200
C3_BLADDER	70_80	FinnGen	C3_PROSTATE_EXALLC	2.46485252916334	2.32227294119842	2.01743664461	2.5768808041472	1.7921877163165	2.14432681166062	0.443307392788241	0.398893098497406	0.484236510561322	0.439065508385056	0.561395387037592	0.390149810398198	2.6955358444794e-08	5.82197237426206e-09	3.09689580813778e-05	4.38399308510617e-09	0.00141105291908977	3.88144559857269e-08	4513	16731	3166	3003	2177	1581	1196	732	28	27	22	18	13	11	18011	18174	19000	19596	19981	20445	39	40	45	49	54	56
C3_BLADDER	70_80	FinnGen	C3_SKIN	0.353434564260493	-0.326960430214505	-0.236653432991807	0.0518571188705604	0.245553663883388	0.0661244440662212	0.455618082810086	0.506856763872774	0.583282423363733	0.583321370100391	0.506755769077862	0.387256105869199	0.437911081272836	0.518878835463402	0.684943194850353	0.929161589187765	0.627988369753569	0.864419403636767	5702	57063	4213	3926	2591	1754	1272	804	11	10	11	12	11	7	58324	58611	59946	60783	61265	61733	217	218	217	216	217	221
C3_BLADDER	70_80	FinnGen	C3_SKIN_EXALLC	2.99104284037399	2.32519976593465	2.43735296704495	2.72190769551804	2.9419546236868	2.69313730591187	0.582040054606771	0.620156400390151	0.684102773653495	0.684421364214514	0.620841247549044	0.5276004926533	2.76358471437025e-07	0.000177274849130833	0.000366855630625471	6.98056279644494e-05	2.15137770125327e-06	3.31668309541776e-07	5702	36319	4213	3926	2591	1754	1272	804	11	10	11	12	11	7	37773	38060	39395	40232	40714	41182	24	25	24	23	24	28
C3_BLADDER	70_80	FinnGen	CARDIAC_ARRHYTM	0.273751589155618	0.245700954277461	0.586698578638839	1.02316277182675	0.378587511909896	-0.417857670607303	0.349073932590201	0.296393585075884	0.296601028347527	0.283116760400922	0.347012183159005	0.362140486694671	0.43290963715246	0.407122215482	0.0479204367334905	0.000301596199689347	0.275276407619767	0.248559553673332	16100	22857	11915	9897	6700	4575	3387	2165	51	46	37	30	16	9	26903	28921	32118	34243	35431	36653	88	93	102	109	123	130
C3_BLADDER	70_80	FinnGen	CD2_BENIGN	1.07264325980485	-0.587963527119457	0.054053316416428	0.417865390472991	-0.0274308636160678	-0.10383898088183	0.260315341187506	0.456200595478403	0.388477533549402	0.364789940481917	0.417509330130403	0.299886194959288	3.77963476579342e-05	0.197458326920045	0.889338396577574	0.252003782320063	0.947615717751305	0.729146356957651	10603	39875	7180	6157	4385	3231	2653	1989	33	22	23	21	15	12	43063	44086	45858	47012	47590	48254	202	213	212	214	220	223
C3_BLADDER	70_80	FinnGen	CD2_BENIGN_EXALLC	2.84358114014893	1.18617203719888	1.82544788804516	2.19103464799417	1.77539235322698	1.63078392236587	0.363299874893177	0.521675741524643	0.463499535667794	0.443896040355678	0.487249215160095	0.379347547007251	4.99288154181972e-15	0.0229796590235466	8.20257963146218e-05	7.9774445320559e-07	0.00026874152493691	1.71634108384804e-05	10603	23319	7180	6157	4385	3231	2653	1989	33	22	23	21	15	12	26669	27692	29464	30618	31196	31860	40	51	50	52	58	61
C3_BLADDER	70_80	FinnGen	COPD_ASTHMA_INFECTIONS	0.478284218493437	0.125889652724969	0.608607579363526	0.232907975841167	-0.112710787621386	0.62382739026078	0.283128810151376	0.282051721177428	0.273549685946474	0.388582021243708	0.455856765669189	0.251397975720918	0.0911655257654831	0.655355027378377	0.0260911719149576	0.548920053101652	0.804714408364565	0.0130855078385827	15806	48724	12313	8557	5761	3671	2631	1640	46	38	33	23	18	18	51981	55737	58533	60623	61663	62654	190	198	203	213	218	218
C3_BLADDER	70_80	FinnGen	COPD_ASTHMA_PNEUMONIA_SEPSIS	0.406663459406826	0.275324000178005	0.661056026027879	-0.0115071325435387	0.232037239048513	0.403926281157526	0.315999388020466	0.292016486386463	0.302837564978567	0.508306302017641	0.456062591633227	0.344697753595796	0.198124901566904	0.345764191697927	0.0290451439231326	0.98193888370619	0.610903805611298	0.241266349370227	12780	48578	10428	6646	4186	2554	1774	1051	38	30	20	13	11	9	50714	54496	56956	58588	59368	60091	178	186	196	203	205	207
C3_BLADDER	70_80	FinnGen	COPD_EARLYANDLATER	0.76847338190117	0.838840596834753	0.603144353565811	0.75603926459833	0.979743799259039	0.417695996267501	0.345534790318266	0.272345919313969	0.344392257555997	0.364074351717908	0.327446381134957	0.362796486897016	0.0261476637898197	0.0020696189694159	0.0798891524105567	0.0378378672877772	0.00277089099540533	0.249599314240339	6321	60842	4654	3696	2699	1941	1380	799	38	37	26	24	18	8	62245	63203	64200	64958	65519	66100	226	227	238	240	246	256
C3_BLADDER	70_80	FinnGen	COPD_EXCL	0.618645386733276	0.298584026246192	0.335634648827493	0.227182720539532	0.453376758674294	0.402380969389976	0.231964757304829	0.223067776083465	0.249775099860147	0.29442423901645	0.254976133185587	0.198611056845249	0.00765362083720739	0.180722098018793	0.179030073819796	0.440341357886521	0.0753850520284541	0.0427673809161442	22832	36530	16678	12452	8846	6288	4890	3374	77	67	57	51	44	33	42421	46647	50253	52811	54209	55725	186	196	206	212	219	230
C3_BLADDER	70_80	FinnGen	COPD_HOSPITAL	0.76847338190117	0.838840596834753	0.603144353565811	0.75603926459833	0.979743799259039	0.417695996267501	0.345534790318266	0.272345919313969	0.344392257555997	0.364074351717908	0.327446381134957	0.362796486897016	0.0261476637898197	0.0020696189694159	0.0798891524105567	0.0378378672877772	0.00277089099540533	0.249599314240339	6321	60842	4654	3696	2699	1941	1380	799	38	37	26	24	18	8	62245	63203	64200	64958	65519	66100	226	227	238	240	246	256
C3_BLADDER	70_80	FinnGen	COPD_HOSPITAL_ASTHMA_INF	0.833688653503859	0.421176823742185	0.374968532375285	-0.017287310151004	0.361839226105094	1.13740055580569	0.418122079283924	0.417340587635038	0.507425957331753	0.712425992271421	0.58356759359777	0.32664944086801	0.0461642807193641	0.312882514980574	0.459930033919523	0.98064090230755	0.535226967743913	0.000497642712051654	3873	60768	2972	2173	1519	1044	766	431	17	14	13	12	11	10	61436	62235	62889	63364	63642	63977	216	219	220	221	222	223
C3_BLADDER	70_80	FinnGen	COPD_HOSPITAL_ASTHMA_PNEUM_SEPSIS	0.730565045603013	0.696400521465699	0.554174499404253	-0.471799378104286	0.652124104114023	1.00538956443919	0.456237380019918	0.387805023781481	0.507463214637107	1.00379680787292	0.583559915836471	0.416364242696699	0.109314308349397	0.0725344295611403	0.274811734570424	0.638344427923548	0.263783603304575	0.0157487115936184	3528	60780	2816	1960	1282	826	583	319	17	14	9	8	8	6	61264	62120	62798	63254	63497	63761	211	214	219	220	220	222
C3_BLADDER	70_80	FinnGen	COPD_HOSPITAL_MAIN	0.769658231291206	0.819844888836719	0.79070411384819	0.806202764329623	0.782551799545359	0.575636042584324	0.388607134596753	0.301250560308419	0.344187856780286	0.387591923875363	0.387230566133876	0.362663628615066	0.0476410760800744	0.00649919402753446	0.0216014381318783	0.0375227966932199	0.043290773424811	0.112457159441206	4885	62157	3516	2976	2218	1595	1141	670	33	31	24	20	15	8	63266	63806	64564	65187	65641	66112	227	229	236	240	245	252
C3_BLADDER	70_80	FinnGen	COPD_MODE	0.842650831907087	1.03818886522346	0.810227892418098	0.9644884522621	1.0699670300995	0.576596419891517	0.376682690443198	0.2868864015827	0.356080715384421	0.375272498405654	0.355422727378942	0.374582637181138	0.0252843181378985	0.000295954899765193	0.0228816369239431	0.0101668689798221	0.00260897918884949	0.123730183787745	5784	33985	4267	3382	2483	1792	1277	725	36	36	25	23	17	8	35350	36235	37134	37825	38340	38892	116	116	127	129	135	144
C3_BLADDER	70_80	FinnGen	COPD_MULTIMORB	1.00638028185071	0.825858741969627	0.933949291958531	1.18760573774765	0.623323609683332	0.649761170108556	0.418735711798378	0.344972886274051	0.344896948692245	0.328413215656901	0.387724819324725	0.263666235037574	0.0162443773897157	0.0166665849019505	0.00677087384115161	0.00029896692265564	0.107913096179076	0.0137268854041176	3889	60551	2381	2075	1833	1552	1323	996	29	29	26	21	15	16	61806	62112	62354	62635	62864	63191	224	224	227	232	238	237
C3_BLADDER	70_80	FinnGen	C_STROKE	0.480460056925155	0.815359993337649	0.0649033227297784	0.679038001725996	0.0605972016627929	0.130058214953427	0.35523892330223	0.253986014471456	0.396888177254169	0.338707524405784	0.425428437969054	0.327338973030128	0.176215946892335	0.00132617048281886	0.87010075953055	0.0449853303221098	0.886734000780222	0.691131739108073	11345	34065	8361	6572	4694	3452	2546	1640	42	35	22	20	16	11	36897	38686	40564	41806	42712	43618	110	117	130	132	136	141
C3_BLADDER	70_80	FinnGen	DIABETES_FG	0.871853326536265	0.213378654697841	0.924449873960011	0.760328200900115	0.048026329891558	-0.00535488537331639	0.294283133552182	0.303603566996769	0.237429318703395	0.267084899295484	0.329142975475691	0.234328215444032	0.00305018644561962	0.482167940410256	9.87759037007572e-05	0.0044165818721618	0.883989850867226	0.981768270986495	11953	47115	6940	6650	5578	4696	4108	3217	50	43	44	35	25	21	51872	52162	53234	54116	54704	55595	206	213	212	221	231	235
C3_BLADDER	70_80	FinnGen	DM_COMORB_EXMORE	0.654296096554821	0.577145057411541	0.159480550563264	0.69112516229341	0.00630686527730987	0.147679211169825	0.24166316913683	0.202568496721961	0.255188075159562	0.222553436888684	0.266441881354048	0.181910347506125	0.00677979309812075	0.00438382314278949	0.53200191229649	0.001899995771164	0.981115279155286	0.416892549071461	22604	29389	15072	12707	9918	7715	6341	4628	93	85	70	65	54	50	36651	39016	41805	44008	45382	47095	177	185	200	205	216	220
C3_BLADDER	70_80	FinnGen	E4_DIABETES	0.876370801501592	0.219062170625575	0.931282499286624	0.769598121364912	0.0561947306200121	0.0191244980804401	0.294280840828029	0.303618822340096	0.237440301059426	0.267105592818757	0.329161764034145	0.234462893009075	0.00290128079681399	0.470599529474233	8.77530843117132e-05	0.00396100703051719	0.864443376331486	0.934990829356941	11884	47096	6914	6620	5538	4658	4074	3184	50	43	44	35	25	21	51811	52105	53187	54067	54651	55541	205	212	211	220	230	234
C3_BLADDER	70_80	FinnGen	E4_DM2	0.867951947090011	0.116625101949311	0.99893018750534	0.747583441357449	0.0294594650141829	-0.0161570504167482	0.29427302166095	0.315850634432934	0.228539433208368	0.267074412516798	0.329152563013706	0.234298189866423	0.00318310731700104	0.711947867237052	1.23717654079868e-05	0.00512360820545136	0.928683803623094	0.945021978007999	12098	47116	6978	6722	5659	4773	4190	3292	51	45	47	36	26	21	51979	52235	53298	54184	54767	55665	206	212	210	221	231	236
C3_BLADDER	70_80	FinnGen	E4_DM2_STRICT	0.87522430758484	0.125665593720455	0.972541676428778	0.709517027723032	0.161772171627535	0.000431555054190695	0.294014648153742	0.315569928133934	0.232436096785533	0.274444716674629	0.3147538865006	0.239137327031998	0.00291269097885638	0.690469573312858	2.86266608419941e-05	0.0097299337817987	0.607277148972847	0.998560112165469	11602	47328	6779	6517	5435	4535	3955	3072	49	43	45	35	27	20	51893	52155	53237	54137	54717	55600	209	215	213	223	231	238
C3_BLADDER	70_80	FinnGen	E4_ENDONUTRMET	1.03203032932582	0.444501394765111	0.544109227242672	0.608182978691478	0.00985544595243136	0.103398583624236	0.217921038950918	0.222566513368417	0.2295165198676	0.237697775257132	0.277832123157259	0.194943937330114	2.18193308002188e-06	0.0458075818156047	0.0177556044923345	0.0105082571074344	0.971702842474322	0.595833490764683	21597	28807	13509	11573	9445	7858	6730	5187	85	67	59	54	42	35	36626	38562	40690	42277	43405	44948	184	202	210	215	227	234
C3_BLADDER	70_80	FinnGen	E4_HYTHYNAS	-0.666748114260171	-0.602315723425162	0.523116099175163	-0.921344229430173	-0.0471681607901891	0.0984713930768776	1.00377953790125	0.711801605782363	0.454638164880686	1.00339891891021	0.58297985948008	0.38588909337354	0.506538249860781	0.397449641216221	0.249888299056013	0.358501992063013	0.935514536178965	0.798583648767075	4852	52270	2712	2754	2456	2100	1866	1411	7	11	11	6	7	7	54173	54131	54429	54785	55019	55474	230	226	226	231	230	230
C3_BLADDER	70_80	FinnGen	E4_LIPOPROT	1.13993225230358	0.397204863763007	-1.11296079895514	0.677948431256925	-0.129926284925289	-0.0528754982493079	0.253449031563274	0.302154340697902	0.712722755581414	0.345190674649718	0.507461876966109	0.416311599857022	6.86994868009592e-06	0.188652419086553	0.118391198278751	0.0495321257274169	0.797926423930088	0.898932936364098	11448	48582	8665	6051	4321	3151	2278	1361	39	22	14	15	9	6	51135	53749	55479	56649	57522	58439	191	208	216	215	221	224
C3_BLADDER	70_80	FinnGen	E4_METABOLIA	1.21353745713606	0.334398508106925	-0.885549390749946	0.519964243579463	-0.075317390260467	-0.190545036194192	0.223291750246255	0.281108081070128	0.583892745765038	0.344607895837166	0.455168448719191	0.415846286668586	5.48697053841645e-08	0.234214368412902	0.129360067946075	0.131335176521503	0.86857290744502	0.646801387557572	14419	49167	11020	7724	5298	3758	2691	1597	48	25	15	16	10	6	52319	55615	58041	59581	60648	61742	199	222	232	231	237	241
C3_BLADDER	70_80	FinnGen	E4_THYROID	-0.151269993215683	-0.333411488472911	0.405094009770373	-1.01306033091118	0.152354603996192	0.240153801523268	0.712341801583895	0.583024520618585	0.454516209482064	1.00334733643101	0.506406668143925	0.341972724440475	0.831829378157445	0.567413238537825	0.372787468683608	0.31264834462102	0.763525629587718	0.482516967942586	5707	52353	3362	3220	2728	2275	2018	1534	8	15	14	9	10	9	54456	54598	55090	55543	55800	56284	234	227	228	233	232	233
C3_BLADDER	70_80	FinnGen	E4_THYROID_CTRL_EXCLUSION	0.737500755562018	-0.503205692235893	-0.110548314423463	0.47362445190661	0.131327791244268	-0.215023050466595	0.328916453530324	0.455461868253451	0.417183154807299	0.344220175561439	0.363325301230867	0.299472014370504	0.0249476078765523	0.269235393547751	0.791019103845185	0.168841879814016	0.717755133110839	0.472752872199615	10248	43037	6199	5658	4622	3877	3370	2582	26	23	23	23	16	12	46852	47393	48429	49174	49681	50469	208	211	211	211	218	222
C3_BLADDER	70_80	FinnGen	FALLS	0.172239114432604	-0.17794121598924	0.16553224691796	-0.284257959836962	-0.156033141656542	-0.341793011972918	0.328307441771555	0.327461357833451	0.343981646878248	0.507178972327968	0.454836010569496	0.385672960408559	0.599842161497583	0.586857128753183	0.630357257971875	0.575159755710982	0.731558119176958	0.375496304850675	16138	47060	12241	9520	5953	3899	2909	1973	30	25	18	13	10	7	50719	53440	57007	59061	60051	60987	208	213	220	225	228	231
C3_BLADDER	70_80	FinnGen	FG_CEREBVASC	0.509759551654787	0.808100430063752	0.0160923909927889	0.78409220608432	0.255689620569551	0.121266348342934	0.421024536101653	0.315844810598952	0.482941316358986	0.397741680988046	0.483087892103119	0.450488438983691	0.225987504859515	0.0105113829059574	0.973418106514723	0.0486826652531529	0.596609991280008	0.787784559083734	8811	13942	6661	4991	3528	2505	1826	1142	32	26	15	14	10	6	16011	17681	19144	20167	20846	21530	49	55	66	67	71	75
C3_BLADDER	70_80	FinnGen	FG_CVD	0.408949589631471	0.36264324575845	-0.420930259033684	0.302699976090569	0.224219740672896	0.0302920499821684	0.274540821917772	0.228962343866836	0.319972381323082	0.254017491714236	0.236211500168867	0.191752203164211	0.136335593193854	0.113226627743368	0.188334998755952	0.233398461405224	0.342502143294359	0.874476516158656	22633	14189	13983	11732	9614	7947	6988	5724	76	71	66	72	68	61	22611	24862	26980	28647	29606	30870	152	157	162	156	160	167
C3_BLADDER	70_80	FinnGen	FG_DISVEINLYMPH	0.444818552045114	1.14932151419852	0.71335253520867	0.907932801350294	0.994014597604588	0.507698516683683	0.740759545836665	0.462085997967569	0.616598032696595	0.616557693090111	0.544510369746281	0.4329726523074	0.548179856187153	0.0128736373861722	0.247306412291012	0.140863325971567	0.0679225882995985	0.240961082188357	3590	12804	2388	1901	1364	1061	920	777	15	16	11	10	8	8	13954	14441	14978	15281	15422	15565	37	36	41	42	44	44
C3_BLADDER	70_80	FinnGen	FG_DOAAC	0.652174086062096	0.155565225548898	0.160922980951735	0.750247912618745	0.669069496835237	1.09244389129693	0.40374495062827	0.402015258144005	0.45090420200036	0.402241818797951	0.40189763057631	0.307892029655108	0.106243134274353	0.6987832404132	0.721174520981006	0.0621580879925004	0.0959574702101142	0.000387962592231563	7512	13336	5560	4536	3276	2292	1668	977	27	24	28	27	24	18	15201	16225	17485	18469	19093	19784	60	63	59	60	63	69
C3_BLADDER	70_80	FinnGen	FG_HYPERTENSION	0.652894876510567	0.753035645196983	-0.411443957387546	0.264882521909672	0.6485959985719	0.238288993635005	0.316001924684383	0.262333514639677	0.440298644633273	0.356752436548522	0.287098920157582	0.256199792665954	0.0388180524304619	0.0040978716904422	0.35006374897154	0.457794913420787	0.0238748197260114	0.352324228326814	17660	14215	11847	9324	7037	5581	4695	3695	51	43	32	34	34	27	19888	22411	24698	26154	27040	28040	89	97	108	106	106	113
C3_BLADDER	70_80	FinnGen	FG_OTHHEART	0.401095375048192	0.455405594894528	0.159108616291245	0.67186012119719	0.10227395369721	-0.0678076523435185	0.292088655853572	0.243332614279594	0.298155036673417	0.27372615441402	0.324150084586603	0.277039238707876	0.16969099600258	0.0612709117441714	0.593587930061985	0.0141081703563195	0.752371273371893	0.806643585829764	19586	15012	14284	11855	8489	6033	4567	2932	71	61	42	39	27	18	20152	22581	25947	28403	29869	31504	91	101	120	123	135	144
C3_BLADDER	70_80	FinnGen	G6_EPIPAROX	0.406434009083875	-0.053918538891158	-0.130760834242775	0.262518267488617	-0.0494993215934964	0.313086887125113	0.345761976767897	0.344627499297352	0.417492207800834	0.387872704839303	0.416954578347567	0.249106855216927	0.239805370001494	0.875674745108236	0.754124579136434	0.498523008054904	0.905500090450316	0.208812411292167	11792	47124	8061	6849	4733	3443	2699	1998	27	21	21	22	20	18	50614	51826	53942	55232	55976	56677	214	220	220	219	221	223
C3_BLADDER	70_80	FinnGen	G6_NEURO	0.62122959275368	-0.122405456493734	0.149165046956017	0.548086490158974	0.124541823552841	0.122209064999661	0.243632871053144	0.274479476232974	0.283005121371882	0.266723402621892	0.3026255352325	0.218037488671347	0.0107766337004072	0.655629852751302	0.598141205990466	0.03988990680131	0.680678286641404	0.575141402613754	19234	35808	13513	11276	7786	5636	4361	3193	59	49	48	43	33	25	41275	43512	47002	49152	50427	51595	195	205	206	211	221	229
C3_BLADDER	70_80	FinnGen	G6_OTHNEU	0.321720667487586	0.192958626959648	-0.0635850220198079	0.60653028460797	0.345725407752778	-0.0334722210475281	0.455298149219342	0.386738414959575	0.506698903895257	0.416476728881411	0.454425082766235	0.415815905082095	0.479805538428306	0.61782281548199	0.900136615300352	0.145299604920587	0.446778105635702	0.935841431048127	6461	57635	4705	3931	2805	2029	1480	955	20	17	14	13	11	6	59148	59922	61048	61824	62373	62898	223	226	229	230	232	237
C3_BLADDER	70_80	FinnGen	G6_SLEEPAPNO	-0.137634815890549	-0.124536081891462	0.642044522123218	-0.504743012423957	-0.0302348014860491	0.438446263883168	0.713583906201216	0.584156373684749	0.507836447403894	1.00395015107964	0.712262810268217	0.36213838763016	0.847054318253047	0.831179055448207	0.206131623806888	0.615135096674787	0.966140814793703	0.226004772328737	4784	56236	3216	2796	1665	1029	875	684	9	8	8	7	8	8	57579	57999	59130	59766	59920	60111	216	217	217	218	217	217
C3_BLADDER	70_80	FinnGen	G6_SLEEPAPNO_INCLAVO	-0.20877069638304	-0.188350330491054	0.598581770103999	-0.532178369952925	-0.0489037036590248	0.438338433363575	0.713468803180287	0.58418394214152	0.507834862399248	1.00394924096408	0.71226195645278	0.36212804636375	0.769817494343561	0.747137460113703	0.23852015172475	0.596053042417286	0.945260484458164	0.226105694249061	5162	56068	3512	2996	1766	1071	898	690	9	8	8	7	8	8	57493	58009	59239	59934	60107	60315	216	217	217	218	217	217
C3_BLADDER	70_80	FinnGen	G6_TIA	0.535781194699271	0.40252705323758	-0.155134824367836	0.594374039120668	-0.38054383820055	0.169269152326544	0.455398130632588	0.386856542980608	0.583253807607195	0.45486919292762	0.711794631993611	0.416020711477704	0.239390489774919	0.29810427883881	0.790253322499889	0.191317259324107	0.592908577615073	0.684098517765233	5166	57508	3757	3203	2292	1700	1228	773	17	14	11	10	8	6	58682	59236	60147	60739	61211	61666	218	221	224	225	227	229
C3_BLADDER	70_80	FinnGen	H7_CATARACTSENILE	0.427074891557755	0.0286659086357542	0.617524149834354	0.31030594974007	-0.0460210132637156	0.0676993364364783	0.237929827494494	0.237589980993153	0.221370210888824	0.303986205013903	0.365841839848498	0.296653101404773	0.0726598264896343	0.90396600532846	0.00527806993187584	0.307354143494019	0.899894331701766	0.819482641334608	24948	40586	20181	16979	10705	6801	4359	2295	74	60	48	28	18	13	45113	48315	54589	58493	60935	62999	166	180	192	212	222	227
C3_BLADDER	70_80	FinnGen	H7_EYE_ADNEXA	0.268052707246869	0.154103104314547	0.528047712610064	0.190744475594818	-0.148357501708051	-0.0395257245998468	0.247704947637935	0.213415118337012	0.205789569160494	0.264395823523208	0.296328993669265	0.221829744578594	0.279188037136884	0.470244384387675	0.0102890822754753	0.470641745358002	0.616616538076261	0.858581259537933	29661	26760	21037	18782	13547	9866	7269	4777	89	75	60	47	35	27	35138	37393	42628	46309	48906	51398	157	171	186	199	211	219
C3_BLADDER	70_80	FinnGen	H7_LENS	0.456767292369004	0.0610997764187606	0.606231473196425	0.29758121513374	-0.0597918679167773	0.127322718277018	0.233233924676436	0.232888641827907	0.221238223868984	0.303899081102898	0.365774490098885	0.287123495705817	0.0501821022964077	0.793046846416669	0.00614064594666447	0.327475910114302	0.870151164189807	0.657445807883109	25459	40667	20583	17283	10855	6883	4425	2347	76	61	48	28	18	14	45300	48600	55028	59000	61458	63536	167	182	195	215	225	229
C3_BLADDER	70_80	FinnGen	H8_CONSENHEARINGLOSS	-0.612664836501491	-0.0995326690137849	-0.0971623423052219	0.346944494625659	0.532382732089664	0.256013962265134	0.584229890588158	0.363958506984885	0.417370518990465	0.387904643934792	0.344232704628325	0.301054524754308	0.294329650222773	0.784489973397775	0.815919530812648	0.371104353629247	0.121965035125051	0.39510791559379	8970	51997	6651	5733	4099	2838	2126	1344	22	22	24	22	18	12	54084	55002	56636	57897	58609	59391	210	210	208	210	214	220
C3_BLADDER	70_80	FinnGen	H8_EAR_MASTOID	-0.365128526826821	-0.0356166785247489	0.330876720333319	0.18419897986057	0.492231299923961	0.30950428401054	0.456710198587974	0.314600723519989	0.302348801071017	0.364886634620126	0.301987176677171	0.240310669369405	0.424014858461528	0.909862226649497	0.273799604674271	0.613691217616111	0.103106954668846	0.197768935378798	13164	46988	9451	8126	5713	4117	3196	2111	35	36	41	31	27	20	50464	51789	54202	55798	56719	57804	202	201	196	206	210	217
C3_BLADDER	70_80	FinnGen	H8_HL_SEN_NAS	-0.574895950732324	-0.0640954186094154	-0.0573951850628324	0.386605758811084	0.578636734988927	0.142908748766337	0.584246501584633	0.364044402903151	0.417459525145846	0.388014780629358	0.344381617696531	0.327569516449212	0.325117706731685	0.860243005028348	0.890646005251111	0.319071064871313	0.0929146022870868	0.66264085460375	8668	51985	6487	5578	3951	2732	2019	1243	23	23	24	21	16	10	53935	54844	56471	57690	58403	59179	208	208	207	210	215	221
C3_BLADDER	70_80	FinnGen	H8_OTHEREAR	-0.765666053330236	0.06466982066303	-0.247212942064582	0.322932344097001	0.578510301823812	0.156639462180441	0.584142887479422	0.313538592521927	0.41727904118892	0.364092874454983	0.313397160307764	0.290211307347496	0.189941798304044	0.836589439935817	0.553555751945369	0.375105570418698	0.0649018688047131	0.589374422547436	10694	52225	7900	6796	4834	3355	2523	1607	27	29	27	25	21	13	54780	55884	57846	59325	60157	61073	212	210	212	214	218	226
C3_BLADDER	70_80	FinnGen	HYPOTHYROIDISM	0.64306622792497	0.701249121330097	1.83985591419875	0.378138494081138	1.28549561840453	1.47194251047259	1.16371469044153	0.923761218440818	0.743849774917717	1.16313024261364	0.826094223665273	0.716096013651896	0.580538819266509	0.447778506540193	0.013382525033435	0.74510223176872	0.119681322749181	0.0398297716729153	4865	3181	2722	2756	2455	2099	1867	1414	7	11	11	6	7	7	5302	5268	5569	5925	6157	6610	15	11	11	16	15	15
C3_BLADDER	70_80	FinnGen	HYPOT_THYRO_INCL	-0.651552587743938	-0.586321152742322	0.542509959110352	-0.903517053540301	-0.0273272965796928	0.124290945529236	1.00371956140182	0.711728251245513	0.45450963949193	1.00333232429106	0.582862041250098	0.385738068648923	0.516249130978717	0.41005367122401	0.232628228459767	0.367845586076635	0.962605143326352	0.747289126946684	4870	54596	2727	2759	2455	2099	1867	1414	7	11	11	6	7	7	56500	56468	56772	57128	57360	57813	232	228	228	233	232	232
C3_BLADDER	70_80	FinnGen	I9_ABAORTANEUR	-0.142058538445144	0.10787560819988	-14.2275098754566	1.01753931394832	1.49064810928945	1.49512790632875	1.00472519127044	0.713200780988958	1042.72848935254	0.584891827404517	0.456710487583217	0.388505009811093	0.887561504940701	0.879774096561622	0.989113601135261	0.0819108077007268	0.00109897800382439	0.000118885283315146	1592	56600	1198	932	703	511	360	209	7	9	12	14	12	7	56796	57062	57291	57483	57634	57785	191	189	186	184	186	191
C3_BLADDER	70_80	FinnGen	I9_AF	0.359507997262196	0.311986184919376	0.66598233492145	1.08210222087697	0.30189688838108	-0.465527034262761	0.379398771006257	0.330014493949082	0.330388492660005	0.321886818679226	0.417467830578295	0.444051668078285	0.343346922970056	0.344469420624073	0.0438255762515559	0.000774509005749635	0.469580336745428	0.294471709707804	13548	14523	10304	8478	5599	3688	2661	1660	44	38	30	23	12	6	17664	19490	22369	24280	25307	26308	59	65	73	80	91	97
C3_BLADDER	70_80	FinnGen	I9_ANGINA	1.16166831202845	0.568553482543187	0.423038565392003	0.646906635823846	0.71175617733365	-0.0318203664088817	0.297263433077971	0.295930150402022	0.332531877568205	0.318701519795066	0.277495793160041	0.247543117822261	9.3111489195984e-05	0.0547011847903972	0.203311136064307	0.0423748657426011	0.0103197808839363	0.897717892275082	8713	44502	5395	4846	4056	3409	2972	2348	45	38	37	33	32	20	47612	48161	48951	49598	50035	50659	163	170	171	175	176	188
C3_BLADDER	70_80	FinnGen	I9_AORTANEUR	-0.616330949667477	-0.337346909745863	-0.708494816239378	1.00589420633164	1.21471025201412	1.27313650793798	1.00466807223466	0.713083597498562	1.00424944639057	0.508557986418805	0.456494621267122	0.388066743004028	0.539567437577553	0.636154782943987	0.480501094534739	0.0479361363086306	0.0077920076254905	0.00103544197563714	2632	56667	2035	1622	1122	738	500	286	8	9	14	15	12	7	57063	57476	57976	58360	58598	58812	193	192	187	186	189	194
C3_BLADDER	70_80	FinnGen	I9_ATHSCLE	0.617432754362033	0.532768004471849	-0.00115052755095259	0.51019026307641	0.219957438205063	0.963980563353569	0.418781521318587	0.345120207959336	0.507926560260424	0.456116546691833	0.507674449188564	0.290206336818914	0.140385953795521	0.122656855266815	0.998192676940938	0.263331135242119	0.664822450945158	0.000894684327741212	5323	57135	3901	3228	2371	1694	1249	712	22	18	17	15	15	13	58331	59004	59861	60538	60983	61520	204	208	209	211	211	213
C3_BLADDER	70_80	FinnGen	I9_CEREBVASC	0.205938372813007	0.707693650718958	0.0767133465387802	0.623597224916928	-0.0376356876375822	-0.20140634597109	0.388313048020088	0.251003414262453	0.387743551950677	0.344331886248505	0.455286230377255	0.386952676231611	0.595875448699854	0.0048104786218361	0.84316588607966	0.0701353767794159	0.934118873670895	0.602719669400056	10266	55861	7752	5929	4144	2945	2133	1313	35	32	18	16	11	7	58132	59955	61740	62939	63751	64571	208	211	225	227	232	236
C3_BLADDER	70_80	FinnGen	I9_CHD	0.799486018603626	0.252265805242722	0.152425280849547	0.767792851579619	0.367791590650444	0.063183278491734	0.303470719535329	0.302459111415195	0.345312136398954	0.282075690521739	0.302038757229317	0.227131025388802	0.00842675134201699	0.404253212502329	0.658914001558113	0.00649001009987453	0.223339260758067	0.780874288762013	10383	53043	6858	5737	4654	3544	3025	2308	41	37	34	35	30	23	56316	57437	58520	59630	60149	60866	211	215	218	217	222	229
C3_BLADDER	70_80	FinnGen	I9_CHD_NOREV	0.693543454619063	0.412983448923508	0.178517247953996	0.943287959631212	-0.134376462959482	0.0589716853611366	0.346402083703497	0.314955391292436	0.388785518016946	0.302612483280933	0.456042781561811	0.273820690445877	0.0452703014446598	0.189775253534517	0.646114674705131	0.00182609744609271	0.768255470402589	0.829481923295534	8469	53118	5940	4649	3512	2665	2169	1596	32	29	22	21	15	15	55419	56710	57847	58694	59190	59763	196	199	206	207	213	213
C3_BLADDER	70_80	FinnGen	I9_CORATHER	0.636311956144147	0.538186450305996	0.3347495965938	0.119212865423607	0.525241527615655	-0.0864149529456793	0.276839497694553	0.234125253094578	0.284234370345073	0.347141828244211	0.267632677368443	0.249116334498207	0.0215340931858319	0.021521317711411	0.238906716020068	0.731288108660064	0.0496989127011038	0.728677012599054	13635	46054	9653	7975	5961	4506	3567	2464	58	48	37	33	31	19	49794	51472	53486	54941	55880	56983	184	194	205	209	211	223
C3_BLADDER	70_80	FinnGen	I9_CVD	0.355753642966547	0.24679917322045	-0.387801400353516	0.241800381584494	0.204110216079968	-0.0724148312088016	0.277519522052734	0.23750714576406	0.312332286731741	0.257099984856076	0.236766354065867	0.199962220321556	0.199875998999654	0.298747466129881	0.214372796720313	0.346965445461749	0.38864656967447	0.717245497610214	21868	11576	13224	11252	9380	7865	6974	5739	74	68	64	69	66	56	20002	21974	23846	25361	26252	27487	144	150	154	149	152	162
C3_BLADDER	70_80	FinnGen	I9_CVD_HARD	0.726780908522621	0.461171242466468	0.15126682586563	0.818218480449411	0.265187539393991	0.031812332052342	0.260634893149361	0.232596364187416	0.292565641348495	0.237258487967249	0.27415428779814	0.211071657574175	0.0052952428188455	0.0473997813796295	0.605131369910441	0.000563422866707134	0.333397553090868	0.880198046545323	15657	47942	10728	8693	6768	5150	4230	3089	65	57	47	47	38	28	52602	54637	56562	58180	59100	60241	204	212	222	222	231	241
C3_BLADDER	70_80	FinnGen	I9_DISVEINLYMPH	-0.000400452072150236	0.715654617297574	0.313432223785585	0.536991336920037	0.832403144530148	0.298969527697774	0.713139254925272	0.417569239311258	0.5839177823343	0.583842754655561	0.455186525559505	0.362827221859419	0.999551960564908	0.0865547044305535	0.591423330891518	0.357701659713167	0.0674433950746711	0.40993971944232	4600	51958	3166	2499	1735	1285	1075	870	16	17	12	11	9	8	53176	53843	54607	55057	55267	55472	200	199	204	205	207	208
C3_BLADDER	70_80	FinnGen	I9_DOAAC	0.472765780774827	-0.0119116616274134	-0.00832396317045035	0.569354884206247	0.485305323081475	0.875978857458059	0.365143257996834	0.364289232356978	0.417586162313617	0.364317867326496	0.363913903394063	0.250166912929067	0.195409748253478	0.973915129176362	0.984096403349263	0.118100340953565	0.182344226512375	0.000462512266367681	8373	57445	6186	5042	3624	2561	1891	1115	27	24	28	27	24	18	59390	60534	61952	63015	63685	64461	215	218	214	215	218	224
C3_BLADDER	70_80	FinnGen	I9_HEARTFAIL	0.485024501653509	0.316616941049186	0.460672461340382	0.666246292367215	0.524513084868327	0.489015130268139	0.344696350590107	0.300915089462826	0.327469080059505	0.344194592424488	0.363499185306824	0.312599708860225	0.15939578843392	0.292716817832281	0.159496702937854	0.0529084351964607	0.149033056700185	0.117735564374118	8781	57125	6709	5444	3831	2726	1954	1136	35	30	23	21	16	11	58952	60217	61830	62935	63707	64525	210	215	222	224	229	234
C3_BLADDER	70_80	FinnGen	I9_HEARTFAIL_ALLCAUSE	0.493539209036558	0.238203478376817	0.469265635107445	0.67477219621129	0.533324526844576	0.505734141926052	0.344779511607449	0.313325323317566	0.327535964684055	0.344267685120603	0.363562091807104	0.312614030761509	0.152297484903379	0.447109165856219	0.151939348624845	0.0499932327046502	0.142391815338667	0.105714559122376	8697	56969	6651	5399	3797	2701	1935	1121	34	29	23	21	16	11	58772	60024	61626	62722	63488	64302	209	214	220	222	227	232
C3_BLADDER	70_80	FinnGen	I9_HEARTFAIL_AND_CHD	0.194138185521914	0.260191333662097	0.00124598143035576	0.703290869879037	0.657859134512629	0.397772103872826	0.509470860898096	0.389499303768541	0.508818496697697	0.41914096756521	0.418816570416923	0.388756026348566	0.703159864605626	0.504124089312224	0.998046163102932	0.0933599890212962	0.116239062090503	0.306217016606454	4719	51872	3511	2985	2181	1612	1165	691	18	16	12	14	11	7	52887	53413	54217	54786	55233	55707	175	177	181	179	182	186
C3_BLADDER	70_80	FinnGen	I9_HEARTFAIL_EXMORE	0.510434074596444	0.349700447751274	0.496025325021746	0.702100876127477	0.568294576182233	0.494031540533001	0.346868459201236	0.303351172832895	0.329713682521666	0.346364277455821	0.365607969480031	0.315272462317348	0.14114259695075	0.248996252602186	0.132475234833984	0.0426563643784892	0.120093239871868	0.1171149940448	8781	50068	6709	5444	3831	2726	1954	1136	35	30	23	21	16	11	51929	53194	54807	55912	56684	57502	176	181	188	190	195	200
C3_BLADDER	70_80	FinnGen	I9_HEARTFAIL_NS	0.38874181719145	0.297316381092917	0.753552078405665	0.690708307624141	0.330642446003577	0.452326159925796	0.291990143391135	0.245967318914444	0.235598097212373	0.281764025100654	0.328257406804389	0.257389376261879	0.183073040010759	0.22675361837538	0.00138161688505515	0.0142312979925356	0.313807079762413	0.0788562247678704	14324	50863	10753	9244	6413	4410	3158	1918	61	54	42	31	22	17	54175	55684	58515	60518	61770	63010	198	205	217	228	237	242
C3_BLADDER	70_80	FinnGen	I9_HYPERTENSION	0.524386413335717	0.623689701874677	-0.538226342064437	0.135730881435243	0.510670281802301	-0.00931903139351246	0.288762287631764	0.229427880270085	0.421473093343754	0.333185104497955	0.257141693666146	0.216977664153818	0.0693735069548441	0.00655872883679106	0.201597889960829	0.683733468382893	0.0470389903784959	0.965741976442616	17660	30883	11847	9324	7037	5581	4695	3695	51	43	32	34	34	27	36479	39002	41289	42745	43631	44631	166	174	185	183	183	190
C3_BLADDER	70_80	FinnGen	I9_HYPTENS	0.525220429014115	0.624111735880754	-0.538114512297216	0.135360399737199	0.510482927141218	-0.0102833486259387	0.288764333770601	0.229425332581195	0.42147235288266	0.333185421639497	0.257141132097349	0.21698564566583	0.0689335670656253	0.0065217551734848	0.201690786256932	0.684550491295598	0.0471194772739399	0.962200933831341	17656	30881	11846	9324	7035	5583	4694	3695	51	43	32	34	34	27	36474	38996	41285	42737	43626	44625	166	174	185	183	183	190
C3_BLADDER	70_80	FinnGen	I9_HYPTENSESS	0.905784896759451	0.387576149144876	0.0283675776506608	0.508869259590846	0.248900521270115	-0.0620901160112137	0.217037543567736	0.225175631259151	0.296022586146214	0.270591291018375	0.295510640733407	0.275125697106951	3.00084903001933e-05	0.0852114342550928	0.923656306217818	0.0600287275597456	0.399635373833412	0.821451024995194	22310	31717	16405	12629	9097	6630	4993	3121	72	53	40	36	23	15	37386	41162	44694	47161	48798	50670	164	183	196	200	213	221
C3_BLADDER	70_80	FinnGen	I9_IHD	0.766517751730401	0.473048901353823	0.107852196864952	0.763789457024222	0.110624699081261	0.166159204062715	0.275983115541911	0.248164133442142	0.315953050276426	0.253888427481332	0.303291238041386	0.190709020671499	0.00547943259684307	0.0566250826501511	0.732836244180967	0.00262656114033726	0.715299951426964	0.383606301368559	13934	45754	9092	7636	5929	4757	4080	3209	57	53	47	46	38	37	50337	51793	53500	54672	55349	56220	202	206	212	213	221	222
C3_BLADDER	70_80	FinnGen	I9_ISCHHEART	0.864505739586417	0.644167517720406	0.291252824381465	0.623988324375941	0.246524888681893	0.213535436747688	0.261560506156909	0.229237008096124	0.293227190932129	0.275199853757975	0.292772637436782	0.194660024133015	0.000949138857817792	0.00495337616298196	0.320579967658595	0.0233657624722865	0.399768207953625	0.272656235654618	14575	46016	9789	8178	6302	4779	4012	3048	63	58	47	42	37	35	50539	52150	54026	55549	56316	57280	200	205	216	221	226	228
C3_BLADDER	70_80	FinnGen	I9_MI	0.965940212393132	0.616288915974122	0.347174120986308	1.10456093875613	-0.687374193382691	0.216540776318539	0.3501840492614	0.333007787291674	0.42146302944009	0.333049553147326	0.714617245639445	0.297589992153154	0.00580888644560989	0.0642164397840293	0.410089780409044	0.000911505347279933	0.33611118162809	0.466829061324768	6747	45301	4842	3641	2662	1982	1580	1154	31	26	18	16	10	13	47027	48228	49207	49887	50289	50715	148	153	161	163	169	166
C3_BLADDER	70_80	FinnGen	I9_MI_STRICT	0.842022624861056	0.503646067330333	0.442017451426619	1.06712607419009	-0.631578310442315	0.262646309847022	0.392989946553845	0.368668738647155	0.421499908120244	0.349381508008184	0.714644559017307	0.298042856719954	0.0321447474529397	0.171901020830767	0.294326593376481	0.00225564559823873	0.376822734876728	0.378189707701003	5814	45169	4066	3148	2365	1807	1464	1075	26	23	17	15	10	13	46743	47661	48444	49002	49345	49734	148	151	157	159	164	161
C3_BLADDER	70_80	FinnGen	I9_OTHHEART	0.210142193430117	0.267664789149549	0.0302986990003966	0.574260545998482	0.0610158094214985	-0.284864443662241	0.268111067726419	0.214364904636818	0.267282419383816	0.237894733194532	0.283158925492787	0.253476720478784	0.433164612834956	0.211796442995397	0.909746443996922	0.0157816190942782	0.829391109818044	0.261085652653113	20889	38405	15064	12555	9047	6486	4947	3201	73	64	46	43	28	18	43972	46481	49989	52550	54089	55835	185	194	212	215	230	240
C3_BLADDER	70_80	FinnGen	I9_PAD	0.593978931340127	0.509215848369746	-0.0384157543753271	0.481182906704995	0.198371691803971	0.929762858845106	0.418709382367777	0.34507333306819	0.507923908414541	0.456066225353327	0.507618003921099	0.290056313918289	0.156017197538551	0.140031349063313	0.939711166952823	0.291392193971834	0.695952973935775	0.00134848488946016	5487	57083	4017	3329	2451	1765	1298	730	22	18	17	15	15	13	58327	59015	59893	60579	61046	61614	204	208	209	211	211	213
C3_BLADDER	70_80	FinnGen	I9_STR_SAH	0.373353850587637	0.691438373004761	-0.0986000194747114	0.656956483801697	0.10103228240804	-0.2065564047794	0.388327132444929	0.272215504668574	0.455497760208202	0.363953196003766	0.455237923820101	0.416673059346283	0.336330187628303	0.011083967207899	0.828624112032613	0.0710656684808084	0.824366101879705	0.620086494579093	8345	53647	6287	4702	3325	2389	1753	1104	32	26	15	14	10	6	55469	57054	58431	59367	60003	60652	204	210	221	222	226	230
C3_BLADDER	70_80	FinnGen	I9_TIA	0.550750618989084	0.415100414344209	-0.142938458555755	0.606023558509594	-0.371876657160537	0.125238276736337	0.45632170864778	0.387840156543808	0.583917258202316	0.455740749639532	0.712358597948524	0.416944977751261	0.227457196302926	0.284489985521538	0.806617243135464	0.183598993915776	0.601645437390992	0.763894004502993	5166	54045	3757	3203	2292	1700	1228	773	17	14	11	10	8	6	55238	55792	56703	57295	57767	58222	199	202	205	206	208	210
C3_BLADDER	70_80	FinnGen	ILD_DIFF_DG	0.580476166496431	0.22458818150533	0.227578816677326	0.301121254397133	0.454613357486831	0.395498518215421	0.23623523166271	0.230744844619998	0.26191484653835	0.284963821207015	0.254986655251119	0.198606861218411	0.0140026431450977	0.330395126550863	0.384899727446317	0.290648549794992	0.0746040837192978	0.0464409036039985	22638	36442	16487	12304	8768	6259	4874	3375	72	63	56	52	44	33	42334	46517	50053	52562	53947	55446	187	196	203	207	215	226
C3_BLADDER	70_80	FinnGen	J10_ASTHMA	0.767646181965712	0.747534628349392	0.583227483101663	0.78620216015762	1.0505426274731	0.21754952924879	0.517096845913106	0.427660692617115	0.515933898908836	0.51616963872449	0.426528613525358	0.427148868550483	0.137668164716261	0.0804706122412587	0.258294813001704	0.127721969491222	0.0137777526254773	0.610537674834468	4739	33587	3262	2646	1929	1481	1213	881	20	16	12	13	11	6	34950	35566	36283	36731	36999	37331	94	98	102	101	103	108
C3_BLADDER	70_80	FinnGen	J10_ASTHMA_EXMORE	0.803278612740015	0.789977971107978	0.627624799831838	0.831055562419373	1.09634996148533	0.211603437688255	0.519865456714979	0.430918787844107	0.5186444642989	0.518929802299715	0.429721345369602	0.431705590011687	0.122306030248224	0.0667667454863574	0.226230807590693	0.109270704864519	0.0107320544562089	0.624022935825809	4739	30794	3262	2646	1929	1481	1213	881	20	16	12	13	11	6	32170	32786	33503	33951	34219	34551	81	85	89	88	90	95
C3_BLADDER	70_80	FinnGen	J10_ASTHMA_INCLAVO	0.714370287140779	0.549419969627169	0.134891879408195	0.346221232361894	0.648094590590609	0.0410112769019443	0.417785255699256	0.363434184096866	0.506961355623197	0.507042512437714	0.416234670106041	0.415559355035381	0.0872846858932247	0.130598634683658	0.790178202394602	0.494717519083134	0.119460669505353	0.921384936006203	6044	54959	4105	3541	2610	1975	1587	1021	24	18	12	13	11	6	56663	57227	58158	58793	59181	59747	211	217	223	222	224	229
C3_BLADDER	70_80	FinnGen	J10_ASTHMA_MAIN	-15.281882779571	0.94905070870829	0.672208218032288	1.09033961588416	0.614046721988534	0.444809419026286	1901.27948441949	0.465373443452919	0.591321390222547	0.516223755677124	0.590633166993583	0.428469456706997	0.993586925466629	0.0414169568209965	0.255626102536439	0.0346739824691223	0.298506512030644	0.29920690508272	3050	33396	1950	1770	1311	1077	906	705	12	12	9	10	8	6	34394	34574	35033	35267	35438	35639	90	90	93	92	94	96
C3_BLADDER	70_80	FinnGen	J10_ASTHMA_MAIN_EXMORE	-15.3303831102883	0.984638717647875	0.710275977263167	1.13124390659702	0.659550182830113	0.451246667652878	1976.27150110252	0.468417822762164	0.593696779034645	0.519009619810662	0.593022541067974	0.433836137049422	0.993810691843411	0.0355487029002294	0.231555513296995	0.0292856182966272	0.266059045076587	0.29827877253421	3050	30603	1950	1770	1311	1077	906	705	12	12	9	10	8	6	31614	31794	32253	32487	32658	32859	77	77	80	79	81	83
C3_BLADDER	70_80	FinnGen	J10_COPD	0.710752074571511	0.787776668899442	0.562894959865568	0.711238084657317	0.924227274079233	0.37430399578751	0.346882301650794	0.273772370298793	0.345499183924878	0.365139581936607	0.328597675124551	0.363750869197822	0.0404648667206681	0.00400855347980594	0.103265977139466	0.0514326026161743	0.00491364846865921	0.30347405357099	6495	51728	4793	3797	2744	1973	1416	819	38	37	26	24	18	8	53191	54187	55240	56011	56568	57165	201	202	213	215	221	231
C3_BLADDER	70_80	FinnGen	J10_COPDNAS	0.748545781842949	0.813587066456293	0.578387466561547	0.730248850520752	0.952573360273002	0.400912374696715	0.346931339287074	0.273897141582136	0.345623616993616	0.365238768808737	0.328682258028517	0.363841725784412	0.0309574365174795	0.00297401621767491	0.0942366787968595	0.0455679170137831	0.00375360548171926	0.270510912107737	6321	51695	4654	3696	2699	1941	1380	799	38	37	26	24	18	8	53124	54082	55079	55837	56398	56979	200	201	212	214	220	230
C3_BLADDER	70_80	FinnGen	J10_COPDNAS_INCLAVO	0.534228197565465	0.7120704910089	0.598890783006019	0.660414257939424	0.891933324242489	0.395378677839968	0.364907615149397	0.272207699864417	0.327781597437491	0.363955228511404	0.327332733590224	0.362715611837725	0.143191365879468	0.00889903485717456	0.0676842645700097	0.0695933889111708	0.00643302745176357	0.275690481844577	7047	59863	5138	4176	3072	2183	1551	865	37	37	27	24	18	8	61508	62470	63574	64463	65095	65781	227	227	237	240	246	256
C3_BLADDER	70_80	FinnGen	J10_INFLUPNEU	0.393813358518779	0.0794096776228027	0.63305636689704	-0.0257381907343418	0.218700757829352	0.365878327376218	0.315120714253269	0.314250501252654	0.301980925544146	0.507795855857327	0.455518624598099	0.343914690173445	0.211401037553525	0.800503549924177	0.036051549563825	0.959575654253074	0.631146507253129	0.287390485482373	13197	53678	10751	6970	4415	2654	1833	1081	36	28	20	13	11	9	55897	59678	62233	63994	64815	65567	191	199	207	214	216	218
C3_BLADDER	70_80	FinnGen	J10_LOWCHRON	0.405265019648417	0.504642809324871	0.408314074478291	0.404265653874076	0.782762571595229	0.208282223626591	0.365956550632985	0.28171364540796	0.328425978390286	0.364487782513549	0.290416545030299	0.279977191518424	0.268115433816298	0.0732399533863695	0.213777431378321	0.267372543049153	0.00703232049892708	0.456921436234129	9143	51871	6271	5240	3944	3016	2375	1614	39	35	28	28	27	14	54495	55526	56822	57750	58391	59152	209	213	220	220	221	234
C3_BLADDER	70_80	FinnGen	J10_PLEURA	-0.359426739393466	-0.669707542300888	-0.207187349606099	0.553591587557677	0.0797653742999573	0.519854603090983	0.712456340529089	0.711969173599895	0.711970077632881	0.583292340745496	0.711774926861863	0.415839945182154	0.613917442438418	0.346888757782381	0.77104696141564	0.342579495892291	0.910771515265381	0.211251524531838	4610	60926	3701	2466	1439	949	688	439	8	7	6	7	6	6	61602	62837	63864	64354	64615	64864	225	226	227	226	227	227
C3_BLADDER	70_80	FinnGen	J10_PNEUMONAS	0.365788084652376	0.17934685230723	0.452867560445561	0.216268332902604	0.493261343811006	0.631208215384892	0.346104621879626	0.32886959194441	0.364932574501075	0.50807514800942	0.455826833798579	0.363678875497048	0.290570271638142	0.585517379288766	0.214619682818966	0.670354084777076	0.279197250451347	0.0826311029384434	11125	53440	9188	5824	3614	2141	1431	807	30	24	15	12	10	8	55162	58526	60736	62209	62919	63543	185	191	200	203	205	207
C3_BLADDER	70_80	FinnGen	J10_PNEUMONIA	0.4222556565766	0.20704706737245	0.674490691542002	-0.00259448723241893	0.243182412931398	0.407368983071776	0.315028697367469	0.301891765871166	0.301923458379299	0.50775186216123	0.455468089629488	0.34381857022974	0.18012442232029	0.492818984078936	0.0254844491985728	0.995923023720834	0.593398569570737	0.236081877589147	12794	54261	10442	6674	4200	2575	1785	1054	37	29	20	13	11	9	56384	60152	62626	64251	65041	65772	192	200	209	216	218	220
C3_BLADDER	70_80	FinnGen	J10_PNEUMOPROBBAC	0.342028212731765	0.219028968296998	0.683207094754532	0.00759749778991221	0.252146183041439	0.426841726152672	0.329057462355578	0.301800924673523	0.301821462658429	0.507705310122622	0.455419805209761	0.343756629670063	0.298610428021137	0.46799824596791	0.0235979055136164	0.988060593753885	0.57981387926012	0.214348215814586	12559	54561	10245	6542	4158	2542	1762	1033	36	29	20	13	11	9	56646	60349	62733	64349	65129	65858	193	200	209	216	218	220
C3_BLADDER	70_80	FinnGen	J10_RESPIRATORY	0.361039149095969	0.00117720079784617	0.224125226265725	0.412775568474723	0.233496093465663	0.411522743154128	0.271021827144374	0.262809533457418	0.269792194201492	0.277361258507416	0.285289892619803	0.19633240286356	0.182814027953234	0.996426053544212	0.406124589788185	0.136691937468869	0.41309911915928	0.0360776608177099	19398	32839	13832	10563	7736	5596	4426	3131	59	54	49	48	38	35	38169	41438	44265	46405	47575	48870	177	182	187	188	198	201
C3_BLADDER	70_80	FinnGen	J10_UPPERDIS	0.907392647731078	0.666213296589113	-0.0314513133445106	0.0612971154689774	0.685343938695007	0.573929727077953	0.508758067590366	0.45562526448066	0.712408781948646	0.71225538633288	0.454890086494197	0.298820137423929	0.0744977126478554	0.143687593215274	0.964786554177988	0.931418255666247	0.131909533216812	0.0547754966304715	3739	52286	2299	1974	1438	1181	1042	898	16	17	14	15	13	12	53494	53819	54355	54612	54751	54895	216	215	218	217	219	220
C3_BLADDER	70_80	FinnGen	J10_UPPERINFEC	0.957719660550785	0.303394488378194	0.897780507836004	0.768359425473791	-14.1847069340948	1.06667993262566	0.455825092492704	0.50689850972425	0.454988430074533	0.583256113160641	981.159069840908	0.342389524506233	0.0356349695154616	0.549485658956651	0.0484734469048421	0.187717320247832	0.988465311310837	0.00183696335215796	3986	59153	2804	2337	1689	1065	785	546	15	11	13	9	6	9	60104	60571	61219	61843	62123	62362	216	220	218	222	225	222
C3_BLADDER	70_80	FinnGen	K11_CHOLELITH	-0.834976939162277	-0.215892264860494	0.515976051085007	1.07545588854618	-1.07514137345902	-0.163193552449991	1.00409320566287	0.583600582171451	0.45520568874233	0.3873094392994	1.00339197268391	0.416917081731241	0.405649928852874	0.711433496845997	0.257003969719208	0.00549078333648387	0.283941591670584	0.695479954220159	4561	53125	2972	2530	1965	1561	1307	1006	10	12	12	12	7	6	54499	54941	55506	55910	56164	56465	205	203	203	203	208	209
C3_BLADDER	70_80	FinnGen	K11_GALLBILPANC	-0.0413750350380548	0.230544600026521	0.499733556040579	1.03285817274434	-1.25629929544228	-0.345643314523915	0.584202409074421	0.416967287478333	0.416991567724826	0.363474573002214	1.00337413492005	0.416727086685226	0.943538534038551	0.580326325298673	0.230751197370468	0.00448843534882211	0.210542672350341	0.406864705560981	6119	53297	4172	3380	2404	1842	1539	1175	17	17	14	13	6	6	55021	55813	56789	57351	57654	58018	206	206	209	210	217	217
C3_BLADDER	70_80	FinnGen	K11_GASTRODUOULC	-14.4476894601812	0.897063254614469	0.242523029634367	1.14104550641975	1.01947036863521	0.867633518385388	1206.91859451293	0.456001404370722	0.712757076668468	0.507797371006017	0.507510868666966	0.364433814186084	0.990448972197434	0.0491557881631265	0.733660413211517	0.0246369043395431	0.0445619992740555	0.0172764401714368	2289	50646	1609	1307	942	711	551	382	9	11	8	10	7	8	51118	51420	51785	52016	52176	52345	199	197	200	198	201	200
C3_BLADDER	70_80	FinnGen	K11_GIDISEASES	0.437931307743071	0.240953565677384	0.411238297076281	-0.207973505521167	0.380414551716179	0.074581577493874	0.287479958022194	0.254635448572244	0.259617275739747	0.354707254718861	0.248525912785882	0.198348293551588	0.127672282960934	0.344011532005599	0.113189746404883	0.557657561314611	0.125847596137956	0.70690707930243	19926	21653	12742	10886	8169	6642	5800	4647	60	50	46	40	45	40	28629	30485	33202	34729	35571	36724	148	158	162	168	163	168
C3_BLADDER	70_80	FinnGen	K11_HERING	-0.435611454022387	0.133505883783929	-0.112818633051067	-0.718464344601212	0.79970463586196	-0.0204715779132186	0.714851939077288	0.419863846096462	0.509463210518708	0.713749047682376	0.303774216062672	0.266914029056718	0.542277245619966	0.75050448357627	0.824745112920369	0.314123967655252	0.00847434080681682	0.938864374701069	4867	50608	2936	2723	2205	1890	1674	1315	16	17	19	18	24	16	52328	52541	53059	53374	53590	53949	195	194	192	193	187	195
C3_BLADDER	70_80	FinnGen	K11_HERNIA	0.145389895118152	0.321420654026498	0.146426572661809	-0.591270882672585	0.614098690750584	0.0936737295413249	0.458230046114628	0.329931711452562	0.389452913183864	0.584915776422448	0.292009743197058	0.231324564783452	0.751026737289812	0.329955468126645	0.706931638012503	0.31208105066872	0.0354651106750574	0.685517928052512	8175	50848	5166	4645	3577	2863	2481	1892	26	24	23	21	30	22	53627	54148	55216	55930	56312	56901	204	206	207	209	200	208
C3_BLADDER	70_80	FinnGen	K11_INTESTOTH	0.716009793736257	-0.317946965406921	-0.247225540159484	-0.882783355248091	0.512971985740625	-0.260862895221985	0.282552349669571	0.388036519141167	0.455710314629771	0.712506185894072	0.344155726749099	0.363382219907428	0.0112743518237425	0.412573166328214	0.587470035373448	0.215351636032185	0.13608680449359	0.472834560508971	12822	45648	9591	7527	4697	3236	2493	1696	29	15	13	11	13	8	48660	50724	53554	55015	55758	56555	190	204	206	208	206	211
C3_BLADDER	70_80	FinnGen	K11_OESSTODUO	0.750345783464914	0.0664589806898036	-0.387351647409612	0.611131019340228	0.808013224317473	0.211139513117469	0.329199280242909	0.363899379404897	0.50729665743665	0.344114784139518	0.28960666038477	0.263445924153278	0.0226489016829845	0.855088263770358	0.44512924523809	0.0757409821986536	0.00527020597799441	0.422869471749465	9494	51120	6353	5385	3974	3124	2561	1881	28	21	21	27	21	16	54013	54981	56392	57242	57805	58485	220	227	227	221	227	232
C3_BLADDER	70_80	FinnGen	KNEE_ARTHROSIS	0.271401157992064	-0.000975913969476267	-1.39126216945477	-0.155643552626629	0.08357340353353	0.10626379641099	0.510452965712199	0.457417351584457	1.00449916521039	0.585060632630188	0.456601040302289	0.301880725060823	0.59494286232086	0.998297690073458	0.166043084054914	0.790216272398069	0.854771532309953	0.724833837519104	7523	39538	4903	4382	3207	2572	2200	1688	12	12	12	17	15	12	41970	42491	43666	44301	44673	45185	176	176	176	171	173	176
C3_BLADDER	70_80	FinnGen	L12_SKIN_SUBCUTAN	0.536142593593268	0.160436486497243	-0.504414639637644	0.365016658814772	0.267443472764618	-0.038595799009375	0.316098120534529	0.315029739273189	0.508264336842891	0.388705333503963	0.388169126317419	0.327163545075393	0.089861809398293	0.610560110635434	0.320989859957751	0.347701223085158	0.490831463167494	0.906090664056277	13482	44560	9830	7923	5082	3624	2768	1869	31	24	20	21	17	10	47991	49898	52739	54197	55053	55952	190	197	201	200	204	211
C3_BLADDER	70_80	FinnGen	M13_ARTHROPATHIES	0.607632149851084	-0.0781420086430807	-0.579265208392532	0.022980108457426	0.331825900968336	-0.349038268515594	0.305457042778215	0.330247706884056	0.45718081644381	0.366029973364706	0.282797497145039	0.251694092632418	0.0466729916093729	0.812954431026434	0.205141905206302	0.949940067593845	0.240647743264593	0.165516207956181	13810	33224	8518	7542	5871	4830	4255	3469	36	27	28	30	27	18	38297	39273	40944	41985	42560	43346	183	192	191	189	192	201
C3_BLADDER	70_80	FinnGen	M13_ARTHROSIS	0.419313398311019	-0.229265921199648	-0.171144906159595	-0.221423244161307	0.337901968918181	-0.396488904931574	0.368555630311264	0.390641397114701	0.419825929998428	0.457732256780847	0.316159554074821	0.291706107062759	0.25523709455505	0.557273474217278	0.683525638292139	0.628570646136076	0.285173146137779	0.174081088168603	12146	33103	7805	6977	5255	4211	3594	2758	24	21	24	24	21	13	37246	38074	39796	40840	41457	42293	174	177	174	174	177	185
C3_BLADDER	70_80	FinnGen	M13_ARTHROSIS_INCLAVO	-0.213349916907656	-0.111167316623016	-0.320723653393388	-0.478194751490898	0.145310513792493	-0.401920977088544	0.419448723387284	0.314910389076912	0.388627552551554	0.456219815886182	0.314068056600307	0.289921176039317	0.611002048316239	0.724079038726514	0.409216869367701	0.294561474091632	0.64359945037372	0.165651894552025	16800	37172	11087	9921	7401	5786	4645	3146	28	27	25	24	21	13	42664	43830	46350	47965	49106	50605	193	194	196	197	200	208
C3_BLADDER	70_80	FinnGen	M13_ARTHROSIS_KNEE	0.215128514722663	-0.0481826290945183	-1.43367194311497	-0.197706189461349	0.0510320145726803	0.0964326860065688	0.511499970143324	0.45847117585243	1.00497753491925	0.585866197412191	0.45763170203081	0.303057572156318	0.674059148700675	0.91630111754574	0.153703549106373	0.735770440678811	0.911209331122205	0.750333817055508	7523	32805	4903	4382	3207	2572	2200	1688	12	12	12	17	15	12	35252	35773	36948	37583	37955	38467	161	161	161	156	158	161
C3_BLADDER	70_80	FinnGen	M13_ARTHROSIS_KNEE_PRIM_ICD10	-0.0652340444525297	0.278755626579016	-16.0109967541756	-0.237607373256576	-0.200937390885688	0.104084818523662	0.584292991785519	0.387018920121644	1443.42888424491	0.583156599650303	0.506359739166464	0.311288535296168	0.911104003512634	0.47136273419715	0.991149778637145	0.68367723727248	0.691494784484298	0.738102141468182	7436	52658	4847	4383	3282	2661	2251	1680	13	12	10	16	14	11	55013	55477	56578	57199	57609	58180	221	222	224	218	220	223
C3_BLADDER	70_80	FinnGen	M13_DORSOPATHY	-0.0385449845414343	0.0108990482474001	0.62975456629228	0.652628133861307	0.0621843843230873	-0.389078437616901	0.456866784944455	0.364577522438473	0.314253547438252	0.344930277716427	0.417356600379276	0.363166846814344	0.932763765966297	0.976150786459856	0.0450733133986032	0.0584832370627961	0.881556939970535	0.284012535895157	10189	43282	7063	5927	4033	3018	2483	1820	26	24	25	18	11	8	46189	47325	49219	50234	50769	51432	193	195	194	201	208	211
C3_BLADDER	70_80	FinnGen	M13_DORSOPATHYOTH	-0.0860946362598583	-0.0690700421795538	0.862063913404452	0.659669057346896	0.456615383984296	-0.00454809335643341	0.508604080264138	0.417660435650151	0.31415955774114	0.38812479032913	0.387609304096834	0.343487630008433	0.865579286831659	0.868649870729791	0.00606896016560615	0.0892002915773668	0.238784651134959	0.989435580441282	8620	43204	6051	4988	3298	2410	1976	1466	24	22	25	18	14	9	45555	46618	48308	49196	49630	50140	194	196	193	200	204	209
C3_BLADDER	70_80	FinnGen	M13_MUSCULOSKELETAL	0.226990868347861	0.0327623833144827	-0.0870121341083313	0.481780644565227	0.489880592295329	-0.13445570337365	0.323698570466535	0.282141925537964	0.322213607793135	0.267780015790506	0.240566806159218	0.214865256096107	0.483152320238356	0.907557261586752	0.787125728743035	0.0719924586416524	0.0417142310951958	0.531467423677836	17402	19673	10734	9470	7421	6132	5437	4482	48	44	48	53	43	29	26139	27403	29452	30741	31436	32391	154	158	154	149	159	173
C3_BLADDER	70_80	FinnGen	M13_OTHERJOINT	-0.597990457538037	-1.03743310106488	-0.174498650420916	-0.85924620214234	-0.566808514839164	-0.398842943193794	1.00631366908338	1.00523394021417	0.714723045764176	1.00522696262247	0.713831205172186	0.388642623890368	0.552352517851024	0.30205735662409	0.807115712774349	0.392673889247142	0.427173788831697	0.304775637640231	4804	32578	2624	2325	1847	1615	1642	1528	6	7	6	6	9	7	34599	34898	35376	35608	35581	35695	153	152	153	153	150	152
C3_BLADDER	70_80	FinnGen	M13_SHOULDER	-0.296299544012017	-0.106824751958912	-0.00173161007849495	0.0128695732643212	0.0357070280955362	0.0421428984060872	1.00526003128472	0.713345664642028	0.713290314497467	0.713178833431574	0.584192214547311	0.362686358208404	0.768185510657043	0.880960488594186	0.998063027687607	0.985602662244548	0.951262005417607	0.907496782187286	3403	42898	1818	1644	1330	1197	1198	1111	8	8	7	9	8	8	44291	44465	44779	44912	44911	44998	184	184	185	183	184	184
C3_BLADDER	70_80	FinnGen	M13_SOFTTISSUE	-0.460095659047272	-0.39065916643848	-0.336797384009161	0.37957502762337	0.469218108087502	-0.194736396269755	0.585103758576323	0.456188146224061	0.508016355966144	0.388487266598053	0.327984556395038	0.288842025592515	0.431663149597087	0.391801245772509	0.507352566115979	0.32853988365996	0.152541913324004	0.500186144588915	10764	43699	7055	5895	4161	3184	2812	2301	18	19	20	24	19	13	47188	48348	50082	51059	51431	51942	202	201	200	196	201	207
C3_BLADDER	70_80	FinnGen	N14_GENITOURINARY	1.91633167019423	0.538149533445052	0.32973363911333	0.646205033526627	0.511842176406612	0.115206282453909	0.169044819721277	0.225192499280474	0.269277948235575	0.257475277532179	0.251297034311237	0.20589229993472	8.67997374578045e-30	0.0168607095310716	0.220759758053671	0.0120808084295242	0.0416699379502019	0.575788916016437	21441	22283	14637	12065	8496	6607	5444	4021	125	62	53	55	44	34	28806	31378	34947	36836	37999	39422	156	219	228	226	237	247
C3_BLADDER	70_80	FinnGen	N14_MALEGEN	1.35777066041203	0.284152025089742	-0.196563821767598	0.54860732179613	0.489353181610843	0.110153876367453	0.204014305019511	0.258790304294888	0.349985107405112	0.271764164874287	0.257965018534594	0.217466735941258	2.82776897435795e-11	0.272204032051316	0.57436485353205	0.0435195572402081	0.0578312425226316	0.612483180673957	11727	18518	7776	6745	5150	4187	3437	2474	69	46	42	47	38	28	22236	23267	24862	25825	26575	27538	164	187	191	186	195	205
C3_BLADDER	70_80	FinnGen	N14_PROSTHYPERPLA	1.30667785434946	0.2666366066788	-0.0395641651223679	0.556352961505864	0.568338257358371	0.0820653891360152	0.210442231249527	0.264725997329556	0.333505842533475	0.279071153031011	0.257828208505761	0.235666599439391	5.32550876401379e-10	0.313830356876469	0.905567624699185	0.0461970744522141	0.0275011984435231	0.727669979144458	10741	18494	7286	6295	4771	3808	3081	2120	66	45	41	43	35	23	21726	22717	24241	25204	25931	26892	157	178	182	180	188	200
C3_BLADDER	70_80	FinnGen	NEURODIS	0.42663927760959	0.0631776543769718	0.170804086927386	0.308448718618557	-0.0513195324500824	-0.0422228644864154	0.265201506390627	0.250774667963843	0.268380428469044	0.279530973701285	0.300180774711242	0.223707342396669	0.107674025153148	0.801095194451734	0.524499273917637	0.269831380968228	0.864253574926151	0.850295405869666	22928	9680	16081	13237	9433	6960	5430	3926	73	62	55	47	39	30	16339	19183	22987	25460	26990	28494	115	126	133	141	149	158
C3_BLADDER	70_80	FinnGen	PAIN	0.528129566547247	0.233108368539218	0.7797585207782	0.233307344763084	0.500306510373472	-0.798211315881141	0.285737732936126	0.268100955555979	0.243683914852005	0.346983257259287	0.283260106709452	0.36511264585819	0.0645586952754758	0.384584745264061	0.00137486313519776	0.501336781879072	0.0773548946321551	0.028800565778255	16780	34836	11671	9711	6651	4905	3999	2985	59	50	41	25	20	8	39722	41682	44742	46488	47394	48408	164	173	182	198	203	215
C3_BLADDER	70_80	FinnGen	PNEUMONIA	0.427529394308143	0.215545458983646	0.682928838886994	0.00742503321240186	0.250743510168177	0.410102596829496	0.315029445057088	0.301878782352663	0.301914805484024	0.507756221653156	0.45546443399922	0.343815300668379	0.174746479214854	0.475218968873018	0.0236979048985489	0.988332770774022	0.581960911301086	0.232948044865198	12760	54276	10415	6637	4180	2551	1773	1049	37	29	20	13	11	9	56392	60170	62627	64256	65034	65758	192	200	209	216	218	220
C3_BLADDER	70_80	FinnGen	PRIM_KNEEARTHROSIS	0.555977398089075	0.0674864930490042	-0.797726617259042	0.495414905136977	-0.0428930751306442	0.500962668836345	0.584784672075267	0.583594641808894	1.00355055562375	0.583448003953418	0.711926445882129	0.41567854236598	0.341737055550382	0.907938391592211	0.426669192868366	0.395816872304067	0.951957075556571	0.228138275447238	3948	51306	2738	2430	1789	1321	1025	703	10	7	9	10	7	6	52297	52605	53246	53714	54010	54332	209	212	210	209	212	213
C3_BLADDER	70_80	FinnGen	PULMONARYDG	0.609930736614694	0.232460153863121	0.298417921663664	0.33196244589401	0.304189338609996	0.462761595085322	0.232028325433585	0.226810798020304	0.249810338939851	0.276487108620607	0.268275909546526	0.19198438609152	0.00857142431526573	0.305406698346956	0.232251969952964	0.229889524957334	0.256850125767963	0.0159344859680466	23334	36744	16934	12848	9305	6651	5153	3514	78	68	58	54	44	36	42879	46965	50508	53162	54660	56299	187	197	207	211	221	229
C3_BLADDER	70_80	FinnGen	PULM_INFECTIONS	0.478284218493437	0.125889652724969	0.608607579363526	0.232907975841167	-0.112710787621386	0.62382739026078	0.283128810151376	0.282051721177428	0.273549685946474	0.388582021243708	0.455856765669189	0.251397975720918	0.0911655257654831	0.655355027378377	0.0260911719149576	0.548920053101652	0.804714408364565	0.0130855078385827	15806	48724	12313	8557	5761	3671	2631	1640	46	38	33	23	18	18	51981	55737	58533	60623	61663	62654	190	198	203	213	218	218
C3_BLADDER	70_80	FinnGen	PULM_PNEUMONIA_SEPSIS	0.406663459406826	0.275324000178005	0.661056026027879	-0.0115071325435387	0.232037239048513	0.403926281157526	0.315999388020466	0.292016486386463	0.302837564978567	0.508306302017641	0.456062591633227	0.344697753595796	0.198124901566904	0.345764191697927	0.0290451439231326	0.98193888370619	0.610903805611298	0.241266349370227	12780	48578	10428	6646	4186	2554	1774	1051	38	30	20	13	11	9	50714	54496	56956	58588	59368	60091	178	186	196	203	205	207
C3_BLADDER	70_80	FinnGen	R18_ABDOMI_PELVIC_PAIN	0.872563068902736	0.16612784867935	0.478923957448125	0.128032379446307	0.43795795073638	-0.509393526231316	0.303590312754891	0.345088592599823	0.345069427790553	0.455944560243656	0.363959931763417	0.387300571217932	0.00405120854134019	0.63022770616506	0.165165645687975	0.77885850951422	0.228854972230318	0.188428975680815	10062	44832	7000	5768	3961	2920	2401	1791	35	27	23	16	13	7	47670	48902	50709	51750	52269	52879	189	197	201	208	211	217
C3_BLADDER	70_80	FinnGen	R18_GENERAL_SYMPTOMS_SIGNS	0.89236958459919	0.321017484744671	-0.310063436627395	0.239048185546022	-0.138792981027063	-0.510902975276153	0.227305272003756	0.251321934252746	0.417466021865992	0.387875424814319	0.455282679783095	0.416322847236078	8.64189751001236e-05	0.201490767533326	0.457646761202874	0.537695584064857	0.760480304509809	0.219755031765759	16470	46322	12818	9848	5886	3698	2650	1694	48	31	17	16	10	6	49726	52696	56658	58846	59894	60850	200	217	231	232	238	242
C3_BLADDER	70_80	FinnGen	R18_PAIN_THROAT_CHEST	0.1453650306386	-0.319737722034972	0.760191508058231	0.199977716490509	0.588964257661886	0.0794255818088153	0.458908448387677	0.457456585045155	0.316323647633511	0.457354157250017	0.346097919950942	0.301725945542308	0.751423749118375	0.484585407245606	0.0162519422539645	0.661930668549605	0.0888065117752846	0.79236753344593	9003	38625	6072	5262	3764	2740	2275	1722	22	26	29	21	19	12	41353	42163	43661	44685	45150	45703	181	177	174	182	184	191
C3_BLADDER	70_80	FinnGen	R18_SYMPTOMS_SIGNS_ABNORMAL_CLINI_LABOR_FINDI_NOT_ELSEW_CLASSIFIED	1.72654151327061	0.53724183367282	0.171604495813643	0.526334431410123	0.309191385302578	0.186963345131384	0.176509481317066	0.206566272679914	0.248473140414455	0.235095860801031	0.23723347827734	0.199368078676849	1.35085800653968e-22	0.00930010528993473	0.48979431802736	0.0251684288414835	0.192465178522263	0.348357614536339	28959	14447	18958	16286	12563	9865	8120	6185	156	96	78	80	64	47	24142	26814	30537	33235	34980	36915	150	210	228	226	242	259
C3_BLADDER	70_80	FinnGen	R18_SYMPTOMS_SIGNS_INVOLVI_CIRCULATO_RESPI_SYSTEMS	0.572526251736656	0.242169967294567	0.490189317802958	0.0927980084140068	0.702915582786441	-0.229040621232973	0.267196146793437	0.252509185283002	0.258769462484652	0.345382023356592	0.240444597498895	0.250235320788667	0.0321356714063283	0.337531496106118	0.0581840091159111	0.788174236034447	0.00346232128634758	0.360033672293093	17363	39450	11944	10008	7092	5162	4221	3195	54	52	46	38	34	18	44603	46539	49455	51385	52326	53352	212	214	220	228	232	248
C3_BLADDER	70_80	FinnGen	R18_SYMPTOMS_SIGNS_INVOLVI_COGNITION_PERCEP_EMOTIONAL_STATE_BEHVI	0.628501815091314	0.000868729376221304	-1.6715752309179	0.758651792129887	-0.267130137330262	-0.107176955251326	0.327921303884743	0.363323072950149	1.00350309548943	0.363340203279487	0.583170203020679	0.415875494058907	0.0552857268378249	0.998092207327493	0.095765214310476	0.0367984683464104	0.646905400552696	0.796627606826664	10100	54128	7667	6298	4072	2688	2016	1337	24	17	14	17	9	6	56329	57698	59924	61308	61980	62659	208	215	218	215	223	226
C3_BLADDER	70_80	FinnGen	R18_SYMPTOMS_SIGNS_INVOLVI_DIGES_SYSTEM_ABDOMEN	0.843812993933353	-0.1065396801997	0.12503228023008	0.0994332539175192	0.47070144479629	-0.506157359122	0.266173079901765	0.344601500467555	0.364194895768886	0.417433674980702	0.327440778227581	0.363224234699645	0.00152351585296594	0.7571939033905	0.731364162719384	0.811724950538233	0.150571354370629	0.163464994383801	13453	45269	9721	7637	5049	3626	2944	2131	38	26	22	19	16	8	48764	50848	53436	54859	55541	56354	199	211	215	218	221	229
C3_BLADDER	70_80	FinnGen	R18_SYMPTOMS_SIGNS_INVOLVI_URINARY_SYSTEM	3.25140227427236	0.924143222347151	0.403834980452551	0.618716191750618	-0.496415881954494	0.474576628998083	0.133144702319306	0.25487939230906	0.390290172449265	0.419587226769918	0.71338179022669	0.365660032182978	1.04706964820088e-131	0.00028806159303856	0.300806954550799	0.140324688021472	0.486514727849167	0.194334413808964	8748	55655	6605	5344	3393	2260	1614	997	154	31	16	14	10	8	57480	58741	60692	61825	62471	63088	164	287	302	304	308	310
C3_BLADDER	70_80	FinnGen	RHEUMA_ENDPOINTS	0.488994045086978	0.0717639894361002	-0.247904236939847	0.162670857197221	0.333761825058091	-0.30873676623377	0.316256639415605	0.302620626272237	0.388616178579013	0.345269404288853	0.290936122681898	0.26421776531039	0.122057778050005	0.812546812513344	0.523528765955699	0.637539459101896	0.251299106340588	0.242607721658575	14305	40113	9378	8289	6205	4908	4072	3052	35	29	30	31	24	16	44804	45893	47977	49274	50110	51130	201	207	206	205	212	220
C3_BLADDER	70_80	FinnGen	SLEEP	-0.216583891008756	-0.17841841719777	0.597114624233756	-0.547353634452322	-0.0898325627805344	0.355723883458748	0.713506612341014	0.584140038281314	0.507905071184844	1.00397599777997	0.712318369436485	0.362306854118642	0.761471861106077	0.760032776523524	0.239737893411941	0.585625615619241	0.899642525732438	0.326183408914361	5234	55668	3556	3039	1770	1100	947	745	9	8	8	7	8	8	57123	57640	58909	59579	59732	59934	214	215	215	216	215	215
C3_BLADDER	70_80	FinnGen	ST19_INJURI_HEAD	-0.0567501569210202	-0.378081146485946	-0.600537572187204	0.478280990154096	0.100772264925984	0.222905414984549	0.507313197677595	0.506722073844294	0.711930424124029	0.506809400941593	0.583012484111151	0.415804493623436	0.910931126549953	0.455588166702301	0.398929816481366	0.345317973011441	0.862771279658031	0.591901696167294	7501	57131	5922	4447	2608	1605	1166	751	12	10	8	10	7	6	58478	59953	61792	62795	63234	63649	220	222	224	222	225	226
C3_BLADDER	70_80	FinnGen	ST19_INJURI_KNEE_LOWER_LEG	-0.777318174131406	0.19305302224163	0.155631204227392	-0.0800497339900823	0.343692310239789	0.125993098011931	1.0037610577773	0.506568519208796	0.58309173236172	0.711804844083319	0.506186554487806	0.385193860669003	0.438690978996128	0.703129399583061	0.789540847150665	0.910458504288026	0.497148326913503	0.743599740182982	5244	56420	3442	2829	2021	1543	1356	1087	9	10	8	8	8	7	57986	58599	59407	59885	60072	60341	227	226	228	228	228	229
C3_BLADDER	70_80	FinnGen	ST19_INJURY_POISO_CERTA_OTHER_CONSE_EXTER_CAUSES	0.131623669444642	-0.310849107721944	0.0327707011022074	0.0719060715982197	0.316914014496798	0.199973761217253	0.308457328837038	0.307186824217927	0.296491259057369	0.319281234392391	0.263438352953633	0.195531087135412	0.669586214399312	0.311575345979716	0.911990336932566	0.821814095741635	0.228979734539032	0.306439749764464	20289	26310	13687	11448	8379	6368	5232	3999	42	38	36	39	38	35	32694	34933	38002	40013	41149	42382	176	180	182	179	180	183
C3_BLADDER	70_80	FinnGen	T2D	0.89109725204763	0.14539551124992	0.993366131707127	0.730585283771028	0.0878793445233774	0.0169789007227147	0.294346494247494	0.315884073546357	0.232863257816989	0.274809748950908	0.329168931933402	0.23943073181836	0.00246687622896846	0.645314369080857	1.99118020106957e-05	0.00784863279496068	0.789489652020667	0.943466500847265	11624	47089	6797	6528	5442	4539	3956	3072	49	43	45	35	26	20	51662	51931	53017	53920	54503	55387	205	211	209	219	228	234
C3_BLADDER	70_80	FinnGen	T2D_INCLAVO	0.82911478886249	0.177387892562029	1.02823287707394	0.745292736671184	0.13762370698508	-0.000459777239010538	0.294199728405811	0.303600302250173	0.224538681273679	0.267064103996369	0.315025724199713	0.239381039578012	0.0048293147900165	0.559031263388775	4.66505902166987e-06	0.00525960561379908	0.662209269907628	0.998467510478243	12467	46441	7420	6874	5723	4782	4176	3168	52	46	48	37	27	20	51229	51775	52926	53867	54473	55481	207	213	211	222	232	239
C3_BLADDER	70_80	FinnGen	VWXY20_ACCIDENTS	0.0840218519638833	-0.0930648775538058	0.0583674404908707	-0.173168853707728	-0.169215766645085	-4.71276598277442e-05	0.302881071265359	0.272920862135758	0.301882856675538	0.388167310857806	0.363957124863228	0.262567833539021	0.781466282451873	0.733106716452018	0.846689046770468	0.655511212306996	0.641979263004552	0.999856789647634	20578	39412	14926	12052	8036	5552	4281	3002	40	35	30	25	22	16	44821	47695	51711	54195	55466	56745	203	208	213	218	221	227
C3_BLADDER	70_80	FinnGen	VWXY20_EXTER_CAUSES_MORBIDI_MORTA	-0.0469663173131899	-0.110527576284679	0.31231394219728	0.0955427111121973	0.182396064923305	0.192545416223855	0.332398298077823	0.284985393447606	0.276442606764969	0.347700170173705	0.316798874538246	0.231069364631024	0.887636662264785	0.698137451269513	0.258577149567384	0.783481600030304	0.564786066931514	0.404686989210078	20221	32112	14504	11864	8060	5574	4293	3040	40	38	34	28	25	22	37609	40249	44053	46539	47820	49073	180	182	186	192	195	198
C3_BLADDER	70_80	FinnGen	VWXY20_OTHER_EXTER_CAUSES_ACCIDENTAL_INJURY	0.185073927223206	-0.132998681241282	0.104062919215339	-0.125525805610197	-0.116143905972543	-0.0611863778480873	0.292137500671799	0.281532042972708	0.301895489214296	0.388177272441174	0.363969644745578	0.279011584603812	0.526396408742429	0.636633841411037	0.730321053586707	0.746413249931768	0.749648199604608	0.826418770210418	20065	39387	14629	11754	7741	5315	4078	2854	40	34	29	23	20	14	44582	47457	51470	53896	55133	56357	201	207	212	218	221	227
C3_BLADDER	70_80	FinnGen	Z21_FACTO_INFLUENCI_HEALTH_STATUS_CONTACT_W_HEALTH_SERVI	0.588216971087543	-0.0942520918078221	-0.282200169336135	0.193832052656865	-0.152408799878862	-0.209198876066059	0.201703131475296	0.214977828496232	0.253639129380443	0.231015474922673	0.253008698013827	0.213141970718266	0.00354265304166155	0.661076752613204	0.265878102290883	0.4014448510164	0.546917483824473	0.326346160857463	28975	17142	20003	17393	13075	9895	7747	5294	98	73	67	65	45	29	25854	28464	32782	35962	38110	40563	162	187	193	195	215	231
C3_BLADDER	70_80	FinnGen	Z21_OTHER_SPECIAL_EXAM_INVES_PERSONS_WO_COMPLA_REPOR_DIAGNOSIS	-0.0451053299264185	-0.155707716426558	0.151349533436961	0.0979492438989459	-0.282276274022697	-0.0603827230300961	0.392619057327537	0.332486793717695	0.332316058282023	0.391555723920873	0.458440372687521	0.346680496387244	0.90853770896899	0.639561141790255	0.648793789027298	0.802468230806672	0.538071605975706	0.861728731226997	14226	30024	9945	8694	6064	4415	3306	2211	32	29	26	18	11	9	34131	35382	38012	39661	40770	41865	142	145	148	156	163	165
C3_BLADDER	70_80	FinnGen	Z21_PERSONS_ENCOUNTERI_HEALTH_SERVI_EXAM_INVES	0.41332531578303	-0.271601075484674	0.0306693247084565	0.219020260619059	-0.104941692022265	-0.196402030452272	0.249210263617993	0.267433346784232	0.260345652372072	0.267267451554213	0.292474672152275	0.245258519392575	0.0972084195519177	0.309827442735201	0.906224282559849	0.412512758790892	0.719740160353615	0.423249780673903	22697	30675	15223	13426	10129	7699	6127	4317	62	50	54	42	29	19	37900	39697	42994	45424	46996	48806	187	199	195	207	220	230
C3_BLADDER	70_80	FinnGen	Z21_PERSONS_ENCOUNTERI_HEALTH_SERVI_SPECIFIC_PROCED_HEALTH_CARE	0.953726957578483	0.378473057290078	-0.324992321781218	0.490644827770121	0.331679351080994	0.623180771908296	0.252283261828297	0.290743739082513	0.507616070472472	0.417716384338889	0.455386044159418	0.3621960714	0.000156588280530389	0.193004925104822	0.522021436264476	0.240159418498615	0.466400805841293	0.0853303465627901	12871	51437	10466	7331	4094	2498	1753	1040	39	25	15	18	13	8	53601	56736	59973	61569	62314	63027	202	216	226	223	228	233
C3_BLADDER	70_80	FinnGen	Z21_PERSONS_W_POTEN_HEALTH_HAZARDS_RELATED_FAMILY_PERSONAL_HISTORY_CERTA_CONDI_INFLUENCI_HEALTH_STATUS	-0.190005729100538	0.171415113298951	-0.192043211125877	0.0372265352298485	0.379179262200896	-0.580941052522813	0.364879126499147	0.25803867355982	0.364491350980674	0.388347162482938	0.328224615359651	0.417667570049295	0.602550630668548	0.506498265362587	0.598276907908805	0.923632630265198	0.247990839584741	0.164250503432814	16476	49019	12920	10741	6684	4237	2934	1679	39	35	26	21	16	6	52344	54523	58580	61027	62330	63585	192	196	205	210	215	225
C3_BRAIN	60_70	FinnGen	K11_GIDISEASES	-0.139342133267484	-0.148498685859567	-0.256556794137215	-0.70438085298663	0.242391021397733	0.465339813016157	0.729311540783458	0.601503566175593	0.726696447872009	1.01381052050318	0.599320186190357	0.344162914426359	0.848478725009995	0.805001757072058	0.72405445026549	0.487189734285129	0.685886779960616	0.176345988700954	19389	43469	14084	11809	8372	6326	5006	3612	7	7	9	11	11	10	48695	50970	54407	56453	57773	59167	72	72	70	68	68	69
C3_BRAIN	60_70	FinnGen	M13_MUSCULOSKELETAL	0.298283952898728	-0.538912520008488	-0.319283605894149	0.2353841094856	0.277387751188101	0.199218388855019	0.605871299336413	0.727893325158237	0.728023522470293	0.602964489133378	0.527221916923756	0.345258404730504	0.622491516484463	0.459073734512982	0.660978783306258	0.696257006632557	0.598797248045237	0.5639310630745	19006	39352	12181	10707	8209	6919	6134	5119	8	8	8	13	13	10	46096	47570	50068	51358	52143	53158	73	73	73	68	68	71
C3_BRAIN	60_70	FinnGen	R18_SYMPTOMS_SIGNS_ABNORMAL_CLINI_LABOR_FINDI_NOT_ELSEW_CLASSIFIED	2.03300836172677	-1.26750248365912	0.15630533437166	0.419009824392553	0.553758205895106	0.343590105945152	0.31519087755061	1.01924999467322	0.610105085085707	0.610075092387267	0.535775577464345	0.414133149141027	1.11786476259991e-10	0.213660114746798	0.797800949997296	0.492198179921423	0.301340161319492	0.406730500290244	25235	35902	18495	15325	10917	8146	6464	4698	22	6	10	11	10	7	42569	45739	50147	52918	54600	56366	51	67	63	62	63	66
C3_BRAIN	70_80	FinnGen	ASTHMA_EXCL	0.284891743540629	-0.0850310289554586	0.230346930574226	-0.580678966825527	0.0330403215060468	0.260715189957565	0.442679505733701	0.439523180292018	0.439465341013404	0.725604987774194	0.525387426557742	0.412474872393503	0.519859446302351	0.846597171547846	0.600172359398809	0.423555128433815	0.949856058810565	0.527337656486481	23591	36923	17170	12898	9252	6668	5199	3607	20	15	13	9	9	7	43268	47540	51186	53770	55239	56831	56	61	63	67	67	69
C3_BRAIN	70_80	FinnGen	COPD_EXCL	0.289436420531043	-0.0752771700718575	0.253800465581935	-0.547342507951306	0.066591548598974	0.140983239255189	0.443012524580425	0.439709795277286	0.439614034149627	0.725725127850138	0.525569036900724	0.440821138911345	0.513539121560941	0.864068558313998	0.563719477812914	0.450728627573276	0.899174906697547	0.749105090541875	23084	36762	16931	12660	8994	6407	4979	3440	20	15	12	8	8	6	42840	47111	50777	53364	54792	56331	55	60	63	67	67	69
C3_BRAIN	70_80	FinnGen	DM_COMORB_EXMORE	1.74957506911788	-0.696764903853782	-0.171257926980163	0.265114845251177	-0.797215886784359	0.27819834726876	0.288130811024243	0.607791173688721	0.535467240914082	0.486901972792365	0.732838269294183	0.394375311853322	1.26204687617917e-09	0.25163437633574	0.749097998236996	0.586102081297595	0.276662672476955	0.480551875218507	22805	29567	15291	12906	10088	7855	6460	4722	31	11	11	12	7	9	37004	39389	42207	44440	45835	47573	46	66	66	65	70	68
C3_BRAIN	70_80	FinnGen	E4_ENDONUTRMET	0.683416086626097	-0.115008230048053	-0.430399591341863	-0.699459391720851	0.0602012427108401	0.342111852319833	0.424203951625283	0.483908029972444	0.606030357332735	0.730806857699039	0.483142998204346	0.380961777820622	0.107167637998805	0.812140566222321	0.477583362519782	0.33851391890499	0.900837565329098	0.369174108087714	21762	29009	13691	11738	9585	7977	6833	5252	15	9	10	9	11	9	37017	38970	41123	42731	43875	45456	48	54	53	54	52	54
C3_BRAIN	70_80	FinnGen	FG_CVD	1.08046293035912	-0.299901477425692	-0.646252993842337	-0.221173233716991	-0.437729500304859	-0.151333265957012	0.374281550771406	0.504887121208877	0.623502592496424	0.553061652943796	0.552854044288645	0.394561460707417	0.00389224658740926	0.55251406374146	0.299974505903039	0.689225006612986	0.428498749780676	0.701313474557392	22803	14280	14151	11890	9771	8085	7106	5831	22	13	10	13	10	11	22873	25134	27253	28939	29918	31193	37	46	49	46	49	48
C3_BRAIN	70_80	FinnGen	I9_CVD	1.13908209518312	-0.356113360364102	-0.420663048795144	-0.584594042756613	-0.528753417491048	-0.286343104189789	0.37254950768301	0.510047560959076	0.557098158869558	0.627720315543866	0.557028937675888	0.411182967413689	0.00223167704538478	0.485054390454968	0.450190890427	0.351699956637268	0.342499229363179	0.486185541239426	22029	11657	13387	11397	9529	7994	7086	5837	24	13	10	11	8	10	20242	22232	24100	25635	26543	27792	33	44	47	46	49	47
C3_BRAIN	70_80	FinnGen	I9_ISCHHEART	-0.0499035581776956	-0.48051738023711	-0.230405879684772	-0.417525390691474	-0.570939329335797	-0.0507787572071807	0.598826546037253	0.59649629881543	0.596924138112866	0.72305667368025	0.723098813183189	0.442696132301224	0.933584709072243	0.420492901781321	0.699505152268742	0.563638948321372	0.429777157282451	0.908680208764561	14736	46321	9977	8327	6423	4873	4089	3111	9	7	6	8	6	6	51005	52655	54559	56109	56893	57871	66	68	69	67	69	69
C3_BRAIN	70_80	FinnGen	ILD_DIFF_DG	0.297350675979027	-0.067111069555169	0.255399213203899	-0.551145684549915	0.0656802078352397	0.130884454471363	0.442877080861055	0.43965001477059	0.439657953147271	0.725746552592112	0.52557584824293	0.440802744058582	0.501961425219459	0.878676992752957	0.561304927008871	0.447601981495335	0.900548815869105	0.766525328544884	22887	36674	16732	12506	8915	6379	4963	3440	20	15	12	8	8	6	42754	46980	50571	53107	54523	56046	55	60	63	67	67	69
C3_BRAIN	70_80	FinnGen	J10_RESPIRATORY	0.436624807506342	0.056744134160056	0.351329195276252	-0.0583942540891555	-0.142794732906363	0.153171940923148	0.445306575764309	0.441924605346913	0.442300483320275	0.60189319357772	0.601416683007971	0.443843843334641	0.326837475077687	0.897830613941103	0.427007748658578	0.922712389906419	0.81232274133265	0.730016770394237	19610	33069	14030	10724	7856	5706	4505	3195	21	16	13	8	8	6	38577	41883	44751	46901	48102	49412	51	56	59	64	64	66
C3_BRAIN	70_80	FinnGen	K11_GIDISEASES	0.449089685700781	-0.881583763821782	-0.629273110499453	0.216380959249324	0.0364167515098516	-0.139234728394446	0.504935391109822	0.742516486190866	0.742311617992559	0.548745983662363	0.547907481603524	0.470820605034878	0.373787986601568	0.23511252633902	0.396593395766735	0.693345548498267	0.947007504698972	0.767437986553388	20118	21784	12940	11055	8303	6749	5884	4722	10	7	7	8	8	6	28916	30801	33553	35107	35972	37134	36	39	39	38	38	40
C3_BRAIN	70_80	FinnGen	N14_GENITOURINARY	-0.236436592291128	-0.666054092483662	-0.0973295445841581	-0.572671886566111	0.213890120705873	0.574514192167756	0.61215680880823	0.611023601640395	0.53878131455047	0.73490902923307	0.489556115195328	0.394983885285626	0.699322384081936	0.275685485541786	0.856644201015537	0.435837249762336	0.662179347619656	0.14580062763449	21736	22360	14983	12344	8697	6776	5572	4100	10	9	8	9	12	9	29061	31700	35347	37268	38472	39944	42	43	44	43	40	43
C3_BRAIN	70_80	FinnGen	N14_MALEGEN	-0.208654165716234	-0.652186542403658	-0.0189794147515518	-17.1072956974593	0.56832955010072	0.732522528033777	0.739320790887902	0.738007956457125	0.614713139402832	3266.25099858247	0.494402457879806	0.443887716392078	0.777771658319459	0.37685166043625	0.975369037368177	0.995821023946658	0.250338259944115	0.0988932769320459	11903	18708	7962	6910	5280	4308	3539	2544	8	7	7	6	10	7	22607	23659	25289	26261	27030	28025	34	35	35	36	32	35
C3_BRAIN	70_80	FinnGen	PULMONARYDG	0.307635864016501	-0.0700697280609235	0.240244641209282	-0.560728056794356	-0.227188511130365	0.300485024477949	0.443884509114115	0.440457262708297	0.440315216752725	0.726127862909267	0.600049875845883	0.413278744802387	0.488275763652927	0.873602649329998	0.585327403665588	0.439986096435599	0.704973005126145	0.46717944772012	23582	36972	17182	13052	9453	6770	5244	3581	20	15	13	8	8	7	43298	47428	51027	53710	55236	56899	54	59	61	66	66	67
C3_BRAIN	70_80	FinnGen	R18_SYMPTOMS_SIGNS_ABNORMAL_CLINI_LABOR_FINDI_NOT_ELSEW_CLASSIFIED	1.32980362414217	0.012701518093122	-0.59848614318987	0.120564799557733	0.556660370136312	0.0178824411813055	0.355905867573833	0.453757195391678	0.629739743626324	0.512951718381866	0.416635720350857	0.437754655009877	0.000186680015932477	0.977668625444844	0.341923973002709	0.814176737465996	0.181521779551553	0.96741518056104	29200	14485	19251	16545	12789	10046	8279	6289	28	18	14	17	14	8	24369	27075	30831	33574	35341	37331	37	47	51	48	51	57
C3_BRAIN	70_80	FinnGen	R18_SYMPTOMS_SIGNS_INVOLVI_CIRCULATO_RESPI_SYSTEMS	-16.1791882653872	-1.01635689432902	-0.00278150151172291	-0.0331215145034847	0.126520259911423	0.101728284902888	1695.89241038304	0.722222704561741	0.521036676105079	0.595770748726657	0.52044753352962	0.434323851784355	0.992388120481878	0.15934957886058	0.995740594333039	0.955664929516585	0.807928728257184	0.814812486875923	17504	39761	12099	10150	7197	5236	4290	3240	7	9	9	9	8	6	45093	47042	49995	51956	52902	53952	66	64	64	64	65	67
C3_BRAIN	70_80	FinnGen	Z21_FACTO_INFLUENCI_HEALTH_STATUS_CONTACT_W_HEALTH_SERVI	-0.129118477524665	-0.212043578140716	-1.05638016058517	-0.79825361735388	-1.28264300288565	-0.220000188664657	0.450242207242968	0.381197774909774	0.60615559521637	0.606041759617586	0.730606604207646	0.421317339342198	0.774284149677606	0.578035810217221	0.0813765737386354	0.18778519038068	0.0791590596463341	0.601550462155623	29252	17254	20294	17633	13282	10072	7875	5374	22	16	9	7	7	7	26150	28811	33162	36372	38569	41070	40	46	53	55	55	55
C3_BREAST	40_50	FinnGen	E4_PCOS_CONSORTIUM_EXCLUSIONS	-15.0461527052151	0.508017640464423	-0.25346533014852	0.785888175883213	-15.0402432908345	0.953118115415732	1858.15394136318	0.590133529899247	1.00749702401135	0.717380884707009	2002.84581192518	0.386776153578582	0.993539307219548	0.389319550835368	0.801366310868966	0.273299222277541	0.994008392930122	0.0137295376484974	954	10976	785	665	424	268	171	103	6	8	9	8	7	7	10922	11042	11283	11439	11536	11604	217	215	214	215	216	216
C3_BREAST	40_50	FinnGen	H7_EYE_ADNEXA	-0.156275892519779	0.0666360409653595	-0.309380344071823	-14.0193973945553	0.767518212901615	0.388167222664922	1.00865407054442	0.718006482995504	1.00757966015103	1068.10841966349	0.58875680811432	0.417722952330641	0.876872502872133	0.92605687510571	0.758803041296066	0.989527711459839	0.192361403550804	0.352761811553513	1209	9627	870	727	503	360	301	219	7	6	8	7	7	6	9757	9900	10124	10267	10326	10408	202	203	201	202	202	203
C3_BREAST	40_50	FinnGen	I9_CVD	0.460952486241075	-0.404124142967532	0.589263364522905	-0.52442005576685	-0.115060163923523	0.127965777621044	0.591983715077715	0.717865143556426	0.514958571299554	1.00767688630007	0.716789722735036	0.388509120091413	0.436181570857264	0.573467071972684	0.252502245087772	0.602767519054853	0.872470283985594	0.74187112133556	1699	9034	1253	1021	728	534	444	295	11	9	8	6	8	7	9298	9530	9823	10017	10107	10256	171	173	174	176	174	175
C3_BREAST	40_50	FinnGen	M13_MUSCULOSKELETAL	0.506856670231956	-1.3916725446591	-0.0271817250601759	-0.17041479282899	-0.477868153248455	-0.343912457737405	0.522981128605596	1.00973957612073	0.593463329640975	0.720595897443962	0.719126891891805	0.391013752140536	0.332461282918356	0.168126428356723	0.963468175334669	0.813051315025939	0.506362934446949	0.379108246900292	2351	6694	1703	1430	997	746	640	462	10	8	11	10	9	7	7175	7448	7881	8132	8238	8416	157	159	156	157	158	160
C3_BREAST	40_50	FinnGen	N14_FEMALEGENNONINF	0.426609111587563	0.0552687238764924	-0.0835980457009973	0.188166695481275	0.395765034509549	0.455200680873794	0.601132999786292	0.597801387898961	0.723412647652693	0.723046029268281	0.595648161152649	0.296553971228823	0.477905647061638	0.926337876404878	0.908000739783311	0.794677374629379	0.506416719763598	0.12479183374345	2386	6778	1756	1430	884	640	526	438	12	10	10	11	13	13	7242	7568	8114	8358	8472	8560	154	156	156	155	153	153
C3_BREAST	40_50	FinnGen	N14_GENITOURINARY	0.714429361713669	0.295187787541401	0.232930309779942	0.0917349788736815	-0.147065843032608	0.517653080564599	0.532490734048779	0.529368967603728	0.602416782046869	0.727680946132626	0.726580747137804	0.285452099303355	0.179701484078112	0.577102523854794	0.699008133071966	0.89968060244575	0.839597680964324	0.0697624593493427	2711	5005	1938	1616	1015	764	651	523	14	12	12	13	14	15	5645	5967	6568	6819	6932	7060	119	121	121	120	119	118
C3_BREAST	40_50	FinnGen	PAIN	0.478149051130485	0.65775451807886	0.177156012299373	0.0185122777250897	-1.02245225091783	-0.0407875718778679	0.596212442696436	0.430570183908613	0.592865708154338	0.720514382733822	1.00862917111033	0.330127895684508	0.422565889333984	0.126602935686749	0.765082690835618	0.979502094634326	0.310723624118446	0.901670934788904	2001	6673	1331	1155	847	677	624	479	15	13	7	7	8	10	7135	7311	7619	7789	7842	7987	193	195	201	201	200	198
C3_BREAST	40_50	FinnGen	R18_SYMPTOMS_SIGNS_ABNORMAL_CLINI_LABOR_FINDI_NOT_ELSEW_CLASSIFIED	0.277409238626403	0.856897369079088	-1.082488476174	-0.861729617582621	-0.059053881749973	0.267256928541574	0.602007079613164	0.367276146151061	1.01165019563103	1.01173107763163	0.596275995369108	0.289059532811392	0.644936885705096	0.0196421270640405	0.28460917903692	0.394359627273589	0.921108232295069	0.355187542488066	2265	5152	1518	1330	979	767	682	561	14	15	7	9	12	14	5738	5926	6277	6489	6574	6695	147	146	154	152	149	147
C3_BREAST	40_50	FinnGen	ST19_INJURY_POISO_CERTA_OTHER_CONSE_EXTER_CAUSES	-0.551364285999997	0.045037699282045	0.0298815816208111	0.711820868459013	0.025290026856059	0.0738929578678113	1.01261507475835	0.595054952860349	0.721227750574982	0.594789181409279	0.719849727002419	0.390307046555292	0.586100588665909	0.939668419565825	0.9669518633189	0.231399478895245	0.971974189917849	0.849841965185378	1880	6953	1370	1136	756	517	447	318	9	8	10	9	8	7	7270	7504	7884	8123	8193	8322	184	185	183	184	185	186
C3_BREAST	40_50	FinnGen	VWXY20_ACCIDENTS	-0.656585954529668	-0.335224443183713	0.538288319640598	-0.284817402632199	0.668022889284453	0.659205809819382	1.00881287521868	0.717532612454744	0.589720264904843	1.00719782523075	0.588352367797369	0.387760715801631	0.515143259715381	0.640363566723467	0.361355176044745	0.777343963044028	0.256202342137387	0.0891248169908286	1745	9480	1350	1065	632	416	310	202	8	9	12	10	9	7	9631	9916	10349	10565	10671	10779	236	235	232	234	235	237
C3_BREAST	40_50	FinnGen	VWXY20_EXTER_CAUSES_MORBIDI_MORTA	-0.533798796389136	0.124229512944277	0.57466178231564	-0.17688972603505	-0.389204918419847	0.463670561989497	1.01115549862851	0.593217676271283	0.592482002240987	1.00908322630029	1.00783834710493	0.418519765056799	0.597562011592066	0.834123187605536	0.332084991352937	0.860845907857585	0.699364903734592	0.267912731098306	1794	8071	1385	1118	682	429	326	211	7	7	8	6	6	6	8266	8533	8969	9222	9325	9440	207	207	206	208	208	208
C3_BREAST	40_50	FinnGen	VWXY20_OTHER_EXTER_CAUSES_ACCIDENTAL_INJURY	-0.611775186901018	-0.299322016881149	0.602547318090401	-0.203751676979177	0.347298834759792	0.782956938717745	1.00886565136935	0.717508020973628	0.589725227097756	1.0071349161222	0.71608404355992	0.387726503860083	0.544249789728052	0.676554886586163	0.306902798113927	0.839675770486995	0.627678253770836	0.0434504732339284	1650	9448	1291	1019	594	374	279	180	7	8	11	9	8	7	9565	9837	10262	10482	10577	10676	235	234	231	233	234	235
C3_BREAST	40_50	FinnGen	Z21_FACTO_INFLUENCI_HEALTH_STATUS_CONTACT_W_HEALTH_SERVI	1.38515419594974	-0.451038565619538	-0.423125152181645	-0.490349696688683	-0.346195310654722	0.156535019763957	0.432938103970878	0.733896464900569	0.735631244802704	0.735662693493123	0.535348119463964	0.212964091499268	0.00137700683124158	0.538831697185316	0.565165180054614	0.505065063004963	0.51784343643259	0.462321156259517	2426	2547	1067	1034	959	1008	1108	1158	11	9	15	27	31	33	3749	3782	3857	3808	3708	3658	146	148	142	130	126	124
C3_BREAST	40_50	FinnGen	Z21_PERSONS_ENCOUNTERI_HEALTH_SERVI_EXAM_INVES	1.26734539163338	0.0540001138656905	-15.2771330744179	-0.930809801107286	0.524524751347183	-0.3048677669403	0.385357761250663	0.519814442013563	1182.47825271854	1.00984971764476	0.428871632774661	0.366701994142807	0.00100633316931875	0.917261846721345	0.989691946136298	0.356668900708442	0.221316711378807	0.405760436760336	2419	6825	1628	1414	1064	867	754	573	16	9	10	14	14	8	7405	7619	7969	8166	8279	8460	195	202	201	197	197	203
C3_BREAST	50_60	FinnGen	ASTHMA_EXCL	-0.229985476174958	-0.140468838118461	0.413601826108421	0.494576682368866	0.270538895186638	0.093812226125823	0.58484057428323	0.456241010137314	0.418389290426723	0.456595653042303	0.455299035524452	0.359613515338693	0.694138732497576	0.758171383270054	0.322879741107963	0.278727171689143	0.552378046852287	0.794193085663866	1978	10868	1371	1132	771	554	475	370	16	16	15	13	11	8	11161	11400	11761	11978	12057	12162	298	298	299	301	303	306
C3_BREAST	50_60	FinnGen	CD2_BENIGN	-0.634727433618839	-0.104343473766126	-0.368266603136185	-0.631933775573851	-0.232189604961765	0.0558079514974865	0.714924596270752	0.45763002671503	0.585427021791011	0.713563452769608	0.507641028856279	0.308960106370305	0.374635266236764	0.819639738146817	0.529312146064808	0.375831614446146	0.647391211153992	0.856656768056212	2021	10741	1295	1101	805	669	609	466	12	12	11	10	11	11	11202	11396	11692	11828	11888	12031	253	253	254	255	254	254
C3_BREAST	50_60	FinnGen	CD2_BENIGN_EXALLC	1.26455120229103	1.8446762864361	1.57795307101273	1.32723897661501	1.71983722611272	1.92647560366114	0.755518787495798	0.510366169697502	0.627542194441987	0.748543945235038	0.551360343488189	0.354072940569648	0.0941793180327958	0.000301023942107839	0.0119202259794287	0.0762130880972917	0.0018130482449941	5.30119481660151e-08	2021	9452	1295	1101	805	669	609	466	12	12	11	10	11	11	10121	10315	10611	10747	10807	10950	45	45	46	47	46	46
C3_BREAST	50_60	FinnGen	COPD_EXCL	-0.198540070014314	-0.334222116936557	0.262235378324144	0.535433563545616	0.312140013672295	0.139216258014265	0.584864552798813	0.50808540776439	0.45640029276517	0.45646265994243	0.455253516269526	0.359640857688437	0.734260715477597	0.510662182224748	0.565579979064605	0.240793290096587	0.492940161119247	0.69868365554877	1895	10770	1322	1090	739	525	448	350	15	15	14	13	11	8	11034	11266	11617	11831	11908	12006	294	294	295	296	298	301
C3_BREAST	50_60	FinnGen	E4_ENDONUTRMET	0.218179818378897	0.138884301814055	0.114586692466076	-0.290165796778712	0.364616441053804	0.503860604184161	0.419470897085907	0.345448023046802	0.417648434332783	0.584303144949718	0.416859549979835	0.309225694190732	0.602972271160721	0.687653781894268	0.783806750292294	0.619470121062674	0.381751009215737	0.103222719173194	2296	10400	1708	1496	1022	696	508	345	27	23	18	18	17	11	10702	10914	11388	11714	11902	12065	259	263	268	268	269	275
C3_BREAST	50_60	FinnGen	E4_THYROID_CTRL_EXCLUSION	-0.182332419130758	-0.192076892882166	0.125276840326788	0.335503608235305	-0.228577181220813	0.0972262165568411	0.58514387855869	0.45593830471145	0.455399446280882	0.456472531423721	0.583286615715278	0.38362730525466	0.755342473355357	0.673551907716923	0.783245395941343	0.462344433782009	0.695148373146389	0.799928800257621	1671	11090	1165	1050	778	597	448	311	19	18	14	13	9	7	11289	11404	11676	11857	12006	12143	288	289	293	294	298	300
C3_BREAST	50_60	FinnGen	FG_CVD	-0.166251477505593	-0.000755958513888337	0.187876657897498	0.478538233424769	0.285841785465729	0.446264685413802	0.50934171164242	0.388850842374945	0.418141222382181	0.418364441157892	0.416994009063364	0.26749426144111	0.744118257871568	0.998448846752616	0.653205241469064	0.252693714725773	0.493039969416651	0.0952532142740846	2212	9965	1628	1301	907	632	504	374	22	22	22	21	16	15	10288	10615	11009	11284	11412	11542	239	239	239	240	245	246
C3_BREAST	50_60	FinnGen	FG_HYPERTENSION	-0.112116838124504	-0.50614307489529	0.68717114857402	0.858926225916603	-0.431020615167875	0.550863981142724	0.58552919694201	0.58468720020027	0.388865857023869	0.418381480332417	0.712377051706639	0.324418277251739	0.848149939673317	0.386674058683432	0.077208773003566	0.0400751166456468	0.545148684928943	0.0895067458451984	1510	9881	1167	928	624	438	332	227	16	17	19	14	9	10	9986	10225	10529	10715	10821	10926	222	221	219	224	229	228
C3_BREAST	50_60	FinnGen	G6_EPIPAROX	-1.29083989944464	0.199407492765053	0.0396092648850967	0.742816504046799	-0.733781063560961	0.574069775589595	1.00398814453087	0.4167408341706	0.583338455057479	0.506882613878649	1.00304351824319	0.413171608155594	0.198543489397941	0.632299490560652	0.945864442095678	0.142795291866057	0.464440489281625	0.164704424966926	1698	12631	1342	1058	593	359	262	179	12	13	9	9	7	6	12653	12937	13402	13636	13733	13816	322	321	325	325	327	328
C3_BREAST	50_60	FinnGen	G6_NEURO	-0.470006266065732	-0.00524096771855768	0.0406048343878651	0.138720262241277	-0.302539027578208	0.299419220257139	0.585229001316372	0.3885624734061	0.456185026432953	0.508322652667164	0.58371136484193	0.323240571953139	0.421908192875044	0.989238383217309	0.929074302208196	0.784931583168122	0.604247267295579	0.354287719619155	2436	10555	1789	1473	936	659	508	388	19	18	13	12	11	10	10909	11225	11762	12039	12190	12310	274	275	280	281	282	283
C3_BREAST	50_60	FinnGen	I9_CVD	0.0916119841621821	0.293659467423698	0.295802237599711	0.436541029038181	0.0988593865279162	0.410820367125089	0.420577129583877	0.316326357761419	0.366008073077422	0.389960133618015	0.418067784899838	0.24683258353473	0.827565889470713	0.353229499414174	0.41898408662309	0.262948038164146	0.813070029998212	0.0960388188444355	2586	8667	1828	1510	1071	765	616	473	30	29	26	24	18	18	9175	9493	9932	10238	10387	10530	220	221	224	226	232	232
C3_BREAST	50_60	FinnGen	I9_HYPERTENSION	-0.147734567121381	-0.54189263164456	0.65061743209271	0.822567059227614	-0.460356596395459	0.515419431925312	0.583617846914564	0.582904498198393	0.386209622184992	0.415905721448816	0.711021547321977	0.321973215614889	0.800163279716729	0.352556359969189	0.0920614210708726	0.0479543335206371	0.51733556185401	0.109417983708478	1510	12837	1167	928	624	438	332	227	16	17	19	14	9	10	12854	13093	13397	13583	13689	13794	310	309	307	312	317	316
C3_BREAST	50_60	FinnGen	I9_HYPTENS	-0.14689788067698	-0.542021523554115	0.650486590727253	0.822440004658199	-0.460502476518805	0.515177967207241	0.583620439838552	0.582904457277058	0.386209554538824	0.415905603850376	0.711021535019978	0.3219734081295	0.801272141145233	0.352441812451866	0.0921267873606031	0.0479887590620653	0.517202816368579	0.109584449708855	1508	12836	1165	928	624	438	332	227	16	17	19	14	9	10	12853	13090	13394	13580	13686	13791	310	309	307	312	317	316
C3_BREAST	50_60	FinnGen	ILD_DIFF_DG	-0.199354942119894	-0.334451394461719	0.262158195383762	0.533731097113571	0.309506741822085	0.13844896307878	0.584859608322888	0.508101027737346	0.456414826410681	0.456468058078911	0.455247690923278	0.359640645080071	0.733209370051598	0.510385222962077	0.565706759604984	0.242297785971053	0.496590264241195	0.700263548427094	1896	10766	1322	1090	739	525	449	351	15	15	14	13	11	8	11031	11263	11614	11828	11904	12002	294	294	295	296	298	301
C3_BREAST	50_60	FinnGen	J10_RESPIRATORY	-0.448145342172698	-0.487993723311231	0.201948311648081	0.444527034484877	0.489676231821923	-0.0526349769324445	0.714150044563412	0.585516125781348	0.509629096129728	0.509539392274401	0.456342843328864	0.413860120581282	0.530316681262167	0.404595503164137	0.691909344775271	0.382984989736594	0.283251097788228	0.89879746254797	1571	9189	1093	923	620	452	367	294	12	13	12	11	10	6	9395	9565	9868	10036	10121	10194	260	259	260	261	262	266
C3_BREAST	50_60	FinnGen	K11_GIDISEASES	-0.326631915837894	-0.721042397298073	0.472941313481794	0.640089232823167	-0.023393144910567	0.128128595010849	0.510688990551092	0.508921314916736	0.346550808658028	0.366498813961921	0.456547026973999	0.29719011769535	0.522438746897986	0.156539870619904	0.172344252216292	0.0807245550891922	0.959134845108891	0.666371353934126	2483	8465	1784	1518	973	694	579	437	22	20	25	21	15	12	8890	9156	9701	9980	10095	10237	252	254	249	253	259	262
C3_BREAST	50_60	FinnGen	M13_ARTHROPATHIES	-0.192081510819409	-0.0734583267795001	-0.55494542158268	0.688060777949841	-0.418646498949806	-0.180921815509832	0.508978947443189	0.388424901979139	0.583968961183579	0.364490331626643	0.58347858465942	0.383670660187813	0.705886796084627	0.849999958450485	0.341960084407058	0.0590616745546447	0.473064986860215	0.637244458069185	2238	10215	1655	1407	941	675	523	370	16	17	12	13	6	7	10506	10754	11220	11486	11638	11791	276	275	280	279	286	285
C3_BREAST	50_60	FinnGen	M13_DORSOPATHY	0.151281028017389	-0.561692625394735	0.601639412054479	0.489467046841944	-0.151342862510425	-0.0456330518582057	0.510616188683465	0.584929913323458	0.388652111043864	0.457379034555137	0.583833152459287	0.383744005568862	0.767022743353002	0.336917643529066	0.121618614259671	0.284548969198329	0.795463342987764	0.905342422318471	1880	11382	1298	1104	765	595	456	374	19	17	15	12	9	7	11664	11858	12197	12367	12506	12588	281	283	285	288	291	293
C3_BREAST	50_60	FinnGen	M13_DORSOPATHYOTH	0.237438472093163	-0.187745710237732	0.545248629264615	-0.336828633301801	-0.0638631164152562	0.10120709215695	0.51072872432545	0.5087523055814	0.418109553508975	0.713541373840112	0.583953627786537	0.383950921111936	0.642002105576436	0.712104122946319	0.192206044102128	0.63688967189318	0.912914313438838	0.79209291673257	1663	11309	1147	965	676	514	405	330	16	14	11	9	9	7	11524	11706	11995	12157	12266	12341	285	287	290	292	292	294
C3_BREAST	50_60	FinnGen	M13_MUSCULOSKELETAL	-0.676532339980407	-0.16709877310085	0.582269067370565	0.619275537384141	0.347233237571294	0.191637702519899	0.589316282499756	0.370436986705982	0.297750528100493	0.320798345773986	0.332586833201005	0.243064952123806	0.250970491863373	0.651927889435012	0.0505169911341798	0.0535548208369341	0.296467884776867	0.430450034425449	3227	6584	2198	1910	1387	1088	876	687	32	38	34	29	24	19	7376	7664	8187	8486	8698	8887	205	199	203	208	213	218
C3_BREAST	50_60	FinnGen	M13_SOFTTISSUE	-0.835389574235187	-0.817214483546051	0.606330632883063	-0.206295478274656	0.633347728615797	0.221629680029275	0.713660477644898	0.584154900301332	0.344990929775409	0.583812130557185	0.362938473311471	0.339394545033549	0.241771645590675	0.161822337470295	0.078828142797534	0.723819052387417	0.080975232774209	0.513746700999823	2233	11334	1628	1371	904	665	516	353	19	20	18	12	14	9	11619	11876	12343	12582	12731	12894	301	300	302	308	306	311
C3_BREAST	50_60	FinnGen	N14_FEMALEGENNONINF	-1.2207032327183	-0.209804759203253	0.544253519848545	0.185678489139855	-0.139277752892076	0.0360252399286313	0.716726352766645	0.42273085202023	0.370287769869946	0.460515994463474	0.458527332582929	0.277755187730732	0.0885371961047983	0.619677030252244	0.141612596092945	0.686803591246965	0.761318236427103	0.896802665705969	3527	7074	2642	2001	924	778	715	582	17	18	18	19	16	14	7731	8372	9449	9595	9658	9791	211	210	210	209	212	214
C3_BREAST	50_60	FinnGen	N14_GENITOURINARY	0.0721456107656939	-0.101808807024246	0.557075931350549	0.256806587177144	0.104629699610031	-0.0217522291712143	0.398528562905019	0.396588015202792	0.354380333559444	0.425870978682406	0.394724767705619	0.280914061456321	0.856344057937667	0.797401293238051	0.115957064852194	0.54649871215501	0.790955526860695	0.938278492855328	3524	5297	2535	1973	1017	876	790	651	25	21	18	22	18	14	6093	6655	7611	7752	7838	7977	168	172	175	171	175	179
C3_BREAST	50_60	FinnGen	N14_MESNRUIRREG	0.636217494558145	0.72824045957606	-0.111651029762635	-0.249057588196039	-0.710870777800485	0.349244909174937	0.740383972401986	0.532401117065793	0.724282257924779	0.720122816309369	0.716816485997559	0.301268885443047	0.390170891763805	0.171361625597302	0.877488286666009	0.729452198518014	0.321341257573664	0.246355711222191	1013	6303	425	440	445	463	487	389	8	8	7	11	12	12	6715	6700	6695	6677	6653	6751	168	168	169	165	164	164
C3_BREAST	50_60	FinnGen	N14_URINOTH	-1.19493700021133	-0.620810609420873	-0.142668140327599	-14.0584835476731	0.778005538153882	0.895184547525381	1.00381674133468	0.712076734252021	0.712132266220287	853.545376227833	0.505905489495248	0.41281452584561	0.233891736826694	0.383300551006863	0.841215162003856	0.986858882799921	0.124085884210844	0.0301213553604809	1553	13355	1233	907	460	311	230	144	7	7	6	6	8	6	13333	13659	14106	14255	14336	14422	335	335	336	336	334	336
C3_BREAST	50_60	FinnGen	NEURODIS	-0.910271876525056	-0.0410055939879351	-0.000789016297547471	0.317197837035648	-0.359583825644094	0.294887839225224	0.720332493935033	0.399752786066203	0.465763928937974	0.466204927492629	0.590624469887401	0.331310167056002	0.206343854381547	0.918298395182574	0.998648363297761	0.496262077568886	0.542643939616211	0.373430571143729	2540	4402	1868	1542	984	700	542	411	18	18	14	13	11	10	4922	5248	5806	6090	6248	6379	134	134	138	139	141	142
C3_BREAST	50_60	FinnGen	PAIN	-0.458418792954519	-0.204145384779487	1.0114464592864	0.37650331871851	0.161254289573402	-0.00122747545156489	0.586401926824015	0.419672010657956	0.284819987851027	0.420731459618222	0.419050264621251	0.296911858011157	0.434362426321806	0.626655013246485	0.000383511029016021	0.370852319019035	0.700378972532502	0.996701442211365	2463	8357	1673	1410	950	741	614	517	24	28	31	18	16	12	8850	9113	9573	9782	9909	10006	273	269	266	279	281	285
C3_BREAST	50_60	FinnGen	PULMONARYDG	-0.213323031005877	-0.124084663392526	0.250702284136601	0.500546251508727	0.281670313154364	-0.0117398063340941	0.584823445154774	0.456207398951399	0.456471683632077	0.456594827334728	0.455258969153258	0.383668352514908	0.715286952187618	0.785628338258381	0.582856125164498	0.272965386349849	0.536111710330419	0.975589467674553	1918	10854	1334	1104	747	543	464	363	15	15	14	13	11	7	11128	11358	11715	11919	11998	12099	295	295	296	297	299	303
C3_BREAST	50_60	FinnGen	R18_SYMPTOMS_SIGNS_ABNORMAL_CLINI_LABOR_FINDI_NOT_ELSEW_CLASSIFIED	-0.29460704955374	-0.428780643780207	-0.129572473481441	-0.0262276218192372	0.608291531060268	-0.281486318323911	0.459771681319295	0.391504121227396	0.391552504891117	0.421580600884321	0.284730867131199	0.298597055849937	0.521673329165317	0.273423062429821	0.740705071591637	0.950393535135844	0.0326489674309784	0.34583630314668	3014	6098	2051	1763	1290	967	804	636	29	29	29	25	22	12	6815	7103	7576	7899	8062	8230	217	217	217	221	224	234
C3_BREAST	50_60	FinnGen	R18_SYMPTOMS_SIGNS_INVOLVI_DIGES_SYSTEM_ABDOMEN	-1.1478818592553	0.404623621719695	-0.438815511531339	0.242539372632363	0.846466113378653	0.138021961259951	1.00405088461192	0.38788731585026	0.712513379637293	0.584256691939097	0.387453751803335	0.359088159152359	0.252934524706279	0.296880058305156	0.537980418853183	0.678050632810438	0.0289116262509448	0.700705789512222	1555	11070	1073	879	578	415	355	299	15	16	13	12	13	8	11219	11413	11714	11877	11937	11993	318	317	320	321	320	325
C3_BREAST	50_60	FinnGen	ST19_INJURY_POISO_CERTA_OTHER_CONSE_EXTER_CAUSES	-1.00841467615909	-1.01990887001264	-0.680329967239159	-15.180075008481	0.0226188297525477	-0.274949062750211	0.715000573225498	0.585601409641202	0.585540574167397	959.107627036191	0.456359800336006	0.384722572524131	0.158430740535937	0.081570850228021	0.245282765606074	0.987372176512233	0.960470162419149	0.474813972464646	2609	8354	1888	1556	1087	757	578	440	10	10	9	8	10	7	8833	9165	9634	9964	10143	10281	232	232	233	234	232	235
C3_BREAST	50_60	FinnGen	Z21_FACTO_INFLUENCI_HEALTH_STATUS_CONTACT_W_HEALTH_SERVI	0.305181143969156	0.138643465839117	0.19595338632815	-1.35706631304673	0.331523348300722	-0.158025823111608	0.42765089760682	0.37301704515776	0.425459271172654	1.00798945955955	0.397394817144831	0.315467325765734	0.47546087021444	0.710130138454963	0.645107797340042	0.178202554565163	0.404144768065202	0.616423119851612	2161	4448	1389	1198	808	617	547	544	22	18	16	12	12	11	5019	5210	5600	5791	5861	5864	179	183	185	189	189	190
C3_BREAST	50_60	FinnGen	Z21_PERSONS_ENCOUNTERI_HEALTH_SERVI_EXAM_INVES	0.12810723325136	-0.083771103168142	0.331537181154432	-0.141126831704645	0.00421656120358945	-0.0712725062024018	0.392426224357954	0.347454896150275	0.330728317207021	0.458129223580221	0.389272294507596	0.297754028594816	0.74408450624005	0.809478220151658	0.316128377110585	0.758044079905785	0.991357557825007	0.810820970549699	3068	8582	2006	1794	1284	989	840	656	26	22	21	15	11	12	9349	9561	10071	10366	10515	10699	269	273	274	280	284	283
C3_BREAST	60_70	FinnGen	AB1_INFECT_PARASIT	0.704876775894562	-0.020452149707941	0.168499526711591	-0.903006988524129	0.0296845736086838	0.440751453492282	0.365684691132164	0.454469271378182	0.506476796014141	1.0032409854202	0.582223683211932	0.359661057976335	0.0539106977979203	0.9641054980988	0.739368654393731	0.368072458088577	0.959337611335225	0.220400681867214	1371	10894	1038	774	508	336	275	176	16	14	11	11	10	8	10945	11209	11475	11647	11708	11807	266	268	271	271	272	274
C3_BREAST	60_70	FinnGen	ASTHMA_EXCL	0.0576585115025071	-1.43865620543329	-0.69641269180024	-0.478207938409384	-0.134934795751747	-0.49114883841918	0.417943327855883	0.712157468393544	0.583490925007848	0.583360917514489	0.454112857632941	0.384312907776129	0.890273827019956	0.0433690982555895	0.23266269656381	0.412360764605726	0.766360129364581	0.201252231647992	2109	9187	1481	1191	836	630	509	385	15	11	13	10	11	7	9549	9839	10194	10400	10521	10645	251	255	253	256	255	259
C3_BREAST	60_70	FinnGen	AUTOIMMUNE	-0.0313820345680103	-1.98723342800426	-1.07618619023774	-0.92690996088382	-0.0423169947082733	-0.512604779746885	0.508654318407788	1.00379377858553	0.712160862667563	0.71232581013131	0.415898696107125	0.360266068515741	0.950804772416058	0.0477346853854067	0.130748699151571	0.193174816979795	0.918956445244925	0.154779478986029	1574	9685	946	916	749	621	557	422	11	8	10	11	11	8	10052	10082	10249	10377	10441	10576	250	253	251	250	250	253
C3_BREAST	60_70	FinnGen	CD2_BENIGN	-1.30422780166353	-0.0988819529163977	0.219158497635104	0.402004402382306	-0.653494574361976	0.48027083144062	1.0050690909079	0.456938416483362	0.45665427935621	0.456756595182471	0.712616352755537	0.254258490770362	0.194407667988266	0.828675148212558	0.631282759700221	0.378789813635422	0.359123978344931	0.0589041920343956	1592	8482	1027	880	612	477	384	346	11	15	15	16	14	17	8823	8970	9238	9373	9466	9504	213	209	209	208	210	207
C3_BREAST	60_70	FinnGen	CD2_BENIGN_EXALLC	1.13152927759446	2.24386693860726	2.55626398186879	2.71442871968405	1.6397398091414	2.55324181246327	1.04302189477868	0.531083087883967	0.529794162525415	0.529747326179786	0.758341267592742	0.345490844569009	0.277985133849795	2.3885909449244e-05	1.39993790756629e-06	2.9911073295893e-07	0.0305972451016361	1.46622891969784e-13	1592	6829	1027	880	612	477	384	346	11	15	15	16	14	17	7342	7489	7757	7892	7985	8023	41	37	37	36	38	35
C3_BREAST	60_70	FinnGen	COPD_EXCL	0.0923248107774123	-1.38612999195358	-0.642726982221645	-0.425972457616878	-0.0802431913781559	-0.420826687961091	0.418071248197287	0.712174883430364	0.583538274096168	0.58340699752418	0.454161159680688	0.384366774779104	0.825220823283164	0.0516146652884457	0.270709240819119	0.465300765960407	0.859756296162589	0.273579251162015	2023	9134	1426	1134	794	598	482	365	15	11	13	10	11	7	9469	9761	10101	10297	10413	10530	247	251	249	252	251	255
C3_BREAST	60_70	FinnGen	DM_COMORB_EXMORE	0.220589287584757	-0.393888881825097	-0.454293318365263	-0.52794086912866	0.064078959756511	-0.0392087156706148	0.417467090259165	0.454828410947355	0.583237539716006	0.71189359585792	0.506368571066324	0.385762535497277	0.597222274261186	0.3864811456461	0.436028928604638	0.458329231103001	0.89929967242324	0.919042816175057	1696	9740	1309	1055	703	463	348	238	17	13	9	7	9	7	9897	10151	10503	10743	10858	10968	213	217	221	223	221	223
C3_BREAST	60_70	FinnGen	E4_ENDONUTRMET	-0.254989581219371	-0.316607372307574	0.159633260436473	-0.0878986695674607	-0.635237980032791	-0.285652266742495	0.420005752705004	0.345727170286574	0.314946504979243	0.388828581885425	0.455604283817618	0.289504996372284	0.543778090066262	0.359786325161665	0.612254223396796	0.821154593960963	0.163234367126869	0.32379364825905	2786	7424	1882	1634	1239	969	823	590	28	28	23	20	14	13	8109	8357	8752	9022	9168	9401	191	191	196	199	205	206
C3_BREAST	60_70	FinnGen	E4_HYTHYNAS	0.112696803896076	-0.947790237643488	-0.756831938244241	-0.603252369450058	0.096406417686952	-0.471443181069456	0.584318509388195	0.71179209217761	0.711739287927048	0.711975903870808	0.453679461788693	0.413633716142424	0.847061728039808	0.183006498144793	0.287620732071366	0.396831694381112	0.831717782379035	0.25438628565903	1089	10762	632	651	558	457	410	309	10	9	9	9	9	6	10943	10924	11017	11118	11165	11266	266	267	267	267	267	270
C3_BREAST	60_70	FinnGen	E4_THYROID	-0.409132303126302	-0.612548718410059	-1.50766192830521	-0.703870276761213	-0.237656215698179	-0.278996743206107	0.712429487232711	0.582990470595667	1.00325119223617	0.712061230839856	0.505881884044593	0.359765253004048	0.565779958043991	0.29339589880175	0.132896787342704	0.322909381160986	0.638507933341506	0.438046252904588	1238	10799	729	714	600	499	450	350	9	9	9	10	9	8	11032	11047	11161	11262	11311	11411	267	267	267	266	267	268
C3_BREAST	60_70	FinnGen	E4_THYROID_CTRL_EXCLUSION	-0.409057178200029	-0.967192224205877	-16.158695010422	-0.610663573315875	-0.30359495278639	-0.304737454766011	0.585010991609725	0.584210298267498	1291.32109692178	0.584408617083965	0.454815528616106	0.310012112152128	0.484408366449943	0.0978119890566986	0.990016087520188	0.29605731861748	0.504444965197739	0.325614505766385	1758	8962	1058	1008	805	677	599	469	10	9	9	14	12	11	9415	9465	9668	9796	9874	10004	237	238	238	233	235	236
C3_BREAST	60_70	FinnGen	FG_CVD	-0.869387739829857	-0.425866014560009	-0.469751882924756	-0.316959144965513	0.21368706107101	0.124536723115175	0.586168417560746	0.390266763840474	0.457605723076506	0.457684351205118	0.329917734211485	0.244607029829441	0.138029101038946	0.275177085367102	0.304635776800988	0.48860592270715	0.517180289327862	0.610661259505336	2572	6257	1777	1428	1039	825	680	525	20	23	24	26	26	20	6871	7220	7609	7823	7968	8123	161	158	157	155	155	161
C3_BREAST	60_70	FinnGen	FG_HYPERTENSION	-0.368521741671837	-0.128642548012405	0.00338380820694983	-0.530101820641762	0.0256833155980747	-0.0480918128611117	0.510875173357666	0.390561017444394	0.419970980338137	0.585821058593548	0.419250647181617	0.304475063164294	0.470691871018274	0.741869334111068	0.993571319830858	0.365525290590572	0.951152106518639	0.874496258705583	2067	6360	1477	1103	794	639	518	388	22	18	17	17	17	12	6778	7152	7461	7616	7737	7867	150	154	155	155	155	160
C3_BREAST	60_70	FinnGen	G6_EPIPAROX	-1.52156886951144	0.300745015243588	0.151942312838358	-0.0196552872413135	-15.0310091586106	0.411482787622713	1.00370327074667	0.342746183354455	0.454104971419614	0.582558765156538	974.257109888708	0.322995065471628	0.129530762304976	0.380238500560648	0.737928856192809	0.973084817774555	0.987690585722869	0.202677599096533	1660	10925	1173	1005	637	423	328	237	15	15	11	10	8	10	11116	11284	11652	11866	11961	12052	281	281	285	286	288	286
C3_BREAST	60_70	FinnGen	G6_NEURO	-0.661796729226451	-0.00490418841255602	0.0862687011042595	0.598489927066678	-1.11267171476938	0.12982176552629	0.584661906010773	0.344325705794868	0.387675186726691	0.344357956480381	0.711773701515435	0.276758191475062	0.257663593112376	0.988636213159792	0.823902643566781	0.0822129635520508	0.117996619546473	0.639012368793479	2330	8708	1571	1344	927	678	561	432	21	20	21	20	14	14	9211	9438	9855	10104	10221	10350	235	236	235	236	242	242
C3_BREAST	60_70	FinnGen	H7_EYE_ADNEXA	0.321045042046256	-0.0690609246023829	-0.0976340739945652	0.0199545858562164	-0.0513529780389473	-0.288427352595711	0.281832364860659	0.280712499655374	0.344045820279131	0.387445236413113	0.386901478013588	0.342972368630692	0.254646953247549	0.805666652742014	0.776577309209915	0.958924724029714	0.894407846576521	0.400368204473735	3365	8142	2586	2165	1400	921	688	428	41	30	20	16	14	9	8678	9099	9864	10343	10576	10836	202	213	223	227	229	234
C3_BREAST	60_70	FinnGen	H8_EAR_MASTOID	0.43244097540796	-0.322849618340612	0.350363882626595	-1.01612046591833	-0.501085620363597	0.804068916538584	0.41641359714347	0.506004600353551	0.45387636646454	1.00302436584776	0.711005801994365	0.285162834468857	0.29904241433547	0.523449644988793	0.440151843647794	0.311033120903509	0.480962081388555	0.00480710490957208	1385	11569	1020	834	519	376	314	218	14	9	10	9	11	13	11640	11826	12141	12284	12346	12442	280	285	284	285	283	281
C3_BREAST	60_70	FinnGen	H8_OTHEREAR	0.411080987212638	-0.671214548192826	0.497621537058373	-15.0534508569391	-0.10988083850327	1.1003766838625	0.506246194584815	0.711028129345614	0.505442635919151	1355.627508203	0.710614930749181	0.308176561952349	0.416781342976494	0.345166777744635	0.32485683698085	0.991140140549652	0.877114735584888	0.000356158039516339	944	12701	688	577	346	251	207	155	10	6	7	7	9	11	12648	12759	12990	13085	13129	13181	299	303	302	302	300	298
C3_BREAST	60_70	FinnGen	HYPOTHYROIDISM	1.47012710324765	0.336054205514605	0.4928326575976	0.711627720630144	1.27900603338437	0.379527527604148	0.658105118066351	0.767375787123567	0.765683101659052	0.767192912126471	0.530402125090525	0.49695232261003	0.0254910456471986	0.661439552711355	0.519801801860526	0.353628912793526	0.0158918733599431	0.445039997059278	1090	2199	633	652	559	458	410	309	10	9	9	9	9	6	2621	2602	2695	2796	2844	2945	25	26	26	26	26	29
C3_BREAST	60_70	FinnGen	HYPOT_THYRO_INCL	0.0972993497758123	-0.962000735339078	-0.77386104948364	-0.618627204520736	0.078943842190225	-0.468680774162185	0.583821515421891	0.711460824275817	0.711406839364061	0.711613597012181	0.453249318704827	0.413309346441612	0.867638044269525	0.176327792715196	0.276687946989664	0.384666538403801	0.861729419799461	0.256806752073573	1090	11350	633	652	559	458	410	309	10	9	9	9	9	6	11516	11497	11590	11691	11739	11840	281	282	282	282	282	285
C3_BREAST	60_70	FinnGen	I9_CVD	-0.833696222310012	-0.289473858316401	-0.479525765166459	-0.140629018390703	0.278725350220472	0.169001107955934	0.588067123184508	0.36938953546322	0.459746307580518	0.422112153674535	0.318817966631476	0.239231522025411	0.156281617517885	0.433242729809719	0.296937849896713	0.739016848364352	0.381984268946306	0.479918732981432	2673	5256	1789	1490	1105	888	740	575	23	25	26	28	28	22	5978	6277	6662	6879	7027	7192	139	137	136	134	134	140
C3_BREAST	60_70	FinnGen	I9_HYPERTENSION	-0.29174135410738	-0.0503668828021182	0.0776083462778976	-0.452633769964714	0.104294404966489	-0.0178230179202182	0.508285782953552	0.387426731070706	0.41704179620567	0.583711998558844	0.416450140740821	0.299150567619673	0.565987352497946	0.896563551874487	0.85237223118406	0.438079567264126	0.802249639996501	0.95249114057328	2067	9451	1477	1103	794	639	518	388	22	18	17	17	17	12	9807	10181	10490	10645	10766	10896	212	216	217	217	217	222
C3_BREAST	60_70	FinnGen	I9_HYPTENS	-0.291241452640274	-0.0503355994567175	0.0776374578703781	-0.452603534456705	0.104341416584314	-0.0177411268552671	0.508287286407686	0.387426884387235	0.417041958446351	0.583712109552291	0.416450274386385	0.299150279657974	0.566654235106268	0.89662747711933	0.852317548110927	0.438110252510133	0.802162413685364	0.952709126730429	2065	9452	1475	1103	794	639	518	388	22	18	17	17	17	12	9808	10180	10489	10644	10765	10895	212	216	217	217	217	222
C3_BREAST	60_70	FinnGen	I9_HYPTENSESS	-0.418230739263462	0.0824259118389788	-0.301173908807599	-1.41551895098665	-0.0699323914899642	0.203093523008151	0.507577480379068	0.343314395750334	0.506721911357708	1.00343731085569	0.506329099314205	0.3606939680954	0.409954227866439	0.810261483147743	0.552273106493644	0.158341929078383	0.890148363676037	0.573391805442755	2195	9764	1704	1241	805	577	418	264	19	16	11	12	12	8	10009	10472	10908	11136	11295	11449	227	230	235	234	234	238
C3_BREAST	60_70	FinnGen	I9_IHD	0.0171760272613729	-0.354594586634125	-1.0640958227381	-0.740988375879805	0.562861657766442	0.223978160118455	0.582932704448158	0.58191648585969	1.00266505348378	1.00264124845156	0.505053941434815	0.414071259186635	0.976493848889887	0.542288171885848	0.288568356556346	0.459884896314105	0.265082538802984	0.588564831453331	951	12617	752	612	405	275	201	135	9	8	7	7	9	6	12521	12661	12868	12998	13072	13138	286	287	288	288	286	289
C3_BREAST	60_70	FinnGen	I9_OTHHEART	-0.126572054807204	0.101443789971656	-0.314222530752957	-1.0159389116399	-0.38431456112853	0.539074584123111	0.506310836306618	0.385388119856357	0.582296246096715	1.00284390052862	0.710899524531158	0.360088934185391	0.80259598494456	0.79237715858914	0.589454583541264	0.311032517325519	0.588781108572759	0.134377759109446	1506	11483	1211	928	589	388	274	168	14	12	7	6	7	8	11499	11782	12121	12322	12436	12542	265	267	272	273	272	271
C3_BREAST	60_70	FinnGen	ILD_DIFF_DG	0.0921042301749013	-1.38825118245461	-0.644196755715814	-0.428412397493696	-0.082737389916983	-0.423020631361843	0.41806958599422	0.712186949377052	0.583541059856101	0.583407175951682	0.454161486961703	0.384388271061025	0.825630999859705	0.0512620952716868	0.269617353302001	0.462748676282248	0.855444491497771	0.271112812636392	2024	9131	1426	1135	795	599	483	366	15	11	13	10	11	7	9468	9759	10099	10295	10411	10528	246	250	248	251	250	254
C3_BREAST	60_70	FinnGen	J10_RESPIRATORY	0.400099717119589	-0.856279781061921	-1.61661263583423	-0.704604515355909	-0.184304304308102	-0.272868253999837	0.390130041504829	0.584536726689444	1.00414126240794	0.712825141556879	0.507215340039408	0.361107942412425	0.305101505916634	0.142951969996558	0.107409770112898	0.322923723239693	0.71633224016422	0.449863989802086	1721	7910	1197	985	696	521	429	322	13	8	11	10	11	8	8198	8410	8699	8874	8966	9073	223	228	225	226	225	228
C3_BREAST	60_70	FinnGen	K11_GIDISEASES	-0.0229572882369067	-0.259382619651362	-0.429602559339464	-0.0920139736079036	-0.441685990206124	-0.0630213219474128	0.393731928312662	0.367529695799851	0.458220511553625	0.420148542686836	0.456899727590744	0.271849737402623	0.953504171329132	0.480346097162724	0.348478052161491	0.826647372812165	0.333692906909059	0.816674634272132	2551	6130	1718	1443	1027	840	681	504	21	20	18	20	19	15	6761	7036	7452	7639	7798	7975	181	182	184	182	183	187
C3_BREAST	60_70	FinnGen	K11_OESSTODUO	0.664906839287248	0.288717666628411	-1.10921357893989	0.174015225493145	0.0351867167338582	-0.0333189942129043	0.416540361168058	0.415684000299597	1.00309310146842	0.58294469458153	0.582140079261905	0.413877089760754	0.110430691122448	0.487330804575026	0.26881601805823	0.765313415146389	0.951802232221842	0.935835967332461	1162	11793	829	687	458	357	278	212	15	10	7	9	8	6	11844	11986	12215	12316	12395	12461	267	272	275	273	274	276
C3_BREAST	60_70	FinnGen	KRA_PSY_ANYMENTAL	-0.0799960934205734	-0.0487170785401512	0.555180903058922	-0.636788230039245	0.262321737742889	0.302908097764404	0.712682047971589	0.583646870964103	0.508268047876617	1.00398444477518	0.583119432994714	0.383803512748278	0.910627929369741	0.933477729547825	0.274701507289072	0.525910470069519	0.65281184933077	0.429979339716987	949	11316	600	505	342	257	234	200	6	8	10	8	8	7	11396	11491	11654	11739	11762	11796	263	261	259	261	261	262
C3_BREAST	60_70	FinnGen	L12_SKIN_SUBCUTAN	0.164422387925878	-0.51488000435139	0.57464733898346	-0.186970476678859	-1.37187171793873	-0.0554669644901682	0.417813655977628	0.506819097507462	0.363114452470673	0.583020735040709	1.00300580309469	0.383940630672063	0.69392775292258	0.309674675472991	0.11352371430516	0.74844330199452	0.171387055793946	0.885131274373138	1841	10223	1330	1104	649	504	390	271	16	13	14	6	7	7	10456	10682	11137	11282	11396	11515	262	265	264	272	271	271
C3_BREAST	60_70	FinnGen	M13_ARTHROPATHIES	0.125477232583647	-0.356113551171873	0.15662010622731	0.491046560593513	-0.132944757734388	-0.151071663938838	0.420257068537787	0.418734334663851	0.365555091699482	0.32959569119642	0.387960498863582	0.261306096146253	0.765266198015531	0.395073705070427	0.668327457091008	0.136264941558911	0.731842208632158	0.563169196346421	2189	7675	1359	1205	915	780	720	565	24	24	25	25	20	16	8259	8413	8703	8838	8898	9053	222	222	221	221	226	230
C3_BREAST	60_70	FinnGen	M13_DORSALGIA	0.657152815824092	-0.174857307242189	-0.934416917171576	-0.0807605361209864	0.853801386315125	0.56926345553101	0.458000581361205	0.584312993631265	1.00408642356164	0.712723247032206	0.416917135468493	0.340283846672827	0.151335645367906	0.764747155191941	0.352053252324159	0.909782714964959	0.0405705547297161	0.0943454745401657	1046	9545	712	564	375	303	247	192	11	9	9	11	13	9	9632	9780	9969	10041	10097	10152	236	238	238	236	234	238
C3_BREAST	60_70	FinnGen	M13_DORSOPATHY	0.433283642975939	-0.391108730400162	-0.0896353875451145	-0.222579767523649	0.412924140829354	0.0695311634182132	0.418570425783231	0.50761384606616	0.507704851930711	0.584114817032815	0.387078566406392	0.309101432387849	0.300598344423801	0.441012394098241	0.859861722771439	0.703162569785222	0.286075313604352	0.822021201293785	1633	9704	1045	886	626	513	436	371	14	11	12	12	15	11	10027	10186	10446	10559	10636	10701	251	254	253	253	250	254
C3_BREAST	60_70	FinnGen	M13_DORSOPATHYOTH	0.179677993197285	-0.23670771431281	0.0746110517426592	-0.0949458044953365	0.5151496182291	0.211327059059694	0.508969591704361	0.507879566491958	0.507891318685982	0.584230594596288	0.387262166177776	0.32400052477618	0.724071166772787	0.641164994800856	0.883208128052244	0.8709008973386	0.183440914757224	0.514244454787953	1411	9630	897	760	529	438	391	322	13	13	14	14	15	10	9886	10023	10254	10345	10392	10461	245	245	244	244	243	248
C3_BREAST	60_70	FinnGen	M13_MUSCULOSKELETAL	-0.127439142499744	-0.473242991801157	-0.249528321137716	-0.16853594922202	-0.0887276925539534	-0.33907839521661	0.424018284931078	0.393339588657981	0.393279733266592	0.393533736089812	0.333014291430716	0.240989863462629	0.763756859735537	0.228921756070922	0.525767289932785	0.668459633612432	0.789901831611274	0.159420427803073	2760	4670	1647	1465	1117	980	903	787	22	24	23	25	25	20	5594	5776	6124	6261	6338	6454	167	165	166	164	164	169
C3_BREAST	60_70	FinnGen	M13_OTHERJOINT	0.0781778526549873	-0.0988973253250992	0.283662893651562	0.508298837406059	-0.872110013997477	-0.135291532784508	0.588485042885267	0.509619632470011	0.457791303452099	0.420224822350713	0.712943673864039	0.326150131362404	0.894315216134431	0.84612807272437	0.535499011218979	0.226437084457331	0.221234404031754	0.678278312026281	1117	7343	640	591	487	425	410	328	13	13	13	16	11	10	7609	7658	7762	7824	7839	7921	198	198	198	195	200	201
C3_BREAST	60_70	FinnGen	M13_SOFTTISSUE	-0.236081354949229	-0.0676844674180757	-0.135723128646214	-0.430884489886659	-0.407557859456653	-0.143769228554507	0.507503603556237	0.386663503925055	0.455275390641498	0.583335830759026	0.506165975591715	0.308802884921001	0.641801390735813	0.861042335104205	0.765617563398792	0.46011593255561	0.420712237571029	0.641523623540756	1922	9590	1226	1051	735	584	507	436	18	15	12	9	10	11	10006	10181	10497	10648	10725	10796	262	265	268	271	270	269
C3_BREAST	60_70	FinnGen	N14_FEMALEGENNONINF	-1.8546260922189	-0.882387778510652	0.238198138394638	0.366524435831224	-16.1329613351638	0.198615362533552	1.00673718931372	0.587507884135955	0.421340610742324	0.421080272520452	1409.73038688816	0.264080241793765	0.0654437447964558	0.133118677666341	0.571846662455532	0.384060872882609	0.990869204547739	0.451989528849589	2193	5920	1524	1242	607	517	448	403	8	13	15	13	10	16	6406	6688	7323	7413	7482	7527	175	170	168	170	173	167
C3_BREAST	60_70	FinnGen	N14_GENITOURINARY	0.671951363847904	-0.515563070463816	0.0435157855106872	0.430834905237151	-1.65798104213378	0.391266157098803	0.308282405456225	0.465305750112502	0.427439527229355	0.397905318094825	1.00728043310654	0.25212857313208	0.0292825447045319	0.267857825491852	0.91891089149702	0.278916143750768	0.0997642803769751	0.120697709967709	2551	4041	1769	1462	835	653	537	449	22	17	19	18	14	19	4673	4980	5607	5789	5905	5993	128	133	131	132	136	131
C3_BREAST	60_70	FinnGen	NEURODIS	-0.398708011573939	-0.138298614408257	0.045118567961043	0.563654749056017	-0.71666947995351	0.197556352899235	0.5203621451824	0.379647416302198	0.402797905565265	0.361151308398288	0.592338554026279	0.283319180249527	0.443549835967283	0.715647647628334	0.910813165535591	0.118590693620462	0.226317874025232	0.485619731131618	2543	2906	1732	1452	998	729	602	472	21	20	23	22	16	15	3593	3873	4327	4596	4723	4853	103	104	101	102	108	109
C3_BREAST	60_70	FinnGen	PAIN	-0.0137374070478305	0.101766085774154	-0.129159033153157	-0.1341831734411	0.140063536900444	0.00444280396632076	0.420245754732324	0.32916782260101	0.418851915249397	0.456687161257148	0.364079501640439	0.261177690150619	0.973922608131955	0.757198521651298	0.7578050428933	0.768896536278999	0.700455314190886	0.986428114364222	2297	7238	1528	1290	946	745	619	475	27	26	22	20	20	16	7761	7999	8343	8544	8670	8814	219	220	224	226	226	230
C3_BREAST	60_70	FinnGen	PULMONARYDG	-0.0931634379700842	-1.40520708101094	-0.651579164847429	-0.450381687611915	0.079570713593195	-0.349690450476728	0.456205235692993	0.712171821020168	0.58358697349855	0.583445052901453	0.415859708584855	0.360421502867599	0.838186370866776	0.0484808337521688	0.264205011457223	0.440152895206256	0.848259004181047	0.331933663547162	2080	9183	1464	1171	816	619	499	379	14	11	14	12	13	8	9533	9826	10181	10378	10498	10618	252	255	252	254	253	258
C3_BREAST	60_70	FinnGen	R18_PAIN_THROAT_CHEST	-0.188664348482566	-0.244576843880336	-1.23045434318955	0.118178850979713	-0.460145789749045	0.319474823122271	0.585068696171237	0.507515345262678	1.00370297000684	0.583620463217246	0.711815199084518	0.385157459423986	0.74710022687394	0.629869708621253	0.220230732178706	0.83953160815149	0.517994467650588	0.406841053344384	1281	9433	944	776	506	369	297	194	7	9	7	8	7	7	9532	9700	9970	10107	10179	10282	231	229	231	230	231	231
C3_BREAST	60_70	FinnGen	R18_SYMPTOMS_SIGNS_ABNORMAL_CLINI_LABOR_FINDI_NOT_ELSEW_CLASSIFIED	0.19541101060585	0.465622763494128	0.188876052311227	-0.205443161718782	-0.158417981565874	0.147249968798549	0.337744263057863	0.249753420286371	0.309631355342591	0.394415454724724	0.349942305465878	0.215535624374909	0.562874731380926	0.0622753935401487	0.541859827429267	0.602450298607391	0.650766632002487	0.494492109447904	3239	4368	2109	1815	1368	1139	952	734	45	41	29	26	29	27	5293	5587	6034	6263	6450	6668	160	164	176	179	176	178
C3_BREAST	60_70	FinnGen	R18_SYMPTOMS_SIGNS_INVOLVI_CIRCULATO_RESPI_SYSTEMS	0.26410522973048	-0.113399269484066	-0.456315479159055	-0.525160524297727	-0.669544769983633	0.337733850457878	0.364313836303929	0.363079684261009	0.506759874380696	0.583189295980147	0.582589494094293	0.259797066781073	0.468489585777579	0.754792690378725	0.367877095690517	0.367855535769964	0.250450224432608	0.193604051428029	2266	9735	1595	1350	896	687	541	404	18	17	15	15	15	16	10126	10371	10825	11034	11180	11317	262	263	265	265	265	264
C3_BREAST	60_70	FinnGen	RHEUMA_ENDPOINTS	-0.319806179185066	-0.731064006573259	-0.166457072932009	0.377708293506006	-0.168131628643952	-0.561728190356627	0.507475899224612	0.506736931023378	0.454724928145489	0.386535098549872	0.453809934071682	0.384210537796172	0.528570355582612	0.149107982349946	0.71431954016486	0.328487825908905	0.711018105486733	0.143732377347028	1970	9810	1358	1167	798	619	528	396	15	15	14	12	10	7	10148	10339	10708	10887	10978	11110	259	259	260	262	264	267
C3_BREAST	60_70	FinnGen	ST19_INJURY_POISO_CERTA_OTHER_CONSE_EXTER_CAUSES	0.19879395394215	-0.82367741820624	-0.182161917837747	-0.52718802370935	-0.00982194867099315	0.0770953752140687	0.348467538529056	0.457434612325358	0.390004938834565	0.509025230768862	0.364922170617153	0.256358336279163	0.568351808601448	0.0717588272523882	0.640445557566393	0.300350747479235	0.978527379976016	0.763618210678818	2771	6761	1893	1621	1142	891	723	534	26	20	23	20	19	17	7425	7697	8176	8427	8595	8784	188	194	191	194	195	197
C3_BREAST	60_70	FinnGen	VWXY20_ACCIDENTS	-0.239089310056326	-0.278858317126629	-0.00790945514986671	-0.295364180978401	-0.38016600148529	0.0113209331761863	0.417999003368365	0.363222912355605	0.386998466323134	0.506942901872076	0.506164906493365	0.360491568404935	0.567331893512956	0.442645661374409	0.983694010763054	0.560137041942152	0.452609667116172	0.974947227386471	2674	9555	1981	1611	1028	740	563	351	22	17	15	10	9	8	9979	10349	10932	11220	11397	11609	247	252	254	259	260	261
C3_BREAST	60_70	FinnGen	VWXY20_EXTER_CAUSES_MORBIDI_MORTA	0.27182893686026	-0.30322764540817	-0.0744869657951734	-0.625213578272178	-0.738201241792181	0.014291926818905	0.330016111564531	0.364683143641391	0.388489577839865	0.584272663026821	0.583534484940169	0.324901688829084	0.410119225937176	0.405701120478016	0.847949956750619	0.28458708528407	0.20585282640983	0.96491359794807	2685	8140	1956	1607	1072	759	597	375	26	17	16	11	10	10	8625	8974	9509	9822	9984	10206	218	227	228	233	234	234
C3_BREAST	60_70	FinnGen	VWXY20_OTHER_EXTER_CAUSES_ACCIDENTAL_INJURY	-0.213931164763337	-0.37937456237369	-0.117850238363398	-0.23191773288738	-0.31673217933126	0.0963913986056562	0.418070884495161	0.387081304099563	0.416653930792018	0.506977036540005	0.506198462478676	0.36053029241865	0.608853798101167	0.327041634926172	0.777292423917916	0.647346091393545	0.531506806703532	0.789191952216128	2619	9544	1954	1573	994	703	534	330	21	16	14	10	9	8	9943	10324	10903	11194	11363	11567	245	250	252	256	257	258
C3_BREAST	60_70	FinnGen	Z21_FACTO_INFLUENCI_HEALTH_STATUS_CONTACT_W_HEALTH_SERVI	-0.10181193331959	0.488056403822448	0.428144674173635	-0.648419976878232	-0.115326542120813	0.0324107584551383	0.428395501858489	0.280130566836715	0.326724450189525	0.590764123124547	0.425722930801095	0.296680526979447	0.812145790919182	0.0814653803191684	0.190055426285533	0.272381207687052	0.786471196720799	0.913008451646649	2647	3754	1875	1603	1105	857	693	483	30	26	17	14	16	13	4369	4641	5139	5387	5551	5761	127	131	140	143	141	144
C3_BREAST	60_70	FinnGen	Z21_OTHER_SPECIAL_EXAM_INVES_PERSONS_WO_COMPLA_REPOR_DIAGNOSIS	-0.310868989554455	0.0519572439531398	0.108333072168667	-0.775325506463994	-0.534270196216093	0.232407919887432	0.511409339464975	0.367824936573919	0.420810163194862	0.714484733493926	0.585356509328541	0.313402960768792	0.543275521146815	0.887668213238476	0.796839671005134	0.27785373897911	0.361386584336365	0.458352379956396	2171	6724	1520	1257	829	634	534	377	18	14	11	8	9	11	7183	7446	7874	8069	8169	8326	174	178	181	184	183	181
C3_BREAST	60_70	FinnGen	Z21_PERSONS_ENCOUNTERI_HEALTH_SERVI_EXAM_INVES	-0.17473825074068	0.106208228462494	0.279603117248195	-0.964009339460923	-0.629125085741977	0.213058787764106	0.390715356923216	0.283318960864169	0.293032021629882	0.585075795962076	0.456205083126748	0.232803498658395	0.654711549582394	0.707755971072721	0.339996296767905	0.0994212837710133	0.167882402514787	0.360093350347786	3173	6958	2131	1843	1366	1070	886	654	32	27	20	17	20	21	7760	8048	8525	8821	9005	9237	208	213	220	223	220	219
C3_BREAST	70_80	FinnGen	ASTHMA_EXCL	-0.467196668454535	-0.0652112936631347	-0.381220953581218	-0.0251373801693599	-0.285153944424234	-0.0596496651696146	0.510782861544394	0.348296747673981	0.458338679053012	0.458185593562112	0.509722784263965	0.366022309276192	0.36036602035023	0.851480993848783	0.405552834220099	0.956247706642483	0.575868657069578	0.870544186228528	2275	5641	1617	1248	940	635	485	336	16	15	13	9	8	8	6142	6511	6819	7124	7274	7423	141	142	144	148	149	149
C3_BREAST	70_80	FinnGen	CARDIAC_ARRHYTM	0.0771142928181005	-0.487014278031589	-0.432615648622896	-0.702683589521809	-0.34067158865717	0.30465349425098	0.396708969668665	0.425260424918095	0.513913409707565	0.717224174727893	0.589498833045533	0.396270713592562	0.845874395202856	0.25212043682554	0.399896273113725	0.32722110085354	0.563331391303759	0.442011195391999	1877	3912	1412	1210	750	485	332	216	16	14	11	7	8	7	4268	4470	4930	5195	5348	5464	93	95	98	102	101	102
C3_BREAST	70_80	FinnGen	CD2_BENIGN	0.750362071970928	-0.592169221854251	0.434317325301168	0.673286713655316	0.0555381429529949	0.341984452339657	0.466482824122074	0.71829538264692	0.51544357546678	0.515379266693974	0.590885716365367	0.350625538239218	0.107714246959673	0.40970716816279	0.399447232335819	0.191419705307149	0.925116032351285	0.329384083309489	1214	4794	759	645	457	326	302	262	14	10	11	9	8	9	5133	5247	5435	5566	5590	5630	102	106	105	107	108	107
C3_BREAST	70_80	FinnGen	CD2_BENIGN_EXALLC	2.83428689999272	1.46292385905348	2.52943928435312	2.75380419786709	2.10905095379267	2.39811543031453	0.595891648528481	0.80509054537565	0.630646665776482	0.630696478152968	0.691097008743452	0.488741490828991	1.97095667339322e-06	0.0692029762184728	6.04964341356704e-05	1.26374238271592e-05	0.00227516264805974	9.26142385620773e-07	1214	3402	759	645	457	326	302	262	14	10	11	9	8	9	3821	3935	4123	4254	4278	4318	22	26	25	27	28	27
C3_BREAST	70_80	FinnGen	COPD_EXCL	-0.71896688561244	-0.0296389896963889	-0.32794080066489	-0.169088591139423	-0.505613272912238	0.0149458536532471	0.586834001110116	0.348448734408946	0.458438462442161	0.509926157898155	0.585897668797075	0.366190610571121	0.220514081521072	0.932213826488276	0.474397049357611	0.740195648284334	0.388152871418389	0.967443851553756	2183	5588	1564	1200	897	592	451	312	15	15	11	7	7	8	6055	6419	6722	7027	7168	7307	137	137	141	145	145	144
C3_BREAST	70_80	FinnGen	DM_COMORB_EXMORE	0.0164301378807643	-0.218023860884996	-0.457510959689234	-0.410296201859134	-0.813380194092037	-0.282481873374383	0.394129191172377	0.350773020143075	0.460412759633894	0.511810108627381	0.587595531240275	0.396758355419174	0.966748067189811	0.534236138005231	0.320370211551853	0.422751344271636	0.166281355592803	0.476480501756278	2391	4885	1694	1429	1029	734	576	384	23	18	13	9	10	7	5454	5719	6119	6414	6572	6764	105	110	115	119	118	121
C3_BREAST	70_80	FinnGen	E4_ENDONUTRMET	-0.292530933242443	-0.0566654592293202	-0.246192574473538	-0.395960097416715	-0.606693490759887	0.180427919939545	0.465840364396176	0.33943779731786	0.397949639119512	0.464094642435759	0.463529330985909	0.271499383347417	0.530027587245993	0.867417923790456	0.536145249586511	0.393554916377328	0.190582881469334	0.506331277837698	2608	3866	1590	1353	1137	919	799	640	21	21	17	16	15	17	4762	4999	5215	5433	5553	5712	101	101	105	106	107	105
C3_BREAST	70_80	FinnGen	E4_THYROID_CTRL_EXCLUSION	-0.394262576702203	-0.233033656223608	-1.52226797632696	0.225975062745004	-0.499469771156051	-0.100838258094284	0.718658542357174	0.513495323593358	1.00718227536998	0.462631830926505	0.58841309405635	0.369371633203632	0.583273777139491	0.649959496901046	0.130683362399631	0.625227237788146	0.39596919376087	0.784853627153559	1449	5439	825	764	669	584	513	394	7	8	7	9	6	8	5944	6005	6100	6185	6256	6375	112	111	112	110	113	111
C3_BREAST	70_80	FinnGen	FALLS	-0.221010956190828	-0.456590311542769	-0.163342835151095	-0.870261570722445	-0.881078169005018	-0.0222909228256457	0.419042800116051	0.388821087469117	0.418233819950437	0.712947888947564	0.712848696993916	0.417112299487095	0.597902947675495	0.240277243051416	0.69612703220932	0.22221764730072	0.216460034392253	0.957380491929351	2361	6700	1768	1411	915	576	413	268	16	16	10	7	6	6	7119	7476	7972	8311	8474	8619	158	158	164	167	168	168
C3_BREAST	70_80	FinnGen	FG_CVD	-0.412424443628242	-0.477115668786387	-0.0802771996575915	-1.10682914206281	-0.919467522944116	0.255400295176181	0.524351231550061	0.437066396842709	0.408776094088271	0.724101060195771	0.597819579939595	0.280087481858403	0.431549825431048	0.274994881026762	0.844309398021706	0.126374509105613	0.124040022395181	0.361842939374765	2387	2219	1538	1281	981	751	616	512	18	18	15	11	17	20	2982	3239	3539	3769	3904	4008	68	68	71	75	69	66
C3_BREAST	70_80	FinnGen	FG_HYPERTENSION	0.0687804488707156	-0.457472808217347	-0.585481511440874	-0.622928872912603	-0.782502075568682	0.183503106965109	0.408365520968125	0.435760998640674	0.522776106866288	0.597302119147065	0.597145227233434	0.321874977254666	0.866246079339557	0.293798560088809	0.262736365298737	0.296992676497892	0.190058872073024	0.568605276655838	2305	2269	1577	1208	876	666	550	426	16	15	14	13	13	13	2915	3284	3616	3826	3942	4066	66	67	68	69	69	69
C3_BREAST	70_80	FinnGen	FG_OTHHEART	0.0554364685040323	-1.63926239600116	0.121863681540892	-0.87122484381571	-0.55691230470871	0.297249039268611	0.406502711094633	0.722389554032696	0.383220401688517	0.72256191340719	0.595882374887909	0.387198408302802	0.891525494818537	0.0232548183339811	0.75048574093222	0.227916132686966	0.34999392779564	0.442670314733452	2048	2387	1522	1310	899	597	430	257	17	13	15	8	10	8	2833	3045	3456	3758	3925	4098	63	67	65	72	70	72
C3_BREAST	70_80	FinnGen	G6_NEURO	0.0392959217150561	0.128248209937246	-0.3975221495215	0.0655312616995089	-0.177134445093375	-0.088412010800904	0.393426245189666	0.307327409908349	0.459505686641526	0.421690968378755	0.459165069413728	0.367524102244562	0.92043856881281	0.676457842009735	0.386979390031975	0.876505077108187	0.699663246682938	0.809895284646133	2362	5197	1642	1364	958	717	533	381	26	22	12	11	8	8	5766	6044	6450	6691	6875	7027	125	129	139	140	143	143
C3_BREAST	70_80	FinnGen	H7_EYE_ADNEXA	0.109875382738359	0.453651157584141	0.131730287582871	0.235819131654481	0.297284674711431	-0.650388300799086	0.329678782631571	0.235818448099479	0.297372392923096	0.316917166178103	0.297453647165634	0.358075141696889	0.738922847789524	0.0543883641254454	0.657779556499441	0.456813940139742	0.317585495247206	0.0693173347205142	4106	3331	2800	2494	1835	1333	1017	685	57	54	37	30	21	9	4481	4787	5446	5948	6264	6596	99	102	119	126	135	147
C3_BREAST	70_80	FinnGen	I9_CVD	-0.415085682425547	-0.0982058344378628	-0.470429587987156	-1.18942071938258	-1.38927063196678	0.201091775784397	0.528501459251994	0.372964004424252	0.477391485855777	0.726606730922008	0.726309586342796	0.286522281158628	0.432218375057232	0.792310242498513	0.32441938323916	0.101640390700241	0.0557761905924625	0.482781175067434	2323	1779	1459	1235	988	773	634	523	16	17	11	11	14	20	2563	2787	3034	3249	3388	3499	64	63	69	69	66	60
C3_BREAST	70_80	FinnGen	I9_HYPERTENSION	0.185216924468097	-0.343184457799985	-0.473297766741	-0.514095655810834	-0.673019180060807	0.178516671949419	0.397077770080403	0.425098692695753	0.513797004186959	0.589407253076906	0.589181028110426	0.303047213272106	0.640893431623441	0.419490570388469	0.356958243946696	0.383085722733113	0.253330969239785	0.555812878223295	2305	4517	1577	1208	876	666	550	426	16	15	14	13	13	13	5127	5496	5828	6038	6154	6278	102	103	104	105	105	105
C3_BREAST	70_80	FinnGen	I9_HYPTENS	0.185437750997994	-0.342022661366925	-0.472744949490675	-0.51409967013982	-0.673020594977938	0.178543210207005	0.397079695009221	0.425093732315503	0.513796646729669	0.589407235878147	0.589180998149775	0.303047595974743	0.640497115152642	0.421061073878884	0.35751983841433	0.383081994048016	0.253329947220941	0.555754636518151	2304	4517	1577	1207	875	666	550	426	16	15	14	13	13	13	5126	5496	5828	6037	6153	6277	102	103	104	105	105	105
C3_BREAST	70_80	FinnGen	I9_HYPTENSESS	-0.000545334643048613	-0.133110935599426	-0.192428067467003	-0.0308798589981047	-0.278573810002474	-0.316716595825389	0.371861190707558	0.3355711748776	0.394340118404309	0.423503896576599	0.460825877718844	0.422621893338575	0.998829902267105	0.691611006551303	0.625567642172961	0.941873621442272	0.545504682398235	0.453610805976571	2919	4684	2128	1598	1141	807	617	407	27	26	19	15	11	6	5338	5868	6325	6659	6849	7059	110	111	118	122	126	131
C3_BREAST	70_80	FinnGen	I9_OTHHEART	0.148632530630161	-0.795159241791831	0.0328608071532759	-0.584301813527817	-0.662231149357733	0.189095062260081	0.367290728736639	0.457707247784701	0.36663063011377	0.585572408930258	0.585419005507729	0.348125353839553	0.685718112362095	0.0823402290948159	0.928581885870474	0.3183617201114	0.25796720553142	0.587005217832348	2306	6122	1688	1454	996	678	485	304	21	18	16	8	9	9	6585	6819	7277	7595	7788	7969	134	137	139	147	146	146
C3_BREAST	70_80	FinnGen	ILD_DIFF_DG	-0.718060039794725	-0.0273134917181678	-0.326143192227481	-0.168293127327168	-0.504289910755534	0.0142783155147936	0.586827860331965	0.3484526280694	0.458440173994067	0.509924738488398	0.585896427985192	0.366188232506396	0.221091923934769	0.937521730967964	0.476824436508031	0.741373343952941	0.389394966840086	0.968896975957215	2181	5585	1562	1198	894	591	450	312	15	15	11	7	7	8	6052	6416	6720	7023	7164	7302	137	137	141	145	145	144
C3_BREAST	70_80	FinnGen	J10_RESPIRATORY	-1.664647828543	0.00210826038558387	-0.691528966657194	-0.306898333033944	-0.777458509845983	0.389884139436505	1.00620014918836	0.369535392643599	0.587188393849312	0.587002604638125	0.714885585127904	0.331503806682708	0.0980482235788802	0.995447961629674	0.238918131871248	0.601097586252711	0.276803272083219	0.2395518897829	1850	5010	1304	1018	766	510	392	268	9	10	7	6	7	10	5421	5707	5959	6215	6333	6457	126	125	128	129	128	125
C3_BREAST	70_80	FinnGen	K11_GIDISEASES	-0.31460003462495	-0.0644574933417706	-0.276300384569919	0.289798561296171	-0.228561918156498	0.0260575901752994	0.518799997648915	0.378220878442294	0.466795873647548	0.400586856986814	0.466115311717106	0.316530326518262	0.544249531827656	0.864677575621577	0.553911948837713	0.469412661831132	0.623882798177318	0.93439020653241	2285	3353	1481	1264	933	706	580	495	19	16	14	16	13	12	4051	4268	4599	4826	4952	5037	87	90	92	90	93	94
C3_BREAST	70_80	FinnGen	L12_SKIN_SUBCUTAN	-1.68321466475363	-0.254811313577935	-0.0326695140193967	-0.611809332225549	-0.0554476455542417	-0.0603439319415048	1.00496586341738	0.419426669849552	0.457370353192759	0.713575835131109	0.508894173549277	0.418124330229911	0.0939543730233706	0.543503939293354	0.943056317600839	0.391232057483395	0.913236497916062	0.885247354205856	1890	6455	1379	1109	695	482	384	262	13	13	9	6	7	6	6809	7079	7493	7706	7804	7926	144	144	148	151	150	151
C3_BREAST	70_80	FinnGen	M13_ARTHROPATHIES	-1.54712817875458	-1.29304343647056	-1.07745431820207	0.150222038018526	0.0986895377244508	-0.261906689475014	1.00763262095529	0.716590035571147	0.716451196700521	0.42427682061944	0.394361528408222	0.333752688364343	0.124683398316235	0.0711624199721063	0.132613096990288	0.723289348920492	0.802392912262256	0.432610233736601	1816	4223	1133	961	725	605	527	445	9	10	11	16	13	10	4781	4953	5189	5309	5387	5469	116	115	114	109	112	115
C3_BREAST	70_80	FinnGen	M13_ARTHROSIS	-1.57590254428574	-0.678119603762937	-0.383259739620299	0.211886315076686	-0.627051657575684	-0.376793109842125	1.00736360658648	0.513534778049308	0.513415322992395	0.424672826464826	0.588510776047086	0.393414792210451	0.117727640507501	0.186670131100268	0.455371075952434	0.617821562321954	0.286654778165811	0.338188718663439	1835	4206	1204	1026	769	600	491	373	11	12	8	11	7	7	4717	4895	5152	5321	5430	5548	109	108	112	109	113	113
C3_BREAST	70_80	FinnGen	M13_ARTHROSIS_INCLAVO	-1.30629195785339	-0.555054300579321	-0.419983694186748	0.0986178412556733	-0.650295728934395	-0.402009040139477	0.71626758527982	0.393415145701876	0.422495023615447	0.370090445025505	0.511270729358894	0.391408584359166	0.0681900979278323	0.158285442746275	0.320195626788433	0.789877593081183	0.20340136230071	0.304381458535004	2730	4714	1783	1581	1179	899	697	447	18	19	12	14	8	7	5519	5721	6123	6403	6605	6855	124	123	130	128	134	135
C3_BREAST	70_80	FinnGen	M13_DORSOPATHY	0.0435205402578167	-1.05964666014159	-0.28470073221134	-0.0129297472585446	0.0838821282764302	0.212384848947952	0.511150425897598	0.714282026941617	0.586129682442646	0.586079422212605	0.509932031621751	0.38983541804017	0.932148234855808	0.137938169753366	0.627158656997353	0.982398957315376	0.86934015696243	0.585886644294745	1440	6043	1005	827	551	388	331	234	11	9	9	8	7	7	6335	6513	6789	6952	7009	7106	132	134	134	135	136	136
C3_BREAST	70_80	FinnGen	M13_MUSCULOSKELETAL	-0.0419662998042859	-1.0677987685225	-0.579443280188086	-0.71431153489414	-0.275608461294861	0.117626314174845	0.473970325651198	0.596100015960785	0.521296884787797	0.595781682642516	0.433010852646566	0.27334755153499	0.929445871981929	0.0732438719930518	0.266335206058396	0.23054798434066	0.524455014636528	0.66696448817423	2198	2400	1332	1186	927	757	685	556	13	14	13	15	17	18	3170	3316	3575	3745	3817	3946	83	82	83	81	79	78
C3_BREAST	70_80	FinnGen	M13_SOFTTISSUE	-16.0678337642263	-0.033134855864479	-0.0868969133278392	-0.136454025785775	0.15597647866005	-0.247924329993267	1519.69764122044	0.419916892641359	0.509688349253468	0.585765835372267	0.457618036552471	0.418166054253755	0.991564086644179	0.93710569828756	0.864624571800695	0.815800398334516	0.733220832618791	0.55325819898371	1559	6166	1034	859	587	413	355	306	11	14	12	11	11	6	6537	6712	6984	7158	7216	7265	143	140	142	143	143	148
C3_BREAST	70_80	FinnGen	N14_FEMALEGENNONINF	0.853558568528084	-0.241320827722859	0.166929566859849	-15.9986910226748	0.593861633944488	0.40692827882989	0.401308765734413	0.591386522962741	0.591332694254578	1944.71504662566	0.427585781478938	0.299177437607916	0.0334252960795799	0.683230068600715	0.777718221673756	0.993436074557885	0.164871879347864	0.173780254201099	1319	3822	856	656	359	308	304	269	14	9	6	7	10	13	4170	4370	4667	4718	4722	4757	101	106	109	108	105	102
C3_BREAST	70_80	FinnGen	N14_GENITOURINARY	0.85555722456592	-0.469289576833918	-0.39318083038908	-16.1066388349273	0.273288353783407	0.224848256906644	0.341812025585263	0.523497141382332	0.597921592158987	1679.5250518548	0.437294745268842	0.322377406769463	0.0123143788623545	0.370011897586583	0.510808533442291	0.992348407392018	0.532002369698648	0.485509314982989	1942	2345	1296	1046	653	482	433	366	19	10	6	8	10	12	2904	3154	3547	3718	3767	3834	68	77	81	79	77	75
C3_BREAST	70_80	FinnGen	NEURODIS	-0.0909306831541592	-0.138265093007602	-0.26446590637949	-0.13689610683386	-0.226818912789853	-0.0379117744675865	0.415887357879119	0.345521365889012	0.413661763803738	0.441386670962008	0.440698921466896	0.341051051939438	0.826928484448048	0.689035981473385	0.522609013716624	0.756446837979729	0.606776664349064	0.91148821591323	2662	1280	1864	1536	1102	817	610	433	28	25	16	14	11	11	1988	2316	2750	3035	3242	3419	62	65	74	76	79	79
C3_BREAST	70_80	FinnGen	PAIN	-0.118669631424482	-0.220726103407651	-0.722022479829343	-0.491171913456653	-0.13281148059327	-0.458304147658553	0.46287590101009	0.395520004188002	0.588940199565292	0.588874423892753	0.461469999622941	0.422990761064398	0.797661586423427	0.576799598433251	0.220210307585689	0.4042325229858	0.773499149433107	0.278593202225558	2207	4440	1487	1270	871	635	534	405	17	15	9	9	8	6	5042	5259	5658	5894	5995	6124	101	103	109	109	110	112
C3_BREAST	70_80	FinnGen	PULMONARYDG	-0.766240795908499	0.0320582337648579	-0.215288464869143	-0.252918371357915	-0.269704364271001	-0.0446103644681962	0.58661097571221	0.331779535254544	0.42030276828397	0.509731382301422	0.509659643992683	0.365959522682656	0.191479024167114	0.923024115677107	0.60849541409058	0.619767622316385	0.596676950280541	0.902978434954493	2259	5646	1606	1244	943	635	479	327	16	16	13	8	8	8	6141	6503	6804	7112	7268	7420	142	142	145	150	150	150
C3_BREAST	70_80	FinnGen	R18_PAIN_THROAT_CHEST	-0.565717361942917	-0.576171707061011	0.406604080900726	-0.344028729265858	-0.543362700461086	0.306426887948724	0.71563310407249	0.587084576586888	0.422077879576287	0.714896718213546	0.714762909665748	0.367242381007239	0.429228159792675	0.326389729634342	0.335377429425204	0.630354053749995	0.447135098067166	0.404055854651483	1319	5562	859	771	538	364	295	258	8	7	11	9	9	8	5889	5977	6210	6384	6453	6490	125	126	122	124	124	125
C3_BREAST	70_80	FinnGen	R18_SYMPTOMS_SIGNS_ABNORMAL_CLINI_LABOR_FINDI_NOT_ELSEW_CLASSIFIED	0.306457945849535	-0.415149098952565	-0.56421979317398	-0.190192267189674	-0.565746701580048	-0.80988541475752	0.336075950517257	0.363092853894708	0.432825545907632	0.404274939163641	0.431941273671143	0.361478666521221	0.361836577884506	0.252885434128036	0.192379134383682	0.638031566251602	0.190271320555608	0.0250598330229847	3046	2114	1913	1708	1264	974	821	712	30	21	17	15	10	9	3143	3348	3792	4082	4235	4344	74	83	87	89	94	95
C3_BREAST	70_80	FinnGen	R18_SYMPTOMS_SIGNS_INVOLVI_CIRCULATO_RESPI_SYSTEMS	-0.469331819454996	-0.91655967795373	-0.200276367303882	-0.580517141773822	-1.83993113674181	-0.187939461893761	0.51073211741631	0.51005694139364	0.420484363168725	0.585808407729212	1.00482056695353	0.346394803724233	0.35812731731425	0.0723395558152436	0.633861232685958	0.321701409751895	0.0670849952810003	0.587433785586142	2231	5674	1469	1332	926	659	522	426	11	9	11	8	7	9	6286	6423	6829	7096	7233	7329	139	141	139	142	143	141
C3_BREAST	70_80	FinnGen	RHEUMA_ENDPOINTS	-1.64774980746661	-1.03357219424517	-1.10704449476433	0.367991847865814	-0.624704729625758	-0.551043733512155	1.0062089711884	0.587101597168555	0.714986298131303	0.392584865833292	0.586575832141295	0.420836378638682	0.10150889806932	0.0783288868779572	0.121539580331406	0.348575376494104	0.286874796924218	0.19039842542191	1987	5424	1331	1151	858	632	510	382	9	10	7	11	7	6	5946	6126	6419	6645	6767	6895	125	124	127	123	127	128
C3_BREAST	70_80	FinnGen	ST19_INJURY_POISO_CERTA_OTHER_CONSE_EXTER_CAUSES	-0.229307980905267	-1.00497339733493	-0.360925853713678	-0.92297344304708	-0.784731010645149	0.125896996871122	0.394750854423975	0.460169208674301	0.393331899839809	0.58740820642778	0.511165189090752	0.270831204231371	0.56131261682031	0.0289680218369486	0.358822322900337	0.11612130995509	0.124739410343666	0.642035939319864	2734	3904	1872	1549	1117	803	637	487	14	15	18	14	14	16	4624	4947	5379	5693	5859	6009	128	127	124	128	128	126
C3_BREAST	70_80	FinnGen	VWXY20_ACCIDENTS	-0.344320394823804	-0.770368456801413	-0.385904299106688	-0.729238403125681	0.0437722824327264	-0.0673486537991442	0.42073292713778	0.419865011194244	0.419790197577458	0.585496664225868	0.390008453699708	0.36512402506969	0.413138906031275	0.0665352812352605	0.357949676386062	0.212946567529306	0.910637721658012	0.853657166920076	2890	5699	2090	1702	1154	763	581	393	16	17	17	13	13	8	6336	6724	7272	7663	7845	8033	147	146	146	150	150	155
C3_BREAST	70_80	FinnGen	VWXY20_EXTER_CAUSES_MORBIDI_MORTA	-0.241405451468179	-0.825629903389839	-0.2739857959373	-0.479545916841503	-0.338854351671196	0.015223014257908	0.392658827051227	0.420879644810053	0.391599094860731	0.510310210828745	0.458307503137735	0.330427208509469	0.538688820072461	0.0498001055629012	0.484140343150413	0.347364013142825	0.459688270707409	0.963253895686359	2834	4741	2027	1671	1122	741	555	396	18	17	18	13	10	10	5394	5750	6299	6680	6866	7025	136	137	136	141	144	144
C3_BREAST	70_80	FinnGen	VWXY20_OTHER_EXTER_CAUSES_ACCIDENTAL_INJURY	-0.35035288888681	-0.950245790263775	-0.5581801224054	-1.12399266867016	-0.090325474248219	-0.159386646620949	0.420463300040725	0.457614648860351	0.457529597483684	0.713636877093189	0.419140984011899	0.388603027574223	0.404701275805488	0.0378459197474972	0.222469835072495	0.115251726439829	0.829376410626613	0.681693812044164	2833	5703	2062	1665	1123	739	553	375	14	15	15	12	11	7	6313	6710	7252	7636	7822	8000	147	146	146	149	150	154
C3_BREAST	70_80	FinnGen	Z21_FACTO_INFLUENCI_HEALTH_STATUS_CONTACT_W_HEALTH_SERVI	0.386681965322168	-0.328842621819613	-0.272235698327727	-0.729237513023274	-0.121345967999096	-0.0453758270487584	0.316807353130699	0.349045995567516	0.38292592400632	0.521198678378785	0.382311936286863	0.311159711707358	0.222253158441005	0.346132073552754	0.477124100764775	0.161766636336455	0.750939790844972	0.884057098793592	3197	2192	2186	1898	1364	1057	840	613	27	22	20	14	12	13	3094	3382	3916	4223	4440	4667	82	87	89	95	97	96
C3_BREAST	70_80	FinnGen	Z21_OTHER_SPECIAL_EXAM_INVES_PERSONS_WO_COMPLA_REPOR_DIAGNOSIS	-0.41944321696869	-0.00936395784938471	-0.262503542242521	-0.545511744193694	-0.271140547524141	-0.0504965281976044	0.515646908040681	0.354088782403406	0.462655853693802	0.589244083354029	0.513321845943438	0.369676917456962	0.415970950764949	0.9789022216752	0.570453298376458	0.354559126150239	0.597355191158306	0.891349839083872	2119	4090	1426	1235	820	630	477	352	18	18	15	10	9	8	4659	4850	5265	5455	5608	5733	106	106	109	114	115	116
C3_BREAST	70_80	FinnGen	Z21_PERSONS_ENCOUNTERI_HEALTH_SERVI_EXAM_INVES	-0.502714604499165	-0.0717042439254467	-0.340529367176286	-0.499890495441656	-0.427602171123637	-0.269470171916867	0.463189175559887	0.311075837140557	0.394969414459065	0.461896659499325	0.423644809995551	0.319460599621739	0.277774092820399	0.817700107758472	0.388595943922661	0.279138729450252	0.312811016002697	0.398939842867305	3068	4186	1970	1716	1241	999	821	634	23	25	19	14	11	11	5144	5398	5873	6115	6293	6480	117	115	121	126	129	129
C3_BRONCHUS_LUNG	50_60	FinnGen	AUTOIMMUNE	-0.688137567176655	-0.148271874601611	-0.944652528282637	-0.698515550463462	0.504967239027899	0.299499804585398	1.00321262006243	0.582026758435708	1.0028332397711	1.0027444859037	0.504744495861867	0.303855454018886	0.49275477783186	0.798915455134455	0.346201004312417	0.486050820070673	0.317096992180049	0.324297338493221	6895	75897	4857	4414	3289	2522	1924	1337	7	9	10	13	13	11	76706	77149	78274	79041	79639	80226	1222	1220	1219	1216	1216	1218
C3_BRONCHUS_LUNG	50_60	FinnGen	COPD_MULTIMORB	2.32417096968395	1.51816638716521	-12.456851944798	-12.4672296417131	1.119067461987	1.57760475184725	0.505833089457486	0.581636602269929	773.294092713506	958.675339168848	1.00222486253097	0.355131853601709	4.33291477020781e-06	0.00904990679181765	0.987147580595773	0.989624089342565	0.264172570476896	8.89994146350786e-06	674	93340	557	463	303	201	142	86	8	6	8	8	9	8	92434	92528	92688	92790	92849	92905	1015	1017	1015	1015	1014	1015
C3_BRONCHUS_LUNG	50_60	FinnGen	DM_COMORB_EXMORE	0.87136215445518	0.631308276366099	0.157095917940909	0.280623997145387	-0.943171357850838	0.504126998316365	0.364885918027812	0.326954080305378	0.506856194896946	0.583357808706817	1.00293065428903	0.253104106749694	0.0169384997654308	0.0534982035926533	0.756605220274023	0.630481300120557	0.347004564052995	0.0463955049134752	7616	72504	6334	5059	3200	2021	1396	785	23	18	17	18	17	16	73031	74306	76165	77344	77969	78580	732	737	738	737	738	739
C3_BRONCHUS_LUNG	50_60	FinnGen	E4_DM2	0.6607838752863	-14.1789735651872	0.181050394676108	-0.159952748012559	-14.2056113608456	0.336711082897092	0.415820479613817	526.173441030951	0.505180463925282	0.710726865526467	757.928877827133	0.355557601238548	0.112035890060132	0.978501736941467	0.720053298658005	0.821936363736478	0.985046387939557	0.343641595755908	6650	82737	5290	4682	3003	1949	1358	806	12	6	7	6	8	8	82936	83544	85223	86277	86868	87420	1149	1155	1154	1155	1153	1153
C3_BRONCHUS_LUNG	50_60	FinnGen	E4_ENDONUTRMET	0.762598921474231	-2.12480436331224	-0.606847130863869	-0.664521522866565	-1.47978937594457	0.247405945372977	0.313325258418221	1.00299116908292	0.58252607920861	0.711224039065534	1.00246996665624	0.270042137782476	0.0149375722311691	0.034135480291485	0.29752713299182	0.350131107993486	0.139905413270181	0.359574941265994	13169	65400	10236	8626	5686	3938	2832	1811	16	8	12	12	14	14	67362	68972	71912	73660	74766	75787	955	963	959	959	957	957
C3_BRONCHUS_LUNG	50_60	FinnGen	E4_THYROID_CTRL_EXCLUSION	-0.800207410000689	-0.250128004014572	-1.02625755782867	-0.783881478324282	0.411112087842753	0.30579880555434	1.00329630841232	0.582144873942002	1.0029127109494	1.00282523239265	0.504889650839298	0.279770673018404	0.425115221304068	0.667438438597163	0.306176872756333	0.434406731944271	0.41549529259331	0.274378953943742	7739	73040	5476	4926	3619	2788	2138	1493	7	9	13	15	15	13	74096	74646	75953	76784	77434	78079	1200	1198	1194	1192	1192	1194
C3_BRONCHUS_LUNG	50_60	FinnGen	FG_CVD	0.71275053407434	0.475334091241922	-1.13756895145208	0.396525972822226	-1.76763800010624	-0.212383024668687	0.317591748478799	0.282920907547835	0.713153399513445	0.389236464645909	1.00363623129209	0.213523531514374	0.0248172818858316	0.0929387723239434	0.11068424364114	0.308332252837177	0.0781988484390791	0.319902318596066	15473	56766	11763	9539	6657	4835	3770	2575	32	26	21	26	21	23	59934	62158	65040	66862	67927	69122	510	516	521	516	521	519
C3_BRONCHUS_LUNG	50_60	FinnGen	FG_HYPERTENSION	-0.127040677379708	-0.582019673501668	-0.675574660280744	0.515736751048689	-1.31102106379395	-0.740937259153588	0.588145036341051	0.586643147581651	0.714655619713274	0.458934736250524	1.00445412030186	0.357017301997679	0.828985958991138	0.321139595037776	0.344498094732918	0.261110923539767	0.191822196779086	0.0379537450452286	10330	54034	8037	6311	4462	3226	2501	1641	13	12	12	12	8	8	55882	57608	59457	60693	61418	62278	432	433	433	433	437	437
C3_BRONCHUS_LUNG	50_60	FinnGen	G6_NEURO	0.0647847145819967	-0.611760180231827	-0.167185135241761	-0.563926836704772	-0.698564754767773	-0.108591342451354	0.456102435709458	0.506615812952172	0.506545689225171	0.711799711820259	0.71105232371819	0.303903670264345	0.887048541101462	0.22722324629629	0.741362584343073	0.428212040751272	0.32588416040432	0.720851069475242	13881	64596	10543	8801	5552	3822	2880	2058	15	11	11	14	12	11	66850	68592	71841	73571	74513	75335	1069	1073	1073	1070	1072	1073
C3_BRONCHUS_LUNG	50_60	FinnGen	I9_CHD_NOREV	0.839606143593577	0.640639327854149	-13.4654006934767	0.815839094858578	-13.4924523711572	0.524209610779277	0.58230991197395	0.504747577914446	719.468617790089	0.710469191879039	869.372341440992	0.409551054611149	0.149343435631004	0.204360061738739	0.985067857219537	0.250840486249714	0.987617518097224	0.200558651940038	2211	90572	1892	1502	920	568	381	187	9	8	6	8	6	6	89691	90081	90663	91015	91202	91396	1191	1192	1194	1192	1194	1194
C3_BRONCHUS_LUNG	50_60	FinnGen	I9_CVD	0.61631512508329	0.369754957893178	-0.777684571778483	0.187709236825672	-1.14604493532559	-0.375796716043457	0.334000675586998	0.294537061973312	0.585818005896383	0.42021255030242	0.712970075911295	0.214104910869183	0.0650010154163541	0.209342052160559	0.184337037401793	0.65509118244565	0.107961473659942	0.0792252824187073	17116	50130	12620	10472	7470	5499	4370	3102	30	26	22	25	22	23	54135	56283	59285	61256	62385	63653	461	465	469	466	469	468
C3_BRONCHUS_LUNG	50_60	FinnGen	I9_CVD_HARD	0.998956559115106	0.490308790091604	-0.82245016624562	-0.42222563886796	-13.4416222176596	0.324334324811269	0.415403008365285	0.414222629535477	1.00249149766281	1.00249101669281	648.281140418096	0.379467790015851	0.0161818085685657	0.236538087825895	0.411984624201842	0.673626216844859	0.983457648591107	0.392712574054701	4063	88912	3422	2767	1745	1084	732	385	14	10	6	8	7	7	88462	89117	90139	90800	91152	91499	1077	1081	1085	1083	1084	1084
C3_BRONCHUS_LUNG	50_60	FinnGen	I9_HYPERTENSION	-0.368813250234613	-0.832668280345614	-0.93098989613261	0.260038545311762	-1.55526837337449	-0.972673028777942	0.583398779216784	0.582523713050261	0.711295813146973	0.453738426253176	1.00247642520923	0.355159349240401	0.527269029398371	0.152884917121168	0.190580226347573	0.56657541566625	0.120799536948714	0.00616836237898568	10330	74240	8037	6311	4462	3226	2501	1641	13	12	12	12	8	8	75588	77314	79163	80399	81124	81984	932	933	933	933	937	937
C3_BRONCHUS_LUNG	50_60	FinnGen	I9_HYPTENS	-0.368886550835391	-0.832639246643552	-0.930802765628358	0.26053912736376	-1.55442316609879	-0.973007439737626	0.583399461903145	0.582523061241765	0.711295392304903	0.453738769621524	1.00247713581496	0.355159363865828	0.527187424451353	0.152898775032592	0.190669111304578	0.565829001002556	0.121001849319068	0.00615072298333586	10326	74234	8033	6309	4460	3224	2499	1641	13	12	12	12	8	8	75582	77306	79155	80391	81116	81974	932	933	933	933	937	937
C3_BRONCHUS_LUNG	50_60	FinnGen	I9_IHD	0.700686513809361	0.571520939123725	-14.363259981872	-0.521080046532188	-14.3696534228393	0.0386781726093017	0.453846083063697	0.38465550646368	821.300147427984	1.0025339196135	991.705846782234	0.355134925058281	0.122616005642073	0.137332176250946	0.986046953396354	0.603228764553718	0.988439189444064	0.913272919246863	4470	87860	3843	3058	1858	1198	785	408	13	10	7	9	8	8	87414	88199	89399	90059	90472	90849	1060	1063	1066	1064	1065	1065
C3_BRONCHUS_LUNG	50_60	FinnGen	I9_ISCHHEART	1.06239234953924	0.599490702165403	-13.4347257508645	-0.448075433869664	-13.4356302703102	0.139883632201878	0.385774079034535	0.384633255633416	530.650009899238	1.00253143578018	644.326623907921	0.355103236194423	0.00588855082484759	0.119090276481444	0.979801724253993	0.654915476619056	0.98336355392452	0.693637265013353	4412	88058	3786	3014	1851	1125	737	387	15	10	7	9	8	8	87591	88363	89526	90252	90640	90990	1078	1083	1086	1084	1085	1085
C3_BRONCHUS_LUNG	50_60	FinnGen	J10_RESPIRATORY	2.59464416118032	-0.665430696529438	-0.93416103761612	-0.657273019168913	0.942851157120385	0.103023905250933	0.208176349167257	0.713482738122418	1.00466897912335	1.00468733596137	0.418122439353437	0.304504239452122	1.17800900163026e-35	0.350999969573948	0.352464429772583	0.512978752946584	0.0241355722033249	0.735112078906046	8470	52674	6221	5125	3445	2520	1966	1476	38	11	12	13	15	11	54230	55326	57006	57931	58485	58975	655	682	681	680	678	682
C3_BRONCHUS_LUNG	50_60	FinnGen	K11_GIDISEASES	0.143790425150693	-0.723595560930976	-0.16634647118952	-1.53147503265759	-0.373863934973497	-0.804320374139403	0.419317429416638	0.507913345982008	0.456023188681803	1.00407304471415	0.507011525663878	0.28012289634614	0.73166206804445	0.154260214018041	0.715278365469995	0.127193619692608	0.460886766486202	0.00408771200404969	14315	50091	10472	8747	5939	4434	3571	2620	16	13	16	14	17	13	53217	54942	57750	59255	60118	61069	701	704	701	703	700	704
C3_BRONCHUS_LUNG	50_60	FinnGen	KRA_PSY_ANYMENTAL	1.25497824347658	-0.988740231287065	-0.600021622182002	-0.342136908574936	0.129407500073725	-0.100864228742023	0.419304849000726	1.00354656996861	1.00357892097718	1.00353078579143	0.711328113677831	0.409906077491497	0.00276252274042279	0.324503256557633	0.549918771037181	0.733153910701927	0.855642541260633	0.805630613529682	6459	75901	4718	3890	2507	1831	1488	1133	11	6	6	7	8	6	76463	77291	78674	79350	79693	80048	1168	1173	1173	1172	1171	1173
C3_BRONCHUS_LUNG	50_60	FinnGen	M13_ARTHROPATHIES	0.203231783823684	-0.286339051093534	-1.57954759432796	-0.613610098328554	-0.427166656822069	-0.61995116386524	0.455428477320707	0.453914550134119	1.00296960966744	0.711425123720481	0.58194546488739	0.318018662256951	0.655421703151754	0.5281572529387	0.115286260079261	0.388407848900978	0.462929169012795	0.0512455794380026	11872	64728	8857	7409	5089	3695	2977	2106	14	9	10	12	13	10	66666	68114	70434	71828	72546	73417	1063	1068	1067	1065	1064	1067
C3_BRONCHUS_LUNG	50_60	FinnGen	M13_DORSOPATHY	0.771478224893212	-0.58377875828335	0.0193531665057805	-0.419471098372137	-0.657643535893079	-0.546630653529475	0.387354218480239	0.582541054140878	0.505894463016392	0.711285801187967	0.710651704404607	0.335073959335724	0.0464082840267229	0.316283387077839	0.969484095350222	0.555367415354305	0.354753160454497	0.10281161122774	9918	70645	7050	5977	4230	3139	2567	1937	16	12	13	9	10	9	72396	73469	75216	76307	76879	77509	1101	1105	1104	1108	1107	1108
C3_BRONCHUS_LUNG	50_60	FinnGen	M13_MUSCULOSKELETAL	-0.0626078341186509	-0.152705012437559	-0.876844050895091	-0.154312528409456	-1.3137914514326	-0.538167632000473	0.45872129885796	0.365444705665529	0.584563722284752	0.456386169953876	0.712089013682185	0.221730278268494	0.891439161109495	0.676048903824272	0.133615081643338	0.73527401983667	0.0650401491425187	0.0152189108747607	17704	43920	12419	10771	7950	6155	5060	3784	21	23	22	23	21	21	48441	50089	52910	54705	55800	57076	743	741	742	741	743	743
C3_BRONCHUS_LUNG	50_60	FinnGen	M13_SOFTTISSUE	0.203164470658613	0.0746943452023605	-13.9646360683499	-0.599398906738899	-0.767305837525393	-0.0377895493136583	0.454600712487712	0.385277376094942	494.558218962355	0.710870606468585	0.710435525526993	0.279512996356046	0.65494184420865	0.846276413850337	0.977473456817147	0.399122253127679	0.28011994790831	0.892455466288769	11759	71508	8731	7362	4978	3613	2805	1932	14	14	10	14	13	13	73304	74673	77057	78422	79230	80103	1218	1218	1222	1218	1219	1219
C3_BRONCHUS_LUNG	50_60	FinnGen	N14_GENITOURINARY	0.484162957517287	0.135455645363639	-13.6763881429074	0.2640721603223	-0.346297991473059	-0.70942276989445	0.418667231303187	0.416814310533521	517.798231401492	0.584168534706885	0.712273752607468	0.381055976983626	0.247501790143123	0.745197423792138	0.978928258826204	0.651234474284577	0.626834833916944	0.0626413701806867	15264	51549	11559	9060	4884	3769	3221	2419	15	12	10	12	9	7	54315	56814	60990	62105	62653	63455	924	927	929	927	930	932
C3_BRONCHUS_LUNG	50_60	FinnGen	NEURODIS	0.360049480943846	-0.255250828332784	0.178837448212672	-0.621459908470745	-0.363833011749549	-0.101458103664851	0.397372895502693	0.423344485217734	0.423275044918116	0.716084377820318	0.586445702611106	0.30677026703947	0.364896376891479	0.5465493835891	0.672653649707316	0.385471804321949	0.534992117883774	0.74084850549281	14755	29329	11175	9323	5968	4133	3143	2240	21	15	12	14	13	11	32438	34290	37645	39480	40470	41373	450	456	459	457	458	460
C3_BRONCHUS_LUNG	50_60	FinnGen	PAIN	0.231496822685072	-0.450501529540931	-1.49333757850372	-0.142030767903569	-0.431479857947058	-0.431228347915622	0.456545858180658	0.506938935880955	1.0034749179387	0.583385730313717	0.582256350739663	0.303916260236712	0.612111675222067	0.374180346824878	0.136707036274587	0.807649495892728	0.458664385188123	0.155926669612697	13091	57929	9274	7815	5402	4050	3351	2560	12	13	12	15	12	11	60674	62133	64546	65898	66597	67388	1060	1059	1060	1057	1060	1061
C3_BRONCHUS_LUNG	50_60	FinnGen	PULMONARYDG	3.60636374662045	1.4661607301793	0.632550102505786	0.908148517711562	1.58675659626012	0.552055825208322	0.228344361660794	0.403565355429413	0.721478339059697	0.721555622857864	0.466136134586365	0.414664255526507	3.44730792521588e-56	0.000280124043041198	0.380626983934406	0.208175542807866	0.000663915288377829	0.18307976750516	11047	67196	8035	6518	4371	3189	2565	1932	50	16	11	10	10	6	69772	71289	73436	74618	75242	75875	386	420	425	426	426	430
C3_BRONCHUS_LUNG	50_60	FinnGen	R18_ABDOMI_PELVIC_PAIN	0.371203408289788	-0.0565295588686541	-0.0433358978177753	0.63750820324818	-0.0120892250381571	-0.15762757061824	0.583667279222968	0.582490354046964	0.711361279526812	0.582608107634552	0.710640881120982	0.410093178923503	0.524786451562071	0.922688228129974	0.951423180317559	0.273853414478425	0.986427264404293	0.70070413228932	6687	71455	4851	4001	2566	1886	1530	1197	9	9	10	9	6	6	72082	72932	74367	75047	75403	75736	1200	1200	1199	1200	1203	1203
C3_BRONCHUS_LUNG	50_60	FinnGen	R18_SYMPTOMS_SIGNS_ABNORMAL_CLINI_LABOR_FINDI_NOT_ELSEW_CLASSIFIED	2.12558824139117	0.212995261655116	-0.932622552483355	-0.234753930174364	-0.482813262716249	0.117917108857779	0.199850253226173	0.348378227532486	0.714372743907486	0.58628359437106	0.584900533163703	0.223841823035323	2.02850456844973e-26	0.540940856812709	0.191718390863207	0.688854414137315	0.40910925211532	0.598341057242154	17475	42551	12515	10676	7477	5559	4436	3395	49	15	17	19	20	21	46958	48797	51996	53914	55037	56078	504	538	536	534	533	532
C3_BRONCHUS_LUNG	50_60	FinnGen	R18_SYMPTOMS_SIGNS_INVOLVI_DIGES_SYSTEM_ABDOMEN	0.477726302092044	-0.217587911579015	-0.187719404645941	0.53054124890431	-0.819335548758103	-0.0647579681793883	0.506943783303921	0.582349766259876	0.711261018650466	0.582488857177992	1.00245190734102	0.379974393493487	0.346005574133469	0.708673773829333	0.791837884250076	0.362391355436727	0.413738994227774	0.864674190346792	7905	72952	5834	4739	2998	2144	1744	1344	10	9	10	8	6	7	73786	74881	76622	77476	77876	78276	1227	1228	1227	1229	1231	1230
C3_BRONCHUS_LUNG	50_60	FinnGen	ST19_INJURY_POISO_CERTA_OTHER_CONSE_EXTER_CAUSES	0.263976158734172	-1.36688537504928	-1.0673290787269	-0.122125225818256	-0.151229094694987	-0.74403092796903	0.421399784234744	0.713371944016489	0.713302745391606	0.508957481158034	0.455555258626853	0.280137271327614	0.531034972858584	0.0553535469576984	0.134570316829984	0.810367680805193	0.73991453857837	0.00790850528330531	14735	47530	10518	8880	6313	4673	3719	2820	15	15	18	20	16	13	50905	52543	55110	56750	57704	58603	827	827	824	822	826	829
C3_BRONCHUS_LUNG	50_60	FinnGen	VWXY20_EXTER_CAUSES_MORBIDI_MORTA	0.572999802187648	-0.39672854875898	-0.940508530634791	-1.32991332319771	-0.128518766557925	-0.921912021555122	0.367362646200886	0.456167678985804	0.71281210788321	1.00410608359398	0.506913837349266	0.355352679464775	0.118815165104586	0.384464949433857	0.187024061373641	0.185345367598597	0.799857307704148	0.00947677865227262	14425	55793	10675	8876	5953	4090	3057	2218	20	16	12	12	11	8	58573	60372	63295	65158	66191	67030	950	954	958	958	959	962
C3_BRONCHUS_LUNG	50_60	FinnGen	Z21_FACTO_INFLUENCI_HEALTH_STATUS_CONTACT_W_HEALTH_SERVI	0.738251561675286	-0.22051128106788	-1.80568410057028	-0.792370424846765	-0.588747474957024	-0.316479062224173	0.317198150626091	0.38865291040187	1.00408347445425	0.712973662083114	0.5837940415955	0.281034397442424	0.0199432170154173	0.570460591764159	0.0721230460209475	0.266413413083818	0.313221733756434	0.260113816097825	15178	38927	10655	9064	6063	4518	3750	3172	23	14	9	11	13	13	42586	44177	47178	48723	49491	50069	841	850	855	853	851	851
C3_BRONCHUS_LUNG	50_60	FinnGen	Z21_OTHER_SPECIAL_EXAM_INVES_PERSONS_WO_COMPLA_REPOR_DIAGNOSIS	0.374744672119478	-0.61616464445031	-0.640330275709846	-1.01273948521176	-0.0548150028434659	0.05516074664371	0.456574994115936	0.583292648422473	0.712128973954914	1.00364546887707	0.582753586512352	0.381354937738582	0.411775275583157	0.290805635011518	0.368558178843199	0.312945387625631	0.925059858415344	0.884991866449122	10438	54476	7478	6447	4315	3188	2502	1726	11	7	7	7	9	7	56392	57423	59555	60682	61368	62144	1033	1037	1037	1037	1035	1037
C3_BRONCHUS_LUNG	50_60	FinnGen	Z21_PERSONS_ENCOUNTERI_HEALTH_SERVI_EXAM_INVES	0.669723195327129	-0.0809243763767278	-1.11721269749399	-1.49860796772828	-0.57202340514055	-0.32398830286611	0.328068872842528	0.362562144999619	0.711671269933981	1.00327790309504	0.582362454615807	0.336837775279747	0.0412100557074966	0.823378766621305	0.11645146576291	0.135250982495333	0.325978489988784	0.336123632197971	15958	58450	11197	9744	6892	5114	4111	3044	22	13	7	6	10	9	62119	63572	66424	68202	69205	70272	1070	1079	1085	1086	1082	1083
C3_BRONCHUS_LUNG	60_70	FinnGen	AB1_ERYSIPELAS	0.434657841702394	-0.0998273293366162	-0.625797236697266	0.040022821439134	0.350721920076557	-0.578838673719597	0.335574994088411	0.355352138912508	0.578422475146467	0.501238202128829	0.409593382095434	0.408905399246474	0.195229551115337	0.77876786111013	0.279295458400026	0.936358221512226	0.39184926828771	0.156898246288912	3162	86841	2475	2035	1240	802	567	348	27	20	17	14	11	6	85443	85883	86678	87116	87351	87570	2058	2065	2068	2071	2074	2079
C3_BRONCHUS_LUNG	60_70	FinnGen	AB1_INFECT_PARASIT	0.750103887373813	-0.0248493153552071	0.397791378940899	0.0276864871028663	-0.316665664209031	-0.604050432744454	0.166741545874433	0.199382513738001	0.20316751452257	0.290874200907391	0.335043147837241	0.236884246943341	6.8401707722029e-06	0.90081539427988	0.0502361434780971	0.924168904629428	0.344582860898769	0.0107728654522705	10665	75381	8433	6478	4037	2632	1885	1233	98	66	51	30	23	18	75588	77543	79984	81389	82136	82788	1927	1959	1974	1995	2002	2007
C3_BRONCHUS_LUNG	60_70	FinnGen	AB1_OTHER_BACTERIAL	0.686359598647145	-0.0457701147791653	0.277241183093255	-0.489091388188187	0.195129788021243	-0.561892628340319	0.207413144520083	0.252304038838106	0.279402057185871	0.501132063300143	0.35498700932646	0.354250525558639	0.000935822790163234	0.856046892942754	0.321067746921517	0.329077819766982	0.582537855182494	0.112706466638576	6854	89839	5675	4144	2381	1402	944	553	59	38	29	16	14	8	88760	90291	92054	93033	93491	93882	2199	2220	2229	2242	2244	2250
C3_BRONCHUS_LUNG	60_70	FinnGen	AB1_SEPSIS_IMPLICIT	0.993438666136405	-0.637604154355243	-0.0837021071346428	-0.135738778524735	-0.0560051208151326	-0.297285188060811	0.221305294137161	0.379514909021895	0.335072573658514	0.409658457323531	0.379345089740119	0.259223685671382	7.15595104071184e-06	0.0929475205232259	0.802739761901665	0.740382987850028	0.882629773827631	0.251452384310918	3901	89600	3053	2546	1840	1298	922	547	43	29	31	24	21	15	88297	88804	89510	90052	90428	90803	2108	2122	2120	2127	2130	2136
C3_BRONCHUS_LUNG	60_70	FinnGen	ACUTE_RESPIRATORY_INFECTIONS	0.858658331176436	0.196341382857971	-0.118899021758366	0.333234397374312	0.604109865081676	0.199885727152239	0.232474673552456	0.26054546787478	0.379584179220661	0.379564876935992	0.334964819303446	0.278374631494851	0.000221139386762407	0.451102542796769	0.754102186532647	0.379977410979912	0.0713093443894279	0.472729064843807	5196	83147	4020	3216	2116	1292	877	533	50	38	30	26	20	13	82252	83056	84156	84980	85395	85739	2021	2033	2041	2045	2051	2058
C3_BRONCHUS_LUNG	60_70	FinnGen	ALCOHOLMENTAL	0.446579059201751	-0.287485554038528	0.0380337626077022	0.937325292487275	0.462583256887313	-0.0317680853848444	0.449039339358789	0.501264110204533	0.50124066826458	0.379646960773426	0.448449574312572	0.408922661630408	0.319969279934547	0.566291903026859	0.93951517070764	0.0135514212305845	0.302298547641956	0.938076820254304	1671	95471	1185	1034	728	509	396	257	18	15	16	13	8	6	93684	93835	94141	94360	94473	94612	2255	2258	2257	2260	2265	2267
C3_BRONCHUS_LUNG	60_70	FinnGen	ALCOHOL_RELATED	0.650052675302685	-0.080397870513439	-0.068070581746678	0.86277083124496	0.145469172666449	0.0817651051558923	0.335771472199212	0.379655370296072	0.448633142816593	0.335212184652049	0.448466179038433	0.317095159873041	0.0528680273835305	0.832290064833728	0.879400817573459	0.0100586916929729	0.745657594960139	0.796517518862814	2447	93589	1796	1468	1031	686	538	346	25	20	20	18	12	10	91992	92320	92757	93102	93250	93442	2223	2228	2228	2230	2236	2238
C3_BRONCHUS_LUNG	60_70	FinnGen	ASTHMA_HOSPITAL_MAIN	-0.0659877156338085	-0.0016650181335311	0.382543754560835	-0.286016086577146	-0.499452782628867	-0.376976775442836	0.501355545455547	0.379486496331048	0.355141462393987	0.578310615721213	0.578207188525721	0.302354414216315	0.895285971837951	0.996499248292973	0.281409323943024	0.620902455679265	0.387700225963546	0.212469273541839	2941	92416	2057	1800	1308	949	791	592	22	19	19	14	11	11	91021	91278	91770	92129	92287	92486	2257	2260	2260	2265	2268	2268
C3_BRONCHUS_LUNG	60_70	FinnGen	ASTHMA_MODE	3.90416043136167	2.89149465604849	2.95074819975408	1.61532853905726	2.83569624850286	2.9296425799296	0.371041159727585	0.456688934596977	0.491193638237	1.02010952956709	0.537296830468325	0.320168412243897	6.82781115036359e-26	2.4289717603288e-10	1.88636725881015e-09	0.113310873438708	1.30809065142387e-07	5.67665357550932e-20	3522	55758	2478	2023	1491	1089	889	644	23	13	16	14	14	13	56720	57175	57707	58109	58309	58554	59	69	66	68	68	69
C3_BRONCHUS_LUNG	60_70	FinnGen	AUD_SWEDISH	0.630512416199269	0.00413737018360124	0.00321811211831214	0.925015181275939	0.382086533027635	0.0116413689467705	0.355865961439666	0.379670669786625	0.448634579246331	0.335217654292862	0.409629152092413	0.334150994844937	0.0764328462690441	0.991305416192548	0.994276723031142	0.00578993674560253	0.350942832650557	0.972208402537952	2220	94008	1608	1332	947	645	506	331	24	20	20	18	12	9	92370	92646	93031	93333	93472	93647	2226	2230	2230	2232	2238	2241
C3_BRONCHUS_LUNG	60_70	FinnGen	AUTOIMMUNE	-0.606910056816683	-0.195198779595822	-0.41938891783383	-0.324413021331496	-0.307869387469688	-0.433609784318631	0.379921542919234	0.238330002831139	0.303569331015168	0.335227792655346	0.303457071322164	0.184439115771775	0.110162861925755	0.412770835939138	0.167117295053958	0.333174716753456	0.310325073716597	0.0187248282058116	9146	75294	6174	5576	4343	3370	2857	2091	45	47	44	35	30	30	76145	76743	77976	78949	79462	80228	2076	2074	2077	2086	2091	2091
C3_BRONCHUS_LUNG	60_70	FinnGen	BLEEDING	1.32532504620762	-0.212194387997706	-0.14634554709755	-0.112354336598155	-0.293848556753956	-0.386584009709356	0.162202829107664	0.27940192896179	0.335031315162669	0.409621540217099	0.448338880124143	0.334142737406791	3.06379788977731e-16	0.447577863431408	0.662248024086984	0.78386318636907	0.512199836080681	0.247295760734053	5677	91911	4574	3418	2141	1368	936	557	67	33	25	19	14	9	90819	91975	93252	94025	94457	94836	2128	2162	2170	2176	2181	2186
C3_BRONCHUS_LUNG	60_70	FinnGen	CARDIAC_ARRHYTM	0.417947131659247	-0.642838936694227	-0.255679620668129	-0.292687456246036	-0.561512219792224	-0.441373053918386	0.183090741953021	0.246669317048121	0.254010447066116	0.319415272492425	0.356183893110301	0.220654553847714	0.0224461480062804	0.00915861921194956	0.314140842053931	0.359497679604646	0.114918175228171	0.0454689795388059	9792	51335	8006	6402	3957	2452	1693	972	78	58	49	35	26	21	51992	53596	56041	57546	58305	59026	1051	1071	1080	1094	1103	1108
C3_BRONCHUS_LUNG	60_70	FinnGen	CD2_BENIGN	0.423981813468114	-0.152110708912475	-0.188828715735663	-0.329584815149117	-0.20379021633011	-0.685161413464239	0.212093013821801	0.226479079915438	0.279652212020756	0.355374426730792	0.318098624872586	0.237267956436562	0.0456043346694575	0.501817687681869	0.499531574241528	0.353703451101035	0.521749427479382	0.00388055582200579	10189	70802	7405	6120	4036	2850	2235	1734	62	45	34	29	25	18	71547	72832	74916	76102	76717	77218	1977	1994	2005	2010	2014	2021
C3_BRONCHUS_LUNG	60_70	FinnGen	CD2_BENIGN_EXALLC	3.36795597556505	2.81900405566054	2.78253560483495	2.63358354744911	2.76435798828565	2.43319117714465	0.277292943689145	0.286262862319839	0.329872212699336	0.396198794154947	0.361473841955232	0.277412585858782	6.03588213240596e-34	7.01956102139633e-23	3.30658186994851e-17	2.98869935521031e-11	2.04982510912222e-14	1.77055907396207e-18	10189	49628	7405	6120	4036	2850	2235	1734	62	45	34	29	25	18	52267	53552	55636	56822	57437	57938	83	100	111	116	120	127
C3_BRONCHUS_LUNG	60_70	FinnGen	CD2_BENIGN_SKIN	-0.201285960316275	0.576074480726806	-0.300737098390933	0.478086848279572	0.0139763881313108	0.171040979758101	0.707960825899521	0.37934156310356	0.707857298429421	0.578289220357174	0.707795965103678	0.40883108826445	0.776166742649207	0.128858973204347	0.670941983231631	0.408392269131787	0.984245714585597	0.675679625874629	1623	97197	1217	1038	663	446	348	240	14	13	8	9	7	6	95232	95411	95786	96003	96101	96209	2357	2358	2363	2362	2364	2365
C3_BRONCHUS_LUNG	60_70	FinnGen	CD2_BENIGN_SKIN_EXALLC	5.02459443427325	5.79427536145637	4.893817351553	5.67968531678521	5.23548593360908	5.35009054688325	0.853673073536415	0.603910006556308	0.85016338075238	0.746095919992978	0.843425688769848	0.545156140950727	3.9600558131455e-09	8.42426686392421e-22	8.59644333822165e-09	2.68760190579428e-14	5.38662057556539e-10	9.81329316287178e-23	1623	65019	1217	1038	663	446	348	240	14	13	8	9	7	6	65395	65574	65949	66166	66264	66372	16	17	22	21	23	24
C3_BRONCHUS_LUNG	60_70	FinnGen	COPD_ASTHMA_INFECTIONS	2.14504702121407	0.172140054213861	0.246181025490094	0.359019910209698	0.617650994580397	0.225915026710907	0.0968612859535585	0.196024709915783	0.232421892787102	0.269827394341397	0.238329564324061	0.205721471057233	1.15132144064167e-108	0.379859677851446	0.289509181793931	0.18333581747854	0.00955353217348181	0.272134765021261	9675	77727	7680	5788	3796	2396	1607	951	193	76	61	48	38	24	77867	79759	81751	83151	83940	84596	1662	1779	1794	1807	1817	1831
C3_BRONCHUS_LUNG	60_70	FinnGen	COPD_ASTHMA_PNEUMONIA_SEPSIS	2.40158594845821	0.311514645244171	0.284677576942944	0.281635601350992	0.397901194882569	-0.104321454353043	0.0970200251890522	0.211836971517164	0.26988152397985	0.335406063267416	0.318201574995155	0.302590400671592	2.842061976404e-135	0.141415681687375	0.291505710264652	0.401084757083063	0.211128284640021	0.73027384317677	6732	76927	5517	3921	2467	1484	988	563	177	53	36	25	19	11	76314	77910	79364	80347	80843	81268	1651	1775	1792	1803	1809	1817
C3_BRONCHUS_LUNG	60_70	FinnGen	COPD_EARLY	2.31426970492597	1.31796556030742	1.05992410358696	0.978106426824042	1.38238929788741	0.81418199184699	0.242254082327473	0.273555668407786	0.292284196777383	0.304055878258781	0.260876334150949	0.290028720055822	1.25911278818259e-21	1.45072512950372e-06	0.000287458313191229	0.0012959999021755	1.16424939578297e-07	0.00499670529113071	1573	92196	1072	1037	962	821	512	243	54	45	45	36	26	12	91157	91192	91267	91408	91717	91986	1486	1495	1495	1504	1514	1528
C3_BRONCHUS_LUNG	60_70	FinnGen	COPD_EARLYANDLATER	2.54439214981642	1.07168761212595	1.16706938764052	0.939507480188172	1.34119601689139	0.768406178722881	0.110469134614488	0.17774949667265	0.211611510811962	0.303674971533401	0.260469535873545	0.289795317713747	2.19764778493116e-117	1.64771286249535e-09	3.48481074036497e-08	0.00197615359630628	2.61673276331856e-07	0.00801237367617693	3497	95697	2892	2223	1387	821	512	243	158	75	56	36	26	12	94394	95063	95899	96465	96774	97043	1750	1833	1852	1872	1882	1896
C3_BRONCHUS_LUNG	60_70	FinnGen	COPD_EARLY_EXMORE	5.47015585111987	4.64590753693102	4.69473694142607	4.81246281663242	5.26003539329031	5.12963351729614	0.409100138388046	0.420563297461235	0.425725348549983	0.428981816185621	0.398065033865463	0.414082909317029	8.91033069819475e-41	2.26994797919371e-28	2.81211643184909e-28	3.31442455496546e-29	7.28382022054668e-40	3.03752479817318e-35	1573	54515	1072	1037	962	821	512	243	54	45	45	36	26	12	54921	54956	55031	55172	55481	55750	41	50	50	59	69	83
C3_BRONCHUS_LUNG	60_70	FinnGen	COPD_HOSPITAL	2.54439214981642	1.07168761212595	1.16706938764052	0.939507480188172	1.34119601689139	0.768406178722881	0.110469134614488	0.17774949667265	0.211611510811962	0.303674971533401	0.260469535873545	0.289795317713747	2.19764778493116e-117	1.64771286249535e-09	3.48481074036497e-08	0.00197615359630628	2.61673276331856e-07	0.00801237367617693	3497	95697	2892	2223	1387	821	512	243	158	75	56	36	26	12	94394	95063	95899	96465	96774	97043	1750	1833	1852	1872	1882	1896
C3_BRONCHUS_LUNG	60_70	FinnGen	COPD_HOSPITAL_ASTHMA_INF	2.66725591402788	0.739546125870126	1.24228309918805	1.23428704380161	1.38156592878724	1.37432938509969	0.142915731551847	0.291055281457702	0.279828942392409	0.355499065350036	0.355320598829582	0.259513767240433	9.87591343724045e-78	0.0110563451834784	9.01943038771029e-06	0.000516627251847514	0.000100980589373909	1.18505532555734e-07	1733	94812	1419	1098	716	441	261	119	88	46	39	26	21	15	93327	93648	94030	94305	94485	94627	1711	1753	1760	1773	1778	1784
C3_BRONCHUS_LUNG	60_70	FinnGen	COPD_HOSPITAL_MAIN	1.99825258379739	1.10576631411265	0.944934824399435	0.870238644675602	1.2470805162003	0.777302828519359	0.15041744612454	0.185835397900564	0.252430186119042	0.335180958455782	0.29056946669157	0.317164441696487	2.83945495913164e-40	2.67739936179356e-09	0.000181582196805547	0.00942269381617857	1.77190770891198e-05	0.0142543853679032	2680	97017	2244	1774	1100	653	405	190	101	62	42	29	21	10	95433	95903	96577	97024	97272	97487	1919	1958	1978	1991	1999	2010
C3_BRONCHUS_LUNG	60_70	FinnGen	COPD_MODE	3.97400636291847	2.51712909093732	2.52148141512321	2.28469180674483	2.79052868574898	1.95353283695727	0.142654723719526	0.196508790822928	0.236559095898398	0.329188180528571	0.272577000927425	0.322570177263925	8.7342411028333e-171	1.45545249319782e-37	1.58304523980486e-26	3.91040384413178e-12	1.34560823557538e-24	1.39419461258148e-09	3106	57978	2572	1980	1234	727	440	211	151	71	52	33	24	10	58068	58660	59406	59913	60200	60429	293	373	392	411	420	434
C3_BRONCHUS_LUNG	60_70	FinnGen	COPD_MULTIMORB	1.4383561788832	1.10820603671747	0.705863711354337	0.557676252021316	0.67254004003849	0.85549562960353	0.222073560167235	0.196220679377462	0.269949464617233	0.335518176829383	0.303774089076938	0.187773097170335	9.36040320459043e-11	1.62557992712276e-08	0.00892798609969197	0.096485860322674	0.0268323555506666	5.21350879917806e-06	2416	94142	1888	1647	1255	897	654	328	75	62	44	37	33	29	93011	93252	93644	94002	94245	94571	1584	1597	1615	1622	1626	1630
C3_BRONCHUS_LUNG	60_70	FinnGen	COX_ARTHROSIS	-0.0392048687437102	-0.504435740750551	-0.421792530417501	-1.67818352931906	-1.73028416840196	-0.652992202430525	0.379948512007962	0.379639472528147	0.448616163131061	1.00063083945526	1.00055807046888	0.378710186740308	0.917816392086716	0.183939337499474	0.347110850570121	0.093517936986423	0.0837520024805661	0.0846621672178496	3929	69822	3184	2656	1628	1071	735	406	18	12	11	7	6	7	68595	69123	70151	70708	71044	71373	1954	1960	1961	1965	1966	1965
C3_BRONCHUS_LUNG	60_70	FinnGen	C_STROKE	0.90848727251754	0.135914620709497	0.034805602428899	-0.158468720144525	-0.307165540119194	-0.382479968191187	0.182493449835561	0.212802531644648	0.270644443695266	0.356097828221033	0.380158283949427	0.244570688645337	6.41812635551202e-07	0.523025317221371	0.897672040784678	0.656309228440774	0.419094145739035	0.117845022635201	6603	66644	5352	4153	2705	1821	1264	740	77	50	37	26	23	17	66628	67827	69275	70159	70716	71240	1190	1217	1230	1241	1244	1250
C3_BRONCHUS_LUNG	60_70	FinnGen	D3_ANAEMIA	2.63453097887213	1.71189568233198	2.42112033684818	0.738880806660654	1.77909652878544	1.57385812908998	0.351193717575913	0.402793559818152	0.385123997728636	1.01858178121477	0.60457166731258	0.4291291079861	6.30213376299363e-14	2.13715900476967e-05	3.24495042363342e-10	0.468205720198533	0.00325322728673255	0.000244873026392412	3618	14491	3069	2246	1212	688	444	254	31	20	14	8	9	6	14937	15760	16794	17318	17562	17752	72	83	89	95	94	97
C3_BRONCHUS_LUNG	60_70	FinnGen	D3_BLOOD_IMMUN	0.565359943442001	-0.0549563961807341	0.551827663099302	-1.57213979340022	0.053085537765079	-0.230449619536766	0.25258849236868	0.290576881264697	0.279342607155095	1.0005517166152	0.44831670424979	0.354303960373514	0.0252037890129353	0.849992033340076	0.0482169776881372	0.116119274093514	0.905742172069602	0.51541506085075	5097	90343	4195	3112	1778	1071	739	450	42	28	21	12	13	8	89032	90115	91449	92156	92488	92777	2171	2185	2192	2201	2200	2205
C3_BRONCHUS_LUNG	60_70	FinnGen	DIABETES_FG	-0.0642996417115354	-0.106146308146862	-0.332166462892	-0.539522433667899	-0.614065193289925	-0.748912882632286	0.232792470775926	0.177763378722451	0.221073213412236	0.279574236132467	0.269326258058963	0.187172714066422	0.782386666951316	0.550426366606822	0.132963405692177	0.0536315912394746	0.0226073967149972	6.30257339780377e-05	11093	78817	8046	7515	5723	4163	3140	1944	85	82	63	48	40	29	79759	80290	82082	83642	84665	85861	2020	2023	2042	2057	2065	2076
C3_BRONCHUS_LUNG	60_70	FinnGen	DM_COMORB_EXMORE	0.705674289457327	-0.0508262322427279	-0.304026471645	0.0692606059942388	-0.479019377385653	-0.319318371875668	0.131575256753535	0.14733161730422	0.193457437952881	0.184262765516208	0.227093671831179	0.121143691561527	8.17264213775542e-08	0.730110575504996	0.116056827401637	0.707006441845457	0.0349146323336573	0.00839232041345249	16801	61668	13053	10671	7395	5286	3877	2375	167	120	109	103	82	73	63949	66331	69607	71716	73125	74627	1300	1347	1358	1364	1385	1394
C3_BRONCHUS_LUNG	60_70	FinnGen	E4_DIABETES	-0.00728441443913718	-0.0987620337780567	-0.326148686172001	-0.61182073802922	-0.680594374468089	-0.746725302860773	0.227060902884425	0.177767984345424	0.221077300621504	0.29081155071301	0.2793402072294	0.18716939844234	0.974407196871333	0.578506865152345	0.14013999663354	0.0353924767257782	0.0148328178739632	6.61933532360271e-05	11025	78755	7995	7464	5686	4134	3117	1930	84	80	61	46	39	29	79681	80212	81990	83542	84559	85746	2020	2024	2043	2058	2065	2075
C3_BRONCHUS_LUNG	60_70	FinnGen	E4_DM2	-0.0813393226178776	-0.0665599236820468	-0.313026519017466	-0.651770603389195	-0.718713895351046	-0.794348862286598	0.232807281396241	0.172842955079508	0.216141871126817	0.290813634702652	0.279344210214304	0.187171008567565	0.726800452181166	0.700171464839688	0.147548369040566	0.0250133265123542	0.0100861632512027	2.19595971906012e-05	11395	78789	8207	7686	5905	4335	3278	2044	86	83	62	47	39	29	79872	80393	82174	83744	84801	86035	2019	2022	2043	2058	2066	2076
C3_BRONCHUS_LUNG	60_70	FinnGen	E4_DM2_STRICT	-0.0306756394206279	-0.0384414376778005	-0.291051043000786	-0.573422446247192	-0.63113635369425	-0.771999511158655	0.232777965873597	0.175226728567396	0.221072994989428	0.290804672563038	0.279338636312141	0.197512703071709	0.895157765710993	0.826353168278474	0.18799346560471	0.0486270260155525	0.0238588172555391	9.28298754518505e-05	10696	79079	7785	7278	5529	3994	2995	1837	84	80	59	45	37	26	79883	80390	82139	83674	84673	85831	2023	2027	2048	2062	2070	2081
C3_BRONCHUS_LUNG	60_70	FinnGen	E4_ENDONUTRMET	0.0225643261706805	-0.175489946979385	-0.622468156588928	-0.637003305324931	-0.43067785447529	-0.72460999673606	0.176357937123332	0.149260273817392	0.207577676771664	0.238658793400086	0.199327339891698	0.143759233163239	0.898191556899028	0.239702343931927	0.00271112801009212	0.00760556378418228	0.0307219060147347	4.64459228593415e-07	19891	57133	14325	12274	9346	6974	5484	3654	123	116	87	74	66	50	60818	62869	65797	68169	69659	71489	1758	1765	1794	1807	1815	1831
C3_BRONCHUS_LUNG	60_70	FinnGen	E4_HYPERCHOL	-0.279692567625734	-1.0300656677732	-0.41636573653428	-0.0471548005381248	-0.481988283236261	-0.471732251521536	0.355483908209003	0.448515978653727	0.409680353037651	0.409677470849341	0.501047964509008	0.378637849536926	0.431402529738402	0.021641105833549	0.30947772466391	0.908364072901038	0.336069513443298	0.212813372653082	5954	82877	5045	3187	1888	1258	847	463	24	22	21	17	11	7	81636	83494	84793	85423	85834	86218	2126	2128	2129	2133	2139	2143
C3_BRONCHUS_LUNG	60_70	FinnGen	E4_HYTHYNAS	-1.01364180154317	-0.249317767609804	-1.38669860054227	-0.393088157894733	-0.580386965828419	-0.361368237131709	0.708114203422217	0.355321395479141	0.708020319104196	0.501360403873878	0.501348951558873	0.260088567121656	0.152296544749601	0.482886032366412	0.050164615302131	0.433014829503177	0.247006609347141	0.164709769164797	5061	84450	3236	3208	2631	2047	1740	1272	17	19	14	12	12	15	83966	83994	84571	85155	85462	85930	2292	2290	2295	2297	2297	2294
C3_BRONCHUS_LUNG	60_70	FinnGen	E4_HYTHY_AI_STRICT	-1.55953661128896	-0.108761005099099	-1.27457304477564	-0.292126687442181	-0.769244488000896	-0.233501830318329	1.00080525525129	0.355555060125008	0.708129049220026	0.501532447731552	0.578662782611072	0.26040722944998	0.119166462156615	0.75968782670645	0.0718738495499762	0.560251374865384	0.183733028178011	0.369889950282502	4268	71714	2713	2693	2258	1807	1550	1125	16	19	14	12	11	15	71245	71265	71700	72151	72408	72833	2008	2005	2010	2012	2013	2009
C3_BRONCHUS_LUNG	60_70	FinnGen	E4_LIPOPROT	-0.358146678103347	-0.694289353240604	-0.42359978886587	-0.0888919617033762	-0.295254538590415	-0.726449914454421	0.318380961069981	0.318070388171218	0.335068530533625	0.335077362965431	0.355032822392063	0.334121811725621	0.260631498514434	0.0290493117714781	0.206151661953205	0.790787704056028	0.405620061580498	0.029689608069261	8264	83876	6769	4551	2901	2002	1451	832	35	32	27	24	16	9	83193	85411	87061	87960	88511	89130	2143	2146	2151	2154	2162	2169
C3_BRONCHUS_LUNG	60_70	FinnGen	E4_METABOLIA	0.184175906761287	-0.554340141170523	-0.470504914844068	-0.0973226294769964	-0.398739786874347	-0.758906572436932	0.221235346620734	0.269385202748865	0.318019115190906	0.318042903198967	0.355001201327283	0.317038604214169	0.405133203167771	0.0396095959780859	0.139010397960928	0.759601052172593	0.261349647100068	0.0166777693853033	10453	85295	8551	5824	3621	2405	1737	1004	51	37	29	25	17	10	84953	87680	89883	91099	91767	92500	2193	2207	2215	2219	2227	2234
C3_BRONCHUS_LUNG	60_70	FinnGen	E4_THYROID	-1.15377381864619	-0.228207382523267	-1.09032175989618	-0.511950898550331	-0.442695349438618	-0.558054108915621	0.708121672000729	0.335193387185177	0.578437308583044	0.501305132204542	0.448673387444383	0.279060521623428	0.103240210195193	0.495983466360353	0.0594374394805136	0.307142592294008	0.323801405046636	0.0455261702203529	5751	84751	3793	3566	2867	2230	1871	1344	19	22	15	12	12	13	84392	84619	85318	85955	86314	86841	2298	2295	2302	2305	2305	2304
C3_BRONCHUS_LUNG	60_70	FinnGen	E4_THYROID_CTRL_EXCLUSION	-0.461245581048697	-0.233448989713526	-0.510399523459007	-0.533767697403916	-0.209485146960686	-0.604846828722171	0.33559061740234	0.232167164542329	0.303606536679617	0.355365674040209	0.279505909359937	0.194261348512117	0.169308441723293	0.314645979983207	0.0927392869443482	0.1330909643483	0.453565668071134	0.00184836975148359	10128	71867	6911	6161	4714	3643	3038	2207	48	48	43	34	31	27	72989	73739	75186	76257	76862	77693	2047	2047	2052	2061	2064	2068
C3_BRONCHUS_LUNG	60_70	FinnGen	F5_ADO	0.0173932205292937	0.0681662710643183	-1.32589172988437	-0.46082872310517	0.0938568615798541	-0.500679844627793	0.578814241622336	0.448759392960613	1.00072468552434	0.708141827192777	0.448547100512009	0.317059424635543	0.976027380061777	0.879266301694351	0.18519384838587	0.515202931395144	0.834255899794962	0.114304943218647	2925	90004	1653	1466	1182	963	920	825	11	10	7	7	9	10	88986	89173	89457	89676	89719	89814	2279	2280	2283	2283	2281	2280
C3_BRONCHUS_LUNG	60_70	FinnGen	F5_ALCOHOL	0.488151544854672	-0.418217857306965	-0.0815013007475152	0.673194608887779	0.353727628687011	-0.212931712840462	0.41031483973243	0.501288119608792	0.501281135255314	0.409850531073967	0.448481139519405	0.408913847043475	0.234164344534518	0.4041196175025	0.870844401127811	0.100478791481263	0.430273610702155	0.602558271317384	1956	93949	1411	1208	844	575	448	287	19	15	16	13	9	6	92273	92476	92840	93109	93236	93397	2202	2206	2205	2208	2212	2215
C3_BRONCHUS_LUNG	60_70	FinnGen	F5_MOOD	0.00573939795518818	0.0623050161025414	-1.3324743830243	-0.480843730249525	0.0848406534171641	-0.492809711963418	0.578817700262529	0.448755328172817	1.00073106864138	0.708138277897332	0.448538620031729	0.317067069530415	0.99208852463598	0.889576890453394	0.183024227871658	0.497121899902641	0.849975999727201	0.120118614249898	2951	90168	1669	1472	1187	969	926	829	11	10	7	7	9	10	89153	89350	89635	89853	89896	89993	2286	2287	2290	2290	2288	2287
C3_BRONCHUS_LUNG	60_70	FinnGen	F5_PSYCH	0.31541992066652	-0.439403770891125	-0.56168641126067	0.0349188194565546	0.367417836993212	-0.259297663068476	0.270159330622223	0.318310519857962	0.409904722654061	0.355524283902364	0.269525697291746	0.205479265596371	0.242995209177629	0.167455854692014	0.170597863469661	0.92175933405131	0.172819012135882	0.206978856132142	7039	79711	4874	3948	2695	1951	1655	1314	39	29	29	30	31	24	79858	80784	82037	82781	83077	83418	1979	1989	1989	1988	1987	1994
C3_BRONCHUS_LUNG	60_70	FinnGen	F5_SUBSTANCE	0.957230664072497	-0.140613940908817	0.0232086152938161	0.705618932508812	0.402107612169817	-0.165833250581476	0.304242081232372	0.409800908422506	0.448635177438936	0.379653609078335	0.409614735746114	0.378661061403169	0.00165361820937141	0.731502580852782	0.958742558229732	0.0630858244159378	0.326261108633204	0.661425135168762	2343	94095	1699	1442	1001	678	518	335	27	20	20	16	11	7	92496	92753	93194	93517	93677	93860	2216	2223	2223	2227	2232	2236
C3_BRONCHUS_LUNG	60_70	FinnGen	FALLS	-0.578870663310578	-0.048769160659681	0.222381452290874	-0.432131369793788	-0.507115668986284	-0.679885691924685	0.318427966072372	0.20295044500748	0.21599113939525	0.355218704969238	0.35503879113504	0.268354454518839	0.0690791956734294	0.810097050561639	0.303204392084814	0.223786135205394	0.153194374760131	0.0112918116046637	12036	79486	9287	7313	4724	3132	2251	1443	64	57	38	22	18	14	80028	82002	84591	86183	87064	87872	2143	2150	2169	2185	2189	2193
C3_BRONCHUS_LUNG	60_70	FinnGen	FG_CEREBVASC	0.978607257001262	0.165137022937347	0.0750180092652393	-0.348750426972963	-0.575497680195829	-0.0423410589959974	0.204934996716574	0.242295452623436	0.306752867132469	0.450753043976474	0.5029514756468	0.253732290990373	1.79521512012768e-06	0.495522085734579	0.806800854764904	0.439104549884722	0.252523719891521	0.867470007880653	4871	37499	3980	3037	1963	1295	905	509	62	40	29	21	19	16	37693	38636	39710	40378	40768	41164	635	657	668	676	678	681
C3_BRONCHUS_LUNG	60_70	FinnGen	FG_CVD	0.803493373214037	-0.0250988674210186	-0.379880160691352	-0.0579847090782936	-0.42289206060768	-0.544779220589259	0.124258133476004	0.139974526128545	0.183282198580539	0.173530180613354	0.185516068455994	0.104341311005261	1.00415536553635e-10	0.85769409812628	0.0382047057363328	0.738268114400648	0.0226347411672004	1.77837667713291e-07	22352	41161	15733	13123	9820	7691	6237	4576	204	147	131	136	120	107	46672	49282	52585	54714	56168	57829	904	961	977	972	988	1001
C3_BRONCHUS_LUNG	60_70	FinnGen	FG_DISVEINLYMPH	0.536623196739633	0.418100851278362	-0.819400005650121	0.597272505438924	-1.92851965428453	-1.11272422019339	0.322252741103262	0.273607917132557	0.580280851506805	0.321576731692754	1.00155125271084	0.281644271895617	0.0958679518412975	0.126487173357598	0.157927918426548	0.0632649286997066	0.0541627532861305	7.78857371933629e-05	3553	34502	2442	2009	1437	1155	986	788	32	28	21	22	14	13	34995	35428	36000	36282	36451	36649	586	590	597	596	604	605
C3_BRONCHUS_LUNG	60_70	FinnGen	FG_DOAAC	0.784843018294127	0.137707036354183	0.559516865236625	0.627092186533034	0.137420171077351	0.644381282708887	0.21678394907382	0.236302819822344	0.242485769823629	0.294300945418129	0.382118299390367	0.227992765222727	0.00029415626524175	0.560057140723576	0.0210313368973072	0.0331068176202923	0.719125867595594	0.00470857024622806	4203	36798	3563	2817	1712	1004	638	294	68	49	42	31	22	20	36732	37478	38583	39291	39657	40001	638	657	664	675	684	686
C3_BRONCHUS_LUNG	60_70	FinnGen	FG_HYPERTENSION	0.591707330868031	-0.332577911614018	-0.336623483150964	-0.561892045293212	-0.1734232841196	-0.637750246636935	0.168086295976424	0.20327987114488	0.229869299134373	0.282459236497166	0.210426327476517	0.142329223237614	0.000431125251237808	0.101827189593325	0.143081265114838	0.0466697063398169	0.409853181969904	7.43601898725753e-06	15609	39520	11199	8880	6579	5157	4201	3072	101	74	67	70	69	54	43105	45424	47725	49147	50103	51232	724	751	758	755	756	771
C3_BRONCHUS_LUNG	60_70	FinnGen	FG_OTHHEART	0.855194299792795	0.0898979207744142	0.288902630823804	-0.0100573181298765	-0.176065617193859	-0.203801207544953	0.151328274060483	0.172232539875826	0.189666007748837	0.263247363115432	0.28176135140668	0.192795427746894	1.59282831211573e-08	0.601700508747903	0.127704235094618	0.969524377879127	0.532053118471424	0.290472671357452	11512	41538	9419	7547	4804	3129	2105	1202	137	100	72	46	35	28	42705	44577	47320	48995	50019	50922	789	826	854	880	891	898
C3_BRONCHUS_LUNG	60_70	FinnGen	G6_EPIPAROX	0.130403516906463	-0.626665726208417	0.135388042766144	-0.610576582713738	-0.445024558396266	-0.552543187849081	0.216605616442145	0.252431187674673	0.211395117241991	0.355238868635577	0.303244184379129	0.197424100925038	0.547152823235986	0.0130456375574175	0.521879962721178	0.085654889791177	0.14222779282097	0.00512988396381212	11587	76537	8591	7176	4644	3146	2378	1565	70	54	51	35	31	26	77310	78725	81257	82755	83523	84336	2153	2169	2172	2188	2192	2197
C3_BRONCHUS_LUNG	60_70	FinnGen	G6_NERPLEX	-0.598235401242369	-0.253224627997999	-1.04815449056105	-0.814940511139664	-1.06991494256394	-0.766601715827841	0.5016228588176	0.335207024285706	0.578413702765031	0.578408324280523	0.578275136432031	0.28956037325192	0.2330260816268	0.449992475697909	0.0699678031964159	0.158853990933031	0.0642871494556445	0.00810971227076908	5525	86744	3636	3135	2317	1780	1580	1203	16	14	8	12	9	12	86379	86880	87698	88235	88435	88812	2238	2240	2246	2242	2245	2242
C3_BRONCHUS_LUNG	60_70	FinnGen	G6_NEURO	0.0605739923144068	-0.273466955437252	-0.150150191258395	-0.496766242998831	-0.686454311236983	-0.708369846586298	0.190021340785367	0.17798424533991	0.199575215421638	0.269777903187177	0.269511373592101	0.159952074907166	0.74989737897126	0.124423835830415	0.451841275624475	0.0655644761235076	0.0108643217919607	9.48300081330225e-06	16639	62950	11885	9935	6793	4914	3986	2816	103	80	64	53	43	40	65753	67703	70845	72724	73652	74822	1848	1871	1887	1898	1908	1911
C3_BRONCHUS_LUNG	60_70	FinnGen	G6_OTHNEU	0.61008797079589	0.0889110269372119	0.0247036700174329	-0.0843076461688965	-0.380081624308893	-0.276064393469613	0.269578316023784	0.27928782819516	0.355060778354143	0.448415187157941	0.500978524369464	0.289518308065807	0.0236283176209382	0.750220148520362	0.944531226612373	0.850866877174878	0.44804491446811	0.340321601485862	4068	93874	3196	2583	1672	1139	825	518	37	26	22	16	15	12	92458	93071	93982	94515	94829	95136	2251	2262	2266	2272	2273	2276
C3_BRONCHUS_LUNG	60_70	FinnGen	G6_SLEEPAPNO	-1.0201513114533	-1.02905468518583	-0.567393156032236	-0.675528725511473	-0.270434377333128	-0.983989612485588	0.501638170234825	0.409868890311405	0.409787188558759	0.5011855649184	0.379313670259305	0.33406870244744	0.0419879332975208	0.0120494659133556	0.166173456597246	0.177702934123322	0.475872299105245	0.00322463569933115	6736	86450	5033	4276	2529	1557	1126	701	23	23	22	18	15	9	85789	86546	88293	89265	89696	90121	2341	2341	2342	2346	2349	2355
C3_BRONCHUS_LUNG	60_70	FinnGen	G6_SLEEPAPNO_INCLAVO	-0.888089117847505	-1.09454284991965	-0.602988590239012	-0.69323946735487	-0.279697414825733	-0.983447349311092	0.44904542988153	0.409864110672282	0.409772038744693	0.501179764073693	0.379308580850617	0.334067493942616	0.047959551099234	0.00757379629557012	0.141149989000489	0.166598890561737	0.460886720935813	0.00324148421457481	7518	86117	5726	4716	2661	1596	1140	703	24	23	22	18	15	9	85540	86550	88605	89670	90126	90563	2345	2346	2347	2351	2354	2360
C3_BRONCHUS_LUNG	60_70	FinnGen	G6_TIA	0.288699999892425	0.0754247755497228	-0.0198025687819466	-0.319668618594845	-0.358769738961342	-0.501997696377165	0.355299780541992	0.317937994455543	0.409559828177858	0.57828438267774	0.578203393313194	0.378623707370832	0.416474230753764	0.812477521777245	0.9614366237062	0.580408644208971	0.534934876597574	0.184889865257078	3027	93382	2431	1992	1272	861	601	352	25	20	15	10	10	7	91722	92161	92881	93292	93552	93801	2231	2236	2241	2246	2246	2249
C3_BRONCHUS_LUNG	60_70	FinnGen	H7_CATARACTOTHER	-0.0253457872087438	-0.153429290159255	-0.23012934360133	-0.396197818206002	0.620450672235619	-0.203465336450631	0.501499439159894	0.448616676862615	0.578445440460515	0.707973510052979	0.379436788776245	0.317226399917705	0.959692065901714	0.732346888585452	0.690747353187475	0.575737038726332	0.10200953885518	0.521270360791187	2494	80382	1903	1519	910	642	501	353	18	20	19	18	17	10	79157	79541	80150	80418	80559	80707	1798	1796	1797	1798	1799	1806
C3_BRONCHUS_LUNG	60_70	FinnGen	H7_CATARACTSENILE	-0.168755364482874	0.0425965658682551	0.0329317753503992	0.0690653668650034	0.326803574282161	-0.134201871199235	0.252490992728443	0.195331058423225	0.260382925260316	0.335022143682013	0.317924760345514	0.354475934282803	0.503902597331983	0.827371691686594	0.89935640877875	0.836672456239874	0.303983976676582	0.704990615946529	9608	87692	8700	6503	3365	1839	1034	423	71	62	39	26	18	8	86662	88859	91997	93523	94328	94939	1867	1876	1899	1912	1920	1930
C3_BRONCHUS_LUNG	60_70	FinnGen	H7_EYE_ADNEXA	-0.0436382271327923	-0.352377565546789	-0.387474008090779	-0.138331264747925	-0.252128031280151	-0.722904645079841	0.175677910658245	0.166146126713364	0.207259011102844	0.22114456384923	0.226247832708466	0.187681427916761	0.803825664054163	0.0339311075836851	0.0615510793829568	0.531627105035322	0.265112463057415	0.000117269814929788	20615	63192	16331	13410	8449	5639	4043	2470	121	103	76	63	47	29	65726	68647	73608	76418	78014	79587	1629	1647	1674	1687	1703	1721
C3_BRONCHUS_LUNG	60_70	FinnGen	H7_LENS	-0.135880727677988	0.0468279578212941	0.0520562393410739	0.0903027713496788	0.498127764729268	-0.110045154988039	0.245105380371579	0.191907884910982	0.252229464365209	0.317968021950359	0.269187216972926	0.268405171162346	0.579321024617105	0.807220997424455	0.836490616273992	0.776410734654321	0.0642432192867581	0.681808585449948	10277	87877	9082	6861	3598	2051	1244	619	76	70	49	37	28	14	87120	89341	92604	94151	94958	95583	1876	1882	1903	1915	1924	1938
C3_BRONCHUS_LUNG	60_70	FinnGen	H8_EAR_MASTOID	-0.149908294903014	-0.340135979291328	-1.0268828023278	-0.361332621457916	-0.325755433020922	-0.773692497384369	0.269716432578099	0.238080728064114	0.409616890624137	0.355155338401686	0.334864453698237	0.259246988844798	0.578347834751509	0.153102503657781	0.0121783203172354	0.308966421975597	0.330653763033843	0.00284150164222698	9340	82103	7209	5918	3818	2635	1957	1304	49	40	28	27	22	15	82091	83382	85482	86665	87343	87996	2094	2103	2115	2116	2121	2128
C3_BRONCHUS_LUNG	60_70	FinnGen	H8_INNER	-0.212106229085259	-1.79829794393783	-1.4310516253941	0.00727461159700535	-1.25212073015796	-0.209697198301831	0.578497501632747	1.00054850299205	1.00053920776352	0.57828064726136	1.00047678625077	0.354243028466309	0.713879952153485	0.0722860843096282	0.152636555819622	0.98996309625389	0.210743355518772	0.553878328402225	2599	95149	1966	1663	1124	752	577	380	8	7	10	10	9	8	93415	93718	94257	94629	94804	95001	2359	2360	2357	2357	2358	2359
C3_BRONCHUS_LUNG	60_70	FinnGen	H8_VERTIGO	-0.0256931512723202	-1.58731418193359	-1.20755874966317	0.278624729834086	-0.951645133492691	-0.129733584706104	0.578489135909467	1.00054668971513	1.00054561393667	0.578287866120188	1.00047972112665	0.408884410608487	0.96457421654826	0.1126379713356	0.227470562151872	0.629941105426906	0.341508528643183	0.751026069420038	2256	95073	1744	1452	960	619	459	291	8	6	9	9	7	6	93221	93513	94005	94346	94506	94674	2356	2358	2355	2355	2357	2358
C3_BRONCHUS_LUNG	60_70	FinnGen	HYPOTHYROIDISM	2.08432406727548	2.84407834832373	1.69800588323094	2.63587944418448	2.32957524635593	2.52442378935876	0.811372523139585	0.529513230860288	0.809952297037014	0.638273870884982	0.630863836254659	0.450031318064656	0.010202581467197	7.82497341538856e-08	0.0360443272735293	3.63237296751642e-05	0.000221907358399702	2.02982060394425e-08	5079	12580	3251	3218	2637	2052	1743	1275	17	19	14	12	12	15	14364	14397	14978	15563	15872	16340	27	25	30	32	32	29
C3_BRONCHUS_LUNG	60_70	FinnGen	HYPOT_THYRO_INCL	-1.00759749920569	-0.242826701184346	-1.38211837423176	-0.388094967140773	-0.57295095482613	-0.358700068175094	0.70809903003677	0.355286983097485	0.708000381805764	0.5013287119426	0.501313348240477	0.259998626588176	0.15474738128039	0.494312199885691	0.0509211647474476	0.438852300772337	0.253080171271998	0.167702772218846	5082	87308	3253	3219	2637	2052	1743	1275	17	19	14	12	12	15	86799	86833	87415	88000	88309	88777	2321	2319	2324	2326	2326	2323
C3_BRONCHUS_LUNG	60_70	FinnGen	I9_AF	0.635393328758812	-0.325457925300763	0.081843327420072	0.0782188476846724	-0.599713084220492	-0.335917878646273	0.193938557587721	0.248402042935859	0.255712328719372	0.320778332329967	0.4502715678013	0.270339327624227	0.0010519130868118	0.19012605001131	0.748922730260295	0.807354113980421	0.182895691023752	0.214023138833156	6985	39162	5920	4660	2797	1660	1084	570	73	52	40	25	16	14	39448	40708	42571	43708	44284	44798	706	727	739	754	763	765
C3_BRONCHUS_LUNG	60_70	FinnGen	I9_ANGINA	0.229632096063081	-0.0856923193268312	-0.378686731175339	0.19473706678981	-0.434993505993523	-0.501890011509867	0.246066936227318	0.216629187686898	0.279991704976414	0.232549661338601	0.290967125818746	0.166743932750231	0.350711614439038	0.692421210998721	0.176217759193222	0.40236781315218	0.13491654738347	0.0026129528538998	6516	78373	4893	4265	3188	2486	1888	1159	66	57	64	62	44	37	78328	78956	80033	80735	81333	82062	1602	1611	1604	1606	1624	1631
C3_BRONCHUS_LUNG	60_70	FinnGen	I9_ATHSCLE	0.710474468481465	0.385717852517997	0.442612847426755	0.811011820463647	0.502732603772561	0.753650648622182	0.26986635815974	0.252453853647767	0.30357131224153	0.31820045752604	0.379507901542586	0.251232498699748	0.00847116213640317	0.126543654211482	0.144835209463536	0.0108111323282359	0.185271996354829	0.00270144934458586	2878	91867	2424	1941	1230	744	470	212	49	36	30	26	18	16	90357	90840	91551	92037	92311	92569	1915	1928	1934	1938	1946	1948
C3_BRONCHUS_LUNG	60_70	FinnGen	I9_CEREBVASC	0.837999006901197	0.289751774397098	-0.0841409268797894	-0.308540723588951	-0.495597627784959	-0.068273149001167	0.195761696958272	0.206841678673691	0.30337592752608	0.409608886921083	0.448360836199607	0.236850513392957	1.86298196406366e-05	0.161262390924861	0.781512348778891	0.451295548258858	0.269006049892824	0.773152183166372	5643	92160	4621	3519	2269	1475	1025	571	71	48	33	24	22	18	91021	92123	93373	94167	94617	95071	2090	2113	2128	2137	2139	2143
C3_BRONCHUS_LUNG	60_70	FinnGen	I9_CHD	0.438169843133065	-0.379140163028044	-0.207829345950636	-0.17481850768912	-0.305323252253365	-0.498029827016689	0.207595108657215	0.238271624394998	0.25244427097387	0.279540303077457	0.279349214888562	0.178464689537212	0.0347985835768521	0.111562349962825	0.410355480968832	0.53172264085069	0.274402349451471	0.00526047409972239	7279	89335	5713	4713	3432	2405	1751	1025	71	56	56	51	43	32	88824	89824	91105	92132	92786	93512	2006	2021	2021	2026	2034	2045
C3_BRONCHUS_LUNG	60_70	FinnGen	I9_CHD_NOREV	0.533305080965772	-0.242318980052256	-0.308217022605781	-0.418115189356694	-0.166388959374588	-0.44019187953198	0.226763385407498	0.260551634098808	0.318168815271533	0.379578626269658	0.317988704265587	0.205582140760564	0.0186821636552281	0.352359240390867	0.332684082975046	0.270668409854521	0.600797293299446	0.0322581484131613	5541	89180	4416	3489	2367	1708	1214	724	53	41	37	35	32	24	88259	89186	90308	90967	91461	91951	1993	2005	2009	2011	2014	2022
C3_BRONCHUS_LUNG	60_70	FinnGen	I9_CORATHER	0.597125867992561	-0.21136282619817	-0.139307135953177	-0.0757000461234824	-0.474321501354273	-0.448941728674725	0.178431701775346	0.207381072691236	0.238533970543203	0.269753631672695	0.318144126412005	0.210080009110078	0.00081831768035448	0.308107942188081	0.559211012354726	0.778996807050352	0.135987402025178	0.0325977015560057	8392	82433	6793	5473	3623	2478	1745	986	88	63	50	42	32	23	82169	83489	85339	86484	87217	87976	1775	1800	1813	1821	1831	1840
C3_BRONCHUS_LUNG	60_70	FinnGen	I9_CVD	0.705058179206866	-0.0382538595829011	-0.423097828657505	-0.01711924530244	-0.506006631829076	-0.599837878914685	0.131085741619451	0.141950118832541	0.186696744090793	0.170011662973062	0.19202543298598	0.103783521973713	7.50659810106995e-08	0.78755414307898	0.023437283008508	0.919792949973953	0.00841119651659447	7.48328443602454e-09	22744	35288	15667	13277	10143	7983	6530	4886	194	150	136	141	122	110	41332	43722	46856	49016	50469	52113	839	883	897	892	911	923
C3_BRONCHUS_LUNG	60_70	FinnGen	I9_CVD_HARD	0.566117818978472	-0.291460545660354	-0.0937062376800105	-0.297833053826055	-0.459528848758734	-0.363041971667841	0.16665995660367	0.195695238993341	0.20721987904587	0.260640225501425	0.269436529411375	0.152906872157279	0.000681678981516293	0.136392751089942	0.651120012394629	0.253164017328954	0.0880978595154149	0.0175837581866057	10349	84775	8210	6668	4731	3261	2346	1354	105	80	74	64	55	44	84963	86505	88442	89912	90827	91819	1846	1871	1877	1887	1896	1907
C3_BRONCHUS_LUNG	60_70	FinnGen	I9_DISVEINLYMPH	0.535857820960577	0.409437598404397	-0.876301205933288	0.565307961219553	-1.24437319068465	-0.81205609652736	0.303877184441682	0.260511613591645	0.578381220599322	0.318111573587223	0.707857479426974	0.268251044292412	0.0778326094837087	0.116027717077144	0.129748912237842	0.0755559853309691	0.0787571868002494	0.00246810692597533	4504	85064	3166	2576	1802	1383	1154	887	34	30	22	23	16	14	84172	84762	85536	85955	86184	86451	2196	2200	2208	2207	2214	2216
C3_BRONCHUS_LUNG	60_70	FinnGen	I9_DOAAC	0.840447337139679	0.122739370983418	0.690661380293988	0.726276888112432	0.0490067412948466	0.502986810138572	0.20340014620125	0.232022686852195	0.220972936018837	0.269528121332527	0.379444416971836	0.224912534693953	3.59636324166671e-05	0.596807334542376	0.00177474480479845	0.00704681450218986	0.897235841776857	0.025327787597395	4894	93209	4056	3215	1963	1211	805	420	75	54	47	33	22	20	92015	92856	94108	94860	95266	95651	1957	1978	1985	1999	2010	2012
C3_BRONCHUS_LUNG	60_70	FinnGen	I9_HEARTFAIL	0.958939024676962	-0.044236668643354	0.422634771185073	-0.0743524409055333	0.15856922681475	-0.0926851966386368	0.207225193127073	0.26936886921568	0.260385407889571	0.409635187079589	0.379342362712366	0.317062065284421	3.70067926748274e-06	0.869555289162535	0.104565390126437	0.855968131326638	0.675939177968151	0.77003807746776	3968	94608	3346	2633	1714	1113	693	353	61	40	32	19	15	10	93060	93773	94692	95293	95713	96053	2109	2130	2138	2151	2155	2160
C3_BRONCHUS_LUNG	60_70	FinnGen	I9_HEARTFAIL_ALLCAUSE	0.968216839411321	-0.0329704477658095	0.438524449153088	-0.240262720287176	0.182570053409596	-0.0723242297598093	0.207227183726401	0.269369801055354	0.260388274298495	0.448481186133792	0.379342106716339	0.317061579835849	2.97920615291274e-06	0.902583461182011	0.0921589632332462	0.592148412007129	0.630316976989403	0.819562411114342	3916	94383	3307	2599	1681	1093	677	342	61	40	31	18	15	10	92825	93533	94451	95039	95455	95790	2106	2127	2136	2149	2152	2157
C3_BRONCHUS_LUNG	60_70	FinnGen	I9_HEARTFAIL_AND_CHD	0.355370676901388	-0.43217216976265	0.0515130820893844	-0.817087854607583	-0.342823623095256	-0.25720566396645	0.35562548639361	0.409821570944879	0.379662827330327	0.70803166308435	0.578384856294785	0.409002011850271	0.317657381349525	0.291636951611704	0.892073364462409	0.248488984699348	0.553364676292521	0.529439660555223	2094	85976	1771	1422	980	661	423	198	24	18	16	9	8	6	84389	84738	85180	85499	85737	85962	1886	1892	1894	1901	1902	1904
C3_BRONCHUS_LUNG	60_70	FinnGen	I9_HEARTFAIL_EXMORE	0.976833459750632	-0.0284408458364018	0.43864426590271	-0.0586617376465841	0.174813119721875	-0.0798371457371002	0.207626405799729	0.269649875086533	0.260679977106614	0.409824435540769	0.379536963093983	0.317218013378313	2.54158464658001e-06	0.916000303372694	0.0924346168996666	0.886180640058824	0.645088647052026	0.801289108913988	3968	86973	3346	2633	1714	1113	693	353	61	40	32	19	15	10	85746	86459	87378	87979	88399	88739	1788	1809	1817	1830	1834	1839
C3_BRONCHUS_LUNG	60_70	FinnGen	I9_HEARTFAIL_NS	0.850264878473292	0.121579988674237	0.452047144987123	0.292702136155177	0.33134274182091	-0.179746407935516	0.173045677138827	0.195591640040871	0.203027776915276	0.269535411644186	0.269338701186249	0.25120309399387	8.94516908280513e-07	0.534204163659351	0.0259787977630071	0.277500858104936	0.218619062375714	0.474274090740868	7120	89305	5836	4795	3140	2031	1349	738	102	78	59	38	28	16	88619	89660	91315	92424	93106	93717	1868	1892	1911	1932	1942	1954
C3_BRONCHUS_LUNG	60_70	FinnGen	I9_HYPERTENSION	0.455033416459738	-0.468116859089087	-0.473160778790702	-0.69962588787689	-0.312614960810716	-0.852368599181453	0.163548412049775	0.199868031308527	0.226864514524058	0.280003416935044	0.20729094092205	0.138544351980452	0.00539825766997524	0.0191740486291385	0.0370100173821705	0.0124673211452511	0.131529561357464	7.63596580051814e-10	15609	64011	11199	8880	6579	5157	4201	3072	101	74	67	70	69	54	66674	68993	71294	72716	73672	74801	1646	1673	1680	1677	1678	1693
C3_BRONCHUS_LUNG	60_70	FinnGen	I9_HYPTENS	0.45534799677087	-0.468059607867489	-0.473199227176995	-0.699166998139391	-0.312682925303981	-0.850851756070372	0.163550850448179	0.199868665102505	0.226864666944951	0.280004316604546	0.207290980784709	0.138544652730278	0.0053670336404855	0.0191891518588246	0.0369947842341854	0.0125253725491806	0.13144575450555	8.18210136647216e-10	15603	64009	11195	8878	6578	5156	4201	3070	101	74	67	70	69	54	66670	68987	71287	72709	73664	74795	1646	1673	1680	1677	1678	1693
C3_BRONCHUS_LUNG	60_70	FinnGen	I9_HYPTENSESS	0.71485681119931	-0.429085218879292	-0.471161582583623	-0.684637334719244	-0.12243717554281	-0.610872774810958	0.14209420649842	0.199785474441875	0.245491884872498	0.318494863753224	0.232227651147405	0.210124550649272	4.8827114165326e-07	0.0317352258702663	0.054952041627987	0.0315866756348327	0.598034502786166	0.00364687272325833	15756	66444	12468	9347	6227	4305	3115	1822	110	63	55	43	38	23	67967	71088	74208	76130	77320	78613	1655	1702	1710	1722	1727	1742
C3_BRONCHUS_LUNG	60_70	FinnGen	I9_IHD	0.673976572296704	-0.0568458566052546	-0.457935011951945	-0.234234250812495	-0.466287350992769	-0.483644140222422	0.163108484644049	0.180656810861226	0.252743366004286	0.252711261336218	0.260586696358726	0.137506772155591	3.59502296729641e-05	0.753018201781027	0.0700081879812858	0.353986300839734	0.0735544234846863	0.0004360614541432	10596	82062	8126	6775	4766	3582	2721	1683	101	76	75	77	63	55	82706	84057	86066	87250	88111	89149	1725	1750	1751	1749	1763	1771
C3_BRONCHUS_LUNG	60_70	FinnGen	I9_ISCHHEART	0.775436138079094	-0.161744214559518	-0.427407868312839	-0.0102885177299082	-0.388260318626902	-0.512115451426889	0.154233541538961	0.18929547922276	0.252687173416813	0.232312594481177	0.260556778578245	0.151387260349445	4.96462065994262e-07	0.392853676355285	0.0907507772329804	0.964675325687496	0.136193239509241	0.000717463305665115	10590	82577	8264	6806	4720	3343	2490	1499	105	73	71	70	54	45	83033	84491	86577	87954	88807	89798	1765	1797	1799	1800	1816	1825
C3_BRONCHUS_LUNG	60_70	FinnGen	I9_MI	0.888157117561635	-0.22949034688222	-0.423787740829447	-0.743059634521578	-0.293417903320348	-0.333156438775886	0.212473461196704	0.291144140993977	0.379866124665987	0.501435364780277	0.379718314660406	0.214988476153915	2.91400216289767e-05	0.430558567284431	0.264583142288783	0.138376157069764	0.439685040952825	0.121226051439079	4265	79529	3444	2644	1777	1273	901	518	47	31	27	27	27	22	78660	79460	80327	80831	81203	81586	1643	1659	1663	1663	1663	1668
C3_BRONCHUS_LUNG	60_70	FinnGen	I9_MI_STRICT	0.946870128591643	-0.434402951664091	-0.226020603011357	-0.976384524529848	-0.398437820983626	-0.314032921600305	0.21714963435642	0.335511064423732	0.355618542087507	0.578612728378261	0.409896934621383	0.215025969071343	1.29795224211967e-05	0.195406484393478	0.525056496831559	0.0915153701394781	0.331028701941022	0.144168681253253	3814	79080	3045	2402	1654	1198	855	495	42	27	26	25	26	22	78188	78831	79579	80035	80378	80738	1619	1634	1635	1636	1635	1639
C3_BRONCHUS_LUNG	60_70	FinnGen	I9_OTHARR	0.124829980777669	-1.67924149087659	-15.0662606265224	-15.0854845091012	-0.981526197813823	-0.323745887466942	0.355903920900656	0.70812641254786	716.19745249326	874.69221185561	0.708028199056598	0.317340122664175	0.725782908876506	0.0177214835154375	0.983216569487217	0.986239870041747	0.165661048111207	0.307640350033156	3896	70504	3088	2526	1558	981	723	442	11	7	10	11	11	10	69769	70331	71299	71876	72134	72415	1532	1536	1533	1532	1532	1533
C3_BRONCHUS_LUNG	60_70	FinnGen	I9_OTHHEART	0.661570565723145	-0.192567581805586	0.0852147331671581	-0.217909750608128	-0.48666282356759	-0.404058708839039	0.145090911353767	0.175185046763324	0.186039066515538	0.260644864259319	0.290687821573585	0.178542994565647	5.12275271268726e-06	0.271670437596618	0.646918300890815	0.403131929482007	0.0940958463623363	0.0236301959754064	13269	77208	10713	8617	5515	3601	2485	1466	134	98	75	48	37	32	77873	79969	83071	84985	86101	87120	1757	1793	1816	1843	1854	1859
C3_BRONCHUS_LUNG	60_70	FinnGen	I9_PAD	0.81665431314795	0.287280085822501	0.492643404604794	1.01433347531194	0.0980667304921775	0.655609337773607	0.252808947176212	0.260577959214291	0.290825877762569	0.279605201381004	0.448518513486192	0.243793813535202	0.00123650856141346	0.27025622142837	0.0902754975385285	0.000285918894084872	0.826925900913625	0.00716243604908929	3037	91841	2522	2046	1288	803	515	252	53	38	33	28	17	17	90390	90866	91624	92109	92397	92660	1913	1928	1933	1938	1949	1949
C3_BRONCHUS_LUNG	60_70	FinnGen	I9_POSTAMI	1.49418089773174	-0.259947544855065	-0.283108448202373	0.458952178230155	0.659011339268509	-0.300960852162033	0.411552090685561	0.708460941072973	0.708350718216618	0.501625720875859	0.37993950784713	0.279008956968279	0.000282763447866732	0.713679686112121	0.689397597920245	0.360228633460927	0.0828264835524666	0.280731250799132	612	75546	378	364	357	313	264	174	16	12	17	18	18	13	74229	74243	74250	74294	74343	74433	1535	1539	1534	1533	1533	1538
C3_BRONCHUS_LUNG	60_70	FinnGen	I9_STR	0.924264071659756	0.0775580649754792	0.118870085691372	-0.286498712106607	-0.477233726638725	-0.156537826802756	0.207289973614014	0.252243345446619	0.303398392164489	0.448474769568097	0.501039224283954	0.289627819089525	8.24206382250965e-06	0.758483229925932	0.695209415420078	0.522934146230842	0.340849672359066	0.588866566290883	4393	90537	3644	2770	1786	1146	779	415	58	39	27	19	15	12	89163	90037	91021	91661	92028	92392	2065	2084	2096	2104	2108	2111
C3_BRONCHUS_LUNG	60_70	FinnGen	I9_STR_EXH	0.871743953676476	0.159612949143215	0.00105551951774596	-0.435220671491488	-0.691724104158531	-0.0850536130208629	0.221170063871501	0.252220801079734	0.335023250571299	0.50112302230475	0.578246637315046	0.289621267916474	8.0970357506975e-05	0.526844509336517	0.99748620033945	0.385125775424743	0.231601332205496	0.769008668119369	3946	91009	3273	2536	1633	1054	710	370	51	35	23	17	14	12	89553	90290	91193	91772	92116	92456	2078	2094	2106	2112	2115	2117
C3_BRONCHUS_LUNG	60_70	FinnGen	I9_STR_SAH	0.949209523993438	0.121472579130287	0.0879529053308314	-0.333136812177595	-0.537131865639215	-0.100718847769181	0.203269757148034	0.244864201432338	0.303407228634029	0.448485136744758	0.501043735338873	0.26828531032575	3.01634569993372e-06	0.619836972149164	0.771904971719501	0.457600004176254	0.283708395266096	0.707350415252112	4561	89908	3746	2832	1844	1211	837	471	60	40	28	20	17	14	88611	89525	90513	91146	91520	91886	2052	2072	2084	2092	2095	2098
C3_BRONCHUS_LUNG	60_70	FinnGen	I9_TIA	0.259433494948267	0.0457825947988421	-0.0492292801138977	-0.348758272055438	-0.386505691666615	-0.529224220156224	0.355381130699619	0.318030485618845	0.409631769365443	0.578333652615493	0.578255362653228	0.37869093300097	0.465381121057012	0.88553472240707	0.904341074874047	0.546482141529327	0.503878508187486	0.162260377195076	3027	89528	2431	1992	1272	861	601	352	25	20	15	10	10	7	88065	88504	89224	89635	89895	90144	2034	2039	2044	2049	2049	2052
C3_BRONCHUS_LUNG	60_70	FinnGen	I9_UAP	-0.676312711638031	-0.233097855767654	-0.0268387517057918	0.278070318046405	0.0205308206699583	-0.894551255314477	0.578639535253502	0.3553518622884	0.379672127551784	0.379661791277347	0.409657776775381	0.409003383815162	0.24248504022763	0.5118476012326	0.943645047839987	0.463914780253573	0.960029149080148	0.0287316640014642	2563	84910	2023	1688	1156	824	584	353	22	23	21	16	12	6	83556	83891	84423	84755	84995	85226	1872	1871	1873	1878	1882	1888
C3_BRONCHUS_LUNG	60_70	FinnGen	I9_VARICVE	-13.9449112105158	0.757649199938531	-1.14410947976898	0.584674785848663	-13.7526725662398	-0.828557286236034	722.053643898058	0.355318903931265	1.00062672008702	0.448690820351164	499.468736671568	0.317131600940105	0.984591535792091	0.032981567531884	0.252875502139705	0.192551443849597	0.978033342391647	0.00898404317830358	1770	83963	1051	975	796	722	665	571	12	15	13	14	10	10	82519	82595	82774	82848	82905	82999	2151	2148	2150	2149	2153	2153
C3_BRONCHUS_LUNG	60_70	FinnGen	I9_VTE	1.37118530281255	-0.0659278564379153	-0.307074159883512	0.577303191742759	-0.45049415056347	-0.458296430677586	0.238395138295185	0.40959216529492	0.578291815261123	0.448410050847553	0.707800772883363	0.408821818092736	8.8332969898802e-09	0.872125094539386	0.595417334037826	0.197939295094733	0.524469951165595	0.262280394451878	2804	95270	2263	1616	951	602	455	292	31	17	11	10	6	6	93466	94113	94778	95127	95274	95437	2314	2328	2334	2335	2339	2339
C3_BRONCHUS_LUNG	60_70	FinnGen	ILD_SYST_AUTO_DISEASES	0.3477799128642	-0.49883489742507	-0.167409371167813	-0.598964184565762	-0.772964647005746	-0.601963784702777	0.410172920991467	0.501211061466918	0.501209995796225	0.707940287044972	0.707857670463789	0.35423068262377	0.396501413757696	0.319610237765986	0.738371680763968	0.397515944214934	0.274842992437765	0.089252260587482	2989	89799	2078	1755	1237	930	768	576	16	12	13	9	8	8	88492	88815	89333	89640	89802	89994	2202	2206	2205	2209	2210	2210
C3_BRONCHUS_LUNG	60_70	FinnGen	J10_ASTHMA	3.81998760083141	2.82480775595425	3.19752232669744	3.03433118995109	3.01331480637093	2.56346006977713	0.316056872326872	0.379995777228147	0.364459633056594	0.446447008682206	0.415353013927715	0.309116875385729	1.24639478140485e-33	1.05531673972633e-13	1.73468487841871e-18	1.07101232426344e-11	4.02171625237524e-13	1.10566166046452e-16	4080	55934	2952	2402	1750	1240	984	686	39	26	28	21	17	13	56943	57493	58145	58655	58911	59209	80	93	91	98	102	106
C3_BRONCHUS_LUNG	60_70	FinnGen	J10_ASTHMA_EXMORE	3.74431636107965	2.74756506055071	3.11959547847706	2.95682721212639	2.93342305732254	2.44266613893913	0.315545303669562	0.379645036626877	0.364142248203976	0.446175635446045	0.415069769554122	0.309398437340426	1.77390544492844e-32	4.58060227433916e-13	1.06244158419647e-17	3.42467028935405e-11	1.57975885193794e-12	2.90575087848038e-15	4080	53277	2952	2402	1750	1240	984	686	39	26	28	21	17	13	54286	54836	55488	55998	56254	56552	80	93	91	98	102	106
C3_BRONCHUS_LUNG	60_70	FinnGen	J10_ASTHMA_INCLAVO	0.59209984508079	-0.254485316219929	0.357008683698377	-0.0472016447960373	0.0363368769896536	-0.300407622476568	0.2610701360619	0.31809052721221	0.279420448940151	0.409638522273349	0.37932885112548	0.278294140862744	0.0233308931418867	0.42368731106834	0.201363839649651	0.908264759489054	0.923685336373786	0.280382349144889	5886	87570	4475	3716	2371	1589	1179	752	40	30	31	21	17	13	86760	87519	88864	89646	90056	90483	2181	2191	2190	2200	2204	2208
C3_BRONCHUS_LUNG	60_70	FinnGen	J10_ASTHMA_MAIN	3.75752557878994	3.76329788174083	4.14642560514592	3.47335815861747	3.23206978651714	3.55841924644445	0.575371694107729	0.465041415062829	0.444348810609688	0.636941802209364	0.634323302381114	0.383526244762099	6.55043054812034e-11	5.85037992996747e-16	1.04416997756548e-20	4.94770016212054e-08	3.48182874189081e-07	1.72424602995582e-20	2941	55207	2057	1800	1308	949	791	592	22	19	19	14	11	11	56036	56293	56785	57144	57302	57501	33	36	36	41	44	44
C3_BRONCHUS_LUNG	60_70	FinnGen	J10_ASTHMA_MAIN_EXMORE	3.6736660168223	3.67800676409731	4.06054004518607	3.38792217057042	3.14561286465518	3.44808920879711	0.574627101394058	0.46423044449871	0.443573972892988	0.636368368138401	0.63378389345198	0.384361226494638	1.62523495598304e-10	2.32213701201275e-15	5.47904292695891e-20	1.01600336094448e-07	6.93317331095918e-07	2.93941055092649e-19	2941	52550	2057	1800	1308	949	791	592	22	19	19	14	11	11	53379	53636	54128	54487	54645	54844	33	36	36	41	44	44
C3_BRONCHUS_LUNG	60_70	FinnGen	J10_ASTHMA_OTHER_THAN_NONALLERGIC	0.941374141406636	0.491400980437309	0.276969695773167	-0.454696785500878	-0.0468956723586072	-0.45107066956476	0.260789150961496	0.260347599287995	0.334956576147568	0.578287078455807	0.448320312750769	0.37876842785951	0.000306535283105342	0.0590957455182905	0.408303722989161	0.431702229681892	0.916690793961559	0.233697665857839	3897	92430	2880	2321	1656	1141	891	597	41	28	19	11	10	7	91152	91711	92376	92891	93141	93435	2254	2267	2276	2284	2285	2288
C3_BRONCHUS_LUNG	60_70	FinnGen	J10_COPD	2.55174623756753	1.09110424061648	1.19314712195113	0.914717647414492	1.31615908976622	0.725564738500678	0.110180155524469	0.175669728291256	0.20766088187155	0.303932379923724	0.260745600666877	0.289914594582899	1.15913868806536e-118	5.26111798623771e-10	9.15675603262647e-09	0.00261584138102587	4.47218708845502e-07	0.0123255392543196	3612	83133	2980	2282	1432	851	535	262	161	76	56	35	26	12	82026	82724	83574	84155	84471	84744	1578	1663	1683	1704	1713	1727
C3_BRONCHUS_LUNG	60_70	FinnGen	J10_COPDNAS	2.5566448336678	1.08065963417313	1.17638745292671	0.947111146017879	1.35416686666195	0.770990881056451	0.11125085377426	0.178204459844548	0.211996715706796	0.303943661070906	0.260755607313385	0.289916377360094	7.2370655807752e-117	1.32648406357041e-09	2.87171196762832e-08	0.00183275852491749	2.06663714313547e-07	0.00782901704942608	3497	83029	2892	2223	1387	821	512	243	158	75	56	36	26	12	81908	82577	83413	83979	84288	84557	1568	1651	1670	1690	1700	1714
C3_BRONCHUS_LUNG	60_70	FinnGen	J10_COPDNAS_INCLAVO	2.43060381709165	1.05150930517706	1.21115698008719	1.12951878602082	1.24868234203666	0.76975518949484	0.110070555058848	0.168317980116388	0.195828069850597	0.260745889081991	0.260506166874393	0.289812325680545	4.68348698444187e-108	4.17983592396377e-10	6.21821927523597e-10	1.4784439148185e-05	1.64065873345369e-06	0.0079062569067795	4207	94656	3474	2754	1681	977	603	263	166	85	64	40	26	12	93500	94220	95293	95997	96371	96711	1723	1804	1825	1849	1863	1877
C3_BRONCHUS_LUNG	60_70	FinnGen	J10_INFLUPNEU	2.38980082352005	0.390877125422496	0.122079550607255	0.401290247783391	0.417088790207362	-0.0304711553705204	0.097000092053308	0.203198335186465	0.290923821542984	0.318247740642568	0.318061090051676	0.289739915255835	5.06019719129874e-134	0.0544017730549623	0.67475780993884	0.207331663436213	0.189740201590864	0.916243082865478	7044	88179	5747	4119	2632	1542	1018	586	176	55	35	27	20	12	87543	89171	90658	91748	92272	92704	1757	1878	1898	1906	1913	1921
C3_BRONCHUS_LUNG	60_70	FinnGen	J10_LOWCHRON	2.12181162180999	0.956326322818447	0.90163038653175	0.747865032792595	0.726985926350942	0.163452932126177	0.113467700750854	0.153815117533261	0.186476168817292	0.238718060022687	0.232206856835125	0.190860350305917	4.97868241082694e-78	5.05539409894627e-10	1.33080646109524e-06	0.00173124909839174	0.00174349504649477	0.391776193501242	6978	83517	5188	4381	3048	2068	1558	1023	173	97	77	58	44	28	83548	84355	85688	86668	87178	87713	1586	1662	1682	1701	1715	1731
C3_BRONCHUS_LUNG	60_70	FinnGen	J10_PNEUMOBACT	2.49034016046446	0.584365666623677	0.912285696362022	0.885986677154679	0.420538624074326	0.177374662831807	0.156699490845712	0.318718073669937	0.335722318396029	0.410173012289252	0.50141755698865	0.409231485165432	7.14686851523079e-57	0.0667300766503315	0.00658006664606294	0.0307702216526026	0.401637992872027	0.66469981811101	2187	82450	1736	1260	844	558	396	231	72	28	20	13	9	6	81421	81897	82313	82599	82761	82926	1408	1452	1460	1467	1471	1474
C3_BRONCHUS_LUNG	60_70	FinnGen	J10_PNEUMOBACTEROTH	2.51889642850734	0.728548802999073	0.96467096575823	0.770943784886413	0.201431954523002	0.24891186037833	0.15838364414377	0.304126528800375	0.335718316680701	0.448978669839933	0.578583424452662	0.409247563814887	5.96673453012363e-57	0.0165956743618139	0.00406010865907736	0.0859598805649232	0.727729955994954	0.543042694339778	2069	82410	1646	1189	794	522	369	215	70	27	18	11	8	6	81354	81811	82206	82478	82631	82785	1409	1452	1461	1468	1471	1473
C3_BRONCHUS_LUNG	60_70	FinnGen	J10_PNEUMONAS	2.37008983166149	0.453791297475634	-0.00096981905917157	-0.495264549254567	0.494399620737949	-0.204151400196065	0.107909653908411	0.221292177178094	0.355466558599969	0.578511572952332	0.355282690199257	0.37880732619595	6.4135287696395e-107	0.0403017065074334	0.997823135044963	0.39194171179978	0.164053597418301	0.589933757253169	5675	87251	4699	3340	2054	1184	772	426	134	39	22	15	14	7	86406	87765	89051	89921	90333	90679	1687	1782	1799	1806	1807	1814
C3_BRONCHUS_LUNG	60_70	FinnGen	J10_PNEUMONIA	2.43813350493588	0.39735291698423	0.170464300454235	0.325007099764022	0.439090209801689	-0.0900830930411078	0.0966796316505073	0.207254696668896	0.29091638115474	0.33524765894557	0.318056646083897	0.302530861294558	2.4988930967446e-140	0.0552099469354957	0.557904849169592	0.332318846036922	0.167420164401335	0.765882551785049	6748	89150	5528	3926	2481	1490	992	565	176	53	34	25	19	11	88431	90033	91478	92469	92967	93394	1763	1886	1905	1914	1920	1928
C3_BRONCHUS_LUNG	60_70	FinnGen	J10_PNEUMOPROBBAC	2.46316581048496	0.410003853245328	0.18742636026765	0.227722432533779	0.457612680016581	-0.0562458350906035	0.0966426176138927	0.207239708868032	0.290907662247554	0.355349681286884	0.318048825514057	0.302525975307966	2.7216439152882e-143	0.047883157413582	0.519393054108018	0.521626380536305	0.15020360547646	0.852506964532337	6556	89591	5368	3834	2432	1457	966	548	176	53	33	24	19	11	88834	90368	91770	92745	93236	93654	1769	1892	1912	1921	1926	1934
C3_BRONCHUS_LUNG	60_70	FinnGen	J10_RESPIRATORY	2.28963983992256	0.498164548122449	0.523728271652953	0.535712365255993	0.591723116765765	0.0726443786996314	0.0889157649160705	0.150163054902688	0.173000324418425	0.197912982707984	0.182196004014354	0.142468709415495	3.16883406769885e-146	0.000908299177788379	0.00246728224812819	0.00679336161477677	0.00116330300520604	0.610123568862727	13980	54460	10439	8429	5968	4245	3229	2160	289	124	113	93	78	52	56639	58649	61110	62833	63849	64918	1073	1238	1249	1269	1284	1310
C3_BRONCHUS_LUNG	60_70	FinnGen	J10_SINUSITIS	-0.661562913648803	0.2766002205389	-0.837809112312649	0.178713737939843	0.0785440233671855	0.52938821811529	1.00075271665562	0.50120887468203	1.00060020148899	0.707947087964809	0.707847672279933	0.354315207589224	0.50857042528695	0.581040049962856	0.402420273016361	0.800701449406944	0.911646670697128	0.135145157111112	1412	86395	1024	807	616	434	331	216	9	12	10	11	9	8	84553	84770	84961	85143	85246	85361	2221	2218	2220	2219	2221	2222
C3_BRONCHUS_LUNG	60_70	FinnGen	J10_UPPERDIS	0.656518318897545	-0.0412593621943205	-0.0159891963134571	-1.18070072202534	-0.544804453769174	-0.634008354189496	0.291362157659681	0.318222263013857	0.355371535134662	0.707986905731991	0.448424680090996	0.24355890884555	0.0242419765775906	0.896838753519753	0.964112967373563	0.0953778316339318	0.224392912068708	0.00923848270153422	4291	79047	2902	2511	1844	1410	1183	931	31	22	24	18	21	17	78246	78637	79304	79738	79965	80217	2159	2168	2166	2172	2169	2173
C3_BRONCHUS_LUNG	60_70	FinnGen	J10_UPPERINFEC	0.528293971821301	-0.00400070582644327	-0.56431575094092	0.349597336800123	0.332451315619914	0.333612624033977	0.335376470562614	0.355182970059597	0.578353083099202	0.448505944697816	0.448356156746409	0.302426565512481	0.115204125729211	0.991012987155777	0.329198883859636	0.435702367194528	0.458396786295398	0.269975299086666	3754	87550	2849	2262	1499	937	668	423	28	22	19	19	15	11	86165	86752	87515	88077	88346	88591	2262	2268	2271	2271	2275	2279
C3_BRONCHUS_LUNG	60_70	FinnGen	J10_VOCALLARYNX	1.15679724570047	0.0737439814956891	-0.544634020687031	-1.00086930351941	-1.26254472984889	-0.557733135393128	0.335648919070564	0.44867327624388	0.708104941037012	1.0006386239823	1.00055987066777	0.378661801428789	0.00056800348418052	0.869447677308361	0.441808371810145	0.31719895658057	0.207006990514662	0.140776457988458	1859	78485	1267	1068	763	564	470	374	17	9	9	8	7	7	76920	77119	77424	77623	77717	77813	2140	2148	2148	2149	2150	2150
C3_BRONCHUS_LUNG	60_70	FinnGen	K11_CONSTIPATION	0.0399632253016747	-0.364949021685354	-0.817751619900664	-0.0439550078113727	0.421488078085754	-0.482127897024952	0.335198900714628	0.317946562147223	0.50108152310593	0.409554174899829	0.317771053855984	0.317149824967007	0.905099141955552	0.251038205633869	0.10268513070212	0.914531915147724	0.184710830744849	0.128463305543451	4962	90856	3862	3417	2235	1502	1061	641	31	28	24	23	19	10	89694	90139	91321	92054	92495	92915	2231	2234	2238	2239	2243	2252
C3_BRONCHUS_LUNG	60_70	FinnGen	K11_GALLBILPANC	-0.012617598464175	-0.12563183442742	-1.04956063798892	0.11718508080315	-1.29282005896382	-1.31908366001817	0.355439358159423	0.303419124892953	0.578371821601924	0.379497764873058	0.707847561052168	0.35429122181103	0.971682165258456	0.678834723994636	0.0695728714892341	0.75748134468529	0.0677884852302235	0.00019674309105305	5310	86758	3905	3167	2153	1534	1220	912	25	18	13	14	7	8	86018	86756	87770	88389	88703	89011	2120	2127	2132	2131	2138	2137
C3_BRONCHUS_LUNG	60_70	FinnGen	K11_GASTRODUOULC	0.737558866446738	0.806796870948228	0.774611475269924	0.93549078731973	-0.0954089603972439	-0.0253157612987638	0.379955868102487	0.290830283228967	0.355319540766756	0.379614175085074	0.578343418974718	0.334195157024204	0.0522376817424368	0.00553519790160424	0.0292543582188144	0.013727351037387	0.868968076027611	0.93961685767216	1608	81864	1239	968	658	485	372	217	30	30	25	18	11	9	80230	80501	80811	80984	81097	81252	1973	1973	1978	1985	1992	1994
C3_BRONCHUS_LUNG	60_70	FinnGen	K11_GIDISEASES	0.177027924107154	-0.352287722932097	-0.350588370229626	-0.306764761566719	-0.521921030573359	-0.668140621846175	0.168874289706114	0.170139406986441	0.193933135937691	0.212955269787619	0.217132555362602	0.126919186549133	0.294508574941228	0.0383978046267804	0.0706408073380682	0.149722411632154	0.0162301870656343	1.40724811701983e-07	19239	43275	13825	11633	8246	6224	4938	3552	123	103	95	86	70	66	47361	49553	52940	54962	56248	57634	1205	1225	1233	1242	1258	1262
C3_BRONCHUS_LUNG	60_70	FinnGen	K11_HERING	-0.544444152789813	-0.488759174271847	-0.225175272003538	-1.70914856024941	-0.242669472452397	-0.671710358339108	0.410094068179467	0.303661947053595	0.303646658093311	0.708016235436032	0.318034803336412	0.205619980874702	0.184307650693753	0.107496068304573	0.45834786610214	0.0157786233502659	0.445446673875639	0.00108787302024696	3922	83587	2898	2558	1876	1448	1108	729	34	37	31	28	27	24	82607	82947	83629	84057	84397	84776	1970	1967	1973	1976	1977	1980
C3_BRONCHUS_LUNG	60_70	FinnGen	K11_HERNIA	-0.607414702228245	-0.383161548793698	-0.106921326082573	-1.31050198545534	-0.254016315301149	-0.867305733618359	0.355630764858367	0.245124865581692	0.245113572995098	0.501241907067623	0.279350176104625	0.20554560484409	0.0876377220782365	0.118022483347677	0.662683383432359	0.00893555410848323	0.363185745304111	2.44812740279712e-05	7032	84585	5231	4546	3201	2341	1753	1143	49	52	42	33	30	24	84348	85033	86378	87238	87826	88436	1989	1986	1996	2005	2008	2014
C3_BRONCHUS_LUNG	60_70	FinnGen	K11_INTESTOTH	-0.125231473391287	-0.134730950542338	-0.287269627942882	0.254826112098396	-0.462395402126398	-1.13350077365249	0.269852239521039	0.22623843054787	0.303453384258431	0.2794436736648	0.379368502337103	0.302394467005283	0.642594555778755	0.551491679879733	0.34380794856917	0.361818674872984	0.222899025594109	0.0001779537085365	9919	79141	7933	6041	3604	2348	1703	1119	56	44	34	27	17	11	79054	80946	83383	84639	85284	85868	2017	2029	2039	2046	2056	2062
C3_BRONCHUS_LUNG	60_70	FinnGen	K11_OESSTODUO	0.536525228655221	0.232000881781583	-0.109886945265458	0.198012024131509	-0.419766065882853	-0.178434438028728	0.216495847054912	0.199150709593304	0.279489798041158	0.27944143055163	0.35503724833491	0.190421882215289	0.0132038179590672	0.244038698723432	0.694194080653029	0.478573121847994	0.237080510688548	0.348733883632816	8131	84079	6123	5022	3398	2434	1830	1242	68	59	44	40	29	28	83979	85080	86704	87668	88272	88860	2040	2049	2064	2068	2079	2080
C3_BRONCHUS_LUNG	60_70	FinnGen	K11_OTHGASTR	0.435235741227589	0.245843195002115	0.0202255692264446	-0.309950223987514	0.268304523192613	0.389058271230701	0.578649797400204	0.501239720034311	0.708024505677993	1.00063628553075	0.70791215191195	0.408939365769133	0.451956393949689	0.623801142481127	0.977210570028607	0.756748694558015	0.70468176125611	0.341409601497137	1112	81371	869	705	461	307	231	157	9	8	6	6	6	6	79668	79832	80076	80230	80306	80380	1937	1938	1940	1940	1940	1940
C3_BRONCHUS_LUNG	60_70	FinnGen	KNEE_ARTHROSIS	-0.746021200040029	-0.744710749735482	-0.063007462898697	-0.376236055677403	-0.212873533715937	-0.716480082211284	0.448996123891424	0.355424973885878	0.290917128644747	0.379684313894804	0.31805534173807	0.224857408156525	0.0966067493329707	0.0361471315317743	0.828533982516631	0.321725577575282	0.503305944564581	0.00144067598826679	7242	70241	5211	4362	3053	2354	1924	1360	35	34	35	28	25	20	70268	71117	72426	73125	73555	74119	1969	1970	1969	1976	1979	1984
C3_BRONCHUS_LUNG	60_70	FinnGen	KRA_PSY_ANYMENTAL	0.5338571063159	-0.362695039921988	-0.506087024245602	0.304323597488991	0.414569784597911	-0.201287102908705	0.253132685390984	0.318324705305081	0.409915431278158	0.318417572476234	0.269516280392166	0.209846643099565	0.0349444886008811	0.254541764034641	0.216974474081743	0.339204898911204	0.123999864206838	0.337452713224675	6683	80418	4562	3744	2594	1885	1607	1269	41	31	31	32	31	23	80487	81305	82455	83164	83442	83780	2011	2021	2021	2020	2021	2029
C3_BRONCHUS_LUNG	60_70	FinnGen	KRA_PSY_MOOD	0.0123153821291599	0.065861033332573	-1.32940942353508	-0.478299265774507	0.0824075245309836	-0.504798429473594	0.578813638998735	0.448751035752949	1.00072849010286	0.708138386911011	0.448540603889686	0.317059088193666	0.98302474018322	0.883317357391504	0.184032242225671	0.499401395385807	0.854230241385785	0.111356104511627	2937	90092	1659	1465	1182	967	927	828	11	10	7	7	9	10	89073	89267	89550	89765	89805	89904	2286	2287	2290	2290	2288	2287
C3_BRONCHUS_LUNG	60_70	FinnGen	KRA_PSY_MOOD_EXMORE	-0.0398675820751592	0.0113000933740492	-1.38480828902001	-0.529928992056848	0.0283413746182624	-0.626996253312378	0.579063699211167	0.449007529124688	1.00084727545784	0.708309971870816	0.448756142040742	0.317182129431269	0.945110329100895	0.979921899335839	0.166469949066157	0.454363822190562	0.949642757772069	0.0480675859617252	2937	75464	1659	1465	1182	967	927	828	11	10	7	7	9	10	74822	75016	75299	75514	75554	75653	1909	1910	1913	1913	1911	1910
C3_BRONCHUS_LUNG	60_70	FinnGen	KRA_PSY_SUBSTANCE	1.00342327467974	-0.29178020422227	0.241426672626858	0.740874618087333	0.441328758044993	-0.12571013489362	0.304231981608825	0.448630374564857	0.409790962409591	0.379646065640552	0.409607429200313	0.378663449965549	0.000973007007618057	0.515446819979418	0.555763393030085	0.050999060903959	0.281282292815674	0.739901483997571	2237	94295	1619	1391	958	654	497	320	27	20	21	16	11	7	92669	92897	93330	93634	93791	93968	2217	2224	2223	2228	2233	2237
C3_BRONCHUS_LUNG	60_70	FinnGen	KRA_PSY_SUBSTANCE_EXMORE	0.899609592290041	-0.410567327203563	0.125194609873294	0.62286203346952	0.3179109993466	-0.302208004133079	0.304466409910926	0.448786121248817	0.409957024555423	0.379832267696567	0.409759769718576	0.378745584133813	0.00312964257623564	0.360275828843853	0.760073160374224	0.101039595505836	0.437839168880597	0.424917946617133	2237	75618	1619	1391	958	654	497	320	27	20	21	16	11	7	74293	74521	74954	75258	75415	75592	1916	1923	1922	1927	1932	1936
C3_BRONCHUS_LUNG	60_70	FinnGen	L12_DERMATITISECZEMA	-0.829481213621027	0.106810616010207	0.36760120560776	-12.8686199249976	-0.0633831376004212	-0.220119144289273	0.578516460832022	0.303398168078708	0.334980055523164	304.320495904813	0.501025527310245	0.334098696285697	0.151627217341792	0.724802517765922	0.272474279064888	0.966270382345723	0.899330764425074	0.509995521020679	4790	90409	3690	2972	1708	1132	820	584	22	20	14	7	10	9	89204	89922	91186	91762	92074	92310	2283	2285	2291	2298	2295	2296
C3_BRONCHUS_LUNG	60_70	FinnGen	L12_OTHERSKINSUBCUTIS	-0.105088563564223	-0.0572581169748709	-0.0367900756651213	-0.317681214063673	-1.03598874212744	0.444959956382287	0.448678228396302	0.379468804613874	0.501104789973243	0.707893589492029	1.00050966089856	0.334213726137793	0.814815661598496	0.880062345474503	0.941473551177474	0.653597777945644	0.300453666986093	0.183069433132421	3838	94092	3154	2413	1230	772	547	310	18	15	11	9	7	9	92437	93178	94361	94819	95044	95281	2321	2324	2328	2330	2332	2330
C3_BRONCHUS_LUNG	60_70	FinnGen	L12_SKIN_SUBCUTAN	-0.75108304928527	0.0452383122527503	-0.126133064616171	-0.600301541256446	-0.530783788740093	-0.17598007152707	0.355629628724664	0.199321771276074	0.269568358011475	0.409784403156374	0.379469863525948	0.190444131001162	0.0346880716681989	0.820453897744245	0.639850718247294	0.14294263003745	0.161887714053455	0.355459812998205	11519	75105	8871	7179	4200	2839	2141	1471	54	48	38	30	28	28	75647	77339	80318	81679	82377	83047	2052	2058	2068	2076	2078	2078
C3_BRONCHUS_LUNG	60_70	FinnGen	M13_ARTHROPATHIES	-0.246850659313763	-1.01381468448038	-0.17656052492396	-0.222255211267742	-0.460196549566754	-0.871765577432559	0.245947089869789	0.279895881611785	0.211873224844213	0.238684860352518	0.238350172167476	0.151041991842608	0.315535851898781	0.000292205720220107	0.404658081266047	0.351767735784746	0.0535129617137232	7.84864957377675e-09	14567	60014	9799	8546	6323	5173	4394	3327	67	60	72	60	51	45	62814	64067	66290	67440	68219	69286	1901	1908	1896	1908	1917	1923
C3_BRONCHUS_LUNG	60_70	FinnGen	M13_ARTHROSIS	-0.306264724031442	-0.86179939196767	-0.114148946591315	-0.424299901921375	-0.614804497910437	-0.752504688084049	0.280440506174437	0.291178253283089	0.232510729850155	0.303872021641524	0.303594986488205	0.187316731310938	0.274795970943676	0.00307941784623918	0.623468492791263	0.16262080776296	0.0428590275686716	5.88725159299424e-05	12008	59431	8606	7287	5090	3909	3168	2170	53	46	51	38	33	29	60924	62243	64440	65621	66362	67360	1856	1863	1858	1871	1876	1880
C3_BRONCHUS_LUNG	60_70	FinnGen	M13_ARTHROSIS_INCLAVO	-0.576440716689039	-0.706001970314699	-0.260059900972519	-0.521126459848024	-0.490203988175095	-0.744356139840119	0.27012883708093	0.232156754352038	0.220999298843913	0.290778504193779	0.269296096748521	0.187132918379293	0.0328470906892693	0.00235749036630526	0.239297154491651	0.0731046658563643	0.0687108992727102	6.95889485294035e-05	17561	68719	13288	10975	6811	4894	3766	2326	65	58	57	42	36	29	70828	73141	77305	79222	80350	81790	2099	2106	2107	2122	2128	2135
C3_BRONCHUS_LUNG	60_70	FinnGen	M13_ARTHROSIS_KNEE	-0.78213766733682	-0.78307927931414	-0.100604552781595	-0.414221116998982	-0.25092892338453	-0.748242637322735	0.449185010992014	0.355623705433331	0.291153195129363	0.379865736307038	0.318246044977316	0.224957769856925	0.0816420026381543	0.0276661268451409	0.729689792523079	0.275518994907648	0.430419149412535	0.000880554396834747	7242	58090	5211	4362	3053	2354	1924	1360	35	34	35	28	25	20	58254	59103	60412	61111	61541	62105	1832	1833	1832	1839	1842	1847
C3_BRONCHUS_LUNG	60_70	FinnGen	M13_ARTHROSIS_KNEE_PRIM_ICD10	-1.57820597700979	-0.672980898277448	-0.141959834470726	-0.789079799561129	-0.251362273357885	-0.559303572432596	0.708068215175074	0.355116774681595	0.317941999601936	0.501090214392348	0.354944291031352	0.278359694061952	0.0258212422311116	0.0580794908927944	0.655238993589647	0.115319698827262	0.478837288763692	0.0445070645196414	6717	87037	4939	4161	2897	2183	1741	1170	24	24	26	20	18	13	86472	87250	88514	89228	89670	90241	2319	2319	2317	2323	2325	2330
C3_BRONCHUS_LUNG	60_70	FinnGen	M13_ARTHTROSIS_COX	-0.0785558005834336	-0.544403219005661	-0.460349764182383	-1.7184771053669	-1.77025108803996	-0.686432996320937	0.380157830531145	0.379813267961133	0.448759180133275	1.00069398073826	1.00061169661813	0.378765352392105	0.836291046696365	0.151759440514644	0.30497263188733	0.0859270488436535	0.0768656936260418	0.0699412619626444	3929	57671	3184	2656	1628	1071	735	406	18	12	11	7	6	7	56581	57109	58137	58694	59030	59359	1817	1823	1824	1828	1829	1828
C3_BRONCHUS_LUNG	60_70	FinnGen	M13_CERVICDISC	1.09361077429242	-0.838319926137934	-0.751257224251333	-0.71894982796349	-0.041637877611162	-0.0607412202718873	0.502332548850749	1.00094830653926	1.00100147680378	1.00092991347067	0.578611738813043	0.251132740757495	0.0294756936827032	0.402297139969275	0.452950246127172	0.472583495520864	0.942632397056262	0.808881685654413	1192	67641	623	559	492	466	440	385	8	7	9	14	16	16	66325	66389	66456	66482	66508	66563	1877	1878	1876	1871	1869	1869
C3_BRONCHUS_LUNG	60_70	FinnGen	M13_DORSALGIA	0.652357560780638	-0.158210473103379	0.00468670325014495	0.525351667387989	-0.881088608316187	-1.35520081106289	0.253308709730114	0.31846498124346	0.355652148839448	0.318590297719805	0.578507500188539	0.378705659568014	0.0100139869178875	0.619336582922951	0.989485962755437	0.0991500355727181	0.127749327444986	0.000345562763628016	6180	69769	4326	3455	2239	1648	1365	1107	37	24	18	17	10	7	69675	70546	71762	72353	72636	72894	1911	1924	1930	1931	1938	1941
C3_BRONCHUS_LUNG	60_70	FinnGen	M13_DORSOPATHY	0.473452913573723	-0.568896521679414	0.378560597320012	0.178983285641837	-0.395229946795515	-0.843121072061766	0.216874160878984	0.291037004860808	0.211918140937328	0.260998715630158	0.30360381077321	0.184062828390639	0.0290301668334696	0.0506158572625604	0.0740421277269674	0.492862515300484	0.192986446523608	4.63609166261941e-06	10364	70857	6837	5743	4060	3188	2758	2315	63	50	53	43	37	30	72366	73460	75143	76015	76445	76888	1955	1968	1965	1975	1981	1988
C3_BRONCHUS_LUNG	60_70	FinnGen	M13_DORSOPATHYOTH	0.401304673246739	-0.15714509714113	0.166154285574668	0.254002026398964	-0.918404157043557	-0.946749414918326	0.24587210614175	0.26086912128344	0.260971404225939	0.279961177913006	0.448665262257953	0.251235794187264	0.102644023262162	0.546914189472504	0.524335770242824	0.364260921464973	0.0406610684651407	0.000164317060965706	8657	70353	5759	4844	3342	2634	2274	1882	53	43	35	29	21	16	71267	72182	73684	74392	74752	75144	1931	1941	1949	1955	1963	1968
C3_BRONCHUS_LUNG	60_70	FinnGen	M13_INTERVERTEB	-0.436930080744747	-0.110612601402524	0.289314447057174	-0.554135221094254	-1.90146630715557	-0.972166465720032	0.578932123606631	0.379918997435444	0.35570953236784	0.57875193805467	1.00067824409427	0.334216511963349	0.450418632790952	0.770938240957125	0.416020480973337	0.338332171064512	0.0574098269316156	0.00362827650193288	3613	68225	2175	1981	1496	1307	1143	948	18	20	17	11	9	9	67772	67966	68451	68640	68804	68999	1873	1871	1874	1880	1882	1882
C3_BRONCHUS_LUNG	60_70	FinnGen	M13_MUSCULOSKELETAL	0.36308951634654	-0.712822782527094	-0.0902333990860985	-0.272858984172728	-0.513526048267216	-0.90208174604014	0.164837664934603	0.213002310594493	0.176954390976027	0.208735708104175	0.20421909946238	0.118844200456433	0.0276152192033072	0.000818240600889629	0.610104278711792	0.1911453379589	0.011917296190599	3.18780142324077e-14	18934	39102	12007	10582	8089	6821	6044	5043	114	90	109	95	89	75	44472	45897	48390	49658	50435	51436	1443	1467	1448	1462	1468	1482
C3_BRONCHUS_LUNG	60_70	FinnGen	M13_OTHERJOINT	-1.43524725128217	-1.06564951071122	-1.10271178116853	-0.451721570630017	-0.49199900043176	-1.09449276192383	0.708561227491184	0.449042676570313	0.501578013796086	0.380068795774097	0.335408783780219	0.219634915642988	0.0428078716984802	0.0176366867760947	0.0279145564390697	0.234626320294524	0.142413111985334	6.25293967120494e-07	6728	57160	4101	3745	2980	2617	2344	1916	17	18	21	25	25	21	57930	58286	59051	59414	59687	60115	1840	1839	1836	1832	1832	1836
C3_BRONCHUS_LUNG	60_70	FinnGen	M13_POLYARTHROPATHIES	0.017288445451038	-0.654153715935396	0.0691441540595207	-0.563007705998123	0.267347771207704	-0.252745095307225	0.355815369774388	0.409934019859704	0.355511311883612	0.578551916438661	0.355315711799498	0.268379881021798	0.961247435591707	0.11054380121615	0.845790553522069	0.330487424729971	0.451796622249208	0.346323812497037	3746	57664	2825	2269	1441	1042	815	552	27	23	26	22	19	14	56718	57274	58102	58501	58728	58991	1840	1844	1841	1845	1848	1853
C3_BRONCHUS_LUNG	60_70	FinnGen	M13_RHEUMA	0.246363325913654	-0.687886930880333	0.159992280054439	0.129366845815897	0.424152707402843	0.133437293641838	0.578769300797217	0.708097394390611	0.578607596145074	0.708173570484385	0.578643450564375	0.354712637978417	0.670350091027141	0.331320221434505	0.782154397614514	0.855051660105258	0.463550989848171	0.706779953034164	1301	56417	941	816	559	412	342	253	10	9	12	11	9	8	54952	55077	55334	55481	55551	55640	1815	1816	1813	1814	1816	1817
C3_BRONCHUS_LUNG	60_70	FinnGen	M13_RHEUMA_INCLAVO	0.348437916110806	-0.569538396919993	0.264755845259048	0.247018916575758	0.531216334297399	0.317852882336886	0.578440134639822	0.707865193144821	0.578302689821457	0.707907100219398	0.578290002637224	0.354397898184247	0.546924501315935	0.421058645993032	0.647085110623129	0.72713243184851	0.358305612051323	0.369782207289383	1438	96223	1037	904	616	447	367	260	10	9	12	11	9	8	94283	94416	94704	94873	94953	95060	2331	2332	2329	2330	2332	2333
C3_BRONCHUS_LUNG	60_70	FinnGen	M13_SHOULDER	-0.803145287789833	-1.05825544701406	-0.50283540134764	-0.630223503796605	-0.95120497104382	-0.951575464602335	0.579030379464565	0.501495814881279	0.41003900023169	0.448736991272028	0.448508027961975	0.259245454414227	0.165425885029885	0.0348413079259067	0.220081603879748	0.160188315170395	0.0339369200782031	0.000242021586337793	4986	68869	2967	2693	2165	1959	1804	1405	16	19	21	21	19	15	68820	69094	69622	69828	69983	70382	2052	2049	2047	2047	2049	2053
C3_BRONCHUS_LUNG	60_70	FinnGen	M13_SOFTTISSUE	-0.725294625519941	-0.490519827182478	-0.786142611270849	-0.496993556152567	-1.13473901570974	-1.02706275384152	0.355815879050158	0.252640490324292	0.335301612461032	0.318311428816242	0.379476203031026	0.197452128458528	0.0415100761443362	0.0521888752903549	0.0190483473422932	0.118442668954596	0.00278724433525333	1.97602933993115e-07	12126	71275	8065	6838	4827	3830	3376	2668	39	39	35	34	29	26	73210	74437	76448	77445	77899	78607	2087	2087	2091	2092	2097	2100
C3_BRONCHUS_LUNG	60_70	FinnGen	M13_SPONDYLOPATHY	-0.330614732143491	-0.361599073576168	0.45678326044337	-0.0630398315666624	0.219764853774576	-1.09939394100127	0.410214883535959	0.335400555514101	0.269891138137712	0.410020511676443	0.318225914497805	0.31710023433332	0.420268802564315	0.280984163010253	0.0905559677602421	0.877808440143482	0.489820824629161	0.000526256022794435	5416	69392	3801	3197	2173	1577	1302	978	32	34	30	21	18	10	69071	69675	70699	71295	71570	71894	1904	1902	1906	1915	1918	1926
C3_BRONCHUS_LUNG	60_70	FinnGen	M13_SPONDYLOSIS	-0.758292114273676	-0.116738220583077	-0.167536728103005	0.114866024547026	-0.407047449537924	-0.850017408429938	0.708397767294587	0.410150798255404	0.501524058636661	0.501525976521988	0.578533182400169	0.378720996852055	0.284424599915591	0.775933231302234	0.738337892586775	0.818843227829283	0.481691061147202	0.024803960322407	3078	68292	2049	1771	1225	905	770	594	13	16	14	12	10	7	67433	67711	68257	68577	68712	68888	1875	1872	1874	1876	1878	1881
C3_BRONCHUS_LUNG	60_70	FinnGen	N14_GENITOURINARY	0.311096799406237	-0.289877581005713	-0.69301447895957	-0.288291900389116	-0.914719017078697	-0.852247419185517	0.152922216285931	0.164602155154801	0.238761574616524	0.232550990295022	0.303722549268162	0.166853896720665	0.0419166561449814	0.0782248454934586	0.00370152568340702	0.215088862913011	0.00259795358390418	3.26023510103814e-07	18696	47321	14440	11580	6967	4929	3722	2666	118	83	64	57	43	37	49935	52795	57408	59446	60653	61709	1524	1559	1578	1585	1599	1605
C3_BRONCHUS_LUNG	60_70	FinnGen	N14_MALEGEN	0.0532914534442143	-0.367892894556992	-0.62517873786554	-0.579015946248838	-0.524258072089787	-1.08161208361648	0.203972467923866	0.199679806514962	0.269900516394381	0.318452749324664	0.303640430048727	0.237199750669681	0.793885937711379	0.0654145982902813	0.0205402424331303	0.069031095647567	0.0842439618317979	5.11729099765455e-06	7980	39095	6657	5355	3461	2263	1508	817	76	57	43	35	27	18	38731	40033	41927	43125	43880	44571	1611	1630	1644	1652	1660	1669
C3_BRONCHUS_LUNG	60_70	FinnGen	N14_PROSTHYPERPLA	-0.0434606082949707	-0.495408508528376	-1.00776486283477	-0.725670501319586	-0.564408323676159	-1.56763290944291	0.227149012012469	0.226741940464642	0.355568779511155	0.379872420983668	0.355427688191591	0.378931758604208	0.848266410831243	0.0288961656782482	0.00459357879390868	0.0560945247805635	0.112293239074392	3.51907566953536e-05	6488	38838	5662	4496	2803	1734	1080	492	57	42	27	21	15	7	38011	39177	40870	41939	42593	43181	1596	1611	1626	1632	1638	1646
C3_BRONCHUS_LUNG	60_70	FinnGen	N14_URETHRAOTH	0.529849758813522	-0.25598881533713	-1.27091334714478	0.527904192744265	-0.858893212801628	0.282982164085932	0.355514081386722	0.448621360002182	1.00068007401986	0.501422725939103	1.00083039793615	0.381186109582632	0.136125322303506	0.568262555605491	0.204066955897162	0.29242686255075	0.390792756922088	0.457861551036049	3763	83715	2946	2247	1334	888	682	477	16	11	10	11	7	7	82296	82995	83908	84354	84560	84765	2220	2225	2226	2225	2229	2229
C3_BRONCHUS_LUNG	60_70	FinnGen	N14_URINOTH	0.113136739283267	-0.280983090409275	-0.913454871251445	0.244589607800665	-0.86600313785068	-0.233798338385975	0.303807778959327	0.318165123933885	0.578427645679276	0.409788710014558	0.707955720010694	0.33456738800423	0.709598184484678	0.377162769149266	0.114289423621089	0.550595774117637	0.221237257401228	0.484672082274891	8231	85949	6795	5033	2662	1629	1149	702	27	20	16	16	10	9	85116	86878	89249	90282	90762	91209	2242	2249	2253	2253	2259	2260
C3_BRONCHUS_LUNG	60_70	FinnGen	NEURODIS	0.311500343496321	-0.0801329093544905	-0.289293471731778	-0.493962887155687	-0.599467153172443	-0.548149219394654	0.164089441012387	0.158180754509868	0.203102239934446	0.255465608279451	0.247693737393588	0.144599298204266	0.0576490663633217	0.612441989805513	0.154338347847834	0.0531649345315966	0.0155121847388563	0.000150153638795848	18969	24309	13717	11314	7810	5648	4538	3165	132	98	75	66	56	51	28565	30968	34472	36634	37744	39117	864	898	921	930	940	945
C3_BRONCHUS_LUNG	60_70	FinnGen	OFFICIAL_TILASTOKESKUS	0.667079662345697	-0.0563026184741612	-0.0469606876882726	0.878532872445527	0.167452605068583	0.0214357806148667	0.335783737833063	0.379659470796012	0.448631814901283	0.335205909955812	0.448460392422432	0.334151443075022	0.0469628807161834	0.882107846696644	0.916633430398779	0.00877043493509929	0.708854916957814	0.948850871668726	2415	93927	1780	1449	1007	677	525	337	25	19	19	17	11	9	92311	92642	93084	93414	93566	93754	2226	2232	2232	2234	2240	2242
C3_BRONCHUS_LUNG	60_70	FinnGen	PAIN	0.669920979303547	-0.355259236298165	-0.257308817774337	0.216924317654648	-0.575410238533005	-0.960320243874307	0.156084748075871	0.207565880512393	0.238714188047775	0.216547439461175	0.290896220603369	0.197789677361042	1.77044169513134e-05	0.086979759524634	0.28108063937698	0.316468991256428	0.0479219149225141	1.20229088736639e-06	15283	59269	10874	8893	5949	4433	3612	2856	105	69	54	49	35	26	61797	63778	66722	68238	69059	69815	1776	1812	1827	1832	1846	1855
C3_BRONCHUS_LUNG	60_70	FinnGen	PNEUMOBACTKNOWN	2.37315730792595	0.449416532508442	0.774019182142893	0.906292623607905	0.311250060773688	0.0825357056782261	0.153510098982386	0.318048580960868	0.335082708462714	0.379490508826756	0.501029550672367	0.408917379649906	6.53133483134646e-54	0.157642885689323	0.0208917685359861	0.0169319275579604	0.534454247373364	0.840042150323049	2283	94587	1818	1316	872	570	400	235	73	28	21	14	9	6	92908	93410	93854	94156	94326	94491	2071	2116	2123	2130	2135	2138
C3_BRONCHUS_LUNG	60_70	FinnGen	PNEUMONIA	2.45094953178725	0.359030598966494	0.259113122473463	0.330957476666154	0.443914178853877	-0.0731474745659929	0.0963762583639004	0.21158282489386	0.279684590482574	0.335249722499802	0.318057981809287	0.302528570955368	1.14408567207376e-142	0.0897194079667739	0.354213407703584	0.323546136014447	0.162804235199593	0.808945215200852	6720	89185	5510	3915	2458	1479	983	560	176	52	35	25	19	11	88454	90049	91506	92485	92981	93404	1765	1889	1906	1916	1922	1930
C3_BRONCHUS_LUNG	60_70	FinnGen	PULMONARYDG	3.16923126673034	1.5021326265479	1.53145121229871	1.07609148575349	1.43152571724916	0.633557311556458	0.100328179972871	0.146312443389943	0.16813812599829	0.238871764381098	0.193238707288936	0.180183787047185	5.28724992284697e-219	9.96459504557993e-25	8.36887655021059e-20	6.64067262256726e-06	1.28151426841945e-13	0.000437816111626783	16758	65590	12633	9984	6898	4781	3580	2399	323	139	103	68	57	33	68817	71466	74552	76669	77870	79051	575	759	795	830	841	865
C3_BRONCHUS_LUNG	60_70	FinnGen	PULM_INFECTIONS	2.14504702121407	0.172140054213861	0.246181025490094	0.359019910209698	0.617650994580397	0.225915026710907	0.0968612859535585	0.196024709915783	0.232421892787102	0.269827394341397	0.238329564324061	0.205721471057233	1.15132144064167e-108	0.379859677851446	0.289509181793931	0.18333581747854	0.00955353217348181	0.272134765021261	9675	77727	7680	5788	3796	2396	1607	951	193	76	61	48	38	24	77867	79759	81751	83151	83940	84596	1662	1779	1794	1807	1817	1831
C3_BRONCHUS_LUNG	60_70	FinnGen	PULM_PNEUMONIA_SEPSIS	2.40158594845821	0.311514645244171	0.284677576942944	0.281635601350992	0.397901194882569	-0.104321454353043	0.0970200251890522	0.211836971517164	0.26988152397985	0.335406063267416	0.318201574995155	0.302590400671592	2.842061976404e-135	0.141415681687375	0.291505710264652	0.401084757083063	0.211128284640021	0.73027384317677	6732	76927	5517	3921	2467	1484	988	563	177	53	36	25	19	11	76314	77910	79364	80347	80843	81268	1651	1775	1792	1803	1809	1817
C3_BRONCHUS_LUNG	60_70	FinnGen	R18_ABDOMI_PELVIC_PAIN	0.886648562508102	-0.160607672766511	-0.193580768856828	0.188130508436563	-0.374214474545977	-0.564970882262589	0.180942551366836	0.245143521512134	0.303603669708993	0.290838864078334	0.355135446424163	0.236970502890528	9.57556491622212e-07	0.51236620712074	0.523727513675502	0.517725936887144	0.292009643980441	0.0171190829554639	8851	73230	6636	5329	3403	2445	1903	1357	71	44	32	29	23	18	73405	74712	76638	77596	78138	78684	1969	1996	2008	2011	2017	2022
C3_BRONCHUS_LUNG	60_70	FinnGen	R18_ABNORMALITI_BREAT	1.5631753565311	-0.175291972963822	0.140099521394949	-2.02273824958185	-1.06915036980066	-0.527988363476438	0.148335484060815	0.27980836505319	0.291073169118242	1.00067561184817	0.578388608735614	0.289858309642471	5.76469353019602e-26	0.531005708758936	0.630288636398427	0.0432412103020865	0.0645302876300083	0.0685248863798086	6299	68091	4691	3796	2488	1690	1303	930	73	29	22	13	14	12	67817	68712	70020	70818	71205	71578	1809	1853	1860	1869	1868	1870
C3_BRONCHUS_LUNG	60_70	FinnGen	R18_DYSPNOEA	1.7934502067933	0.0723581821211079	0.291195810356719	-0.351808218048587	-0.155627478765332	-0.239513449800537	0.150180876970396	0.290593481383449	0.335025191876563	0.57830158474151	0.500996635409563	0.334110922752667	7.1539644015177e-33	0.803359702663702	0.384750947216005	0.542957144206651	0.756077526218091	0.473455510148945	4959	91230	3907	3010	1789	1081	783	550	70	27	20	13	12	9	89981	90878	92099	92807	93105	93338	2231	2274	2281	2288	2289	2292
C3_BRONCHUS_LUNG	60_70	FinnGen	R18_GENERAL_SYMPTOMS_SIGNS	1.02516075036113	-0.255076389040501	0.107561083888344	-0.00252581992201013	-0.306360578402334	-0.788345225805974	0.146125633260439	0.226233849182791	0.244969492259018	0.318089256796938	0.355061248871351	0.302479597284065	2.28944536062647e-12	0.259535391505219	0.660603927511508	0.993664383509838	0.388226170445326	0.00915327508091593	10931	80212	8619	6651	3979	2471	1783	1167	96	50	38	22	15	11	80368	82336	85008	86516	87204	87820	2060	2106	2118	2134	2141	2145
C3_BRONCHUS_LUNG	60_70	FinnGen	R18_PAIN_THROAT_CHEST	0.375459490412396	-0.397745417548764	-0.982214067123839	-0.182525897830388	-0.448866393416555	-0.787945667297225	0.239184397827258	0.279926651310725	0.448793733060084	0.355549367939812	0.37962352973351	0.30270503136344	0.116473496154186	0.155348285677047	0.0286285027328383	0.607697407316674	0.237047512285553	0.0092407972825872	7889	67889	5901	4978	3253	2292	1741	1200	45	33	25	23	16	11	68119	69042	70767	71728	72279	72820	1713	1725	1733	1735	1742	1747
C3_BRONCHUS_LUNG	60_70	FinnGen	R18_SYMPTOMS_SIGNS_ABNORMAL_CLINI_LABOR_FINDI_NOT_ELSEW_CLASSIFIED	2.0897295988833	-0.0210555338558375	-0.0937026411215571	-0.0253074963271567	-0.297399007255851	-0.559950238875562	0.0796487736173119	0.14470371342145	0.1737751146193	0.192058447726728	0.201650967171771	0.133919545746706	1.01095349675348e-151	0.884309876686861	0.589736555294021	0.895166402822225	0.140260772239366	2.8991909734054e-05	24963	35902	17871	15011	10730	8020	6377	4632	389	133	113	94	79	60	41677	44537	48818	51528	53171	54916	928	1184	1204	1223	1238	1257
C3_BRONCHUS_LUNG	60_70	FinnGen	R18_SYMPTOMS_SIGNS_INVOLVI_CIRCULATO_RESPI_SYSTEMS	1.34535582370388	-0.325198370066947	-0.242754162450202	-0.428688610010256	-0.761129365077371	-0.600375434466815	0.114002690674823	0.199425089707836	0.226505125390326	0.290894455586148	0.318034360789558	0.190686488398017	3.85295693292238e-32	0.102958001984699	0.283837703187567	0.140564743400073	0.0167007693887756	0.00164113592153097	14717	71170	10806	9119	6174	4390	3380	2368	142	65	55	43	35	28	73052	74739	77684	79468	80478	81490	1887	1964	1974	1986	1994	2001
C3_BRONCHUS_LUNG	60_70	FinnGen	R18_SYMPTOMS_SIGNS_INVOLVI_COGNITION_PERCEP_EMOTIONAL_STATE_BEHVI	0.180625882184502	-1.11858601203708	-1.16308305447843	-1.18558397965961	-0.868801531899054	-0.801505398206253	0.290851234998586	0.448431361115877	0.578308992963276	0.707884026228313	0.578221195042624	0.378754561983173	0.534583187959276	0.0126155349336261	0.0443065252768736	0.0939679857717291	0.132957233718764	0.0343311695248361	6343	89794	4942	4034	2578	1702	1246	833	21	10	9	8	9	7	88949	89857	91313	92189	92645	93058	2225	2236	2237	2238	2237	2239
C3_BRONCHUS_LUNG	60_70	FinnGen	R18_SYMPTOMS_SIGNS_INVOLVI_DIGES_SYSTEM_ABDOMEN	0.787402944255222	-0.0488215430956879	-0.266172084286854	0.135643433426208	-0.266081738009616	-0.658069286407137	0.170975836992979	0.211472006089479	0.290810387995044	0.2795665367744	0.317970466477275	0.236982191856691	4.11779961691233e-06	0.817419467620249	0.360046185619733	0.627540191051791	0.402697833828387	0.00548847363085834	11095	74567	8496	6600	4102	2888	2209	1579	84	53	36	32	25	18	75087	76983	79481	80695	81374	82004	1995	2026	2043	2047	2054	2061
C3_BRONCHUS_LUNG	60_70	FinnGen	RHEUMA_ENDPOINTS	-0.0634066210704415	-0.687167058262952	-0.0421689403794449	-0.667606040976379	-0.0868720863624927	-0.524646132124989	0.232617955144688	0.252494894650847	0.216096830776858	0.335199729195048	0.231823873891482	0.161844763050478	0.785177347290959	0.00649846700542213	0.845284056043735	0.0464076716508461	0.707858948948152	0.00118834578450497	12829	72488	9426	7868	5407	4051	3215	2219	71	59	65	52	48	39	73800	75358	77819	79175	80011	81007	2020	2032	2026	2039	2043	2052
C3_BRONCHUS_LUNG	60_70	FinnGen	RHEUMA_SEROPOS	0.526570489529655	-0.394512884658856	0.0361551064597431	0.308962523115406	0.211043966809113	0.278846057461304	0.578668507498299	0.708004143250472	0.708038787465322	0.708061515655855	0.708015905171126	0.37900461510851	0.362838779901686	0.577378269098412	0.959274731923029	0.662582932187017	0.765643630256562	0.461893435507199	1015	68496	730	629	443	347	285	202	8	7	10	9	7	7	66823	66924	67110	67206	67268	67351	1950	1951	1948	1949	1951	1951
C3_BRONCHUS_LUNG	60_70	FinnGen	RHEUMA_SEROPOS_OTH	0.271412395903918	-0.244974486695512	0.181994527697468	0.455915621074039	0.367826771900168	0.31866078225607	0.708011383053863	0.707849273869928	0.707877700417531	0.707897020961027	0.707848516825322	0.409030708405329	0.701464216199082	0.729280459524113	0.797102481665035	0.519548008723021	0.603314150157071	0.435942472580255	1002	97472	723	624	439	344	281	198	7	6	9	8	6	6	95398	95497	95682	95777	95840	95923	2346	2347	2344	2345	2347	2347
C3_BRONCHUS_LUNG	60_70	FinnGen	RHEUMA_SEROPOS_WIDE	0.672964690300519	-0.247872121276853	0.176854967723485	0.447671182867636	0.347017083203244	0.439041548139746	0.578460198464416	0.707850816139065	0.707879370727198	0.70789696433015	0.70785015560249	0.378794044732864	0.244678399868616	0.726206878037	0.802712848504571	0.527128170852289	0.623963456235254	0.246435470674965	1013	97482	728	628	443	347	285	202	8	7	10	9	7	7	95412	95512	95697	95793	95855	95938	2347	2348	2345	2346	2348	2348
C3_BRONCHUS_LUNG	60_70	FinnGen	SLEEP	-0.846273231307945	-1.07241137466518	-0.331899337787931	-1.03362701354865	-0.102177720716455	-0.932637872786975	0.449055598299513	0.409864559275383	0.355342238542525	0.578399976679421	0.334881687168733	0.302321232300235	0.0594889622021785	0.00888358847996153	0.350289831003354	0.0739301522441276	0.760277896937719	0.00203604517752965	7233	85492	5389	4541	2682	1696	1235	780	25	24	24	21	19	11	84984	85832	87691	88677	89138	89593	2327	2328	2328	2331	2333	2341
C3_BRONCHUS_LUNG	60_70	FinnGen	ST19_INJURI_KNEE_LOWER_LEG	-0.640614538570184	-0.558172973467504	0.0930925570174342	-0.0507249175156822	-1.09449904609279	-1.36564490045628	0.501482778356381	0.379498997816737	0.318121416081178	0.379518408676878	0.578250014442628	0.408894716546956	0.201446684398332	0.141341044256835	0.76980332944392	0.893674589208225	0.0583873661623689	0.00083825215583394	5767	87084	4073	3386	2300	1790	1485	1082	24	23	22	13	7	6	86437	87124	88210	88720	89025	89428	2317	2318	2319	2328	2334	2335
C3_BRONCHUS_LUNG	60_70	FinnGen	ST19_INJURI_SHOUL_UPPER_ARM	-0.158770640737296	-0.328884411152687	-0.504312435321324	-1.86312042497344	-1.34403908051461	-0.754887592874752	0.409954456263707	0.355195324793142	0.448481564898538	1.00055882227797	0.707800244607761	0.334110915610135	0.698542648507696	0.354484694657637	0.260805777309341	0.0625918353377526	0.0575781463184646	0.023858999876646	4716	92004	3449	2838	1944	1436	1125	760	20	14	7	7	10	9	90933	91544	92438	92946	93257	93622	2318	2324	2331	2331	2328	2329
C3_BRONCHUS_LUNG	60_70	FinnGen	ST19_INJURY_POISO_CERTA_OTHER_CONSE_EXTER_CAUSES	0.0421192385320748	-0.685128527929087	-0.209421583283139	-0.0520713367591233	-0.317800837422701	-0.805547476763624	0.191064193013487	0.212665438553275	0.193562919795016	0.200547267164917	0.203853849692582	0.135157865350595	0.825524225313052	0.00127465356614113	0.279283510539978	0.795136692158915	0.119004872567198	2.52162578037608e-09	18291	46620	12816	10771	7801	5971	4911	3651	105	94	91	80	71	57	50479	52524	55494	57324	58384	59644	1511	1522	1525	1536	1545	1559
C3_BRONCHUS_LUNG	60_70	FinnGen	T2D	-0.0325618287497224	-0.0399375993133148	-0.292129584706292	-0.573823266319419	-0.632206815976145	-0.770704767240947	0.23278550569933	0.175235609645418	0.221078673992169	0.290809676249197	0.279343680206742	0.197518631677622	0.888755508871162	0.819717754451544	0.186373716773502	0.0484737152339834	0.0236242016679745	9.54269747820517e-05	10713	78698	7802	7285	5532	3994	2996	1837	84	80	59	45	37	26	79510	80027	81780	83318	84316	85475	2015	2019	2040	2054	2062	2073
C3_BRONCHUS_LUNG	60_70	FinnGen	T2D_INCLAVO	-0.0393693646609561	-0.0758321458842283	-0.322455607622571	-0.523453269698935	-0.659486987461718	-0.774020304162375	0.227054082891455	0.175241166674316	0.2210831987639	0.279577644958001	0.279351797475296	0.19752243136308	0.862343302140686	0.665210783999153	0.144695596436763	0.0611650885006356	0.0182367478759231	8.90481237702022e-05	11546	78150	8553	7614	5727	4133	3087	1870	86	81	60	46	37	26	79049	79988	81875	83469	84515	85732	2008	2013	2034	2048	2057	2068
C3_BRONCHUS_LUNG	60_70	FinnGen	T2D_WIDE	0.576744144420784	-0.459782274750487	-0.0395914948319835	-0.180676363140077	-0.20518927281959	-1.0127188300751	0.199769670824904	0.269599764549275	0.260571785439493	0.335150262913304	0.334998595727316	0.354352093962192	0.00388877895550748	0.0881151224695433	0.879233599976397	0.589824327309445	0.540201799571421	0.00426394158882635	7371	78982	5911	4423	2987	1991	1401	815	62	41	34	23	16	8	78369	79857	81293	82289	82879	83465	2011	2032	2039	2050	2057	2065
C3_BRONCHUS_LUNG	60_70	FinnGen	VWXY20_ACCIDENTS	-0.296315488223152	-0.321484112967197	0.0355739711561395	-0.272303874588007	-0.765187310405118	-0.973903184646536	0.226972280641267	0.18605246136124	0.18606549346122	0.252540537211118	0.303382601461781	0.23071516008435	0.191717885776969	0.0840022366348849	0.848376277060062	0.280918599380445	0.0116628065147718	2.4296618471554e-05	17453	67540	12933	10486	7039	4865	3684	2464	91	78	59	36	25	19	69930	72377	75824	77998	79179	80399	2039	2052	2071	2094	2105	2111
C3_BRONCHUS_LUNG	60_70	FinnGen	VWXY20_EXTER_CAUSES_MORBIDI_MORTA	0.0559081702086853	-0.4257883322014	-0.087211394720365	-0.0936481156459196	-0.325319419377306	-0.928539284844421	0.197209342419535	0.200121576486211	0.200170531360489	0.232886634508121	0.238706904159102	0.173330715499048	0.776796218144979	0.0333662543329693	0.663064939516253	0.687596529138566	0.172932806811863	8.45971839004076e-08	17480	55777	12780	10466	7185	5021	3914	2721	98	81	73	56	45	34	58716	61030	64311	66475	67582	68775	1663	1680	1688	1705	1716	1727
C3_BRONCHUS_LUNG	60_70	FinnGen	VWXY20_OTHER_EXTER_CAUSES_ACCIDENTAL_INJURY	-0.432192571026717	-0.194510300569446	0.0660931573018412	-0.306251500123045	-0.824228651699343	-0.972846734502376	0.245653723538213	0.177735164203239	0.18607571897984	0.260665217805814	0.318011383530454	0.23697099165463	0.078516909376284	0.273787139341819	0.722443541261877	0.240040964356979	0.00954693698330514	4.03718844137901e-05	16923	67384	12616	10157	6805	4681	3530	2326	89	79	57	34	24	18	69570	72029	75381	77505	78656	79860	2032	2042	2064	2087	2097	2103
C3_BRONCHUS_LUNG	60_70	FinnGen	Z21_FACTO_INFLUENCI_HEALTH_STATUS_CONTACT_W_HEALTH_SERVI	-0.124994715340753	-0.523017353081571	-0.597036275563792	-0.450815157429511	-0.566792915810178	-0.887187624981243	0.163437040822946	0.157355084883711	0.196337841625809	0.212131058127231	0.211810479366028	0.16458162285742	0.444397693381772	0.000887987987808566	0.00235901949594158	0.0335721957245936	0.00745191641238567	7.02372428842889e-08	22055	38036	16475	13751	9141	6592	5115	3516	134	108	81	65	53	38	41969	44693	49303	51852	53329	54928	1513	1539	1566	1582	1594	1609
C3_BRONCHUS_LUNG	60_70	FinnGen	Z21_MEDICAL_OBSER_EVALU_SUSPECTED_DISEA_CONDI	0.156677335087767	-0.136718907635543	-0.8087532811201	-0.685722406387435	-0.969393327183287	-1.21968274806861	0.245820946073268	0.226722894228247	0.379816253423142	0.448774622577028	0.501271608664787	0.409233861444397	0.523888000880909	0.546494011278454	0.0332271550120584	0.126515424227592	0.0531293094330081	0.00287867279267883	7938	52347	5882	5003	3502	2250	1569	1082	48	34	17	12	9	6	52585	53464	54965	56217	56898	57385	1770	1784	1801	1806	1809	1812
C3_BRONCHUS_LUNG	60_70	FinnGen	Z21_OTHER_SPECIAL_EXAM_INVES_PERSONS_WO_COMPLA_REPOR_DIAGNOSIS	-0.136627300807602	-0.679931820267256	-0.970596152982845	-0.746332810295792	-0.573462538660115	-0.900484433959691	0.239102704196838	0.252752915710995	0.355520283658216	0.379854975929949	0.335274835204758	0.278888068248243	0.567717147345764	0.00714295930179324	0.00633203966965505	0.0494392942531843	0.0871872679878189	0.00124294217740192	12508	53927	9274	7638	4954	3464	2702	1856	47	34	25	22	20	13	55319	56955	59639	61129	61891	62737	1795	1808	1817	1820	1822	1829
C3_BRONCHUS_LUNG	60_70	FinnGen	Z21_PERSONS_ENCOUNTERI_HEALTH_SERVI_EXAM_INVES	-0.0189557815103021	-0.524974661268997	-0.550027315382992	-0.571329073243418	-0.520626826089851	-0.895210816853749	0.180927841098328	0.183200158715706	0.221214057914634	0.260782671428198	0.238292358219052	0.198140195149393	0.916558440101251	0.00416246440847335	0.0129041713074363	0.0284644928762719	0.0289017650640523	6.24065308724243e-06	19954	56668	14314	12136	8518	6229	4961	3581	98	74	55	46	39	26	60329	62507	66125	68414	69682	71062	1881	1905	1924	1933	1940	1953
C3_BRONCHUS_LUNG	70_80	FinnGen	AB1_BACT_INTEST_OTH	0.424553716452871	-0.027950369140276	1.16527416320459	-0.45576262442842	0.766010913878459	1.18001088532579	0.449221105225571	0.501585999644672	0.355832361424774	1.0008395334959	0.578688456614342	0.410138630147082	0.344613677796799	0.955561694428988	0.00105742750154305	0.64883565290402	0.185602122117969	0.00401345183079425	1255	58388	1027	729	401	242	156	89	14	13	12	9	8	6	57769	58067	58395	58554	58640	58707	833	834	835	838	839	841
C3_BRONCHUS_LUNG	70_80	FinnGen	AB1_ERYSIPELAS	-0.104320429304125	0.00657584726384206	0.25885697305966	0.5057271163274	0.141911072913022	0.287772244711491	0.336300773705118	0.261655417514647	0.280634159966486	0.291796693760676	0.335935229263727	0.246102603610532	0.756409030386887	0.979949909708952	0.356319925356178	0.0830692082992201	0.672706939565236	0.24227546740396	4151	53273	3003	2508	1639	1077	823	551	43	37	32	26	19	17	53613	54108	54977	55539	55793	56065	765	771	776	782	789	791
C3_BRONCHUS_LUNG	70_80	FinnGen	AB1_INFECT_PARASIT	0.732867135732044	0.347716308794705	0.395665571572046	0.425435591057495	0.404008312110469	0.22998573027128	0.126088784360546	0.127964369755905	0.150795551225152	0.176918741109244	0.172023834183869	0.14905835377163	6.16165025349861e-09	0.00658188988024702	0.00869409407641032	0.0161859735623926	0.01884615780767	0.122849186247932	14831	44716	11059	8441	5368	3466	2580	1725	201	150	116	91	69	49	47520	50138	53211	55113	55999	56854	767	818	852	877	899	919
C3_BRONCHUS_LUNG	70_80	FinnGen	AB1_INTESTINAL_INFECTIONS	0.710390344627169	0.197677397452351	0.828273590743996	0.197123760079751	0.393582763098215	0.221625034378232	0.212427858290214	0.2326976827099	0.212153871770455	0.355714190328654	0.31853949793215	0.27999162255114	0.000825354878902873	0.395601418805286	9.45699270090798e-05	0.579467072142821	0.216612702594542	0.428627974222957	4691	59108	3630	2744	1742	1064	754	486	62	47	40	26	21	13	59242	60128	61130	61808	62118	62386	865	880	887	901	906	914
C3_BRONCHUS_LUNG	70_80	FinnGen	AB1_OTHER_BACTERIAL	0.48670786869301	0.208254755595266	0.204040083277032	0.497762716138851	-0.0197298430867983	0.224336661414298	0.163569736627444	0.163150695952778	0.208104401352153	0.22189904178119	0.280150031801844	0.212172527813207	0.00292475685232488	0.201794217802213	0.326854263905639	0.0248842730618961	0.94385460628783	0.290360398621721	10013	54471	7807	5606	3272	1973	1419	895	113	77	54	39	26	23	55726	57927	60261	61560	62114	62638	838	874	897	912	925	928
C3_BRONCHUS_LUNG	70_80	FinnGen	AB1_SEPSIS_BACT	0.439713285778875	0.300914939046526	0.095523660176705	0.459321540263432	0.414537256951485	-0.0526869980251044	0.24639173500504	0.222143466236098	0.304409678426802	0.304452453991755	0.304323086733675	0.319198922501614	0.0743245115744245	0.175545894944551	0.753673186200767	0.13138040095274	0.173146856017743	0.868896697596597	4168	54360	3202	2397	1529	978	718	435	50	37	30	25	19	10	54488	55293	56161	56712	56972	57255	788	801	808	813	819	828
C3_BRONCHUS_LUNG	70_80	FinnGen	AB1_SEPSIS_BACT_IMPL	0.420705421220697	0.295693068283547	0.0787177932988941	0.43536200693879	0.396414290969486	-0.0543228629979486	0.261843299659131	0.233177974906536	0.319012151260921	0.319044355430133	0.318937658981125	0.336205940790989	0.108118691911376	0.204762121631532	0.805097960000043	0.172384640501387	0.213896973014778	0.871639636574832	3756	54286	2883	2168	1396	906	661	393	46	35	28	23	18	9	54331	55046	55818	56308	56553	56821	782	793	800	805	810	819
C3_BRONCHUS_LUNG	70_80	FinnGen	AB1_SEPSIS_CONDITION	0.954661874990882	0.21544232414357	0.256569981477148	0.285088692499217	0.437069574297419	-0.185645509112678	0.130258656991329	0.157943401153877	0.196761804970091	0.239261960830591	0.221972486239121	0.270278916154455	2.31927153691335e-13	0.172552571319541	0.192246426856216	0.233444130074705	0.0489501170702298	0.492166915198623	10016	53030	7934	5826	3449	2065	1469	878	138	86	58	41	33	14	54161	56269	58646	60030	60626	61217	813	865	893	910	918	937
C3_BRONCHUS_LUNG	70_80	FinnGen	AB1_SEPSIS_IMPLICIT	0.464385357082538	0.0811510375370807	0.236791062264266	0.274149497907285	0.455981325051852	0.0612628727003167	0.204593903358665	0.196835011255886	0.208310258715381	0.227492743472067	0.193348390028604	0.174373736976315	0.0232202797826532	0.680134581800502	0.255654101151761	0.228168105633309	0.0183568500217446	0.725340155566716	6498	54505	4500	3666	2785	2092	1705	1184	84	70	65	62	54	35	55589	56423	57304	57997	58384	58905	830	844	849	852	860	879
C3_BRONCHUS_LUNG	70_80	FinnGen	AB1_VIRAL_SKIN_MUCOUS_MEMBRANE	0.191494058091594	0.0224416890056451	0.0633980040964377	-14.025487235382	0.443971775981813	0.532535515023464	0.449105948581848	0.410070825131863	0.50147081995722	722.303323210519	0.501364536861996	0.409891561608709	0.669824055681524	0.956356458085181	0.899396215102599	0.984507870636593	0.375872526608014	0.193871620109883	1855	62462	1385	1133	695	430	311	187	15	12	11	8	10	6	62020	62272	62710	62975	63094	63218	897	900	901	904	902	906
C3_BRONCHUS_LUNG	70_80	FinnGen	ABDOM_HERNIA	-1.63343888400885	-0.704256063098508	0.509330097541997	-0.407300624823651	-0.0588914539423898	0.09168948396039	1.00095031790067	0.501616075641946	0.318687499921658	0.578677208602922	0.448852956135857	0.303918665767302	0.102703067340442	0.160326511901229	0.109995866194906	0.48152762184279	0.895613666207671	0.762887735704831	2177	61260	1427	1287	937	657	540	394	17	18	20	11	12	11	61099	61239	61589	61869	61986	62132	894	893	891	900	899	900
C3_BRONCHUS_LUNG	70_80	FinnGen	ACUTE_RESPIRATORY_INFECTIONS	0.902386807571402	0.536166815632835	0.865142683460739	0.379828477299282	0.81796100604645	0.469062021193802	0.168043044512261	0.163562897179244	0.169670685902872	0.26155287250033	0.212494968368428	0.208327738128723	7.87479227395041e-08	0.00104528100191668	3.41539135737257e-07	0.146444519228939	0.00011844647237911	0.0243502068739984	6677	54693	4830	3925	2791	1731	1224	761	117	92	69	45	41	24	55639	56544	57678	58738	59245	59708	784	809	832	856	860	877
C3_BRONCHUS_LUNG	70_80	FinnGen	ALCOHOLMENTAL	0.499437880267531	0.336472209522098	0.226692275817942	0.231831985322654	0.518735854811997	0.425976112191646	0.410979202738838	0.35615441154585	0.410514300094819	0.449308936557852	0.380170749953383	0.318698621836877	0.224275019432501	0.344793220841397	0.580800855665624	0.605872170450792	0.172416155826564	0.181349617277664	1426	62771	873	725	596	483	369	259	21	19	19	17	15	10	62413	62561	62690	62803	62917	63027	890	892	892	894	896	901
C3_BRONCHUS_LUNG	70_80	FinnGen	ALCOHOL_RELATED	0.359302158168284	0.254194195393652	0.0710536882306031	0.248861528539828	0.2996002338271	0.315274391739987	0.380899264872403	0.31917773423751	0.380536061853914	0.380470270735038	0.355986172327861	0.270303929632877	0.345527634811787	0.425797670678037	0.851880184940486	0.513054282318679	0.400008316914987	0.243464886429833	2046	61782	1247	1004	834	665	524	385	24	22	21	21	18	14	61678	61921	62091	62260	62401	62540	879	881	882	882	885	889
C3_BRONCHUS_LUNG	70_80	FinnGen	APPENDACUT_NOCOMPLIC	0.509490026977621	-0.76416571901537	0.410041637008932	0.804393746149592	0.225234598496099	0.764574672410538	0.708546847939731	1.00087761125813	0.579027134336899	0.501741293137834	0.578657735216127	0.318862673274873	0.472101925250215	0.445167845695484	0.478848282014442	0.108889579546156	0.697101349627129	0.0164930557398774	612	60552	323	315	272	229	223	168	10	9	15	14	11	10	59971	59979	60022	60065	60071	60126	860	861	855	856	859	860
C3_BRONCHUS_LUNG	70_80	FinnGen	APPENDICITIS_BROAD	0.48581262481189	0.209241563691372	0.540025347274193	0.832190932047767	0.105601213036013	0.671272844612178	0.57901767788356	0.501725285436902	0.449270913011868	0.410356874153115	0.501503972274846	0.270192382765685	0.401453034697891	0.676646160731401	0.229362053572204	0.0425634338054121	0.833223568390906	0.0129760657888027	939	60568	502	472	398	341	338	262	16	16	19	17	14	14	60122	60152	60226	60283	60286	60362	867	867	864	866	869	869
C3_BRONCHUS_LUNG	70_80	FinnGen	ASTHMA_ACUTE_RESPIRATORY_INFECTIONS	0.334759572261277	0.305934778088027	0.773677510776438	0.339932809188045	1.35584431650321	0.286035666097918	0.449269592950207	0.355892936990935	0.335797076852476	0.501693403877476	0.304140945601856	0.410163090719461	0.456199430900881	0.389995305916094	0.0212224687779055	0.498043855137975	8.27482265316327e-06	0.48557091788688	1571	56607	1113	962	731	476	347	226	26	25	21	16	15	6	56246	56397	56628	56883	57012	57133	793	794	798	803	804	813
C3_BRONCHUS_LUNG	70_80	FinnGen	ASTHMA_HOSPITAL_INFECTIONS	1.38597450412283	0.744414543647316	0.977689719956337	0.687653850689208	1.04459865943234	0.476563106091979	0.197130385037846	0.216975692711336	0.227261692989061	0.304279096972084	0.253121561328499	0.261259201448124	2.05425920661841e-12	0.00060165755513957	1.6922997265438e-05	0.023824699876989	3.67741196211114e-05	0.0681368417264266	2862	56807	2020	1625	1230	836	626	422	73	54	43	33	28	15	56750	57145	57540	57934	58144	58348	826	845	856	866	871	884
C3_BRONCHUS_LUNG	70_80	FinnGen	ASTHMA_HOSPITAL_MAIN	1.23373762723219	0.760600540685895	0.219394325661737	0.687791920071254	-0.178961282077529	0.429405906017548	0.217422689002199	0.216943865896328	0.318713770185097	0.270205533872134	0.379931161694229	0.203815829641554	1.39196823708291e-08	0.000454931878365488	0.491217188124445	0.0109140180821536	0.637614975500756	0.0351320620807485	3033	58735	1887	1716	1271	1049	887	691	57	41	33	34	25	25	58957	59128	59573	59795	59957	60153	867	883	891	890	899	899
C3_BRONCHUS_LUNG	70_80	FinnGen	ASTHMA_HOSPITAL_PNEUMONIA	1.64014248041282	0.957150758133694	0.997580344300819	1.36254394309766	1.10457063450488	0.567355410444873	0.184547363993714	0.212411900976628	0.253336121833082	0.253372831209788	0.29140582968607	0.318791121432056	6.25669538207224e-19	6.60277953873681e-06	8.22410642456061e-05	7.54750234911283e-08	0.000150350903071671	0.0751236057804644	2420	56813	1801	1356	951	600	435	268	77	52	41	32	21	10	56531	56976	57381	57732	57897	58064	824	849	860	869	880	891
C3_BRONCHUS_LUNG	70_80	FinnGen	ASTHMA_INFECTIONS	1.38597450412283	0.744414543647316	0.977689719956337	0.687653850689208	1.04459865943234	0.476563106091979	0.197130385037846	0.216975692711336	0.227261692989061	0.304279096972084	0.253121561328499	0.261259201448124	2.05425920661841e-12	0.00060165755513957	1.6922997265438e-05	0.023824699876989	3.67741196211114e-05	0.0681368417264266	2862	56807	2020	1625	1230	836	626	422	73	54	43	33	28	15	56750	57145	57540	57934	58144	58348	826	845	856	866	871	884
C3_BRONCHUS_LUNG	70_80	FinnGen	ASTHMA_MODE	4.92624276468642	3.63189236487853	3.13151571459494	3.78898162489777	3.33884546535795	3.87791251631127	0.354381660961541	0.42390665280403	0.537300272712696	0.462528533023703	0.50491072532637	0.368429294209049	6.2503683083202e-44	1.05599785314614e-17	5.60144995774964e-09	2.57161340223189e-16	3.77260070765143e-11	6.58916194963659e-26	3647	33924	2447	1953	1422	1093	923	700	45	22	20	22	21	23	35031	35525	36056	36385	36555	36778	48	71	73	71	72	70
C3_BRONCHUS_LUNG	70_80	FinnGen	ASTHMA_NAS	4.31296364064802	3.28437674896524	3.41226307077272	3.66970706659952	2.90910812091923	3.61895388238747	0.285553145461572	0.328287152404232	0.347070926183789	0.347314134524344	0.436752390287157	0.315100343963229	1.52652639238216e-51	1.45500324051377e-23	8.22993680258783e-23	4.28563508905816e-26	2.72392815561586e-11	1.56783215749354e-30	3799	33896	2728	2122	1495	1084	822	534	64	41	35	31	22	20	34841	35447	36074	36485	36747	37035	62	85	91	95	104	106
C3_BRONCHUS_LUNG	70_80	FinnGen	ASTHMA_NAS_EXMORE	4.19600564073372	3.16647394092928	3.29400558894567	3.55137538425361	2.7889714039084	3.48675785714607	0.284817486546613	0.327735741585163	0.346596725704444	0.346846859127511	0.436496277270884	0.316351803749134	4.00090702916334e-49	4.38662384997662e-22	2.02257626990863e-21	1.32558722368623e-24	1.66482800528656e-10	3.00088278802288e-28	3799	31082	2728	2122	1495	1084	822	534	64	41	35	31	22	20	32027	32633	33260	33671	33933	34221	62	85	91	95	104	106
C3_BRONCHUS_LUNG	70_80	FinnGen	ASTHMA_PNEUMONIA	1.64121658893703	0.957683806882992	0.936037660681403	1.36172628128452	1.106676608455	0.567007492551338	0.184549039812446	0.212413278855575	0.261427653459733	0.253377481213607	0.291407445516416	0.318790810514483	5.94170762536344e-19	6.52607216383457e-06	0.00034295769056355	7.68812962573503e-08	0.000146047853971591	0.0753021955204053	2417	56813	1799	1354	951	600	435	268	77	52	40	32	21	10	56531	56976	57379	57730	57895	58062	823	848	860	868	879	890
C3_BRONCHUS_LUNG	70_80	FinnGen	ASTHMA_PNEUMONIA_AND_SEPSIS	1.64014248041282	0.957150758133694	0.997580344300819	1.36254394309766	1.10457063450488	0.567355410444873	0.184547363993714	0.212411900976628	0.253336121833082	0.253372831209788	0.29140582968607	0.318791121432056	6.25669538207224e-19	6.60277953873681e-06	8.22410642456061e-05	7.54750234911283e-08	0.000150350903071671	0.0751236057804644	2420	56813	1801	1356	951	600	435	268	77	52	41	32	21	10	56531	56976	57381	57732	57897	58064	824	849	860	869	880	891
C3_BRONCHUS_LUNG	70_80	FinnGen	AUD	0.26720232731825	0.619365666277819	0.379891584373201	-0.149857750571734	0.528218163526899	0.732155367249741	0.502181033001272	0.336147205709613	0.410554483295721	0.579008393042572	0.410296631569653	0.304134386413743	0.594668046614141	0.0653957691122271	0.354802885729986	0.795775727217821	0.197952968433418	0.0160691303744772	1233	62975	744	621	511	421	317	203	18	18	16	14	15	11	62551	62674	62784	62874	62978	63092	895	895	897	899	898	902
C3_BRONCHUS_LUNG	70_80	FinnGen	AUD_SWEDISH	0.49698260397885	0.286990385061225	0.0182454154087944	0.178327908548025	0.364765514991941	0.300334460086319	0.380949824985617	0.336178091493802	0.41065960639397	0.410592131306618	0.35598462961894	0.28026237366918	0.192033146458368	0.393279232584465	0.964562019258175	0.664056906290036	0.305520587596514	0.28389123512446	1806	62045	1076	863	737	609	487	361	22	20	19	20	18	13	61872	62085	62211	62339	62461	62587	881	883	884	883	885	890
C3_BRONCHUS_LUNG	70_80	FinnGen	AUTOIMMUNE	0.451956683107244	0.331074482820175	0.196755055561084	0.31623061250057	0.343871828992784	0.203733695501172	0.191187767005069	0.158306418703917	0.1845066515509	0.18738842676053	0.169459009413782	0.136449932546372	0.0180816710156885	0.0364965004319406	0.286249811126042	0.0914942888964235	0.0424345548920084	0.13541043479727	9189	45580	5373	4954	4139	3535	3069	2367	112	111	98	89	77	59	48462	48881	49696	50300	50766	51468	822	823	836	845	857	875
C3_BRONCHUS_LUNG	70_80	FinnGen	BLEEDING	1.31895033887082	0.123815496475616	0.720845055482673	0.244984400657849	0.512174782504234	0.337358127603889	0.11700811834691	0.171573507906771	0.156180181622826	0.227326766234952	0.193213886169395	0.176621963132797	1.79815297453873e-29	0.470511573640611	3.92205334360532e-06	0.281178764265751	0.00802971773780889	0.0561257940711023	8858	55794	6623	4905	3208	2165	1658	1054	161	102	90	62	52	34	56999	58717	60414	61457	61964	62568	869	928	940	968	978	996
C3_BRONCHUS_LUNG	70_80	FinnGen	BRONCHITIS	0.9076666216084	0.614321427242661	0.785205651931585	0.470042522900424	0.743976299806991	0.545090332399449	0.171853604830561	0.163076291574568	0.184020944367958	0.270234311332728	0.245710340852379	0.245859064348379	1.28041749242615e-07	0.00016516812282756	1.98175693679968e-05	0.0819664045059369	0.00246292866600176	0.0266173145427819	5785	58623	4343	3469	2412	1436	943	513	109	83	57	35	31	17	59117	59991	61048	62024	62517	62947	839	865	891	913	917	931
C3_BRONCHUS_LUNG	70_80	FinnGen	C3_DIGESTIVE_ORGANS	0.500408730125943	-0.653116367487705	0.0535225018949312	-0.239119650259195	0.0552761446785064	0.187784052544504	0.270513142334106	0.448920443146678	0.410132330932408	0.578679119517413	0.501501569658261	0.380391038493082	0.0643351753687979	0.145708041034813	0.89617040526329	0.679448139731078	0.912233886492735	0.621545924478687	3428	60969	2893	1698	867	535	375	219	25	13	14	9	8	7	60585	61780	62611	62943	63103	63259	894	906	905	910	911	912
C3_BRONCHUS_LUNG	70_80	FinnGen	C3_DIGESTIVE_ORGANS_EXALLC	4.91672399102197	3.65453663879948	4.38878528236062	4.07968352208418	4.33836973156198	4.67291462304076	0.482501378675987	0.595095936712018	0.567002900232863	0.698064999615429	0.634483345983718	0.555668670507579	2.19600563943428e-24	8.19580544808651e-10	9.91649879395962e-15	5.08780524177315e-09	8.05074901344932e-12	4.11642604139891e-17	3428	36131	2893	1698	867	535	375	219	25	13	14	9	8	7	36620	37815	38646	38978	39138	39294	21	33	32	37	38	39
C3_BRONCHUS_LUNG	70_80	FinnGen	C3_MALE_GENITAL	0.488697344733284	-0.000445381680341528	0.131944584194439	-0.18986798327177	-0.141336858476284	0.208501135558631	0.202193578674839	0.201461457561536	0.218085207653107	0.292303389342644	0.271076851686572	0.191336554190282	0.0156499814077576	0.998236075122054	0.545169754316798	0.515977818159167	0.602094862478802	0.275841418442394	4609	26080	3177	3019	2185	1581	1190	733	82	64	55	39	36	29	26770	26928	27762	28366	28757	29214	660	678	687	703	706	713
C3_BRONCHUS_LUNG	70_80	FinnGen	C3_MALE_GENITAL_EXALLC	4.78497891700065	4.27336109192847	4.40890207891196	4.09141784393633	4.14551747209161	4.6219056487177	0.492859448292071	0.491492368062752	0.498372269266556	0.535024761701093	0.523232065764263	0.489705304953848	2.77096827199765e-22	3.47857046539642e-18	9.02228997527486e-19	2.05472916302293e-14	2.32026555665391e-15	3.79466799944469e-21	4609	16720	3177	3019	2185	1581	1190	733	82	64	55	39	36	29	18018	18176	19010	19614	20005	20462	52	70	79	95	98	105
C3_BRONCHUS_LUNG	70_80	FinnGen	C3_PROSTATE	0.492779956482545	0.00423434721287761	0.0901266547142078	-0.18414107844229	-0.135952073499662	0.213824380512912	0.202190972109648	0.201449758941756	0.222984227049359	0.292297478066434	0.271070149000345	0.191333992457393	0.0148014661691889	0.983230203297845	0.686077425503688	0.528708759256729	0.615992299545479	0.263761294399411	4581	26141	3161	3004	2174	1570	1183	727	81	63	54	39	36	29	26819	26976	27806	28410	28797	29253	661	679	688	703	706	713
C3_BRONCHUS_LUNG	70_80	FinnGen	C3_PROSTATE_EXALLC	4.7874832127248	4.27685210677702	4.36694702137915	4.09724491551146	4.1519347629319	4.63048575569413	0.492857264478031	0.491465960216391	0.500519092793433	0.535006878213285	0.523209137099194	0.489779850930112	2.63509135976929e-22	3.25411866611535e-18	2.66566563296423e-18	1.88405591914722e-14	2.09621047433767e-15	3.25443697358151e-21	4581	16718	3161	3004	2174	1570	1183	727	81	63	54	39	36	29	18005	18162	18992	19596	19983	20439	52	70	79	94	97	104
C3_BRONCHUS_LUNG	70_80	FinnGen	C3_SKIN	0.103828863834406	0.274180792736936	0.477081542042377	-0.537844354875939	-0.756390368665646	0.109176874406748	0.246104039637356	0.183966711318962	0.200116713038747	0.380075700680135	0.410202013234355	0.204536697037139	0.673105218850916	0.136123654666377	0.0171248354103299	0.157039771473898	0.0651910077610251	0.593496200949467	5709	56655	4154	3863	2554	1734	1262	794	77	65	42	27	25	25	57290	57581	58890	59710	60182	60650	843	855	878	893	895	895
C3_BRONCHUS_LUNG	70_80	FinnGen	C3_SKIN_EXALLC	4.48742717107495	4.60231181184321	4.79453385493407	3.77230837080373	3.53081286947332	4.53100416336304	0.479059573173192	0.449404810122485	0.456311391078282	0.559177225140628	0.580270575781801	0.461877528371745	7.45111201796461e-21	1.30014924164434e-24	8.00739417046383e-26	1.51791741284198e-11	1.1665880820778e-09	1.02000047781168e-22	5709	36324	4154	3863	2554	1734	1262	794	77	65	42	27	25	25	37761	38052	39361	40181	40653	41121	41	53	76	91	93	93
C3_BRONCHUS_LUNG	70_80	FinnGen	CARDIAC_ARRHYTM	0.855583713890682	0.00221706741222654	0.178508519648259	0.00296786978424017	0.224774928485371	-0.187531037960117	0.120831301205222	0.141450750137635	0.152123522098757	0.187557094893285	0.164656385399456	0.160974528086249	1.43312332926454e-12	0.987494647925126	0.240617576330089	0.987374944884057	0.172216856832056	0.244029773659247	15956	22792	11590	9714	6599	4513	3335	2134	229	158	122	100	79	46	26511	28387	31502	33588	34766	35967	418	489	525	547	568	601
C3_BRONCHUS_LUNG	70_80	FinnGen	CD2_BENIGN	0.57220700951824	0.145384529928855	0.391287333453895	0.284734324598964	0.186468963775442	0.124509361192857	0.157770696456021	0.15702855114076	0.162190409728034	0.190791664201779	0.184585367517343	0.144917674544587	0.000286925477693688	0.354525110860379	0.0158427415972249	0.135598647661028	0.312397337060596	0.390245046726569	10596	39649	7065	6055	4302	3175	2593	1956	147	122	100	79	74	52	42272	43282	45035	46162	46744	47381	761	786	808	829	834	856
C3_BRONCHUS_LUNG	70_80	FinnGen	CD2_BENIGN_COLON	0.685521685269966	0.40157553206288	0.29222508413621	-0.0608882857475207	0.0185413503372996	0.282862060876755	0.217290708489948	0.207860047947349	0.270160782517486	0.380029346511506	0.355628997530531	0.26134586689599	0.00160575338933329	0.0533654919998104	0.279398742989774	0.872707808665714	0.958419707653341	0.279106619131175	4470	59261	3261	2739	1772	1149	822	536	63	48	34	25	22	15	59538	60060	61027	61650	61977	62263	869	884	898	907	910	917
C3_BRONCHUS_LUNG	70_80	FinnGen	CD2_BENIGN_COLON_EXALLC	4.72449418230384	4.40621621518297	4.29066362673618	3.9232909704593	3.96424840272222	4.34063959363819	0.420795954671277	0.413821911531919	0.448791068932905	0.522367963883935	0.502409249358269	0.444527875127427	2.98752790754315e-29	1.78890400330972e-26	1.17197702542945e-21	5.88620187741628e-14	3.01034769748897e-15	1.59731529590236e-22	4470	33178	3261	2739	1772	1149	822	536	63	48	34	25	22	15	34289	34811	35778	36401	36728	37014	35	50	64	73	76	83
C3_BRONCHUS_LUNG	70_80	FinnGen	CD2_BENIGN_COLON_NOS	0.444393644118233	0.569704046262287	0.269578016296129	0.67395548189923	0.499436896181482	0.0236337804066673	0.355966054613095	0.270057006255957	0.37995453690142	0.355711428154505	0.379855655736306	0.410264713071743	0.211878828623868	0.0348954465515267	0.478013806812527	0.058136242563424	0.188574755679145	0.954062331780141	1971	62468	1390	1222	838	594	434	261	35	30	22	18	12	6	62118	62286	62670	62914	63074	63247	896	901	909	913	919	925
C3_BRONCHUS_LUNG	70_80	FinnGen	CD2_BENIGN_COLON_NOS_EXALLC	5.12444934524274	6.9540961104916	6.67911432352273	9.05462798840421	6.36582072308402	4.69214499545134	1.75293179129865	1.42693086463788	1.46526698120153	1.39576920922864	1.50433925194765	1.83207666888229	0.00346276752645758	1.09658292601788e-06	5.15713770067319e-06	8.74487310970439e-11	2.31994500518522e-05	0.0104339114735419	1971	34588	1390	1222	838	594	434	261	35	30	22	18	12	6	35115	35283	35667	35911	36071	36244	19	24	32	36	42	48
C3_BRONCHUS_LUNG	70_80	FinnGen	CD2_BENIGN_COLORECANI	0.484049939041185	0.238725286965178	0.305501689582712	0.0777279869600433	0.113641664971767	0.317028153583809	0.222303608728904	0.207951525050471	0.245783618148554	0.318736036553361	0.303992148391841	0.221936966014561	0.0294487031319883	0.250974646047936	0.21387885007637	0.807336777955389	0.708530112637897	0.153159402604043	5278	58044	3798	3193	2100	1404	1023	690	66	55	42	31	29	21	58590	59195	60288	60984	61365	61698	868	879	892	903	905	913
C3_BRONCHUS_LUNG	70_80	FinnGen	CD2_BENIGN_COLORECANI_EXALLC	4.51262370863589	4.23972653784161	4.29999174534838	4.06090538328163	4.05211328216237	4.16391089246547	0.411298533067426	0.401816094304144	0.422904689894515	0.469057224806995	0.456285868497248	0.405958354287038	5.23087766201789e-28	5.00401910168166e-26	2.76198014351258e-24	4.81840862853439e-18	6.64731710308087e-19	1.10084430161836e-24	5278	32650	3798	3193	2100	1404	1023	690	66	55	42	31	29	21	34017	34622	35715	36411	36792	37125	47	58	71	82	84	92
C3_BRONCHUS_LUNG	70_80	FinnGen	CD2_BENIGN_EXALLC	3.76807096007283	3.32099348760658	3.56104159742979	3.4517115993469	3.33403932128023	3.22229608830169	0.293045130231219	0.291617842151747	0.294335458423714	0.310938830007418	0.305896435327011	0.282429043055266	7.72272284715126e-38	4.78944182234448e-30	1.07451547080463e-33	1.24138985720258e-28	1.16221239129913e-27	3.76071220188302e-30	10596	23326	7065	6055	4302	3175	2593	1956	147	122	100	79	74	52	26599	27609	29362	30489	31071	31708	111	136	158	179	184	206
C3_BRONCHUS_LUNG	70_80	FinnGen	CD2_BENIGN_LIPOMATOUS	0.832544632872323	0.765186176234301	0.459766493729976	0.816205498828445	0.546243356836148	0.274745141882427	0.501836807259345	0.410060504693918	0.501691665473835	0.449012284852262	0.448831441481228	0.355464870623126	0.0971168485026451	0.0620368365280522	0.359440151645252	0.0690977824707339	0.223591083090605	0.439571002826288	950	62593	507	457	401	325	309	269	17	16	12	11	7	8	62117	62167	62223	62299	62315	62355	902	903	907	908	912	911
C3_BRONCHUS_LUNG	70_80	FinnGen	CD2_BENIGN_LIPOMATOUS_EXALLC	23.1161390669151	23.0188373603618	22.7375510862536	23.1376139849032	22.8425512844199	22.7829444780029	3392.48329115355	3392.48327790729	3392.48329076347	3392.48328334372	3392.48328265506	3392.48327179816	0.994563313608291	0.994586197630503	0.994652352397426	0.99455826298655	0.994627657746638	0.99464167645009	950	34507	507	457	401	325	309	269	17	16	12	11	7	8	34918	34968	35024	35100	35116	35156	15	16	20	21	25	24
C3_BRONCHUS_LUNG	70_80	FinnGen	CD2_BENIGN_RECTUM_ANAL	-0.0953897745735171	-0.166220814187854	0.170341982948104	0.669514447977273	0.39850514707045	0.385393269281766	0.578929057088487	0.501555410363586	0.501576525970153	0.448908353191516	0.501457141031732	0.379927705561598	0.869125515632043	0.740334306979956	0.734147875388219	0.135849184425843	0.426791330973618	0.310398697719585	1345	62927	939	760	529	370	285	208	13	13	12	9	9	7	62428	62607	62838	62997	63082	63159	892	892	893	896	896	898
C3_BRONCHUS_LUNG	70_80	FinnGen	CD2_BENIGN_RECTUM_ANAL_EXALLC	6.49098433906257	6.32356909728734	6.63171671276105	7.13889713075682	6.70721046601682	6.19898743241698	1.1966194580134	1.15828682420717	1.15895581524696	1.13540578442729	1.15130024643083	1.07671483415443	5.81381766516661e-08	4.7770449491257e-08	1.05185607922342e-08	3.22558159268009e-10	5.68498575157553e-09	8.54618921875272e-09	1345	34863	939	760	529	370	285	208	13	13	12	9	9	7	35241	35420	35651	35810	35895	35972	15	15	16	19	19	21
C3_BRONCHUS_LUNG	70_80	FinnGen	CD2_BENIGN_SIGMOID_COLON	0.86989106976101	0.52194764164824	0.194950102432291	-0.184417613961771	0.196275398529973	1.01367481291501	0.356141585413929	0.35567796830739	0.501486518253583	0.708188839938748	0.578611960307325	0.335621863315231	0.0145841996726623	0.142247561518071	0.697465194691919	0.794549536044134	0.734445762093532	0.00252534115115678	1350	63160	995	809	521	357	250	171	22	18	12	11	12	9	62599	62785	63073	63237	63344	63423	894	898	904	905	904	907
C3_BRONCHUS_LUNG	70_80	FinnGen	CD2_BENIGN_SIGMOID_COLON_EXALLC	5.90612496908253	5.4644092032073	5.07319415935571	4.65221260951371	5.02445396109447	5.9879191786636	0.684956384250769	0.683019740788135	0.768907625275193	0.918003946769156	0.820452330838163	0.674776208390694	6.54340290430939e-18	1.24048020852126e-15	4.16954587280219e-11	4.0254997637895e-07	9.12521811779868e-10	7.06067517312838e-19	1350	34899	995	809	521	357	250	171	22	18	12	11	12	9	35217	35403	35691	35855	35962	36041	15	19	25	26	25	28
C3_BRONCHUS_LUNG	70_80	FinnGen	CD2_BENIGN_SKIN	0.0546226553885637	0.204120754369985	0.502006361104598	0.842723014173459	-0.271363902529458	0.423959920950938	0.44909925864102	0.335567084024339	0.335547180384308	0.318633776288502	0.501434558151739	0.2912095856421	0.90319432376534	0.542997814383987	0.134632082645844	0.00817389084959708	0.588386891022836	0.145431768075637	2045	61643	1387	1208	879	655	547	379	24	26	24	22	16	12	61378	61557	61886	62110	62218	62386	899	897	899	901	907	911
C3_BRONCHUS_LUNG	70_80	FinnGen	CD2_BENIGN_SKIN_EXALLC	6.50153679565465	6.61486204683873	6.89234585410834	7.25501066642337	6.07444963114483	6.41393002768475	1.11710529909601	1.07396110905435	1.07346377564978	1.06859664366043	1.13234946459234	1.0479041848758	5.88526845948803e-09	7.30614430059661e-10	1.35684832935857e-10	1.12688071329848e-11	8.11892775756851e-08	9.31523960701359e-10	2045	34464	1387	1208	879	655	547	379	24	26	24	22	16	12	35072	35251	35580	35804	35912	36080	26	24	26	28	34	38
C3_BRONCHUS_LUNG	70_80	FinnGen	CHOLELITH_BROAD	0.729604990402826	0.353829291929431	0.0846674898159804	0.0842493448859544	-8.06560422071382e-05	0.467487710330754	0.213109745720776	0.204192783191727	0.26143792177998	0.291533005979702	0.280181043679464	0.160014103816506	0.000617948801236518	0.0831277075182365	0.746049228410259	0.772591073611811	0.999770312048672	0.00348304809769632	4931	52822	3180	2709	2067	1627	1348	1038	66	58	51	46	45	42	53688	54159	54801	55241	55520	55830	819	827	834	839	840	843
C3_BRONCHUS_LUNG	70_80	FinnGen	COPD_ASTHMA_INFECTIONS	2.06335366724666	0.883880882942027	0.969861662215325	0.840376319883032	0.940758850320667	0.600487764529779	0.0796838317102323	0.10668943011279	0.122276462516152	0.152983703682172	0.145891651156585	0.144941038122135	7.72920645964038e-148	1.18491490823689e-16	2.16145554080728e-15	3.94624174913833e-08	1.13082468170634e-10	3.42822446672754e-05	15277	48707	11419	8152	5545	3543	2545	1598	451	233	166	119	91	53	51411	54678	57285	59287	60285	61232	703	921	988	1035	1063	1101
C3_BRONCHUS_LUNG	70_80	FinnGen	COPD_ASTHMA_PNEUMONIA_SEPSIS	2.23101182223472	0.972578593387698	1.01592309360743	1.11090900291415	1.077309624866	0.678091473339467	0.0797740866730597	0.113011806621195	0.135160970587271	0.15608500376168	0.1608512721685	0.170710602056914	4.13940508466068e-172	7.56601863986246e-18	5.63077405643636e-14	1.10035136475299e-12	2.1194103931655e-11	7.12209652036407e-05	12222	48570	9517	6255	3994	2441	1704	1020	426	200	139	101	68	37	50165	53427	55688	57241	57978	58662	684	910	971	1009	1042	1073
C3_BRONCHUS_LUNG	70_80	FinnGen	COPD_EARLYANDLATER	2.53208761846876	1.60043281587156	1.64448212805075	1.65367091740386	1.41611524784797	1.6270176855792	0.0903633436026871	0.107922850896651	0.119060596351714	0.134213491746562	0.149940818587955	0.128740975472477	8.97016051900684e-173	9.45524227639078e-50	2.15325493396976e-43	6.96523838626249e-35	3.57123639120479e-21	1.30465546183935e-36	6036	60735	4064	3316	2474	1795	1269	725	379	248	191	141	102	69	61499	62247	63089	63768	64294	64838	829	960	1017	1067	1106	1139
C3_BRONCHUS_LUNG	70_80	FinnGen	COPD_HOSPITAL	2.53208761846876	1.60043281587156	1.64448212805075	1.65367091740386	1.41611524784797	1.6270176855792	0.0903633436026871	0.107922850896651	0.119060596351714	0.134213491746562	0.149940818587955	0.128740975472477	8.97016051900684e-173	9.45524227639078e-50	2.15325493396976e-43	6.96523838626249e-35	3.57123639120479e-21	1.30465546183935e-36	6036	60735	4064	3316	2474	1795	1269	725	379	248	191	141	102	69	61499	62247	63089	63768	64294	64838	829	960	1017	1067	1106	1139
C3_BRONCHUS_LUNG	70_80	FinnGen	COPD_HOSPITAL_ASTHMA_INF	2.53963568347116	1.67618204583997	1.70685724868666	1.32067092909742	1.74359162701871	1.30937995325792	0.109995307281939	0.131798213883619	0.15183248264955	0.209525450574816	0.170848237596203	0.18557911917134	6.02991192930482e-118	4.70991717382553e-37	2.54396351018582e-29	2.91651117533524e-10	1.87354356979004e-24	1.71804794818884e-12	3633	60648	2541	1922	1368	959	699	406	231	146	103	73	60	31	60778	61397	61951	62360	62620	62913	731	816	859	889	902	931
C3_BRONCHUS_LUNG	70_80	FinnGen	COPD_HOSPITAL_ASTHMA_PNEUM_SEPSIS	2.59699770603076	1.700701532891	1.75374639094026	1.63750079463605	1.9196210871354	1.31475236480385	0.111175095508872	0.137380889529491	0.161291288095251	0.201713752523406	0.180153186863466	0.218238456121537	1.10277196489941e-120	3.37597262898536e-35	1.54742184190952e-27	4.74150426623385e-16	1.64370784782506e-26	1.69754412712454e-09	3274	60666	2382	1718	1145	749	526	299	220	134	96	67	49	22	60619	61283	61856	62252	62475	62702	719	805	843	872	890	917
C3_BRONCHUS_LUNG	70_80	FinnGen	COPD_HOSPITAL_MAIN	2.00777185201864	1.48230280200023	1.43341348922971	1.60524445188771	1.4368311790851	1.57978485478586	0.114466749469111	0.116442282819946	0.133397525857607	0.140643927008865	0.15214903309304	0.134305052048721	7.06546086858412e-69	4.03169795536987e-37	6.22725275869662e-27	3.57881200037431e-30	3.60264468071741e-21	6.07874437054525e-32	4745	61912	3172	2704	2041	1473	1037	610	260	207	162	130	97	62	62334	62802	63465	64033	64469	64896	891	944	989	1021	1054	1089
C3_BRONCHUS_LUNG	70_80	FinnGen	COPD_MODE	4.2988466163863	3.36313096925063	3.36017528774056	3.36121856283878	3.1729730091031	3.38626230354462	0.156686698806304	0.166996674528491	0.176185379087917	0.187673895830668	0.195955588091848	0.182608053260222	1.02246173830372e-165	3.36665003576038e-90	4.32996401506391e-81	9.87330186635324e-72	5.71454225761438e-59	9.13800888762767e-77	5517	34266	3702	3018	2269	1654	1168	655	366	240	183	135	100	67	35496	36180	36929	37544	38030	38543	219	345	402	450	485	518
C3_BRONCHUS_LUNG	70_80	FinnGen	COPD_MULTIMORB	1.9586764388949	1.4435536094078	1.46489126005195	1.47005549930743	1.44145344701778	1.47020673169456	0.15018839065971	0.144401599478482	0.150737604411758	0.159932681174733	0.14780358857388	0.111229422262648	7.10792749750448e-39	1.57404538901744e-23	2.52314008725752e-22	3.86630095379666e-20	1.79993030756022e-22	6.92728396478307e-40	3796	60421	2155	1892	1687	1426	1208	907	181	164	150	145	122	99	61084	61347	61552	61813	62031	62332	797	814	828	833	856	879
C3_BRONCHUS_LUNG	70_80	FinnGen	COX_ARTHROSIS	0.153632594184989	-0.184994195743338	-0.061648786329319	-0.212985372388173	0.0374576820840315	-0.450980513086832	0.254272886411565	0.239674008931777	0.253727511975585	0.304602369504464	0.25360819818152	0.2400850971499	0.545708285606029	0.440198795827168	0.808026766866275	0.484411879426702	0.882580305863224	0.060323808551981	5505	39115	3774	3320	2491	1849	1472	990	58	50	43	37	31	18	40078	40532	41361	42003	42380	42862	710	718	725	731	737	750
C3_BRONCHUS_LUNG	70_80	FinnGen	C_STROKE	0.8659061099702	0.361750230807902	0.272456294852292	0.273146920057134	0.335327273476696	0.564660075618588	0.139205757207328	0.142633520660146	0.169647038474866	0.191036103847569	0.180419541087252	0.14189306193309	4.96102103884737e-10	0.0112055767629652	0.108269828921985	0.152769171171903	0.0630842388937858	6.90672476542237e-05	11277	33857	8185	6445	4605	3383	2481	1600	163	136	109	95	79	61	36275	38015	39855	41077	41979	42860	511	538	565	579	595	613
C3_BRONCHUS_LUNG	70_80	FinnGen	D3_ANAEMIA	2.02502267747503	1.36671060480317	1.33360637036783	1.56413054385809	1.44843611634597	1.25073165668933	0.232650735756328	0.248036613834541	0.286679209566012	0.300150636092606	0.310915440076482	0.3136453265595	3.20014860527093e-18	3.58596556885972e-08	3.28871898940301e-06	1.87671754954934e-07	3.18340052262467e-06	6.6709615557225e-05	6582	4131	5241	3840	2175	1335	919	555	118	78	56	41	27	16	5280	6681	8346	9186	9602	9966	74	114	136	151	165	176
C3_BRONCHUS_LUNG	70_80	FinnGen	D3_ANAEMIANAS	1.15702401489993	0.471133917089858	0.796992748318147	0.710677506836427	0.741649106150824	0.276248427125575	0.176287196570744	0.221688145132409	0.253034579984271	0.335630921056725	0.335657112361257	0.410079784903696	5.26333006846655e-11	0.0335690736111501	0.00163416684787466	0.0342227322754653	0.0271368363709454	0.50053667923977	3932	60842	3249	2281	1235	680	459	249	76	47	33	18	11	6	60579	61547	62593	63148	63369	63579	870	899	913	928	935	940
C3_BRONCHUS_LUNG	70_80	FinnGen	D3_ANAEMIA_IRONDEF	1.00221637869928	0.768281250342066	-0.0598786636114573	0.768809952945351	1.10239527605613	0.633614465082091	0.221939339107583	0.221687471078118	0.448926142304683	0.380008216699943	0.335606133443698	0.380135650545631	6.31013711959091e-06	0.000529039529667954	0.893891285588547	0.0430586804607421	0.00102058834886654	0.0955518974205337	2915	60689	2397	1775	915	514	325	179	51	36	23	22	16	7	60288	60910	61770	62171	62360	62506	868	883	896	897	903	912
C3_BRONCHUS_LUNG	70_80	FinnGen	D3_APLASTICANDOTHANAEMIA	1.14165201214333	0.61549039604706	0.721694643342475	0.73566512071181	0.757723010965339	0.328820423703074	0.171576201340466	0.199952054607077	0.25302201846282	0.318634453845355	0.318656482598678	0.379925489746786	2.85413908492534e-11	0.0020826215143999	0.00434041483587298	0.0209543520951938	0.0174130643185108	0.386771762770615	4250	60891	3497	2442	1331	737	501	279	83	53	35	21	13	7	60686	61741	62852	63446	63682	63904	875	905	923	937	945	951
C3_BRONCHUS_LUNG	70_80	FinnGen	D3_BLOOD_IMMUN	1.17095446594049	0.373381442170362	0.427704796216865	0.641286278326193	0.544981792800568	0.158984734662524	0.130965586728702	0.165177630637885	0.204072053518925	0.221940630617445	0.227133500862047	0.227224753971882	3.85900176929751e-19	0.023791209225684	0.0360953328409321	0.00385916798615965	0.0164224246043478	0.484126842749821	8081	55037	6272	4681	2755	1710	1220	801	135	86	65	48	35	20	55874	57465	59391	60436	60926	61345	837	886	907	924	937	952
C3_BRONCHUS_LUNG	70_80	FinnGen	D3_NUTRIANAEMIA	0.972976989478318	0.564462725828249	0.0555635460884096	0.530295232596329	0.716971271585621	0.0601095725901037	0.204048707020663	0.21673537942778	0.35571409177724	0.335648399175353	0.303936364180191	0.335828216677866	1.85734849601405e-06	0.00920388631976142	0.875873149908442	0.114126816716828	0.0183266297562354	0.85794630173339	3647	60762	2856	2181	1247	798	563	351	60	43	30	26	19	9	60617	61292	62226	62675	62910	63122	876	893	906	910	917	927
C3_BRONCHUS_LUNG	70_80	FinnGen	D3_OTHERANAEMIA	1.17829352961717	0.511271034903041	0.783775673578096	0.695600509586748	0.722857264345821	0.252303747031598	0.173876615261218	0.216743775083376	0.253031933561479	0.335627425076723	0.335647184899061	0.410058070905698	1.23030749778021e-11	0.0183305287532782	0.00195136302740504	0.0382153192048503	0.0312698035293698	0.538364642911422	3964	60858	3272	2294	1247	691	467	256	78	48	33	18	11	6	60601	61579	62626	63182	63406	63617	871	901	916	931	938	943
C3_BRONCHUS_LUNG	70_80	FinnGen	DIABETES_FG	0.149248514395312	0.306079480614771	0.16730797387341	0.246271714567532	0.067401163026497	0.139793199604473	0.188401496656175	0.134230705317714	0.153671131714635	0.156927268278531	0.151867148257041	0.110679633654741	0.428253819942498	0.0225929030273757	0.276268367913607	0.116569515159756	0.657175177960784	0.206573522017031	11949	46792	6816	6550	5499	4601	4025	3153	170	161	144	141	120	95	50914	51180	52231	53129	53705	54577	841	850	867	870	891	916
C3_BRONCHUS_LUNG	70_80	FinnGen	DM1_RETINOPATHY	-0.304081489879159	0.225182969681835	0.224322295862209	-0.0735134125855807	-0.527879915340279	0.821089790615602	0.714660602255784	0.420073855532136	0.457870444869222	0.585363443770583	0.713482386061113	0.316453555416241	0.670478948777567	0.591920080217859	0.624186789046689	0.900059700850164	0.45938253460543	0.00946841762893737	1523	10656	905	863	719	575	463	327	13	14	13	10	11	11	11117	11159	11303	11447	11559	11695	144	143	144	147	146	146
C3_BRONCHUS_LUNG	70_80	FinnGen	DM2_RETINOPATHY	-0.428985504982153	-0.138586340744561	0.192219446631679	0.519256945126026	0.10196283382976	0.544883345577796	0.457784255448159	0.316003136616535	0.303743188747559	0.292853648824299	0.346250395047398	0.255489442668375	0.34871175136389	0.660980374086644	0.52684112772116	0.0762131900269798	0.768393311903911	0.0329490190384808	3940	10847	2617	2394	1848	1406	1104	716	32	33	37	30	23	18	11973	12196	12742	13184	13486	13874	165	164	160	167	174	179
C3_BRONCHUS_LUNG	70_80	FinnGen	DM_COMORB_EXMORE	0.741257212755415	0.325856733114063	0.291772530538258	0.329078019498975	0.438272287559902	0.307317568845362	0.111663820809795	0.107259475681124	0.1176538961738	0.125036458420354	0.110804229799075	0.0942994003732628	3.17335576068769e-11	0.00238135932885298	0.0131410984800599	0.00849197149414041	7.64146739203278e-05	0.00111823125533389	22518	29226	14736	12453	9727	7541	6180	4506	350	306	281	264	238	181	35938	38221	40947	43133	44494	46168	720	764	789	806	832	889
C3_BRONCHUS_LUNG	70_80	FinnGen	DM_RETINOPATHY	-0.535942083565829	-0.606625811166319	-0.359756384630389	0.316515103823641	-0.0050309234843342	-0.240081362089241	0.501696300360445	0.410113053091876	0.410120390406398	0.335589073824046	0.37990441006974	0.355781808196158	0.285403252056863	0.139095610871191	0.380379633988157	0.345597678473989	0.98943423990775	0.49980320130816	2652	58466	1801	1663	1259	961	751	486	20	19	23	20	13	8	58431	58569	58973	59271	59481	59746	866	867	863	866	873	878
C3_BRONCHUS_LUNG	70_80	FinnGen	DM_RETINOPATHY_EXMORE	-0.297646605153941	-0.384787752914566	-0.129690631119423	0.5283751282133	0.240453446888873	0.102960795102904	0.509524074534823	0.41923906758862	0.419287871038481	0.346681775527945	0.389800881876625	0.367746877343238	0.55910868071329	0.358710921679383	0.757084455453601	0.127485581294594	0.537325591846768	0.779494884575127	2652	10829	1801	1663	1259	961	751	486	20	19	23	20	13	8	11512	11650	12054	12352	12562	12827	148	149	145	148	155	160
C3_BRONCHUS_LUNG	70_80	FinnGen	E4_DIABETES	0.153324029258801	0.310466935492142	0.194952984624821	0.253115827282708	0.0535047483781469	0.110536817790721	0.188394993613599	0.134238025592169	0.152162184574191	0.15693858395127	0.153389831666432	0.112769762652245	0.415734647129501	0.0207331338294428	0.200116978889879	0.106780655910587	0.727227838104629	0.326987857755643	11881	46774	6788	6520	5459	4568	3996	3125	171	162	145	138	117	91	50860	51128	52189	53080	53652	54523	836	845	862	869	890	916
C3_BRONCHUS_LUNG	70_80	FinnGen	E4_DM1	-14.2177413243153	-0.540121390422048	-14.1565907331336	0.286246309728051	-0.211658377071461	0.393995612637556	842.508507363609	0.7085262203863	713.023237995248	0.5790723152183	0.708431364262572	0.410188765843528	0.986535948560106	0.445870992051303	0.984159586209732	0.62108107709995	0.765115178071724	0.336792222048702	863	46154	530	477	398	323	259	190	6	7	7	8	6	6	45797	45850	45929	46004	46068	46137	684	683	683	682	684	684
C3_BRONCHUS_LUNG	70_80	FinnGen	E4_DM2	0.144446399656828	0.310149217871429	0.193338641914419	0.296721739626058	0.0277974958833657	0.127655646543347	0.188371368149605	0.133278114633455	0.150684747877917	0.152224449152276	0.153380207327138	0.110650105285759	0.443190225607631	0.019960854901	0.199468570215769	0.0512669627611305	0.856184996317053	0.248628298598172	12091	46793	6847	6616	5574	4677	4109	3228	175	166	149	142	120	95	51021	51252	52294	53191	53759	54640	841	850	867	874	896	921
C3_BRONCHUS_LUNG	70_80	FinnGen	E4_DM2_STRICT	0.175227743411029	0.343410130683833	0.193863607883036	0.327369644287327	0.0640356686682512	0.123274481817129	0.188356444169799	0.133269823381229	0.153655346189085	0.153731764224397	0.1549439746039	0.114964355955566	0.352216482986595	0.0099718656665307	0.207064587307652	0.0332140694788827	0.679399482076542	0.283592325611572	11596	46999	6651	6412	5353	4444	3881	3014	173	164	145	136	113	87	50939	51178	52237	53146	53709	54576	832	841	860	869	892	918
C3_BRONCHUS_LUNG	70_80	FinnGen	E4_ENDONUTRMET	0.320371536865866	0.240217994801742	0.00971774424401938	0.149324788909349	0.110932969834081	-0.0296301116114377	0.133102215561608	0.11071282897191	0.131408820157013	0.132298853442264	0.122038019876785	0.100183196004193	0.0160859885068603	0.0300265882015	0.94104979510073	0.259027366050044	0.363348353433782	0.767413909386307	21516	28639	13247	11382	9306	7724	6627	5099	276	245	208	204	169	127	35885	37750	39826	41408	42505	44033	747	778	815	819	854	896
C3_BRONCHUS_LUNG	70_80	FinnGen	E4_HYPERCHOL	0.3094514543978	-0.0238437200495529	-0.100396559114851	-0.177579580986374	0.107238848848501	-0.0779842956935862	0.193952034956301	0.200516844489089	0.246113897806153	0.304412796341096	0.270337794617589	0.280235397924995	0.110599337971043	0.905345623649983	0.683327105202275	0.559656877836938	0.691600033505261	0.780796361765638	8555	48099	6628	4407	3005	2051	1406	825	70	48	35	30	22	13	49180	51401	52803	53757	54402	54983	776	798	811	816	824	833
C3_BRONCHUS_LUNG	70_80	FinnGen	E4_HYPERLIPNAS	-0.108316424196756	0.423657686602147	-0.350922880715451	0.0477961001535976	0.15794669827035	-0.0350243283521161	0.356467790326842	0.227623481020533	0.38035390176711	0.356150159199107	0.335960292453157	0.355988758056283	0.761234293560758	0.0627129221106825	0.356204222381979	0.893242763435725	0.638258556650417	0.921625750078748	3536	47404	2584	1991	1453	1087	825	451	37	35	24	19	15	8	47577	48170	48708	49074	49336	49710	742	744	755	760	764	771
C3_BRONCHUS_LUNG	70_80	FinnGen	E4_HYTHYNAS	-0.352105826072738	-0.154849127466402	-0.150370225180059	0.270935143739952	0.424905244633182	0.25742727251289	0.410737906218897	0.280370322704994	0.304314571329354	0.270488257951448	0.227318178294753	0.190262008219353	0.391305717962001	0.580741368958835	0.621216075275136	0.316511626957989	0.0615937059778564	0.176050970267229	4848	51951	2677	2720	2428	2065	1835	1386	39	41	42	44	38	29	53238	53195	53487	53850	54080	54529	845	843	842	840	846	855
C3_BRONCHUS_LUNG	70_80	FinnGen	E4_HYTHY_AI_STRICT	-0.203512708736513	-0.186253288307454	-0.229255589009218	0.226661180959609	0.46917006310546	0.326584995132795	0.411004873581698	0.304699591686162	0.336231915940642	0.292089372966518	0.233571243693719	0.19406651251564	0.620487981123492	0.54102178480047	0.495341596311403	0.437749334490741	0.044571000514558	0.092403968739112	4142	43662	2268	2287	2074	1802	1627	1246	34	35	37	40	36	28	44771	44752	44965	45237	45412	45793	731	730	728	725	729	737
C3_BRONCHUS_LUNG	70_80	FinnGen	E4_LIPOPROT	0.120222106940018	0.182705323842568	-0.211125711438939	0.118682026631687	0.129547095049491	-0.0362769672420324	0.187718778486897	0.156422996958341	0.217245017506374	0.212697569688053	0.212457283407976	0.212365557125569	0.521888342188747	0.242798349652548	0.331134015258177	0.576854713042701	0.542023478091422	0.864362774371113	11402	48278	8558	5976	4285	3114	2253	1344	104	88	66	57	40	23	50219	52801	54492	55663	56524	57433	799	815	837	846	863	880
C3_BRONCHUS_LUNG	70_80	FinnGen	E4_METABOLIA	0.542563808609518	0.232140648931817	-0.256593446248431	0.090748435629672	0.141886314381736	-0.0783079369680301	0.139203024888176	0.138664387497824	0.204166357188209	0.200391392724582	0.196571948618642	0.203806667864397	9.71331406756472e-05	0.0941072665079107	0.208831089221293	0.650652468155164	0.470415316487245	0.7008105268117	14303	48876	10816	7608	5244	3716	2661	1576	147	105	74	64	45	25	51386	54594	56958	58486	59541	60626	830	872	903	913	932	952
C3_BRONCHUS_LUNG	70_80	FinnGen	E4_THYROID	-0.235099879364799	-0.15084586232674	-0.00827334678027083	0.17929283651466	0.51139840705551	0.093537959264117	0.356288259272449	0.261393483122488	0.270348977393811	0.270420603207739	0.208110328526775	0.193254922375271	0.509344560521873	0.563883059817333	0.97558657138404	0.507321136101615	0.0139969073313213	0.628376406170653	5687	52039	3306	3173	2689	2239	1989	1514	48	49	49	47	40	28	53520	53653	54137	54587	54837	55312	852	851	851	853	860	872
C3_BRONCHUS_LUNG	70_80	FinnGen	E4_THYROID_CTRL_EXCLUSION	0.49648309979718	0.295047286538428	0.226909409770356	0.359847369419069	0.362090604280648	0.125470605196834	0.180082959062197	0.155237195293706	0.17681956091664	0.179331640432072	0.163601710531374	0.136645692258656	0.0058339917574209	0.057351492850987	0.199393197526883	0.0447919743754869	0.0268807859666346	0.358504475124339	10220	42766	6068	5546	4536	3808	3308	2539	124	120	106	95	79	59	45997	46519	47529	48257	48757	49526	797	801	815	826	842	862
C3_BRONCHUS_LUNG	70_80	FinnGen	F5_ADO	0.287580979135164	0.384307921116745	0.701916731407887	0.0410854278099133	0.381052875713748	0.425247573297267	0.410368519942651	0.318643189850285	0.3186014458276	0.501549897079951	0.410007631533348	0.290968356119974	0.483435868278768	0.227788166872446	0.0275863993717754	0.934712771493545	0.3526922102428	0.143880800632474	2215	59385	1467	1229	876	654	506	407	26	29	21	12	12	12	59238	59476	59829	60051	60199	60298	869	866	874	883	883	883
C3_BRONCHUS_LUNG	70_80	FinnGen	F5_ALCOHOL	0.343910853205006	0.302867776382313	0.390679007290469	0.299737075325162	0.422526752718688	0.492919604351861	0.410977854563023	0.336096446219898	0.356247407121851	0.410585387621665	0.380228339479541	0.291424999529822	0.402698726099099	0.367517328173808	0.272794067513183	0.46537568088604	0.26646300636275	0.0907582316847112	1688	62006	1050	867	694	549	415	289	24	22	22	19	16	12	61746	61929	62102	62247	62381	62507	874	876	876	879	882	886
C3_BRONCHUS_LUNG	70_80	FinnGen	F5_DEPRESSIO	0.587701342180328	0.484195422032625	0.714198043096145	0.0816331888856471	0.43712748626237	0.402666042889222	0.355915294580699	0.304029544537908	0.318607787369547	0.50152197764752	0.409999928294861	0.303719070692835	0.0986897096305027	0.111251452829129	0.0249858499191859	0.870698812917768	0.28634915695109	0.184911081356918	2182	59425	1468	1234	870	631	483	382	29	28	20	12	12	11	59243	59477	59841	60080	60228	60329	867	868	876	884	884	885
C3_BRONCHUS_LUNG	70_80	FinnGen	F5_MOOD	0.435734794274377	0.468619601109012	0.691328445117488	0.0406884068381348	0.200629943015769	0.41853590793139	0.3802401585764	0.304045214734823	0.318607569469708	0.501545791800701	0.448824749692019	0.290973617470341	0.251817381408891	0.123248020191948	0.0300187319273362	0.935341744172832	0.654866566131257	0.150321122257957	2234	59434	1478	1246	892	659	504	407	28	29	20	11	11	12	59295	59527	59881	60114	60269	60366	867	866	875	884	884	883
C3_BRONCHUS_LUNG	70_80	FinnGen	F5_ORGANIC	0.136228838023551	-0.450738957011451	-0.784358521005735	0.533135361949178	-0.087495353047855	0.362005165317514	0.183931518354459	0.207859599052103	0.335739004469943	0.245873861755273	0.410158763912772	0.410071801559835	0.458905818469915	0.0301223406026842	0.0194800353979377	0.0301336829097272	0.831076831862145	0.377352538720782	8721	60231	7663	6152	3339	1661	840	301	77	48	33	25	11	6	60339	61850	64663	66341	67162	67701	873	902	917	925	939	944
C3_BRONCHUS_LUNG	70_80	FinnGen	F5_PSYCH	0.295047170890259	-0.132061764788982	-0.0637752685613879	0.293207492650587	0.369167042541414	0.0666514882377253	0.160003491544474	0.165382651731062	0.204257460510353	0.21717284432178	0.221929668198655	0.212381363251174	0.0651824730159594	0.4245673545871	0.754865876858098	0.176980311580418	0.0962240716095917	0.753650712234126	11431	50743	9122	7350	4371	2589	1674	1016	116	91	69	52	38	23	52143	53915	56894	58676	59591	60249	793	818	840	857	871	886
C3_BRONCHUS_LUNG	70_80	FinnGen	F5_SUBSTANCE	0.895127373602906	0.372498171321642	0.830829046070615	0.373680475331374	0.454905697539015	0.619884122564987	0.292263297963051	0.304424830073633	0.27073417343408	0.380416755886984	0.35590289030479	0.26114579050302	0.00219318318364129	0.221098263427528	0.0021492038104572	0.325955834192359	0.201188203646243	0.0176104217116042	2004	62026	1258	1030	810	616	476	331	38	31	31	22	19	15	61851	62079	62299	62493	62633	62778	883	890	890	899	902	906
C3_BRONCHUS_LUNG	70_80	FinnGen	FALLS	0.301978279118419	0.104998117663185	-0.267034406861745	0.126615616303018	-0.109811281394925	-0.0498764319769884	0.149128996091586	0.138681902716298	0.204167274390296	0.200370372303882	0.216949489847527	0.175916932388835	0.042872830248849	0.448981102597142	0.190900535945658	0.52744707679322	0.612743919905421	0.776776234000739	16053	46781	12050	9385	5895	3861	2874	1949	138	109	72	64	51	34	49830	52495	55985	58019	59006	59931	816	845	882	890	903	920
C3_BRONCHUS_LUNG	70_80	FinnGen	FG_CEREBVASC	0.940698625062372	0.382999163262613	0.282221050984688	0.462689643954618	0.515377944462213	0.525890258248034	0.164591636521239	0.171986813160511	0.203443927733191	0.213074743994582	0.203395225994606	0.176987465773316	1.09479178114607e-08	0.0259532858153781	0.165375339621614	0.0298941635525098	0.0112809176511446	0.00296501571065798	8746	13915	6515	4891	3445	2446	1776	1113	126	104	88	74	57	42	15753	17377	18823	19822	20492	21155	267	289	305	319	336	351
C3_BRONCHUS_LUNG	70_80	FinnGen	FG_CVD	0.903825095515472	0.274776468537777	0.323701752767392	0.235101669321049	0.233530385348536	0.0285480790468697	0.118565994750509	0.12134790137735	0.125148006752964	0.134884501135015	0.122728870861631	0.103562500147855	2.47903304002419e-14	0.0235514074739941	0.00969417090131723	0.0813362258017588	0.0570646371841461	0.78280892240354	22445	14180	13549	11450	9398	7783	6832	5596	336	280	268	246	222	193	22181	24280	26332	27947	28898	30134	559	615	627	649	673	702
C3_BRONCHUS_LUNG	70_80	FinnGen	FG_DISVEINLYMPH	0.860020170459709	-0.390453942965847	-0.145917707603974	-0.626953362738869	0.0483579064956575	-0.0274530638978033	0.246100480234754	0.363985715291517	0.364044550616535	0.507435507333922	0.327776631275668	0.237509586801157	0.000474791272848949	0.283397767215572	0.688549880293608	0.216632167453571	0.882711245974683	0.907979721886189	3562	12771	2341	1887	1354	1055	905	763	36	25	25	22	26	22	13766	14220	14753	15052	15202	15344	190	201	201	204	200	204
C3_BRONCHUS_LUNG	70_80	FinnGen	FG_DOAAC	1.14678319410474	0.93129398242591	0.914981113312555	1.06115153184741	0.990108608032285	0.921846522056794	0.157093021132313	0.143336978299344	0.159721963375646	0.168928546490851	0.170011355193841	0.159722388530662	2.87711370567095e-13	8.18098092629265e-11	1.0127079789221e-08	3.34978868008912e-10	5.75315464678564e-09	7.85433954388292e-09	7483	13294	5356	4353	3144	2198	1594	928	214	181	141	118	91	59	14917	15920	17129	18075	18679	19345	290	323	363	386	413	445
C3_BRONCHUS_LUNG	70_80	FinnGen	FG_HYPERTENSION	0.833957139268877	0.25446410259738	0.185035037867558	0.0240916825487496	0.190345008629486	0.207851249196356	0.143235508614909	0.149511655400538	0.167299750880043	0.191283500578553	0.164387599709386	0.130756399914263	5.80504246438573e-09	0.0887613050890449	0.268722604008572	0.899773466482024	0.246903340691781	0.111923486193074	17564	14185	11606	9192	6941	5505	4630	3632	193	144	130	113	106	97	19611	22025	24276	25712	26587	27585	339	388	402	419	426	435
C3_BRONCHUS_LUNG	70_80	FinnGen	FG_OTHHEART	0.929689200731096	0.0530288960669076	0.246168478147769	0.148953135533952	0.273092061206868	-0.0309500800558467	0.117142081156021	0.133452327632161	0.138916659559922	0.160829576973813	0.14811927683857	0.144585386144309	2.08094116305953e-15	0.69110046556373	0.0763848101008115	0.354365374283319	0.0652223934099282	0.83049955460963	19400	15029	13888	11628	8353	5952	4502	2881	294	205	168	131	106	64	19877	22137	25412	27813	29263	30884	370	459	496	533	558	600
C3_BRONCHUS_LUNG	70_80	FinnGen	G6_CARPTU	-0.839953775554381	-0.345210077730056	-0.564364054319735	0.625218188384331	-0.802763207466945	-0.186602408204141	0.708366297073171	0.448972444184595	0.578742096261139	0.355776927028547	0.708165297589854	0.379759643857334	0.235716336473878	0.441959070419881	0.32948268973103	0.0788612318261243	0.256970061425132	0.62316494242531	2329	54868	1533	1315	941	711	584	472	13	14	13	15	8	7	54816	55034	55408	55638	55765	55877	835	834	835	833	840	841
C3_BRONCHUS_LUNG	70_80	FinnGen	G6_EPIPAROX	0.328357687269533	-0.154473377281655	-0.22640794758646	0.0840056155555904	-0.239103949189539	0.0275552034990779	0.164064917349927	0.167363895908394	0.204170617473276	0.196774239582893	0.21692583736441	0.145540527002706	0.0453505072318918	0.356018099243359	0.267466667763174	0.669442198154922	0.270358119332721	0.849834100329921	11697	46835	7898	6746	4681	3387	2651	1967	111	88	69	71	58	51	49662	50814	52879	54173	54909	55593	861	884	903	901	914	921
C3_BRONCHUS_LUNG	70_80	FinnGen	G6_NERPLEX	0.154373055981194	-0.3589389063624	-0.165585191998015	0.370986735608548	-0.0923753101797159	0.189727635647959	0.291789140102191	0.304122378448535	0.318734505741226	0.270166443176692	0.318534448641176	0.203417135668193	0.596765983395832	0.237902799388821	0.603406390369733	0.16969687976596	0.771815468876193	0.350973683454055	4904	55089	3162	2700	1954	1506	1247	1000	43	39	37	38	29	25	55922	56384	57130	57578	57837	58084	866	870	872	871	880	884
C3_BRONCHUS_LUNG	70_80	FinnGen	G6_NEURO	0.292474376043541	-0.282520099176226	-0.155845967352278	0.0672812303731516	-0.12720539212552	-0.0597002065011136	0.12786254332688	0.136277495146891	0.15079016857965	0.153751411708804	0.160138640295333	0.120260712432629	0.0221717591217484	0.0381607728392887	0.301356545324956	0.661678097991697	0.426994381302269	0.61959586704542	19122	35591	13288	11137	7708	5551	4295	3148	191	158	129	125	101	79	40432	42583	46012	48169	49425	50572	802	835	864	868	892	914
C3_BRONCHUS_LUNG	70_80	FinnGen	G6_OTHNEU	0.558579295270371	0.214217466626608	0.08462794086951	0.139591321267562	0.0880989507847638	0.262948705485409	0.193420358440881	0.183827688157986	0.22703575658947	0.253092060567182	0.253009192094448	0.193188113114746	0.00387819054789331	0.243890839954836	0.70933333052116	0.581261046269622	0.727686574197054	0.173481493131125	6423	57257	4611	3857	2765	1996	1453	938	81	71	52	49	40	28	58103	58857	59949	60718	61261	61776	885	895	914	917	926	938
C3_BRONCHUS_LUNG	70_80	FinnGen	G6_SLEEPAPNO	-0.872718615569773	-0.629105896964589	-0.722045722509244	-0.128369912477748	-1.56032562149523	-0.11847669821693	0.449598171446727	0.335914891745621	0.449142083150664	0.380298065610705	0.708260942917968	0.245617121634721	0.0522451767039916	0.061094162504071	0.10792041664729	0.73570173142978	0.0275920853253526	0.629547850058771	4752	55844	3182	2772	1663	1020	866	678	17	14	12	14	12	17	56514	56924	58033	58676	58830	59018	883	886	888	886	888	883
C3_BRONCHUS_LUNG	70_80	FinnGen	G6_SLEEPAPNO_INCLAVO	-0.939893828054572	-0.494358424212771	-0.769374574495062	-0.160931470827989	-1.57782011214469	-0.120241857819336	0.449534271267182	0.304370925229862	0.449141055274764	0.380295567698744	0.708257527232752	0.24560916689427	0.0365444852398901	0.104333714476449	0.0867141998198927	0.672167788813618	0.0258972467316597	0.624441154679395	5128	55679	3476	2970	1763	1063	889	684	18	16	12	14	12	17	56428	56934	58141	58841	59015	59220	885	887	891	889	891	886
C3_BRONCHUS_LUNG	70_80	FinnGen	G6_TIA	0.691359053640712	0.37675151559694	0.165128507835041	0.304298264415464	0.13518706960608	0.376209478936695	0.200384494399208	0.186744389760539	0.238971832825548	0.253118258718886	0.27011966444318	0.200244879875476	0.000560249357136839	0.0436463147259666	0.489568246106938	0.229286823994691	0.616743442248535	0.0602790390288095	5142	57132	3674	3136	2257	1668	1204	759	79	68	48	46	36	26	57645	58183	59062	59651	60115	60560	876	887	907	909	919	929
C3_BRONCHUS_LUNG	70_80	FinnGen	GOUT	0.135511775275654	-0.636281072243787	-0.216014991236799	-0.716255212361516	-1.36711797696796	0.571253101810858	0.356169614504107	0.449196368860288	0.449203438362901	0.70833882821509	1.00084917399697	0.304349847585244	0.703596724111085	0.156632801406515	0.630598557314442	0.311932207623821	0.171952133557007	0.060523300792293	2446	56781	1855	1388	886	543	383	230	19	12	10	8	8	11	56521	56988	57490	57833	57993	58146	832	839	841	843	843	840
C3_BRONCHUS_LUNG	70_80	FinnGen	H7_BLEPHAROCHALASIS	0.167186285692091	0.518999513134635	-0.392977624596056	-0.0661451122160314	0.788487155834217	0.255940555916441	0.449267438379536	0.304132325869264	0.578710371945715	0.57873241370376	0.380020129598985	0.410182188357998	0.709795408304074	0.0879164337390586	0.497101422941677	0.909005464958284	0.0379998558786752	0.532648606766702	2031	55844	1423	1269	890	615	448	295	20	21	13	13	13	6	55590	55744	56123	56398	56565	56718	842	841	849	849	849	856
C3_BRONCHUS_LUNG	70_80	FinnGen	H7_CATARACTOTHER	0.114000165012341	-0.107522169206272	-1.22105429916173	0.37308416165438	-0.363516967160183	-0.326175830861312	0.262356859382669	0.254252529843617	0.579236891466861	0.336728512421534	0.502052659865677	0.411076311633117	0.663908487925254	0.67237174013442	0.0350275650889885	0.267875962887829	0.46902802198496	0.427505302371294	5068	38500	4194	3267	1813	1022	655	399	41	28	16	15	8	6	38741	39668	41122	41913	42280	42536	592	605	617	618	625	627
C3_BRONCHUS_LUNG	70_80	FinnGen	H7_CATARACTSENILE	0.195870645885259	0.329293668826282	0.402317485138492	0.275663251115945	0.043370485065467	0.441199602498586	0.121356170481453	0.0974288157748267	0.112965089510176	0.144155740186823	0.165975906803348	0.131260480323418	0.106524232809592	0.000725284172227982	0.000368837633628413	0.0558428577613849	0.793856610732784	0.000775898916359857	24875	40344	19877	16730	10546	6692	4285	2239	315	280	198	130	93	68	44268	47415	53599	57453	59860	61906	759	794	876	944	981	1006
C3_BRONCHUS_LUNG	70_80	FinnGen	H7_CHOROIDRETINA	0.0469469918122122	-0.0265184843275001	0.296939890884189	-0.170179572639494	0.245982780753555	0.134410190366759	0.217074518462078	0.183852464319338	0.186745785420116	0.270114624211156	0.216709856061255	0.196531984425773	0.828776266364043	0.885312652779475	0.111817796463794	0.528676758633437	0.256342269683335	0.494031996134371	8270	55315	5995	5225	3531	2510	1880	1156	93	81	68	50	41	27	56626	57396	59090	60111	60741	61465	871	883	896	914	923	937
C3_BRONCHUS_LUNG	70_80	FinnGen	H7_CONJUNCTIVA	-0.197317592422819	0.198148997165416	-0.322755701955196	-1.4748608395926	0.17174655913364	-0.491196093357327	0.501924388261109	0.335587771912255	0.50152368904758	1.00075193093764	0.409959773034683	0.409952772840622	0.694229268380547	0.554886606514319	0.519867111435728	0.140548193429312	0.675263527222097	0.230848013086771	2373	59642	1519	1366	1024	779	622	478	17	17	13	12	11	6	59592	59745	60087	60332	60489	60633	887	887	891	892	893	898
C3_BRONCHUS_LUNG	70_80	FinnGen	H7_EYELIDDIS	0.250623712467786	0.588307404008295	-0.14854469351895	0.441330291146108	0.602521562185061	0.168699885075473	0.304342658383687	0.207878958101704	0.355722958745228	0.318707440671866	0.303995423455447	0.318548743984723	0.410228324391058	0.00465410390681142	0.6762503153471	0.1661287683654	0.0474782713035696	0.596396978642573	3581	56043	2588	2261	1578	1067	738	467	50	48	29	26	20	10	56132	56459	57142	57653	57982	58253	854	856	875	878	884	894
C3_BRONCHUS_LUNG	70_80	FinnGen	H7_EYE_ADNEXA	0.0929256006879151	0.198590175827522	0.242587673049632	0.11194283527961	-0.0140674777456206	0.107861548084113	0.120743324440701	0.0956620471854388	0.105252057469449	0.125048526101396	0.128687070017026	0.103949863341519	0.441529645854382	0.0378980448115824	0.0211763233006337	0.3706827718016	0.912952337218763	0.299442115301283	29598	26593	20711	18483	13337	9706	7140	4686	372	345	270	205	169	123	34382	36610	41756	45387	47953	50407	726	753	828	893	929	975
C3_BRONCHUS_LUNG	70_80	FinnGen	H7_GLAUCOMA	-0.274775954853794	-0.168566892248328	-0.25417398529999	0.1431174515854	-0.122766016113753	0.0328234137200233	0.335884669094041	0.261085123072625	0.318595072018248	0.303952057694723	0.33551293045348	0.253196017122404	0.413319285674221	0.518512790655889	0.424988680302604	0.637744037266136	0.71443561541056	0.896854123307172	5164	58471	3763	3265	2254	1571	1197	743	40	41	32	28	24	16	58955	59453	60464	61147	61521	61975	877	876	885	889	893	901
C3_BRONCHUS_LUNG	70_80	FinnGen	H7_GLAUCOMA_POAG	-0.686037439085341	-0.0892594721517043	-0.0405801710880984	-1.52177813615179	0.125604659834541	-0.0599860096081954	0.578796359019997	0.355668773782576	0.410095033165739	1.00075642124557	0.448910595122703	0.410290626256475	0.2359056038936	0.801843216269483	0.921175515283177	0.128353241054582	0.779631848459021	0.883760580972754	2488	58267	1875	1595	1069	739	521	299	19	20	15	12	11	6	58007	58287	58813	59143	59361	59583	854	853	858	861	862	867
C3_BRONCHUS_LUNG	70_80	FinnGen	H7_GLAUCPRIMOPEN	-0.663630423026673	-0.263518462938869	-0.341309361637657	-0.418452207860193	-0.421604554067998	0.112357020761279	0.501647236360675	0.335584475324658	0.410097450899056	0.501499696274242	0.501507078334157	0.318900658592662	0.18586777737395	0.432305688533765	0.405259922988708	0.404054649791056	0.40052992801032	0.724593727243775	3235	58338	2440	2100	1429	984	714	410	22	23	18	17	14	10	58250	58590	59261	59706	59976	60280	861	860	865	866	869	873
C3_BRONCHUS_LUNG	70_80	FinnGen	H7_LACRIMALSYSTEM	0.0731946792207194	-0.237982776571206	0.765377569227378	0.695398454651817	-0.0648705203073272	0.377588168858523	0.449441019649865	0.44908624918007	0.335705309988744	0.410200715464764	0.578687306205741	0.410084454269243	0.870630917254417	0.596162780240832	0.0226130841152709	0.0900253744060049	0.910744565079003	0.357177262410817	2314	55985	1670	1378	858	568	430	286	20	17	17	12	9	6	55764	56056	56576	56866	57004	57148	845	848	848	853	856	859
C3_BRONCHUS_LUNG	70_80	FinnGen	H7_LENS	0.180317201407463	0.316398507171871	0.391896817777916	0.266509482278402	0.0560138060262331	0.424716645600242	0.121327130337302	0.0973951217008786	0.112926435067115	0.14412825562379	0.16400776124129	0.131192535041653	0.137224439749466	0.00115971444301873	0.000519736634973355	0.0644414463893641	0.732703544299523	0.00120643758801531	25384	40426	20278	17034	10694	6774	4352	2293	315	280	199	130	94	68	44456	47700	54040	57960	60382	62441	761	796	877	946	982	1008
C3_BRONCHUS_LUNG	70_80	FinnGen	H7_LIDLACRIMALORBIT	0.170884620868534	0.391128882180604	0.17547288929305	0.431092084314647	0.222707358384768	0.0139070186734205	0.253409595865199	0.186760299530103	0.245635656842077	0.253021324265114	0.279992375899605	0.261034662194895	0.500094190778334	0.0362347960092616	0.475003085816082	0.0884226297535149	0.426377905382766	0.957511587121219	6130	56289	4357	3746	2545	1754	1277	837	72	67	44	36	27	15	57119	57730	58931	59722	60199	60639	871	876	899	907	916	928
C3_BRONCHUS_LUNG	70_80	FinnGen	H7_MACULADEGEN	0.290469094940148	-0.0634099874028379	0.207037781279653	-0.512909597736112	0.102314287449005	0.0544059305646142	0.22723721366399	0.22703183519086	0.2531466880101	0.449051646017072	0.355931347307006	0.380286780328547	0.20115644163933	0.780014620368664	0.41343886760186	0.253368297674703	0.77376386297303	0.886238426298355	5326	55169	4332	3653	2165	1346	863	388	63	44	30	17	12	7	55268	55947	57435	58254	58737	59212	832	851	865	878	883	888
C3_BRONCHUS_LUNG	70_80	FinnGen	H7_OCUMUSCLE	-0.545491867654623	-0.901957583829926	-0.516776844437867	-0.260660091806003	-0.330419349664158	0.565123333514554	0.70832259035914	0.708173630563337	0.708143540131635	0.708145335063757	0.7080636555608	0.379816408047941	0.441229990767213	0.202791369350241	0.465535159352611	0.712807311189361	0.640748847845645	0.136781087183301	1573	62473	1106	955	597	424	329	221	8	8	7	9	9	7	62031	62182	62540	62713	62808	62916	901	901	902	900	900	902
C3_BRONCHUS_LUNG	70_80	FinnGen	H7_RETINALDETACH	-0.455121278233099	0.0254088969747193	0.265584205918372	-0.0230402277721373	0.448876184154274	0.11832099759187	0.501951238098274	0.318876341983234	0.318856990547104	0.410222413594246	0.304063994201123	0.291540501550799	0.364563260300538	0.936489696220304	0.404886592099272	0.955210196247979	0.139875279794914	0.684854620001681	2444	54534	1562	1402	1076	824	674	475	31	32	28	25	22	12	54555	54715	55041	55293	55443	55642	830	829	833	836	839	849
C3_BRONCHUS_LUNG	70_80	FinnGen	H7_RETINALDETACHBREAK	-0.56088685304559	0.0664173242920642	0.459317626837341	-0.748119760361875	0.686639299369837	0.349766859206756	1.00111093569283	0.578880622800612	0.501759109291696	1.00082563766302	0.448936650026411	0.410255895067024	0.575299081972364	0.908655915961276	0.359974003524461	0.454760237541161	0.126145674491096	0.3939045786442	693	54374	403	366	326	267	232	167	10	12	11	10	10	6	53836	53873	53913	53972	54007	54072	818	816	817	818	818	822
C3_BRONCHUS_LUNG	70_80	FinnGen	H7_RETINALDISOTH	0.0937111442383512	-0.108539757227197	0.217777136366806	-0.401387214774222	0.190555520790411	-0.0682010869167902	0.23297424505338	0.212182193913693	0.221746397482088	0.355762782468958	0.270167193971675	0.280249081170228	0.687508721121521	0.608972730286088	0.326050586819304	0.259216898186219	0.48060836358242	0.807727438484183	6560	55225	5019	4335	2772	1886	1343	741	68	54	44	28	22	13	55851	56535	58098	58984	59527	60129	847	861	871	887	893	902
C3_BRONCHUS_LUNG	70_80	FinnGen	H7_RETINAVASC	-1.16289261727742	-0.164299839425396	0.411927933635628	0.663208171197492	0.35240637915367	0.486775614194545	1.00091263566175	0.501637862654478	0.449049877406482	0.44906383394617	0.501604605107283	0.410511805678333	0.245303596054027	0.743269483050052	0.358968563710897	0.139710925799756	0.48233118106277	0.235710225932869	1105	54466	811	697	452	337	256	154	13	14	13	11	8	6	53928	54042	54287	54402	54483	54585	819	818	819	821	824	826
C3_BRONCHUS_LUNG	70_80	FinnGen	H7_SCLERACORNEA	-0.561044444758034	0.252942249838534	-0.608604986154244	-14.1052993256242	-0.453787787248075	0.416231835850527	0.578930204548627	0.318604435072294	0.578623328865439	552.776713840366	0.578580025568192	0.291158858203429	0.33249255433108	0.427249649906205	0.292884206085129	0.979642450458085	0.432856522298082	0.152840602189983	2372	61251	1644	1402	978	709	537	372	16	16	8	10	12	12	61076	61318	61742	62011	62183	62348	887	887	895	893	891	891
C3_BRONCHUS_LUNG	70_80	FinnGen	H7_VITRBODYGLOBE	-0.301748522735551	-0.726259143005073	-0.263305151623126	-0.425371761357269	0.0591518738730286	-0.0904693041646495	0.44942385138523	0.449034696781796	0.410170224600184	0.501522008679466	0.379792666440786	0.355404688679431	0.501958165041551	0.105796565968928	0.520911385117298	0.396347921717189	0.876231814569019	0.799068419583269	3337	59734	2043	1917	1444	1095	868	627	12	12	14	11	13	8	60115	60241	60714	61063	61290	61531	901	901	899	902	900	905
C3_BRONCHUS_LUNG	70_80	FinnGen	H7_VITREOUS	-0.167368255610408	-0.77005624606454	-0.0190514617357584	-0.463264277395187	0.0208700492698832	-0.13552289257228	0.410630118961741	0.449015652164666	0.355755257156191	0.501517538058822	0.379791246878345	0.355396381552221	0.683575555794001	0.086347512477776	0.957291974171943	0.355629523286986	0.956177206456054	0.702959250663657	3463	59748	2135	1989	1487	1126	893	648	14	13	16	11	13	8	60160	60306	60808	61169	61402	61647	902	903	900	905	903	908
C3_BRONCHUS_LUNG	70_80	FinnGen	H7_VITROTH	-0.235053105948256	-0.44777206323672	-0.685426960137824	-0.427558034966418	-0.505405402103848	-0.0852378122563665	0.502140366361431	0.449127479312157	0.578760403450141	0.578691737025412	0.578572671259563	0.409841733570937	0.639711369727073	0.318773192351993	0.236293635322698	0.460006854465715	0.382369726243026	0.835246624949007	2657	59671	1585	1517	1155	874	687	502	8	9	9	7	8	6	59842	59910	60272	60553	60740	60925	893	892	892	894	893	895
C3_BRONCHUS_LUNG	70_80	FinnGen	H8_CONSENHEARINGLOSS	-0.281826489614256	-0.209740621956537	0.0692648498694965	0.154987865613192	0.0786927816087261	-0.406834293248037	0.233298654234328	0.181397273289578	0.184203178207508	0.204195714184723	0.208166229015682	0.222380205011833	0.227044434273836	0.247578857788558	0.70689891658733	0.447842835040281	0.70540937123371	0.0673316663510974	8990	51626	6587	5668	4057	2806	2103	1337	103	94	80	59	41	21	53102	54021	55632	56883	57586	58352	824	833	847	868	886	906
C3_BRONCHUS_LUNG	70_80	FinnGen	H8_EAR_MASTOID	-0.399660937106796	-0.16656028264041	-0.212666615909848	0.381145455772819	0.070808259934468	-0.37882882397618	0.212992615760012	0.154781360631176	0.18163443416096	0.156473524454325	0.173994174550048	0.172180353449322	0.0605993484395896	0.281882360984689	0.241659211636433	0.0148569958347155	0.684039094881602	0.0277936925935032	13174	46643	9365	8046	5659	4056	3157	2100	129	126	108	100	63	36	49507	50826	53213	54816	55715	56772	816	819	837	845	882	909
C3_BRONCHUS_LUNG	70_80	FinnGen	H8_HL_SEN_NAS	-0.363381071216629	-0.178808477823373	0.107700711027058	0.109909624327907	0.0407839306392077	-0.530188750417324	0.246220906023643	0.18141690669442	0.184232912193191	0.212575207832509	0.217123709995911	0.246324986025492	0.139988584566184	0.324318683024639	0.558823459238592	0.605129093811049	0.851004197928313	0.0313662309411009	8692	51612	6430	5518	3912	2702	1997	1240	101	93	77	55	37	17	52959	53871	55477	56687	57392	58149	814	822	838	860	878	898
C3_BRONCHUS_LUNG	70_80	FinnGen	H8_INNER	-1.14819310990962	-0.458230877681562	-0.588455586205405	0.0552745958495743	-0.0928481052606207	-0.598284297118676	0.708309056422304	0.410068174061058	0.501478619277003	0.410067607560248	0.409961785699605	0.410020304039816	0.105010332899485	0.26380176190792	0.240618992744926	0.892774860223375	0.82082818864061	0.144521699263306	3091	59901	2091	1791	1249	951	797	553	15	16	15	16	11	6	60004	60304	60846	61144	61298	61542	882	881	882	881	886	891
C3_BRONCHUS_LUNG	70_80	FinnGen	H8_MIDDLEMASTOID	-0.264070243065746	-0.0655506052204585	-0.525540850834742	-0.258997874292768	0.531451460369891	0.196662693763142	0.708494072583632	0.501560564923648	0.708159797307302	0.708182686965785	0.448781805340063	0.380033959171784	0.709356500364889	0.896017932959489	0.45801351933006	0.714572648617999	0.236330333787171	0.604816130730837	1188	62319	775	678	537	394	309	221	9	8	6	10	9	7	61829	61926	62067	62210	62295	62383	894	895	897	893	894	896
C3_BRONCHUS_LUNG	70_80	FinnGen	H8_OTHEREAR	-0.202591492276083	-0.217402098143937	-0.0799655979207239	0.370159434319355	0.00163746334373799	-0.204450610648949	0.208413962005881	0.169303969568585	0.184147449084425	0.171633173497419	0.200259743864313	0.184551325675427	0.331019228938582	0.19910930142275	0.664108610840249	0.0310298787506265	0.993476012016716	0.267937311426023	10713	51853	7825	6728	4780	3309	2489	1591	121	111	97	78	49	31	53778	54875	56823	58294	59114	60012	842	852	866	885	914	932
C3_BRONCHUS_LUNG	70_80	FinnGen	H8_OTHHEARINGLOSS	0.0243435737913481	-0.287818766871585	-0.260102517856609	0.772066342164321	-0.49063762494362	0.330350640791898	0.356118217828624	0.335899630082936	0.410398916345248	0.304518458271786	0.578952491926319	0.336441588541233	0.94550055491031	0.391522574299729	0.526224577940973	0.011232926667918	0.396740172638511	0.32615110009627	2511	51017	2004	1638	1081	662	444	244	33	30	24	20	10	9	50712	51078	51635	52054	52272	52472	779	782	788	792	802	803
C3_BRONCHUS_LUNG	70_80	FinnGen	HYPOTHYROIDISM	2.47620313280455	2.63135597687135	2.64363079345422	3.04968803329881	3.14322008657326	2.70777513718427	0.714207479077727	0.646055235049907	0.656628020017573	0.641566310981754	0.623136446686041	0.613869716272744	0.000526176335918751	4.64197548708575e-05	5.67166565920433e-05	1.99921135244713e-06	4.55441011820761e-07	1.02897555337658e-05	4861	3180	2687	2722	2427	2064	1836	1389	39	41	42	44	38	29	5258	5223	5518	5881	6109	6556	57	55	54	52	58	67
C3_BRONCHUS_LUNG	70_80	FinnGen	HYPOT_THYRO_INCL	-0.367407635643508	-0.16794790809281	-0.162685903671228	0.256440332976931	0.41120938113268	0.246769378505653	0.410630816725942	0.280242050128738	0.304189429118479	0.270340523112595	0.227142237899726	0.190051859500845	0.370926326874172	0.548975589942529	0.592775893244726	0.342832912708235	0.0702398693649207	0.19413899677661	4866	54253	2692	2725	2427	2064	1836	1389	39	41	42	44	38	29	55512	55479	55777	56140	56368	56815	876	874	873	871	877	886
C3_BRONCHUS_LUNG	70_80	FinnGen	I9_ABAORTANEUR	1.27710998948485	1.307063717969	1.04915352347158	1.32721053399818	1.04624815932249	0.997565220195521	0.247316638763239	0.197892093880236	0.25423177597882	0.254269536088908	0.292388890626784	0.271402416093429	2.41900858598553e-07	3.97701280085418e-11	3.67910003174595e-05	1.79213812141282e-07	0.000345868069227395	0.000237296207619516	1579	56277	1122	866	662	483	341	198	73	60	41	36	23	14	55922	56178	56382	56561	56703	56846	739	752	771	776	789	798
C3_BRONCHUS_LUNG	70_80	FinnGen	I9_AF	1.0789109555127	0.0826246780632023	0.320481640912762	0.0944862703281448	0.303889858960974	-0.0821131206069281	0.128096992776942	0.155874490718209	0.164707222256067	0.20714897446172	0.185493035237118	0.186768372347398	3.68189887427961e-17	0.596062122701588	0.0516829071171873	0.648298551248528	0.101362927771211	0.660189047729737	13397	14525	9981	8301	5502	3635	2618	1636	213	137	104	79	62	35	17443	19123	21922	23789	24806	25788	285	361	394	419	436	463
C3_BRONCHUS_LUNG	70_80	FinnGen	I9_ANGINA	0.274235380442161	0.37781629779375	0.292300782188101	0.296219702428462	0.288223582476939	0.112442265290239	0.203018220006708	0.152392340667806	0.16740752276516	0.178354257395683	0.159934280558273	0.123493706766237	0.176762082519663	0.0131664834358198	0.08080342943865	0.0967435379764056	0.07152375736102	0.362553566248354	8722	44164	5313	4762	3978	3350	2914	2292	138	129	120	107	94	80	46765	47316	48100	48728	49164	49786	670	679	688	701	714	728
C3_BRONCHUS_LUNG	70_80	FinnGen	I9_AORTANEUR	1.03202283078754	0.878983117486196	0.894473551318979	1.13887129608256	0.841752865991618	0.769303395582133	0.218580584031423	0.194379232895184	0.228206940541923	0.240140137189227	0.281115477971881	0.271217239619171	2.34140057257235e-06	6.12577226466136e-06	8.87063311512392e-05	2.11067768619567e-06	0.00275047137855746	0.00456132453895916	2615	56343	1944	1544	1078	713	482	274	85	67	47	37	23	14	56189	56589	57055	57420	57651	57859	740	758	778	788	802	811
C3_BRONCHUS_LUNG	70_80	FinnGen	I9_ATHSCLE	1.05076784203228	1.06755810596288	1.1368066579353	1.11712311488456	1.09384328074394	1.10580498754126	0.164561933004083	0.132413995262795	0.146723059414423	0.170157277642135	0.170007958376395	0.149577332966456	1.71126114358258e-10	7.48872096049435e-16	9.33692072590434e-15	5.19496360340609e-11	1.24230754164279e-10	1.43698660554216e-13	5310	56817	3755	3091	2255	1610	1183	671	164	152	120	93	73	49	57376	58040	58876	59521	59948	60460	832	844	876	903	923	947
C3_BRONCHUS_LUNG	70_80	FinnGen	I9_CEREBVASC	0.846056262540011	0.279265630755341	0.342304434527649	0.464624394393457	0.458349157497155	0.45734265828358	0.136952793525188	0.145875643092802	0.165291294621232	0.178838811505514	0.176255497667034	0.148725616795349	6.50331639818785e-10	0.0555679280951118	0.0383666196216318	0.00937667195218146	0.00930930436533302	0.00210448523572843	10209	55536	7594	5816	4042	2870	2069	1278	149	125	108	90	68	49	57104	58882	60656	61828	62629	63420	898	922	939	957	979	998
C3_BRONCHUS_LUNG	70_80	FinnGen	I9_CHD	0.342403998885713	0.154523324478555	0.292268415234902	0.327358282811877	0.252228245464101	0.0987001387525915	0.17748197345727	0.152179273796974	0.156924153728292	0.167980852435795	0.156789566249232	0.122270883821619	0.0537019999205908	0.309913659246777	0.0625351771330267	0.0513213068955095	0.107680741584651	0.419536749177332	10343	52674	6724	5635	4559	3466	2956	2251	151	142	135	121	103	78	55311	56400	57476	58569	59079	59784	831	840	847	861	879	904
C3_BRONCHUS_LUNG	70_80	FinnGen	I9_CHD_NOREV	0.631613212970823	0.236389956872336	0.279382395405641	0.378093063798251	0.386684027330704	0.136209778141055	0.168463035975987	0.163973624170782	0.179476622253208	0.190720785207052	0.174416433464812	0.143756405725656	0.000177350879307634	0.149405642667741	0.119553458365959	0.0474296937541369	0.0266219967530421	0.343381988159587	8427	52749	5807	4568	3428	2598	2109	1556	134	114	107	91	78	54	54442	55681	56821	57651	58140	58693	793	813	820	836	849	873
C3_BRONCHUS_LUNG	70_80	FinnGen	I9_CORATHER	0.65122817762853	0.366295801345119	0.442017597411869	-0.0641897150809824	0.28445614323503	0.0449589486212729	0.133205911931182	0.122471782963109	0.132547780345218	0.185619118377216	0.147566871288385	0.130323437641794	1.01409512333018e-06	0.00278194158973549	0.000853671156012523	0.729482400734623	0.0538996335530875	0.730109584729882	13603	45726	9459	7836	5866	4432	3508	2423	218	183	148	115	107	69	48927	50550	52520	53954	54878	55963	725	760	795	828	836	874
C3_BRONCHUS_LUNG	70_80	FinnGen	I9_CVD	0.88449136563855	0.181340438942149	0.317056266930412	0.248049523577401	0.205285045437248	0.0607892139026026	0.124727822010279	0.130097025310456	0.130077837340363	0.138391892943447	0.127470885544343	0.106700904269638	1.32789011205551e-12	0.163351993772203	0.0147918753329447	0.0730736633590849	0.107300409342991	0.568870326591817	21694	11576	12830	10989	9169	7696	6812	5596	316	266	262	243	221	197	19602	21443	23263	24736	25620	26836	522	572	576	595	617	641
C3_BRONCHUS_LUNG	70_80	FinnGen	I9_CVD_HARD	0.5389927988889	0.250846726021585	0.210061687574649	0.199566928294496	0.371057448542261	0.140039486693101	0.134201780375219	0.12229985996876	0.13762683299086	0.151093954788878	0.128276339099571	0.108062673859587	5.91223751233407e-05	0.040259212990856	0.126931818255896	0.186563572587041	0.00382017188555882	0.195006535029822	15575	47646	10507	8543	6633	5040	4132	3014	223	205	188	168	148	106	51653	53617	55527	57120	58028	59146	838	856	873	893	913	955
C3_BRONCHUS_LUNG	70_80	FinnGen	I9_DISVEINLYMPH	0.844104492107277	-0.161852307125292	-0.0500971753482854	-0.495689486411452	0.100224421095273	0.0831318486663374	0.213164430561737	0.291575042377457	0.318847060250957	0.449035594635585	0.304100176894868	0.212407863999025	7.49890153487293e-05	0.578828605939566	0.875150460407769	0.26963739470662	0.741719611009989	0.695517560387276	4563	51620	3103	2470	1715	1273	1058	855	48	33	29	25	28	23	52214	52847	53602	54044	54259	54462	818	833	837	841	838	843
C3_BRONCHUS_LUNG	70_80	FinnGen	I9_DOAAC	1.02383702390643	0.860711021550295	0.85414213970539	1.04114739525873	0.984120270857714	0.918108453453721	0.137796873300592	0.121207678381258	0.139373043922816	0.146604841946419	0.147772991349481	0.134261306155716	1.08560415905882e-13	1.23744305526972e-12	8.87336703906825e-10	1.23208459636537e-12	2.74431551775531e-11	8.01827614387263e-12	8341	57124	5976	4856	3492	2460	1813	1061	217	186	146	126	96	62	58410	59530	60894	61926	62573	63325	862	893	933	953	983	1017
C3_BRONCHUS_LUNG	70_80	FinnGen	I9_DVTANDPULM	1.39086921136466	-0.425492734240286	0.696104899981974	0.488766312032298	0.0398225385444014	0.0200379358983606	0.197093608406999	0.410117719060397	0.291222070762734	0.379928765962301	0.448842040730337	0.355761891612775	1.70262241346328e-12	0.299507892345637	0.0168351215253248	0.198279676670594	0.929302183998127	0.955083692968977	2947	61289	2269	1628	1011	665	512	316	49	24	25	14	11	8	61036	61677	62294	62640	62793	62989	882	907	906	917	920	923
C3_BRONCHUS_LUNG	70_80	FinnGen	I9_HEARTFAIL	0.784095982219921	0.169596171454925	0.212986234890087	0.16832571233137	0.206063089664538	0.309477832744615	0.144969320325493	0.156133784713036	0.178779762402747	0.212525097162186	0.208127684376814	0.176380157020368	6.34828416770608e-08	0.277380164241962	0.233522874638326	0.428344666446908	0.322134943164549	0.0793265779653649	8695	56777	6530	5326	3764	2683	1922	1115	139	100	77	61	51	34	57958	59162	60724	61805	62566	63373	845	884	907	923	933	950
C3_BRONCHUS_LUNG	70_80	FinnGen	I9_HEARTFAIL_ALLCAUSE	0.789591655769255	0.127580913663341	0.218340810489106	0.175201115957913	0.214168586771333	0.327120113835199	0.144969662449139	0.159565244215857	0.178780283563229	0.212526733427345	0.208129616652486	0.176379123360609	5.13419581877595e-08	0.423969668060779	0.221979968637582	0.4097281454873	0.303472424655118	0.0636473794643301	8613	56620	6474	5282	3731	2658	1902	1100	137	98	77	61	51	34	57777	58969	60520	61593	62349	63151	845	884	905	921	931	948
C3_BRONCHUS_LUNG	70_80	FinnGen	I9_HEARTFAIL_AND_CHD	0.162559198311341	-0.207432710064037	0.159356192267203	-0.230272470174382	-0.162112037025229	0.127481871667969	0.247003190712169	0.233720316541791	0.228047020135702	0.319431722226909	0.304808141789646	0.233963873829566	0.510457231527727	0.374796114314254	0.484685430256859	0.47098232760627	0.594830283127679	0.585837122273692	4701	51502	3456	2944	2156	1595	1149	682	61	49	40	29	25	19	51968	52480	53268	53829	54275	54742	718	730	739	750	754	760
C3_BRONCHUS_LUNG	70_80	FinnGen	I9_HEARTFAIL_EXMORE	0.82913956919631	0.216880727232949	0.259571081127381	0.212467113997549	0.247509861550464	0.337437885999491	0.146174522078477	0.157232106879507	0.179750386589816	0.213360240028082	0.20896385016092	0.177603331422062	1.40927705903179e-08	0.167781731076327	0.148720943914357	0.31934052686126	0.236229999687271	0.0574393589906245	8695	49773	6530	5326	3764	2683	1922	1115	139	100	77	61	51	34	51099	52303	53865	54946	55707	56514	700	739	762	778	788	805
C3_BRONCHUS_LUNG	70_80	FinnGen	I9_HEARTFAIL_NS	0.834025259873089	0.574849043841209	0.607690512632348	0.352968538699671	0.541764860763459	0.483538835803991	0.119221905835895	0.108583892609149	0.124877382285305	0.164055605363941	0.149236951655862	0.135382184686476	2.64181499708643e-12	1.19633762276879e-07	1.13708225239446e-06	0.0314353602962924	0.000283165825731424	0.000354728714368318	14184	50579	10424	8990	6264	4308	3081	1871	270	220	162	122	100	61	53290	54724	57450	59406	60633	61843	779	829	887	927	949	988
C3_BRONCHUS_LUNG	70_80	FinnGen	I9_HYPERTENSION	0.597294796901896	0.0373059634844752	-0.0350899892282739	-0.195530827681635	-0.0251201765019179	-0.067487078169963	0.129078485370925	0.136006506638303	0.155287366826356	0.180810466590883	0.152077663059091	0.112558216976513	3.70326276097008e-06	0.783857594729942	0.821226241212882	0.279513346604571	0.868802368206221	0.548789600016874	17564	30694	11606	9192	6941	5505	4630	3632	193	144	130	113	106	97	35790	38204	40455	41891	42766	43764	669	718	732	749	756	765
C3_BRONCHUS_LUNG	70_80	FinnGen	I9_HYPTENS	0.597871973242116	0.0377015357532804	-0.0350575086438946	-0.195978328696752	-0.0252917838048039	-0.0682635167785444	0.129079196841599	0.13600543847461	0.155286798084448	0.180810900110736	0.152077682118699	0.112562394287069	3.6246023550156e-06	0.781621864028573	0.821388284071859	0.278415530634024	0.867914318906715	0.544215663725906	17560	30692	11605	9192	6939	5507	4629	3632	193	144	130	113	106	97	35785	38198	40451	41883	42761	43758	669	718	732	749	756	765
C3_BRONCHUS_LUNG	70_80	FinnGen	I9_HYPTENSESS	0.849094138853405	0.140185708602914	-0.183816870597957	-0.110575864907406	0.104624333588462	-0.188164030969222	0.102623239894112	0.115342455755294	0.150749389254818	0.165290541176649	0.146559374476465	0.147587234936354	1.2964993882729e-16	0.224218565754815	0.222709861637274	0.503509013066331	0.475307599420688	0.202332490410169	22183	31543	16061	12451	9018	6573	4945	3096	289	188	133	109	88	51	36732	40342	43775	46220	47848	49697	644	745	800	824	845	882
C3_BRONCHUS_LUNG	70_80	FinnGen	I9_HYPTENSHD	0.584159536758345	0.226290331462381	-1.25113510918497	0.090259002541623	-0.188216726241462	-0.0518102611100331	0.306350840340532	0.293280351039795	0.709041422664392	0.411607418722621	0.450108677947205	0.356945006962373	0.0565423667227446	0.440361045413923	0.0776403580813857	0.826428670841393	0.67583130616344	0.884593120246245	2322	29415	1632	1343	946	704	538	365	28	19	12	13	9	8	29584	29873	30270	30512	30678	30851	493	502	509	508	512	513
C3_BRONCHUS_LUNG	70_80	FinnGen	I9_HYPTENSHR	0.54711659337045	0.40672437751543	-0.651105643169096	0.172350072916403	-0.0685318780033009	-0.0663253136889767	0.293740408269373	0.255333060250408	0.502736105711068	0.381594029403695	0.411436227714177	0.356933899427925	0.0625206212132713	0.111178807510442	0.195277424652234	0.651515234607522	0.867710417085094	0.852586235243136	2560	29506	1815	1485	1033	755	574	378	34	24	15	15	10	8	29721	30051	30503	30781	30962	31158	496	506	515	515	520	522
C3_BRONCHUS_LUNG	70_80	FinnGen	I9_IHD	0.5684098723596	0.43870043014374	0.371258043163946	0.432986085249054	0.259825722443203	0.202736647159266	0.14727201176488	0.125475033231348	0.14063012668538	0.147748025285779	0.143800677960256	0.104665719015542	0.000113576511940486	0.00047172880219253	0.00829155799767946	0.00338339615068819	0.0707862478523425	0.0527463367599819	13904	45424	8910	7504	5820	4657	3994	3126	211	184	173	162	141	119	49449	50855	52539	53702	54365	55233	758	785	796	807	828	850
C3_BRONCHUS_LUNG	70_80	FinnGen	I9_ISCHHEART	0.596788347792045	0.38506226128818	0.316455274313435	0.443032829032331	0.250285186646836	0.157408451480499	0.138904418552912	0.122965586547443	0.140299712851382	0.144936151120269	0.143535498357613	0.109000003000711	1.73597582573585e-05	0.00173937332196939	0.0240978190946099	0.00223754674096826	0.0812085734441149	0.148706856042137	14545	45690	9603	8041	6200	4689	3934	2979	221	189	169	153	128	106	49643	51205	53046	54557	55312	56267	768	800	820	836	861	883
C3_BRONCHUS_LUNG	70_80	FinnGen	I9_MI	0.60855884405758	0.341606880454101	0.336363863779474	0.364085065921368	0.381564316941299	0.331217104079909	0.192592475413125	0.17837605529168	0.202253041250117	0.223737891867159	0.205945043007155	0.152738306255363	0.00157863011231345	0.0554805403028823	0.0962955559518401	0.103676818851236	0.0639184515080711	0.0301186310053008	6710	44970	4741	3581	2595	1928	1532	1117	104	92	84	74	65	49	46203	47363	48349	49016	49412	49827	632	644	652	662	671	687
C3_BRONCHUS_LUNG	70_80	FinnGen	I9_MI_STRICT	0.566177151201918	0.376113585569235	0.359732232625172	0.235321470418173	0.364322978840756	0.314947513259473	0.210636628392655	0.186330521027862	0.210156801087634	0.247619195425635	0.214328516411663	0.157318121268584	0.0071895813928282	0.0435361829209378	0.0869459710458067	0.341941480968269	0.0891620844488947	0.0452870324159846	5792	44833	3989	3099	2308	1760	1422	1042	89	81	75	65	60	46	45926	46816	47607	48155	48493	48873	621	629	635	645	650	664
C3_BRONCHUS_LUNG	70_80	FinnGen	I9_NCMI	0.770153778719156	0.441190259251242	0.541752578907895	0.702356674799894	0.4432590734998	0.367386748496817	0.280463756695666	0.270200384555979	0.291451061470076	0.304149255884568	0.335700630961786	0.270630625700118	0.00603265650770291	0.102505561231368	0.0630538646722356	0.0209297114302947	0.186701542993765	0.174615736214548	2350	63200	1761	1207	881	672	501	333	51	40	33	27	19	14	62840	63394	63720	63929	64100	64268	898	909	916	922	930	935
C3_BRONCHUS_LUNG	70_80	FinnGen	I9_NONISCHCARDMYOP	1.15134081660495	0.613003261520397	0.0924751717493566	0.602214449474265	0.535729544847552	0.641599812529694	0.224516120666341	0.247819364726608	0.381443041530167	0.357476406291301	0.381559921414266	0.338047684141887	2.9268306372833e-07	0.0133763471587517	0.808443060205623	0.0920605352043943	0.160303697943964	0.057701807456638	2609	40557	2051	1530	1003	659	457	247	47	30	21	19	16	9	40568	41089	41616	41960	42162	42372	500	517	526	528	531	538
C3_BRONCHUS_LUNG	70_80	FinnGen	I9_NSTEMI	0.485784480501878	0.116268356214007	0.338315191293018	-0.246034382859074	0.402712747082468	0.272414093864094	0.239358258036566	0.239031220496422	0.261268220594649	0.410210193316002	0.304127012204283	0.270510539342556	0.0424044576658058	0.626673001758895	0.195356085429158	0.548655279999953	0.185449996729319	0.313917044019662	3996	61102	3082	2379	1514	1029	699	401	54	47	39	29	24	14	61075	61778	62643	63128	63458	63756	887	894	902	912	917	927
C3_BRONCHUS_LUNG	70_80	FinnGen	I9_OTHARR	0.0195628115814251	-0.103769814094293	-0.465340235671954	-0.627798732391391	-0.368000201378546	-0.181200028764415	0.282560172397733	0.247812401558616	0.357179582978344	0.450130784347378	0.381306232843151	0.272552701695098	0.944803245555219	0.67540365470618	0.192636669084099	0.16310543523143	0.334492683162511	0.506162010749665	5375	36170	3937	3269	2155	1466	1109	708	44	36	24	21	18	14	37062	37730	38844	39533	39890	40291	502	510	522	525	528	532
C3_BRONCHUS_LUNG	70_80	FinnGen	I9_OTHHEART	0.822278580147367	-0.0220402195261598	0.167769413654709	0.0973119280332822	0.136747255651975	-0.0865807282310572	0.104212628832485	0.121134932187691	0.1267716731656	0.147651680180118	0.139249712432797	0.126558623984917	3.0123678763485e-15	0.855623788007252	0.185702964973587	0.509854580159067	0.326085562226043	0.493902175558269	20705	38200	14665	12318	8904	6400	4877	3144	301	213	175	139	112	73	43231	45578	48992	51496	53019	54752	708	796	834	870	897	936
C3_BRONCHUS_LUNG	70_80	FinnGen	I9_PAD	1.04562830664878	1.01308218371323	0.9587260457313	1.06087736023272	1.19452867932517	1.04410964068568	0.162695756664227	0.134292849091347	0.157002980870148	0.172334708306013	0.160256821834573	0.152449985898166	1.30237968126909e-10	4.5637223297736e-14	1.01891063261108e-09	7.46464987961503e-10	9.06620651281224e-14	7.44372857470399e-12	5473	56763	3879	3201	2346	1682	1232	687	156	142	110	94	76	47	57372	58050	58905	59569	60019	60564	829	843	875	891	909	938
C3_BRONCHUS_LUNG	70_80	FinnGen	I9_PHLETHROMBDVTLOW	0.910138143109372	-0.530728070662966	0.434808463228755	-0.000245988698995322	0.206233522806377	0.139116254401111	0.41072394018317	0.708352731324752	0.501732326754634	0.70830972754467	0.578784529667482	0.410397882778671	0.0266958559028874	0.453710973008844	0.386153316598282	0.99972290288629	0.721599614527871	0.734625567598441	1091	51277	777	599	402	286	232	180	15	9	9	6	7	6	50799	50977	51174	51290	51344	51396	777	783	783	786	785	786
C3_BRONCHUS_LUNG	70_80	FinnGen	I9_SEQULAE	0.483454001207778	0.249643046629672	0.32592905426479	0.362624406379468	0.790052186193282	0.473025106673414	0.246313293860586	0.233221176052262	0.280507132086358	0.335960213923582	0.280411584222121	0.304421001231503	0.0496740107774988	0.284433319274538	0.245264765605163	0.280424105250788	0.00484031203243827	0.12021978223867	3830	54691	2970	2264	1412	887	614	349	48	42	31	26	20	11	54708	55414	56266	56791	57064	57329	795	801	812	817	823	832
C3_BRONCHUS_LUNG	70_80	FinnGen	I9_STEMI	0.354716470657495	0.248769486079977	0.243052422906766	0.725707268702516	0.24531464449216	0.129205792108898	0.449434509396626	0.380110636595394	0.410270494945156	0.355841710676509	0.410184579391541	0.31896000281687	0.429965534333268	0.512811628209388	0.55356941559349	0.0414090900320272	0.549800460201942	0.68541530995812	1454	63483	977	712	592	470	400	292	25	21	20	17	14	10	63035	63300	63420	63542	63612	63720	900	904	905	908	911	915
C3_BRONCHUS_LUNG	70_80	FinnGen	I9_STR	0.796503311558523	0.333623104755753	0.162535913910056	0.245062682355043	0.548346116968828	0.434372105921283	0.153591459232667	0.156286691947159	0.196841032320699	0.217178278347407	0.184230177188317	0.165522231044282	2.15024001015046e-07	0.0327866194852024	0.408961973726655	0.259153529236357	0.00291636537929328	0.0086839415481885	8157	53740	6070	4570	3224	2308	1665	1043	121	102	85	71	58	39	54848	56348	57694	58610	59253	59875	858	877	894	908	921	940
C3_BRONCHUS_LUNG	70_80	FinnGen	I9_STR_EXH	0.854082748181219	0.398801367280141	0.148666840425113	0.318433836781858	0.628408679038163	0.460304200398917	0.155167076053326	0.156299775164698	0.204232815967601	0.217179700894776	0.184247709207538	0.169703897599415	3.70683889420506e-08	0.0107255418701868	0.466657496658581	0.142587589539107	0.000648027693602321	0.00667987064030211	7420	54242	5485	4252	3023	2149	1545	954	120	102	83	70	57	37	55200	56433	57662	58536	59140	59731	857	875	894	907	920	940
C3_BRONCHUS_LUNG	70_80	FinnGen	I9_STR_SAH	0.831564153015635	0.349769086541998	0.120247898670178	0.278263552342677	0.494814645770389	0.42717354600194	0.150652587329253	0.154712707689431	0.200465162696917	0.212613116296956	0.187152201383799	0.163615291772007	3.39488269488101e-08	0.0237738082223598	0.548609961676611	0.190609269238006	0.00819530610971456	0.00903198210298059	8284	53329	6148	4608	3248	2335	1704	1076	123	102	84	71	57	40	54491	56031	57391	58304	58935	59563	851	872	890	903	917	934
C3_BRONCHUS_LUNG	70_80	FinnGen	I9_TIA	0.693236923401271	0.37929720565043	0.168078586670434	0.306060326845454	0.134881407079785	0.345803801482971	0.200753655725984	0.187127529987694	0.239277332018472	0.253413555022593	0.270392187993995	0.200697552117116	0.000554035407980477	0.0426680408155551	0.482403198266803	0.227143278595793	0.617894794687918	0.0848867957782806	5142	53705	3674	3136	2257	1668	1204	759	79	68	48	46	36	26	54284	54822	55701	56290	56754	57199	810	821	841	843	853	863
C3_BRONCHUS_LUNG	70_80	FinnGen	I9_UAP	0.464325513484396	-0.00442439225743725	0.184534367410568	0.341841221522633	0.420281507331092	-0.245545153433464	0.247291861764595	0.24661221550187	0.246631065685806	0.253993338758037	0.22791424367903	0.240454568798929	0.0604301961380389	0.985686171704699	0.454327294659533	0.178345452830789	0.0651782537922601	0.307173585089429	3962	50958	2654	2291	1827	1435	1153	832	67	56	52	40	32	18	51490	51853	52317	52709	52991	53312	709	720	724	736	744	758
C3_BRONCHUS_LUNG	70_80	FinnGen	I9_VARICVE	0.263301070661666	0.0407525523143209	-0.633361451453858	-0.549448453881473	0.0549317098813279	0.0858771232724038	0.502025028082606	0.44916726343802	0.708371849475968	0.708344154404823	0.449024093592239	0.270551594447632	0.599946134221442	0.927707828506527	0.371263721282709	0.437937901430991	0.902633101479266	0.75092875796735	1596	51261	937	818	605	531	491	473	11	11	11	14	15	14	51125	51244	51457	51531	51571	51589	784	784	784	781	780	781
C3_BRONCHUS_LUNG	70_80	FinnGen	I9_VTE	1.29285825225768	-0.498939733950379	0.416009194140084	0.187369712520991	-0.0994409526045152	0.101920289734162	0.187497440993877	0.380026702132708	0.291294457267163	0.379963415005887	0.410038407702792	0.291409973464059	5.37368349524761e-12	0.189214273181135	0.15325163746296	0.621923795923981	0.808380213015746	0.726527223575782	3653	60029	2741	2023	1317	902	705	462	52	25	25	14	13	12	60025	60743	61449	61864	62061	62304	864	891	891	902	903	904
C3_BRONCHUS_LUNG	70_80	FinnGen	IBD_BACT_INTEST_INFECTIONS	0.46816948142048	0.0172486160977155	1.32823338619535	-0.406191899315566	0.802756959364549	1.29868435615128	0.44914362097675	0.501525643069151	0.335660739421093	1.0007983942567	0.578622913305906	0.379865864867943	0.297244663255537	0.972564330350366	7.58743763877599e-05	0.684839696787552	0.165332713999216	0.000628985859056267	1236	62902	1005	713	391	236	153	91	14	13	13	9	9	7	62240	62532	62854	63009	63092	63154	879	880	880	884	884	886
C3_BRONCHUS_LUNG	70_80	FinnGen	IBD_INFECTIONS	0.78019813976913	0.126458812271147	0.655966168187767	-0.0269396117292618	0.0258637215344404	0.189874052129357	0.263606560706469	0.312135961351047	0.299844327196271	0.506609148158665	0.506193454969864	0.342713725057864	0.00307931916938971	0.685374490410621	0.0286922561243278	0.957591420376407	0.959250187072743	0.579557581725513	1595	7112	1241	893	533	334	228	140	36	26	19	14	11	9	7206	7554	7914	8113	8219	8307	224	234	241	246	249	251
C3_BRONCHUS_LUNG	70_80	FinnGen	ILD_SYST_AUTO_DISEASES	0.411623656583647	0.755799050540943	0.719336959225685	0.369776982643055	0.447884376300941	0.0760602877675444	0.33623452724797	0.232991289428984	0.270380858905254	0.355869137596794	0.318659832243121	0.280012254193701	0.220870790172414	0.0011790760749288	0.00780344245924114	0.298766905500102	0.15986520607405	0.78590499418596	2831	57111	1838	1522	1089	844	702	544	43	40	34	22	19	13	57231	57547	57980	58225	58367	58525	830	833	839	851	854	860
C3_BRONCHUS_LUNG	70_80	FinnGen	J10_ASTHMA	4.70653893286285	3.75938111053201	3.74631430407657	3.83575623313448	3.16462918310903	3.81778458792385	0.283476249762216	0.30681327562918	0.325600128563684	0.333396553807317	0.385587673861815	0.292184384161533	6.63603507516655e-62	1.61907002408849e-34	1.23233465471021e-30	1.2436441573991e-30	2.2623998100667e-16	5.12643192968309e-39	4665	33851	3111	2534	1857	1437	1176	853	99	64	55	49	40	39	35222	35799	36476	36896	37157	37480	84	119	128	134	143	144
C3_BRONCHUS_LUNG	70_80	FinnGen	J10_ASTHMA_EXMORE	4.5840359846471	3.63648942772197	3.62324671499301	3.71258847975794	3.04079391450987	3.68426140945032	0.282753693659146	0.306204423225212	0.325055204774427	0.332880534979317	0.385210147795947	0.293536668209941	4.14055991440979e-59	1.57701342156399e-32	7.44300388768124e-29	6.9297892171889e-29	2.92987291040153e-15	3.9112736725052e-36	4665	31037	3111	2534	1857	1437	1176	853	99	64	55	49	40	39	32408	32985	33662	34082	34343	34666	84	119	128	134	143	144
C3_BRONCHUS_LUNG	70_80	FinnGen	J10_ASTHMA_INCLAVO	1.39251456749067	0.558919122938496	0.321490370663804	0.719004606718802	-0.0695342710091296	0.688037966417808	0.146535312299284	0.176298564026474	0.227256387418661	0.208157024521756	0.291375942859481	0.165008147603124	2.04069389636182e-21	0.00152282262848358	0.157168401748169	0.000552039875034505	0.811383904520619	3.04972527581215e-05	5988	54696	3958	3429	2536	1927	1550	994	111	73	59	55	41	39	55774	56303	57196	57805	58182	58738	841	879	893	897	911	913
C3_BRONCHUS_LUNG	70_80	FinnGen	J10_ASTHMA_MAIN	6.22819176024417	5.72881248181059	5.17335502214732	5.64989118949912	4.77019955890153	5.28856719511192	0.621075043171221	0.620262256647201	0.662748716939758	0.640923370700972	0.693346401750938	0.617797156041049	1.14722852502384e-23	2.55613792717143e-20	5.90750099410967e-15	1.19432514852347e-18	5.98669149691354e-12	1.12513837094086e-17	3033	33651	1887	1716	1271	1049	887	691	57	41	33	34	25	25	34694	34865	35310	35532	35694	35890	46	62	70	69	78	78
C3_BRONCHUS_LUNG	70_80	FinnGen	J10_ASTHMA_MAIN_EXMORE	6.09760902281628	5.59813028610205	5.04265177930733	5.51913326003864	4.63919820827955	5.15418573819495	0.620255695616008	0.619492664902202	0.662038877977954	0.640217112121899	0.692799086924338	0.619014628739571	8.29580204339165e-23	1.61565944157984e-19	2.59938215564698e-14	6.65336976552996e-18	2.13746452615403e-11	8.3312494491012e-17	3033	30837	1887	1716	1271	1049	887	691	57	41	33	34	25	25	31880	32051	32496	32718	32880	33076	46	62	70	69	78	78
C3_BRONCHUS_LUNG	70_80	FinnGen	J10_ASTHMA_OTHER_THAN_NONALLERGIC	1.4688973667598	0.645137986965726	0.717203820444706	0.459319847598358	0.226643444941845	0.554985603343285	0.154773469748583	0.186836084062369	0.207923769590369	0.261266694560227	0.280015386020325	0.192861141791382	2.29647378727139e-21	0.000554466131199465	0.000561918157237301	0.0787390443608857	0.418287173192942	0.00400657688443175	4813	58140	3298	2669	1966	1490	1178	812	101	65	49	39	32	28	58685	59314	60017	60493	60805	61171	869	905	921	931	938	942
C3_BRONCHUS_LUNG	70_80	FinnGen	J10_BRONCHITIS	1.12959109958781	0.803870778413666	0.996723854597054	1.06452201429468	0.914920116052836	0.576211864396866	0.208333977130768	0.200100079918673	0.221825024043137	0.270221436350445	0.304049609680482	0.318682902546602	5.89291146535003e-08	5.88578698689924e-05	7.01316339145328e-06	8.16709163877104e-05	0.00262010274992994	0.0705902993727217	2970	61506	2212	1748	1237	773	502	274	76	59	40	26	19	10	61332	61796	62307	62771	63042	63270	856	873	892	906	913	922
C3_BRONCHUS_LUNG	70_80	FinnGen	J10_CHRONLARYNGITIS	1.22671700504102	0.1286593173865	1.24520663297752	1.49955088201878	0.809085679195555	1.23458832213205	0.502148071604198	0.708473844426958	0.501974215314874	0.44949251510436	0.578837714625469	0.355820364779077	0.0145682076939109	0.855896131249869	0.0131154581952809	0.000849633426774394	0.162180232620944	0.000521048693642185	555	51796	357	301	194	144	125	98	11	8	9	14	10	8	51215	51271	51378	51428	51447	51474	768	771	770	765	769	771
C3_BRONCHUS_LUNG	70_80	FinnGen	J10_COPD	2.53539779000889	1.61918351293243	1.69704980812364	1.67251568317505	1.42770604513842	1.64616089961453	0.0918147606593973	0.108446844870599	0.117948284907483	0.134386133949969	0.149537983223893	0.127410455880837	7.49960747328914e-168	2.08179525659045e-50	6.14756654311551e-47	1.47775044565797e-35	1.32931010581812e-21	3.46511393642991e-38	6201	51681	4187	3404	2510	1822	1300	742	386	256	198	145	105	72	52565	53348	54242	54930	55452	56010	744	874	932	985	1025	1058
C3_BRONCHUS_LUNG	70_80	FinnGen	J10_COPDNAS	2.56723749736686	1.63164784835527	1.67566429282058	1.6855269774514	1.44461707788806	1.6470026360395	0.0922666085679486	0.109481894496172	0.12048308936	0.1354830229678	0.151032262681553	0.129960515864017	2.21568936604136e-170	3.13424065159753e-50	5.67366860460086e-44	1.56782457705561e-35	1.12248273421532e-21	8.33538037419928e-37	6036	51646	4064	3316	2474	1795	1269	725	379	248	191	141	102	69	52510	53258	54100	54779	55305	55849	729	860	917	967	1006	1039
C3_BRONCHUS_LUNG	70_80	FinnGen	J10_COPDNAS_INCLAVO	2.46869954800864	1.54965690976887	1.58716613627359	1.64826690323751	1.37995253174337	1.61630651452834	0.0894487616407411	0.105556239610487	0.11732662251899	0.129801776145065	0.147260129011809	0.128781442993136	1.14276356528822e-167	8.54927667778085e-49	1.07245032800207e-41	6.03983160296265e-37	7.19509479619591e-21	3.93653829359965e-36	6790	59766	4555	3792	2840	2027	1438	791	397	262	201	148	104	69	60790	61553	62505	63318	63907	64554	814	949	1010	1063	1107	1142
C3_BRONCHUS_LUNG	70_80	FinnGen	J10_INFLUPNEU	2.22907889328839	0.961777050460807	0.934808676481619	1.09696067075698	1.11142065348736	0.68702680005055	0.0784270874067361	0.1113879879816	0.137632628850039	0.155629636057487	0.157027135329103	0.168231108484083	1.07201933050727e-177	5.89961903351574e-18	1.10545761120739e-11	1.8081349521943e-12	1.46366751881573e-12	4.42999518908713e-05	12645	53642	9840	6575	4220	2535	1760	1048	432	202	137	103	70	38	55288	58553	60908	62593	63368	64080	727	957	1022	1056	1089	1121
C3_BRONCHUS_LUNG	70_80	FinnGen	J10_INTERSTITIUM	1.97308412012215	1.2055248151029	1.08915267291588	1.31652507268879	1.23130880376062	1.3448567376232	0.20048892435699	0.253103735336562	0.355776633383334	0.410194455540303	0.448969410823177	0.409932724598764	7.46925766235141e-23	1.90766763641149e-06	0.00220349894214727	0.00132959317915349	0.00609692344115234	0.00103558374718787	1392	63306	1101	800	456	244	156	90	50	30	17	11	11	6	62658	62959	63303	63515	63603	63669	889	909	922	928	928	933
C3_BRONCHUS_LUNG	70_80	FinnGen	J10_LOWCHRON	2.31431214148369	1.31595880353344	1.40773776342705	1.25120921417454	1.10297910856001	1.19681299358068	0.0904081429020151	0.109759666844714	0.116618089493297	0.137459939346238	0.140283251829443	0.109717299888234	1.58566944869554e-144	4.03541882053095e-33	1.49658962362195e-33	8.83936862513488e-20	3.76497820852978e-15	1.05376580890801e-27	8871	51823	5688	4833	3689	2847	2241	1518	381	263	217	163	133	101	53850	54705	55849	56691	57297	58020	775	893	939	993	1023	1055
C3_BRONCHUS_LUNG	70_80	FinnGen	J10_LOWERINF	1.06499846734055	0.778017098609411	1.01267952917916	0.953915918612703	0.811995508746301	0.631790295651338	0.200445980877845	0.189828590310395	0.207926647720819	0.270185539132736	0.304033776358809	0.304014030290846	1.07749509227625e-07	4.15792512334194e-05	1.11389950396508e-06	0.000414624898553371	0.00756839921282383	0.0376944739393394	3432	61634	2599	2031	1420	863	558	291	82	64	43	26	20	11	61520	62088	62699	63256	63561	63828	865	883	904	921	927	936
C3_BRONCHUS_LUNG	70_80	FinnGen	J10_PLEURA	2.67406381555534	0.562578985003384	0.934741018207877	1.04018625241982	0.943112161001198	0.364272554605777	0.0920551441241108	0.204391857650325	0.212712314184933	0.239447414738146	0.246069227033094	0.261660525400128	1.60743292619824e-185	0.00591506334713929	1.11083869005695e-05	1.39840521699912e-05	0.000126738963817173	0.163874834638886	4341	60735	3259	2272	1351	897	656	426	210	64	53	42	30	15	60777	61764	62685	63139	63380	63610	830	976	987	998	1010	1025
C3_BRONCHUS_LUNG	70_80	FinnGen	J10_PLEURPLAGUE	1.68547769828827	-0.39497031099848	1.14143276813731	1.03637327261816	0.795119644239326	0.546147871529412	0.262782464033069	0.579148083767469	0.31950530507122	0.380707950768041	0.410721624713089	0.380772936335029	1.41782165376336e-10	0.495248430212951	0.000353589205118078	0.00648436823881746	0.0528788608564427	0.151482738236346	969	60226	674	602	425	316	247	167	32	19	23	16	12	7	59755	59827	60004	60113	60182	60262	734	747	743	750	754	759
C3_BRONCHUS_LUNG	70_80	FinnGen	J10_PNEUMOBACT	2.32318401878267	1.42488336254724	1.21044556282171	1.29530572382646	0.994715645548438	0.773244127342024	0.125443565663457	0.15744384624032	0.20635262266254	0.23498043521873	0.271809950245634	0.25522314391949	1.43088453520942e-76	1.42830742673071e-19	4.466806139995e-09	3.53976973251779e-08	0.000252609427487663	0.0024481401311593	3912	51388	2923	1981	1365	887	663	408	155	89	60	41	25	16	51664	52606	53222	53700	53924	54179	558	624	653	672	688	697
C3_BRONCHUS_LUNG	70_80	FinnGen	J10_PNEUMOBACTEROTH	2.33881074991785	1.41545117543094	1.20993702632498	1.33363551641701	0.884128567301192	0.839058557138792	0.126133793820315	0.160715246499344	0.2103750858248	0.235010982918351	0.292912298474313	0.2552177907157	9.41080442012222e-77	1.2831165866306e-18	8.85428831255752e-09	1.38867381968426e-08	0.00254107280592231	0.00101038900028282	3791	51370	2847	1914	1303	851	633	385	152	85	58	40	23	16	51607	52540	53151	53603	53821	54069	555	622	649	667	684	691
C3_BRONCHUS_LUNG	70_80	FinnGen	J10_PNEUMONAS	2.26616193878456	0.903907545919027	0.998103479347689	1.02631993661751	1.09563359028483	0.642366681879668	0.0827496347174125	0.124861122216132	0.148588278006172	0.179941906997915	0.17974745165599	0.205039677832667	4.05265123113996e-165	4.5099513113775e-13	1.85195772052876e-11	1.17290633578003e-08	1.09160441171282e-09	0.00173094513308438	10624	53390	8390	5484	3449	2059	1384	790	359	159	108	74	51	25	54581	57487	59522	60912	61587	62181	684	884	935	969	992	1018
C3_BRONCHUS_LUNG	70_80	FinnGen	J10_PNEUMONIA	2.24381687479226	0.995350948922424	0.995540044274331	1.14373323016218	1.09028568701049	0.699235637810743	0.0788204706902425	0.111857382018933	0.136588838927813	0.154046045070246	0.160408256981596	0.170290778009369	2.96490954700011e-178	5.66610598777756e-19	3.13215651556213e-13	1.13104809062756e-13	1.06862779073396e-11	4.02347544572268e-05	12236	54223	9531	6282	4006	2458	1713	1022	426	200	138	102	68	37	55771	59020	61296	62844	63589	64280	731	957	1019	1055	1089	1120
C3_BRONCHUS_LUNG	70_80	FinnGen	J10_PNEUMOPROBBAC	2.26150475305416	0.997852740077086	1.00402847134842	1.13191292138827	1.07574689200325	0.682386031883467	0.0787465300098971	0.112294012934206	0.136534428829134	0.155561159722327	0.162164303860119	0.172430839868964	2.22334337602959e-181	6.33070559701713e-19	1.92844473473312e-13	3.43046964063744e-13	3.27408408993883e-11	7.57548646115879e-05	12005	54521	9336	6151	3966	2431	1694	1003	425	199	138	99	66	36	56030	59215	61400	62935	63672	64363	735	961	1022	1061	1094	1124
C3_BRONCHUS_LUNG	70_80	FinnGen	J10_RESPIRATORY	2.36716471831733	1.03424835821823	1.2774771230922	1.17460436233486	1.08679015098185	0.971973661187525	0.0846699357828542	0.1087756339171	0.110409184066459	0.12611998418701	0.12454815615718	0.105718487885066	5.33522661534013e-172	1.94197949857724e-21	5.8218641160792e-31	1.23818229456945e-20	2.6415825968169e-18	3.78569106691592e-20	18993	32985	12963	10083	7419	5380	4250	3027	577	328	288	223	179	134	37858	40738	43402	45441	46571	47794	580	829	869	934	978	1023
C3_BRONCHUS_LUNG	70_80	FinnGen	J10_UPPERDIS	1.03461626572589	0.0501001759699396	0.445946672782226	0.387640128172019	-0.138239977604313	0.278312524448899	0.223227578506602	0.291854117218963	0.270670148534551	0.291778794996704	0.335833804268374	0.186892454570341	3.57274348068684e-06	0.863703492203379	0.0994419603613969	0.183999407492831	0.680609092215078	0.136445583728573	3693	51966	2221	1924	1404	1160	1024	882	56	39	36	32	27	30	52576	52873	53393	53637	53773	53915	806	823	826	830	835	832
C3_BRONCHUS_LUNG	70_80	FinnGen	J10_UPPERINFEC	1.00788967172104	0.45320492602142	0.634590717277549	0.105071371634698	0.755051657314841	0.115527770727035	0.208354040185083	0.221775847947333	0.24574279147514	0.379974369332055	0.269994573262296	0.291281684366515	1.31555395816249e-06	0.0410003006046752	0.00981336900058252	0.782146964331145	0.00516524048243203	0.69164864104289	3940	58786	2719	2277	1638	1036	767	533	63	45	35	26	23	12	59082	59524	60163	60765	61034	61268	862	880	890	899	902	913
C3_BRONCHUS_LUNG	70_80	FinnGen	J10_VOCALLARYNX	1.79685343925108	0.0264510522607113	0.0242184995699584	0.395730566523407	-0.0505641660526709	0.502593169799868	0.234590459425315	0.449377629874414	0.501923313730708	0.44933703374374	0.501712621040854	0.270327315604002	1.86609939309543e-14	0.953062404085711	0.961515891364988	0.378480890435096	0.919722622526762	0.0629984674330377	1513	51838	901	785	591	458	401	330	33	16	17	15	13	14	51635	51751	51945	52078	52135	52206	782	799	798	800	802	801
C3_BRONCHUS_LUNG	70_80	FinnGen	K11_APPENDACUT	0.52511745282347	0.246527383849987	0.565431198135516	0.679488466229719	0.136858605431525	0.702521237231841	0.579021078078556	0.501718406203528	0.449290671774887	0.449127634689649	0.501508414897823	0.270159795021079	0.364456724477366	0.623167582544525	0.208211881970672	0.130303213549663	0.784934747806478	0.00931174573096923	906	60568	478	455	388	332	329	256	16	15	18	16	14	14	60114	60137	60204	60260	60263	60336	866	867	864	866	868	868
C3_BRONCHUS_LUNG	70_80	FinnGen	K11_APPENDIX	0.471199360866458	0.19851866636127	0.531067450689834	0.825546397073192	0.104521511979956	0.671402205278588	0.579008043805148	0.501719285325213	0.44925823281673	0.41034626364	0.501502602473549	0.270192052683458	0.415756947572687	0.692343494564112	0.237166648167326	0.0442379956716765	0.834903626422565	0.0129585172422656	949	60569	511	477	402	344	339	263	16	16	19	17	14	14	60124	60158	60233	60291	60296	60372	867	867	864	866	869	869
C3_BRONCHUS_LUNG	70_80	FinnGen	K11_CHOLELITH	0.575009759200908	0.313721086437346	0.0201775106539557	0.152297851777603	-0.0185835539836245	0.479310119647007	0.239811690145102	0.21712650800488	0.28034711414988	0.29152399422225	0.29139325139395	0.163721433553661	0.0164958795378498	0.14849245209559	0.942623145731711	0.601378204307595	0.949149523170651	0.00341594220492447	4544	52759	2910	2487	1930	1528	1275	976	57	53	47	44	43	40	53522	53945	54502	54904	55157	55456	814	818	824	827	828	831
C3_BRONCHUS_LUNG	70_80	FinnGen	K11_CHRONGASTR	1.08899085080345	-0.0672250912941562	0.304290594039359	0.375961281178157	-0.311522720516905	-0.0430951521267126	0.271038164487749	0.380356866101479	0.35606288091652	0.380322575129687	0.501736055504278	0.336188090158732	5.87314137940665e-05	0.859710929022938	0.392773784763866	0.3228918547242	0.534672235929356	0.898000494749889	2039	50217	1350	1203	938	732	602	416	32	20	19	15	10	9	50138	50285	50550	50756	50886	51072	736	748	749	753	758	759
C3_BRONCHUS_LUNG	70_80	FinnGen	K11_CONSTIPATION	0.167842912909681	0.198091425048774	0.228053686794343	0.0971363754894725	0.0897143069293655	0.0177266676806822	0.217310016831667	0.173651910533364	0.200145480462645	0.245768679732124	0.238910739274764	0.187232286615825	0.439897564173885	0.253978747786859	0.254519845840015	0.692669490660487	0.707278300022919	0.924571062776987	7625	54899	5343	4755	3422	2437	1828	1233	93	81	61	45	40	30	56242	56830	58163	59148	59757	60352	846	858	878	894	899	909
C3_BRONCHUS_LUNG	70_80	FinnGen	K11_DIVERTIC	0.245771742446379	-0.578530339927837	0.435000802524732	0.116714585653508	0.539241306709791	0.335899099067716	0.218015443201433	0.270729317354883	0.2007163978616	0.270675901877219	0.217349684379428	0.197227784900277	0.259609975736502	0.0326034632243879	0.0302164842622635	0.666325272636376	0.01310198864666	0.0885489208783301	7442	44700	5443	4460	2950	2029	1476	926	64	54	60	47	41	27	45895	46878	48388	49309	49862	50412	740	750	744	757	763	777
C3_BRONCHUS_LUNG	70_80	FinnGen	K11_DULC	0.675414394498852	0.778675194208206	1.19892084429212	1.05737533489476	0.535243614325994	0.831966863936431	0.50225287266296	0.380588739483241	0.356420450670249	0.410646329928403	0.501932964925749	0.292338594351711	0.178699650458576	0.04075879215819	0.000768821306095496	0.010026758926736	0.28625879555815	0.00442858818701925	802	50138	534	435	304	238	193	142	20	21	22	16	12	12	49644	49743	49874	49940	49985	50036	742	741	740	746	750	750
C3_BRONCHUS_LUNG	70_80	FinnGen	K11_ENERCOLNONINF	0.721193089481215	0.686657671926471	0.678823348509463	0.79582443931567	0.359567455376148	0.267271110300647	0.356093200771488	0.303998355727576	0.355691475707023	0.379932844862662	0.448814920912646	0.35564090709922	0.042837280371101	0.0238986565845688	0.0563316450223158	0.0362025605164682	0.423045610856948	0.452340012852237	1693	61915	1177	949	656	480	369	250	30	24	21	15	10	8	61510	61738	62031	62207	62318	62437	891	897	900	906	911	913
C3_BRONCHUS_LUNG	70_80	FinnGen	K11_FUNCDYSP	0.121151342069993	-1.40686550452961	0.262476045519318	-0.167317568764143	-0.258984485952315	0.548057401588051	0.579366395042197	1.00095734639044	0.501778639448025	0.708394244617803	0.708332184357235	0.336120308409316	0.834362320971148	0.159866725616212	0.600910712994732	0.813283122528329	0.714644358095469	0.102987547852761	1331	50138	902	796	554	412	314	235	10	9	10	9	10	9	49826	49932	50174	50316	50414	50493	731	732	731	732	731	732
C3_BRONCHUS_LUNG	70_80	FinnGen	K11_GALLBILPANC	0.511440041812715	0.40702945485031	0.200835788011176	0.137339554559388	0.272080196138263	0.423170561661327	0.213066821583868	0.184253564303558	0.23306817912152	0.270338878282109	0.232824541570939	0.154920983108991	0.0163783318227236	0.0271696087636008	0.388850410211603	0.611434135305589	0.242562340645081	0.00630419291388763	6098	52933	4095	3333	2364	1801	1496	1138	76	68	58	54	52	45	54029	54791	55760	56323	56628	56986	831	839	849	853	855	862
C3_BRONCHUS_LUNG	70_80	FinnGen	K11_GASTRODUOULC	1.0510172996355	0.712538476398787	0.936036988953639	0.998758338081312	0.683323809279743	0.491565160243884	0.254191660226703	0.239596545711064	0.246333459187916	0.261734652744806	0.29174199706643	0.233733058488603	3.55351394563627e-05	0.0029403164957795	0.000144767584333392	0.000135676792557041	0.0191694346832572	0.0354565933918159	2275	50333	1550	1254	906	690	536	373	58	51	47	34	23	19	50234	50530	50878	51094	51248	51411	766	773	777	790	801	805
C3_BRONCHUS_LUNG	70_80	FinnGen	K11_GIBLEEDING	0.763678501568935	0.585172090881371	0.465600257361306	0.432406745898716	0.536910382576056	-0.0975619345420018	0.253517210677478	0.239083156238123	0.318747828018185	0.380102797269322	0.355823904606391	0.410417795826623	0.00259247221908329	0.0143824302943371	0.144093219701418	0.255285564239676	0.131318814082301	0.812103153848062	2783	61172	2187	1558	928	615	445	282	44	33	21	15	11	6	60852	61481	62111	62424	62594	62757	872	883	895	901	905	910
C3_BRONCHUS_LUNG	70_80	FinnGen	K11_GIDISEASES	0.63334018187954	0.230222085495364	0.294206026002681	0.359906294722831	0.25811822180188	0.118691884764463	0.126839916486365	0.12142949568438	0.129251148224358	0.132846837429192	0.12493677905625	0.0995437137998806	5.93794585364079e-07	0.0579690162975006	0.0228319302640469	0.00674492767841226	0.0388293591029586	0.233120345100544	19886	21549	12484	10687	8006	6494	5658	4543	280	244	238	208	179	155	28057	29854	32535	34047	34883	35998	614	650	656	686	715	739
C3_BRONCHUS_LUNG	70_80	FinnGen	K11_GULC	1.21089722636864	0.676895578339434	0.8503108083167	0.874454625824348	0.806638290815869	0.178337861379996	0.281130599938943	0.291863388196153	0.304596394742726	0.336122092546174	0.335982309728984	0.356299100422699	1.65303529056342e-05	0.020383078786692	0.00524484075435239	0.00927904995554265	0.0163576835307254	0.616702979566804	1608	50240	1107	881	651	485	370	255	41	32	29	20	13	8	49955	50181	50411	50577	50692	50807	745	754	757	766	773	778
C3_BRONCHUS_LUNG	70_80	FinnGen	K11_HERING	0.200722342773587	0.204330005998477	0.230460688725611	0.445241154462044	0.197276101068361	0.135656492657495	0.247659434403487	0.191590015596337	0.205449974325851	0.194703688162521	0.194496499742403	0.138779770304324	0.417665922528245	0.286199437046323	0.261974588492711	0.0222096708964318	0.310443790103462	0.328324290669994	4873	50259	2875	2648	2139	1823	1625	1280	83	87	93	82	67	59	51376	51603	52112	52428	52626	52971	798	794	788	799	814	822
C3_BRONCHUS_LUNG	70_80	FinnGen	K11_HERNIA	0.339682969380166	0.14014796763914	0.234972921346374	0.205857963061172	0.0381869648749933	0.109055087666041	0.194804062059498	0.168254439836623	0.177235293158213	0.191051945157706	0.184923440725248	0.126451848662588	0.0812086154879968	0.404871480860099	0.18491647852087	0.281258137668596	0.836399205917133	0.388454331701898	8181	50501	5084	4556	3500	2791	2429	1858	112	108	108	88	77	72	52668	53196	54252	54961	55323	55894	818	822	822	842	853	858
C3_BRONCHUS_LUNG	70_80	FinnGen	K11_INTESTOTH	0.306268065119898	-0.154108017777169	0.29590890615208	0.261758485343847	0.328768841292899	0.12446144191025	0.162309849354546	0.171931365261253	0.169689800664037	0.196992502718879	0.18429940703781	0.158226228354563	0.0591691272251686	0.370074127656428	0.0811900316958089	0.183922593525612	0.0744424476473034	0.431513503141502	12777	45354	9448	7424	4621	3178	2436	1666	117	92	91	76	62	43	47768	49792	52595	54038	54780	55550	798	823	824	839	853	872
C3_BRONCHUS_LUNG	70_80	FinnGen	K11_OESSTODUO	0.695584217920185	0.0854309398552423	0.361021580271017	0.577611509330111	0.359803862623148	0.354216446423676	0.162286959773447	0.174052973166701	0.171700875885092	0.169476017018116	0.173728980417831	0.129930523209512	1.81806514635302e-05	0.623544580467463	0.0354990590073473	0.00065388211891407	0.0383528018239506	0.00640683822310685	9459	50812	6223	5279	3874	3050	2495	1833	135	112	115	97	76	66	53056	54000	55405	56229	56784	57446	857	880	877	895	916	926
C3_BRONCHUS_LUNG	70_80	FinnGen	K11_ORAL	-0.149866385856507	-0.249391645328231	-0.358023977628453	-0.162907152934806	-0.068482870958297	-0.29996457709122	0.185310881642132	0.163740094049661	0.217377280818901	0.246120557100398	0.253298106006588	0.280068874491999	0.418670727203633	0.127735051456671	0.0995546455233645	0.508035425877332	0.786879680759794	0.284152070993113	15551	43985	11360	9569	6061	3606	2353	1083	96	76	43	36	25	13	47282	49073	52581	55036	56289	57559	798	818	851	858	869	881
C3_BRONCHUS_LUNG	70_80	FinnGen	K11_OTHANRECT	-0.0794186903528802	0.0442272197091192	0.628140789151117	-0.180459969495845	0.378384053471798	0.0738790874311299	0.449674683498484	0.356298595367897	0.336203398369874	0.579049409370501	0.410535543949281	0.356262725310461	0.85981186592123	0.901212622906868	0.0617153028061627	0.755307553234266	0.356693414510237	0.835718967638029	2122	44155	1578	1278	778	523	417	311	23	23	20	14	13	8	43993	44293	44793	45048	45154	45260	683	683	686	692	693	698
C3_BRONCHUS_LUNG	70_80	FinnGen	K11_OTHDIG	0.83209987208561	0.413661725731096	0.515760213237352	0.437760810884395	0.252692925866234	-0.135279592023022	0.227473698823966	0.239017424292761	0.280168088471577	0.335684124320855	0.355707931568337	0.355906136298239	0.000254186331596237	0.0835095637011085	0.0656368531014902	0.192204420226264	0.477459589219252	0.703871874836743	3406	61225	2589	1876	1165	817	618	417	50	39	27	19	13	8	61111	61824	62535	62883	63082	63283	881	892	904	912	918	923
C3_BRONCHUS_LUNG	70_80	FinnGen	K11_OTHFUNC	0.369860866592755	0.320032761130502	-0.289241524070321	0.336140893615089	-0.737034390842688	0.575274485454489	0.281080171016633	0.253750691629751	0.449310464454222	0.410531891578512	0.708403650418452	0.335876150651122	0.188222573833677	0.20723340772641	0.519740574444245	0.412904171622648	0.298146737907414	0.0867571129210643	3474	44470	2807	2120	1181	707	463	276	33	22	13	11	9	9	44405	45092	46031	46505	46749	46936	699	710	719	721	723	723
C3_BRONCHUS_LUNG	70_80	FinnGen	K11_OTHGASTR	0.167688412608049	0.671876174833894	0.0237416861334886	0.867273155471573	-0.0491841806840771	0.799572586864334	0.502289539601903	0.319159397405425	0.501833837140117	0.380297671139654	0.578894597442017	0.304467753732127	0.738494178846937	0.0352788612195337	0.962266273622789	0.0225773783976643	0.93229141166463	0.00863612562499362	1367	50162	920	812	598	444	325	227	19	19	14	14	10	11	49850	49958	50172	50326	50445	50543	740	740	745	745	749	748
C3_BRONCHUS_LUNG	70_80	FinnGen	K11_REFLUX	0.250474680831794	-0.389982361737432	0.42812694427894	0.0534972335454896	0.463825408084514	0.197747722300758	0.319608249252924	0.35612665104874	0.270614879891642	0.356101881226621	0.261403956346791	0.222137863467322	0.433220393676	0.273487508176953	0.113637588460949	0.880583051714417	0.0760031891966005	0.373357063684833	3826	50267	2486	2114	1506	1177	984	762	40	34	39	29	28	21	50806	51178	51786	52115	52308	52530	761	767	762	772	773	780
C3_BRONCHUS_LUNG	70_80	FinnGen	K11_VENTHER	-1.13823421206825	0.186624172254219	0.925300923095299	-0.266196516826205	0.281708561100878	0.0460822924545235	1.0011287709185	0.410667008029547	0.336224221197961	0.708483101981021	0.501873488924305	0.410604424625258	0.255558830856825	0.649511016327656	0.00592261376517565	0.707119562565171	0.574583573260662	0.910640738003942	1329	50072	889	808	569	379	305	224	17	18	16	8	8	6	49797	49878	50117	50307	50381	50462	698	697	699	707	707	709
C3_BRONCHUS_LUNG	70_80	FinnGen	KNEE_ARTHROSIS	-0.502180760071374	-0.424191552346032	-0.239706540607784	-0.553939582611495	-0.305810032519805	-0.380791708195516	0.319723341156524	0.246492531656543	0.253757901225037	0.319194616482323	0.253578038780058	0.193885911656917	0.116258666996297	0.0852670906494968	0.344849386674399	0.0826648535473682	0.22782521835419	0.0495302248718591	7529	39195	4875	4358	3177	2551	2178	1670	44	42	41	36	36	28	41080	41597	42778	43404	43777	44285	725	727	728	733	733	741
C3_BRONCHUS_LUNG	70_80	FinnGen	KRA_PSY_ANYMENTAL	0.381808891256209	0.106325116255895	0.16690013555122	0.377514162172815	0.210707273004776	0.199445121623376	0.169711584520797	0.167293981611985	0.204140799120147	0.227329338208729	0.253187488587973	0.203949311923855	0.0244647245473218	0.52506420930323	0.413600686223509	0.0967840289183299	0.405285710233806	0.328116292306533	9723	52097	7632	5875	3507	2198	1490	964	105	87	63	45	34	25	53276	55033	57401	58710	59418	59944	807	825	849	867	878	887
C3_BRONCHUS_LUNG	70_80	FinnGen	KRA_PSY_MOOD	0.105902449266623	0.480953020765406	0.707628712114138	0.050348289399289	0.209116894175368	0.422366869991988	0.449152695885764	0.30404578433869	0.318612049650645	0.501549911833212	0.448827365787597	0.290975124564818	0.813601269079257	0.113685171760147	0.026352800309869	0.920038358933096	0.641273964251001	0.146624926489683	2215	59402	1468	1235	879	652	499	403	26	29	20	11	11	12	59257	59490	59846	60073	60226	60322	866	863	872	881	881	880
C3_BRONCHUS_LUNG	70_80	FinnGen	KRA_PSY_MOOD_EXMORE	0.0292934837581742	0.39553001257466	0.618854516999432	-0.0344645216740717	0.117985437759109	0.271670746592456	0.449385072239416	0.304359801797477	0.318918392456411	0.501741775054619	0.449033262187934	0.291523449841365	0.948026140892791	0.193756111199015	0.0523214758224886	0.945236569980649	0.792739931759153	0.351388130181732	2215	49887	1468	1235	879	652	499	403	26	29	20	11	11	12	49852	50085	50441	50668	50821	50917	756	753	762	771	771	770
C3_BRONCHUS_LUNG	70_80	FinnGen	KRA_PSY_SUBSTANCE	0.93510326784332	0.320540308204333	0.78779550787612	0.404544396455303	0.478691953641158	0.488451389766738	0.29231140902696	0.318996357562109	0.280690694733712	0.380422802327115	0.355898103135053	0.280103952881422	0.00137906690150261	0.314973887048926	0.0050062384659368	0.287597270145471	0.178617063811816	0.0811901613943013	1906	62136	1193	975	772	594	463	324	36	29	30	21	18	13	61929	62147	62350	62528	62659	62798	884	891	890	899	902	907
C3_BRONCHUS_LUNG	70_80	FinnGen	KRA_PSY_SUBSTANCE_EXMORE	0.846786997505613	0.22889759915357	0.697623148174688	0.314538156794154	0.38299881196997	0.338532339745354	0.29270362886736	0.319318721538581	0.281073365306769	0.380706673177241	0.356190578776049	0.28062957780264	0.00381600393599452	0.473478302626748	0.0130648507416465	0.408693175802247	0.282256667767206	0.227689641337303	1906	49771	1193	975	772	594	463	324	36	29	30	21	18	13	49682	49900	50103	50281	50412	50551	766	773	772	781	784	789
C3_BRONCHUS_LUNG	70_80	FinnGen	L12_ACTINKERA	-0.696639526962066	-0.78033153216659	-0.209604228100699	-14.0506607686383	-0.219662920270457	0.445998882201728	0.448949676645158	0.410041010781141	0.410074461327979	528.907735250393	0.578661024687329	0.410148527477817	0.120731722594026	0.0570330709733516	0.609255132281902	0.978806347364203	0.704238261258626	0.276856437861637	3647	59893	3064	2472	1372	792	485	239	15	12	11	6	8	6	59575	60167	61267	61847	62154	62400	886	889	890	895	893	895
C3_BRONCHUS_LUNG	70_80	FinnGen	L12_DERMATITISECZEMA	-0.812684080994347	0.143306175869429	0.34522344727958	0.442476918153463	0.282343380313967	0.0269248776112419	0.44931138279681	0.239069133608596	0.26125493564616	0.291378160463416	0.303977862586928	0.280025975495478	0.0704925781254298	0.54888348515357	0.186366526824159	0.128871817525646	0.352977838715223	0.923400363026365	5023	57351	3629	2954	1851	1300	978	636	47	44	38	28	22	13	57848	58523	59626	60177	60499	60841	850	853	859	869	875	884
C3_BRONCHUS_LUNG	70_80	FinnGen	L12_DERMATITISNAS	-0.949995089177803	0.0352021304112109	0.43708254242896	0.29693590193957	0.683560451154815	0.232991249339083	0.578995449598305	0.304152196306221	0.304130752887479	0.380063900137312	0.30398806852822	0.318571837926156	0.10084634240102	0.907859762878	0.15067441365792	0.434638483325636	0.0245352583922166	0.464558236660712	3340	57210	2438	1986	1250	852	653	406	34	32	31	22	20	10	57239	57691	58427	58825	59024	59271	839	841	842	851	853	863
C3_BRONCHUS_LUNG	70_80	FinnGen	L12_DERM_NAS	-1.81583482633153	-0.50851748175179	0.533352477272857	0.066336735378017	0.743424718136466	0.179735067421099	1.00094873434982	0.448990214883987	0.335688021471629	0.50160179765732	0.355652637406737	0.410032752787178	0.0696602205826844	0.257390536502729	0.112097918452747	0.894786715525099	0.0365898470598707	0.661137517131854	2661	57153	1972	1617	1000	658	490	291	21	21	22	14	13	6	56990	57345	57962	58304	58472	58671	831	831	830	838	839	846
C3_BRONCHUS_LUNG	70_80	FinnGen	L12_INFECT_SKIN	0.345066256197111	0.323228403163853	0.446565108118803	0.215905061709018	0.149649305670716	0.723224910931941	0.355990290078941	0.318650596989882	0.38006171476895	0.501554025861464	0.501479816374138	0.318490121486298	0.332388708538669	0.310408034360197	0.240002512641052	0.666852189622054	0.765386128084101	0.0231595551746618	2354	61629	1753	1336	763	477	363	233	26	21	16	15	12	10	61319	61736	62309	62595	62709	62839	885	890	895	896	899	901
C3_BRONCHUS_LUNG	70_80	FinnGen	L12_NONIONRADISKIN	-0.70983083294919	-0.796598261029676	0.0595788382336624	-14.0540022415724	-0.261668536065984	0.395752803691686	0.448953764081005	0.410038521159401	0.355659816213844	524.746022494909	0.578647098493663	0.410104658074457	0.113860248322068	0.0520475734300364	0.866963775054952	0.97863322350937	0.651119532703328	0.334542602832267	3707	59900	3100	2508	1388	801	501	251	17	14	13	6	8	6	59604	60196	61316	61903	62203	62453	886	889	890	897	895	897
C3_BRONCHUS_LUNG	70_80	FinnGen	L12_PAPULOSQUAMOUS	-0.434098773892272	0.650913730074185	0.309300195000183	0.468007787532167	0.760541805752859	0.0778560081467369	0.708431737512079	0.335667090572606	0.44892362993496	0.448903565216772	0.35551130377989	0.355431470748679	0.540034910111363	0.0524813020189967	0.490834742733106	0.297153272438149	0.0324121825471293	0.826613850678313	1540	61959	954	802	598	493	421	345	19	21	16	14	12	8	61631	61783	61987	62092	62164	62240	895	893	898	900	902	906
C3_BRONCHUS_LUNG	70_80	FinnGen	L12_PSORIASIS	-0.723802772618568	0.800487049611792	0.528652788682157	0.453997514210008	0.814735298083829	0.489882169612455	1.00094833195831	0.380057404543105	0.501568229066919	0.578712551084951	0.448805592479184	0.37966844484057	0.469607994966465	0.0351846657058665	0.291883031010198	0.432749297633192	0.0694714859857113	0.196950196129872	936	61925	587	497	355	276	234	194	13	16	12	9	9	7	61370	61460	61602	61681	61723	61763	891	888	892	895	895	897
C3_BRONCHUS_LUNG	70_80	FinnGen	L12_RADIATIONRELATEDSKIN	-0.532699798343764	-0.802106975173219	0.168537558175969	-14.0479434353609	-0.286940246980857	0.303604340621029	0.410154408037804	0.410037775478298	0.335566793945588	519.526574378356	0.578633531736805	0.410111770476593	0.194019895267965	0.0504441605850627	0.615493486740092	0.978427914944466	0.61996999170167	0.459120056401701	3751	59902	3122	2528	1403	815	513	264	19	15	14	6	8	6	59626	60220	61345	61933	62235	62484	886	890	891	899	897	899
C3_BRONCHUS_LUNG	70_80	FinnGen	L12_SKIN_SUBCUTAN	-0.435580398100337	0.10071820849197	0.348868726257145	0.181699455797016	0.282712664366446	0.170807154597883	0.228014104077608	0.150496244745441	0.158344413015386	0.197054731202042	0.181549462341549	0.15302077109098	0.0560917449713747	0.503341963138254	0.0275787353087631	0.356488888385183	0.119417986159775	0.264321516804245	13432	44283	9689	7814	5003	3561	2719	1841	122	120	97	75	66	46	47105	48980	51791	53233	54075	54953	799	801	824	846	855	875
C3_BRONCHUS_LUNG	70_80	FinnGen	M13_ARTHROPATHIES	0.156570873484547	-0.051421936401985	-0.113457652196172	-0.316558485763122	-0.106470890872902	-0.19359917262813	0.17123224414433	0.151285249391365	0.170511336531674	0.201210914034235	0.16406732975255	0.121469028798426	0.360518636451813	0.733931437733074	0.505796901754237	0.115657013249747	0.516373069715142	0.110977453822206	13809	32965	8416	7446	5792	4774	4188	3411	130	115	105	95	96	78	37470	38440	40094	41112	41698	42475	758	773	783	793	792	810
C3_BRONCHUS_LUNG	70_80	FinnGen	M13_ARTHROSIS	-0.0951022441211532	-0.247263840302723	-0.290790894129597	-0.350026448163377	-0.187710022074708	-0.376852325036383	0.205912938125552	0.177536733923333	0.201332294602085	0.22287947664272	0.187863198736435	0.149721393580933	0.644184177461955	0.163696162707411	0.148645303537062	0.116304852509647	0.317705256578762	0.0118350802800445	12134	32844	7729	6906	5192	4164	3547	2720	93	82	76	71	66	49	36446	37269	38983	40011	40628	41455	710	721	727	732	737	754
C3_BRONCHUS_LUNG	70_80	FinnGen	M13_ARTHROSIS_INCLAVO	-0.358190151028467	-0.205703258615147	-0.353860395750781	-0.4042515967127	-0.255364093123409	-0.388238918085649	0.201424511736609	0.150610368067515	0.181870684710797	0.204502125029664	0.178989257959542	0.148920521060581	0.0753570886780522	0.172002542905295	0.0516943524534875	0.048068778334546	0.15366619427105	0.00913337723331213	16793	36878	11002	9831	7328	5730	4596	3107	115	105	86	78	69	49	41761	42932	45435	47033	48167	49656	793	803	822	830	839	859
C3_BRONCHUS_LUNG	70_80	FinnGen	M13_ARTHROSIS_KNEE	-0.535800068358074	-0.453187710117184	-0.268768250909897	-0.583397005078723	-0.33573247949205	-0.427277997567028	0.320168914880823	0.24698788559519	0.254220257589131	0.319554910141983	0.253983243977788	0.19426701145183	0.0942305104476929	0.0665267247536941	0.290408483639871	0.067902252324165	0.186211904311001	0.027846884385455	7529	32542	4875	4358	3177	2551	2178	1670	44	42	41	36	36	28	34485	35002	36183	36809	37182	37690	667	669	670	675	675	683
C3_BRONCHUS_LUNG	70_80	FinnGen	M13_ARTHROSIS_KNEE_PRIM_ICD10	-0.570127330232045	-0.749561848719432	-0.234576949718987	-0.455286870400564	-0.167901620099471	-0.536773387504681	0.336079592198049	0.291365167178073	0.253037123475516	0.304020218222876	0.238765957111211	0.221657001937556	0.0898090781669015	0.0100941975230359	0.35390286360742	0.134249014791204	0.481927468128043	0.0154506626277754	7445	52255	4829	4366	3255	2636	2224	1665	39	39	41	40	36	21	53954	54417	55528	56147	56559	57118	878	878	876	877	881	896
C3_BRONCHUS_LUNG	70_80	FinnGen	M13_ARTHROSIS_OTH	-1.91717732077524	-0.323958802499117	0.157779129474367	-0.316707987993597	-0.458926309884896	-0.374557878491545	1.00137999775081	0.380927788752957	0.35669658239556	0.502186125983773	0.502076371679352	0.380500738114907	0.055551797451406	0.395076750162655	0.658247321205882	0.528263788618786	0.360687012905514	0.324927982146736	2979	32277	2017	1663	1110	816	706	535	13	17	16	10	9	7	32598	32952	33505	33799	33909	34080	628	624	625	631	632	634
C3_BRONCHUS_LUNG	70_80	FinnGen	M13_ARTHTROSIS_COX	0.118615819482631	-0.214375458945804	-0.0943222477604801	-0.243211982254068	0.00505552704760189	-0.503331511076581	0.254804889755968	0.240150453253805	0.25416854235861	0.304957070665814	0.253992730069751	0.240378882146317	0.641561795024794	0.372033131242187	0.710562166979846	0.425144105977097	0.98411977914837	0.0362680850422525	5505	32462	3774	3320	2491	1849	1472	990	58	50	43	37	31	18	33483	33937	34766	35408	35785	36267	652	660	667	673	679	692
C3_BRONCHUS_LUNG	70_80	FinnGen	M13_ARTHTROSIS_COX_PRIM_ICD10	0.117813740330972	-0.150755301874814	0.0787773826462936	-0.443382269014183	0.00867664485814273	-0.382282449520181	0.27048494108718	0.245584979284896	0.245575330558416	0.355645241988134	0.269959478222057	0.261437702562653	0.663152457929076	0.539306481580578	0.74837178365425	0.212508193537939	0.974359969569836	0.143677776576412	5318	57747	3681	3263	2487	1848	1445	941	56	48	42	32	27	15	58443	58861	59637	60276	60679	61183	885	893	899	909	914	926
C3_BRONCHUS_LUNG	70_80	FinnGen	M13_CERVICDISC	0.474540414160655	-0.700805823639223	0.811167743084642	0.174797641081793	0.971319001629037	-0.0402657688780981	0.708962986926092	1.00110671036729	0.502217530883923	0.708684416658756	0.410703544626904	0.410501185635336	0.503275801952997	0.483907887476149	0.106273431080266	0.805178417584578	0.0180294641920105	0.921861393722674	684	41944	371	328	256	223	215	205	9	9	12	9	11	6	41585	41628	41700	41733	41741	41751	663	663	660	663	661	666
C3_BRONCHUS_LUNG	70_80	FinnGen	M13_DORSALGIA	0.506208104619243	0.0230788552864134	0.517448810195859	0.362901389993874	0.00193228597523509	-0.212408538795164	0.213783961424193	0.227973614775434	0.222661408408837	0.280855531180253	0.319153707448955	0.27061489656039	0.0178918443303077	0.919364100099069	0.0201294186022787	0.196312704547527	0.995169312805082	0.432505904428665	6382	42769	4683	3815	2256	1519	1172	817	71	55	46	29	22	14	43701	44569	46128	46865	47212	47567	696	712	721	738	745	753
C3_BRONCHUS_LUNG	70_80	FinnGen	M13_DORSOPATHY	0.598924078744795	0.100262763274931	0.46912141074225	0.351687959117456	0.352048671453187	-0.00142025572315248	0.166774862897902	0.172425389295728	0.16806738250351	0.19742795418434	0.181920066702918	0.158339177536326	0.000329142321232944	0.560913680437075	0.00525016872214804	0.0748555614789766	0.0529678087123232	0.992843306777727	10164	42975	6948	5833	3954	2973	2438	1792	128	110	97	73	64	43	45312	46427	48306	49287	49822	50468	751	769	782	806	815	836
C3_BRONCHUS_LUNG	70_80	FinnGen	M13_DORSOPATHYOTH	0.62574784790124	0.0322307872224781	0.563194982995687	0.145059429483417	0.217477958820782	0.0476164329785582	0.180233138802424	0.197447029108081	0.179603120084458	0.246534645818979	0.217488374131015	0.174345619817123	0.000516827111350713	0.870331330555564	0.00171400618440388	0.556268073455378	0.317333683910994	0.784764688624715	8581	42896	5934	4903	3244	2384	1951	1449	107	86	76	53	48	35	44711	45742	47401	48261	48694	49196	725	746	756	779	784	797
C3_BRONCHUS_LUNG	70_80	FinnGen	M13_DUPUTRYEN	0.482589843568868	-0.10552124491164	-0.673228753101718	0.0903349622905971	0.329729883464166	0.278969964342606	0.502806800220927	0.5022336730761	0.708642147013152	0.502149691763959	0.410688908203074	0.281182062719556	0.337160010376741	0.833586594886859	0.34209883467648	0.857233838190117	0.422049765172259	0.32113271838679	908	42491	492	480	419	367	319	244	16	13	15	19	18	13	42179	42191	42252	42304	42352	42427	712	715	713	709	710	715
C3_BRONCHUS_LUNG	70_80	FinnGen	M13_FIBROBLASTIC	0.047710467676206	0.0208261812684751	-0.760713507156303	0.240552307513948	0.219248998226698	0.164063688287946	0.57973614884546	0.44964431662973	0.708601306981876	0.449559480954806	0.410623309731288	0.281018430635492	0.934410647197548	0.963057580139755	0.283027851155263	0.592591431498112	0.593381718296351	0.559342598685717	1125	42505	632	579	486	425	374	295	17	15	16	20	18	13	42269	42322	42415	42476	42527	42606	712	714	713	709	711	716
C3_BRONCHUS_LUNG	70_80	FinnGen	M13_GOUT	-0.036327478633286	-0.808267157886124	-0.388877162772656	-0.897326531325658	-1.54434609362891	0.375082547946044	0.356903859731636	0.449762936258181	0.44976834263296	0.708688942813357	1.00108874586388	0.305065279476917	0.918927289216357	0.0723203862160259	0.387249273457353	0.205449269586329	0.122911708688991	0.218878518408001	2446	32419	1855	1388	886	543	383	230	19	12	10	8	8	11	32362	32829	33331	33674	33834	33987	629	636	638	640	640	637
C3_BRONCHUS_LUNG	70_80	FinnGen	M13_INTERVERTEB	0.0363935515208397	0.25064164498431	0.363575865031704	-0.2623551357208	-0.0346084114103871	0.115536465504145	0.411146527399802	0.292179174090664	0.304940747636475	0.449485272377865	0.356213394453759	0.239590363493697	0.929465590935007	0.390983347465579	0.233150046570851	0.55943626637381	0.922602191106918	0.629646111818258	2888	42077	1762	1555	1212	987	865	663	35	36	28	21	20	18	42487	42694	43037	43262	43384	43586	681	680	688	695	696	698
C3_BRONCHUS_LUNG	70_80	FinnGen	M13_KNEEDERANGEMENTS	-1.04695858894361	-0.270186167405598	-0.340666270166548	-0.391794835517332	-0.310323679282102	-0.399311636647038	1.00171364911747	0.502432313068674	0.50242687831108	0.502256748133957	0.380703330935895	0.246554580855259	0.295945543583088	0.59074526982639	0.497745385769269	0.43535036030574	0.414996438023785	0.105325346044213	1726	32107	706	696	699	715	795	799	11	11	11	12	15	17	32481	32491	32488	32472	32392	32388	635	635	635	634	631	629
C3_BRONCHUS_LUNG	70_80	FinnGen	M13_LOWBACKPAINORANDSCIATICA	0.262638157877051	-0.0422362116710791	0.514187692217755	0.371812176510012	-0.281235620329154	-0.12810128778798	0.270627364688247	0.270173055120733	0.261162469784354	0.335628314636896	0.448852633328274	0.335492534548793	0.331807817656328	0.875772741357934	0.0489712143406313	0.267944172242636	0.530944022258626	0.702587081703616	5034	57196	3771	3012	1717	1111	822	562	50	40	32	19	13	9	57560	58319	59614	60220	60509	60769	849	859	867	880	886	890
C3_BRONCHUS_LUNG	70_80	FinnGen	M13_MENISCUSDERANGEMENTS	-0.810748166267899	-0.409996653491825	-0.269538805572893	-0.644403139981931	-0.264406992706093	-0.547653130715597	1.00178515158178	0.579537987671393	0.502406540641295	0.579307719689727	0.380708731373882	0.270966106057548	0.418340629778049	0.479284189950541	0.591616203789946	0.265980127776657	0.487360831726941	0.0432680646400637	1422	32080	506	541	606	658	733	739	10	10	10	9	13	14	32355	32320	32255	32203	32128	32122	631	631	631	632	628	627
C3_BRONCHUS_LUNG	70_80	FinnGen	M13_MUSCULOSKELETAL	0.468310724544866	0.0270813050361533	-0.0916599333003513	-0.0329357961716006	-0.0664436841475146	-0.303997317493197	0.137046566321561	0.132736836310205	0.151374816047423	0.156969856004962	0.142579207022314	0.111482557241397	0.000632769253622152	0.838335893575796	0.544835932736893	0.833806268366883	0.641206596211592	0.00639401764083632	17376	19550	10537	9316	7308	6069	5357	4428	216	180	156	141	136	103	25579	26800	28808	30047	30759	31688	594	630	654	669	674	707
C3_BRONCHUS_LUNG	70_80	FinnGen	M13_OTHERJOINT	-0.139079633840069	-0.47364538279893	-0.442259380117371	-0.512960141172299	-0.199297819253892	-0.516854398686066	0.357366103714069	0.336693728467178	0.356835532074865	0.380916271910138	0.271041742137882	0.2088179110188	0.697143217466515	0.159500229508868	0.215200076000596	0.178093622525227	0.462154952045548	0.0133182466463343	4812	32309	2600	2301	1833	1606	1631	1509	31	26	24	23	25	24	33840	34139	34607	34834	34809	34931	650	655	657	658	656	657
C3_BRONCHUS_LUNG	70_80	FinnGen	M13_POLYARTHROPATHIES	0.179050288893702	0.245766366619284	0.072208939185898	-0.155112585622903	-0.318129762320653	0.27468802030653	0.254654242812684	0.205307206743472	0.262339031623063	0.33648208936584	0.356365759549173	0.204706911723661	0.481986358338747	0.231280660272537	0.783123821907214	0.644810668280668	0.372014770815144	0.179641387502346	4658	32534	3217	2644	1832	1300	984	713	54	47	35	28	28	25	33258	33831	34643	35175	35491	35762	663	670	682	689	689	692
C3_BRONCHUS_LUNG	70_80	FinnGen	M13_RHEUMA	0.636177485393737	1.0617819970718	0.0929345923658824	0.253429310144474	0.592674417721171	0.286927927798253	0.411489984296582	0.262447226991755	0.449842139530231	0.449704217910663	0.356431695465589	0.319565984742343	0.122096369055309	5.21676412195671e-05	0.836327110750384	0.573062696397102	0.0963525920960601	0.369256166470431	1402	32158	830	746	610	493	418	328	23	24	16	17	17	10	32070	32154	32290	32407	32482	32572	637	636	644	643	643	650
C3_BRONCHUS_LUNG	70_80	FinnGen	M13_RHEUMA_INCLAVO	0.722130003642875	1.21837089453564	0.236655225329144	0.40252173268274	0.753730384423327	0.47362249203731	0.41049587717255	0.253049078426873	0.449022933739046	0.448958223042173	0.355542037322573	0.318521806197997	0.0785494772866984	1.47375991024116e-06	0.598162442525696	0.369949293709749	0.0340104892902272	0.137030925883746	1524	61362	927	830	659	525	438	338	24	25	16	17	17	10	61041	61138	61309	61443	61530	61630	894	893	902	901	901	908
C3_BRONCHUS_LUNG	70_80	FinnGen	M13_ROTATORCUFF	-0.307057001452183	-0.226130926287531	-0.460497502767167	-0.07476926827962	-0.121918450874751	-0.65527296048027	0.502635724156783	0.380761883595534	0.449488522569988	0.380582625584478	0.336045230713166	0.304263053880414	0.541269950373623	0.552585246504223	0.305602834845897	0.844250126285361	0.716751532621026	0.031268446521886	2662	42583	1415	1313	1097	981	948	844	23	22	20	18	15	11	43091	43193	43409	43525	43558	43662	716	717	719	721	724	728
C3_BRONCHUS_LUNG	70_80	FinnGen	M13_SCIATICA	-0.073713726456617	-0.0393313474970812	0.46648351330812	0.736021516176607	0.00464864104750003	0.0382763370227814	0.502595539692785	0.410848930731947	0.380653428372376	0.380628687049045	0.501919547575057	0.380389657256588	0.883395579394353	0.923733507135068	0.220394074949518	0.0531500807263159	0.992610317904689	0.919848927144148	2088	42102	1449	1220	775	552	443	334	25	22	19	14	10	7	42051	42280	42725	42948	43057	43166	665	668	671	676	680	683
C3_BRONCHUS_LUNG	70_80	FinnGen	M13_SHOULDER	-0.115577110905112	-0.277193171221029	-0.172178403322931	-0.131040661708569	-0.247132315307398	-0.493983791747806	0.411359600165258	0.356446414955833	0.356425204808769	0.356349953564409	0.319090536798338	0.245918870392087	0.7787382501611	0.436771047225693	0.629045875716685	0.713074373591958	0.438641291720957	0.0445661295160396	3401	42624	1802	1627	1310	1184	1187	1100	26	22	22	22	20	17	43470	43645	43962	44088	44085	44172	727	731	731	731	733	736
C3_BRONCHUS_LUNG	70_80	FinnGen	M13_SOFTTISSUE	0.226359960031444	-0.178194105344754	0.0282409884204836	0.033603691306183	0.102721564094136	-0.174345163604992	0.194615880207787	0.193864866073219	0.200820356247074	0.217532140839878	0.187282068898668	0.151444278719767	0.244784284189177	0.358008450227592	0.888163735338413	0.877233721761383	0.583358345016176	0.249643148587049	10736	43428	6946	5825	4096	3140	2765	2268	102	80	76	69	65	47	46334	47455	49184	50140	50515	51012	782	804	808	815	819	837
C3_BRONCHUS_LUNG	70_80	FinnGen	M13_SPINSTENOSIS	0.217679141808622	0.332213973638257	0.375844117338597	0.29931434643364	0.532077268281869	0.0322549069927503	0.281370286826767	0.2132940349139	0.239899768398603	0.280899782489013	0.24652997444262	0.262111944383411	0.439144061576191	0.119342350849954	0.117191508089679	0.286624562767606	0.0309071545403248	0.902061364912198	4405	42321	3128	2706	1944	1425	1073	657	60	55	41	34	29	15	42845	43267	44029	44548	44900	45316	693	698	712	719	724	738
C3_BRONCHUS_LUNG	70_80	FinnGen	M13_SPONDYLOPATHY	0.0165566225504717	0.223343541047218	0.511267200684519	0.387042278425557	0.397881733139464	0.13460665872861	0.271380907216513	0.197575480763888	0.197538119966904	0.233684031737353	0.222510655200755	0.200914292671867	0.95135220348961	0.258298723405424	0.0096480308729548	0.0976685153890626	0.0737523143668823	0.502876565375494	6099	42454	4213	3604	2566	1925	1498	1012	78	76	62	48	41	26	43551	44160	45198	45839	46266	46752	711	713	727	741	748	763
C3_BRONCHUS_LUNG	70_80	FinnGen	M13_SPONDYLOSIS	-0.458337338462831	0.203986113228489	0.245941208658413	0.596274249746668	0.130299594180867	0.130223630233893	0.502308293627298	0.292164790894593	0.336368749018406	0.319439796067559	0.380475086016776	0.291911953565642	0.361525451178397	0.485059282898065	0.464678099124807	0.0619539999641286	0.732000595914921	0.655520787122061	2884	42141	1969	1695	1183	868	662	468	30	32	26	20	16	12	42351	42625	43137	43452	43658	43852	675	673	679	685	689	693
C3_BRONCHUS_LUNG	70_80	FinnGen	M13_SYNOTEND	-1.17756016579934	-0.101255342895498	0.423030709417952	-0.362597815990393	-0.273672149059972	0.398283790163237	1.00131982658105	0.50202690178611	0.449533260150383	0.708516770824807	0.578964302286346	0.291526896495573	0.239591663598629	0.840156687065137	0.346682160744877	0.608811802802376	0.63643249731782	0.171876472885821	1663	42561	1021	860	593	480	454	400	8	9	10	8	10	12	42479	42640	42907	43020	43046	43100	716	715	714	716	714	712
C3_BRONCHUS_LUNG	70_80	FinnGen	N14_CALCUKIDUR	0.134002633496115	-0.0441290437131715	0.176251760923224	-0.00221314342392243	-1.33046737025935	-0.195932537305837	0.579121431702771	0.501706019052654	0.501657581413024	0.5787843593811	1.00079461020358	0.380221056427724	0.817012201550696	0.92991008052353	0.725334207317314	0.996949073282556	0.183712408493514	0.606334896679429	1075	62089	641	575	461	376	327	256	12	11	9	7	6	7	61624	61690	61804	61889	61938	62009	887	888	890	892	893	892
C3_BRONCHUS_LUNG	70_80	FinnGen	N14_GENITOURINARY	0.281973541376596	0.267027642620916	0.185390893537624	0.0977609812650667	0.111401239592246	0.0642213082889887	0.127643908406567	0.107084518541389	0.122967825537147	0.138867332868888	0.12739762504424	0.101473202521027	0.0271702013904619	0.0126449346314115	0.131647353618755	0.481440043419769	0.381880133301068	0.526805908794663	21489	22012	14509	11946	8381	6532	5357	3944	291	265	235	200	181	133	28019	30582	34147	35996	37171	38584	682	708	738	773	792	840
C3_BRONCHUS_LUNG	70_80	FinnGen	N14_HYDROCELE	0.447308930636845	-0.0730493524200363	-0.383642138424654	0.210959880116408	0.292445587645828	-0.0663160928758007	0.450855769780701	0.45044510595787	0.579838989151017	0.450518685780171	0.381609795672728	0.321178830458417	0.321132603848928	0.87117081302307	0.508204763312599	0.6395986690327	0.443469757366415	0.836418203760918	976	17669	571	526	420	360	325	257	19	16	14	18	16	10	17603	17648	17754	17814	17849	17917	452	455	457	453	455	461
C3_BRONCHUS_LUNG	70_80	FinnGen	N14_MALEGEN	0.403705788731259	0.39433280655674	0.145632194876886	0.118246160974434	0.073133850937927	0.0664690483384035	0.142492881912972	0.116357298921449	0.141736432435214	0.154320268903713	0.143620246943243	0.110850576612354	0.0046089646689619	0.000701525825522687	0.304191691464256	0.443534290021813	0.610600227669475	0.548754550381234	11761	18347	7639	6621	5043	4116	3373	2420	227	205	174	154	141	105	21601	22619	24197	25124	25867	26820	641	663	694	714	727	763
C3_BRONCHUS_LUNG	70_80	FinnGen	N14_PROSTHYPERPLA	0.358740685749421	0.41815233645387	0.211737329099511	0.116216395178501	0.0832721863660297	-0.0506556739351632	0.148314041148282	0.118005548979575	0.141777961907759	0.160650308087046	0.149926372129713	0.123382365384032	0.0155721793478251	0.000394857452017659	0.135321219347923	0.469426669024357	0.578607047449916	0.681396328617286	10764	18325	7153	6176	4676	3752	3035	2081	213	191	157	131	115	81	21109	22086	23586	24510	25227	26181	614	636	670	696	712	746
C3_BRONCHUS_LUNG	70_80	FinnGen	N14_PYELONEPHR	0.260236234848657	0.278617337616509	0.324884370065158	-0.0134715316243478	0.15630716345264	-0.11331368212082	0.246112637769888	0.216981852121073	0.280239910385807	0.410242920931233	0.380034815623529	0.355934961205392	0.290335129738691	0.199121574257473	0.246330661940361	0.973803824324374	0.680854800183133	0.750215652612211	5110	55280	4128	3047	1676	999	694	403	53	42	24	15	14	8	55403	56484	57855	58532	58837	59128	806	817	835	844	845	851
C3_BRONCHUS_LUNG	70_80	FinnGen	N14_RENALTUB	0.540554398749544	0.313870629113932	0.271759806686757	0.087497962061008	0.220687339284406	-0.181673292054997	0.165431125902263	0.16504910566491	0.221868140420204	0.304156664208285	0.291318406306812	0.318676236221441	0.00108482879946245	0.0572129657506359	0.220623903784737	0.773596299504965	0.448722312489689	0.568618452337691	8669	56057	7072	4952	2728	1600	1097	613	103	71	41	25	21	10	56718	58838	61062	62190	62693	63177	833	865	895	911	915	926
C3_BRONCHUS_LUNG	70_80	FinnGen	N14_URETHRAOTH	0.186988507639415	0.293660906264999	0.273826534766958	-1.20080373671684	-1.82871825005343	0.0308018275560174	0.24619268194105	0.208155721761264	0.270450496841001	0.708353070467602	1.00088004788577	0.336588275195792	0.447540967295133	0.158310942874911	0.311307163206973	0.0900365200326438	0.0676831860793759	0.927085862941588	6169	48979	4875	3688	2163	1341	900	600	53	39	20	10	9	9	49414	50601	52126	52948	53389	53689	806	820	839	849	850	850
C3_BRONCHUS_LUNG	70_80	FinnGen	N14_URINOTH	-0.0197051240582383	0.119809337186974	0.224890128594406	-0.368416315425248	-0.287239550312738	-0.339620667366098	0.200548691408736	0.165066243408573	0.200194833503	0.335792514526872	0.335725081197322	0.30418243926751	0.921728969111525	0.467945572088556	0.261286199192775	0.27257379805924	0.392230325447011	0.264206800443738	11746	49786	9227	7126	4176	2577	1716	982	92	75	45	25	19	11	51379	53480	56430	58029	58890	59624	834	851	881	901	907	915
C3_BRONCHUS_LUNG	70_80	FinnGen	N14_UROLITHIASIS	0.146029868789029	0.256230954525754	-0.333251760354173	-0.184522970721858	-1.4712576456415	-0.182665683282769	0.501868042059063	0.380200342232317	0.578794756681445	0.578788197932858	1.00078581327572	0.35597982235567	0.771072245226818	0.500351574154736	0.564771700989039	0.749871242895861	0.141534017132284	0.607856935096163	1330	62117	825	727	557	447	375	287	15	13	9	8	7	8	61718	61816	61986	62096	62168	62256	889	891	895	896	897	896
C3_BRONCHUS_LUNG	70_80	FinnGen	NEURODIS	0.525714447480162	-0.0843337709412019	0.0721973572818334	0.135668310992114	0.0584933457616536	0.105699386658906	0.123956375086471	0.129918064343174	0.137505516620517	0.147520567307712	0.144244851192432	0.113391796948987	2.22402496876258e-05	0.516254064663922	0.599547999412058	0.357752070223842	0.685099530118106	0.35125343738201	22791	9661	15785	13038	9299	6828	5316	3847	261	216	192	177	147	119	15929	18676	22415	24886	26398	27867	477	522	546	561	591	619
C3_BRONCHUS_LUNG	70_80	FinnGen	NONALLERG_ASTHMA	7.05511125035886	5.21408113602122	6.36913050746094	6.34949849711706	5.54198162389585	5.68324105835841	0.779800231671744	0.921371094531604	0.799831901585949	0.810224118350266	0.87301755842147	0.801534017459682	1.46504637713527e-19	1.52217016525672e-08	1.67800256496177e-15	4.62472527038213e-15	2.18024678630319e-10	1.33671565363006e-12	1007	33491	574	532	442	380	346	243	21	15	21	17	12	9	33880	33922	34012	34074	34108	34211	23	29	23	27	32	35
C3_BRONCHUS_LUNG	70_80	FinnGen	NONALLERG_ASTHMA_EXMORE	6.91979489544663	5.07862792959497	6.23381326000625	6.21409686136497	5.40632990963358	5.54029624923919	0.778263115763426	0.920134766005873	0.79832481696775	0.808788093858703	0.871821008277651	0.804920764062195	6.03812655954601e-19	3.40083164102132e-08	5.78186063089574e-15	1.5513882370816e-14	5.60369162198279e-10	5.85914126845399e-12	1007	30677	574	532	442	380	346	243	21	15	21	17	12	9	31066	31108	31198	31260	31294	31397	23	29	23	27	32	35
C3_BRONCHUS_LUNG	70_80	FinnGen	OFFICIAL_TILASTOKESKUS	0.366285783778265	0.261270874376336	0.226558613712417	0.132320220815942	0.345243964632271	0.375486441279999	0.380864359285154	0.319169078462224	0.356250774577901	0.410543893282559	0.355973697955762	0.270255085073085	0.336189069739623	0.413016335812316	0.524807303661266	0.747221883113168	0.332117241410919	0.164717868367736	2017	61954	1245	995	818	647	501	367	25	23	22	20	18	14	61821	62071	62248	62419	62565	62699	880	882	883	885	887	891
C3_BRONCHUS_LUNG	70_80	FinnGen	PAIN	0.763415641862196	0.279597169439923	0.404916500874064	-0.0368278631808147	0.40355568209361	0.0193616874805749	0.123047742752153	0.125759991353249	0.137061877045798	0.188229382129866	0.142089128996209	0.125338317115097	5.49677794503773e-10	0.0261982671449024	0.00313419236138936	0.844880859504113	0.00450910890333283	0.877234901258037	16711	34629	11441	9542	6514	4823	3921	2938	234	186	160	120	110	73	38941	40840	43868	45559	46461	47444	724	772	798	838	848	885
C3_BRONCHUS_LUNG	70_80	FinnGen	PNEUMOBACTKNOWN	2.08998439224204	1.22254823126155	1.07225609696733	1.08193593195551	0.850647131902093	0.653012720084301	0.121223879323535	0.15315934078252	0.196891001296991	0.233149228520681	0.261358339939494	0.245948136707957	1.31438357866397e-66	1.43749829876446e-15	5.15332164416063e-08	3.47517132612881e-06	0.0011350586848818	0.00792888936032555	4041	59831	3025	2043	1381	895	671	414	159	92	62	43	27	17	59875	60857	61519	62005	62229	62486	813	880	910	929	945	955
C3_BRONCHUS_LUNG	70_80	FinnGen	PNEUMONIA	2.24303118075008	1.00060995486862	1.0177441397233	1.12836749221381	1.07069341479167	0.697523831685563	0.0788815202974663	0.11182374159258	0.135561362393557	0.155586371273276	0.162187023336677	0.170265983394217	7.37578276000559e-178	3.61655310547988e-19	6.0208780423649e-14	4.09588686264789e-13	4.06751173860865e-11	4.19132686681877e-05	12202	54237	9503	6244	3987	2439	1704	1018	426	201	138	100	67	37	55778	59037	61294	62842	63577	64263	732	957	1020	1058	1091	1121
C3_BRONCHUS_LUNG	70_80	FinnGen	PRIM_KNEEARTHROSIS	-0.560629733741651	-1.00613447995527	-0.163823919918599	0.0674639371447568	-0.829919233815349	-0.11315738801101	0.449388455414521	0.449011253111191	0.335700000361577	0.335672308662983	0.501535411545576	0.291351357833236	0.212199840160587	0.0250404670268637	0.625544946491897	0.840713009394583	0.0979737992842985	0.697728880458134	3947	50907	2721	2416	1770	1309	1016	699	24	22	25	21	16	12	51279	51584	52230	52691	52984	53301	830	832	829	833	838	842
C3_BRONCHUS_LUNG	70_80	FinnGen	PULMONARYDG	3.20213013549121	1.92084011947871	2.01755683878615	1.9914337321319	1.75099343461778	1.79857189802459	0.0974090112838473	0.112865831092585	0.118675571656298	0.129172337370473	0.134762395533423	0.117050955593785	5.33870931819452e-237	5.95871741836991e-65	8.1273000641657e-65	1.26059030940657e-53	1.3373407470333e-38	2.77945133653205e-53	22824	37090	15822	12244	8929	6392	4971	3400	738	405	331	249	192	144	42902	46480	49795	52332	53753	55324	452	785	859	941	998	1046
C3_BRONCHUS_LUNG	70_80	FinnGen	PULM_INFECTIONS	2.06335366724666	0.883880882942027	0.969861662215325	0.840376319883032	0.940758850320667	0.600487764529779	0.0796838317102323	0.10668943011279	0.122276462516152	0.152983703682172	0.145891651156585	0.144941038122135	7.72920645964038e-148	1.18491490823689e-16	2.16145554080728e-15	3.94624174913833e-08	1.13082468170634e-10	3.42822446672754e-05	15277	48707	11419	8152	5545	3543	2545	1598	451	233	166	119	91	53	51411	54678	57285	59287	60285	61232	703	921	988	1035	1063	1101
C3_BRONCHUS_LUNG	70_80	FinnGen	PULM_PNEUMONIA_SEPSIS	2.23101182223472	0.972578593387698	1.01592309360743	1.11090900291415	1.077309624866	0.678091473339467	0.0797740866730597	0.113011806621195	0.135160970587271	0.15608500376168	0.1608512721685	0.170710602056914	4.13940508466068e-172	7.56601863986246e-18	5.63077405643636e-14	1.10035136475299e-12	2.1194103931655e-11	7.12209652036407e-05	12222	48570	9517	6255	3994	2441	1704	1020	426	200	139	101	68	37	50165	53427	55688	57241	57978	58662	684	910	971	1009	1042	1073
C3_BRONCHUS_LUNG	70_80	FinnGen	R18_ABDOMI_PELVIC_PAIN	0.695716982860699	0.158956749647191	0.366357176507298	0.0016660637465074	0.477171744151877	0.156515388224428	0.157310226147453	0.165687512952338	0.174297860854083	0.233273040471774	0.171710141379923	0.146242232093788	9.75294398373564e-06	0.337368977498948	0.0355617838200409	0.994301462198164	0.00545370239512122	0.284507903620049	10024	44535	6879	5674	3884	2863	2342	1756	129	106	101	82	77	51	46762	47967	49757	50778	51299	51885	789	812	817	836	841	867
C3_BRONCHUS_LUNG	70_80	FinnGen	R18_ABNORMALITI_BREAT	1.35038543881276	-0.00514981194320782	0.205195311525656	0.35753679204447	-0.381931772366826	-0.184124096100081	0.125589837214205	0.19770098376068	0.217927796583034	0.233796828564224	0.319284253155389	0.217669648718298	5.77729255665164e-27	0.979218662755281	0.34641040001169	0.126199308390634	0.231613695806507	0.397615349718765	7949	38601	5713	4553	2899	2023	1550	1132	131	64	52	37	25	22	40041	41201	42855	43731	44204	44622	665	732	744	759	771	774
C3_BRONCHUS_LUNG	70_80	FinnGen	R18_ABNORMAL_FINDI_DIAGNOST_IMAGI_FUNCTION_STUDI_WO_DIAGNOSIS	4.35265972393818	1.46845210987527	1.11025763199639	1.56620964753519	0.655610464455215	1.19242821735646	0.0635976996431443	0.156486803414254	0.234264610601482	0.228575454465391	0.356609993365396	0.24678593821737	0	6.35935576483966e-21	2.1442453286799e-06	7.28008714263914e-12	0.065995783717327	1.35282325376288e-06	5108	59160	3446	2696	1638	973	687	413	666	76	46	38	22	17	59540	60290	61348	62013	62299	62573	616	1206	1236	1244	1260	1265
C3_BRONCHUS_LUNG	70_80	FinnGen	R18_ABNORMAL_FINDI_DIAGNOST_IMAGI_LUNG	4.56088430065688	1.68671987383797	1.1700759858687	1.74949223616257	0.860428700442566	1.35487654928789	0.0637915980420779	0.155009329888323	0.247187690870305	0.22867318531738	0.356708502419725	0.254306135118658	0	1.41361225233705e-27	2.20623538538006e-06	2.00008567525549e-14	0.0158594523124266	9.94432355797196e-08	3995	59057	2613	2037	1270	734	498	292	666	75	44	37	21	16	59157	59733	60500	61036	61272	61478	616	1207	1238	1245	1261	1266
C3_BRONCHUS_LUNG	70_80	FinnGen	R18_ABNORMAL_FINDI_EXAMI_BLOOD_WO_DIAGNOSIS	0.367896624816856	0.0382261018416275	-0.167531574732505	-0.0814709961429137	-0.488592316343527	-0.329206928865511	0.261788528129303	0.253357843988611	0.335851217534039	0.380169465210548	0.449000835439472	0.380024144930425	0.159926177241801	0.880072026693527	0.617901433764691	0.83031172379442	0.276517040931215	0.386337190230766	3416	60499	2443	2077	1419	936	731	464	43	31	21	17	12	7	60553	60919	61577	62060	62265	62532	876	888	898	902	907	912
