## Supplementary Tables for "Clinical history shapes the predictive value of polygenic risk": Supplementary_table_S4.tsv (part 3 of 3)

Disease	Age_range	Biobank	Clinical_history_phenotype	Beta_0_1	Beta_1_3	Beta_3_5	Beta_5_7	Beta_7_10	Beta_>10	Se_0_1	Se_1_3	Se_3_5	Se_5_7	Se_7_10	Se_>10	Pval_0_1	Pval_1_3	Pval_3_5	Pval_5_7	Pval_7_10	Pval_>10	N_cases	N_controls	N_case_phenotypeNO_0_1	N_case_phenotypeNO_1_3	N_case_phenotypeNO_3_5	N_case_phenotypeNO_5_7	N_case_phenotypeNO_7_10	N_case_phenotypeNO_>10	N_case_phenotypeYES_0_1	N_case_phenotypeYES_1_3	N_case_phenotypeYES_3_5	N_case_phenotypeYES_5_7	N_case_phenotypeYES_7_10	N_case_phenotypeYES_>10	N_control_phenotypeNO_0_1	N_control_phenotypeNO_1_3	N_control_phenotypeNO_3_5	N_control_phenotypeNO_5_7	N_control_phenotypeNO_7_10	N_control_phenotypeNO_>10	N_control_phenotypeYES_0_1	N_control_phenotypeYES_1_3	N_control_phenotypeYES_3_5	N_control_phenotypeYES_5_7	N_control_phenotypeYES_7_10	N_control_phenotypeYES_>10
C3_BRONCHUS_LUNG	70_80	FinnGen	R18_ABNORMAL_FINDI_EXAMI_OTHER_BODY_FLUIDS_SUBST_TISSU_WO_DIAGNOSIS	0.474976467197627	0.297340917551391	0.207797182478944	-0.136546647797488	0.401409939537729	0.392162222600736	0.449323802637627	0.410217383734211	0.501587115491582	0.708163475772847	0.501406977748229	0.355694280591506	0.290469733952423	0.468551765059877	0.678669537657139	0.847101525159114	0.423382292640894	0.270233024608578	1257	62152	781	694	492	358	309	274	14	12	11	12	11	8	61707	61794	61996	62130	62179	62214	907	909	910	909	910	913
C3_BRONCHUS_LUNG	70_80	FinnGen	R18_ABNORMAL_SPERMATOZ	0.589897318096052	0.537611942487158	0.890817784095464	0.600065247707658	0.51121392148298	1.06396000833155	0.578890481556331	0.50152464768455	0.501516526062553	0.708142131901211	0.708121210340844	0.410091256679123	0.3081964735266	0.283740165168495	0.0756920309313227	0.396783531122719	0.470337536433108	0.00947432346640703	719	62123	516	439	298	182	137	93	10	9	10	9	8	6	61415	61492	61633	61749	61794	61838	901	902	901	902	903	905
C3_BRONCHUS_LUNG	70_80	FinnGen	R18_DIZZI_GIDDI	0.62106814438359	-0.0547087022291144	0.00169101900307047	0.0204282798995793	0.0962974315168127	0.225852878594504	0.190129371083239	0.216751447146061	0.253083459930576	0.291317591880905	0.270018109880097	0.200236057161925	0.00108864463072369	0.800729628905527	0.994668841987412	0.944095169157994	0.721366394929623	0.259348169633205	6536	53160	4746	4006	2674	1830	1415	990	79	58	45	40	35	26	54020	54760	56092	56936	57351	57776	851	872	885	890	895	904
C3_BRONCHUS_LUNG	70_80	FinnGen	R18_DYSPHAGIA	0.636438912327638	0.0514372485134071	0.0101047552051142	-0.951300861595861	-0.249151519852113	0.862943707720943	0.319449960043833	0.380396196143596	0.501857056965995	1.00091479406733	0.708369038103561	0.356089470669755	0.0463385784070244	0.892437778992288	0.983935897027014	0.341893088992906	0.725044065196161	0.0153764038173731	1931	43747	1523	1127	642	367	257	170	22	14	12	9	9	8	43433	43829	44314	44589	44699	44786	700	708	710	713	713	714
C3_BRONCHUS_LUNG	70_80	FinnGen	R18_DYSPNOEA	1.47009861425817	0.139737295314153	0.303716584695335	0.595521682645956	-0.30263128305626	0.290765215919128	0.126720151449708	0.203941902828523	0.239059686616271	0.245774102045361	0.379966543461037	0.238914659398241	4.06610277550747e-31	0.493229159944259	0.203919608455853	0.0153910245810941	0.425759930080235	0.223594540807514	7001	55576	5296	4117	2446	1607	1141	752	121	59	46	32	21	18	56331	57510	59181	60020	60486	60875	829	891	904	918	929	932
C3_BRONCHUS_LUNG	70_80	FinnGen	R18_FEVER_OTHER_UNKNO_ORIGIN	0.75190078221076	-0.0778471222656559	0.120172525332058	0.567210488850522	-0.0212180456233821	-0.0268066406824445	0.205409273265297	0.270912950499182	0.319352277669158	0.319335033465306	0.449421544477078	0.380701938170423	0.000251722896701078	0.773843533571723	0.706693266559537	0.0756960357965973	0.962344342192961	0.943864369272726	4245	44098	3407	2497	1362	797	501	297	56	31	25	17	8	7	44207	45117	46252	46817	47113	47317	673	698	704	712	721	722
C3_BRONCHUS_LUNG	70_80	FinnGen	R18_GENERAL_SYMPTOMS_SIGNS	0.980731298984867	0.19049963300652	0.134285087906226	0.334223451386518	0.290047862012658	0.32030396429723	0.106507660651667	0.13009216925201	0.165581497725248	0.18170634634236	0.18433603832312	0.153231353374795	3.32003270262571e-20	0.143100095080619	0.417370896498802	0.0658621998446797	0.115609231496799	0.0365882426855362	16223	46146	12414	9629	5777	3623	2592	1655	219	131	98	81	63	46	48938	51723	55575	57729	58760	59697	798	886	919	936	954	971
C3_BRONCHUS_LUNG	70_80	FinnGen	R18_HAEMORRHAGE_RESPI_PASSA	1.99881725567161	0.210809605620384	0.966777847157961	0.767782541628852	0.826197443283998	0.439983813004207	0.132385300870958	0.254390965531799	0.213831691688372	0.281335952773481	0.262302287553427	0.247418268962427	1.65701105254673e-51	0.407283502720587	6.14873366263884e-06	0.00635152516023988	0.00163387175942804	0.0753546591882894	3138	37987	2253	1810	1204	755	603	384	108	53	50	37	28	17	38131	38574	39180	39629	39781	40000	633	688	691	704	713	724
C3_BRONCHUS_LUNG	70_80	FinnGen	R18_HEADACHE1	0.39929679674584	0.554465941591147	0.0132932601391654	-1.29341912302035	-0.013065839439083	0.232271799428055	0.381207750345137	0.292222684259376	0.449446729473562	1.00100035435874	0.501974027481919	0.356344250966217	0.294891188100476	0.0577739830218521	0.976404454371763	0.196313326694044	0.979234275193936	0.514518221786527	2350	43760	1621	1388	954	657	549	373	24	21	10	6	7	8	43827	44060	44494	44791	44899	45075	638	641	652	656	655	654
C3_BRONCHUS_LUNG	70_80	FinnGen	R18_OEDEMA_NOT_ELSEW_CLASSIFIED	-0.175243378863287	-0.1014207602298	-1.498933714567	0.843070957464072	-0.0704081679319701	1.07363973064467	0.449722760261113	0.380607613588504	1.00102169920855	0.41074765428684	0.708503869828462	0.380601986409246	0.696780729465259	0.789876756269077	0.13428821536629	0.0401184013089845	0.920839863870564	0.00478892904893202	2383	43853	1938	1497	833	432	249	137	15	12	8	12	6	7	43644	44085	44749	45150	45333	45445	639	642	646	642	648	647
C3_BRONCHUS_LUNG	70_80	FinnGen	R18_OTHER_SYMPTOMS_SIGNS_INVOLVI_NERVOUS_MUSCULOS_SYSTEMS	0.890495455231414	-0.188642498234836	0.462215909082932	0.657793333440924	-0.292074625840286	-0.0185052093988806	0.291563770725994	0.410081325351987	0.355718851822539	0.379924019886215	0.578600300667873	0.410090636980853	0.00225658007728922	0.645507313807841	0.193811674032237	0.0833837843327862	0.61370272229903	0.964007928427989	2012	60224	1429	1204	819	546	428	288	29	19	16	11	9	6	59893	60118	60503	60776	60894	61034	885	895	898	903	905	908
C3_BRONCHUS_LUNG	70_80	FinnGen	R18_PAIN_NOT_ELSEW_CLASSIFIED	0.981362073428544	-0.0577255259609674	-14.0443092361429	0.996786026998157	0.219462168642538	1.07896545653793	0.356855861803126	0.502042591602962	713.391101233689	0.501989737468779	0.708460452011833	0.410903698578921	0.00595909565385128	0.908459918710442	0.984293308813803	0.0470699638342769	0.756733317856575	0.00864366176812011	1261	43707	954	783	456	261	175	100	14	8	7	11	7	6	43353	43524	43851	44046	44132	44207	647	653	654	650	654	655
C3_BRONCHUS_LUNG	70_80	FinnGen	R18_PAIN_THROAT_CHEST	0.651396261155878	-0.186404185337051	0.291590458091631	0.421262489001695	0.280825188802613	-0.161180793040957	0.171558319976221	0.205318056816532	0.18833594616032	0.197923426004907	0.194269491111377	0.18525186865872	0.000146494558685754	0.363941553557253	0.12156297435688	0.0333029834364033	0.148305011060409	0.384265986853548	8940	38475	5940	5163	3685	2686	2251	1704	103	84	86	71	51	31	40705	41482	42960	43959	44394	44941	667	686	684	699	719	739
C3_BRONCHUS_LUNG	70_80	FinnGen	R18_RETEN_URINE	0.523962149215655	0.287341326648455	0.338479103527554	-0.0878201362833664	-0.382703394126494	0.0924811218555877	0.213319920378291	0.20464621425385	0.253776648579756	0.380493395104835	0.449326389395265	0.336236717844003	0.0140404434300944	0.160292598552587	0.182279991114195	0.817465565219595	0.394365660390796	0.783279623781817	3753	54685	2976	2321	1390	882	588	321	63	41	28	19	13	9	54594	55249	56180	56688	56982	57249	805	827	840	849	855	859
C3_BRONCHUS_LUNG	70_80	FinnGen	R18_SYMPTOMS_SIGNS_ABNORMAL_CLINI_LABOR_FINDI_NOT_ELSEW_CLASSIFIED	2.11891117324848	0.493075436226327	0.615391201178003	0.568295411975872	0.560031815305052	0.379771659638426	0.0870902675592611	0.110868446398257	0.113886227150159	0.123236167981152	0.116315788201187	0.10319140253003	9.42743861442608e-131	8.69191542723991e-06	6.53306416697264e-08	3.99901303339191e-06	1.4738191253214e-06	0.00023299211458872	28742	14469	18208	15813	12289	9648	7937	6053	730	371	340	301	258	183	23699	26094	29618	32259	33970	35854	574	933	964	1003	1046	1121
C3_BRONCHUS_LUNG	70_80	FinnGen	R18_SYMPTOMS_SIGNS_INVOLVI_CIRCULATO_RESPI_SYSTEMS	1.33182849879558	0.0524685395926543	0.418683824295165	0.536089796051478	0.260357883077404	-0.0592230226978749	0.0950219146831336	0.134571000464278	0.130839016073759	0.138625901906912	0.145315879089203	0.127258346727482	1.24408333442516e-44	0.696614304714421	0.00137431330847603	0.000110106108292348	0.0731860832870561	0.641661979858993	17133	39321	11513	9739	6908	5034	4144	3144	295	187	178	146	105	70	43860	45634	48465	50339	51229	52229	786	894	903	935	976	1011
C3_BRONCHUS_LUNG	70_80	FinnGen	R18_SYMPTOMS_SIGNS_INVOLVI_COGNITION_PERCEP_EMOTIONAL_STATE_BEHVI	0.523247693557406	-0.0405767000750153	-0.0497184843475107	-0.0606105476663224	-0.0853330444518057	0.13209420492642	0.159542148862955	0.173461570216753	0.212135701271908	0.253022621418492	0.252920554953831	0.189806571131656	0.0010392373942339	0.81504453696922	0.814696868256771	0.810682259857182	0.735822390335121	0.486465680480119	10046	53779	7530	6211	4022	2659	1990	1311	113	82	58	46	39	29	55314	56633	58822	60185	60854	61533	868	899	923	935	942	952
C3_BRONCHUS_LUNG	70_80	FinnGen	R18_SYMPTOMS_SIGNS_INVOLVI_DIGES_SYSTEM_ABDOMEN	0.705327391246061	0.0574185621180136	0.266481839929112	-0.0656908467612745	0.469046961752605	0.142380490300272	0.13534082621329	0.153239391913057	0.163528051411684	0.217207936898135	0.157829303522362	0.138841792293121	1.87329726937993e-07	0.707884747617957	0.103190555595399	0.762322005739929	0.0029599937848239	0.305133329781503	13379	44984	9534	7498	4947	3558	2875	2095	163	127	119	97	90	57	47848	49884	52435	53824	54507	55287	818	854	862	884	891	924
C3_BRONCHUS_LUNG	70_80	FinnGen	R18_SYMPTOMS_SIGNS_INVOLVI_NERVOUS_MUSCULOS_SYSTEMS	0.770477358091295	0.00910171037132508	0.144472478700684	0.30424540591172	-0.202758634390894	0.193294306950568	0.232981537927249	0.280009131074997	0.318590987491443	0.355636935691313	0.448816648646987	0.31857530505543	0.000942901826306356	0.974069290079713	0.650208027888053	0.392277504855709	0.651439921935803	0.544019458561788	3442	60367	2545	2108	1415	898	663	410	42	30	21	16	15	10	60323	60760	61453	61970	62205	62458	899	911	920	925	926	931
C3_BRONCHUS_LUNG	70_80	FinnGen	R18_SYMPTOMS_SIGNS_INVOLVI_SKIN_SUBCU_TISSUE	-0.102011753739775	0.243030428728221	0.254437851316149	0.133365881411722	0.521787640323147	0.0811409856012271	0.355886567287732	0.261057039315945	0.31861129290501	0.410035898225196	0.335429576377387	0.335452636651987	0.774387062292643	0.35188066133196	0.424531721778081	0.744988721705293	0.119807926736038	0.808869216540509	3775	59666	2797	2272	1341	835	610	421	37	33	22	18	15	9	59714	60239	61170	61676	61901	62090	893	897	908	912	915	921
C3_BRONCHUS_LUNG	70_80	FinnGen	R18_SYMPTOMS_SIGNS_INVOLVI_URINARY_SYSTEM	0.372862327947015	0.0678852644619394	0.264066431810947	0.29905973979999	-0.609688192369641	0.267849994427351	0.162019851629038	0.156418601771841	0.174157667743193	0.204313502477804	0.318860247598024	0.181637733357602	0.0213725729493174	0.664290338470736	0.129456340828106	0.143267819702534	0.0558651734998436	0.140309758746854	8829	55098	6679	5420	3449	2288	1633	989	129	95	72	49	32	32	56269	57528	59499	60660	61315	61959	850	884	907	930	947	947
C3_BRONCHUS_LUNG	70_80	FinnGen	R18_SYNCO_COLLAP	0.615733970394391	0.0118434077958799	-0.216476468186462	0.277048109638117	0.429650642055759	-0.323988119668355	0.228487432312086	0.253989173047829	0.356362002217278	0.336346972515768	0.304833237600938	0.38062194005558	0.00704253071152221	0.962808458330744	0.543544179332387	0.410111546068711	0.158698818061073	0.394654287547099	4100	44183	3137	2550	1611	998	739	458	48	32	23	21	17	7	44445	45032	45971	46584	46843	47124	653	669	678	680	684	694
C3_BRONCHUS_LUNG	70_80	FinnGen	R18_UNSPE_HAEMATU	0.536377848281501	0.220665700806993	0.269751864131932	0.460614086872152	-0.467660328226097	-0.218734966736696	0.213172876641691	0.208633527876089	0.253732287205776	0.280689931657586	0.449179960232999	0.336020006276642	0.0118640072849893	0.290205310601594	0.287720396498584	0.100796003405295	0.297809436477704	0.51507349268744	4037	54626	3068	2459	1497	981	696	445	71	53	35	21	12	9	54731	55340	56302	56818	57103	57354	793	811	829	843	852	855
C3_BRONCHUS_LUNG	70_80	FinnGen	RHEUMA_ENDPOINTS	0.342422640409103	-0.145353342216823	-0.103401371951012	-0.244553649688285	-0.179092116788689	-0.131640604816325	0.154232355181479	0.155131279776296	0.169861717308683	0.197092762705863	0.176492579783259	0.127800323650871	0.0264069692992196	0.348774032891117	0.54269776427382	0.214677860722482	0.310235086310892	0.302986970269992	14311	39774	9274	8199	6123	4848	4012	3003	139	115	103	93	87	69	43870	44945	47021	48296	49132	50141	802	826	838	848	854	872
C3_BRONCHUS_LUNG	70_80	FinnGen	RHEUMA_SEROPOS	0.915399949673265	1.08581723943933	0.319785930406681	0.495873219792519	0.666491534011205	0.468292727464414	0.411334394802586	0.292253557047782	0.449545805577333	0.449370137524307	0.380429645820838	0.319306308439175	0.0260517255438398	0.000202941877141723	0.476865277796833	0.269816588895354	0.0797833931024967	0.142486523531274	1124	38780	645	597	504	414	356	287	22	21	17	17	16	10	38544	38592	38685	38775	38833	38902	693	694	698	698	699	705
C3_BRONCHUS_LUNG	70_80	FinnGen	RHEUMA_SEROPOS_OTH	0.893997952552404	1.25353659187707	0.492808006813126	0.660703386923597	0.822052051364588	0.619941623530714	0.44943932559234	0.291464390041739	0.449031826950319	0.448877852389822	0.379838817074089	0.318517736339286	0.0466857001532321	1.70165364064057e-05	0.272427184557827	0.141047837890635	0.0304480170301317	0.0516147361151765	1106	62361	632	586	497	412	356	284	21	21	17	17	16	10	61910	61956	62045	62130	62186	62258	904	904	908	908	909	915
C3_BRONCHUS_LUNG	70_80	FinnGen	RHEUMA_SEROPOS_OTH_ICD10	-0.132285000722899	1.27139213996356	0.822392518105007	0.499234688042697	1.09035552985482	0.470174703910399	0.708505523709449	0.270293400757272	0.355860556554162	0.448882862137663	0.303822246604682	0.318519257208024	0.851888087724429	2.55428042679629e-06	0.0208330455146548	0.26606445570228	0.000332210898344995	0.139909946556005	1249	62450	694	648	555	476	419	342	24	27	22	19	21	10	62068	62114	62207	62286	62343	62420	913	910	915	918	916	927
C3_BRONCHUS_LUNG	70_80	FinnGen	RHEUMA_SEROPOS_WIDE	1.0544727509606	1.24129503798104	0.484674266493537	0.660832839806936	0.821839858125619	0.614139602307859	0.41068640966398	0.291460310817373	0.449024688599065	0.448878013577293	0.379839117376974	0.318513367947605	0.0102409328954123	2.05451988577125e-05	0.2804124105614	0.140970108113419	0.0304910286113845	0.0538372318478377	1122	62363	645	596	502	413	356	286	22	21	17	17	16	10	61914	61963	62057	62146	62203	62273	904	905	909	909	910	916
C3_BRONCHUS_LUNG	70_80	FinnGen	SLEEP	-0.4786765070364	-0.681801694790308	-0.766895487740638	0.0720423568650474	-1.6226108761282	-0.141410034275666	0.356527759423031	0.335899313436519	0.449144193318198	0.335976948157191	0.708263896511806	0.238907256111993	0.179399406525607	0.0423789109246646	0.0877366925461443	0.83021448797412	0.0219651866218994	0.553915229001329	5201	55289	3521	3015	1765	1088	936	736	20	14	13	16	12	18	56070	56576	57826	58503	58655	58855	879	885	886	883	887	881
C3_BRONCHUS_LUNG	70_80	FinnGen	ST19_COMPLICATIO_PROCED_NOT_ELSEW_CLASSIFIED	0.551877305581478	0.317334415454883	0.0382561976243813	0.0792574111719679	0.161084066034041	0.44164535231187	0.213084501863764	0.196657113806888	0.270269938166456	0.318748606478704	0.304065339636943	0.232535270963247	0.00959910506576736	0.106604839641998	0.887436960155173	0.80363014463427	0.596272841968707	0.0575300655966365	5350	55276	3890	3250	2208	1419	1008	640	71	54	34	30	27	19	55826	56466	57508	58297	58708	59076	839	856	876	880	883	891
C3_BRONCHUS_LUNG	70_80	FinnGen	ST19_COMPLICATIO_SURGI_MEDICAL_CARE_NOT_ELSEW_CLASSIFIED	0.378327072486942	0.276741799998033	0.143346985421299	0.153295863398934	0.0704554744626585	0.144911443715729	0.200749415530328	0.173668910003357	0.221800513008644	0.261231178095245	0.270096244030225	0.226846365470589	0.0594874133748596	0.111047562488592	0.518092929473476	0.557324131357959	0.794205702577847	0.522947353776084	7406	55478	5380	4539	3077	1999	1457	909	88	73	48	40	32	20	56562	57403	58865	59943	60485	61033	854	869	894	902	910	922
C3_BRONCHUS_LUNG	70_80	FinnGen	ST19_CONCUSSION	-0.621583610755862	-0.703399032880722	-1.13813161879231	0.180041455653295	0.186693088840407	-0.103319900941532	0.502669719227067	0.449863713366597	0.708800237823669	0.449927661129199	0.449880675075183	0.411423661073928	0.216248746499432	0.117915645550181	0.108336406001507	0.689041288627295	0.678153930413538	0.801715336853511	2253	28649	1765	1354	811	479	337	226	14	10	12	13	9	6	28580	28991	29534	29866	30008	30119	543	547	545	544	548	551
C3_BRONCHUS_LUNG	70_80	FinnGen	ST19_FRACT_FOREA	-0.179259406241692	0.11184512471739	-0.0407096229557133	-0.320583640184322	-0.430594258321526	-0.336068561802854	0.502129662296744	0.356283758766325	0.449343069540057	0.578972190244304	0.578902150411021	0.410270416437308	0.721093122497052	0.753580676061391	0.927811951241891	0.579776208788045	0.456990332218873	0.412707025216796	3194	59695	2175	1858	1306	985	766	583	13	13	11	8	7	6	59815	60132	60684	61005	61224	61407	886	886	888	891	892	893
C3_BRONCHUS_LUNG	70_80	FinnGen	ST19_FRACT_LOWER_LEG_INCLU_ANKLE	0.241596249333032	0.31846423622945	-0.667732203017734	0.338551454841944	-0.205735676121854	0.0634548850287665	0.410622799981946	0.318763552479732	0.57873560615812	0.380072096806235	0.448858300972726	0.2911992349688	0.556287054377655	0.317765138092506	0.248591342730066	0.373060149507183	0.646698648804673	0.827500145942603	2580	55769	1627	1384	1056	829	717	558	25	20	16	16	14	12	55851	56094	56422	56649	56761	56920	846	851	855	855	857	859
C3_BRONCHUS_LUNG	70_80	FinnGen	ST19_FRACT_SHOUL_UPPER_ARM	0.793969084940217	0.647988741486461	-0.742574998906548	0.64570347117934	0.693566141971695	0.17978339244767	0.31896354478489	0.29132266459139	0.70817531884463	0.410125734629192	0.379837062386671	0.409998632872782	0.012802524158532	0.0261283270370729	0.294373725440594	0.115394150612363	0.0678567395605569	0.66102565209598	2219	57888	1637	1271	820	559	416	276	30	20	14	17	13	6	57570	57936	58387	58648	58791	58931	870	880	886	883	887	894
C3_BRONCHUS_LUNG	70_80	FinnGen	ST19_INJURI_ELBOW_FOREA	-0.240710693748021	-0.135869887041471	0.0887982810574175	-0.504741007693687	-0.107147636389828	-0.302132458138968	0.449320715662987	0.355970428235352	0.380241650524485	0.578818049881792	0.449026231535257	0.380014248072394	0.592151156088803	0.702692288897468	0.815348961204719	0.38319738033799	0.81139853340335	0.426581157198049	3850	59785	2676	2227	1516	1114	868	648	18	17	15	10	10	7	60053	60502	61213	61615	61861	62081	888	889	891	896	896	899
C3_BRONCHUS_LUNG	70_80	FinnGen	ST19_INJURI_HEAD	0.14782149515311	-0.211884620619981	0.118026239454147	0.3258634556774	0.334231766486447	0.372640044613342	0.217039035028868	0.221664167597111	0.238946683292688	0.261169948915078	0.252994876436813	0.20789511011223	0.495819270427444	0.339132235125907	0.621345850523072	0.212138542080324	0.186467713098293	0.0730621015145929	7456	56759	5839	4393	2568	1568	1137	727	64	47	46	39	33	24	57422	58868	60693	61693	62124	62534	890	907	908	915	921	930
C3_BRONCHUS_LUNG	70_80	FinnGen	ST19_INJURI_HIP_THIGH	0.777753865902066	-0.032976794824486	0.19184681985085	0.513504564119424	0.475705073635609	0.123218108251618	0.216949596476224	0.280001352026027	0.318536509163688	0.335569714868088	0.355627984672192	0.380056204796007	0.000337140347678409	0.906246970006451	0.546990589805528	0.125955590858182	0.181011199182696	0.745778880236105	4133	61468	3387	2411	1439	871	571	304	49	33	27	20	13	7	61296	62272	63244	63812	64112	64379	869	885	891	898	905	911
C3_BRONCHUS_LUNG	70_80	FinnGen	ST19_INJURI_KNEE_LOWER_LEG	0.101400078058646	-0.116817269085836	-1.04111066997298	-0.304085451146312	-0.542437995703418	-0.0180558981054823	0.304599103183946	0.280169072411115	0.501575460493482	0.380063277886684	0.379898554457655	0.216479984218375	0.739212156974035	0.676712958614112	0.0379234612931578	0.423657704691936	0.153335155399884	0.933528098786568	5235	56079	3405	2802	2006	1533	1341	1076	32	23	17	20	23	22	57009	57612	58408	58881	59073	59338	868	877	883	880	877	878
C3_BRONCHUS_LUNG	70_80	FinnGen	ST19_INJURI_SHOUL_UPPER_ARM	0.344413447960823	0.49818275974236	-0.469180494725162	-0.145925232889651	0.0818619477930026	-0.489362977467588	0.270614435297696	0.20784563540213	0.379974744740171	0.355700534239351	0.291170303838532	0.291080677152891	0.203121295716272	0.0165349660507631	0.216917017637722	0.681624445264472	0.778596888658102	0.0927253122630792	4768	58094	3188	2614	1834	1417	1154	890	47	39	25	26	22	12	58736	59310	60090	60507	60770	61034	891	899	913	912	916	926
C3_BRONCHUS_LUNG	70_80	FinnGen	ST19_INJURI_THORAX	0.534978193529729	-0.0325471621360231	0.306312573004357	0.253791251420738	0.143674170002806	0.165420197481073	0.280463117486553	0.318640274695733	0.335605147016143	0.410106227554941	0.41002836933714	0.33556826989743	0.0564582711397171	0.918642451617277	0.36139132220904	0.536019979301821	0.726038106600168	0.622044087001754	2849	61924	2178	1667	1005	648	505	327	30	26	20	16	13	9	61664	62175	62837	63194	63337	63515	901	905	911	915	918	922
C3_BRONCHUS_LUNG	70_80	FinnGen	ST19_INJURI_WRIST_HAND	0.150412565492237	-0.481065011684585	-0.435607905144212	0.0676078288095736	-0.391481253402012	-0.0834606535294641	0.319104304169057	0.355813302331745	0.410227343397218	0.355872883025354	0.410130461806124	0.261182927822036	0.637384658431458	0.176370436141063	0.288294931779617	0.849326787875712	0.339816142082487	0.749310501634722	3841	58970	2525	2185	1512	1056	871	649	27	20	17	20	16	15	59374	59714	60387	60843	61028	61250	885	892	895	892	896	897
C3_BRONCHUS_LUNG	70_80	FinnGen	ST19_INJURY_POISO_CERTA_OTHER_CONSE_EXTER_CAUSES	0.500400455119333	0.189885429765529	-0.185511142281409	0.0436324749944015	0.11759351388	0.00700684986739053	0.127125963804653	0.11945828541462	0.15763976681751	0.156147038648926	0.139553148078462	0.110046237085856	8.27623676504394e-05	0.111935307977293	0.239273659275801	0.779913337444567	0.399428012273708	0.949231502572434	20238	26162	13453	11287	8262	6272	5147	3940	222	176	142	144	130	104	32072	34238	37263	39253	40378	41585	653	699	733	731	745	771
C3_BRONCHUS_LUNG	70_80	FinnGen	ST19_INTRACRATRAUMA	-0.112359355571751	-0.636835059836162	-0.597584736419093	0.0838351307408441	0.0571044874940116	0.0541229398904415	0.30585424170387	0.336903541471894	0.411224932046847	0.357004827857852	0.35694590188969	0.292995513886402	0.713348696513853	0.0587232863073145	0.146173183110478	0.814341362577428	0.872896206392644	0.853446493761801	3658	28937	2897	2109	1291	795	566	366	31	25	24	21	15	12	29111	29899	30717	31213	31442	31642	556	562	563	566	572	575
C3_BRONCHUS_LUNG	70_80	FinnGen	ST19_INTRACR_INJURY	0.114743861176829	-0.296562105066088	-0.344779402890349	0.349770661635131	0.200467807327176	0.196568832160607	0.30438838408824	0.318669463630171	0.410170323678121	0.355776534289107	0.380002991949919	0.335760657161136	0.706199385950125	0.352047033107028	0.400585408990031	0.325548886549857	0.597816766801349	0.558249671034463	3699	55992	2942	2144	1309	796	572	355	31	24	22	19	12	9	55872	56670	57505	58018	58242	58459	846	853	855	858	865	868
C3_BRONCHUS_LUNG	70_80	FinnGen	ST19_OPEN_WOUND_HEAD	0.344654226023149	-0.00232465444698632	0.269877616169354	0.138955074305642	0.0746893478361187	0.511817302208521	0.280487430770533	0.291392618980447	0.335727174379139	0.449011986533909	0.448998460612372	0.304226761477162	0.219158472687747	0.99363475223057	0.42147788540258	0.756965156105624	0.867884229530388	0.0925000926468275	3282	55941	2615	1978	1067	602	417	260	33	21	18	14	14	11	55727	56364	57275	57740	57925	58082	848	860	863	867	867	870
C3_BRONCHUS_LUNG	70_80	FinnGen	T1D_ICD9_10	-0.556716152638712	0.0449381715116945	0.206112467892772	0.820051755621638	0.0123943697490289	-0.139886462117127	1.00095646010793	0.578702964484297	0.578749726207226	0.449029216829108	0.578696233737821	0.410003832024272	0.578084949698126	0.9381038752412	0.721740199240597	0.0678085396593419	0.982912416443751	0.732965591410749	870	63003	466	427	365	320	300	260	11	12	12	9	7	6	62507	62546	62608	62653	62673	62713	889	888	888	891	893	894
C3_BRONCHUS_LUNG	70_80	FinnGen	T2D	0.172040330505263	0.34146131089424	0.192915452552	0.326756635035434	0.0644237996004698	0.123420624224003	0.188378400568581	0.133295523551767	0.15367570146061	0.153753628099784	0.154962704707544	0.114984874860728	0.36110058810802	0.0104165370288522	0.209354894004871	0.0335702401875626	0.677602134563012	0.283107834105791	11618	46765	6669	6423	5360	4448	3881	3014	173	164	145	136	113	87	50711	50957	52020	52932	53499	54366	830	839	858	867	890	916
C3_BRONCHUS_LUNG	70_80	FinnGen	T2D_INCLAVO	0.10386161906197	0.255304928306991	0.222521444604864	0.29355908134674	0.0201793202024582	0.109003273244579	0.188344180106259	0.135231531162161	0.147916610950303	0.152242133036238	0.154960568247052	0.1149901415612	0.581328068022592	0.0590380652958256	0.132485893645765	0.0538255171895388	0.896390559123503	0.343162132101705	12464	46116	7298	6774	5641	4694	4103	3110	174	167	150	137	113	87	50278	50802	51935	52882	53473	54466	830	837	854	867	891	917
C3_BRONCHUS_LUNG	70_80	FinnGen	T2D_WIDE	0.766930285811136	0.170462463353359	-0.0649800413153575	0.223520174862849	0.224244708338043	0.0977725844482834	0.141142183109237	0.153611641836688	0.197169688351939	0.193814498253902	0.187343008583248	0.174032490939268	5.51841850488355e-08	0.267129376884619	0.741729389122108	0.248800154537434	0.231316693151695	0.574247863669678	10454	46940	7386	5747	4219	3179	2411	1492	147	107	85	75	57	35	49089	50728	52256	53296	54064	54983	772	812	834	844	862	884
C3_BRONCHUS_LUNG	70_80	FinnGen	TRAUMBRAIN_NONCONCUS	0.555733295558483	-0.477570451982407	-0.0291699333700039	0.372702466247207	0.328343648748078	0.502390264765604	0.355911523144425	0.501532265438109	0.501572292433097	0.501567982114515	0.501542025826806	0.41017865528985	0.118420760661233	0.340984006437529	0.953623581974504	0.457436470035551	0.512681360651474	0.220647417219424	1699	63380	1371	932	577	365	262	154	19	16	13	9	7	6	62781	63220	63575	63787	63890	63998	908	911	914	918	920	921
C3_BRONCHUS_LUNG	70_80	FinnGen	VOCALCORDDYS	1.98027622928147	-0.620211676989913	-0.332074185084836	0.311478406883321	-0.361845051814061	0.338060002672597	0.260653942913629	0.712772525198688	0.7128340864593	0.584183145870793	0.712934431444305	0.422928890241876	3.02283158109295e-14	0.384224059948461	0.641322445006135	0.593904675280559	0.611773704367213	0.424098741318428	687	9133	444	378	280	195	162	104	25	9	9	9	7	6	9191	9257	9355	9440	9473	9531	160	176	176	176	178	179
C3_BRONCHUS_LUNG	70_80	FinnGen	VWXY20_ACCIDENTS	0.293403606034878	-0.113360014831133	-0.224627041792534	0.122251248608636	-0.228628273220417	-0.242691146730272	0.131813816352276	0.132149897868867	0.165748483117113	0.161951251827532	0.181663989221311	0.151384382409198	0.0260212706209441	0.39099525170879	0.175344817757718	0.450330296027831	0.208202745162306	0.108902599757938	20510	39172	14723	11912	7966	5505	4238	2977	181	139	104	91	68	47	43989	46800	50746	53207	54474	55735	789	831	866	879	902	923
C3_BRONCHUS_LUNG	70_80	FinnGen	VWXY20_COMPLICATIO_MEDICAL_SURGI_CARE	0.727344807817806	-0.0994282033289538	0.223963858449271	-0.11199946195007	0.0359197927631397	0.439368512182866	0.19713209990549	0.245683212191216	0.261123564142926	0.379989650711276	0.355657584878058	0.27982481695449	0.000224579109521883	0.685697421723116	0.391061995028792	0.768189865830702	0.919554083393934	0.116378908794404	5238	58577	3957	3286	2133	1261	871	523	60	40	29	21	18	13	58928	59599	60752	61624	62014	62362	870	890	901	909	912	917
C3_BRONCHUS_LUNG	70_80	FinnGen	VWXY20_EXTER_CAUSES_MORBIDI_MORTA	0.482490437268804	0.0775747910792977	-0.126968907618154	0.185523274949573	-0.0151958928349213	0.108314413942893	0.12739420795019	0.126662048466801	0.163466487929386	0.16172300990431	0.168969718612753	0.127219490042055	0.000152243393016506	0.540236834356004	0.437319590709223	0.251312671687693	0.928340743454811	0.394548326119556	20177	31911	14307	11729	7974	5515	4237	2997	193	148	112	102	83	71	36911	39489	43244	45703	46981	48221	677	722	758	768	787	799
C3_BRONCHUS_LUNG	70_80	FinnGen	VWXY20_OTHER_EXTER_CAUSES_ACCIDENTAL_INJURY	0.285336727554077	-0.0988901399616654	-0.20632611917793	0.12194679562121	-0.240708952781416	-0.263115806557797	0.133684418130591	0.133100571317865	0.167782278149961	0.165778304097577	0.187320355505389	0.157756552958393	0.0328096199735782	0.457497985419378	0.218799974086161	0.461973152299937	0.198788000947476	0.0953435694253527	19997	39147	14428	11621	7676	5274	4041	2830	177	137	100	86	64	43	43758	46565	50510	52912	54145	55356	781	821	858	872	894	915
C3_BRONCHUS_LUNG	70_80	FinnGen	VWXY20_SURGI_OPERA_OTHER_SURGI_PROCED_CAUSE_ABNORMAL_REACTION_PATIENT_COMPLICATION_WO_MENTION_MISAD_TIME_PROCED	0.42233210620773	-0.17176360003605	0.412866875226536	-0.232507891972428	0.24299805635052	0.124945162793336	0.261756367901562	0.291281251984824	0.270038554915416	0.4488910101443	0.355627395551365	0.355468447358303	0.106645704190889	0.555403200252192	0.126284710996581	0.604485704902851	0.494421101229577	0.725217485267199	3856	60088	2876	2418	1606	1005	712	429	43	33	25	17	13	8	60140	60598	61410	62011	62304	62587	885	895	903	911	915	920
C3_BRONCHUS_LUNG	70_80	FinnGen	VWXY20_SURGI_OTHER_MEDICAL_PROCED_CAUSE_ABNORMAL_REACTION_PATIENT_COMPLICATION_WO_MENTION_MISAD_TIME_PROCED	0.52461628185571	-0.0303380919517156	0.339320474515974	-0.285360071936084	0.195317043857364	0.20457705582575	0.239662908326887	0.261186252325636	0.270119900707627	0.448944662573367	0.355692637733581	0.335421502477312	0.0285986064563142	0.907529691532191	0.209049028615665	0.525021421513948	0.582924832034205	0.541921176523447	4220	58446	3174	2649	1748	1071	751	449	49	36	26	18	14	9	58585	59110	60011	60688	61008	61310	858	871	881	889	893	898
C3_BRONCHUS_LUNG	70_80	FinnGen	Z21_FACTO_INFLUENCI_HEALTH_STATUS_CONTACT_W_HEALTH_SERVI	0.507950033950069	0.150668665315387	0.243131831460852	-0.114470752388655	-0.126606690145137	-0.181902612799237	0.103790059488244	0.0979519510082465	0.103073736475057	0.130206678693948	0.124309626214929	0.107383007029869	9.87996617990832e-07	0.124002280639002	0.0183334140634444	0.379321820754119	0.30845058072928	0.0902727175038182	28767	17090	19450	17022	12870	9778	7650	5235	436	359	278	205	166	114	25327	27755	31907	34999	37127	39542	644	721	802	875	914	966
C3_BRONCHUS_LUNG	70_80	FinnGen	Z21_MEDICAL_OBSER_EVALU_SUSPECTED_DISEA_CONDI	0.902557438001279	-0.323293840101368	0.0655835425181788	-0.0998111995443419	-0.0572802166005655	-0.374942810082506	0.136057713163089	0.19151139181875	0.185555129321391	0.234133472092832	0.222953477689923	0.233564587249506	3.27515391261151e-11	0.0913885674120798	0.723754815087825	0.669888945495193	0.797243961890814	0.108426312911368	8933	29514	6197	5384	3866	2745	2033	1342	128	81	64	51	35	19	31483	32296	33814	34935	35647	36338	639	686	703	716	732	748
C3_BRONCHUS_LUNG	70_80	FinnGen	Z21_OTHER_SPECIAL_EXAM_INVES_PERSONS_WO_COMPLA_REPOR_DIAGNOSIS	0.297805628968604	-0.20549642764318	0.146006565180938	-0.0174090319556648	-0.110723179823165	-0.177771816865427	0.152412415729227	0.154695750390242	0.151646274392264	0.188413385146108	0.194456195284823	0.172446498527777	0.0507076045457845	0.184049002945593	0.335642829333157	0.926381777822028	0.569085337107909	0.302596632956561	14185	29800	9780	8570	5987	4368	3261	2189	155	122	94	68	56	36	33389	34599	37182	38801	39908	40980	661	694	722	748	760	780
C3_BRONCHUS_LUNG	70_80	FinnGen	Z21_PERSONS_ENCOUNTERI_HEALTH_SERVI_EXAM_INVES	0.567686105018371	-0.0875592187533009	0.144843381046633	-0.000762134102858745	-0.0581255494848751	-0.218609269732657	0.112060365300302	0.11896587894772	0.119501451499571	0.142340226390072	0.138728913621157	0.126350941586343	4.06484784254255e-07	0.461729000216475	0.225487967015042	0.995727896857961	0.675225959004652	0.0835989720188846	22636	30457	14926	13211	10004	7623	6066	4285	286	223	177	141	113	71	37125	38840	42047	44428	45985	47766	756	819	865	901	929	971
C3_BRONCHUS_LUNG	70_80	FinnGen	Z21_PERSONS_ENCOUNTERI_HEALTH_SERVI_OTH_CIRCUMSTANC1	-0.473397365582324	-0.215116339217686	0.345425271977895	-0.650755928160845	-0.364944421982474	0.198806790273312	0.270489781625827	0.212239722706747	0.216838296866416	0.448938125731153	0.410055417774161	0.318359245522504	0.0800926416689609	0.310795798263046	0.111158261510993	0.147185497158854	0.373472302291853	0.532316920110188	8905	52889	7014	5464	2890	1651	1060	568	56	49	36	18	14	10	53872	55422	57996	59235	59826	60318	852	859	872	890	894	898
C3_BRONCHUS_LUNG	70_80	FinnGen	Z21_PERSONS_ENCOUNTERI_HEALTH_SERVI_SPECIFIC_PROCED_HEALTH_CARE	0.528645364724687	0.137764722611824	-0.237366836328464	0.127541481371139	-0.0159156374029651	-0.256135389838036	0.142438709000366	0.151346312008791	0.227254477274505	0.23304122390861	0.253182062481805	0.280002306523582	0.000206125585403293	0.362684611691644	0.296255065767075	0.584178481448045	0.949876059325255	0.360316738057619	12462	51279	9969	7140	4064	2491	1747	1031	136	91	54	37	25	13	52822	55651	58727	60300	61044	61760	814	859	896	913	925	937
C3_BRONCHUS_LUNG	70_80	FinnGen	Z21_PERSONS_W_POTEN_HEALTH_HAZARDS_RELATED_FAMILY_PERSONAL_HISTORY_CERTA_CONDI_INFLUENCI_HEALTH_STATUS	0.166092976604918	0.194640026971179	0.205490838754725	-0.0787420486459929	0.192875886925625	0.208302688990792	0.144998785316257	0.120440622452186	0.144708309477458	0.196900173370705	0.17407008513493	0.155345649306453	0.252011038065828	0.10607998684821	0.155597543104403	0.689223927670016	0.267846352946469	0.179953532945318	16454	48647	12746	10607	6589	4161	2876	1640	197	166	122	90	72	45	51349	53488	57506	59934	61219	62455	809	840	884	916	934	961
C3_BRONCHUS_LUNG	70_80	FinnGen	Z21_PRESENCE_CARDIAC_VASCULAR_IMPLANTNTS_GRAFTS	0.0513767614469435	-0.247067136999657	-0.0967413379090339	-0.779470493866859	0.123053985439484	0.183608741663102	0.233810345654462	0.217490837084143	0.233456490297038	0.380482380548369	0.239698571774448	0.201359715756143	0.826076061875015	0.255961286412157	0.678590697762092	0.0404975694808462	0.607692732001322	0.361850601120922	5814	47440	4231	3596	2674	1815	1341	815	62	56	46	41	39	26	48209	48844	49766	50625	51099	51625	752	758	768	773	775	788
C3_BRONCHUS_LUNG	70_80	FinnGen	Z21_PRESENCE_OTH_DEVICES	-0.323337244481754	-0.100029301168159	-0.660593616505458	-0.204506605372456	-0.545066549799144	0.468515111259577	0.449379958264127	0.336185077068335	0.579071300407883	0.579139389755538	0.70855081739683	0.41094593691436	0.471821437830582	0.766052473014636	0.253961012154204	0.72399730942474	0.441733325423742	0.254249052917093	2128	47195	1748	1413	810	455	305	164	19	17	10	9	6	6	46855	47190	47793	48148	48298	48439	701	703	710	711	714	714
C3_BRONCHUS_LUNG	70_80	FinnGen	Z21_PRESENCE_OTH_FUNCTIONAL_IMPLANTNTS	0.0557106461802301	0.471097047782409	0.559995513183024	0.3017572803042	0.223973083661496	0.0480071818862101	0.20445808941056	0.147425085309064	0.181696053114456	0.253552777473164	0.280587671186951	0.292500711281464	0.785253320935047	0.00139588167155945	0.0020558337150802	0.234000704809383	0.424737885365459	0.869631388736055	8797	48120	7275	5863	3116	1878	1191	584	117	98	65	38	24	12	48791	50203	52950	54188	54875	55482	734	753	786	813	827	839
C3_CANCER	40_50	FinnGen	AB1_INFECT_PARASIT	0.932535110447293	0.00233278139019642	-0.800184027053337	-0.822502546230212	-0.368355164232274	0.207940390640208	0.233434188725801	0.291324751614187	0.501577225580905	0.578766956150545	0.40999287247185	0.175886367890805	6.47345909068618e-05	0.993611011924438	0.110637198533432	0.155279240254976	0.368949501354689	0.237109377771019	3453	47846	2347	1978	1447	1064	890	704	40	25	19	23	31	33	45170	45539	46070	46453	46627	46813	3742	3757	3763	3759	3751	3749
C3_CANCER	40_50	FinnGen	AB1_INTESTINAL_INFECTIONS	1.20262314685549	0.0155671918480341	0.364612730814948	0.364088282381732	0.667137047077009	-0.167857789267461	0.355852053623083	0.50136759850331	0.501411818231009	0.578722451957582	0.448818353578117	0.378651805150421	0.000726021212034055	0.975230097433988	0.467120479050233	0.529267767876634	0.137165430263943	0.6575459977124	1144	56755	743	628	462	321	277	234	20	13	11	8	11	7	52898	53013	53179	53320	53364	53407	4238	4245	4247	4250	4247	4251
C3_CANCER	40_50	FinnGen	ACUTE_RESPIRATORY_INFECTIONS	0.563979699792544	0.547626180084129	0.632914352259448	-0.0262018617520129	0.0372805362879312	0.0238043098886269	0.319453900236825	0.261333627632141	0.304068904656591	0.501671182592021	0.448829742927526	0.278523431784971	0.0774882654739426	0.0361260372164286	0.0373896895585009	0.958346102621826	0.933802524133604	0.93189084963696	2644	48211	1886	1541	1020	673	547	379	38	31	23	17	17	13	45004	45349	45870	46217	46343	46511	3927	3934	3942	3948	3948	3952
C3_CANCER	40_50	FinnGen	ALCOHOLMENTAL	0.36773200538051	-1.27833391859677	-0.33066384092364	-0.781709761303456	0.850647101888152	0.249150779406315	0.578830715707288	1.00067202475153	0.708044765372641	1.00061883097806	0.409633960780715	0.354307695144954	0.52523181414056	0.201434451667123	0.640492870002665	0.434669399552889	0.037838218040545	0.481928291002821	865	60501	622	550	427	317	239	155	8	6	10	10	13	8	56372	56444	56567	56677	56755	56839	4364	4366	4362	4362	4359	4364
C3_CANCER	40_50	FinnGen	ALCOHOL_RELATED	0.378078888640193	-0.863620833067554	-0.588277401050351	-12.0044771245621	0.755785801720348	0.140758686110167	0.501677294616851	0.708047012392281	0.708043938952027	241.522576945379	0.37951499955267	0.334200188165702	0.451071629744725	0.222570110046482	0.406059095233769	0.960358800210957	0.0464312471458099	0.673623099484953	1166	59610	843	743	553	415	314	209	10	7	10	10	14	9	55629	55729	55919	56057	56158	56263	4294	4297	4294	4294	4290	4295
C3_CANCER	40_50	FinnGen	APPENDACUT_NOCOMPLIC	0.780505601660325	-1.17431832222228	0.449234696083239	-12.0074130906296	0.544486306622834	-0.134133508656532	0.502013852873771	1.00075806049924	0.50147439831541	276.703476268754	0.448562722869167	0.334029333825736	0.120005828389735	0.240623896726698	0.370344751475156	0.965387050155759	0.224806332678898	0.688006353710038	897	56889	562	509	407	324	292	218	11	8	8	8	11	9	53014	53067	53169	53252	53284	53358	4199	4202	4202	4202	4199	4201
C3_CANCER	40_50	FinnGen	APPENDICITIS_BROAD	0.74245927459904	-1.41040244600282	0.229465896934732	-12.0101962842132	0.364695407445687	-0.228813149152656	0.4493807227956	1.00072022630544	0.501401398392067	251.43504317198	0.448537510978481	0.316923352138804	0.0984972128763411	0.158720657148989	0.647204564598128	0.961902258187094	0.416174073864482	0.470305168829648	1112	57033	720	647	497	389	346	259	12	8	9	9	12	10	53195	53268	53418	53526	53569	53656	4218	4222	4221	4221	4218	4220
C3_CANCER	40_50	FinnGen	ASTHMA_HOSPITAL_INFECTIONS	1.11738584643404	0.401248914552197	0.290167299809516	-0.0562685979563605	0.455075381569602	0.673034450318577	0.501790807531187	0.578561660072574	0.707987145022608	1.00071529555911	0.707962100071317	0.378711472616633	0.0259608997424663	0.48797803968369	0.681917261574523	0.955159874505847	0.520356318109763	0.0755403682255977	542	56733	391	313	229	154	121	85	11	9	7	7	8	7	52701	52779	52863	52938	52971	53007	4172	4174	4176	4176	4175	4176
C3_CANCER	40_50	FinnGen	ASTHMA_HOSPITAL_MAIN	-0.10673416879798	0.10441745560187	-0.245378759134852	0.527796165503592	0.522455849827867	-0.161262489813056	0.578712317266186	0.409774787029314	0.578444928288377	0.448615178308314	0.409685284355989	0.317184072296072	0.853673078751026	0.798864682577404	0.671416909290818	0.239394769010892	0.202216717530135	0.611159351951111	1423	58161	1024	883	593	424	334	278	19	18	16	15	16	10	54261	54402	54692	54861	54951	55007	4280	4281	4283	4284	4283	4289
C3_CANCER	40_50	FinnGen	ASTHMA_INFECTIONS	1.11738584643404	0.401248914552197	0.290167299809516	-0.0562685979563605	0.455075381569602	0.673034450318577	0.501790807531187	0.578561660072574	0.707987145022608	1.00071529555911	0.707962100071317	0.378711472616633	0.0259608997424663	0.48797803968369	0.681917261574523	0.955159874505847	0.520356318109763	0.0755403682255977	542	56733	391	313	229	154	121	85	11	9	7	7	8	7	52701	52779	52863	52938	52971	53007	4172	4174	4176	4176	4175	4176
C3_CANCER	40_50	FinnGen	ASTHMA_MODE	-0.151607602805157	0.497135258598263	-0.27413017472629	0.323918116545654	0.361899671494942	-0.105249527004367	0.579769332648305	0.336557203985483	0.579190835372072	0.502110151558809	0.449358571197926	0.31780364491085	0.793709712736208	0.139643567701402	0.636000206118783	0.518853533611094	0.420606507666921	0.740510152207564	1726	38245	1274	1035	713	486	381	305	20	19	14	13	15	10	36196	36435	36757	36984	37089	37165	2481	2482	2487	2488	2486	2491
C3_CANCER	40_50	FinnGen	AUD	-0.661998307396794	-0.534222441654874	-0.269389946035213	-12.0072812160546	0.923071278539309	0.308501709232218	1.00088454042734	0.70805442125253	0.708018521344697	282.476411879452	0.409607438154317	0.354292014102317	0.508347324120497	0.45055296120301	0.703585933339833	0.966094372505545	0.0242244247832382	0.38388768399122	801	60664	577	518	396	294	218	143	6	6	9	10	13	8	56490	56549	56671	56773	56849	56924	4392	4392	4389	4388	4385	4390
C3_CANCER	40_50	FinnGen	AUD_SWEDISH	0.524073336535974	-0.738328843656725	-0.493374501869559	-12.0035523653231	0.860475435761048	0.196520450560648	0.501689416103153	0.708052394645612	0.708050959786735	253.658988249624	0.37952878890528	0.334197076880124	0.296199979031131	0.297059377237989	0.485923905906467	0.962256903041433	0.0233767615053412	0.556507048238552	1009	59878	723	641	500	374	282	187	10	7	10	10	14	9	55849	55931	56072	56198	56290	56385	4305	4308	4305	4305	4301	4306
C3_CANCER	40_50	FinnGen	AUTOIMMUNE	0.209658659326528	0.10143438296771	0.0635445588989713	-0.642428627028775	-0.307752933653391	0.206482866868088	0.291695888209834	0.238839724723835	0.27995881176708	0.448834676520322	0.335269811139501	0.158166854164259	0.472290238268688	0.671057972762487	0.820440661092752	0.15233687921773	0.358657519686706	0.191731169758375	4252	50362	2915	2593	1917	1430	1222	861	52	48	35	38	40	41	47917	48239	48915	49402	49610	49971	3730	3734	3747	3744	3742	3741
C3_CANCER	40_50	FinnGen	BRONCHITIS	-0.17496210987367	-0.106365169122027	0.0490498209428751	-0.223411717687528	0.706317861298387	0.28858409202284	0.501773555236011	0.410003935944051	0.501355945512911	0.708093202877152	0.448636845997836	0.409036592269435	0.727324014348956	0.795307534455602	0.922063850029028	0.752373139600301	0.115403238183704	0.480485784467712	1932	53891	1493	1190	668	390	283	165	15	13	12	11	11	6	50103	50406	50928	51206	51313	51431	4212	4214	4215	4216	4216	4221
C3_CANCER	40_50	FinnGen	CARDIAC_ARRHYTM	-0.0361756321400171	-0.458912066153867	-0.288988156853725	-0.196414586871913	-0.614105465407348	-0.261315838180864	0.44936866913571	0.448951526283826	0.501528068533107	0.578646313210888	0.708070453569648	0.409312186271787	0.93583702242645	0.306692768856802	0.564469650871628	0.734279744555676	0.385780781301832	0.523195939383515	2007	47379	1577	1278	838	538	368	238	17	14	11	8	8	6	45225	45524	45964	46264	46434	46564	2567	2570	2573	2576	2576	2578
C3_CANCER	40_50	FinnGen	CD2_BENIGN	1.66906038080191	-0.428270993199221	0.249368625087771	-0.0449659348039687	0.413476114515972	0.483855770756859	0.127512979854842	0.280052174707064	0.238830414357837	0.318557599147999	0.245238600389073	0.14391396290274	3.78900075420662e-39	0.126201413359171	0.296427911879182	0.88774765133491	0.0917927879819611	0.000773469741529755	5548	51855	4328	3543	2295	1596	1129	700	115	60	66	64	61	50	49426	50211	51459	52158	52625	53054	3534	3589	3583	3585	3588	3599
C3_CANCER	40_50	FinnGen	CD2_BENIGN_EXALLC	3.24770259854155	1.13593661220091	1.81346873095061	1.52236915606546	1.96720705302122	2.04493509520616	0.150850178408513	0.29029339488159	0.250663545511996	0.32748186965889	0.255697012777311	0.154043166636973	8.27287620307183e-103	9.11323958516796e-05	4.66652878779869e-13	3.34012923049933e-06	1.43154578230014e-14	3.2293346447443e-40	5548	48385	4328	3543	2295	1596	1129	700	115	60	66	64	61	50	48883	49668	50916	51615	52082	52511	607	662	656	658	661	672
C3_CANCER	40_50	FinnGen	CD2_BENIGN_LEIOMYOMA_UTERI	0.955750882282072	-0.57260449680638	-0.174835202296265	-0.176799485812386	0.379335176115715	0.518224492922938	0.228296766461224	0.380353433138586	0.380389337734066	0.449258423275922	0.355876214473579	0.215167411345201	2.83362879657321e-05	0.132207462709636	0.645787764992813	0.69392343816927	0.286460313326004	0.0160194943412485	2331	33349	1973	1622	1022	646	391	185	42	28	31	31	28	22	31974	32325	32925	33301	33556	33762	1691	1705	1702	1702	1705	1711
C3_CANCER	40_50	FinnGen	CD2_BENIGN_LEIOMYOMA_UTERI_EXALLC	4.02813135642092	2.43563278673161	2.81998715237102	2.80383664431475	3.33612342228958	3.57383189078957	0.295193166494106	0.419294267978764	0.419437604627859	0.482272101474404	0.394237810239926	0.255753162279783	2.14008327523893e-42	6.28897273226502e-09	1.7770574436877e-11	6.10680266583823e-09	2.62355923170607e-17	2.2542285565149e-44	2331	31305	1973	1622	1022	646	391	185	42	28	31	31	28	22	31534	31885	32485	32861	33116	33322	87	101	98	98	101	107
C3_CANCER	40_50	FinnGen	CD2_BENIGN_MELANOCYTIC	2.04449845211587	0.839777960212748	0.568341460012971	0.16066807589692	0.980000831581666	0.733002320502283	0.304445745922788	0.501404661491478	0.708072013448781	1.00075025851885	0.578355631163172	0.378861345891801	1.87451793319196e-11	0.0939635238092568	0.422170970156237	0.872449709858075	0.0901777919339756	0.05302087401294	648	61730	479	370	181	132	115	81	19	11	10	9	8	7	57414	57523	57712	57761	57778	57812	4466	4474	4475	4476	4477	4478
C3_CANCER	40_50	FinnGen	CD2_BENIGN_MELANOCYTIC_EXALLC	4.93278859905205	3.78461121668694	3.55876931782236	3.17152654460949	3.93580647116879	3.76882724392388	0.349518521429065	0.526464492765384	0.725205537805633	1.01372143423745	0.597738639727359	0.400529541563981	3.1541847019629e-45	6.53966378161884e-13	9.23593883805734e-07	0.00175642609513405	4.56437239521313e-11	4.97975696603467e-21	648	56520	479	370	181	132	115	81	19	11	10	9	8	7	56554	56663	56852	56901	56918	56952	116	124	125	126	127	128
C3_CANCER	40_50	FinnGen	CHOLELITH_BROAD	1.22894802802835	-0.180955193264957	0.625385116343035	0.185849106957311	-1.42057063556632	0.334344913006358	0.280188466267679	0.448669701525554	0.355520389815897	0.501404918141015	1.00060108885322	0.237023775490046	1.15375733385269e-05	0.686716553232512	0.0785656845601939	0.710893223168871	0.155690011372721	0.158363618152285	1633	57889	1181	984	676	498	413	297	26	17	22	18	18	18	54331	54528	54836	55014	55099	55215	3984	3993	3988	3992	3992	3992
C3_CANCER	40_50	FinnGen	COPD_ASTHMA_INFECTIONS	0.57278837056115	0.26014562697579	0.381280106007643	-0.164644300364928	0.337190486865953	-0.114566175232255	0.280970510877308	0.261348702905395	0.291370003371466	0.44908036666508	0.318448992348333	0.251307561008454	0.0414892943883005	0.319543380537405	0.190677651526093	0.713898407133696	0.289666995120926	0.648476030900173	3387	46179	2407	1994	1380	957	771	536	44	37	31	24	24	16	43372	43785	44399	44822	45008	45243	3743	3750	3756	3763	3763	3771
C3_CANCER	40_50	FinnGen	D3_ANAEMIA	3.84170914018041	-13.2793878489035	2.61973593859472	3.80215832324615	1.79845817353635	2.73492204027308	0.344857382460092	1287.67168165421	0.601659407895731	0.44361979029464	1.01210022973318	0.396625153594069	8.01248282229772e-29	0.991771791763298	1.33563316387144e-05	1.02805165041857e-17	0.0755753823073514	5.36820588394919e-12	1030	21084	818	621	342	202	152	92	19	8	13	11	7	7	21023	21220	21499	21639	21689	21749	254	265	260	262	266	266
C3_CANCER	40_50	FinnGen	D3_BLOOD_IMMUN	1.64913343849258	-1.72289738052768	0.344964251582139	1.27521126105092	-0.388808241983995	0.160891964387248	0.221938329850884	1.00064211730976	0.448633993576305	0.335234997101667	0.707940494067351	0.354390812723901	1.08111750566105e-13	0.085107242689384	0.441940008055873	0.000142417070226991	0.582861106782892	0.649831801310846	1659	58750	1260	988	588	384	303	207	34	13	18	15	8	8	54922	55194	55594	55798	55879	55975	4193	4214	4209	4212	4219	4219
C3_CANCER	40_50	FinnGen	DIABETES_FG	0.60291260932882	0.244232370396214	0.229788643252516	0.16435158477965	-0.818879528695417	0.136826393202107	0.291216717351712	0.279592290656083	0.355311374668319	0.448587103796784	0.707867876217136	0.334083527397441	0.0384221259703757	0.382374034253953	0.517810132288479	0.714084465912669	0.247343708154309	0.682130625025265	2330	57290	1912	1665	1011	629	418	220	36	26	17	15	11	9	53928	54175	54829	55211	55422	55620	3744	3754	3763	3765	3769	3771
C3_CANCER	40_50	FinnGen	DM_COMORB_EXMORE	0.655316809602746	-0.835408216483499	0.173308648998672	-0.256843079332698	0.363937820730865	0.129248638556554	0.291354828115247	0.501334162472018	0.379733248118882	0.578514041566958	0.409710480843037	0.334265130653749	0.0244994404860004	0.0956397389994602	0.648105405407544	0.657064023444448	0.374389899436064	0.69900420429173	2236	53274	1871	1413	901	557	386	214	29	18	19	15	14	9	50530	50988	51500	51844	52015	52187	3080	3091	3090	3094	3095	3100
C3_CANCER	40_50	FinnGen	E4_DIABETES	0.694366123123936	0.18034690550216	0.242556361829637	0.172628952367584	-0.799364132520616	0.109962598798123	0.279976533981296	0.29082999097748	0.355314951981368	0.44858401740296	0.707867732821231	0.334071156886296	0.0131350381066058	0.535184645043454	0.494826946542279	0.700362768060578	0.25878970860593	0.74203535063472	2319	57203	1897	1647	1002	623	412	222	36	25	17	15	11	9	53850	54100	54745	55124	55335	55525	3739	3750	3758	3760	3764	3766
C3_CANCER	40_50	FinnGen	E4_DM2	0.523339630932761	0.223354576993781	0.1211939303626	0.367568687905383	-0.963126891103433	0.0541988318668655	0.291197268131521	0.269588263785101	0.355310939103476	0.379593570046079	0.707870168331172	0.354411645106859	0.0723039286970147	0.407385924107115	0.733033875423715	0.332883734723202	0.173640694388132	0.878456461527684	2640	57326	2075	1827	1123	725	510	304	39	31	20	16	9	8	54118	54366	55070	55468	55683	55889	3734	3742	3753	3757	3764	3765
C3_CANCER	40_50	FinnGen	E4_ENDONUTRMET	0.620794341408821	0.121046740422574	0.064381595782616	-0.0614062672821661	-0.319252523170067	0.357351204786611	0.190399061640857	0.19628142611748	0.245554113706615	0.30391951700216	0.318282623890929	0.152965594539063	0.00111219672894496	0.53743267186176	0.793175707620475	0.839879362148916	0.315838045125167	0.0194832102085523	6284	47521	4757	3979	2582	1766	1357	849	84	60	49	50	47	44	45903	46681	48078	48894	49303	49811	3061	3085	3096	3095	3098	3101
C3_CANCER	40_50	FinnGen	E4_HYTHYNAS	-0.370998832680223	-0.00551060625393133	0.423101703719917	0.0952614409026585	0.0459304233290546	0.41811343465296	0.50161445495068	0.318458276815262	0.303885313989901	0.409974646139547	0.379597332842805	0.225152353529085	0.459536955674481	0.986194083942053	0.163829399052946	0.816258921559464	0.903692817030359	0.0633076698188778	2395	56054	1624	1519	1124	807	678	436	28	31	27	26	24	20	52747	52852	53247	53564	53693	53935	4050	4047	4051	4052	4054	4058
C3_CANCER	40_50	FinnGen	E4_HYTHY_AI_STRICT	-0.430238858218348	0.20420346911324	0.418620604013552	-0.139957175679615	-0.120720993735803	0.547208604204222	0.579093190233153	0.318959560077792	0.335947131339596	0.501694972217052	0.448870658418494	0.231197710833357	0.457510308395207	0.52203125409997	0.21273109001222	0.780268873660223	0.787972908182047	0.0179405581633941	2033	47816	1368	1288	970	717	601	374	26	29	22	22	21	19	45019	45099	45417	45670	45786	46013	3436	3433	3440	3440	3441	3443
C3_CANCER	40_50	FinnGen	E4_NUTRIDEF	0.701201790985144	-0.381975722889144	-0.0585112740793004	-0.0994341412986917	-0.146556887207693	0.562771782555567	0.335684770073466	0.501299431544849	0.5784505882413	0.708006911789398	0.707908082135545	0.408975444174362	0.0367194416930885	0.446077200985905	0.919430018982418	0.88831051368642	0.835987888988722	0.168805304122208	1809	59211	1418	1056	563	333	256	149	19	10	9	9	7	6	55205	55567	56060	56290	56367	56474	4378	4387	4388	4388	4390	4391
C3_CANCER	40_50	FinnGen	E4_OBESITY	0.78762798850329	-0.313698308702278	0.000643290312831525	-0.0235125175509909	-0.740632575591837	0.635971692790286	0.33569091040762	0.501293038659708	0.578450462359705	0.708011808721266	1.00057888291016	0.40896411685501	0.0189613839271083	0.531460362859364	0.999112678895908	0.973507748348886	0.459176169824456	0.11992714917036	1662	59335	1292	963	532	310	235	142	19	10	8	8	6	6	55306	55635	56066	56288	56363	56456	4380	4389	4391	4391	4393	4393
C3_CANCER	40_50	FinnGen	E4_OBESITY_HYPER	0.783368099408953	-0.319748276445659	-0.0100482718944648	-0.0407924796511544	-0.758102981473065	0.622978059442042	0.335694137165216	0.501292696507982	0.578452812236652	0.708006433840804	1.00057440113169	0.408966650617796	0.0196178849171886	0.523572977500705	0.986140688315588	0.954054526110077	0.448649894480702	0.127684180457531	1669	59342	1298	969	537	315	238	143	19	10	8	8	6	6	55314	55643	56075	56297	56374	56469	4380	4389	4391	4391	4393	4393
C3_CANCER	40_50	FinnGen	E4_PCOS_CONCORTIUM	0.886261817267469	-0.0260451642057756	0.415038296260056	-0.165383611418644	0.351774526354547	0.373208732471311	0.263126722173302	0.336462206338404	0.319265562278347	0.501917543905541	0.380314472344726	0.210713282638463	0.000756623663098688	0.93829827285985	0.193608413800408	0.741775112788765	0.354988284738083	0.0765326828106328	2260	31741	1744	1425	863	561	394	287	41	34	31	27	28	23	30505	30824	31386	31688	31855	31962	1711	1718	1721	1725	1724	1729
C3_CANCER	40_50	FinnGen	E4_THYROID	0.654893591439324	0.343220617159686	0.195716842945865	-0.227348596642442	-0.101078375399898	0.611585741153857	0.280280342532033	0.25277606843079	0.318457123910242	0.448787505782558	0.379589780093677	0.187531193111978	0.0194617485938091	0.174525558469799	0.538833238204705	0.612446695194209	0.790021122656069	0.0011092295253594	2793	56297	1913	1723	1268	926	772	496	40	33	28	29	31	29	53057	53247	53702	54044	54198	54474	4080	4087	4092	4091	4089	4091
C3_CANCER	40_50	FinnGen	F5_ADO	-0.310977463028405	-0.977424504486384	-0.0665220879531682	0.179686192843859	-0.584819991166549	-0.191259298376539	0.44934942373017	0.501456563542613	0.379782505086124	0.379703537732148	0.501183031039008	0.278488470202415	0.488898670652841	0.0512750276573467	0.860955187445006	0.636050810732375	0.243259207774123	0.492223667880515	2968	54645	2141	1821	1218	881	723	503	23	22	23	20	14	13	51255	51575	52178	52515	52673	52893	4194	4195	4194	4197	4203	4204
C3_CANCER	40_50	FinnGen	F5_ALCOHOL	-0.198417828776421	-1.41838144403887	-0.022934980684644	-0.884538185396441	0.752740340079657	0.0967742068020425	0.708325701249646	1.00068396877115	0.578515912134631	1.00061988877797	0.409662486924917	0.378683861727431	0.779383671854409	0.156362512554517	0.968376540333425	0.376701497813417	0.0661413297221252	0.798295178120875	1016	59419	743	652	479	355	268	172	8	7	11	10	12	7	55384	55475	55648	55772	55859	55955	4300	4301	4297	4298	4296	4301
C3_CANCER	40_50	FinnGen	F5_ALLANXIOUS	0.177310014082231	-0.0952057684520495	0.338593909994154	0.648062538580442	-12.001172337718	0.0804631210113742	0.449599839788909	0.449165112333172	0.4490521851541	0.449101818880039	218.118877046059	0.354523998954441	0.693305713406826	0.832136970529232	0.45083777232826	0.149015068214008	0.95612153776449	0.82045406900536	1918	55260	1382	1089	648	436	356	252	18	14	12	9	7	8	51543	51836	52277	52489	52569	52673	4235	4239	4241	4244	4246	4245
C3_CANCER	40_50	FinnGen	F5_ANXIETY	0.536703313794947	-0.209192320057186	0.596561221917422	0.260171559499854	-11.9979153889941	0.462823932089672	0.449684518904651	0.578940412593966	0.501622220810583	0.708322611565327	282.58118487473	0.378881538202305	0.232669399034268	0.717847888412528	0.234335818002024	0.713390342779238	0.966133357292199	0.221876659061031	1315	55088	980	749	418	257	211	148	13	8	8	6	6	7	51188	51419	51750	51911	51957	52020	4222	4227	4227	4229	4229	4228
C3_CANCER	40_50	FinnGen	F5_DEPRESSIO	-0.266375618367976	-0.720960078143902	-0.0320527988555093	0.363732316997306	-0.526163260141438	-0.196747715430071	0.449315502023052	0.448820596342203	0.379753415393414	0.355396268016082	0.501166610072181	0.289766576861229	0.55328314668954	0.108198442617334	0.932735035360542	0.306092460882489	0.293774701304095	0.497146149930449	2807	54707	2030	1738	1165	832	677	460	25	23	23	20	13	12	51257	51549	52122	52455	52610	52827	4202	4204	4204	4207	4214	4215
C3_CANCER	40_50	FinnGen	F5_MOOD	-0.321544105304499	-0.986736385036079	-0.0712198049155532	0.171138373642098	-0.586108121878234	-0.285514371324842	0.449339343642283	0.501443502326351	0.37978179781134	0.379698260044909	0.50118064524652	0.28975835610565	0.474242674684832	0.0490920042663493	0.851246498988599	0.652189896764428	0.242220433530996	0.324450528106369	2991	54739	2160	1833	1231	888	728	507	23	21	22	19	13	12	51345	51672	52274	52617	52777	52998	4202	4204	4203	4206	4212	4213
C3_CANCER	40_50	FinnGen	F5_NEUROTIC	0.136692053481757	0.00968658490926428	0.393109894712566	0.23882984163326	-1.7971819810097	0.162529993805132	0.38052986710409	0.335635084752124	0.335610804391227	0.410165611461816	1.0006119609609	0.251299739340674	0.71943422216198	0.97697587614051	0.241467484671759	0.560380378055025	0.072481341794793	0.517788895628089	2798	55635	1971	1620	1045	745	607	450	28	24	21	16	14	16	52121	52472	53047	53347	53485	53642	4313	4317	4320	4325	4327	4325
C3_CANCER	40_50	FinnGen	F5_PSYCH	0.116466271384932	-0.821883115403791	-0.0321672581539166	-0.41668029434792	-0.504932668015303	-0.0638192152751306	0.292340341974803	0.380141475131664	0.30416212909325	0.410193496674477	0.379741830484881	0.19416631680678	0.690340704756098	0.0306146794231952	0.915775196502764	0.30971797059144	0.183625853046236	0.742395119119231	4762	48733	3373	2817	1882	1404	1177	878	37	30	34	31	30	27	46301	46857	47792	48270	48497	48796	3784	3791	3787	3790	3791	3794
C3_CANCER	40_50	FinnGen	F5_SUBSTANCE	-0.347406279288342	-0.866722683171581	0.145754078342661	-0.968734228843313	0.473714846459359	0.16530699429522	0.708331962472288	0.70807341368337	0.501311118063857	1.00061789523312	0.448475558443652	0.354319866587423	0.62381064046434	0.220930478196383	0.771245776819856	0.332976441654687	0.29084124384212	0.640823764268784	1185	59544	874	757	549	390	298	189	10	9	13	11	12	8	55531	55648	55856	56015	56107	56216	4314	4315	4311	4313	4312	4316
C3_CANCER	40_50	FinnGen	FALLS	-0.255022445592127	0.0453194297432332	0.0682923383830027	8.84520201848203e-05	0.0131070994444297	0.0997878365276536	0.318777477097408	0.226545069478348	0.269665915154888	0.318313775003961	0.290665755965227	0.184386807689839	0.423709953995889	0.841444623399367	0.800076620309837	0.9997782863768	0.96403288337778	0.588378348496728	5278	53469	3978	3178	2077	1480	1166	771	53	51	47	44	41	30	50744	51544	52645	53242	53556	53951	3972	3974	3978	3981	3984	3995
C3_CANCER	40_50	FinnGen	FG_CVD	0.1321176036092	-0.386695021413128	0.0949154778695454	-0.769897662829982	-0.0479124736402173	-0.018626448309976	0.227265008326042	0.23248322263673	0.216487279151124	0.379817884806225	0.245103137980319	0.149673795262537	0.561013213590463	0.0962475130849496	0.661071389048155	0.0426605789866238	0.845018112400247	0.900961396256117	6941	48571	5334	4355	3065	2211	1697	1078	66	58	57	50	55	46	47700	48679	49969	50823	51337	51956	2412	2420	2421	2428	2423	2432
C3_CANCER	40_50	FinnGen	FG_DISVEINLYMPH	0.785218631450075	-1.10368872909868	-0.847376401285223	-0.643866624403702	-0.921598852672831	-0.180032607304032	0.356601043472199	0.708366564429427	0.708357118064645	0.708401666360416	0.708269116032055	0.260132658950736	0.0276686496103349	0.11921530484748	0.231596701799994	0.36340265309428	0.193190450321097	0.488887098767534	1515	42373	1060	926	669	534	458	338	13	6	11	12	15	15	41034	41168	41425	41560	41636	41756	1781	1788	1783	1782	1779	1779
C3_CANCER	40_50	FinnGen	FG_HYPERTENSION	-0.0651354724134831	-0.168667591425533	0.409553199703843	-0.715632668922923	0.0803248160574856	-0.0212363806754754	0.31908866952087	0.270171287590004	0.245731183053829	0.501552276459377	0.318464514939718	0.225278587840529	0.838252150526596	0.532431418551106	0.0955797103519768	0.153627272404296	0.800866903543652	0.924896908064985	4098	46299	3314	2591	1735	1220	895	513	42	43	36	27	27	20	44881	45604	46460	46975	47300	47682	2160	2159	2166	2175	2175	2182
C3_CANCER	40_50	FinnGen	G6_CARPTU	0.353358547540028	-0.80598372436022	0.528127503388505	0.35176212816993	-13.0088410900886	-0.303248760511817	0.410207505035909	0.578455199869071	0.355367205501315	0.4486420702687	332.468869411357	0.378818864520244	0.389009987830895	0.163517545598436	0.137240542655384	0.433005131664334	0.96878833928172	0.423414651571713	1641	55893	1237	1048	711	507	407	242	20	16	18	10	6	7	52263	52452	52789	52993	53093	53258	4014	4018	4016	4024	4028	4027
C3_CANCER	40_50	FinnGen	G6_EPIPAROX	0.612589337354213	-0.0462185246642547	-0.52936272954632	0.17780891902937	-0.205531183795585	0.207549335771514	0.204136303141257	0.238613229991878	0.379782687846963	0.318356865894056	0.355235991245133	0.194211825706385	0.00269197217386214	0.846413607490102	0.163360814023844	0.57648883176852	0.562874989279824	0.285216110323837	5437	51589	4263	3355	2031	1296	979	629	59	38	32	33	33	27	48852	49760	51084	51819	52136	52486	3852	3873	3879	3878	3878	3884
C3_CANCER	40_50	FinnGen	G6_HEADACHE	0.821810609918057	0.206914951387554	-0.469223863860876	0.698951367361613	0.225947683265089	0.314185810046314	0.410792117680154	0.449043061658004	0.708328795904597	0.448999917864836	0.501424974315598	0.290089603016061	0.0454407912471092	0.64494863935355	0.507690599586043	0.119545328621029	0.652269830597231	0.278779704201621	1191	48290	823	682	520	384	321	232	18	13	12	13	13	12	45199	45340	45502	45638	45701	45790	3441	3446	3447	3446	3446	3447
C3_CANCER	40_50	FinnGen	G6_MIGRAINE	0.564641857749462	-0.629641169260983	-0.325094081325847	-0.491096329132863	0.000615668307956647	0.427121178019328	0.381046453953413	0.578897090437124	0.578854552313675	0.708279066642249	0.501401678849814	0.278832965682799	0.138388474434404	0.276746788733154	0.574377555442302	0.488080154239897	0.999020282271133	0.125567510345513	1792	48274	1313	1035	690	509	403	254	16	11	13	14	16	13	45295	45573	45918	46099	46205	46354	3442	3447	3445	3444	3442	3445
C3_CANCER	40_50	FinnGen	G6_NERPLEX	0.269679047264394	-0.0806947800071688	0.233294263670487	0.363413299010093	-0.503192152417086	-0.224417485699489	0.304106715779905	0.290878340230662	0.290838184099443	0.318188562412168	0.448456574019324	0.24378661413307	0.375191524886717	0.781459445256813	0.42246934859122	0.253399208360799	0.261839803273639	0.357286021068478	3342	56819	2485	2080	1436	1020	816	536	40	32	32	26	19	17	53522	53927	54571	54987	55191	55471	4114	4122	4122	4128	4135	4137
C3_CANCER	40_50	FinnGen	G6_NEURO	0.438515391103021	-0.0790388228478971	-0.0177607765111672	0.0771926008492752	-0.329002805963427	0.0307930985302613	0.187484954890103	0.196328895328932	0.226913947006808	0.252951430473471	0.279718241485489	0.148310950307296	0.0193387237336704	0.687254466251225	0.937612502971326	0.760238447700631	0.239517520635687	0.835521585243552	8041	45767	6042	4997	3321	2262	1799	1205	88	65	62	58	55	47	44306	45351	47027	48086	48549	49143	3372	3395	3398	3402	3405	3413
C3_CANCER	40_50	FinnGen	H7_ALLERGICCONJUNCTIVITIS	-12.0048178585758	0.898789084580287	0.593103730383623	0.684090206696386	0.115413280222499	-0.0627041441820559	331.183095656822	0.379813610233122	0.501340942795592	0.501422929480056	0.578426212706734	0.317094120722056	0.971084388725584	0.0179622614083993	0.236795396594141	0.172473853557445	0.841848316442204	0.843243673658167	714	59088	420	414	330	286	263	218	15	18	16	13	9	10	54973	54979	55063	55107	55130	55175	4394	4391	4393	4396	4400	4399
C3_CANCER	40_50	FinnGen	H7_CONJUNCTIVA	-1.13114511582649	0.68306502940559	0.466787934633241	0.261232152314693	0.194049721030784	-0.240453221873517	1.00092775030308	0.318476884856796	0.409923441649512	0.501390437851458	0.448540937432712	0.302478523817812	0.25843549347654	0.0319698944025049	0.254820046572381	0.602356025670241	0.66528771350726	0.426646589080803	1373	57737	931	799	598	459	408	308	23	25	21	16	12	11	53848	53980	54181	54320	54371	54471	4308	4306	4310	4315	4319	4320
C3_CANCER	40_50	FinnGen	H7_CONJUNCTIVITIS	-12.0031625713361	0.672654301911373	0.560835800445994	0.321715448500905	0.244270013720738	-0.208759067682913	243.989694318815	0.335504568337969	0.409992382681476	0.50141577395831	0.448552446657694	0.30247394350646	0.960763603347075	0.0449733585556952	0.171337866727316	0.521123752392333	0.586046519831596	0.490085985320371	1239	57540	822	718	546	430	387	293	21	24	21	16	12	11	53646	53750	53922	54038	54081	54175	4290	4287	4290	4295	4299	4300
C3_CANCER	40_50	FinnGen	H7_EYE_ADNEXA	-0.062304833091056	0.248061375446948	-0.35837292787238	-0.615648734954266	-0.205990379883506	-0.0263036952475477	0.280475420219916	0.196155837028574	0.31849131636057	0.40999256581391	0.303686008737546	0.166361151565877	0.824204835644427	0.206009809199214	0.260495648657162	0.133197986427193	0.497581164369684	0.874368540891498	5794	48746	4192	3503	2291	1660	1362	1020	59	53	45	41	39	37	46874	47563	48775	49406	49704	50046	3415	3421	3429	3433	3435	3437
C3_CANCER	40_50	FinnGen	H7_LIDLACRIMALORBIT	0.362409491700933	-0.164491793388732	-0.573520315777998	-0.905659015040034	-1.07071471598405	0.0443656031813411	0.410123080563971	0.448602178954195	0.707966214847599	1.00059921247524	1.00055173949302	0.409064201493645	0.376879607653049	0.713860476531938	0.417885232790311	0.365403588102781	0.284563368764653	0.913633717489078	1602	59984	1270	1013	579	375	292	178	14	10	8	8	7	6	56008	56265	56699	56903	56986	57100	4294	4298	4300	4300	4301	4302
C3_CANCER	40_50	FinnGen	H7_SCLERACORNEA	-0.400620484511826	0.37150558877166	-0.101749597297254	-0.331011830449166	-0.618751490859457	0.0641513169962346	0.708305646862788	0.379700762688142	0.578571607978197	0.708031354259633	0.707888281980624	0.317120535930337	0.571663029731092	0.327868243847191	0.860401222818849	0.640134946260434	0.382074302705762	0.839687542821829	1316	60019	904	794	547	425	363	264	14	13	12	10	10	10	56009	56119	56366	56488	56550	56649	4408	4409	4410	4412	4412	4412
C3_CANCER	40_50	FinnGen	H8_CONSENHEARINGLOSS	0.408042628546632	-0.349563639500625	-13.0100693678428	-0.115763559937157	-13.0094441742964	0.256000651261796	0.501415092163135	0.578398727850751	387.04204995331	0.70792846837292	410.821216104182	0.354431708142999	0.415769789153781	0.545601353576558	0.973184880104047	0.870105583416346	0.974737672579062	0.470119368666517	997	59794	781	657	444	315	249	147	9	7	7	8	8	8	55916	56040	56253	56382	56448	56550	4085	4087	4087	4086	4086	4086
C3_CANCER	40_50	FinnGen	H8_EAR_MASTOID	0.0875697965498641	-0.207137154095231	-1.98578009074765	-0.585549798078574	-0.796961695415868	0.536879670180273	0.355838271626076	0.335269489239245	1.00064019439499	0.578471423727462	0.578320852094076	0.194017694797344	0.805609178410076	0.536692113983715	0.0471990568668539	0.311425063548041	0.168184303948503	0.00565455056512574	2874	54844	2231	1826	1135	794	634	391	21	21	22	25	28	27	51570	51975	52666	53007	53167	53410	3896	3896	3895	3892	3889	3890
C3_CANCER	40_50	FinnGen	H8_HL_SEN_NAS	0.261389458423988	-0.580933565320317	-13.0102713579031	-0.62889802172527	-13.0094610515494	0.427617637012366	0.578555419259623	0.707968694598577	418.142040975516	1.00057220216836	450.693933544726	0.378839908055166	0.651415410860551	0.411894707672984	0.975178243441766	0.529651318600387	0.976971940239882	0.259000981588649	845	59675	675	555	379	264	200	117	6	6	6	6	7	7	55760	55880	56056	56171	56235	56318	4079	4079	4079	4079	4078	4078
C3_CANCER	40_50	FinnGen	H8_OTHEREAR	-0.0632922877776828	-0.0759935924381009	-13.0141462713818	-0.0821751266935959	-13.0129640098714	0.41240814857398	0.501454094264424	0.409709135573229	323.377352680911	0.578326771336603	343.754104047542	0.278361189292783	0.899559750255793	0.852851145475983	0.967898234003449	0.887007993941639	0.969802938624971	0.138458035462209	1590	60234	1271	1034	659	465	356	203	12	12	10	11	11	13	56399	56636	57011	57205	57314	57467	4142	4142	4144	4143	4143	4141
C3_CANCER	40_50	FinnGen	HYPOTHYROIDISM	1.07256056210645	1.42149874504897	1.85637663950363	1.54697868197728	1.48538615398356	1.56959847994213	0.515569546904602	0.338234391905152	0.32498858498104	0.425787538950084	0.395116238155866	0.251742985898704	0.0374942497585086	2.63746363566068e-05	1.1157162374203e-08	0.000279909020949972	0.000170345170397923	4.51996384397309e-10	2398	21752	1630	1520	1126	805	677	435	28	31	27	24	22	18	22240	22350	22744	23065	23193	23435	252	249	253	256	258	262
C3_CANCER	40_50	FinnGen	HYPOT_THYRO_INCL	-0.383880931650241	-0.0160155290522282	0.413746078498659	0.0928273933710497	0.0434349356374952	0.312038420086212	0.501582021625765	0.318401260892849	0.30382464463731	0.409923732309324	0.379550390293668	0.23711957241749	0.444068936341022	0.959883459847101	0.173263424761959	0.820851131867525	0.908890700650099	0.18818952459012	2400	57355	1631	1521	1127	806	677	435	28	31	27	24	22	18	53942	54052	54446	54767	54896	55138	4154	4151	4155	4158	4160	4164
C3_CANCER	40_50	FinnGen	I9_CVD	0.0859804869987165	-0.309644077860828	0.148547959483342	-0.76036673091184	0.007742921876284	0.0739722873537458	0.212952721058897	0.203931366687353	0.189906470381451	0.335675098741809	0.211831259695569	0.127977048322544	0.686393715537783	0.128920151053964	0.434087395919396	0.0235012319523175	0.97084196918638	0.563255924196855	8874	44009	6646	5529	3998	2925	2251	1452	84	77	77	70	77	64	43954	45071	46602	47675	48349	49148	2199	2206	2206	2213	2206	2219
C3_CANCER	40_50	FinnGen	I9_DISVEINLYMPH	0.579847166144417	-0.691261922948242	-0.384794812735767	-0.835081864971894	-0.676532020596955	-0.278980946651773	0.335821003625599	0.501317765276413	0.501292912676618	0.708055322903173	0.57836761049689	0.259335535055334	0.0842295610414233	0.167928752067597	0.442722049252509	0.238238138543006	0.24211098075777	0.282037794466758	2087	57777	1502	1281	890	679	559	396	19	11	13	13	16	15	54333	54554	54945	55156	55276	55439	4010	4018	4016	4016	4013	4014
C3_CANCER	40_50	FinnGen	I9_HYPERTENSION	-0.0851025162568635	-0.187971458440401	0.38965552162286	-0.735356158641544	0.0605837430596488	-0.0651561086578904	0.318524577640263	0.269591868196418	0.245094676351886	0.501243716854773	0.317996067946992	0.224819363506377	0.789332702289291	0.48564976861984	0.111876209306366	0.142358892264117	0.848903810719538	0.771957483131838	4098	56193	3314	2591	1735	1220	895	513	42	43	36	27	27	20	53737	54460	55316	55831	56156	56538	3198	3197	3204	3213	3213	3220
C3_CANCER	40_50	FinnGen	I9_HYPTENS	-0.0845650673685967	-0.187842257118565	0.389554852217251	-0.735451623685434	0.0604886723861016	-0.0653853826089017	0.318523990936766	0.269591991443453	0.245094648378664	0.501243703979326	0.317996053543401	0.224818961420002	0.790631690738021	0.485949888844955	0.111968809190238	0.142307083843197	0.849138062538209	0.771176971474513	4097	56192	3312	2591	1735	1220	895	513	42	43	36	27	27	20	53736	54457	55313	55828	56153	56535	3199	3198	3205	3214	3214	3221
C3_CANCER	40_50	FinnGen	I9_HYPTENSESS	0.309600907256516	-0.126400243929121	0.468513390991887	-0.808551258956821	-0.33760618440978	0.524585392372108	0.303816146571067	0.31815063915426	0.303542051281986	0.707985465791954	0.578301596557763	0.289568987411164	0.308183818792068	0.691148576547337	0.122712514809814	0.253435316559074	0.559362194152513	0.0700468422897401	2943	56493	2468	1791	1060	653	423	237	33	25	23	15	14	12	53531	54208	54939	55346	55576	55762	3404	3412	3414	3422	3423	3425
C3_CANCER	40_50	FinnGen	I9_OTHHEART	0.0394104039033725	-0.400692330297538	-0.159204203839149	-0.240791033084575	-0.0730862061176797	-0.324180592864969	0.379960798921903	0.379587341854177	0.409739370756049	0.501200917799512	0.448399654619481	0.354452426570275	0.91738973776547	0.291151082512837	0.697609111827161	0.630922977041668	0.870523592846583	0.360404024111657	2625	57676	2054	1665	1101	746	530	335	22	19	14	11	11	8	54451	54840	55404	55759	55975	56170	3774	3777	3782	3785	3785	3788
C3_CANCER	40_50	FinnGen	I9_VARICVE	-0.0857612507117609	-0.69991372563809	-0.503449725189787	-0.343221741474384	-0.653210122956681	-0.266183548395613	0.708325094294343	0.708094035683184	0.708070480772528	0.708109020623653	0.70798034007891	0.289787936167294	0.90363074729331	0.322933571331209	0.477074072230213	0.627887864850264	0.356195474955001	0.358333090151201	987	56900	646	615	479	407	357	277	7	6	10	10	12	12	53399	53430	53566	53638	53688	53768	3835	3836	3832	3832	3830	3830
C3_CANCER	40_50	FinnGen	ILD_SYST_AUTO_DISEASES	-0.112911175326307	-0.0126489569413793	-0.258213720901341	-1.40324333916918	-1.66785516400228	0.116281474009861	0.501656386329517	0.379757677765813	0.501283322692033	1.00067528288353	1.0005726794378	0.259214381788834	0.821919589046537	0.973428998980246	0.606479405063077	0.160826757258941	0.095534178675727	0.653726072514988	1942	57040	1366	1168	812	610	528	357	15	15	11	12	14	15	53397	53595	53951	54153	54235	54406	4204	4204	4208	4207	4205	4204
C3_CANCER	40_50	FinnGen	J10_ASTHMA	-0.17451169006029	0.579079007099884	-0.290343908312988	0.315566226385507	0.358904676999628	-0.108228362874608	0.579760175084458	0.319595374571573	0.579186311736292	0.502106256600266	0.44936645248977	0.317804357147441	0.763409394717848	0.0699996436793564	0.616162665705402	0.529686301640587	0.424469947813787	0.733442164825049	1759	38152	1305	1058	725	492	384	306	21	20	14	13	15	10	36092	36339	36672	36905	37013	37091	2493	2494	2500	2501	2499	2504
C3_CANCER	40_50	FinnGen	J10_ASTHMA_EXMORE	-0.171475453482942	0.581584318101137	-0.288469327583129	0.316635207867906	0.360363459895716	-0.109017220029337	0.579806620292043	0.319654612821775	0.579219507987539	0.502144623092672	0.449405563664651	0.317840853889294	0.767424111200249	0.0688481777724071	0.618462123390291	0.528324490128771	0.422629937147858	0.731603650468323	1759	37567	1305	1058	725	492	384	306	21	20	14	13	15	10	35615	35862	36195	36428	36536	36614	2385	2386	2392	2393	2391	2396
C3_CANCER	40_50	FinnGen	J10_ASTHMA_INCLAVO	0.0998254045758764	0.204986725172658	-0.72662498454265	0.340118440977056	0.0355400172665313	-0.237139779645332	0.355864422688905	0.290945569261831	0.578449888930635	0.409808102490468	0.448527023409811	0.317214807660793	0.77908221187597	0.481088132014644	0.209058359469509	0.406569528443315	0.936843970804656	0.454720505539824	2953	55605	2338	1811	979	645	481	337	29	23	16	15	15	10	52023	52550	53382	53716	53880	54024	4168	4174	4181	4182	4182	4187
C3_CANCER	40_50	FinnGen	J10_ASTHMA_MAIN	0.0393076119051966	0.249518378461429	-0.102132052347148	0.669072173838317	0.669373621243569	-0.034284142648018	0.579737653050813	0.410896709826937	0.579241377024339	0.449623055033603	0.410725842303441	0.317819459109087	0.945942922722098	0.543682832452636	0.860042261912851	0.13673149908199	0.103157856177178	0.914096424673912	1423	37787	1024	883	593	424	334	278	19	18	16	15	16	10	35729	35870	36160	36329	36419	36475	2438	2439	2441	2442	2441	2447
C3_CANCER	40_50	FinnGen	J10_ASTHMA_MAIN_EXMORE	0.0423917665592024	0.25215954599348	-0.100112414982751	0.669300913699518	0.670672801059102	-0.0349709102812481	0.579782876032402	0.410944384175718	0.579276273174729	0.449667580103774	0.410771253421818	0.317857724823182	0.941713313012072	0.539473134291886	0.862790351935166	0.136636241925481	0.102528739089716	0.912393006010965	1423	37202	1024	883	593	424	334	278	19	18	16	15	16	10	35252	35393	35683	35852	35942	35998	2330	2331	2333	2334	2333	2339
C3_CANCER	40_50	FinnGen	J10_ASTHMA_OTHER_THAN_NONALLERGIC	-0.665800375756196	0.492792697761425	-0.357612551989105	-0.0590087429988323	0.266368077445801	-0.161608643027944	0.708224273193961	0.3182006004147	0.578450392425616	0.578428839312871	0.448479976041609	0.317210456576682	0.347167183834504	0.121457309609882	0.536426966408447	0.918744323004572	0.552555405202059	0.610424076795074	1662	58560	1223	988	681	468	367	293	19	19	12	12	14	10	54674	54909	55216	55429	55530	55604	4306	4306	4313	4313	4311	4315
C3_CANCER	40_50	FinnGen	J10_CHRONSINUSITIS	0.568849317446721	-0.293365704295618	-0.71421369562227	0.119035404144922	-0.781453850099949	0.142178510471001	0.579334776727135	0.708374443185747	1.00099359389931	0.70848071162251	1.00081980771732	0.354517221590691	0.326148690395216	0.678772084130887	0.475533467684322	0.86657145923462	0.434912055781125	0.688384602165431	791	44762	524	442	343	273	229	172	9	7	7	10	8	8	41420	41502	41601	41671	41715	41772	3600	3602	3602	3599	3601	3601
C3_CANCER	40_50	FinnGen	J10_LOWCHRON	0.212140212895924	-0.276850848253636	0.121977108698815	0.270398530059267	0.373575424885969	-0.0462996985920799	0.380136270959807	0.379683745443787	0.379707151981656	0.40983990022175	0.355208799407802	0.243707649691498	0.576800960718065	0.465902751504019	0.748028555094118	0.50940385102156	0.292934199862062	0.84932441919127	2327	55092	1708	1476	974	673	530	400	29	26	29	24	24	17	51657	51889	52391	52692	52835	52965	4025	4028	4025	4030	4030	4037
C3_CANCER	40_50	FinnGen	J10_RESPIRATORY	0.71630184730442	-0.154783271978313	0.475590147658412	0.223846532220366	0.162850877356613	0.081644646963931	0.223984276798291	0.262243185196685	0.223031054418295	0.281294174165697	0.253768747628639	0.14563615199516	0.00138384001636728	0.555037799333787	0.032974446142401	0.426163526157533	0.521048867901136	0.575065475208075	5099	32572	3450	2987	2196	1696	1437	1088	70	58	62	57	52	49	31287	31750	32541	33041	33300	33649	2864	2876	2872	2877	2882	2885
C3_CANCER	40_50	FinnGen	J10_UPPERDIS	0.449808476332947	-0.576110048046768	-0.0469734464900179	0.208310212633965	-0.0751734852648634	0.0800573209711954	0.319618511006914	0.410289996386072	0.35596001317339	0.335993441334377	0.335568100970713	0.168528891334764	0.159329782587699	0.160273207907061	0.895013790186422	0.535268997092438	0.822742855621439	0.634761184779173	3137	45813	2016	1787	1354	1122	984	785	36	31	33	38	33	36	43149	43378	43811	44043	44181	44380	3749	3754	3752	3747	3752	3749
C3_CANCER	40_50	FinnGen	J10_UPPERINFEC	0.460951070973371	0.528567474978155	0.645333453762892	0.28485747290692	-0.391813895616381	-0.11830956021341	0.356423600053568	0.280263651472854	0.318669894431575	0.44911730047863	0.578600275338654	0.302550301550993	0.195918544645665	0.0592996532297044	0.0428586914583377	0.525910671325007	0.498294648972449	0.695766960208549	2363	49304	1658	1364	907	620	504	358	33	28	21	15	13	11	45908	46202	46659	46946	47062	47208	4068	4073	4080	4086	4088	4090
C3_CANCER	40_50	FinnGen	J10_VOCALLARYNX	0.021779874993881	-0.843996364898766	0.117266753262014	0.310543697425464	0.0424334330390793	0.0381384091291666	0.579453457803241	0.708361401427208	0.501780746661752	0.501866561321089	0.501569311984252	0.289952443825895	0.970017031058489	0.233466354315729	0.815216970582111	0.536062997454391	0.932578338253169	0.895353425759305	1361	45013	929	809	588	454	394	293	15	12	13	15	13	12	41779	41899	42120	42254	42314	42415	3651	3654	3653	3651	3653	3654
C3_CANCER	40_50	FinnGen	JOINTPAIN	-0.163176508333678	-0.14096452395309	0.0437870102864679	0.0585279256959998	-0.416699115784992	0.167488873818754	0.502908551293101	0.411241237285628	0.449879768917295	0.5023587819299	0.57912128265142	0.279454357337699	0.745585586761225	0.731765340392899	0.922463957656289	0.907251352201217	0.471810192643253	0.548944510700524	2183	33449	1621	1312	839	611	496	326	18	17	17	15	13	13	31484	31793	32266	32494	32609	32779	2509	2510	2510	2512	2514	2514
C3_CANCER	40_50	FinnGen	K11_APPENDACUT	0.779159626466936	-1.38232241228535	0.254822883414607	-12.0101550150441	0.388521833168186	-0.210772078774505	0.449415902082573	1.00072618249139	0.501420370162795	253.961494719143	0.448533760460525	0.316926117144569	0.0829684520722349	0.167180799674246	0.611311620658359	0.962281106546861	0.386378183186457	0.506017777608396	1080	57012	694	625	485	382	338	253	12	8	9	9	12	10	53169	53238	53378	53481	53525	53610	4217	4221	4220	4220	4217	4219
C3_CANCER	40_50	FinnGen	K11_APPENDIX	0.73812802369722	-1.41033516997441	0.229532720337182	-12.0102452573113	0.361212315379222	-0.231305635099611	0.449371452899597	1.00072023658579	0.501401434649356	251.108210127971	0.448540839257132	0.316923468762127	0.100470109186668	0.158740530287658	0.647108827099996	0.961852553936193	0.420643523773761	0.465483726869095	1118	57035	724	647	497	390	348	260	12	8	9	9	12	10	53199	53276	53426	53533	53575	53663	4218	4222	4221	4221	4218	4220
C3_CANCER	40_50	FinnGen	K11_CHOLELITH	1.17993810440594	-0.149718741178147	0.649638572550088	0.212827099246412	-1.4003514508177	0.400939118436209	0.291420586303001	0.448681127766527	0.355515565661379	0.501412407440768	1.00060605011704	0.237138427342779	5.14549323861025e-05	0.738616295748979	0.0676525705232747	0.671233877494847	0.161662114939753	0.0908867178144211	1586	57824	1148	956	660	486	404	289	25	17	22	18	18	18	54265	54457	54753	54927	55009	55124	3972	3980	3975	3979	3979	3979
C3_CANCER	40_50	FinnGen	K11_GALLBILPANC	1.36851075183903	-0.355788805371921	0.675562708539448	0.0330821232981282	-1.55299537742013	0.228774758258394	0.238943046736922	0.448631344961342	0.318331821077779	0.501340197964568	1.00057349533273	0.236959597486682	1.02010829229813e-08	0.427746462191183	0.0338212319090732	0.947387877389069	0.120637041460546	0.334314999803922	1928	58210	1410	1167	797	577	470	334	33	19	24	18	18	18	54632	54875	55245	55465	55572	55708	4063	4077	4072	4078	4078	4078
C3_CANCER	40_50	FinnGen	K11_GIDISEASES	0.860920417255258	-0.13579820285484	0.204411574668347	-0.113202617807298	0.147140522519843	0.220933541062674	0.163616164627849	0.204864810919078	0.201025108742524	0.261968367147043	0.20432528876171	0.109068091945855	1.42628738460897e-07	0.507415487539238	0.309226702527942	0.66565184960962	0.471445704240828	0.0428008889441091	8843	36923	6184	5308	3703	2814	2372	1738	108	88	91	98	103	90	36991	37867	39472	40361	40803	41437	2483	2503	2500	2493	2488	2501
C3_CANCER	40_50	FinnGen	K11_HERING	-0.849944326567503	-1.39968475889769	-12.006370830257	0.2074284495916	-1.09493877832454	-0.536968601406817	1.00090914603105	1.00076022046545	228.446489829413	0.57862206913339	1.00066196966279	0.409080606759532	0.395785421541972	0.161926516082432	0.958085197181274	0.719978946681663	0.273860939116408	0.189310025257852	950	56738	684	610	461	364	288	206	6	8	8	9	7	6	53173	53247	53396	53493	53569	53651	3825	3823	3823	3822	3824	3825
C3_CANCER	40_50	FinnGen	K11_HERNIA	0.279340922546987	-1.4826725940254	-1.1145238387165	0.0607761973659655	0.0621419395202984	-0.491709147391177	0.380078074129424	0.708012061951092	0.708005702428219	0.448614313436661	0.409611015034637	0.31707444366762	0.462365872418367	0.0362479868746834	0.115447336141077	0.892236023800562	0.879415953779863	0.12095710547107	2114	57642	1592	1375	939	683	540	363	18	16	18	19	16	10	54201	54418	54854	55110	55253	55430	3945	3947	3945	3944	3947	3953
C3_CANCER	40_50	FinnGen	K11_INTESTOTH	0.852179759914014	0.349551977235798	0.250185358566177	-0.495365033416842	0.237411928360813	0.0193130199879822	0.232977598046327	0.25261403237014	0.335241163659601	0.578478709629761	0.379479922162559	0.259278009436798	0.000254413692666344	0.166438279617878	0.455495438667165	0.391818751336386	0.53156127923357	0.940622335921043	3306	56300	2606	2040	1127	767	549	363	47	30	21	20	21	15	53071	53637	54550	54910	55128	55314	3882	3899	3908	3909	3908	3914
C3_CANCER	40_50	FinnGen	K11_OESSTODUO	1.03635908174112	-0.00439800482367879	0.00724999740632717	0.0634828338454985	-0.0187560813810368	0.363820390542578	0.239063984419475	0.318223532193458	0.379684128441139	0.409842315189218	0.379418982140569	0.201546221778125	1.45713816290497e-05	0.988973196242438	0.984765469356542	0.876903502194326	0.960573678054658	0.0710518116654036	2696	57581	1970	1659	1096	844	690	451	42	32	30	32	29	25	54250	54561	55124	55376	55530	55769	4015	4025	4027	4025	4028	4032
C3_CANCER	40_50	FinnGen	K11_ORAL	0.245865773566563	-0.287824392859742	-0.438758257128352	-0.575138271759431	0.10969703798887	0.0348219108909292	0.187718263117643	0.203839096082774	0.291345407078866	0.410223220640915	0.303994757114612	0.22511911232792	0.190277216788061	0.157944776672324	0.132074157493289	0.160911376706089	0.718210279750813	0.877071893774685	9930	46205	7811	6227	3503	1888	1270	654	76	50	31	26	26	20	44374	45958	48682	50297	50915	51531	3874	3900	3919	3924	3924	3930
C3_CANCER	40_50	FinnGen	K11_OTHDIG	0.684019933185787	0.499746114000546	-0.580566697066776	-11.0017726129608	0.553126475835032	0.7869808742068	0.578745686611622	0.50127265281678	1.00059549519925	208.088903495096	0.578306917402863	0.334258698896253	0.23724510348564	0.318786511543737	0.561765473698793	0.957835057546283	0.338840720833123	0.0185523072572472	634	61575	453	379	274	203	169	106	9	8	7	7	10	9	57355	57429	57534	57605	57639	57702	4392	4393	4394	4394	4391	4392
C3_CANCER	40_50	FinnGen	K11_REFLUX	0.950484250376466	-0.37937464333705	-0.26219236461374	-1.14781996591372	0.217050707985647	0.165616174379987	0.318831045310886	0.501325445355449	0.578559784040068	1.00070196643138	0.448501962708659	0.302704621181973	0.0028716492007401	0.449203702176199	0.650418334204134	0.251375504209913	0.628424229348973	0.584295334961758	1600	56322	1201	993	631	478	393	250	19	12	13	15	16	11	52880	53088	53450	53603	53688	53831	3822	3829	3828	3826	3825	3830
C3_CANCER	40_50	FinnGen	KNEE_ARTHROSIS	-0.396304983872931	0.301495404384306	-0.057805110250245	-1.05020207247649	-0.0133390796456249	0.0315841289308606	0.578593680266678	0.335179285414081	0.501225408905192	1.00062959309158	0.57830364226035	0.409010823964004	0.493378480376001	0.368383795305606	0.908185483579082	0.293929062690509	0.98159772607774	0.938447922476191	1480	53702	1266	985	602	385	265	129	20	18	11	9	9	6	50344	50625	51008	51225	51345	51481	3552	3554	3561	3563	3563	3566
C3_CANCER	40_50	FinnGen	KRA_PSY_ANXIETY	0.13413641175887	0.00890562016923539	0.393636649391119	0.239238926366052	-1.79487801080744	0.167024823285924	0.380529359283979	0.335637395887449	0.335617797298198	0.410178991920958	1.00061243556406	0.251300783392914	0.724463687710218	0.978831848735211	0.240847220475132	0.559721686329618	0.0728483803836284	0.506280089659132	2803	55574	1975	1625	1044	745	607	448	28	24	21	16	14	16	52068	52418	52999	53298	53436	53595	4306	4310	4313	4318	4320	4318
C3_CANCER	40_50	FinnGen	KRA_PSY_ANXIETY_EXMORE	0.140403104033991	0.0183032052110246	0.402810090440797	0.248751248771319	-1.7797115607251	0.175504032262258	0.381009581323049	0.336090801311462	0.336073950185831	0.410561725975518	1.00073698597312	0.251548914553455	0.712498345018135	0.956569387387583	0.230692948088673	0.54459426288328	0.0753380342955323	0.485368919755332	2803	46847	1975	1625	1044	745	607	448	28	24	21	16	14	16	44090	44440	45021	45320	45458	45617	3557	3561	3564	3569	3571	3569
C3_CANCER	40_50	FinnGen	KRA_PSY_ANYMENTAL	0.0345338405459831	-0.816100928983552	0.0572097854263288	-0.411658281962763	-0.49867479719475	-0.0430202756005799	0.305011819038951	0.380140417792125	0.291449447409955	0.410202344785042	0.379741582478804	0.194166887972683	0.909855094007455	0.0318059641575138	0.844380036947274	0.31559589565701	0.189117204214884	0.824653777962581	4746	48833	3355	2793	1878	1399	1171	874	37	32	37	31	30	27	46353	46915	47830	48309	48537	48834	3834	3839	3834	3840	3841	3844
C3_CANCER	40_50	FinnGen	KRA_PSY_ANYMENTAL_SUICID_PREG_NERV	-0.0857805137192238	-0.659274735790779	0.699203718626661	0.439080530040266	0.411435704217422	0.180770518656063	1.00103642050243	1.00079439009624	0.578736145547374	0.708172004660861	0.578385768282469	0.408991020490774	0.931711499438276	0.510055401083357	0.226987148441145	0.535244876516782	0.47686631652598	0.658495420459139	581	60692	329	310	249	199	192	159	8	9	10	8	8	6	56483	56502	56563	56613	56620	56653	4453	4452	4451	4453	4453	4455
C3_CANCER	40_50	FinnGen	KRA_PSY_ANYMENTAL_SUICID_PREG_NERV_EXMORE	-0.0479337233752039	-0.612422054498855	0.755838241505965	0.494718887363354	0.470002543307765	0.234501597188446	1.00147627579373	1.00112013170594	0.579304504999351	0.708607293884407	0.578798174737713	0.409243504904843	0.961825376060286	0.540711891087792	0.191983464799171	0.485079239669099	0.416773365218811	0.566636307631207	581	45874	329	310	249	199	192	159	8	9	10	8	8	6	42680	42699	42760	42810	42817	42850	3438	3437	3436	3438	3438	3440
C3_CANCER	40_50	FinnGen	KRA_PSY_MOOD	-0.316793196691158	-0.9815765693317	-0.0648506838044116	0.174421424564202	-0.584222125118218	-0.280985551042152	0.449342100373504	0.501445447856944	0.379788414168389	0.379701991545088	0.501182969207149	0.289760614619144	0.480800519479418	0.0502893898610705	0.864416593930998	0.645972797746722	0.243741297904909	0.332187992272205	2979	54726	2151	1825	1225	886	727	506	23	21	22	19	13	12	51334	51660	52260	52599	52758	52979	4197	4199	4198	4201	4207	4208
C3_CANCER	40_50	FinnGen	KRA_PSY_MOOD_EXMORE	-0.316339248002435	-0.976611629732648	-0.0576516876612139	0.181640061817371	-0.572219036233028	-0.267500560433821	0.449705073636789	0.501702819058676	0.380110375395653	0.380005943491448	0.501392742887791	0.289941657442619	0.481783371823366	0.0515834446850072	0.879446499812359	0.632655410402783	0.2537621121162	0.356214999353413	2979	47077	2151	1825	1225	886	727	506	23	21	22	19	13	12	44329	44655	45255	45594	45753	45974	3553	3555	3554	3557	3563	3564
C3_CANCER	40_50	FinnGen	KRA_PSY_SUBSTANCE	0.117870492339527	-0.829713938998398	-0.116133996515412	-0.942254553985503	0.511207747522236	0.176511717250391	0.57887973143037	0.708086534705763	0.578492716741695	1.00061780305656	0.448480734121094	0.354321476603653	0.838651810947617	0.241289761817269	0.840891920481768	0.346360192317696	0.254342311152388	0.618365444332149	1131	59663	828	727	538	379	289	180	10	8	12	11	12	8	55638	55739	55928	56087	56177	56286	4318	4320	4316	4317	4316	4320
C3_CANCER	40_50	FinnGen	KRA_PSY_SUBSTANCE_EXMORE	0.1441125447395	-0.791043310523986	-0.0697476046599365	-0.892839298338137	0.556561316980095	0.21135677100881	0.579433598797448	0.708419719413596	0.578861161857448	1.00081697270174	0.448885701150423	0.354514573042869	0.803582957664917	0.264152197182376	0.904094147898789	0.372333724361427	0.215022325735985	0.55105070254025	1131	46775	828	727	538	379	289	180	10	8	12	11	12	8	43573	43674	43863	44022	44112	44221	3495	3497	3493	3494	3493	3497
C3_CANCER	40_50	FinnGen	L12_ATOPIC	-0.105737710084215	0.0926262418203965	-0.164768464733698	0.0478053475260337	-12.0048587490388	-0.0728680455891808	0.579127353743203	0.50162919291916	0.70822770103589	0.7083321981567	258.612110726827	0.378863148259718	0.855126713984948	0.853502922653834	0.816033976465264	0.946191614321243	0.962975235363181	0.847481040498916	1501	55181	1143	798	384	302	253	207	9	9	7	7	7	7	51428	51773	52187	52269	52318	52364	4102	4102	4104	4104	4104	4104
C3_CANCER	40_50	FinnGen	L12_DERMATITISECZEMA	-0.143044510095242	-0.813353208829372	-0.0287924200619994	-0.00563317563291008	-0.432033249575935	-0.0400609187637829	0.410440841956827	0.501412859603355	0.409918794924876	0.448820578732899	0.50121769252089	0.243787816527007	0.727453962868419	0.104777066999329	0.944003173609609	0.98998596304225	0.388705525196825	0.869473733365276	2970	56270	2231	1692	982	751	614	452	19	17	20	19	18	17	52730	53269	53979	54210	54347	54509	4260	4262	4259	4260	4261	4262
C3_CANCER	40_50	FinnGen	L12_DERMATITISNAS	0.210260249538057	-1.55106193182768	0.479278684359951	-0.220550678035882	-1.12959516860234	-0.244586001425394	0.501829380216466	1.00068985657105	0.448739156672759	0.708094756859729	1.00059425927848	0.408989329490753	0.675225250160083	0.121143277936692	0.285495115547902	0.755442912142663	0.25892977104986	0.549822994797718	1319	55578	993	810	502	374	308	198	12	8	11	6	6	6	51723	51906	52214	52342	52408	52518	4169	4173	4170	4175	4175	4175
C3_CANCER	40_50	FinnGen	L12_DERM_NAS	0.383000730853083	-1.37450936468989	0.180754159896365	0.0256464288371325	-0.854523980443052	0.0720045021749268	0.50185021083454	1.00068805080895	0.578522789251449	0.708117955532945	1.00058984661182	0.408982796855044	0.445357614854942	0.169576991775251	0.754705498917857	0.971108744359205	0.393093775216021	0.860248743628936	1095	55377	833	678	408	293	236	145	10	6	9	6	6	6	51477	51632	51902	52017	52074	52165	4152	4156	4153	4156	4156	4156
C3_CANCER	40_50	FinnGen	L12_DISORDSKINAPPENDIX	-0.349850679755016	0.443251962980674	-0.978350701430839	-0.746423519744018	0.624855939808144	0.125538710533461	0.708452633730933	0.410081746972179	1.00062913933805	1.0006648864324	0.448469147497851	0.378777038130611	0.621430714918051	0.279747453934572	0.328205124722468	0.455711174156514	0.163526477823069	0.740318437770303	1239	60389	916	747	430	324	264	180	11	12	9	9	10	7	56289	56458	56775	56881	56941	57025	4412	4411	4414	4414	4413	4416
C3_CANCER	40_50	FinnGen	L12_INFECT_SKIN	0.737296439067551	0.555943938838592	0.113681739897441	0.743527695463017	0.790946027104706	0.209632748229349	0.410289864371729	0.379629458697208	0.578527668500007	0.501459688292508	0.448601089853587	0.378655075880655	0.0723334712295118	0.143074215637091	0.844217408125032	0.13814702365034	0.077877067664543	0.579835816975609	1239	59653	902	724	437	293	235	166	17	13	13	12	11	7	55596	55774	56061	56205	56263	56332	4377	4381	4381	4382	4383	4387
C3_CANCER	40_50	FinnGen	L12_SKIN_SUBCUTAN	0.231576553270561	0.0699571998177125	-0.0546342796412497	-0.0111250841943035	0.246421203903344	-0.0392644242006608	0.253815880461206	0.232796075017094	0.291256055489754	0.318658935094625	0.252708224067966	0.170926522740154	0.361568672117646	0.763789312148194	0.851204643880336	0.972149753050732	0.32950003150953	0.818313065366565	5714	48765	4175	3333	2044	1562	1272	952	57	49	47	45	45	35	46443	47285	48574	49056	49346	49666	3804	3812	3814	3816	3816	3826
C3_CANCER	40_50	FinnGen	M13_ARTHROPATHIES	-0.54765068793332	-0.125153108849479	-0.198353690784755	-0.71265649026893	-0.056211533316536	0.110571384448186	0.33581881428117	0.216420725905236	0.26079528590655	0.37973585070321	0.25242048454761	0.143686706563004	0.102934183284176	0.563070942027979	0.446912523292537	0.0605569767115463	0.823776736650574	0.441578109727055	6146	47847	4551	3841	2650	1978	1590	1077	55	59	56	55	54	50	46054	46764	47955	48627	49015	49528	3333	3329	3332	3333	3334	3338
C3_CANCER	40_50	FinnGen	M13_ARTHROSIS	-0.2940855934922	0.138594013813004	-0.258916411332233	0.168741971093334	-0.270410153508632	-0.114181657162288	0.410226239281518	0.269854585699164	0.409914776798729	0.409930600210018	0.501226444707699	0.354592174190419	0.473444221882673	0.607540234776439	0.52762558395375	0.68060663690597	0.589543979834833	0.747446334104576	2730	46805	2322	1847	1111	689	472	230	33	30	21	17	12	8	43994	44469	45205	45627	45844	46086	3186	3189	3198	3202	3207	3211
C3_CANCER	40_50	FinnGen	M13_ARTHROSIS_INCLAVO	-0.381100562020869	0.314423413683065	-0.0918683311070045	0.109393797793762	-0.29287982082255	-0.121396449357779	0.355432959018827	0.220859739680341	0.355145453177968	0.409647553481106	0.501025753169567	0.354417929220626	0.283623459575739	0.154552475753762	0.795883661572412	0.789435515775849	0.558843332979728	0.731957004839871	4002	57244	3536	2540	1277	748	494	238	44	39	23	17	12	8	53917	54913	56176	56705	56959	57215	3749	3754	3770	3776	3781	3785
C3_CANCER	40_50	FinnGen	M13_ARTHROSIS_KNEE	-0.404334717655783	0.288544714995442	-0.070668960425667	-1.06905968820581	-0.0354009485233339	0.0259420631300965	0.578793760366298	0.335486728906727	0.501428817388058	1.00073440638018	0.57845543268126	0.409140143073114	0.484813495811142	0.389746112937933	0.887921150220394	0.2853964189262	0.951200651094893	0.949442969746403	1480	45154	1266	985	602	385	265	129	20	18	11	9	9	6	42297	42578	42961	43178	43298	43434	3051	3053	3060	3062	3062	3065
C3_CANCER	40_50	FinnGen	M13_CERVICDISC	-0.840975804902638	-0.171313196446704	0.146641494796872	0.805454232147483	-0.679856027081237	0.732301826891593	1.00089655661757	0.578682726997832	0.578627396076415	0.50148905744922	1.00066513560369	0.354588725199945	0.400783646382101	0.767199584379756	0.79993600918436	0.108246395478165	0.496881833002798	0.038902695797427	853	45649	684	557	376	246	179	89	12	11	12	10	8	8	42598	42725	42906	43036	43103	43193	3208	3209	3208	3210	3212	3212
C3_CANCER	40_50	FinnGen	M13_DORSALGIA	0.679153618446035	-0.619436325904892	-0.53451010975463	-0.258403258069403	-0.309479161012562	-0.424525437053946	0.233423805610959	0.355695946209285	0.410060154056444	0.410147654350229	0.379713058656334	0.259630830744804	0.00361972380838466	0.0815999932676056	0.192406862946317	0.528678256205216	0.415052685744147	0.102025611295644	3930	47523	2899	2440	1611	1145	934	624	38	24	21	20	20	15	45075	45534	46363	46829	47040	47350	3441	3455	3458	3459	3459	3464
C3_CANCER	40_50	FinnGen	M13_DORSOPATHY	0.22382515140354	-0.147862042159934	-0.0131017834143099	-0.196948200220772	-0.724574317379305	-0.00724656973559188	0.233183274392928	0.221530721355427	0.238652128971364	0.29113047414856	0.335173612519401	0.149736073177748	0.337121678766907	0.504480810750235	0.956218861177798	0.498726659067029	0.03063451536334	0.961400951878148	6417	48958	4621	3954	2808	2144	1783	1181	66	54	52	45	49	46	47101	47768	48914	49578	49939	50541	3587	3599	3601	3608	3604	3607
C3_CANCER	40_50	FinnGen	M13_DORSOPATHYOTH	0.265834762580444	-0.20206071366256	-0.0344405068765862	0.0354556976307576	-0.641101501349008	-0.295954964462154	0.239470776677118	0.238844770037161	0.2528462584513	0.269957492674533	0.335203490792725	0.178822846753951	0.266959079848442	0.397557326348355	0.891654275732369	0.895507872534571	0.0558026031104545	0.0979209212730154	5839	48454	4169	3572	2537	1970	1633	1107	62	51	46	41	39	32	46521	47118	48153	48720	49057	49583	3541	3552	3557	3562	3564	3571
C3_CANCER	40_50	FinnGen	M13_INTERVERTEB	-0.474939274127891	0.186603432074186	-0.543762176052396	-0.200975026299595	-0.428899141972922	0.0982842084437877	0.501877315264387	0.28015318814312	0.448933257474529	0.410058156969042	0.409864869853386	0.194398436120266	0.343982618596048	0.505362256740099	0.225806630874476	0.624053606739873	0.295357766900075	0.613150632131902	2739	46523	1922	1666	1265	1036	845	595	27	28	22	26	32	27	43991	44247	44648	44877	45068	45318	3322	3321	3327	3323	3317	3322
C3_CANCER	40_50	FinnGen	M13_JOINTOTH	-0.204061414088345	-0.273425089955657	-0.280908610530306	-0.305624825762297	-0.272743507122712	-0.0229677783412756	0.449411135208609	0.380156068239625	0.449044906929257	0.501562249760675	0.448776123206256	0.251699438296354	0.64978276915144	0.471990400794501	0.531597623055778	0.542295287763754	0.54335356432246	0.927293300506884	2474	43929	1797	1475	992	749	611	416	19	20	20	19	17	16	41609	41931	42414	42657	42795	42990	2978	2977	2977	2978	2980	2981
C3_CANCER	40_50	FinnGen	M13_KNEEDERANGEMENTS	-13.0220790307733	-0.623209691177502	-0.191343614722399	-0.490887213815972	-0.102137223103874	-0.0768959726795792	323.270646011125	0.501602708631912	0.448914940966137	0.578670868109239	0.448759984531817	0.268612001772613	0.967868079954446	0.214075425205691	0.669936040334381	0.396270228312674	0.819958171754072	0.774670150549547	1711	43911	1252	1095	826	648	505	348	13	17	19	17	18	14	41433	41590	41859	42037	42180	42337	2924	2920	2918	2920	2919	2923
C3_CANCER	40_50	FinnGen	M13_LIMBPAIN	-0.137968349523276	0.212777282075424	-0.253174714419983	0.118799325533202	0.031156377796034	0.05007029398153	0.449229231930551	0.335535671244108	0.578681961149462	0.578619214163186	0.578540857592409	0.409255552711852	0.758750225889264	0.525988115333824	0.661747076547946	0.837325861236194	0.957051984028021	0.902625943064637	2197	47407	1789	1307	661	399	293	185	22	18	11	9	8	6	44341	44823	45469	45731	45837	45945	3452	3456	3463	3465	3466	3468
C3_CANCER	40_50	FinnGen	M13_LOWBACKPAIN	0.27953526277544	-0.678563919198118	-0.21978877937486	-0.618333188657883	-0.402359319817601	-0.246846662459914	0.380695852457369	0.501622758175577	0.501605455823417	0.70823686602936	0.578513065610249	0.378942248894127	0.462781446359187	0.176139503675123	0.661262596213936	0.382630443811983	0.486738239797425	0.514782040841795	2143	46449	1625	1357	832	564	439	269	17	11	10	10	9	7	43617	43885	44410	44678	44803	44973	3333	3339	3340	3340	3341	3343
C3_CANCER	40_50	FinnGen	M13_LOWBACKPAINORANDSCIATICA	0.569837338431741	-0.791241606156149	-0.371203337328037	-0.58856485196071	-0.251550670723584	-0.265131704542581	0.280364454261759	0.448691969855973	0.448667612994682	0.5784839923843	0.448466568922303	0.302516472766665	0.0421042956005798	0.0778262187396431	0.408041000372404	0.308950656257474	0.574856935289064	0.380801358893708	3001	56741	2273	1890	1194	821	639	410	26	14	13	13	15	11	53223	53606	54302	54675	54857	55086	4220	4232	4233	4233	4231	4235
C3_CANCER	40_50	FinnGen	M13_MENISCUSDERANGEMENTS	-13.0127319099027	-0.658028731716069	-0.154937973393299	0.0518356052993431	-0.368669837726269	-0.166300690698117	376.437898270877	0.578739247984721	0.50155813216527	0.501531603286556	0.578546122166834	0.334512497052616	0.972424162105942	0.255536691658186	0.757387485969459	0.917681531899616	0.523971783349735	0.619087909194934	1222	43740	898	819	631	494	384	259	12	15	15	12	12	9	41143	41222	41410	41547	41657	41782	2909	2906	2906	2909	2909	2912
C3_CANCER	40_50	FinnGen	M13_MUSCULOSKELETAL	0.102305262233603	-0.186840179730325	-0.316416676578855	-0.229491473171546	-0.519371950592605	-0.0687255689142268	0.188189513310494	0.1696668297677	0.204312558361351	0.217234616968209	0.221745870902065	0.108177162382118	0.586696853226628	0.27080175667618	0.121456423059841	0.290775365400189	0.0191707234619446	0.52522905049182	11389	34715	7996	6900	5043	3913	3302	2329	110	99	98	97	96	92	35498	36594	38451	39581	40192	41165	2500	2511	2512	2513	2514	2518
C3_CANCER	40_50	FinnGen	M13_OTHERJOINT	-1.0159655476083	-0.239350049821395	-0.397756202023578	-0.792836902170493	0.109856065849534	-0.083379733545077	0.501816265575635	0.270053418088618	0.335529519852249	0.448829402466348	0.260704813512899	0.173579445780931	0.042910842920288	0.375452487066843	0.23583635416763	0.0773195597224043	0.673476860716942	0.630975073004449	4430	45256	3186	2704	1910	1493	1229	871	35	43	43	44	43	34	43399	43881	44675	45092	45356	45714	3066	3058	3058	3057	3058	3067
C3_CANCER	40_50	FinnGen	M13_POLYARTHROPATHIES	-0.0600255638289546	-0.866372520864765	0.57964220717695	-0.193735494379736	0.055885768475992	0.632456361063121	0.579027632978106	0.708214185904901	0.410129111095789	0.708212273876781	0.578560963005105	0.268534410356211	0.917434292493231	0.221208886448559	0.157562708041976	0.784426092780114	0.923048477234407	0.0185119747220478	1209	43969	908	742	494	329	264	169	15	14	15	12	11	14	41245	41411	41659	41824	41889	41984	3010	3011	3010	3013	3014	3011
C3_CANCER	40_50	FinnGen	M13_RHEUMA	-0.0607774469975616	-0.532021369671499	0.439777869742291	0.712523845975851	0.443573406749885	1.13599275697308	1.0011824242046	1.00085572409289	0.708256504224168	0.708229896020282	0.70814893598791	0.334679735658376	0.951593618276538	0.595026275183388	0.534645534026599	0.314385298174184	0.531062875970073	0.000688122862777809	426	43167	306	259	180	128	111	71	8	8	7	7	7	9	40395	40442	40521	40573	40590	40630	2884	2884	2885	2885	2885	2883
C3_CANCER	40_50	FinnGen	M13_RHEUMA_INCLAVO	-0.216416958955243	-0.586060183140519	0.413558962573284	0.720352432067243	0.470388056132225	1.17434465457833	1.00090758520726	1.00065996553444	0.707964861471106	0.707941663086174	0.707868928040176	0.334252436094209	0.82881570313363	0.558094838818693	0.559118173078961	0.308900997811077	0.506362075487571	0.000442499868380655	517	61497	381	310	200	136	117	74	8	8	7	7	7	9	57202	57273	57383	57447	57466	57509	4423	4423	4424	4424	4424	4422
C3_CANCER	40_50	FinnGen	M13_SHOULDER	-0.000765305488891318	0.00327621267693476	-0.627530017068786	0.554781463977278	-0.587483689076198	-0.260838474338026	0.38017042487645	0.303773991134849	0.50133442809972	0.335339042595679	0.57841578363158	0.378872357535366	0.998393812402252	0.991394955085624	0.210672137517605	0.0980483543227578	0.309783157202543	0.491163132796144	2423	47771	1973	1640	1052	691	493	253	29	24	17	18	10	7	44784	45117	45705	46066	46264	46504	3408	3413	3420	3419	3427	3430
C3_CANCER	40_50	FinnGen	M13_SOFTOVERUSE	0.718430437603145	0.366725358299288	-0.234959234881319	0.705383026476568	-0.112419342840323	0.599429029700746	0.578849529608849	0.578661189020805	1.00078834317122	0.708230930085945	1.00067838399273	0.40919559056867	0.214555864872516	0.526245308566267	0.814384030563903	0.319260422143622	0.910551344598687	0.142949263726857	556	46229	429	323	195	132	99	66	9	8	9	9	7	6	43037	43143	43271	43334	43367	43400	3310	3311	3310	3310	3312	3313
C3_CANCER	40_50	FinnGen	M13_SOFTTISSUE	0.0648905299720568	-0.149101853400351	-0.348525758566069	0.0213372458111234	-0.964152575283721	-0.0349692074110547	0.232914331266684	0.211639594980338	0.279676812670343	0.269634088581246	0.409652719046204	0.173236718069354	0.780549844511737	0.481116276758339	0.212700802704687	0.936925975769819	0.0185933465110954	0.840027782503471	6892	50274	5339	4318	2775	1939	1498	904	64	53	44	43	35	34	48080	49101	50644	51480	51921	52515	3683	3694	3703	3704	3712	3713
C3_CANCER	40_50	FinnGen	M13_SOFTTISSUEOTH	0.207470819914803	0.000462481788349129	-0.301391533151301	-0.175543884417903	-1.61467478447837	0.194192298594613	0.319071391520991	0.303926143851555	0.448864401252245	0.501397317573606	1.00063955998367	0.289918945645188	0.515541582572606	0.998785866423029	0.501931729562957	0.726256640934905	0.106604935589883	0.502975202424695	3093	47782	2477	1893	1091	695	495	285	26	18	12	12	11	12	44864	45448	46250	46646	46846	47056	3508	3516	3522	3522	3523	3522
C3_CANCER	40_50	FinnGen	M13_SPONDYLOPATHY	-0.057726108314249	-1.17130862889784	-0.0571018325318747	0.327811593184374	-0.51384207771214	0.388379888732339	0.50164613869566	0.708102030404691	0.501411328534567	0.50145804093291	0.708006845115423	0.334342548134621	0.908386972716069	0.0980965642166072	0.909331164506362	0.513294216768475	0.467986752549992	0.245388763000896	1513	46979	1232	987	623	402	309	162	13	9	12	10	8	9	43888	44133	44497	44718	44811	44958	3359	3363	3360	3362	3364	3363
C3_CANCER	40_50	FinnGen	M13_SYNOTEND	-0.167235604117273	-0.304182764965561	0.274347509744295	0.0554956072283108	-0.257623644601918	0.0657949308983322	0.579009878179777	0.501507997011342	0.448917323555961	0.578688150444839	0.578557028170749	0.317345960600548	0.772711234126987	0.544158738080088	0.541112538688764	0.92360079938876	0.65611270954617	0.835753148328309	1412	46681	1014	839	555	403	364	251	15	14	15	12	11	10	43730	43905	44189	44341	44380	44493	3334	3335	3334	3337	3338	3339
C3_CANCER	40_50	FinnGen	N14_BREAST	1.90462512897427	0.369880285070967	0.670798262991172	0.90516031857192	-0.0451041049980688	0.512733748998868	0.223802454752037	0.410665966688238	0.41053601301292	0.410648064235229	0.578757394613701	0.290403314661001	1.73489932287972e-17	0.367756332824433	0.102267843613351	0.0275085947538509	0.937881617090878	0.0774643347828534	1166	34934	855	663	397	300	262	156	36	19	20	16	13	12	33342	33534	33800	33897	33935	34041	1867	1884	1883	1887	1890	1891
C3_CANCER	40_50	FinnGen	N14_ENDOMETRIOSIS	0.988948832782961	-0.604905903224507	-14.0406432442215	-0.83122763880026	0.258250514670004	0.478105760820844	0.415871486685828	0.71056602107752	663.328089809645	1.00223145654425	0.503764579766071	0.239261222359615	0.0174060952109162	0.394601904683224	0.983112465543959	0.406891157159399	0.60820227783719	0.0456886469540827	1039	16627	697	619	456	315	271	211	10	8	10	18	20	18	16104	16182	16345	16486	16530	16590	855	857	855	847	845	847
C3_CANCER	40_50	FinnGen	N14_FEMALEGENINF	-0.059210089858242	-0.762500469922478	-0.0413972785413699	-0.992336343873398	-0.168951084905353	0.0502896571897562	0.579729751466568	0.708620607105914	0.579176079346968	1.00112469829084	0.579127662613006	0.290377033339206	0.918650353144045	0.281911669894313	0.943018802495627	0.321577425254856	0.770490202163188	0.862504090068636	1347	33110	932	732	431	342	305	265	11	9	8	13	12	12	31689	31889	32190	32279	32316	32356	1825	1827	1828	1823	1824	1824
C3_CANCER	40_50	FinnGen	N14_FEMALEGENNONINF	0.677602834185319	-0.178861671710108	-0.149823089987473	-0.326821076688821	0.13970500397626	0.360150546872607	0.183773378037671	0.230238761017202	0.263828854269399	0.320923159044208	0.229672024584016	0.115262434909627	0.000226766005749186	0.43724550456658	0.570116555600686	0.308498365252268	0.543001480665615	0.00178038891276636	6854	19551	4938	3922	2445	1848	1529	1233	82	66	67	76	92	85	20239	21255	22732	23329	23648	23944	1146	1162	1161	1152	1136	1143
C3_CANCER	40_50	FinnGen	N14_FEMGENPROL	-0.597647846962525	0.129337827936444	0.139792006988222	-0.379534419381531	-0.436788064613533	0.767725721815501	1.00252751108524	0.580945098388585	0.710005584814138	1.00210560910385	1.00179151694387	0.380624748325895	0.551080973677813	0.823820778417597	0.84391471340366	0.704883213669202	0.662831686515446	0.0436939767477138	668	17224	548	429	263	192	134	67	7	7	7	8	8	7	16453	16572	16738	16809	16867	16934	884	884	884	883	883	884
C3_CANCER	40_50	FinnGen	N14_GENITOURINARY	0.925940411475021	0.0126845079869883	0.0972684392543654	0.174269449962797	0.375560213635978	0.316451948326081	0.153273645803917	0.195047108810055	0.218550205441702	0.234548350678771	0.191541675281439	0.110779829221883	1.53073323776633e-09	0.948147687450485	0.656274791470529	0.457481614845378	0.0499113168486607	0.00428225938616775	9499	35191	6782	5497	3480	2646	2202	1729	116	88	90	98	104	91	35204	36489	38506	39340	39784	40257	2588	2616	2614	2606	2600	2613
C3_CANCER	40_50	FinnGen	N14_MENORRHAGIA	0.522639489537573	-0.46839297383452	-0.522974510004211	-0.483565607659815	0.681398364855961	0.299347516839772	0.324535980858521	0.413363104431314	0.503976665273764	0.580747999748376	0.321905191649864	0.253880050808357	0.107306025707518	0.257160843714612	0.299411662905001	0.405036530941486	0.0342796067703125	0.238362202539968	2378	16763	1921	1626	1007	656	436	250	30	26	26	25	25	16	16327	16622	17241	17592	17812	17998	863	867	867	868	868	877
C3_CANCER	40_50	FinnGen	N14_MENSIRREG	0.91888293698004	-0.103458554016525	0.477200356903035	-0.0776823563521439	0.297241482019422	0.459602256448109	0.263106724324833	0.356472584986472	0.319245929958464	0.501907174551411	0.410397910130692	0.231768208429738	0.000478639405748232	0.771641326112636	0.134973563904241	0.876999213790841	0.468896120823006	0.0473645865340674	2145	31728	1686	1371	818	515	356	242	39	28	24	19	23	19	30439	30754	31307	31610	31769	31883	1709	1720	1724	1729	1725	1729
C3_CANCER	40_50	FinnGen	N14_MESNRUIRREG	0.678317445993704	-0.260673778890477	0.187915033046137	-0.33008980089653	0.427472421888805	0.279319805537159	0.223194205262141	0.283962612757647	0.273852887190398	0.412587322494213	0.283176681530167	0.197479215861116	0.00237258068432132	0.358626055527833	0.492593486214721	0.423682792533655	0.131155526622027	0.15723675930769	4174	17105	3391	2760	1615	1066	712	426	61	49	44	36	39	27	16927	17558	18703	19252	19606	19892	900	912	917	925	922	934
C3_CANCER	40_50	FinnGen	N14_OVARYCYST	0.823275958828357	0.263877974326393	-0.182053599606589	-1.38308250526526	-0.811446196091511	0.506357159576678	0.340030402016795	0.35910349015523	0.503874508370426	1.00191699126965	0.70955532516757	0.213287773226541	0.0154700709194294	0.462446499864643	0.717869646031523	0.167452374276597	0.252790306510944	0.0175938725398498	1571	16996	1128	960	673	513	390	288	22	14	9	16	22	23	16507	16675	16962	17122	17245	17347	910	918	923	916	910	909
C3_CANCER	40_50	FinnGen	N14_POLYPFEMGEN	0.429271485306133	-14.5207486265236	-0.458501500567467	-14.5202147814833	1.34668373231059	0.456792995221761	0.504806193701735	680.671585849884	0.709766302844752	982.175881088695	0.321479323168614	0.336307337423552	0.395120023735424	0.982980041094174	0.518286227105712	0.988204726450614	2.80160105533121e-05	0.174381017661644	977	17062	757	648	422	274	203	121	15	11	18	16	17	9	16364	16473	16699	16847	16918	17000	903	907	900	902	901	909
C3_CANCER	40_50	FinnGen	N14_URETHRAOTH	-0.292674715529329	-0.406161071372753	-0.180973870437985	0.756842340977157	0.0928694654038216	0.516609521387671	0.5788837401901	0.501463217340527	0.578600564132944	0.44888111153283	0.578462149756855	0.334548895623138	0.613148281053971	0.417967837551	0.754448880158032	0.0917834478859857	0.872451422994727	0.122540528235546	1497	54648	1201	978	582	350	253	144	16	17	14	14	12	9	50976	51199	51595	51827	51924	52033	3952	3951	3954	3954	3956	3959
C3_CANCER	40_50	FinnGen	N14_URINOTH	-0.0623837586799478	-0.521740727288808	0.241864548195993	0.364538123137848	-0.393971400741982	0.136827348518047	0.335979875324271	0.379850882479648	0.355489405082371	0.409954185022138	0.578420667239372	0.334374231534756	0.852698011449192	0.16958425189367	0.496269816916467	0.373886608947348	0.495798280183287	0.682389793544792	3850	56227	3190	2344	1054	650	470	253	29	24	19	13	11	9	52689	53535	54825	55229	55409	55626	4169	4174	4179	4185	4187	4189
C3_CANCER	40_50	FinnGen	NEURODIS	0.427652509234303	-0.105014827567342	-0.194469316221083	0.0530909372371689	-0.266512613027882	-0.00215634554066959	0.188116986482276	0.195838279479581	0.241209952379374	0.247891846061647	0.262672912963191	0.146017649881211	0.0230061344159415	0.591797954532612	0.420113550786675	0.830414676781815	0.310288051113244	0.988217504653311	8417	23084	6303	5222	3498	2423	1901	1292	91	66	62	63	60	50	23415	24496	26220	27295	27817	28426	1692	1717	1721	1720	1723	1733
C3_CANCER	40_50	FinnGen	O15_ABORT_SPONTAN	1.01194148099182	-0.793480812377881	-0.892684400392045	-0.0163211118318186	0.209349595131902	0.0699331150456645	0.589656679978477	1.00389067135135	1.00282051191053	0.581337003066827	0.412050266496749	0.221012363024459	0.0861339185675888	0.429290930514242	0.373372648395974	0.977602229779231	0.611405587175405	0.751682422771243	903	24260	302	348	349	400	416	409	6	7	16	21	24	21	23416	23370	23369	23318	23302	23309	1439	1438	1429	1424	1421	1424
C3_CANCER	40_50	FinnGen	O15_COMPLIC_LAB_DELIV	0.441485396699962	-0.0243492459901427	-0.231863989370905	-0.149934577312483	0.398138914126565	0.0278384285770343	0.722536579937414	0.587172781970528	0.584770135679548	0.506070605585198	0.275040103434998	0.149865558451536	0.5411853360388	0.966922307552892	0.691732889932056	0.767022326809812	0.147738250249997	0.852636100870659	2209	25009	460	608	722	727	936	1157	9	12	24	37	47	47	25108	24960	24846	24841	24632	24411	1641	1638	1626	1613	1603	1603
C3_CANCER	40_50	FinnGen	O15_CONCEPT_ABNORM	-13.0608590994791	-13.0415177543853	-1.03257262289357	0.378180807344349	0.489933572166367	0.135618997670458	666.731581459775	453.149459318827	1.00304162057491	0.452550778973734	0.321150474471753	0.20747740434541	0.984370934793539	0.977040269648586	0.303272278528638	0.403343439413207	0.127120058880561	0.513332998785421	996	24262	293	332	401	465	522	494	7	10	16	24	29	24	23513	23474	23405	23341	23284	23312	1445	1442	1436	1428	1423	1428
C3_CANCER	40_50	FinnGen	O15_DELIVERY	0.251560528418125	0.590921813290993	-0.803132070288698	-0.186564486883328	-0.513673274949108	0.0263117473850803	0.735858003428762	0.436220196697105	0.719899280505659	0.462624204569997	0.367362339007316	0.127135289919384	0.732456139407692	0.175531927566713	0.264585996325859	0.686746390800493	0.162030747046018	0.836042155420744	2994	10081	504	661	815	925	1312	1784	8	12	20	38	57	76	11733	11576	11422	11312	10925	10453	830	826	818	800	781	762
C3_CANCER	40_50	FinnGen	O15_DELIVERY_PROXY	0.313201937587048	0.437181945874354	-0.734489808964414	-0.0956436439720796	-0.176112984740625	0.0738861883690222	0.739826135328615	0.47829645631662	0.722643667478497	0.46628893626059	0.335248530610638	0.131793598624369	0.67204332773451	0.360695989406852	0.309442380547648	0.837480955615977	0.599360286458174	0.57505629820075	2774	8086	429	594	741	822	1163	1653	6	12	23	42	60	74	9763	9598	9451	9370	9029	8539	662	656	645	626	608	594
C3_CANCER	40_50	FinnGen	O15_MATERN_CARE	-0.54095132739485	-0.0126651585325556	-0.566759425488293	-0.154273219379478	0.104170459563973	-0.079553932505745	1.01144676986738	0.512252233732753	0.584696913997668	0.416341059072915	0.258382105035757	0.130862632334233	0.592767928045252	0.980274746854906	0.33238468952534	0.710976236034741	0.6868273063502	0.543240934237996	2866	23324	571	727	929	1055	1384	1634	10	16	28	46	58	63	23814	23658	23456	23330	23001	22751	1795	1789	1777	1759	1747	1742
C3_CANCER	40_50	FinnGen	O15_POSTPART_DEPR	0.036980404938872	-0.776249108908198	-0.00623827342956878	0.927704697582221	-0.348305844905971	0.213768761444662	0.580321275128329	0.708889321231563	0.579257976943335	0.410868384234076	0.70847906755449	0.354901234598189	0.949189977876308	0.273507179680745	0.991407410788676	0.0239511398963852	0.622984643141761	0.54695243092181	1339	35943	962	815	534	379	310	219	13	12	12	13	8	8	32996	33143	33424	33579	33648	33739	3311	3312	3312	3311	3316	3316
C3_CANCER	40_50	FinnGen	O15_PREG_ABORT	0.190312690185266	-1.2703091758297	-0.788770360327694	-0.127168602306157	0.2337985261854	0.209527980316477	0.719691582433082	1.00436420955402	0.711437416678764	0.452729028769668	0.283031501739353	0.140599784416983	0.791443624515784	0.205946842959918	0.267559806042038	0.778792152583867	0.408775019340197	0.136160099997401	1715	24263	468	554	645	761	874	900	7	11	24	39	53	54	24020	23934	23843	23727	23614	23588	1483	1479	1466	1451	1437	1436
C3_CANCER	40_50	FinnGen	O15_PREG_BIRTH_PUERP	0.466159574364328	0.546875562864274	-1.35811736763129	-0.518622086970771	-0.0968992624545145	0.124732951751106	0.740287608719201	0.479081710880366	1.01208817643156	0.593881893345848	0.338001268544326	0.136036688592451	0.528890469615867	0.253658621903452	0.17962962533189	0.382513316948087	0.774354954034708	0.359191530709346	2439	6451	386	502	647	728	1020	1464	6	12	22	34	60	72	7942	7826	7681	7600	7308	6864	556	550	540	528	502	490
C3_CANCER	40_50	FinnGen	O15_PREG_OTHER_MAT_DISORD	0.341574167254826	-0.425041845128612	0.00460081540019495	0.0516065528570069	-0.262584421906934	0.0858174182980778	0.721608973462469	0.714182758953408	0.507343094333438	0.453170918616852	0.382315451442444	0.163624576414369	0.635962942341209	0.551746974805249	0.992764523056609	0.909333884581096	0.492192004859669	0.599946424790594	1916	28554	483	608	716	753	896	933	8	14	27	33	37	39	28190	28065	27957	27920	27777	27740	1789	1783	1770	1764	1760	1758
C3_CANCER	40_50	FinnGen	OFFICIAL_TILASTOKESKUS	0.391783449587652	-0.823418200714983	-0.112695711518661	-12.0047385456936	0.842220346153109	0.0153727629219171	0.501632279577485	0.70803279687125	0.57848411257274	250.939101234975	0.379474977591064	0.378703591111308	0.434792365494394	0.244843222288277	0.84554004023803	0.961844354908283	0.0264570911378772	0.967620263601482	1119	59885	824	715	518	379	285	187	11	8	11	10	13	7	55862	55971	56168	56307	56401	56499	4307	4310	4307	4308	4305	4311
C3_CANCER	40_50	FinnGen	PAIN	0.87788961704542	0.140049039930772	-0.161019239902338	-0.38341718381294	-0.358469965697818	0.0787587949058987	0.156067825468506	0.174321284816428	0.227648704324276	0.280747691038205	0.239201862972823	0.113666839322425	1.85452216490378e-08	0.421745829933538	0.47937102816587	0.172033074822924	0.133975203935628	0.48837759957003	9128	37678	6099	5249	3879	3052	2702	2041	109	79	69	67	79	83	37442	38292	39662	40489	40839	41500	3156	3186	3196	3198	3186	3182
C3_CANCER	40_50	FinnGen	PULMONARYDG	0.665655226658399	-0.0637559315607283	0.242754433152765	0.0313706386795722	0.234282804151764	0.04767761608035	0.197648486848881	0.217092677776538	0.212514572538027	0.261529232181391	0.207825252394519	0.131005040203567	0.000757501696898525	0.769001896486924	0.253331224301259	0.904522128254959	0.25961282105786	0.715904856325746	7078	42833	4734	4088	3073	2402	2065	1614	87	78	75	71	70	61	41723	42369	43384	44055	44392	44843	3367	3376	3379	3383	3384	3393
C3_CANCER	40_50	FinnGen	PULM_ANXIETY	0.182786722660336	-0.0914071283943067	0.343535469583205	0.65480226502016	-13.0026330550216	0.0805347047865763	0.449840419976051	0.449362461960587	0.449242017305462	0.449294522268259	361.017845182608	0.354615883093544	0.684495140041026	0.838810566678285	0.444450075009103	0.145005734127243	0.971269127664423	0.820342831501426	1918	50458	1382	1089	648	436	356	252	18	14	12	9	7	8	47111	47404	47845	48057	48137	48241	3865	3869	3871	3874	3876	3875
C3_CANCER	40_50	FinnGen	PULM_INFECTIONS	0.57278837056115	0.26014562697579	0.381280106007643	-0.164644300364928	0.337190486865953	-0.114566175232255	0.280970510877308	0.261348702905395	0.291370003371466	0.44908036666508	0.318448992348333	0.251307561008454	0.0414892943883005	0.319543380537405	0.190677651526093	0.713898407133696	0.289666995120926	0.648476030900173	3387	46179	2407	1994	1380	957	771	536	44	37	31	24	24	16	43372	43785	44399	44822	45008	45243	3743	3750	3756	3763	3763	3771
C3_CANCER	40_50	FinnGen	Q17_CONGEN_MALFO_DEFORMAT_CHROMOSOMAL_ABNORMALITI	1.70672645952226	-1.04227245126384	0.912490930490879	-11.507800310479	-0.112219082642972	0.286875833456132	0.318932541349408	1.000708491229	0.448833017064649	246.951046809469	0.708112336962036	0.317199464334927	8.72901916808163e-08	0.297627534606623	0.0420495052868545	0.962832414388997	0.874081428315079	0.365782272189696	864	58554	572	477	325	246	229	184	16	6	8	7	10	10	54472	54567	54719	54798	54815	54860	4358	4368	4366	4367	4364	4364
C3_CANCER	40_50	FinnGen	R18_ABDOMI_PELVIC_PAIN	1.26242260177562	0.0598876878646262	-0.0433414910167387	-0.28846292547971	-0.215396904577622	0.252597390292282	0.180060675301933	0.253540766416837	0.304433462473672	0.380379325862039	0.318735122984052	0.141585922259637	2.36459148680403e-12	0.813273320941743	0.886789576316326	0.448237920273998	0.499176184439794	0.0744143638337826	4917	45839	3224	2803	2032	1576	1376	1097	65	40	37	39	46	52	44005	44426	45197	45653	45853	46132	3462	3487	3490	3488	3481	3475
C3_CANCER	40_50	FinnGen	R18_ABNORMALITI_BREAT	0.611586815316347	-0.718437500051356	0.334485805628707	-0.0903809330189579	0.0264074957249026	-0.0292664333006652	0.291809417134893	0.448858840674388	0.318518835823075	0.448824642081624	0.379635774535659	0.259662125366872	0.0360960927769571	0.109468485283234	0.293658895092242	0.840407329151238	0.94454380964495	0.910260731992477	2650	48862	1951	1654	1109	801	643	431	29	21	26	18	19	15	46124	46421	46966	47274	47432	47644	3408	3416	3411	3419	3418	3422
C3_CANCER	40_50	FinnGen	R18_ABNORMAL_FINDI_EXAMI_OTHER_BODY_FLUIDS_SUBST_TISSU_WO_DIAGNOSIS	1.43960560289242	-0.439537722698109	0.273004160118664	-0.0709671176833415	-0.313411066277837	-0.0541338826773655	0.282039368287904	0.57885509692091	0.448890105503894	0.578813388032163	0.578593575686013	0.302963878704293	3.32070659494338e-07	0.447659637090684	0.543070792863114	0.902417565948695	0.588040758265525	0.858188204781148	1422	58626	960	789	594	480	411	319	22	13	14	12	11	11	54715	54886	55081	55195	55264	55356	4351	4360	4359	4361	4362	4362
C3_CANCER	40_50	FinnGen	R18_ABNORMAL_FINDI_SECRE_SMEARS_CERVIX_UTERI_VAGINA_VULVA	1.32622030064544	-0.804599789448667	0.0694125400632904	-0.052165570661243	-0.298169796089685	-0.0429355623442196	0.305812124076539	0.708235543259958	0.501322622109705	0.578662148323693	0.578434853651298	0.302591174552736	1.44627363242952e-05	0.255930438932295	0.889877810812739	0.92816914551232	0.606219818618457	0.887164542323748	1364	58464	913	755	584	472	405	313	18	11	13	12	11	11	54588	54746	54917	55029	55096	55188	4309	4316	4314	4315	4316	4316
C3_CANCER	40_50	FinnGen	R18_COUGH	0.524758944648384	-0.305240726400924	0.794523750963296	0.908806448314404	-0.452733396118739	0.913608547020043	0.579113529609601	0.708225401524248	0.501626839826019	0.578885392188008	1.00070248149735	0.317539004632704	0.364860831995844	0.666472910075611	0.113217838873202	0.116432641478476	0.650969623311896	0.00401279988467241	711	47420	541	435	291	186	143	99	10	10	11	10	10	10	44407	44513	44657	44762	44805	44849	3173	3173	3172	3173	3173	3173
C3_CANCER	40_50	FinnGen	R18_DIZZI_GIDDI	0.408770148563138	-0.956367352517548	-1.22702990395413	0.177523781670403	0.278253672498592	0.433518569748959	0.448991332745372	0.707986303962719	1.00060212207329	0.578467850942202	0.501106064045072	0.302611476510678	0.362601688887027	0.176750704171513	0.220088988813047	0.758930018287032	0.578703842696053	0.151974668328517	1314	58232	998	823	530	364	286	189	14	9	11	14	14	11	54428	54603	54896	55062	55140	55237	4106	4111	4109	4106	4106	4109
C3_CANCER	40_50	FinnGen	R18_GENERAL_SYMPTOMS_SIGNS	1.30356476142225	0.291953238256073	0.229662051756117	-0.225218905265527	0.0345982791675836	0.0834926310485235	0.169675970686779	0.226783335240664	0.279904844696576	0.410038998866389	0.318227923967605	0.205845844278214	1.55804628473728e-14	0.197966621512236	0.4119308713452	0.582825553184782	0.913423234040217	0.685030971692539	4389	52253	3186	2592	1740	1190	1001	700	74	42	28	27	29	24	49518	50112	50964	51514	51703	52004	3864	3896	3910	3911	3909	3914
C3_CANCER	40_50	FinnGen	R18_HEADACHE1	1.04205149335125	0.152995789961939	0.297597520460404	-13.0143113647735	0.239563039798587	0.389355146455682	0.319692135162757	0.410470733816973	0.44915732642568	398.269882134902	0.449021125459997	0.268871401806119	0.00111590347141291	0.709347532229149	0.507606915251886	0.97393207247579	0.593671683646478	0.147586517275271	1719	49202	1195	985	675	489	440	311	22	15	12	10	17	14	46521	46731	47041	47227	47276	47405	3183	3190	3193	3195	3188	3191
C3_CANCER	40_50	FinnGen	R18_MOUTH_BREAT	0.490120505377459	-0.755026026290967	0.209542210957896	-0.860508635039957	-1.03481787646546	0.0762887760311547	0.501633764018193	0.707981244647823	0.501191935073447	1.00059913583434	1.00053530955899	0.40906695177637	0.32854515319225	0.286220634681223	0.675882957407816	0.38979269049382	0.301012656606003	0.852056916053868	973	60889	725	650	492	337	257	155	8	6	9	6	7	6	56726	56801	56959	57114	57194	57296	4403	4405	4402	4405	4404	4405
C3_CANCER	40_50	FinnGen	R18_PAIN_THROAT_CHEST	0.554392586516371	-0.070031441340304	0.210557740403746	0.570939362696969	-0.418904709198252	0.118400955000257	0.291614532848334	0.335440079385906	0.379816141495814	0.379846484847924	0.578440000197955	0.317399621326602	0.0572870303590314	0.834624030895258	0.579327335477929	0.132818613593103	0.468944591698525	0.709122893644017	2635	49427	2129	1650	915	592	443	259	35	25	19	14	9	10	46538	47017	47752	48075	48224	48408	3360	3370	3376	3381	3386	3385
C3_CANCER	40_50	FinnGen	R18_SYMPTOMS_SIGNS_ABNORMAL_CLINI_LABOR_FINDI_NOT_ELSEW_CLASSIFIED	1.49229367407982	-0.134899744829096	0.0274135067206853	0.0258438432676952	-0.0970836370371516	0.12424850841199	0.119039271078395	0.191977573091627	0.198506455637457	0.218742238782954	0.201501254774409	0.106503692386945	4.73467672226682e-36	0.482252129961511	0.890162320595706	0.905950806946137	0.629946857109337	0.243367008440282	10885	29950	7308	6316	4801	3793	3286	2483	158	91	93	95	95	98	31247	32239	33754	34762	35269	36072	2122	2189	2187	2185	2185	2182
C3_CANCER	40_50	FinnGen	R18_SYMPTOMS_SIGNS_INVOLVI_CIRCULATO_RESPI_SYSTEMS	0.534299588762926	-0.437877474274083	0.303448363913833	0.296666995522341	-0.0407585713679416	0.155526274800185	0.20804532059917	0.269738448745281	0.226560075818529	0.260760875470537	0.279441503063678	0.166452443289094	0.0102231563177881	0.104516536568102	0.180449395991912	0.255246818663522	0.884034073941583	0.350118936678018	5771	51665	4323	3538	2339	1666	1306	868	69	55	55	43	41	37	49305	50090	51289	51962	52322	52760	3739	3753	3753	3765	3767	3771
C3_CANCER	40_50	FinnGen	R18_SYMPTOMS_SIGNS_INVOLVI_COGNITION_PERCEP_EMOTIONAL_STATE_BEHVI	0.511312496371134	-0.907783088275298	-0.896752505279505	0.526814481255192	0.368732454141277	0.315619378320588	0.355710354847812	0.578410951125072	0.707966833799658	0.409821398791602	0.409589015655006	0.278511057773015	0.150592847150539	0.116544723099778	0.205277274698462	0.198626928063421	0.367987297340966	0.257114223487378	1920	59048	1456	1194	776	522	405	266	23	15	17	21	18	13	55282	55544	55962	56216	56333	56472	4207	4215	4213	4209	4212	4217
C3_CANCER	40_50	FinnGen	R18_SYMPTOMS_SIGNS_INVOLVI_DIGES_SYSTEM_ABDOMEN	1.435992678728	0.0497927778255792	0.00454211645522018	-0.278309150956928	-0.141586015010911	0.179454081373082	0.155537503730704	0.239246584869813	0.280381515208038	0.355963317684407	0.291257916886868	0.141464098563895	2.64504013614011e-20	0.835132730381733	0.987075017825079	0.434304002184248	0.626882777732651	0.204602113661722	5460	46553	3621	3123	2264	1734	1496	1171	83	46	41	41	47	52	44703	45201	46060	46590	46828	47153	3606	3643	3648	3648	3642	3637
C3_CANCER	40_50	FinnGen	R18_SYMPTOMS_SIGNS_INVOLVI_SKIN_SUBCU_TISSUE	1.40587228624543	0.113107198796177	-0.561166328565543	-0.265327691141131	0.509172873291578	0.45940354031021	0.253306974830632	0.409887821536916	0.708027838517391	0.707989098441659	0.448377798675989	0.354429615523164	2.85549792217452e-08	0.782588991208985	0.428024520529835	0.707837182760303	0.256128635899472	0.194914487755498	1585	59743	1235	968	598	398	297	163	27	14	11	13	13	8	55699	55966	56336	56536	56637	56771	4367	4380	4383	4381	4381	4386
C3_CANCER	40_50	FinnGen	RHEUMA_ENDPOINTS	-0.293726172091561	0.180238879983264	0.20110889887625	-0.556132399294074	-0.11057964470471	0.167933679422318	0.379889581577974	0.245042809584997	0.290731908809407	0.501186533139236	0.379360656252943	0.219483127266371	0.43941096134807	0.462010460370251	0.489104925334904	0.267157821740023	0.770676979855095	0.444192633761883	3445	55447	2738	2213	1463	971	723	407	43	39	31	24	23	21	52353	52878	53628	54120	54368	54684	3758	3762	3770	3777	3778	3780
C3_CANCER	40_50	FinnGen	ST19_COMPLICATIO_PROCED_NOT_ELSEW_CLASSIFIED	0.352211582229294	0.027373851283125	0.565221594105257	0.138650551362666	-0.720673208571281	0.0735791357481886	0.380234067418303	0.355460839256831	0.335219133275299	0.50124808067549	0.707872896211562	0.334310606934038	0.354289049859416	0.938616010372961	0.0917715918271526	0.78207909541971	0.308638616391188	0.8257993988007	1984	57955	1484	1295	857	524	395	268	29	24	18	12	10	9	54215	54404	54842	55175	55304	55431	4211	4216	4222	4228	4230	4231
C3_CANCER	40_50	FinnGen	ST19_COMPLICATIO_SURGI_MEDICAL_CARE_NOT_ELSEW_CLASSIFIED	0.171274335339419	-0.0160710267184317	0.619958849486817	0.00393933575805483	-0.848259866173565	-0.0315355757515184	0.380180517906443	0.335312261333507	0.303543782586926	0.501219131773937	0.707855826284017	0.334300460324461	0.652344242850575	0.961773194869017	0.0411115341167134	0.993729084500838	0.23078032896043	0.924844611799659	2326	58343	1760	1522	981	600	449	301	32	27	20	12	10	9	54602	54840	55381	55762	55913	56061	4275	4280	4287	4295	4297	4298
C3_CANCER	40_50	FinnGen	ST19_DISLO_SPRAIN_STRAIN_JOINTS_LIGAM_KNEE	-13.0049995864833	0.141685796313226	0.19789075220458	0.213019448466415	0.242340671653733	0.116205731910473	322.611533340161	0.355693182683273	0.379784073285851	0.409930212653292	0.355253069999604	0.237186711818227	0.967844674946794	0.690381705220632	0.602324125487001	0.603308879607174	0.495135582264322	0.624180908803575	1934	53756	1354	1123	846	679	586	413	21	26	26	24	22	18	50285	50516	50793	50960	51053	51226	4030	4025	4025	4027	4029	4033
C3_CANCER	40_50	FinnGen	ST19_FRACT_LOWER_LEG_INCLU_ANKLE	-1.08835013573046	0.288248050863683	-1.16192638198897	-0.255573204599146	1.27308705657078	0.325298972322402	1.00084073196628	0.409920808203643	1.00065942120276	0.70811599081871	0.290690813365039	0.302605385916142	0.27684421548644	0.48194367731797	0.245576558457024	0.718159271921744	1.18939455578542e-05	0.282377417433012	1224	53946	880	706	474	366	309	212	17	19	19	20	23	11	50202	50376	50608	50716	50773	50870	4071	4069	4069	4068	4065	4077
C3_CANCER	40_50	FinnGen	ST19_INJURI_ANKLE_FOOT	-0.516467972077356	-0.34913531600846	0.599783022948287	-1.21519577745274	-0.727120960509886	-0.48791476890138	0.578799499608232	0.448685450989774	0.355375648359136	1.00066243764795	0.707933313316156	0.378780142931692	0.372227359937355	0.436492764680707	0.0914604330696511	0.224598328829254	0.30437161330415	0.197703742987091	2121	58542	1571	1252	756	502	418	313	18	17	14	7	7	7	54700	55019	55515	55769	55853	55958	4374	4375	4378	4385	4385	4385
C3_CANCER	40_50	FinnGen	ST19_INJURI_HEAD	-0.249403842808497	0.0568090034327943	-0.773969617314907	-0.522182483066749	-0.197428307876967	-0.293520344722788	0.449005206716822	0.318244251816661	0.57848204401324	0.578516666063606	0.448601354350125	0.278524056507519	0.578580960166181	0.858324388088081	0.180918616288331	0.366725983841064	0.659866535589573	0.291955267509258	2669	57096	1942	1570	1020	745	619	469	21	20	15	18	17	13	53578	53950	54500	54775	54901	55051	4224	4225	4230	4227	4228	4232
C3_CANCER	40_50	FinnGen	ST19_INJURI_KNEE_LOWER_LEG	-2.17727281884184	0.0146458824510791	-0.396256883486293	0.0540381216094226	0.556869677162131	0.216014889273029	1.00084778662113	0.269869331431347	0.379700275487115	0.335323430269969	0.231889066364798	0.173415022086403	0.0295980192517229	0.956719832874748	0.296668449893066	0.871973497030297	0.0163303024412032	0.212891928297306	3883	55098	2794	2286	1596	1235	1037	730	38	47	47	48	48	34	51975	52483	53173	53534	53732	54039	4174	4165	4165	4164	4164	4178
C3_CANCER	40_50	FinnGen	ST19_INJURI_SHOUL_UPPER_ARM	-0.170982878072944	-0.854628439227638	-1.53772351122344	-0.13874020697054	-0.270636503107397	-0.133833899680672	0.501466824213472	0.578396178352857	1.00060710783057	0.578410969899373	0.578404408396994	0.334300277095476	0.733129566687866	0.139519390852676	0.124344617215299	0.810435370930723	0.639854767634583	0.688905830899279	1885	59594	1443	1150	712	505	392	279	12	12	9	12	10	9	55735	56028	56466	56673	56786	56899	4289	4289	4292	4289	4291	4292
C3_CANCER	40_50	FinnGen	ST19_INJURI_WRIST_HAND	-0.929334263562416	-0.350209594019654	-0.00989640830193163	-1.83943971147702	-1.34904391184579	-0.128815306500317	0.578810755674789	0.355433983880661	0.355486450982966	1.00067922078851	0.707968930994666	0.237185080765523	0.108363453416463	0.324476056174655	0.977790513404559	0.0660342399171123	0.0567134356816066	0.587060693905347	3246	56638	2321	1905	1294	946	770	566	21	19	15	11	18	18	53273	53689	54300	54648	54824	55028	4269	4271	4275	4279	4272	4272
C3_CANCER	40_50	FinnGen	ST19_INJURY_POISO_CERTA_OTHER_CONSE_EXTER_CAUSES	-0.635028430138216	-0.0179370600424119	0.131376266120569	-0.352447118132681	0.0483518496935802	-0.212979523748409	0.292684713278769	0.172368421538642	0.184713866869937	0.261830480235722	0.190213411048976	0.127365062562487	0.0300320645364378	0.917119882608653	0.476934265921523	0.178273829486903	0.799342672676619	0.0944854072360078	9616	32378	6779	5805	4138	3075	2659	1934	102	102	90	83	86	65	32411	33385	35052	36115	36531	37256	2702	2702	2714	2721	2718	2739
C3_CANCER	40_50	FinnGen	VWXY20_ACCIDENTS	-0.587039688320046	-0.182245285055649	0.027983995845756	-0.244920961736401	-0.101299691267967	-0.0251051876674449	0.280600591637744	0.186566715878877	0.199748581296709	0.261042221567501	0.221150119399034	0.148405708617379	0.0364311041117936	0.32864981802331	0.88858406739101	0.348119693299684	0.646910415372173	0.865666138301963	9662	45016	7166	5935	3971	2844	2287	1487	87	86	77	70	66	47	43800	45031	46995	48122	48679	49479	3625	3626	3635	3642	3646	3665
C3_CANCER	40_50	FinnGen	VWXY20_COMPLICATIO_MEDICAL_SURGI_CARE	0.608161040487914	-0.285850045940184	0.393567580798782	0.46819245920659	-0.351711316925472	0.176193071012185	0.355786735126708	0.448644232687604	0.409736944369867	0.50120481311347	0.707852879181983	0.40905186275727	0.0873877056257224	0.524032407916065	0.336784913652271	0.35023477311956	0.619280273115625	0.666660858893421	1696	59805	1307	1128	690	372	281	192	23	16	14	9	7	6	55796	55975	56413	56731	56822	56911	4375	4382	4384	4389	4391	4392
C3_CANCER	40_50	FinnGen	VWXY20_EXTER_CAUSES_MORBIDI_MORTA	-0.450289700611663	-0.0257943164146855	0.145735722612394	-0.127563919877271	-0.13717986726467	-0.142474651972374	0.271277883791271	0.17907558687247	0.196804268580735	0.261556876230772	0.238872787120152	0.15852862269301	0.0969378785239163	0.885467697876299	0.458989998722926	0.625755224859226	0.565778332186595	0.368795744331577	9185	37806	6833	5691	3793	2601	2085	1356	88	88	72	60	57	41	37008	38150	40048	41240	41756	42485	3062	3062	3078	3090	3093	3109
C3_CANCER	40_50	FinnGen	VWXY20_OTHER_EXTER_CAUSES_ACCIDENTAL_INJURY	-0.634775612137858	-0.14212834446277	0.08378849808505	-0.319798217974262	-0.179863075628088	-0.0529064052713794	0.29182448200829	0.186581104487353	0.19975384279621	0.280013525133311	0.238420150373023	0.158578474870053	0.0296153891569741	0.446208625434363	0.674880892253626	0.253420216963105	0.450611805412543	0.738659402257738	9197	44813	6899	5673	3744	2639	2115	1344	82	82	71	60	57	41	43421	44647	46576	47681	48205	48976	3608	3608	3619	3630	3633	3649
C3_CANCER	40_50	FinnGen	VWXY20_TRANSPO_ACCIDENTS	-0.608213241447058	-0.291633249174511	-13.0169137499737	-0.386889190599421	0.354083897905985	-0.0527836421374697	0.708653388190286	0.501823964619146	347.11105462188	0.708415810855624	0.449004918557268	0.379123993476861	0.390745495874165	0.56114170991858	0.970085767725061	0.584974576886132	0.43034762899095	0.889272136679777	1416	39107	1030	848	544	398	318	229	11	9	8	13	12	7	36529	36711	37015	37161	37241	37330	2953	2955	2956	2951	2952	2957
C3_CANCER	40_50	FinnGen	Z21_EXAM_OBSER_OTH_REASO	0.54797962477038	0.270940627664072	-0.649569145680178	0.404455739872352	0.312688936780988	0.0644618683435052	0.382442656450008	0.357575439454784	0.709058199872734	0.502866099684244	0.502524981047761	0.409807119056972	0.151903201819897	0.448621025177316	0.359613760847471	0.421223122365855	0.533786955589928	0.875009942312321	1940	32187	1443	1215	778	488	380	254	22	17	12	12	9	6	30338	30566	31003	31293	31401	31527	2324	2329	2334	2334	2337	2340
C3_CANCER	40_50	FinnGen	Z21_FACTO_INFLUENCI_HEALTH_STATUS_CONTACT_W_HEALTH_SERVI	0.92648749151345	0.214001018329853	-0.0487418213880484	-0.192798518063905	0.0582580948172385	0.258604927024821	0.165140294527276	0.173523841352918	0.207842164354371	0.225807998791963	0.163824665780633	0.077051664327107	2.01969832551096e-08	0.217476614618753	0.814586249400527	0.393206860015074	0.72213080011328	0.000790060817840385	12305	22024	6519	6101	5080	4764	4735	4451	122	114	140	185	217	224	25218	25636	26657	26973	27002	27286	2470	2478	2452	2407	2375	2368
C3_CANCER	40_50	FinnGen	Z21_FOLLOW__EXAM_TREAT_CONDI_OTH_MALIG_NEOPLASMS	0.781865508939368	0.0159925915241069	0.180179388663163	0.678303863683855	0.0933277751231822	0.389934983109905	0.413122558180876	0.451048985446492	0.450670859035795	0.38207744042889	0.450311531474717	0.246156811860429	0.0584143841408066	0.971715779946618	0.689301903350249	0.0758475950010334	0.835813388853218	0.113172833913221	1586	31694	1005	938	773	636	535	396	22	20	21	21	18	17	30022	30089	30254	30391	30492	30631	2231	2233	2232	2232	2235	2236
C3_CANCER	40_50	FinnGen	Z21_MEDICAL_OBSER_EVALU_SUSPECTED_DISEA_CONDI	0.912370588592226	0.289712898073552	0.470294941290842	0.56576855860304	0.845621784964356	0.330003597772052	0.248471210153952	0.271763561874567	0.305621462394232	0.337041004137632	0.271067882455625	0.231862322360597	0.00024071918767371	0.286402116421304	0.12384942637995	0.0932233556917609	0.00181100364091485	0.154656762566768	3300	33578	2388	1981	1294	904	691	472	50	40	41	37	32	19	31888	32295	32982	33372	33585	33804	2552	2562	2561	2565	2570	2583
C3_CANCER	40_50	FinnGen	Z21_OTHER_SPECIAL_EXAM_INVES_PERSONS_WO_COMPLA_REPOR_DIAGNOSIS	0.774662951234042	0.387747734019063	0.224694071560804	-0.495887320829599	0.381317451240224	0.148745997685689	0.186323777844073	0.180057745441499	0.222939583620357	0.356576015166763	0.208710811859535	0.146500619077433	3.21584244097951e-05	0.0312822909254455	0.31351697574362	0.164318921871508	0.0676977537629953	0.309950096409216	6920	35490	4778	4055	2872	2158	1809	1332	100	81	70	62	68	49	34734	35457	36640	37354	37703	38180	2798	2817	2828	2836	2830	2849
C3_CANCER	40_50	FinnGen	Z21_PERSONS_ENCOUNTERI_HEALTH_SERVI_CIRCUMSTANC_RELATED_REPRODUCTION	-0.0479455443991054	-0.0671768295356566	-0.15121136273356	-0.239386270463541	0.0764032111849089	0.196505280799731	0.45280873282358	0.322256833363609	0.3072622244098	0.293901513590914	0.188914809728455	0.0867530364817644	0.915673785147772	0.834871822641594	0.622631116764472	0.415351776891821	0.685895007131623	0.0235058521002011	6328	39012	2077	2231	2477	2718	3124	3278	36	52	80	115	144	153	39001	38847	38601	38360	37954	37800	4226	4210	4182	4147	4118	4109
C3_CANCER	40_50	FinnGen	Z21_PERSONS_ENCOUNTERI_HEALTH_SERVI_EXAM_INVES	0.680001184345758	0.120072764097183	-0.130092434054924	-0.165980779904955	0.300748959850881	0.167938809152595	0.159412988410247	0.162069374479443	0.204556566799571	0.227828223395093	0.161424785680793	0.106965225954977	1.99314488827932e-05	0.458770670700412	0.524794082220302	0.466286298857255	0.0624495562210766	0.116407707022153	10700	38111	7087	6237	4705	3761	3198	2441	130	111	111	119	124	95	38358	39208	40740	41684	42247	43004	3236	3255	3255	3247	3242	3271
C3_CANCER	40_50	FinnGen	Z21_SUPERV_HIGH_R_PREGNAC	-0.424354536909366	0.296085168834433	-0.206061537275427	-0.399001317108222	-0.0757372396981807	-0.00729150453066471	1.01576890782443	0.515308949715535	0.58792203765488	0.585360992298075	0.362408878798752	0.171548370136124	0.676117619127944	0.565576756552709	0.725970046276986	0.495471099163907	0.834461628160012	0.966096864514511	1772	15500	475	556	621	668	830	907	8	11	21	30	35	36	15218	15137	15072	15025	14863	14786	1571	1568	1558	1549	1544	1543
C3_CANCER	50_60	FinnGen	AB1_ERYSIPELAS	-0.128942170019756	0.354107284077253	-0.0517361053287648	-0.35639138214799	0.341756046154762	-0.229978682399539	0.354361425306805	0.230477619578288	0.354243044200883	0.500516826419663	0.333996652956579	0.288964835804922	0.715953658555601	0.124438744142933	0.883884349156548	0.476435823875337	0.306198190396049	0.426107120089124	1670	78546	1262	1015	634	408	304	200	39	35	22	18	19	12	70122	70369	70750	70976	71080	71184	8793	8797	8810	8814	8813	8820
C3_CANCER	50_60	FinnGen	AB1_GASTROENTERITIS_NOS	1.06780808282218	0.54857561150319	0.410076223874708	0.6023368711796	0.0402484018715264	-0.228178315967664	0.230694390491707	0.24347107656454	0.316927681433391	0.354211762159433	0.447694476488347	0.353772331943733	3.68022617630244e-06	0.0242500149923651	0.195696152869257	0.089037038634693	0.928365494667385	0.518936048235265	1239	79541	899	740	503	322	231	161	52	36	26	20	13	8	69812	69971	70208	70389	70480	70550	10017	10033	10043	10049	10056	10061
C3_CANCER	50_60	FinnGen	AB1_INFECT_PARASIT	0.795615001147067	0.0726691474786076	0.0724183615361136	-0.057752040186047	0.419451424412341	-0.22308528615254	0.131500796946825	0.154197446812788	0.187099824654376	0.236891542400948	0.175470800439252	0.146368196834373	1.4460549772926e-09	0.637445543520365	0.698713754289956	0.807392644688817	0.0168284586028221	0.127474318048574	5287	67465	3853	3111	2027	1371	1040	759	145	103	84	79	72	47	60044	60786	61870	62526	62857	63138	8710	8752	8771	8776	8783	8808
C3_CANCER	50_60	FinnGen	AB1_INTESTINAL_INFECTIONS	1.22385960125154	0.313605911891521	0.259449232903066	0.707603672528827	0.0664071182258515	-0.384643775891177	0.1905040165952	0.243476166270123	0.302261025792014	0.289495021027948	0.378513633575919	0.288880676169692	1.32456467992435e-10	0.197733654022139	0.390692869863665	0.0145146043417835	0.86073248780489	0.183025506179961	1593	80070	1145	947	640	429	314	210	63	43	33	28	18	12	70284	70482	70789	71000	71115	71219	10171	10191	10201	10206	10216	10222
C3_CANCER	50_60	FinnGen	AB1_OTHER_BACTERIAL	0.661125644118859	0.150282827137073	0.0699714630938593	-0.143184845719558	0.404703505698595	-0.399459797297306	0.183998638001289	0.197241741437335	0.259043763035657	0.354212375073123	0.258958919717477	0.267535062885239	0.000326766169682739	0.446106543547102	0.787072207120049	0.686040320642337	0.118097367368149	0.135407887078939	2756	81367	2102	1658	1033	646	467	305	72	54	38	29	27	14	72009	72453	73078	73465	73644	73806	9940	9958	9974	9983	9985	9998
C3_CANCER	50_60	FinnGen	AB1_SEPSIS_CONDITION	0.643279711272813	-0.062006943341105	-0.421824497750131	-0.199954458367311	-0.612811327532862	0.0911529240101677	0.183976713038322	0.219215056328178	0.333993019526607	0.378589163845084	0.447660270823362	0.236024025763394	0.00047135518932291	0.777284953760724	0.20659852599388	0.597390479068531	0.171024122915989	0.699347156700556	2804	79833	2217	1679	1028	614	444	271	66	42	30	25	20	18	70969	71507	72158	72572	72742	72915	9385	9409	9421	9426	9431	9433
C3_CANCER	50_60	FinnGen	AB1_SEPSIS_IMPLICIT	0.197351165957372	-0.201838787089166	0.251746756548254	-0.181461536626123	0.37881226059679	-0.0848310332625596	0.317004623891886	0.302199591988495	0.302215214099459	0.447717011759856	0.316804100982082	0.229701724449749	0.533580406878653	0.504198104219052	0.404841961398017	0.685253999493528	0.231801825743129	0.711897031502944	1375	80572	1053	871	567	384	288	184	35	36	33	29	25	19	71549	71731	72035	72218	72314	72418	9310	9309	9312	9316	9320	9326
C3_CANCER	50_60	FinnGen	AB1_VIRAL_SKIN_MUCOUS_MEMBRANE	0.909035035873714	0.400479002618192	-0.498958495064075	-0.164696776750132	0.228591322572647	0.325005450451948	0.317109784995565	0.354170805847323	0.707420342079101	0.707462903432676	0.577727055389898	0.378172550614163	0.00414873464250501	0.258159897474524	0.480610431352264	0.815917357436303	0.692345860699538	0.390114093888339	778	83819	601	473	256	178	125	82	21	13	8	9	7	7	73418	73546	73763	73841	73894	73937	10557	10565	10570	10569	10571	10571
C3_CANCER	50_60	FinnGen	ABDOM_HERNIA	0.367370705314913	-0.466911862990295	-0.199497912054636	0.14691722658018	-1.16207187514394	-0.0775920548026772	0.289614321714533	0.354184948310878	0.378575337499369	0.378553067203625	0.707397132247108	0.25026077752002	0.204625688330453	0.187412834696329	0.598214299809929	0.697940504850257	0.100436063004498	0.756526881964622	1470	83647	1059	885	602	393	286	200	30	23	20	17	16	16	73569	73743	74026	74235	74342	74428	10459	10466	10469	10472	10473	10473
C3_CANCER	50_60	FinnGen	ACUTE_RESPIRATORY_INFECTIONS	0.240497683013555	0.0627152291688858	-0.283470171029367	0.189834011911181	0.42704865182803	0.284913021419202	0.219731531390178	0.197487655013187	0.302382129225769	0.289635258570464	0.250966753004278	0.196584535913134	0.273732711339838	0.750814688540678	0.348523656161337	0.512194554149937	0.0888276680910291	0.147249485235207	3328	69292	2505	2018	1206	780	538	347	69	57	44	42	33	26	60632	61119	61931	62357	62599	62790	9414	9426	9439	9441	9450	9457
C3_CANCER	50_60	FinnGen	ALCOHOLACUTE10	-0.190272693705827	-0.290704727803914	-0.526091656906797	-0.761070927472508	0.759823289111848	0.50704546259726	0.577816489730067	0.500447532048212	0.707431444424498	1.00022795823028	0.447674210900901	0.408478416421834	0.741931921569057	0.561314914463635	0.457079466623596	0.446718307056336	0.0896459297109484	0.214493855980326	635	84837	469	385	249	151	110	75	11	9	10	8	9	6	74370	74454	74590	74688	74729	74764	10622	10624	10623	10625	10624	10627
C3_CANCER	50_60	FinnGen	ALCOHOLMENTAL	0.0674115974869243	-0.480994624156532	-0.131523497256143	0.18007632722085	-0.00582055411847891	0.191071141751326	0.354348178604857	0.378588208439231	0.378593673884271	0.378613576772275	0.378541242040199	0.22977560204424	0.849120183451186	0.203908176330209	0.728290724317959	0.634344864819837	0.98773199124593	0.405659947673066	1369	82373	945	767	543	386	312	242	31	26	26	24	24	19	72497	72675	72899	73056	73130	73200	10269	10274	10274	10276	10276	10281
C3_CANCER	50_60	FinnGen	ALCOHOL_RELATED	0.0415211306053627	-0.379735657961152	-0.539087616584758	-0.0268700577529983	-0.076913421239584	0.0159848977357365	0.317122833366687	0.316973845674835	0.408853568236837	0.354242966153018	0.334019773418874	0.208895249173197	0.895830088609398	0.230915800041593	0.187324717230437	0.93953679967669	0.817885022786523	0.939004514547262	1807	80973	1246	993	712	535	447	329	35	32	29	31	28	23	71424	71677	71958	72135	72223	72341	10075	10078	10081	10079	10082	10087
C3_CANCER	50_60	FinnGen	ALLERG_RHINITIS	-10.9460837722447	-1.41097960340664	0.188655293456531	-1.10196185225456	-0.699699258263946	-0.253611290503736	147.042714533658	1.0002658474262	0.500638280352607	1.00028549414019	0.707445806977921	0.353811034028297	0.94065906901749	0.158361235159336	0.706300285685906	0.270615019622754	0.32263869088835	0.473498311773683	665	82808	388	342	264	233	214	173	6	7	7	7	10	8	72537	72583	72661	72692	72711	72752	10542	10541	10541	10541	10538	10540
C3_CANCER	50_60	FinnGen	APPENDACUT_NOCOMPLIC	0.204676224469455	0.0471910559086421	-0.206355528472301	-0.33105953278342	-0.284896223732872	-0.0372580941225531	0.447934361351572	0.378609052756503	0.500542178362558	0.577858727672831	0.50044724130964	0.229695953879508	0.647718829950292	0.900806001262703	0.680145920664655	0.566707403783249	0.569163943262371	0.871143524572096	909	78712	565	497	358	281	244	207	17	16	16	20	19	19	68923	68991	69130	69207	69244	69281	10116	10117	10117	10113	10114	10114
C3_CANCER	50_60	FinnGen	APPENDICITIS_BROAD	0.324878348743982	0.0550069096045369	-0.534356674282452	-0.394626408831869	-0.0906877150746206	-0.200695240376684	0.354429300565432	0.316981166607417	0.500514947599446	0.500548230390421	0.378510378245355	0.196406166706259	0.359339784096164	0.862231953487747	0.28569474785546	0.430469565169971	0.810647270775138	0.306857687306491	1234	78865	791	691	493	392	333	270	25	22	20	29	29	26	69130	69230	69428	69529	69588	69651	10153	10156	10158	10149	10149	10152
C3_CANCER	50_60	FinnGen	ASTHMA_HOSPITAL_INFECTIONS	0.333009631888414	-0.314434929473791	0.393110416209261	0.466907963168934	0.959233360075549	-0.222691200503044	0.378737300346158	0.408825584862044	0.354189645018978	0.408802272253251	0.316826608766165	0.408447013945714	0.379258782717277	0.441823534550349	0.267047803795159	0.253397319509894	0.00246480663891382	0.585606057234985	944	78069	702	606	406	275	181	116	29	24	23	20	16	6	68480	68576	68776	68907	69001	69066	9802	9807	9808	9811	9815	9825
C3_CANCER	50_60	FinnGen	ASTHMA_HOSPITAL_MAIN	0.189608960355921	-0.475004507971693	-0.00793066295297843	0.228953124373796	0.341264530970327	-0.0618836661239838	0.278292672280347	0.31690318435752	0.302259687127141	0.302253162770436	0.259027156031646	0.186066057729954	0.495663127645338	0.133900947847787	0.979067577193551	0.448757590891345	0.187675926907889	0.739443971484097	2108	80069	1510	1242	819	606	493	350	42	37	37	38	41	29	70506	70774	71197	71410	71523	71666	10119	10124	10124	10123	10120	10132
C3_CANCER	50_60	FinnGen	ASTHMA_INFECTIONS	0.333009631888414	-0.314434929473791	0.393110416209261	0.466907963168934	0.959233360075549	-0.222691200503044	0.378737300346158	0.408825584862044	0.354189645018978	0.408802272253251	0.316826608766165	0.408447013945714	0.379258782717277	0.441823534550349	0.267047803795159	0.253397319509894	0.00246480663891382	0.585606057234985	944	78069	702	606	406	275	181	116	29	24	23	20	16	6	68480	68576	68776	68907	69001	69066	9802	9807	9808	9811	9815	9825
C3_CANCER	50_60	FinnGen	ASTHMA_MODE	0.217617597015349	-0.155193400761606	0.104528173681915	0.187090924596916	0.398065506300998	0.115297096796057	0.25992813573488	0.259629126624622	0.278730369785506	0.302822374270093	0.251457671279916	0.177514216004288	0.402467699727864	0.550006525410058	0.707649033389654	0.536691374202855	0.113414201752856	0.516009373293363	2625	51725	1927	1513	990	724	573	399	49	41	38	40	45	32	47367	47781	48304	48570	48721	48895	5007	5015	5018	5016	5011	5024
C3_CANCER	50_60	FinnGen	ASTHMA_NAS	0.652927391065142	0.0528617444175438	0.0572168455742916	0.75790377582615	0.542248599852483	-0.0718069900174921	0.25179909650471	0.289991337432423	0.379030933133131	0.317567085156448	0.354616901873538	0.35405137042173	0.00951292207410237	0.855357247270078	0.880010732923286	0.0170052483996247	0.126236932765416	0.839279497898269	1760	51508	1362	1018	610	397	278	180	38	25	18	19	15	8	46861	47205	47613	47826	47945	48043	5007	5020	5027	5026	5030	5037
C3_CANCER	50_60	FinnGen	ASTHMA_NAS_EXMORE	0.639910242382793	0.038612393754029	0.0428763874316555	0.744042944009619	0.526879848595654	-0.0865440265083305	0.251834576355094	0.29001917823025	0.379051930875215	0.317590174956571	0.354637190531185	0.354069537014792	0.0110537697318718	0.894084732727251	0.909939533060825	0.0191408218271066	0.137361942059051	0.806900413269258	1760	49810	1362	1018	610	397	278	180	38	25	18	19	15	8	45542	45886	46294	46507	46626	46724	4628	4641	4648	4647	4651	4658
C3_CANCER	50_60	FinnGen	ASTHMA_OBESITY	0.270019084959351	0.212791732763173	0.559242919225244	0.165183874446863	0.301174055401086	0.245385592207935	0.334208345894218	0.289481728603531	0.334041085130448	0.500471902433589	0.447689683674564	0.353786356575907	0.419127200545596	0.46229181800537	0.094096396232571	0.741357467335965	0.501119398701282	0.487934201426287	1257	77247	997	793	422	227	168	107	31	27	21	14	13	8	67884	68088	68459	68654	68713	68774	9592	9596	9602	9609	9610	9615
C3_CANCER	50_60	FinnGen	AUD	-0.11783527605094	-0.334072627269936	-0.345651793039426	0.41680890575374	-0.238224023524921	0.425625604637582	0.408954008336513	0.37858162283243	0.447739172949728	0.354245397529779	0.447720714150583	0.213591505100194	0.773240944744951	0.377543110686725	0.440118195513113	0.239350946939823	0.594669372968827	0.0462933776728609	1259	82701	867	675	488	348	279	220	27	25	22	23	24	22	72746	72938	73125	73265	73334	73393	10320	10322	10325	10324	10323	10325
C3_CANCER	50_60	FinnGen	AUD_SWEDISH	0.133867300464388	-0.388977191961111	-0.452852343461448	0.0647478080128421	-0.00328495656077048	-0.0299795619238721	0.317111223842923	0.334044935112073	0.408851986984159	0.354243908170581	0.334018312586698	0.218574053901793	0.672918302435999	0.244243432131096	0.268026273316444	0.854972621122009	0.992153203062288	0.89090452741533	1621	81303	1117	883	635	480	403	301	34	31	28	30	27	21	71664	71898	72146	72301	72378	72480	10109	10112	10115	10113	10116	10122
C3_CANCER	50_60	FinnGen	AUTOIMMUNE	0.286296296828535	0.324340384226908	0.185300074270741	0.0150101510335446	0.0856820138672806	0.0196020284275523	0.162104312261831	0.122606911658504	0.150846773343832	0.184006883182201	0.165778744923056	0.109963456878585	0.0773750680727776	0.00816021502129132	0.21929710185743	0.934985591698569	0.605263949432059	0.858519200902209	6289	68702	4203	3822	2865	2204	1692	1180	178	173	131	110	98	84	61740	62121	63078	63739	64251	64763	8870	8875	8917	8938	8950	8964
C3_CANCER	50_60	FinnGen	BLEEDING	0.79627965319597	-0.112571368417192	-0.10542230722672	0.312605159840891	0.163781033440541	-0.114925930275018	0.180920982243564	0.23657739737249	0.302186936217485	0.302212563623753	0.316829782789656	0.267549860055685	1.07625792231068e-05	0.634193250264355	0.727191005810039	0.300954641066607	0.605200146733108	0.667523319966725	2418	82292	1902	1442	852	541	391	240	69	46	37	28	19	14	72862	73322	73912	74223	74373	74524	9877	9900	9909	9918	9927	9932
C3_CANCER	50_60	FinnGen	BRONCHITIS	0.0351077260043389	0.182315296060006	-0.140616975701262	0.236093585340866	0.370774140335164	-0.282162641605127	0.268382929876917	0.209719352082598	0.334084040728653	0.354271845377247	0.334036931795473	0.353797642721778	0.895923976353098	0.384666732202598	0.673825912931539	0.505143147494759	0.267007868369889	0.425145899693987	2629	76338	2061	1649	907	517	333	197	51	43	25	21	14	8	66795	67207	67949	68339	68523	68659	10060	10068	10086	10090	10097	10103
C3_CANCER	50_60	FinnGen	CARDIAC_ARRHYTM	0.121063118271327	-0.0829195079092776	-0.109923486152593	-0.499352404715109	0.00749210279973565	0.0934413373803037	0.194313953879037	0.178513727811884	0.230787001345124	0.334301530615761	0.25116766387768	0.165116638324617	0.533265837243057	0.642290035645781	0.633861784520187	0.135249192399608	0.976203358782196	0.571454219780399	4076	55590	3154	2548	1522	1018	720	445	87	73	48	43	45	37	51073	51679	52705	53209	53507	53782	5352	5366	5391	5396	5394	5402
C3_CANCER	50_60	FinnGen	CD2_BENIGN	1.40357510681163	0.211253664320048	0.191473138410474	0.139212426392816	0.237176052473759	0.115762988494475	0.0910845813732555	0.131473720029122	0.154562703188918	0.175918818752728	0.14936905932705	0.09238127689738	1.4112694779335e-53	0.108095425970453	0.215417508760932	0.428742865461007	0.112319669042946	0.210169275032194	7963	67471	5218	4447	3103	2386	2043	1493	255	158	145	147	142	121	61456	62227	63571	64288	64631	65181	8505	8602	8615	8613	8618	8639
C3_CANCER	50_60	FinnGen	CD2_BENIGN_BREAST	2.23903710688259	-0.31664202204544	0.924107971964511	0.754080838099239	-0.230290294515186	0.67840297205874	0.356371303950295	1.00059916493661	0.578136434338524	0.707827067346751	1.00039456889446	0.354028374020555	3.32363795002316e-10	0.751659138089517	0.109948331440209	0.286719317673701	0.817936777589592	0.0553346832399087	193	44537	106	90	81	60	48	44	14	8	8	9	9	8	41050	41066	41075	41096	41108	41112	3560	3566	3566	3565	3565	3566
C3_CANCER	50_60	FinnGen	CD2_BENIGN_BREAST_EXALLC	7.37411227960082	4.88347584784854	5.95137862276571	5.98148489142758	4.75834112031006	5.84043932260687	0.53881752867978	1.06821278567171	0.67254915420921	0.7914397275017	1.05093708831893	0.444254188622698	1.23556619030819e-42	4.83940081459207e-06	8.83173764384412e-19	4.10175807735726e-14	5.96255942972937e-06	1.77961903314377e-39	193	40053	106	90	81	60	48	44	14	8	8	9	9	8	40103	40119	40128	40149	40161	40165	23	29	29	28	28	29
C3_CANCER	50_60	FinnGen	CD2_BENIGN_COLORECANI	1.21374336984039	0.0825162477551936	0.388379840920304	-12.0135635916892	-0.764803029461283	0.250076936168289	0.183912832910604	0.278100724081679	0.31689181887465	199.633923752862	0.707362372144816	0.333573314745623	4.12385969837342e-11	0.766685225941105	0.220352531626629	0.952013894027665	0.279606377071377	0.453440785431996	1579	84247	1254	958	547	304	211	122	52	25	16	6	8	9	74206	74502	74913	75156	75249	75338	10314	10341	10350	10360	10358	10357
C3_CANCER	50_60	FinnGen	CD2_BENIGN_COLORECANI_EXALLC	4.17256528503891	3.04287956626679	3.33811560655879	-11.904854634399	2.14863612983722	2.99542715667814	0.208799808191916	0.29270036452845	0.329878892309824	827.32112873275	0.71230664991586	0.33768338373279	7.65513355737693e-89	2.58870288484867e-25	4.54040076766468e-24	0.988519123241588	0.00255754890745438	7.2805227109485e-19	1579	72773	1254	958	547	304	211	122	52	25	16	6	8	9	72530	72826	73237	73480	73573	73662	516	543	552	562	560	559
C3_CANCER	50_60	FinnGen	CD2_BENIGN_EXALLC	3.14063382660392	1.95379526634306	1.93398268620792	1.88060833904257	1.97578667310608	1.83590207541076	0.106219165551477	0.141597334461127	0.16342043195881	0.18388279672251	0.158042385566833	0.0995415506437868	3.91407270018094e-192	2.61118549452867e-43	2.591917127081e-32	1.49769068034212e-24	7.31405398529598e-36	5.87266184541375e-76	7963	59185	5218	4447	3103	2386	2043	1493	255	158	145	147	142	121	60403	61174	62518	63235	63578	64128	1272	1369	1382	1380	1385	1406
C3_CANCER	50_60	FinnGen	CD2_BENIGN_LEIOMYOMA_UTERI	0.864218890382294	-0.167597679129074	-0.0364264371024697	-0.010074290545228	0.0440946214153778	0.00535482338637506	0.196907128946289	0.25275042500478	0.245225786083479	0.244893023605974	0.202273499267212	0.122981319025086	1.1389034964634e-05	0.50726936798606	0.88191469359191	0.967186266890728	0.827432968872802	0.965269674406015	2895	37584	1563	1486	1242	1147	1088	810	67	59	74	83	80	68	35877	35954	36198	36293	36352	36630	2972	2980	2965	2956	2959	2971
C3_CANCER	50_60	FinnGen	CD2_BENIGN_LEIOMYOMA_UTERI_EXALLC	4.68497175967868	3.67113376436761	3.79604524824281	3.83097102158077	3.87544696923016	3.71622909218738	0.271920506782604	0.311584980713877	0.305639189610666	0.303652539257545	0.26583679824439	0.18380363538777	1.60364288941001e-66	4.82597682704273e-32	2.0350728044435e-35	1.71704367284834e-36	3.86044314165325e-48	6.73333683745325e-91	2895	34007	1563	1486	1242	1147	1088	810	67	59	74	83	80	68	35112	35189	35433	35528	35587	35865	160	168	153	144	147	159
C3_CANCER	50_60	FinnGen	CD2_BENIGN_LIPOMATOUS	-0.222011905008751	0.467188254574028	0.310243408989539	-0.259681500146086	0.241287627589636	-0.685800970928909	0.500516692065631	0.289407477168979	0.378523612071639	0.577751306121917	0.408809961978354	0.40841907839049	0.657356799422647	0.106464045030471	0.412435953230985	0.653093118352301	0.555043473819692	0.0931208694642061	961	84681	665	554	375	265	226	172	27	25	17	14	11	6	74414	74525	74704	74814	74853	74907	10536	10538	10546	10549	10552	10557
C3_CANCER	50_60	FinnGen	CD2_BENIGN_LIPOMATOUS_EXALLC	4.16362800926952	4.80626831568327	4.64288854486572	4.08921957728763	4.60366148797383	3.7699922926383	0.532574786761824	0.338179972500243	0.416987316540883	0.604199956349399	0.444558707246911	0.427283335390418	5.37025544016591e-15	7.70114910018512e-46	8.53521215558811e-29	1.3058330960478e-11	3.94802895067017e-25	1.11267062456429e-18	961	72443	665	554	375	265	226	172	27	25	17	14	11	6	72618	72729	72908	73018	73057	73111	94	96	104	107	110	115
C3_CANCER	50_60	FinnGen	CD2_BENIGN_MELANOCYTIC	0.734564424401253	-0.328193713538103	-0.902823598148735	1.01593993616094	0.377649988198583	0.457321124684601	0.35434195483221	0.57774143689697	1.0002156782747	0.447771449032776	0.577708962653976	0.40846757803371	0.0381687203719852	0.569991979226477	0.366722872031845	0.0232755901944722	0.513303274739593	0.262883395222828	769	85210	611	429	195	129	96	75	14	9	7	11	8	6	74687	74869	75103	75169	75202	75223	10667	10672	10674	10670	10673	10675
C3_CANCER	50_60	FinnGen	CD2_BENIGN_MELANOCYTIC_EXALLC	4.04580189915517	2.95199195207445	2.36512356606043	4.27781480017112	3.67497353016835	3.88068650615688	0.374662290850929	0.588638210971142	1.0062690486604	0.4625911581811	0.587840215319212	0.416664379005642	3.49759096080929e-27	5.3046904535734e-07	0.0187538071180927	2.29790332879873e-20	4.06128815908978e-10	1.23456503576002e-20	769	73009	611	429	195	129	96	75	14	9	7	11	8	6	72925	73107	73341	73407	73440	73461	228	233	235	231	234	236
C3_CANCER	50_60	FinnGen	CD2_BENIGN_OVARY	0.441433581527958	-12.0008991989071	0.213028752376584	0.469060046286691	0.566768572540367	0.29047552114897	0.707883846808602	271.728863947961	0.707836046343735	0.707753782995876	0.578051852661634	0.37839848256964	0.532892895343686	0.964772898598556	0.763446703158405	0.507494096350017	0.326848988004168	0.442698405875242	261	44019	170	154	109	76	76	53	8	9	11	10	8	7	40615	40631	40676	40709	40709	40732	3487	3486	3484	3485	3487	3488
C3_CANCER	50_60	FinnGen	CD2_BENIGN_OVARY_EXALLC	5.44500755129735	-11.4782357013637	5.0887936927292	5.45135086669879	5.84526470602835	5.37452505858414	0.791415040911358	2816.87634051898	0.79190278136786	0.784217961946628	0.669253284744956	0.455344965042463	5.9814311762463e-12	0.996748781060959	1.30976668607835e-10	3.61881118274715e-12	2.45799941820784e-18	3.75771502524937e-32	261	39625	170	154	109	76	76	53	8	9	11	10	8	7	39683	39699	39744	39777	39777	39800	25	24	22	23	25	26
C3_CANCER	50_60	FinnGen	CD2_BENIGN_SKIN	1.60230473163127	-0.205963692578662	0.166003177725994	-1.14282486077013	0.191623035911773	-0.00575021555002714	0.219431254553261	0.447699778939179	0.447656167664536	1.00020524925827	0.500387408051808	0.37817505874755	2.83351196734352e-13	0.645481278946171	0.710766083585346	0.253208716101566	0.701757314507095	0.987868498147639	835	84813	615	503	317	220	158	111	32	11	10	7	11	7	74541	74653	74839	74936	74998	75045	10460	10481	10482	10485	10481	10485
C3_CANCER	50_60	FinnGen	CD2_BENIGN_SKIN_EXALLC	5.13457368540308	3.28339042541432	3.60373627089612	2.30682254990512	3.63248657105913	3.38269456190886	0.25261078317403	0.463051083771825	0.462248835056218	1.00682770400484	0.512821325645646	0.385236979305019	7.56880581019762e-92	1.33364317873759e-12	6.38518432910259e-15	0.0219530596927008	1.40723299833231e-12	1.62294623506605e-18	835	72873	615	503	317	220	158	111	32	11	10	7	11	7	72790	72902	73088	73185	73247	73294	271	292	293	296	292	296
C3_CANCER	50_60	FinnGen	CHOLELITH_BROAD	0.786889684244719	0.124259910427612	0.339859506179014	-0.5796849372636	0.0465440656733144	0.109526816721712	0.184113191078173	0.205253709795896	0.224656774925205	0.408819997916042	0.278067683211479	0.160562597971044	1.92044278175298e-05	0.54491546954384	0.130331897222912	0.156206347790374	0.867067957332767	0.495147885353642	2754	77279	2007	1673	1093	780	592	394	79	65	56	45	47	39	68665	68999	69579	69892	70080	70278	9282	9296	9305	9316	9314	9322
C3_CANCER	50_60	FinnGen	COPD_ASTHMA_INFECTIONS	0.955627104494407	-0.0695895998960246	0.190431257696886	-0.100509715915624	0.260822416613773	0.115544171370477	0.129460273372193	0.173021757798734	0.193808962846059	0.268328176241485	0.214312161842914	0.15668947327645	1.56369886537767e-13	0.687535783577053	0.325818137190755	0.707974657865972	0.223596199195469	0.460873882924731	4780	66526	3529	2848	1770	1167	843	569	135	87	73	62	52	41	58827	59508	60586	61189	61513	61787	8815	8863	8877	8888	8898	8909
C3_CANCER	50_60	FinnGen	COPD_ASTHMA_PNEUMONIA_SEPSIS	1.31367447608252	-0.177251969421153	0.525099002446887	-0.250300399240915	-0.220382617750787	-0.301551999641364	0.140896316478271	0.236808547597132	0.214455836647847	0.378743525945419	0.354243598903908	0.250319972265137	1.12356240070611e-20	0.454156660598373	0.01434452137492	0.508695406821707	0.533861869784097	0.228332204940887	2595	65301	1908	1515	957	631	462	343	93	49	41	28	22	16	57263	57656	58214	58540	58709	58828	8632	8676	8684	8697	8703	8709
C3_CANCER	50_60	FinnGen	COPD_MULTIMORB	0.281169749672546	0.202155957391183	-0.18123564525262	0.227848622007883	0.140343989566745	0.320307899933998	0.408802906459844	0.333936441892839	0.500395385227981	0.500406793294459	0.500363122613467	0.235967606626351	0.491586268939637	0.544931481755051	0.717213873631496	0.648874151133983	0.779105985329486	0.174646785796258	639	83858	512	417	265	170	119	69	22	25	25	23	21	18	74271	74366	74518	74613	74664	74714	9692	9689	9689	9691	9693	9696
C3_CANCER	50_60	FinnGen	COX_ARTHROSIS	-0.733090449115757	-0.11851225845792	-0.186797969747307	-0.953749810792803	-0.15282420305447	0.572782433215869	0.447830292999838	0.278218341027972	0.378585148650514	0.707459908458417	0.500450716526848	0.277727436421949	0.101634081158688	0.67013077565947	0.621722411242525	0.17761571738999	0.760081982143316	0.0391705707229889	1685	65860	1418	1092	605	354	214	127	28	28	18	15	15	13	58172	58498	58985	59236	59376	59463	7927	7927	7937	7940	7940	7942
C3_CANCER	50_60	FinnGen	C_STROKE	0.434985634008674	0.21018050171716	-0.207480604084482	-0.00279947058591369	-0.566052621769609	0.141570288789066	0.205530699374445	0.187040843250647	0.289535565432213	0.317038630054118	0.408790039883424	0.224022600588757	0.0343106111260599	0.261134176531472	0.473622185371474	0.992954721850308	0.166143430719065	0.527421864823715	2492	66941	1971	1545	985	635	446	242	69	55	33	28	23	20	60915	61341	61901	62251	62440	62644	6478	6492	6514	6519	6524	6527
C3_CANCER	50_60	FinnGen	D3_ANAEMIA	3.66080262641777	1.40322344742337	1.73069576648297	0.926665422907301	1.6369690340412	1.4004443523921	0.163997418460886	0.343878659025264	0.387409323396108	0.712637979458529	0.454185103175846	0.271248774279858	2.24348587076766e-110	4.49239874908589e-05	7.91918999140452e-06	0.193487467556308	0.000313128926586305	2.43085725832327e-07	1505	21359	1098	879	529	344	256	166	73	23	18	16	15	14	20904	21123	21473	21658	21746	21836	789	839	844	846	847	848
C3_CANCER	50_60	FinnGen	D3_ANAEMIA_IRONDEF	1.70670472291262	0.16720228253869	0.405240202787679	-0.147361220448556	0.373527884995793	0.44984105918511	0.205568336881575	0.378591017390437	0.447764417129768	0.707544421895157	0.500473989227571	0.333621833225531	1.02053415078734e-16	0.65874716150014	0.365449526883015	0.83501711319685	0.455457072904895	0.177543852149256	885	84161	631	509	292	195	154	102	36	19	15	11	10	9	74111	74233	74450	74547	74588	74640	10268	10285	10289	10293	10294	10295
C3_CANCER	50_60	FinnGen	D3_BLOOD_IMMUN	1.98482558212056	-0.0123317682664204	0.466962167492179	-0.143819713072077	-0.0966441209922626	0.274958070617155	0.109221652163418	0.243479054580242	0.243463003128745	0.408838297159889	0.378541119184791	0.200368680960121	8.52948330331964e-74	0.959605878866499	0.0551109447492128	0.72500586942909	0.798486149961821	0.169982288649924	2378	80578	1705	1388	861	540	405	288	122	49	39	28	26	25	71342	71659	72186	72507	72642	72759	9787	9860	9870	9881	9883	9884
C3_CANCER	50_60	FinnGen	D3_IMMUNEMECHANISM	0.823889245466002	0.415759554157342	0.773098150752066	0.365097943512741	0.328293310848356	0.383195608996588	0.447858411347099	0.447710087872566	0.447693453633597	0.707425020552372	0.707529971428639	0.353718127541507	0.0658240608358448	0.353077933375964	0.0841951235730234	0.605788625094253	0.642648349043147	0.278659277095344	436	85319	302	258	171	102	74	61	16	15	11	6	7	8	74772	74816	74903	74972	75000	75013	10665	10666	10670	10675	10674	10673
C3_CANCER	50_60	FinnGen	D3_NUTRIANAEMIA	1.54373442404285	0.231298802854891	0.170755797492691	-0.387434336503627	0.141060209955172	0.444034786398167	0.205510370972855	0.334003021256745	0.447749225459209	0.70750296790318	0.500435060419765	0.288955898904963	5.83597086599611e-14	0.48862017067778	0.702932570411011	0.58396104534626	0.778039241237213	0.124369965100662	1018	84475	729	588	356	239	186	120	38	21	16	14	13	12	74357	74498	74730	74847	74900	74966	10369	10386	10391	10393	10394	10395
C3_CANCER	50_60	FinnGen	DIABETES_FG	0.161703255853373	-0.0441725960465378	0.18274893671242	-0.193296000072461	0.159659168180134	0.0427712124296566	0.154210764088543	0.13528251573975	0.150530097668131	0.219215206497069	0.18068449083738	0.146436012394599	0.29436867943935	0.744030126738542	0.224734030451566	0.377904633929495	0.376893194920604	0.770224508079969	5916	74360	4558	4020	2558	1632	1119	652	172	147	109	79	71	47	66839	67377	68839	69765	70278	70745	8707	8732	8770	8800	8808	8832
C3_CANCER	50_60	FinnGen	DM1_RETINOPATHY	-0.154026351616257	-0.0425018058221726	-0.267854274323076	-1.4551427408425	0.573543753943615	0.103054973833189	0.451026482644889	0.337814257938934	0.450354788217033	1.00149900370039	0.33732877331071	0.303142934441643	0.732725856793686	0.899879059209297	0.552002037656931	0.146233543809803	0.0890836283139826	0.73389037292037	1169	11860	861	743	504	310	252	162	22	24	18	17	18	11	10465	10583	10822	11016	11074	11164	1681	1679	1685	1686	1685	1692
C3_CANCER	50_60	FinnGen	DM2_RETINOPATHY	-0.0662964451164994	0.190017026205575	0.0291633878533548	-0.40250203741495	0.0896274918839046	0.46190805052318	0.381880828438576	0.271997401274073	0.356994407392029	0.579544205723233	0.449757982111864	0.268885477446174	0.862175853084022	0.484802867247807	0.934892084069802	0.487359412590515	0.842044207958473	0.0858218529199786	1340	12774	1065	890	569	317	217	130	30	30	24	18	17	14	11185	11360	11681	11933	12033	12120	1834	1834	1840	1846	1847	1850
C3_CANCER	50_60	FinnGen	DM_COMORB_EXMORE	0.153066475069588	0.0249934868428226	-0.299511462855342	0.269678699888085	-0.281678077421497	0.250519261521398	0.142094969484622	0.122482510307654	0.178202467172423	0.163791271316583	0.209604618019445	0.106331039817322	0.281385349216038	0.838308489051686	0.09281402918098	0.0996654171653108	0.178995490732689	0.0184713595641809	7014	65068	5642	4513	2843	1792	1222	667	180	159	136	129	104	90	59614	60743	62413	63464	64034	64589	6646	6667	6690	6697	6722	6736
C3_CANCER	50_60	FinnGen	DM_RETINOPATHY	-0.0981527932438005	0.0806462214854802	0.0729488146132264	-0.19059106184109	-0.00590947795587641	0.272868884883949	0.500503129894953	0.354180662100573	0.408765143222527	0.577723488714458	0.500378108296671	0.301772079461735	0.844525438573302	0.819881042547008	0.858360604288406	0.741475415054043	0.990577182454242	0.365877816916317	737	82384	539	470	348	232	164	104	19	19	18	14	13	11	72668	72737	72859	72975	73043	73103	9895	9895	9896	9900	9901	9903
C3_CANCER	50_60	FinnGen	DM_RETINOPATHY_EXMORE	0.0105552751668399	0.183690101698952	0.152227878609369	-0.102487816600567	0.0983295476660801	0.372933620208177	0.503156594489224	0.357531016836374	0.411560997220933	0.579731941521458	0.502427946583109	0.303006547845254	0.983263116285505	0.607410084006274	0.711472452638124	0.859677400027828	0.844838131799952	0.218406119193629	737	12251	539	470	348	232	164	104	19	19	18	14	13	11	10695	10764	10886	11002	11070	11130	1735	1735	1736	1740	1741	1743
C3_CANCER	50_60	FinnGen	E4_DIABETES	0.210803732261403	-0.0580188064438893	0.168861610042542	-0.181200361722474	0.105995487183947	0.139236852637869	0.150822245636766	0.136478792869588	0.152196225391719	0.219212672046438	0.1867416581706	0.142015345277568	0.162204210980471	0.670754849710694	0.267214833477856	0.408465971869353	0.570303253841333	0.326871309564892	5886	74282	4544	4005	2537	1612	1106	637	170	146	108	79	72	50	66749	67288	68756	69681	70187	70656	8705	8729	8767	8796	8803	8825
C3_CANCER	50_60	FinnGen	E4_DM1	0.0179972750460308	-0.542036427763532	-0.326342481166542	-0.0376163033283195	0.449278982639579	0.515989749351461	0.577920652425944	0.57780976927468	0.577783195849623	0.577789726708298	0.408791625238293	0.267644044424344	0.975156750002928	0.348199173123591	0.572197407085104	0.948091359688567	0.271749941589822	0.0538681253576691	520	69406	360	321	251	181	144	96	13	15	15	14	15	14	61585	61624	61694	61764	61801	61849	7968	7966	7966	7967	7966	7967
C3_CANCER	50_60	FinnGen	E4_DM2	0.218916986411522	-0.0107787441808044	0.267431516551011	-0.248643423781942	0.18640885653556	0.119440102948275	0.147661784234974	0.130815096700361	0.141586721681838	0.219221303344695	0.172636183016127	0.13546055665294	0.138192194639207	0.934331187795742	0.0589162502325986	0.256705649058071	0.280240781569044	0.377920971617937	6180	74375	4711	4171	2679	1736	1206	708	184	159	121	86	81	55	66951	67491	68983	69926	70456	70954	8709	8734	8772	8807	8812	8838
C3_CANCER	50_60	FinnGen	E4_DM2_STRICT	0.204834420248421	-0.0545328504772125	0.244081656548935	-0.164841717673808	0.126842937154382	-0.0257721567143218	0.154203865897384	0.13896393856578	0.150525021763299	0.22457234316266	0.193449992301457	0.164907094093695	0.184067402104747	0.694744605786791	0.104902856948909	0.462933492076561	0.512024563425324	0.875810044965084	5610	74326	4364	3855	2423	1517	1019	578	164	141	105	72	61	37	66711	67220	68652	69558	70056	70497	8697	8720	8756	8789	8800	8824
C3_CANCER	50_60	FinnGen	E4_ENDOGLAND	0.326449940056396	-0.175821888731709	0.261149104293853	1.15536714118503	0.378215341482955	0.502020163895355	0.354277623418121	0.408766059927978	0.447689602147067	0.354215756862129	0.500413090767501	0.378274406359069	0.356814320656403	0.667102246742577	0.559673683382933	0.00110722452118602	0.449765369068486	0.18446493895662	1021	84365	818	627	294	185	137	91	27	20	17	16	9	7	74001	74192	74525	74634	74682	74728	10540	10547	10550	10551	10558	10560
C3_CANCER	50_60	FinnGen	E4_ENDONUTRMET	0.530717198696518	0.0842341223927991	0.00304813056669417	0.24280443174466	-0.0523571657689775	0.242945141898283	0.0994958347554993	0.0985739550655274	0.123454599849736	0.129068237312213	0.14306819627492	0.0892106555774518	9.6038391132493e-08	0.392812964319961	0.980301995690936	0.0599433863693238	0.714395295648465	0.00646382416728767	12027	59511	8945	7565	5003	3456	2475	1565	341	278	225	189	156	129	55092	56472	59034	60581	61562	62472	7160	7223	7276	7312	7345	7372
C3_CANCER	50_60	FinnGen	E4_HYPERCHOL	-0.0548505176499244	-0.24971140529379	-0.260655527434545	-0.875248920540416	-0.0945015333815342	0.208800225800214	0.259195581221372	0.259059825559762	0.334000678063727	0.577729046519897	0.408717199461897	0.333649757071184	0.83240486327625	0.335089019868726	0.435153004471915	0.129777044013958	0.817147803795715	0.531441791018181	2629	76730	2259	1462	809	481	300	149	41	30	21	14	14	9	68021	68818	69471	69799	69980	70131	9038	9049	9058	9065	9065	9070
C3_CANCER	50_60	FinnGen	E4_HYTHYNAS	0.552054409109846	0.315790765976941	0.237811695863584	0.353323952440699	-0.0338161358709113	0.187766242127108	0.190671677372854	0.159808857160724	0.190377873512465	0.205413355094706	0.236687608532337	0.149920951755366	0.00378779226956032	0.0481487787960374	0.211607958452877	0.0854209544877353	0.886390925864506	0.210411411853398	3563	76213	2337	2267	1777	1333	991	635	115	105	83	70	55	45	67607	67677	68167	68611	68953	69309	9717	9727	9749	9762	9777	9787
C3_CANCER	50_60	FinnGen	E4_HYTHY_AI_EXCL	1.43580297872338	0.212375099561826	-0.686952382195473	0.173870317472917	-1.00364370581381	0.863679802708018	0.230683682111669	0.354236314141607	0.707443913348139	0.577759522885646	1.00021177572529	0.333686781845116	4.84265542956933e-10	0.548819883129252	0.33153114422538	0.763461083647704	0.315652855050562	0.00964523609735391	911	84803	679	568	347	209	140	81	29	15	8	9	10	9	74367	74478	74699	74837	74906	74965	10639	10653	10660	10659	10658	10659
C3_CANCER	50_60	FinnGen	E4_HYTHY_AI_STRICT	0.201099962452194	0.421303483684434	0.261291044142379	0.330311860640533	-0.0482689025012171	0.144966827473303	0.25156693364055	0.168613578818212	0.205686447936613	0.225008163484038	0.259277235636679	0.165334043551674	0.424064603482319	0.0124673284398737	0.203964719564978	0.142104371821648	0.852313688684585	0.380588910996978	3024	64909	1969	1899	1535	1182	878	566	92	92	68	57	44	37	57696	57766	58130	58483	58787	59099	8176	8176	8200	8211	8224	8231
C3_CANCER	50_60	FinnGen	E4_LIPOPROT	-0.0484963030889347	-0.119427551526491	-0.544808101256453	-0.112197873276827	-0.0231266874729852	0.19577826091106	0.214392195873532	0.197229804016343	0.302227346692826	0.302207411261437	0.302133454270661	0.242941545911223	0.821043010668977	0.54483030476938	0.0714442523346972	0.710443025723063	0.938985824280223	0.420320285806359	3869	77901	3259	2170	1288	806	507	257	70	55	42	35	27	17	69228	70317	71199	71681	71980	72230	9213	9228	9241	9248	9256	9266
C3_CANCER	50_60	FinnGen	E4_METABOLIA	0.184875656294905	-0.0252957520363795	-0.342082912771358	-0.233145272595126	-0.253916889454815	0.362421426207858	0.170502405964383	0.16567877675681	0.243384939103054	0.289371784109874	0.302117439805522	0.192927702307876	0.278232071746057	0.878651031449937	0.15986607981682	0.420418986339831	0.400651881730813	0.0603080243635743	4947	79351	4104	2846	1665	1013	648	358	100	74	54	42	34	27	70471	71729	72910	73562	73927	74217	9623	9649	9669	9681	9689	9696
C3_CANCER	50_60	FinnGen	E4_NONTOXIC_THYROID	1.96410522875369	0.194488277093982	-0.598428883120763	1.56684638863657	0.543647823532749	0.105797364566803	0.2145740588764	0.408861750277786	0.707443332949435	0.278237952732306	0.447677174645551	0.301717653540446	5.51144321299739e-20	0.634300768731982	0.397606507507718	1.78837643224833e-08	0.224604681540865	0.725850768250307	691	84950	473	406	282	200	147	94	40	23	22	24	14	11	74608	74675	74799	74881	74934	74987	10520	10537	10538	10536	10546	10549
C3_CANCER	50_60	FinnGen	E4_NUTRIDEF	0.0850061837507573	-0.0336573180954342	0.188717910372654	-0.0786381015192612	-0.49956564353381	0.489719520727704	0.251127594673363	0.230398712374002	0.268102387540622	0.378533165554159	0.447640298486604	0.250424739461726	0.734987948379776	0.883855924739529	0.481493565260648	0.83542863814176	0.264423023499351	0.050517518592289	2752	81350	2190	1654	930	536	400	240	54	43	31	22	17	16	71387	71923	72647	73041	73177	73337	10471	10482	10494	10503	10508	10509
C3_CANCER	50_60	FinnGen	E4_OBESITY	0.143333681656261	0.0227083418489622	0.160576952053553	-0.0461839083079577	-0.482355005115804	0.478616189073357	0.251136483425097	0.230409163954144	0.278160012525335	0.378533003960003	0.447633526672485	0.250370506910334	0.568175778223835	0.92149033711893	0.563748525145436	0.902892988904675	0.281227146746141	0.0559234548313831	2595	81344	2068	1558	886	510	387	223	53	43	31	23	18	16	71334	71844	72516	72892	73015	73179	10484	10494	10506	10514	10519	10521
C3_CANCER	50_60	FinnGen	E4_OBESITYCAL	0.292001759264652	0.32114650329314	-0.173438492666331	-0.087117291646657	-0.384043463836362	0.521704770620285	0.268306854707733	0.230392714116448	0.378542108374583	0.447678160196319	0.500388984103235	0.301868122247794	0.276457082908824	0.163345052664542	0.646826791148404	0.845707639115147	0.442790328658184	0.0839427075533281	1889	81183	1514	1139	654	377	284	159	45	35	19	16	12	11	71065	71440	71925	72202	72295	72420	10448	10458	10474	10477	10481	10482
C3_CANCER	50_60	FinnGen	E4_OBESITY_HYPER	0.138868832954575	0.0170037737025797	0.157387371286665	-0.0501041328616909	-0.487536140843414	0.514385460132737	0.251134457934943	0.230408195698818	0.278159808659555	0.378532387194521	0.447634357284561	0.242916417452957	0.580286647605004	0.941170739688989	0.571518621805473	0.894696237564508	0.276092490849558	0.0342139641410653	2606	81347	2076	1565	890	512	389	225	53	43	31	23	18	17	71339	71850	72525	72903	73026	73190	10485	10495	10507	10515	10520	10521
C3_CANCER	50_60	FinnGen	E4_PCOS_CONCORTIUM	0.298764913952598	-0.0802899471914803	0.1510840727707	-0.0902003758097679	-0.328018715969986	0.244519477388234	0.412065935623416	0.380661414324772	0.33578859218156	0.355556838925797	0.31780433096804	0.134980222354894	0.46842655656991	0.832947972043855	0.652755092467473	0.799736882612909	0.302006311078266	0.0700602757330202	1464	38397	633	626	554	575	613	503	26	27	43	53	58	56	36156	36163	36235	36214	36176	36286	3046	3045	3029	3019	3014	3016
C3_CANCER	50_60	FinnGen	E4_THYROID	0.913734256771573	0.374074107811792	0.103455461308666	0.590537883391454	-0.144615699552004	0.108311265731415	0.151171811238565	0.149246580719111	0.193810764149965	0.173010379987957	0.236675708333903	0.139432642289398	1.50020193099728e-09	0.0121961825095427	0.593482500697306	0.000641791332165916	0.541180442835843	0.437276822472882	4054	76556	2664	2507	1943	1481	1103	725	141	116	94	82	60	52	68032	68189	68753	69215	69593	69971	9773	9798	9820	9832	9854	9862
C3_CANCER	50_60	FinnGen	F5_ADO	0.418806402854185	-0.200828281864512	-0.387669223271121	0.144929604832522	-0.0835965317808104	-0.0577433958049149	0.201624222104876	0.219388000724518	0.27823727649978	0.243532611886379	0.243401993489792	0.156692287329875	0.0377865043633916	0.359980468021119	0.163527758842909	0.551767441092849	0.731259587927818	0.712489559703054	3561	76380	2411	2060	1464	1081	886	664	68	59	53	54	50	41	67362	67713	68309	68692	68887	69109	10100	10109	10115	10114	10118	10127
C3_CANCER	50_60	FinnGen	F5_ALCOHOL	0.0497047649071052	-0.486280729112669	-0.246863563784218	0.0596352858847393	-0.0985548120133028	0.257482937109997	0.334191945053414	0.354213201801914	0.378599949254461	0.378610546059477	0.378556561200953	0.213588762404898	0.881765750712262	0.169799742463572	0.514373233827488	0.874842222272495	0.79459867441917	0.228007296127815	1578	81094	1097	897	622	440	354	269	33	28	28	26	26	22	71419	71619	71894	72076	72162	72247	10123	10128	10128	10130	10130	10134
C3_CANCER	50_60	FinnGen	F5_ALCOHOLAC	-0.209324055205416	-1.019151814129	-0.568898886390415	-0.860531639288327	0.65000819612752	0.481070369038323	0.577837939477393	0.707438854088918	0.707443544284638	1.00023004667058	0.447714845995003	0.333542640859444	0.717162293970097	0.149691566688366	0.421303690263341	0.389605108948101	0.146547419485807	0.149216223122542	650	80507	480	397	256	163	118	78	10	9	11	9	11	9	70628	70711	70852	70945	70990	71030	10039	10040	10038	10040	10038	10040
C3_CANCER	50_60	FinnGen	F5_ALCOHOL_DEPENDENCE	0.248308134280177	-0.676973516458591	-0.0686660331406104	0.15306436284417	-0.301566923750489	0.583252836477024	0.447935004492554	0.577786715041281	0.500513829834803	0.500535968419067	0.577762742852941	0.250292471189776	0.579346418639594	0.241330853859362	0.890879760946335	0.759756223066472	0.601700733097086	0.0197910834730358	712	80309	482	389	285	217	170	116	15	12	13	14	17	16	70490	70583	70687	70755	70802	70856	10034	10037	10036	10035	10032	10033
C3_CANCER	50_60	FinnGen	F5_ALLANXIOUS	0.310213344554542	-0.620494053874404	-0.102713468880519	-0.192581593501809	-0.184825969327499	-0.26842456521961	0.30263231852187	0.408928034525546	0.408924793875268	0.500540427827127	0.447708459114189	0.316553380474142	0.305339461213624	0.129173958943454	0.801675439826304	0.700424624671148	0.679733647553233	0.396460316815016	1758	78508	1279	1044	595	386	298	244	25	20	19	15	14	10	68768	69003	69452	69661	69749	69803	10194	10199	10200	10204	10205	10209
C3_CANCER	50_60	FinnGen	F5_ANXIETY	0.667433996767669	-1.3328506762803	-0.747157231335171	-10.9409152089116	0.107323901717923	-0.168582225614353	0.302629034688121	0.70751944075961	0.707509067131804	138.381461272923	0.500439670894752	0.378246045460423	0.0274223492178823	0.0595871464711174	0.290950356290917	0.936982158224596	0.830188964469222	0.655817854934943	1214	78382	908	728	405	235	183	152	15	8	9	9	11	7	68501	68681	69004	69174	69226	69257	10172	10179	10178	10178	10176	10180
C3_CANCER	50_60	FinnGen	F5_DEPRESSIO	0.323230382656258	-0.128089875258699	-0.349265023248878	0.237963168514216	-0.176802557298964	-0.0956180538092506	0.214726908239477	0.214378975737819	0.278234012684518	0.236731791730574	0.259008302585435	0.164903251861636	0.13224461034006	0.550178472454481	0.209372656944826	0.314799799761583	0.494851117502972	0.562020261792429	3433	76472	2333	1991	1414	1048	859	638	66	57	50	50	45	37	67406	67748	68325	68691	68880	69101	10100	10109	10116	10116	10121	10129
C3_CANCER	50_60	FinnGen	F5_MOOD	0.419732168776229	-0.20517021750062	-0.3901490221891	0.144061121267691	-0.081489194836711	-0.0664024350166888	0.201614665283024	0.219386835154127	0.278242796247054	0.243531158722413	0.243399625984329	0.158624984759225	0.0373558658449004	0.349686062278366	0.160858779113698	0.554151237010302	0.737779059753834	0.675499197926654	3564	76537	2412	2066	1467	1083	893	657	68	59	53	53	49	40	67508	67854	68453	68837	69027	69263	10113	10122	10128	10128	10132	10141
C3_CANCER	50_60	FinnGen	F5_NEUROTIC	0.371413896635821	0.208594596255381	-0.110387809753246	-0.163033767882538	-0.511101289981993	-0.274810685868677	0.237140062147612	0.214441858548925	0.302409676593703	0.354293747743208	0.378549833632268	0.229804373719079	0.117296738692364	0.33068619608812	0.715090973463429	0.645397415511589	0.176965981751343	0.231756585157564	2748	78885	1921	1571	1026	729	599	451	56	45	33	26	23	19	69330	69680	70225	70522	70652	70800	10326	10337	10349	10356	10359	10363
C3_CANCER	50_60	FinnGen	F5_PERSOBEH	0.683557639117224	-0.175803523757104	-0.441000489314966	0.133741014766672	-0.58460677097343	-0.228571294995068	0.500712681296186	0.577817280647173	0.707446902923894	0.577740212783268	0.707398480348248	0.378164553506152	0.172199808285459	0.760933985605716	0.533042045091361	0.81693424353436	0.40856706932104	0.545562551682161	496	84112	291	273	229	187	166	127	13	10	7	7	8	7	73668	73686	73730	73772	73793	73832	10636	10639	10642	10642	10641	10642
C3_CANCER	50_60	FinnGen	F5_PSYCH	0.556122334994475	-0.13501193840333	-0.11977148225858	0.25418353362054	-0.420463569163322	-0.0335645385265103	0.145137619326742	0.166026424357474	0.19747702812992	0.187134965175613	0.236692486192664	0.124731670107741	0.000127266140264734	0.416105988593993	0.544177186296908	0.1743717130211	0.0756648980029882	0.787857381498707	5862	68347	4118	3433	2250	1624	1332	994	133	101	92	86	69	65	61013	61698	62881	63507	63799	64137	8945	8977	8986	8992	9009	9013
C3_CANCER	50_60	FinnGen	F5_SUBSTANCE	0.403331772919692	-0.22750292654383	-0.119197206198697	0.177090801964421	-0.083236344950398	0.192657491413308	0.259273286461722	0.289466127508938	0.334034531991347	0.334049506462154	0.354166629053721	0.208910408665048	0.119797504474643	0.43190280442411	0.721210863566945	0.596019440340223	0.814192982715282	0.356423482883812	1834	81255	1292	1051	716	500	398	297	46	36	33	29	27	23	71587	71828	72163	72379	72481	72582	10164	10174	10177	10181	10183	10187
C3_CANCER	50_60	FinnGen	F5_UNSMENDIS	0.687816504377167	-0.570992034550338	0.189756117139094	-0.0593598819733897	0.535135477785831	0.186915512556818	0.408961717541483	0.577732066243365	0.447712152682478	0.57775218233014	0.378477042551439	0.27764730666027	0.0925959195286302	0.322989276657609	0.671686090762523	0.918167096935516	0.157385999826704	0.500812396022431	632	82762	389	374	281	216	180	144	19	15	20	19	20	13	72529	72544	72637	72702	72738	72774	10457	10461	10456	10457	10456	10463
C3_CANCER	50_60	FinnGen	FALLS	0.216851405721581	-0.0475671923487077	-0.0817075978400348	0.224413827797781	0.179849925387646	-0.127917492297459	0.142138942646069	0.13430425577454	0.168163831990248	0.173009976898557	0.165798898597474	0.138119528181157	0.127102087903197	0.723207835277048	0.627051595119594	0.194591637810461	0.278033544732499	0.354375213474271	8386	71601	6205	4899	3069	2047	1519	1108	177	142	117	100	79	53	64334	65640	67470	68492	69020	69431	9271	9306	9331	9348	9369	9395
C3_CANCER	50_60	FinnGen	FG_CEREBVASC	0.577059077276769	0.3343339135752	-0.277066247899109	-0.248173945241822	-0.813228884059967	0.368165258544336	0.237698478753185	0.220143888493951	0.379067437101396	0.448171287462712	0.578022358669364	0.250679933737669	0.0151951741840873	0.128836436448773	0.464830795923443	0.579751333770211	0.15945230916928	0.141923227310849	1767	44381	1406	1069	664	437	305	175	49	37	21	18	16	16	41300	41637	42042	42269	42401	42531	3393	3405	3421	3424	3426	3426
C3_CANCER	50_60	FinnGen	FG_CVD	0.435594623727377	0.0410338414209941	-0.198828119508561	0.0677226916355872	0.0842719311242072	0.165811529782564	0.0996191171838783	0.0963013962409769	0.124791636895339	0.125704761028319	0.115024779213657	0.0626562802873692	1.22775143180218e-05	0.670036368741741	0.111097211136102	0.590063476658011	0.463777089570849	0.00813614260810783	14098	51338	10243	8374	5916	4253	3248	2184	341	312	311	323	313	271	50109	51978	54436	56099	57104	58168	4743	4772	4773	4761	4771	4813
C3_CANCER	50_60	FinnGen	FG_DISVEINLYMPH	0.624106481643018	-0.152198322237729	0.263305400323176	-0.0138101995948487	0.126094223384093	-0.0430609905378499	0.206573765459767	0.244275587670069	0.231267210806984	0.302948938455845	0.259680776702627	0.136178045124822	0.00251751563532257	0.533245162455316	0.254897898884409	0.963640308760797	0.62726926187625	0.751842388483076	2437	42030	1684	1387	986	727	577	436	71	62	60	56	56	55	39651	39948	40349	40608	40758	40899	3061	3070	3072	3076	3076	3077
C3_CANCER	50_60	FinnGen	FG_DOAAC	0.479903595144447	0.378808123196656	0.397778011133101	1.0219111142938	0.112804336963256	0.453564089336441	0.290457643765299	0.259968081770874	0.334690444310855	0.317702667617061	0.50081059829139	0.278125286873333	0.0984871380945905	0.145079615165606	0.234638340867436	0.00129735378863694	0.821789842964552	0.102934522288601	1132	43601	936	679	395	226	154	68	44	34	28	21	13	13	40519	40776	41060	41229	41301	41387	3234	3244	3250	3257	3265	3265
C3_CANCER	50_60	FinnGen	FG_HYPERTENSION	0.378711386205019	-0.125307316521128	-0.102286531789896	0.149118106725564	0.0467887843413363	0.143133314966971	0.121325757553	0.125098979655592	0.142557208894698	0.145318194552018	0.140917691285032	0.0797538841437205	0.0017996733754703	0.316505234383246	0.47305813209519	0.304821399647958	0.739867231384687	0.0727034712112269	9511	48631	7095	5608	3982	2836	2158	1384	227	212	223	215	200	164	46537	48024	49650	50796	51474	52248	4283	4298	4287	4295	4310	4346
C3_CANCER	50_60	FinnGen	FG_OTHHEART	0.496410792344345	-0.0997630126044886	-0.39313524937457	-0.282608789591311	0.342390752647525	0.299789424897151	0.166953606277613	0.184552493494071	0.268648148261565	0.302759916631722	0.214790725916841	0.157159918989331	0.00294572443470347	0.588805975848848	0.143362489428606	0.350591859051902	0.110921087017116	0.0564502082559857	4034	49133	3159	2481	1515	1024	730	456	96	74	55	55	55	41	45575	46253	47219	47710	48004	48278	4337	4359	4378	4378	4378	4392
C3_CANCER	50_60	FinnGen	G6_CARPTU	0.127394223071594	0.0564903193155203	0.146004079433992	0.267638936499842	-0.0594710438338438	0.0313020733540115	0.259381582912081	0.214389429193284	0.243585534951458	0.259150432226986	0.289447708174706	0.200521370908204	0.623323199199034	0.79216987965308	0.548909160889328	0.301718510006324	0.837209730068861	0.875951496463334	2811	74659	2006	1729	1144	851	649	435	64	62	51	40	33	25	65809	66086	66671	66964	67166	67380	9591	9593	9604	9615	9622	9630
C3_CANCER	50_60	FinnGen	G6_EPIPAROX	0.0941322557272295	-0.0982826672385594	-0.115166516272418	0.137872373491177	0.150789448309295	0.122985924327127	0.138230515997259	0.126010571805375	0.165874099065741	0.178164286779203	0.17029745086067	0.126745898784525	0.495883967352083	0.435416934704215	0.487493602286245	0.439019699110618	0.375915335304366	0.331879762276913	8995	68313	6890	5681	3275	1965	1420	971	176	143	109	101	85	63	61050	62259	64665	65975	66520	66969	9192	9225	9259	9267	9283	9305
C3_CANCER	50_60	FinnGen	G6_EPLEPSY	1.28887706365763	-0.199650995833194	0.226980422597184	0.267625105435628	-0.281744742805827	0.219307175148352	0.302521296188565	0.500504802399862	0.500529428384555	0.577783075413809	0.707441442061664	0.378201076495017	2.04015095176616e-05	0.689967433693429	0.650202656399073	0.643225996845539	0.690439465304289	0.562002792675573	541	63795	386	326	221	153	112	84	18	11	8	9	8	7	55507	55567	55672	55740	55781	55809	8425	8432	8435	8434	8435	8436
C3_CANCER	50_60	FinnGen	G6_HEADACHE	0.254066609123094	0.178664541271301	0.304210115277629	0.518045761744272	0.227918829980964	0.391661383355751	0.354650479056856	0.289766794859549	0.317219586923743	0.317209565163283	0.334109230292598	0.218831986683917	0.473753087555328	0.537511491652155	0.337564253621784	0.10244079347651	0.495132339396279	0.0734890870142677	1418	63607	931	828	578	443	353	265	41	40	39	38	29	21	55711	55814	56064	56199	56289	56377	8342	8343	8344	8345	8354	8362
C3_CANCER	50_60	FinnGen	G6_MIGRAINE	-0.778206878362296	0.125759219500025	0.121113000697949	0.13638281050789	0.260185456734303	0.269696876343637	0.578132636032476	0.31741702135909	0.378987367825062	0.409179183942858	0.354533043889901	0.243327232393201	0.178280008970665	0.691960754953248	0.749294304095319	0.738901588942988	0.463020594054217	0.26770157341735	1647	63428	1083	869	560	432	360	300	23	23	19	19	19	17	55656	55870	56179	56307	56379	56439	8313	8313	8317	8317	8317	8319
C3_CANCER	50_60	FinnGen	G6_MIGRAINE_NO_AURA	-10.8505640874212	0.325881436114846	0.287743365711228	0.323834094215942	0.390858573529059	0.435116860358228	153.511100676413	0.500903285023657	0.578187175736483	0.578156483997122	0.500737189668496	0.354103212022981	0.943650367504027	0.515312775561208	0.618720370282724	0.575401028970342	0.435057621132258	0.219152273408498	622	63111	378	313	201	179	159	129	9	10	9	8	8	8	55086	55151	55263	55285	55305	55335	8260	8259	8260	8261	8261	8261
C3_CANCER	50_60	FinnGen	G6_MIGRAINE_NO_AURA_TRIPTAN	-10.8314934367806	-0.0797189791455971	0.149402506789932	0.127586545299528	0.555994650424817	0.531240999434166	171.516861971597	0.707652205224856	0.70770832401674	0.707738073157285	0.500655772172094	0.378392453687592	0.949646114216535	0.910305849084703	0.832803419079797	0.856937719262411	0.266769507388503	0.160336167788642	497	77183	303	246	160	150	136	109	6	6	7	7	7	7	67027	67084	67170	67180	67194	67221	10344	10344	10343	10343	10343	10343
C3_CANCER	50_60	FinnGen	G6_NERPLEX	0.0866155199520236	0.0478385170212242	0.0656256771668469	0.274468457080886	0.148873834538742	-0.00793138414669872	0.19399317765679	0.157764852246812	0.18389928256766	0.186983185648462	0.186823810713003	0.137978122697645	0.655245173298861	0.761717095395982	0.721199143334949	0.142137434121458	0.425527951837983	0.954160518645952	5161	75824	3597	3123	2106	1590	1219	854	119	116	100	92	74	53	67456	67930	68947	69463	69834	70199	9813	9816	9832	9840	9858	9879
C3_CANCER	50_60	FinnGen	G6_NEURO	0.178516944739461	-0.0489913150760096	-0.108213236477254	0.156672396471525	0.198437964599157	0.0470684762415604	0.117577169407171	0.106393719027216	0.134552012451355	0.136926537678815	0.12698616784635	0.0916234813370819	0.128939798318198	0.645177555992763	0.421253549777171	0.25253751743752	0.118129326701085	0.607450350929094	12742	58439	9307	7828	4965	3409	2551	1819	271	235	196	193	166	122	53670	55149	58012	59568	60426	61158	7933	7969	8008	8011	8038	8082
C3_CANCER	50_60	FinnGen	G6_OTHNEU	0.530328688213247	0.0121674587913758	-0.32093502536655	0.262489289844139	0.00862958441429364	0.166928467244612	0.230497876919156	0.243381139295232	0.354135873529414	0.316885764704268	0.354061708579224	0.258480696459948	0.0214031413556463	0.960127621124495	0.364804455212365	0.407477733657507	0.980554998315647	0.518404794846319	1968	83093	1502	1202	785	518	366	212	47	37	29	28	21	15	73398	73698	74115	74382	74534	74688	10114	10124	10132	10133	10140	10146
C3_CANCER	50_60	FinnGen	G6_ROOTPLEXOTHUNS	0.133888125963885	-0.439255430860747	-0.00512478573924983	0.367580533401343	-0.941679576683054	0.00567990258057489	0.447984636380258	0.500608829032931	0.500586883277422	0.500513182714139	1.00022037891633	0.40848261101083	0.765041013342418	0.380246371776213	0.9918317556245	0.462700541111388	0.346462982376084	0.988905866686842	856	73943	640	536	314	214	131	93	17	14	12	11	7	6	64676	64780	65002	65102	65185	65223	9466	9469	9471	9472	9476	9477
C3_CANCER	50_60	FinnGen	G6_SLEEPAPNO	0.051759907273439	-0.207862346945403	-0.361194964668776	0.0419316983044748	0.0844252351613317	-0.0740691497376276	0.163890317598796	0.159557224211329	0.243470863992194	0.259090834052469	0.250817237627994	0.213618828090045	0.752138825584335	0.192661895737232	0.137935141607722	0.871430522351351	0.736417996367541	0.728790324076365	5991	76009	4930	3924	1973	963	640	369	103	75	49	41	32	22	66880	67886	69837	70847	71170	71441	10087	10115	10141	10149	10158	10168
C3_CANCER	50_60	FinnGen	G6_SLEEPAPNO_INCLAVO	-0.153841031904859	-0.21710759499981	-0.341246160039569	0.0149017341229326	0.0614484428748598	-0.0769672962699452	0.17062036478585	0.154000748366279	0.236666521080946	0.259088998259684	0.250815468125017	0.213618123494384	0.367239146452295	0.158603848440621	0.149334516489154	0.954134249290512	0.806460589124158	0.718620396760243	6897	75540	5756	4432	2081	1005	660	372	105	79	50	41	32	22	66453	67777	70128	71204	71549	71837	10123	10149	10178	10187	10196	10206
C3_CANCER	50_60	FinnGen	H7_ALLERGICCONJUNCTIVITIS	0.111199738522618	-1.20881022356507	0.261204728891007	0.169163467129391	0.231337257900829	0.0960881273293009	0.500553761803955	0.707422527230498	0.378617401242617	0.447796882437184	0.378564735064131	0.229822618062306	0.824194440385165	0.0874967493224305	0.49026275042839	0.705602724463893	0.541139765461223	0.675876261332698	851	82425	514	486	404	315	278	226	19	21	28	23	20	19	72195	72223	72305	72394	72431	72483	10548	10546	10539	10544	10547	10548
C3_CANCER	50_60	FinnGen	H7_CHOROIDRETINA	0.167668400841562	0.0964944116867716	-0.175999053838509	0.463101109453074	0.391702216762927	0.0152748510891138	0.259109345414263	0.219126790042949	0.316876512096572	0.289381927343443	0.28936249953421	0.25849568135162	0.517570363780722	0.659677255300984	0.578608491609184	0.109529586407457	0.175840710425128	0.952879372002362	2149	83160	1673	1362	829	514	367	227	54	49	37	30	24	15	73517	73828	74361	74676	74823	74963	10065	10070	10082	10089	10095	10104
C3_CANCER	50_60	FinnGen	H7_CONJUNCTIVA	0.0155773992321359	-0.39427127734703	0.35662740469371	0.363301290025222	-0.103597864501288	0.0864927538863175	0.334146008541267	0.316959635782138	0.259099088721346	0.302297992135146	0.35414891294259	0.192909273370233	0.962817254912925	0.213530346439097	0.168693744928391	0.229441585591853	0.769884268692398	0.653893584196816	1860	80445	1267	1103	794	564	444	347	40	38	46	37	27	27	70623	70787	71096	71326	71446	71543	10375	10377	10369	10378	10388	10388
C3_CANCER	50_60	FinnGen	H7_CONJUNCTIVITIS	0.137338783100075	-0.689622883905372	0.302085993028875	0.072247587494022	0.018001827835571	0.0789745158286709	0.354375131244395	0.408845286734112	0.289530074905121	0.378625390816285	0.354167691855432	0.204580154113791	0.69834761246201	0.0916499764516633	0.296778563290823	0.848670156501605	0.959462146061047	0.699472861836284	1538	80156	1013	898	677	490	395	316	30	29	38	31	25	24	70320	70435	70656	70843	70938	71017	10331	10332	10323	10330	10336	10337
C3_CANCER	50_60	FinnGen	H7_CONJUNCTIVITISACUNONATOPIC	0.0362036209294992	-0.172023942897568	0.425632204004672	-0.254337758490415	-1.0403141344851	0.429298452086422	0.500658708113389	0.447811648395759	0.408885061628216	0.707446106684813	1.00021163565728	0.353908818435119	0.942353633472687	0.70087207710655	0.297895009508382	0.719209571514456	0.298296224686051	0.225122198727718	795	79793	568	476	312	199	142	111	13	11	13	10	8	8	69734	69826	69990	70103	70160	70191	10273	10275	10273	10276	10278	10278
C3_CANCER	50_60	FinnGen	H7_EYE_ADNEXA	0.147814605636034	-0.0637945561201064	-0.0193069521321705	0.128221525065755	-0.295571468824833	-0.129397726956807	0.127340931311345	0.116897452459684	0.141838711460985	0.159744934585523	0.18692906070827	0.113315188251405	0.245732019223819	0.585250903613209	0.891727159750727	0.422168904823335	0.113833247108917	0.253484166524568	10359	64524	7900	6422	3953	2601	1906	1289	213	176	140	115	92	79	59271	60749	63218	64570	65265	65882	7499	7536	7572	7597	7620	7633
C3_CANCER	50_60	FinnGen	H7_GLAUCOMA	0.128775481422825	-0.149347307263458	-0.179702164513293	-0.0207139698081582	0.551252271749619	-0.165223708077106	0.334071023692786	0.316913721332753	0.408802149215692	0.447703085268844	0.354073289471034	0.333495796559261	0.699886736871948	0.637458350305812	0.660239705981089	0.963097279021943	0.119497202235262	0.620296864660841	1406	84513	1097	919	546	375	234	112	26	24	19	20	17	9	74450	74628	75001	75172	75313	75435	10346	10348	10353	10352	10355	10363
C3_CANCER	50_60	FinnGen	H7_LACRIMALSYSTEM	-0.465588374478025	-0.268406051275123	0.169741841394212	-0.259582153774579	-0.304202548870046	-0.112138916746931	0.500572139568864	0.378588998819037	0.378598149302041	0.577807272605738	0.577735170553784	0.408478964936667	0.352312870117533	0.478346685658278	0.653905650322614	0.653248530267907	0.598510816681083	0.783678882455311	1298	79867	994	809	480	306	214	142	19	17	14	9	9	6	70276	70461	70790	70964	71056	71128	9876	9878	9881	9886	9886	9889
C3_CANCER	50_60	FinnGen	H7_LIDLACRIMALORBIT	0.0548215200417429	0.0978658500347986	0.0231530489950597	-0.550354818951337	-0.298747928571123	-0.350430191136263	0.251076242065523	0.20522591055051	0.268095739929556	0.447724133970138	0.378480497901532	0.288960756257619	0.827159452699332	0.63345549360803	0.931179351302592	0.21898652013119	0.429916197131494	0.225234636825009	2950	81454	2302	1854	1107	676	475	307	54	43	25	16	18	12	71906	72354	73101	73532	73733	73901	10142	10153	10171	10180	10178	10184
C3_CANCER	50_60	FinnGen	H7_OCUMUSCLE	-0.120888608412698	0.0885767908294889	-0.460379744899217	-1.15667963769653	-0.593855888594055	0.0198934071334186	0.408951399687762	0.334043788057337	0.577769629417961	1.00026291794376	0.707446725214044	0.333586879769978	0.767530765079442	0.790882195130711	0.425554221911125	0.247527555158659	0.401224975197919	0.952446452878022	1313	83607	1022	797	401	242	184	148	19	15	12	10	11	9	73348	73573	73969	74128	74186	74222	10531	10535	10538	10540	10539	10541
C3_CANCER	50_60	FinnGen	H7_RETINALDETACH	0.154620041624238	-0.370609331344874	-0.167064122218385	0.139813619408991	-0.277932019112839	0.258447979610606	0.37858163566365	0.408734609157908	0.500398312319689	0.577708061573192	0.707376945256408	0.408424656156934	0.682965876139817	0.364552960608567	0.738483483229826	0.808769072987267	0.694389564508766	0.526869282436518	978	80826	813	648	345	179	128	70	19	14	11	9	7	6	71332	71497	71800	71966	72017	72075	9640	9645	9648	9650	9652	9653
C3_CANCER	50_60	FinnGen	H7_RETINALDISOTH	0.358222575530881	0.108063222257962	-0.120128494879573	0.615730559950382	0.50421750976683	-0.0686216800293403	0.302338003616047	0.278098861714707	0.37854614969776	0.316909835707267	0.316892452908888	0.316491333333294	0.236080170719608	0.697588017109493	0.750984306737161	0.0520257861524977	0.111580023225702	0.828348553206603	1316	82322	976	808	529	361	265	167	37	35	29	24	19	10	72696	72864	73143	73311	73407	73505	9929	9931	9937	9942	9947	9956
C3_CANCER	50_60	FinnGen	H7_SCLERACORNEA	-0.137374493714565	0.172966107696569	-0.518079071890038	-0.0397354141255732	-12.0070961304877	-0.625759720579834	0.378735754202431	0.259086408376799	0.447761707137758	0.408802315580224	152.123402333782	0.333609353657435	0.71681512125356	0.504388904817847	0.247255227931188	0.922567900125308	0.937088322120505	0.0606929211943482	1626	82784	1135	967	644	455	347	276	27	23	10	10	6	9	72827	72995	73318	73507	73615	73686	10421	10425	10438	10438	10442	10439
C3_CANCER	50_60	FinnGen	H8_CONSENHEARINGLOSS	0.170140066923527	-0.450532833981643	-0.0476391068490819	-0.628443447294106	0.344685887239165	0.140734868074777	0.251008329382029	0.278100867777137	0.278078073359996	0.447674395980882	0.267957221680478	0.229832157365678	0.497881783644736	0.105224994541514	0.863975629288176	0.16037965806631	0.198322091871794	0.540314427877641	2351	80306	1811	1479	965	648	465	292	45	36	34	28	30	19	71221	71553	72067	72384	72567	72740	9580	9589	9591	9597	9595	9606
C3_CANCER	50_60	FinnGen	H8_EAR_MASTOID	0.325555981849182	-0.182180215696693	-0.256963958251302	-0.443800036675891	0.358666907510796	-0.0172023404105377	0.161837282353353	0.170365772160476	0.214277645762789	0.278180302026792	0.175194674589488	0.140549666781334	0.044259443729489	0.284913106126715	0.230446186147797	0.110629899545405	0.0406337629090868	0.902587528221408	5301	75551	3982	3245	2090	1420	1068	711	110	89	85	79	77	51	67519	68256	69411	70081	70433	70790	9241	9262	9266	9272	9274	9300
C3_CANCER	50_60	FinnGen	H8_EXTERNAL	-0.497291972527383	-0.0225579985934839	-0.284711443978047	-0.16190722655991	-0.28754181705234	0.189317591006513	0.577838210468358	0.408789383580686	0.577726293886681	0.70743961617286	0.70737526908199	0.408425118069929	0.389454182486347	0.955993112696	0.622144215567039	0.818974878628935	0.6843817266927	0.642983996951132	917	84894	729	548	303	174	124	86	15	14	10	9	7	6	74465	74646	74891	75020	75070	75108	10602	10603	10607	10608	10610	10611
C3_CANCER	50_60	FinnGen	H8_HL_SEN_NAS	0.140475522786253	-0.61773389582831	-0.00456373947089998	-0.678757746677856	0.503584145096052	-0.0579549968652912	0.268191250477026	0.316883424472335	0.289367232130754	0.500417245284288	0.26796032568285	0.277693663590758	0.600425575096861	0.0512471668622682	0.987416728959282	0.1749771472658	0.0602003307548372	0.834681514433827	2096	80172	1628	1336	848	547	396	251	40	32	30	24	25	13	71033	71325	71813	72114	72265	72410	9567	9575	9577	9583	9582	9594
C3_CANCER	50_60	FinnGen	H8_INNER	0.514628746230782	-0.0121062037666126	0.137922288829963	-0.0910477077133721	0.215286236800368	0.183763724306335	0.259209342542837	0.278114711565818	0.31694584268801	0.408793757780641	0.333902608415221	0.223908259221998	0.0471023373433391	0.96527942218035	0.663445983275874	0.823751222155153	0.519084297548746	0.411811532205747	1695	83495	1257	1002	659	461	342	239	46	36	35	32	26	20	73465	73720	74063	74261	74380	74483	10422	10432	10433	10436	10442	10448
C3_CANCER	50_60	FinnGen	H8_MIDDLEMASTOID	0.79328050245327	0.747147766614851	-0.358715420621453	-1.1266356683512	-0.626392835485417	-0.130750907157318	0.354367223731397	0.289424060020672	0.577753701374468	1.00023547245607	0.707360333424742	0.301685381827219	0.0251830504212028	0.00983724289199931	0.534678920075013	0.260008753796882	0.375867768200735	0.664723086568388	733	83843	516	424	312	222	171	117	22	16	10	11	11	11	73547	73639	73751	73841	73892	73946	10491	10497	10503	10502	10502	10502
C3_CANCER	50_60	FinnGen	H8_OTHEREAR	0.364186281772386	-0.361195370132921	-0.0668093531889347	-0.434690306216284	0.623334931431866	-0.091344839458601	0.197396481668778	0.230326718440798	0.243377507887988	0.354142533732276	0.197052708663785	0.213638564557747	0.0650450754825912	0.116837492808938	0.783693371751649	0.219655568566976	0.00155996665022555	0.668966261891526	3268	81095	2476	2042	1310	859	649	416	71	55	51	42	44	22	72069	72503	73235	73686	73896	74129	9747	9763	9767	9776	9774	9796
C3_CANCER	50_60	FinnGen	H8_VERTIGO	0.641186043384126	0.0228004868618418	-0.134512371929818	-0.26399583644654	0.453707289492432	0.0560660229117882	0.268247843582347	0.302221374129734	0.408815290220931	0.500448247851379	0.333898202290874	0.277600258003264	0.0168357735222189	0.939862248320185	0.742133240066085	0.597833396071216	0.174203886359448	0.83994271532897	1409	83351	1059	841	535	371	279	183	39	28	26	24	20	13	73265	73483	73789	73953	74045	74141	10397	10408	10410	10412	10416	10423
C3_CANCER	50_60	FinnGen	HYPOTHYROIDISM	2.043362823485	1.74759182705839	1.65456759271707	1.75641190800295	1.33304586236128	1.39926237638376	0.209436081169277	0.179658552326551	0.207347635338056	0.221272909274569	0.249443610047924	0.161066821596614	1.73026102617042e-22	2.30643506296128e-22	1.46714215325124e-15	2.05860240363795e-15	9.08789266300063e-08	3.70616525910832e-18	3573	20863	2345	2273	1783	1337	994	636	115	105	83	70	55	45	21527	21599	22089	22535	22878	23236	449	459	481	494	509	519
C3_CANCER	50_60	FinnGen	HYPOT_THYRO_INCL	0.543816412482522	0.309702239130948	0.23075676289798	0.346343475294605	-0.0422148917380212	0.181525770352466	0.19062187483879	0.15975769235319	0.190332292352824	0.205369269366305	0.236649314053643	0.149884307062773	0.00433284986656832	0.0525531325214522	0.225363539163207	0.0917105908144966	0.858419952189425	0.225854816003812	3577	78286	2349	2275	1783	1337	994	636	115	105	83	70	55	45	69418	69492	69984	70430	70773	71131	9981	9991	10013	10026	10041	10051
C3_CANCER	50_60	FinnGen	I9_AF	0.525871927514043	-0.325466346376476	0.145248608940389	-0.85960862834269	-0.39102915770575	0.0955953222011764	0.220382953745582	0.278843702335204	0.290165303281389	0.578102400923396	0.4481240521522	0.258976234634351	0.0170247247528221	0.243129644200823	0.616672414186676	0.137028353720441	0.38288587395738	0.712032484426685	1994	46288	1627	1289	730	474	322	178	47	31	21	15	16	15	42773	43111	43670	43926	44078	44222	3835	3851	3861	3867	3866	3867
C3_CANCER	50_60	FinnGen	I9_ANGINA	-0.593415047836661	-0.0881132135315933	-0.617146565591121	0.332276868258237	-0.385987239933785	-0.0619574477674447	0.317033500260694	0.197246680679644	0.316934322755237	0.236646672449703	0.333942940876448	0.189465479242667	0.0612378833478317	0.655080254882356	0.0515062045612947	0.160287468891733	0.247743384954074	0.743658958896799	2500	75118	2068	1682	1045	701	469	241	62	61	51	52	37	28	67578	67964	68601	68945	69177	69405	7910	7911	7921	7920	7935	7944
C3_CANCER	50_60	FinnGen	I9_ATHSCLE	0.326655802699137	0.443005961574083	0.32613651031195	1.09925397109898	-0.26160893150129	0.618255874174364	0.378574202727371	0.302181557739438	0.408752786651469	0.35414362412065	0.707362461730994	0.27761109828457	0.388215511454618	0.142641256786186	0.424938942345657	0.00190937613865733	0.711503817622174	0.0259434321755218	708	82401	588	429	254	153	101	46	30	25	22	17	11	13	72896	73055	73230	73331	73383	73438	9595	9600	9603	9608	9614	9612
C3_CANCER	50_60	FinnGen	I9_CEREBVASC	0.427506352233377	0.266980148818062	-0.44394443188313	-0.230779677021524	-0.679800811947729	0.261901988643739	0.230423529000034	0.205102496997551	0.378494614717956	0.408757682443633	0.500365477817518	0.242822189011413	0.0635524202906722	0.193021913383752	0.240827328538301	0.572354038235136	0.174270667162081	0.280777146251865	2037	82831	1623	1239	756	489	342	206	52	40	21	20	18	17	73414	73798	74281	74548	74695	74831	9779	9791	9810	9811	9813	9814
C3_CANCER	50_60	FinnGen	I9_CHD	0.191329307665083	-0.238063169290856	-0.705429634431756	-0.289039773243862	-0.523679400380519	0.00500028297919948	0.214327962913747	0.209504656405052	0.333962769390609	0.333961780595165	0.378467030068996	0.200431912107044	0.372021011535632	0.255824983596877	0.0346607061914855	0.386771230009007	0.166454727883937	0.980096808240824	2604	81912	2171	1780	1132	683	445	207	61	47	36	35	30	25	72940	73331	73979	74428	74666	74904	9344	9358	9369	9370	9375	9380
C3_CANCER	50_60	FinnGen	I9_CHD_NOREV	0.305423967781319	-0.131180049812631	-0.432155941854337	-0.262504538399664	-0.281740702835888	-0.0302688464647049	0.230490486674906	0.2303336508681	0.333973735250796	0.378526141470863	0.378474456274849	0.218613705964974	0.185136512982294	0.569002038455635	0.195671700437124	0.488001362505756	0.456627619539438	0.889878352672569	2050	81292	1705	1360	837	522	345	164	54	41	32	29	26	21	72302	72647	73170	73485	73662	73843	9281	9294	9303	9306	9309	9314
C3_CANCER	50_60	FinnGen	I9_CORATHER	0.250115604414785	-0.171233321699467	-0.395884101332128	-0.112055177633446	-0.568777078450817	-0.318292639936344	0.19736527458894	0.201077378707593	0.289421256171081	0.316909747507428	0.40872755927203	0.301858631262207	0.205057834760504	0.394447664953349	0.171359859581621	0.723648392874695	0.16404963239223	0.291680266647896	2846	78291	2414	1872	1086	663	413	226	72	47	31	24	17	11	70021	70563	71349	71772	72022	72209	8630	8655	8671	8678	8685	8691
C3_CANCER	50_60	FinnGen	I9_CVD	0.380310036650286	0.0265572902689792	-0.0785583573513774	-0.00779235595883206	-0.0113319648470333	0.154424895920069	0.0996044961386911	0.0937279515051661	0.112979356921808	0.124200909506598	0.113936184624118	0.0587816618199218	0.000134428109138596	0.776912844198245	0.486846182402392	0.949973603093442	0.920773938228667	0.0086117778303575	15610	45511	11004	9191	6630	4838	3775	2633	358	337	342	349	348	313	45413	47226	49787	51579	52642	53784	4346	4367	4362	4355	4356	4391
C3_CANCER	50_60	FinnGen	I9_CVD_HARD	0.348634758255117	-0.0097466330769506	-0.558589401062607	-0.174393656612183	-0.511939238152313	0.109542888982058	0.170462982288331	0.161441322500711	0.268053656620578	0.268053541419316	0.316831969366552	0.16272078673756	0.0408329090360224	0.951858877467657	0.0371718487017294	0.515309493666047	0.106136099363771	0.500822972188162	3745	79876	3056	2476	1574	986	657	334	97	77	54	53	45	38	71641	72221	73123	73711	74040	74363	8827	8847	8870	8871	8879	8886
C3_CANCER	50_60	FinnGen	I9_DISVEINLYMPH	0.638879391434715	-0.0560179602675845	0.283559107696068	0.146018125967395	-0.0705414902609494	-0.0507372129286082	0.184192809759452	0.209659402140532	0.209652492915712	0.259137889161022	0.268061780724152	0.134127590674174	0.000523302410847402	0.789326310121552	0.17620915024003	0.57311041802432	0.792431998007038	0.705225769312971	3217	76122	2271	1883	1304	924	724	526	86	73	67	59	55	56	67647	68035	68614	68994	69194	69392	9335	9348	9354	9362	9366	9365
C3_CANCER	50_60	FinnGen	I9_DOAAC	0.364380177084282	0.524256665467066	0.42405697422416	0.668370877445913	0.188643461819032	0.223901777807509	0.259138931685316	0.201014526424937	0.268003456589715	0.302189545577609	0.378437650497132	0.250270731825504	0.159688789473078	0.00910586864656891	0.113585268536329	0.0269832229849824	0.618146019776972	0.370980480150323	1619	83679	1305	980	597	359	248	117	62	51	38	26	17	16	74099	74424	74807	75045	75156	75287	9832	9843	9856	9868	9877	9878
C3_CANCER	50_60	FinnGen	I9_DVTANDPULM	1.03752519786079	-0.194694926509615	-0.753700706573081	-0.280655672356307	-1.01310745466227	0.00888047530373662	0.268220914434496	0.408743321984743	0.707388518180054	0.707408157439985	1.00018234522919	0.378105280542337	0.000109653359170227	0.633842397905187	0.286663638370041	0.69156070132665	0.311097059431076	0.981261984109619	867	84717	683	534	321	187	122	79	24	11	6	6	7	7	74421	74570	74783	74917	74982	75025	10456	10469	10474	10474	10473	10473
C3_CANCER	50_60	FinnGen	I9_HEARTFAIL	0.509040144474707	-0.68514219418214	-0.390165784610862	0.0902969386675895	0.640262406641497	0.679683411273915	0.302257129096146	0.447638579541887	0.500387697143288	0.500400089716538	0.378445860414698	0.288958079674909	0.0921566463682194	0.125875693405362	0.43555159849694	0.856799708168258	0.090680232972961	0.0186633943682056	957	84613	798	623	357	216	151	78	25	20	22	21	18	12	74786	74961	75227	75368	75433	75506	9961	9966	9964	9965	9968	9974
C3_CANCER	50_60	FinnGen	I9_HEARTFAIL_ALLCAUSE	0.529082217224954	-0.886988719798879	-0.371255314895997	0.113914061195316	0.663802527694335	0.72633856401357	0.302257818927441	0.500380672195832	0.500387294762061	0.500402412219364	0.378447238808541	0.288957487017933	0.0800435366161297	0.0762903921927363	0.458126152828082	0.819922304719947	0.0794277584968394	0.0119488276164445	933	84399	781	609	349	210	147	75	24	19	22	21	18	12	74591	74763	75023	75162	75225	75297	9936	9941	9938	9939	9942	9948
C3_CANCER	50_60	FinnGen	I9_HEARTFAIL_AND_CHD	0.576159628908004	-1.68504055047775	-0.465117665131329	-0.578724991951352	0.147967188183727	0.673056808832022	0.408860023880686	1.00021880177836	0.707422839066419	1.00021689651963	0.707398983658499	0.408462158020556	0.158780315680504	0.0920518828882264	0.510871148352478	0.562859445073566	0.834314931984307	0.0993973048800834	427	78266	367	289	169	94	65	31	11	8	9	8	8	6	69525	69603	69723	69798	69827	69861	8790	8793	8792	8793	8793	8795
C3_CANCER	50_60	FinnGen	I9_HEARTFAIL_EXMORE	0.518961464836731	-0.677142080107492	-0.381663898063445	0.0988213784662571	0.648741275871117	0.684231693445402	0.302316589447194	0.447673534844607	0.500418869524467	0.500430691886176	0.378482954082074	0.288987664814345	0.0860493750575121	0.130386352154548	0.445648974689231	0.843457676536924	0.0865182972496651	0.0178997795689682	957	79744	798	623	357	216	151	78	25	20	22	21	18	12	71119	71294	71560	71701	71766	71839	8759	8764	8762	8763	8766	8772
C3_CANCER	50_60	FinnGen	I9_HEARTFAIL_NS	0.514980713662157	0.0489324077625229	0.195866760079813	0.17171672351227	-0.107462210145088	0.33115854761511	0.209634102803345	0.209463230105628	0.250806657974531	0.316864020930004	0.354070303382099	0.204519187524311	0.0140270721588857	0.815288866107381	0.434833543161698	0.587869762846324	0.761504816570463	0.105403103064253	2180	82207	1704	1451	911	573	403	237	72	60	49	38	30	24	73307	73560	74100	74438	74608	74774	9304	9316	9327	9338	9346	9352
C3_CANCER	50_60	FinnGen	I9_HYPERTENSION	0.336939116949115	-0.168122392356679	-0.14632093303291	0.104477877686895	0.00443973675946067	0.0877996458976829	0.120337208337891	0.124232927440487	0.141802601634086	0.144579829216168	0.140223838934284	0.0790727579579277	0.00511092720754426	0.175965023107487	0.30213605299157	0.469906570172931	0.974741772345302	0.266841648555982	9511	66843	7095	5608	3982	2836	2158	1384	227	212	223	215	200	164	61880	63367	64993	66139	66817	67591	7152	7167	7156	7164	7179	7215
C3_CANCER	50_60	FinnGen	I9_HYPTENS	0.336642792986021	-0.168234174078456	-0.14624041207019	0.104832984039256	-0.0142184372174129	0.0876708688334196	0.120336710733101	0.124232595443725	0.141802433183707	0.144579934954875	0.141562571754541	0.0790729138668493	0.00514986481645168	0.175676703975166	0.302401603970753	0.468398859657954	0.919995617692368	0.267544727513147	9508	66837	7093	5607	3981	2835	2157	1384	226	211	222	214	199	164	61875	63361	64987	66133	66811	67584	7151	7166	7155	7163	7178	7213
C3_CANCER	50_60	FinnGen	I9_HYPTENSESS	0.501623599214992	0.0748016459904248	-0.0261649119321675	0.0733093523120237	0.0235424651961561	0.101722862412048	0.118618034853255	0.124127786850258	0.161611621077709	0.186975581191761	0.190084825782339	0.148000264568411	2.3483852525856e-05	0.546762803774276	0.871384649209071	0.694999237164336	0.901432128139676	0.491883990536247	7837	68873	6312	4615	2907	1851	1281	683	201	147	105	80	69	46	62569	64266	65974	67030	67600	68198	7628	7682	7724	7749	7760	7783
C3_CANCER	50_60	FinnGen	I9_IHD	-0.134030198389507	-0.0611826388135063	-0.375264455430447	-0.0330718549308866	-0.519778730385599	0.031680383176224	0.201200511864211	0.15752305176501	0.230336334463842	0.236598492503429	0.302148553688315	0.140625981540886	0.505313711706434	0.697716824265348	0.103270228219783	0.888833422938092	0.0853823890835575	0.821760561057006	4189	78785	3501	2783	1675	1078	693	346	101	92	74	71	60	51	70824	71542	72650	73247	73632	73979	8548	8557	8575	8578	8589	8598
C3_CANCER	50_60	FinnGen	I9_ISCHHEART	0.00937846281297422	0.0393552916528042	-0.493039849803311	0.0372220112318143	-0.453028512144032	0.0387367601153505	0.190248615445251	0.152145456064207	0.250834729656587	0.2365950580189	0.302142579754356	0.148002559285523	0.960683545136251	0.795890748228245	0.049345246513766	0.874989738595762	0.133773387768144	0.793529347980748	4090	79039	3405	2708	1650	1009	654	332	103	90	69	67	55	46	70933	71630	72688	73329	73684	74006	8688	8701	8722	8724	8736	8745
C3_CANCER	50_60	FinnGen	I9_MI	0.416172689735266	-0.0291919224642982	-0.569442776320474	-1.24473702660094	-0.346194007204832	0.0092976424501586	0.251061995794193	0.250930775121845	0.408827365298556	0.70744401989462	0.447701358160213	0.229863577821424	0.0973883144190676	0.907387393001278	0.163659546709326	0.0784951933338896	0.439362635514277	0.967735545300523	1505	75324	1245	991	618	383	255	122	41	30	20	20	22	19	67451	67705	68078	68313	68441	68574	8092	8103	8113	8113	8111	8114
C3_CANCER	50_60	FinnGen	I9_MI_STRICT	0.297554223764001	-0.168856770359814	-0.508272285428488	-1.88210222170873	-0.514482498251543	0.033007486696804	0.278321412892815	0.278196476689934	0.408836090215889	1.00024097222213	0.500441718747687	0.229866895605843	0.285023314597777	0.543871167649141	0.213787602443598	0.0598837161725537	0.303923122943736	0.885821148637953	1368	74913	1127	912	573	359	239	119	34	25	18	18	21	19	67135	67350	67689	67903	68023	68143	7985	7994	8001	8001	7998	8000
C3_CANCER	50_60	FinnGen	I9_NONRHEVALV	0.510751348575597	0.441715454073026	-0.929846925303384	-0.538487708685669	-0.197721226181836	-0.0884061213552182	0.317128228412626	0.28951017494359	0.707448639482909	0.707446763002643	0.577731853574735	0.378254754085829	0.107277508858248	0.127076177777083	0.188722835034747	0.446555149425863	0.732172529777068	0.815201497428522	947	68430	744	538	340	221	155	107	27	18	9	9	9	7	61575	61781	61979	62098	62164	62212	7031	7040	7049	7049	7049	7051
C3_CANCER	50_60	FinnGen	I9_OTHARR	-0.381239291372083	-0.144993964975792	-0.0317930179366503	-0.685205714928419	-0.188087968473814	-0.0121749217463778	0.334238813535234	0.25102231213719	0.302372925775615	0.500520021517658	0.378553246242155	0.223970448515682	0.254028320084104	0.563524851892511	0.91626070863149	0.171003143580004	0.619287775843867	0.956648744902566	2312	68357	1772	1428	857	559	390	249	40	37	27	22	25	20	61843	62187	62758	63056	63225	63366	7014	7017	7027	7032	7029	7034
C3_CANCER	50_60	FinnGen	I9_OTHHEART	0.402414719295351	-0.117318124684144	-0.328278786668155	-0.462388839696574	0.158386422157362	0.241402849455989	0.147590803332304	0.157544689269356	0.219230982714758	0.278161491226636	0.197137469865698	0.131903276661428	0.00639989223228538	0.456473845717175	0.134286464509012	0.0964519225140904	0.421725465127275	0.0672274353410281	5449	75608	4198	3341	2053	1389	999	625	125	98	72	72	74	58	68300	69157	70445	71109	71499	71873	8434	8461	8487	8487	8485	8501
C3_CANCER	50_60	FinnGen	I9_PAD	0.306254263440785	0.798590411068361	0.388381561341976	0.58475123695067	0.401079297265941	0.591786327238264	0.354220037219504	0.230305045385544	0.354129419706645	0.40875678250475	0.447622689936994	0.267551165931186	0.387265162874921	0.000525258682789217	0.272762891938217	0.152556264189759	0.370241586907234	0.0269761834405154	841	82396	688	520	329	195	130	53	39	34	25	18	13	14	72920	73088	73279	73413	73478	73555	9590	9595	9604	9611	9616	9615
C3_CANCER	50_60	FinnGen	I9_PAROXTAC	0.231265667050905	0.262804496388498	-13.0472024720179	-0.28050990553049	1.16457822693524	0.120058523676713	0.448352950705555	0.354825056219302	345.9229019837	0.707854408826792	0.317695055161172	0.378556568253076	0.605985977858012	0.458900010984028	0.969913256192574	0.69189706218756	0.000246652442602775	0.751131173982573	744	41097	531	447	280	184	151	107	18	17	9	13	15	7	38533	38617	38784	38880	38913	38957	2759	2760	2768	2764	2762	2770
C3_CANCER	50_60	FinnGen	I9_STR	0.516908104868981	0.403017084278388	-0.468051053799808	0.105876910987604	-0.627486401967216	0.324964580205728	0.259095575469144	0.224520258026328	0.447665912016978	0.40875779843122	0.577669878628131	0.267515183647689	0.0460376469680187	0.0726514141683862	0.295775077128296	0.795618929510268	0.277374146935518	0.224460727548072	1434	81540	1148	872	535	340	238	138	43	35	19	19	15	14	72277	72553	72890	73085	73187	73287	9506	9514	9530	9530	9534	9535
C3_CANCER	50_60	FinnGen	I9_STR_EXH	0.552599740760109	0.457345983134674	-0.58872270198385	0.240709917348173	-0.481844604137994	0.322375989722936	0.268115604924217	0.230299378048442	0.500402123034299	0.40875923621296	0.577670890278575	0.301753212712648	0.0392982441569076	0.0470471060671346	0.23939544828311	0.555942138878283	0.404215549738649	0.285365733111328	1266	81748	1013	784	483	293	203	120	40	31	16	17	13	11	72417	72646	72947	73137	73227	73310	9544	9553	9568	9567	9571	9573
C3_CANCER	50_60	FinnGen	I9_STR_SAH	0.572327849395465	0.327631569794528	-0.394569305044825	-0.0311338897626816	-0.796399329748337	0.350889440084096	0.243499908013845	0.2245297235027	0.408746436797423	0.408770890546729	0.577671147333725	0.250275790097407	0.0187520735853665	0.144512768232521	0.334386768896397	0.939288110162882	0.168006429142567	0.160911926933995	1583	81055	1254	950	595	393	282	166	46	36	21	19	16	16	71903	72207	72562	72764	72875	72991	9435	9445	9460	9462	9465	9465
C3_CANCER	50_60	FinnGen	I9_VARICVE	-0.29404654022458	-0.00163755960829046	0.362252704775266	0.0817870901653567	-0.123528300438256	0.0711829228420545	0.447919614214073	0.302332651893408	0.278253575154154	0.354285488171792	0.354199772529728	0.143335141744751	0.511520685415563	0.995678345914572	0.192957483683286	0.817430710305326	0.727274608706281	0.619457909093675	1477	74799	966	818	645	511	423	328	35	40	45	43	46	49	66295	66443	66616	66750	66838	66933	8980	8975	8970	8972	8969	8966
C3_CANCER	50_60	FinnGen	I9_VHD	0.500465016076755	0.426775127167779	-0.541672055154352	-0.55808754849536	-0.214326676028135	-0.0948962642974339	0.317131150067887	0.289514150883804	0.577769021760167	0.707445494406451	0.577729014904896	0.378256119147873	0.114542386052878	0.140452513749206	0.348489323906047	0.430183842505135	0.710651440525943	0.801908177214568	957	68430	751	545	347	226	157	108	28	19	10	9	9	7	61577	61783	61981	62102	62171	62220	7031	7040	7049	7050	7050	7052
C3_CANCER	50_60	FinnGen	I9_VTE	0.940879116132338	-0.674465680013662	0.144957313989683	-1.43170554700267	-0.854879655312741	0.413177598473583	0.243566135320764	0.44767354198506	0.378503325134405	1.00022681623675	0.707383508715175	0.229672568149877	0.000112034770688861	0.131912803969814	0.701738294665091	0.152321083233856	0.226851362932565	0.0720209891427212	1201	83780	912	716	436	284	205	146	30	18	17	16	19	19	73726	73922	74202	74354	74433	74492	10313	10325	10326	10327	10324	10324
C3_CANCER	50_60	FinnGen	ILD_FOR_EXCL	0.0731524197037594	-0.0155797983644327	-0.269996873900813	0.501260110435436	-0.710905168777665	0.257210611904305	0.577776963679646	0.500419366714257	0.707394960830603	0.577726464209409	1.00022434201083	0.333513826196185	0.899248974476253	0.975163086207102	0.702700451019697	0.385589999910364	0.477241823145314	0.44057995521121	535	85180	390	309	184	121	95	79	12	11	9	8	6	9	74723	74804	74929	74992	75018	75034	10590	10591	10593	10594	10596	10593
C3_CANCER	50_60	FinnGen	ILD_SYST_AUTO_DISEASES	0.681158080685504	0.278956473744451	0.422044125439184	-0.525230567470834	-0.0482559631129109	-0.228206339624771	0.214596509946737	0.209709098148951	0.230503112219668	0.408877200931832	0.289394140129095	0.186051815380113	0.00150284286821394	0.183450135897625	0.0671051232514328	0.198943287629135	0.86756814797818	0.219982705473134	2409	78448	1609	1375	942	728	594	460	67	58	48	35	37	29	69311	69545	69978	70192	70326	70460	9870	9879	9889	9902	9900	9908
C3_CANCER	50_60	FinnGen	J10_ASTHMA	0.289244566020204	-0.0820382130907177	0.135038585793798	0.318877237519154	0.365613557579933	0.132790198212882	0.244341608201304	0.244041975363728	0.268687641602615	0.278768299965873	0.251439489091835	0.174820926985188	0.236503633837556	0.736746931377188	0.615255534604564	0.252673771627789	0.145923658912146	0.447506640591201	2757	51896	2032	1589	1033	752	593	409	55	46	42	43	46	33	47494	47937	48493	48774	48933	49117	5072	5081	5085	5084	5081	5094
C3_CANCER	50_60	FinnGen	J10_ASTHMA_EXMORE	0.276997905299829	-0.0960391336258108	0.121441234074999	0.305767217104868	0.350953149874353	0.122348667609671	0.244377044093167	0.244074277919099	0.26871625805859	0.278794801196486	0.25146663601933	0.174859048866472	0.257010307971125	0.693962612574813	0.651318619083612	0.27275223150724	0.162827418898104	0.484115422655005	2757	50198	2032	1589	1033	752	593	409	55	46	42	43	46	33	46175	46618	47174	47455	47614	47798	4693	4702	4706	4705	4702	4715
C3_CANCER	50_60	FinnGen	J10_ASTHMA_INCLAVO	-0.0605152864081626	-0.164872000379132	0.0667837769125415	0.180185980038274	0.182400247703086	-0.0148375515644364	0.219506452473296	0.201144660247877	0.230461549528217	0.250984092161803	0.236642285817271	0.17449737145396	0.782787742810624	0.41240494631519	0.771982460950768	0.472807891407424	0.440834571494523	0.932237357962557	4347	76639	3347	2559	1375	990	760	489	74	62	52	48	48	33	67761	68549	69733	70118	70348	70619	9804	9816	9826	9830	9830	9845
C3_CANCER	50_60	FinnGen	J10_ASTHMA_MAIN	0.306289315991615	-0.35289478800443	0.110227104160103	0.349728051270842	0.462595212577317	0.0764327565628655	0.278965224335859	0.317413863469762	0.302816076281459	0.302807310936044	0.25963696708569	0.186400882629555	0.272227187223487	0.266232207227565	0.71585294822021	0.248109891398759	0.0747981491092461	0.681772911349137	2108	51177	1510	1242	819	606	493	350	42	37	37	38	41	29	46828	47096	47519	47732	47845	47988	4905	4910	4910	4909	4906	4918
C3_CANCER	50_60	FinnGen	J10_ASTHMA_MAIN_EXMORE	0.293750091293528	-0.367133463098717	0.0965056491016056	0.336004136918104	0.44759635176453	0.0660717116960717	0.27899747944079	0.317439676084137	0.302842636588402	0.302833560790873	0.259663767121768	0.18643998176867	0.292397266547394	0.247458055770362	0.749979805904126	0.267199878481712	0.0847523353811646	0.723049655927334	2108	49479	1510	1242	819	606	493	350	42	37	37	38	41	29	45509	45777	46200	46413	46526	46669	4526	4531	4531	4530	4527	4539
C3_CANCER	50_60	FinnGen	J10_ASTHMA_OTHER_THAN_NONALLERGIC	0.460156275645473	-0.11274500957234	0.052017838188505	0.0496113931707016	0.154209881117836	-0.32952232872581	0.219426162892318	0.243426638979144	0.278175564474034	0.316966282670476	0.278112968890897	0.242911716957626	0.0359856640223973	0.643251076669612	0.851663429997771	0.87562357701807	0.579245955997435	0.174923663332827	2602	80569	1917	1488	971	699	556	387	56	39	29	26	28	17	71065	71494	72011	72283	72426	72595	10133	10150	10160	10163	10161	10172
C3_CANCER	50_60	FinnGen	J10_CHRONRHINITIS	-0.859146205054945	-0.560579121486964	-0.386662931601483	0.178831485552216	0.211119615666255	0.0932866121727001	0.707702155440483	0.500627240933531	0.577919288900747	0.500609051032331	0.447861078797323	0.333680948441891	0.224749996701397	0.262818805833916	0.503456926327625	0.720921252370295	0.637358458832104	0.779808738216218	1006	65395	721	599	376	259	206	144	10	12	13	13	11	9	56728	56850	57073	57190	57243	57305	8942	8940	8939	8939	8941	8943
C3_CANCER	50_60	FinnGen	J10_CHRONSINUSITIS	-0.107227690650383	-0.914616147010473	-0.557756153409343	0.0543885024945892	0.179506504039659	0.0481099607884319	0.500795828897905	0.577904016703403	0.57787626807602	0.500585355531283	0.408871079171098	0.258496655702384	0.830457703010668	0.113502698868202	0.334453330630472	0.913480253920403	0.660640092734686	0.852355016843695	934	65373	633	572	414	284	235	169	16	14	16	16	17	15	56716	56777	56935	57065	57114	57180	8942	8944	8942	8942	8941	8943
C3_CANCER	50_60	FinnGen	J10_CHRONTONSADEN	1.17138194312804	-0.228737355047303	-0.00860936673629943	-10.9534412407362	-1.04441657670095	0.288242925960107	0.448144201356895	0.707627690724982	0.707621370543346	174.527290696558	1.00029892879454	0.24280647951652	0.0089528202654466	0.746509444347538	0.990292674000706	0.949957123474903	0.296437060871713	0.235176233040297	427	65126	235	203	155	132	129	115	9	6	10	12	14	17	56404	56436	56484	56507	56510	56524	8905	8908	8904	8902	8900	8897
C3_CANCER	50_60	FinnGen	J10_COPD	1.36436557947955	0.211875138020162	0.473763730272844	0.678813380479321	0.125794161007633	0.942319407488794	0.205386669234869	0.30224290354089	0.354178594275996	0.408786071292091	0.577688095691852	0.408486439758418	3.07545377938561e-11	0.483297104460522	0.18101356492636	0.0968020537016317	0.827620426449956	0.0210628473598835	921	73724	781	582	336	192	108	41	48	30	21	15	9	6	64930	65129	65375	65519	65603	65670	8886	8904	8913	8919	8925	8928
C3_CANCER	50_60	FinnGen	J10_COPDNAS_INCLAVO	1.05800845138841	0.152734303316706	0.141723053309766	0.680477902367379	0.0251134888095781	1.00479285893319	0.209575575187221	0.278052737329622	0.378477035439597	0.378474599666479	0.577649847568812	0.408458339508236	4.45668913708661e-07	0.582799748506953	0.708064975147527	0.0721851426912703	0.965322669668739	0.0138950907181288	1218	84473	1042	772	425	234	125	48	49	31	20	15	8	6	74692	74962	75309	75500	75609	75686	9908	9926	9937	9942	9949	9951
C3_CANCER	50_60	FinnGen	J10_INFLUPNEU	1.19059729794541	-0.119525671379489	0.512365849499301	-0.0760017857102986	-0.0614295450851118	-0.336996005502405	0.143290221765499	0.21922745403878	0.205222736906153	0.334069737777273	0.316882155599965	0.242812641215377	9.65184757318329e-17	0.585606989265576	0.0125378655272462	0.820032827209624	0.846288543244654	0.165172087524498	2814	78996	2069	1672	1064	689	501	363	99	57	46	32	24	17	70162	70559	71167	71542	71730	71868	9480	9522	9533	9547	9555	9562
C3_CANCER	50_60	FinnGen	J10_LOWCHRON	0.622821408364474	-0.356166684477836	0.409434945222485	0.185049499933341	0.0354354796242981	0.230612100575102	0.163890950260896	0.214245748425197	0.180907597254535	0.236697429842803	0.236587221853077	0.134209321765413	0.000144568605558318	0.0964283414807326	0.0236217042034417	0.434333488636798	0.880940038089282	0.0857416064871879	3811	74904	2779	2329	1535	1053	804	543	100	76	78	67	67	56	66749	67199	67993	68475	68724	68985	9087	9111	9109	9120	9120	9131
C3_CANCER	50_60	FinnGen	J10_NASALPOLYP	-0.345894390804674	0.0699710132463105	0.651391926331135	-0.923002050315803	0.0336061683546389	0.0671538172890486	0.70762520214328	0.447856169321717	0.378688897871727	1.00028787089075	0.577779016587273	0.353811290727382	0.624976101819606	0.875847429313461	0.0854098730286191	0.356144580660001	0.953617679414916	0.849464893963054	511	65281	356	294	233	162	126	88	15	15	13	7	9	8	56505	56567	56628	56699	56735	56773	8916	8916	8918	8924	8922	8923
C3_CANCER	50_60	FinnGen	J10_PNEUMOBACT	1.22333398454634	-0.876389223966079	0.872122436185651	0.123607816046311	0.0348706532983052	-0.0189376226018436	0.259390186290964	0.577771073890623	0.302320614952271	0.500520106512706	0.500429230481205	0.378232812612457	2.40299396679881e-06	0.12930579658074	0.00391712078143294	0.804940154034429	0.944447176588822	0.960067647749845	808	74188	590	478	319	232	168	124	29	19	21	14	10	7	66337	66449	66608	66695	66759	66803	8040	8050	8048	8055	8059	8062
C3_CANCER	50_60	FinnGen	J10_PNEUMOBACTEROTH	1.21756789464099	-0.805501847915657	0.927897409669389	0.185949763268255	0.083693667306765	0.0722297203982022	0.268392756691917	0.577772317373654	0.30231680924953	0.500525234452982	0.500430394115001	0.378229085628328	5.71912942474414e-06	0.163272014341261	0.00214569502780754	0.710258254540359	0.867178557877099	0.848550522408942	761	74132	553	447	301	219	161	116	28	19	21	14	10	7	66280	66386	66532	66614	66672	66717	8032	8041	8039	8046	8050	8053
C3_CANCER	50_60	FinnGen	J10_PNEUMONAS	1.36116335999815	-0.0973711473857944	0.396243630967648	-0.5773813214625	-0.441642349141877	-0.44334545695712	0.150817226876643	0.250898623611105	0.25091611064853	0.500503696220064	0.447710472013893	0.30174401765454	1.79283545284224e-19	0.697949725310092	0.11429301467519	0.248663987348744	0.323914142850722	0.141757751710254	2157	78112	1583	1250	804	513	374	285	78	39	30	18	15	11	69340	69673	70119	70410	70549	70638	9268	9307	9316	9328	9331	9335
C3_CANCER	50_60	FinnGen	J10_PNEUMONIA	1.26142622664839	-0.191413881356299	0.509403150068223	-0.138341921754657	-0.121149054921834	-0.326383820077369	0.143243512623469	0.23662527505033	0.21424373497832	0.354251984393488	0.333941764875218	0.250274080251143	1.29498605138116e-18	0.418553958851937	0.0174219141652529	0.696153244491062	0.716765516334781	0.192197592766589	2609	79667	1916	1528	971	641	470	347	92	50	42	30	23	16	70725	71113	71670	72000	72171	72294	9543	9585	9593	9605	9612	9619
C3_CANCER	50_60	FinnGen	J10_PNEUMOPROBBAC	1.29881122747065	-0.198891342770603	0.550047518763287	-0.236491628511545	-0.202419990863051	-0.325311714016758	0.144645660422956	0.243424595701773	0.214237670361202	0.378616163148744	0.354128662938597	0.258471349616956	2.72589895632393e-19	0.413896857451959	0.0102445408865612	0.532219795302937	0.567592905274146	0.208175303689252	2479	80006	1811	1436	937	617	454	338	89	48	41	27	21	15	71019	71394	71893	72213	72376	72492	9566	9607	9614	9628	9634	9640
C3_CANCER	50_60	FinnGen	J10_RESPIRATORY	0.988912687057473	-0.0931460783228092	0.193606511825196	-0.153167399040549	0.0100874471721869	0.131260194451518	0.107005653848148	0.14246715767749	0.149834377586869	0.201791861641589	0.170880273605258	0.0915827208428864	2.42642543878554e-20	0.51323591473507	0.196309776826057	0.447830691252446	0.952926420452369	0.151788714255244	7584	48150	5317	4442	3004	2195	1712	1264	212	151	147	130	135	122	43549	44424	45862	46671	47154	47602	6656	6717	6721	6738	6733	6746
C3_CANCER	50_60	FinnGen	J10_SEPTDEV	-1.37143780052991	-1.83315563043597	-0.859606356106678	0.00154691519094979	-0.912946475745555	0.107387215524692	1.00037314421868	1.00030234780198	0.707531124294093	0.500623651382506	0.707496243510533	0.242901923552471	0.17039794825755	0.0668618478794081	0.22438978926316	0.997534559583407	0.196915087146072	0.658416024819985	788	65234	514	432	306	248	204	179	9	11	13	15	14	17	56593	56675	56801	56859	56903	56928	8906	8904	8902	8900	8901	8898
C3_CANCER	50_60	FinnGen	J10_SINUSITIS	0.274151716296358	-0.0520972190191045	-0.275282676321632	0.222159129806204	0.298181009363115	0.65405817217994	0.409084862852093	0.378651117759511	0.500522806237831	0.447853285079539	0.408835703580785	0.24292853298065	0.502756727470924	0.890567356979508	0.582326043201437	0.61985675945722	0.465792547226091	0.0070942091693355	984	70265	688	551	397	291	218	150	22	21	21	22	19	17	60847	60984	61138	61244	61317	61385	9692	9693	9693	9692	9695	9697
C3_CANCER	50_60	FinnGen	J10_UPPERDIS	0.116537065114366	-0.456064342165537	-0.408932480956305	-0.474164904132746	-0.321108991628782	0.0736905421038421	0.230943197453524	0.243692286042251	0.278400475004545	0.317139102002835	0.259159085737927	0.120994605669177	0.613830295797965	0.0612790893903561	0.141869636314723	0.1348799265777	0.215329944875409	0.542497994547774	3632	66636	2381	2055	1469	1136	956	765	63	56	62	62	70	69	58585	58911	59497	59830	60010	60201	9239	9246	9240	9240	9232	9233
C3_CANCER	50_60	FinnGen	J10_UPPERINFEC	0.0849817801685574	0.0918338958011457	-0.302223742243654	0.197814132667907	0.379481564621789	0.253856801152932	0.259540721626777	0.214463945890887	0.33411014276331	0.317099013426252	0.278198915597331	0.21362096290491	0.743341625282996	0.668504042527052	0.365696834692928	0.532742849560014	0.172546927191263	0.234694938350465	2828	71509	2128	1703	1016	651	452	298	51	46	36	35	28	22	62185	62610	63297	63662	63861	64015	9973	9978	9988	9989	9996	10002
C3_CANCER	50_60	FinnGen	J10_VASOALLERRHIN	-11.9473576870299	-0.495853174303847	0.212984505816417	-1.29774488545591	-0.491854647173354	-0.27089048402627	221.326602867688	0.577926685250243	0.448129003499211	1.00035505616432	0.57788360062533	0.316566943173158	0.956950567137692	0.390900032261847	0.634590985832791	0.194533392354475	0.394696586441124	0.392156485871845	812	65226	475	415	322	281	261	211	9	12	11	10	13	10	56632	56692	56785	56826	56846	56896	8922	8919	8920	8921	8918	8921
C3_CANCER	50_60	FinnGen	J10_VOCALLARYNX	0.154047845580524	-1.10081054569201	-0.746820439274724	0.0300626150435195	-0.759274280841974	0.0359809577574672	0.33442686813456	0.500588383721446	0.500596655954007	0.378788727603502	0.500517020767953	0.218673819794025	0.645062373508165	0.0278755516961289	0.135735687236437	0.936742206640164	0.12927174843661	0.869304737681221	1584	65719	1073	909	625	482	387	308	24	19	20	20	20	21	57160	57324	57608	57751	57846	57925	9046	9051	9050	9050	9050	9049
C3_CANCER	50_60	FinnGen	JOINTPAIN	0.128526761549883	-0.223735684201082	0.661800662559359	-0.00829892871178043	-0.0522988454120037	-0.0580956496527179	0.269131135723478	0.268847466367444	0.215236305791404	0.354917268564067	0.317501016399863	0.21395684844494	0.632962093470592	0.405294336923505	0.00210669778389298	0.981344994079693	0.869164180938835	0.785983621360234	2855	46635	2046	1649	1009	666	577	444	42	41	40	29	28	22	41093	41490	42130	42473	42562	42695	6309	6310	6311	6322	6323	6329
C3_CANCER	50_60	FinnGen	K11_APPENDACUT	0.235270214789602	0.0965310229496067	-0.497303313500012	-0.642856325708426	-0.0538799013218376	-0.168493967192212	0.378782222278191	0.316981362758521	0.500521092022626	0.57782510340093	0.378507275125322	0.204414427336277	0.534518932525363	0.760722486045047	0.320431698861789	0.26590397050771	0.886804825742395	0.409782583563847	1184	78857	755	659	474	378	322	262	23	21	19	27	27	24	69113	69209	69394	69490	69546	69606	10150	10152	10154	10146	10146	10149
C3_CANCER	50_60	FinnGen	K11_APPENDIX	0.313425745865876	0.0431392345762763	-0.545164283786835	-0.398356434425728	-0.0953501089375397	-0.172139903346839	0.354422865451504	0.316979762973936	0.500511332464938	0.500547280577286	0.378508871485378	0.192745354961415	0.376519661556825	0.891746495074111	0.276059232996282	0.426124009288828	0.801110754242297	0.3718063265963	1245	78869	801	699	498	392	333	270	25	23	21	30	30	27	69132	69234	69435	69541	69600	69663	10156	10158	10160	10151	10151	10154
C3_CANCER	50_60	FinnGen	K11_CHOLELITH	0.763960248663952	0.206839147647777	0.375317497497372	-0.728777857975975	0.0740361480540159	0.0975385235414094	0.190475806997153	0.201165654865663	0.224669169309723	0.447742705719744	0.278075717253772	0.160557094945087	6.05135143692109e-05	0.303854305893593	0.0948137482611828	0.103594646255346	0.790050864193677	0.543518777516213	2662	77070	1931	1606	1061	760	578	389	77	66	55	44	47	39	68507	68832	69377	69678	69860	70049	9217	9228	9239	9250	9247	9255
C3_CANCER	50_60	FinnGen	K11_CHRONGASTR	0.436139520308478	0.439470930576782	0.750904062651028	0.830007105640937	0.210666537144904	0.495653244413496	0.447805785736586	0.35420041106125	0.378564467744136	0.447727696235241	0.577725653456566	0.333669623178292	0.330082391238847	0.21470148644842	0.0473052872865225	0.0637647410644531	0.715374136783352	0.137421721496958	582	73719	439	364	234	147	112	76	23	20	17	14	12	9	65154	65229	65359	65446	65481	65517	8685	8688	8691	8694	8696	8699
C3_CANCER	50_60	FinnGen	K11_CONSTIPATION	0.724471949707916	0.351494408973492	0.430660972179428	-0.0352565668054625	0.506847889729978	0.0895213345207624	0.197366076178012	0.190076578708802	0.236605828253449	0.378564982439976	0.289355683525163	0.236090226102274	0.000241885704544392	0.0644252940192933	0.0687343158357541	0.925798584651445	0.0798351946411288	0.704552181258186	2254	81706	1699	1467	913	555	377	240	73	56	39	28	24	18	72188	72420	72974	73332	73510	73647	10000	10017	10034	10045	10049	10055
C3_CANCER	50_60	FinnGen	K11_DENTOFACIAL_ANOMALIES	0.298687479937201	0.0366430000686398	-0.086209453673176	0.352259141330392	0.425295907871464	-0.197475453813722	0.448318052464959	0.409168058786983	0.500772107390607	0.448138274322815	0.378863877734739	0.353983556515098	0.505257623014714	0.92864093369592	0.863317194792142	0.431838128743946	0.26162612398689	0.576935768420797	891	57615	572	513	361	276	246	180	20	17	18	17	14	8	49825	49884	50036	50121	50151	50217	8089	8092	8091	8092	8095	8101
C3_CANCER	50_60	FinnGen	K11_DIVERTIC	0.435569280081052	-0.200424989706008	0.144986085705685	0.0740341569601725	0.171463025985786	-0.281981041468145	0.224907832775586	0.259148835279356	0.278246765389659	0.354262436482576	0.333950779659846	0.333621703261801	0.0527873117699276	0.439287332589891	0.602317899380705	0.834462985617853	0.607644958261545	0.397992526355644	2356	72040	1900	1488	891	554	376	204	52	35	33	24	18	9	64071	64483	65080	65417	65595	65767	8373	8390	8392	8401	8407	8416
C3_CANCER	50_60	FinnGen	K11_ENERCOLNONINF	0.710233299389888	-0.116681903204288	0.270086088613988	-0.19257254267426	-0.768680848908045	-0.272623925816891	0.334182673105648	0.408843740002669	0.408827082789623	0.577804906768411	0.707395296866681	0.316417465015022	0.0335628698339446	0.775341642626804	0.508845462537175	0.738920683745802	0.277197925341244	0.388910040584347	929	83576	641	534	349	264	208	151	20	18	14	9	9	10	73369	73476	73661	73746	73802	73859	10475	10477	10481	10486	10486	10485
C3_CANCER	50_60	FinnGen	K11_FISSANAL	0.331038309875078	-0.420860876762503	-0.134089983454561	-1.03389444285584	-0.140860168771666	-0.234420140403257	0.50075324220932	0.5778318823131	0.57786487329192	1.00028223581575	0.577762870876983	0.301738154985308	0.508560554053907	0.466402512830489	0.816503964525307	0.301321925815462	0.807383601117426	0.437218225322886	603	69309	404	348	250	194	156	118	8	6	8	7	12	11	61694	61750	61848	61904	61942	61980	7806	7808	7806	7807	7802	7803
C3_CANCER	50_60	FinnGen	K11_FISTULA	0.255641753599554	-0.480837360363799	-0.19141582613353	-1.08640288139737	-0.185504537982085	-0.264312919555261	0.50060052392156	0.577739098859536	0.577764520912026	1.00023092686366	0.577683150042642	0.301681545370215	0.609582033314601	0.405254176228349	0.740414701178783	0.277411723122048	0.748120864845298	0.380958163220333	628	84645	424	362	260	202	162	121	8	6	8	7	12	11	74275	74337	74439	74497	74537	74578	10566	10568	10566	10567	10562	10563
C3_CANCER	50_60	FinnGen	K11_FUNCDYSP	0.523800693493193	-0.201876549248971	-0.307774962749112	0.747484036550054	0.594279284392705	-0.162508156837474	0.378841711406564	0.447789792201007	0.577821649352425	0.408918994487111	0.408811234293237	0.378218975745189	0.166776095871728	0.652112919112958	0.59427796713043	0.0675568502546689	0.146036016323407	0.667437999150105	865	73475	625	512	327	215	161	129	25	21	21	19	13	7	65061	65174	65359	65471	65525	65557	8629	8633	8633	8635	8641	8647
C3_CANCER	50_60	FinnGen	K11_GALLBILPANC	1.04800845883889	-0.0131577077202701	0.469322911610474	-0.597593321705906	0.183878246450891	0.102187843299122	0.147731727899429	0.201136108425411	0.193643158619503	0.378567511112277	0.236520299333997	0.14787803224453	1.30292801016861e-12	0.947842040822416	0.015365478286552	0.11443592949512	0.436904444955125	0.489548019849979	3261	77802	2370	1954	1278	902	691	457	106	78	72	57	58	46	69137	69553	70229	70605	70816	71050	9450	9478	9484	9499	9498	9510
C3_CANCER	50_60	FinnGen	K11_GASTRODUOULC	1.22125289262949	0.444713756283343	-0.582976397505344	1.16952948936583	-0.109913992039747	0.203239035048642	0.278261015519039	0.33399112495187	0.707423530838783	0.378590322410247	0.707396596565627	0.378169844950761	1.13938384714058e-05	0.183020042402907	0.409891843130331	0.00200717224112824	0.876523189176019	0.590972058434686	620	73829	483	377	233	137	94	73	30	18	10	13	7	7	65210	65316	65460	65556	65599	65620	8726	8738	8746	8743	8749	8749
C3_CANCER	50_60	FinnGen	K11_GIDISEASES	0.727852021930005	0.119643524092646	0.0375062212033783	-0.194872973847906	-0.0596015134693738	-0.0170818922127896	0.0940297402333893	0.100742194443856	0.121643234960686	0.153157686687041	0.12945792120545	0.0703425784320245	9.89039328626945e-15	0.234982845074634	0.757831474702501	0.203242318580289	0.645234198415841	0.808130443535877	12888	46032	8956	7533	5186	3872	3116	2269	326	263	251	245	244	211	44073	45496	47843	49157	49913	50760	5565	5628	5640	5646	5647	5680
C3_CANCER	50_60	FinnGen	K11_HERING	-0.0262929829179296	0.102424840669206	-0.298905888719352	-0.336604890333155	-0.514103586971474	-0.172003734619913	0.289711874722901	0.214411248681242	0.302381638276776	0.354323127136567	0.354216268900434	0.153033131316181	0.927686768792594	0.632861794895005	0.322905180724034	0.342115236095772	0.146673149720883	0.261028286856414	1913	75665	1348	1148	856	619	487	330	52	49	43	44	45	43	67318	67518	67810	68047	68179	68336	8860	8863	8869	8868	8867	8869
C3_CANCER	50_60	FinnGen	K11_HERNIA	0.198403319024891	0.0105732704010524	-0.287079432080078	-0.221852848618788	-0.585690177853559	-0.119470450732081	0.190424490204492	0.168065422040328	0.230472782928447	0.259139043439696	0.289413395341096	0.125583812167125	0.297457940209867	0.949836870218785	0.212907244373739	0.391934116003705	0.0429995026287757	0.341441720702011	3901	77013	2802	2334	1623	1134	859	592	93	81	68	69	69	64	68871	69339	70050	70539	70814	71081	9148	9160	9173	9172	9172	9177
C3_CANCER	50_60	FinnGen	K11_IBD	0.914038299045562	0.320106368550438	0.47477014114982	-0.281129800157608	-0.516998227475579	-0.272138189886143	0.378769953333747	0.408847764096692	0.4478001685823	0.707530813934565	0.707407680725376	0.353723904563582	0.0158142111104587	0.433657893837802	0.289041023830029	0.691117268504395	0.464879998427432	0.441684381309188	604	84376	390	325	230	186	155	120	16	15	11	7	8	8	74016	74081	74176	74220	74251	74286	10558	10559	10563	10567	10566	10566
C3_CANCER	50_60	FinnGen	K11_IBS	0.0784273267400968	-0.282269329320998	0.56406198900506	0.204455568564156	0.228026401226007	0.600099425017692	0.500765405001049	0.500590650911365	0.408934007716518	0.577873681605557	0.500538192671275	0.301973050522728	0.875548354378288	0.572840869246936	0.167787722365536	0.723483767225871	0.648704656341803	0.0468934229346682	791	69513	576	463	284	193	161	120	16	15	14	10	12	11	61885	61998	62177	62268	62300	62341	7827	7828	7829	7833	7831	7832
C3_CANCER	50_60	FinnGen	K11_ILEUS	1.76362781207359	0.479507470701133	-0.181548410960379	0.639381463198572	0.0759234491582853	0.106381572086752	0.25946085780104	0.408861200434093	0.707496731744898	0.577833781842062	0.70743883458169	0.378140551206434	1.06613591184252e-11	0.240880869592723	0.797482392087728	0.268503887756358	0.914533869896608	0.778458740758699	477	69952	345	272	173	111	85	54	26	13	9	7	7	7	61968	62041	62140	62202	62228	62259	8090	8103	8107	8109	8109	8109
C3_CANCER	50_60	FinnGen	K11_INTESTOTH	0.663513847413226	-0.114700963987391	-0.0120352941115044	0.0120148546969165	-0.118024170746415	-0.0373268059406674	0.134616746235778	0.168064213370791	0.201170912274739	0.23671030381661	0.236557826452073	0.129560642869248	8.26895877091073e-07	0.494933605777493	0.952294046963255	0.959518651406559	0.617833540004234	0.773267919624595	5506	74427	4247	3334	1932	1275	950	606	126	82	76	65	64	60	66426	67339	68741	69398	69723	70067	9134	9178	9184	9195	9196	9200
C3_CANCER	50_60	FinnGen	K11_LIVER	1.07071817170552	0.803862969724924	0.140679018130741	0.275755101168566	0.269104965411065	0.499973014912364	0.243582023804335	0.243441194981737	0.447715538831331	0.500420782044036	0.500407311714985	0.301747693655261	1.10406599244408e-05	0.000959697543152204	0.753357614996243	0.581601825191345	0.590734568917763	0.0975348284828456	1100	84388	858	613	336	207	139	87	43	29	19	15	14	11	74063	74308	74585	74714	74782	74834	10524	10538	10548	10552	10553	10556
C3_CANCER	50_60	FinnGen	K11_OESSTODUO	0.622079068658779	-0.117844569610583	-0.312993778115554	0.1433290249132	0.00360433869080506	-0.18474810405346	0.150841533276638	0.178021794375593	0.236650248905584	0.224623308282329	0.2244851516739	0.156671622256047	3.72256842188619e-05	0.507992311721998	0.18596821082453	0.52341759328407	0.987189697790284	0.238316190375924	4634	76956	3424	2801	1825	1232	935	687	110	76	67	63	56	41	68730	69353	70329	70922	71219	71467	9326	9360	9369	9373	9380	9395
C3_CANCER	50_60	FinnGen	K11_ORAL	0.163946210156156	-0.0387720272396659	-0.23522441625694	-0.16427413141424	0.112218449817612	-0.0516523464767083	0.113522379482102	0.105910937680758	0.151045988311028	0.184220548124844	0.173108096315266	0.172118032219943	0.148689686542653	0.714304315847834	0.119398491973508	0.372540166396596	0.516819059646821	0.764102097851492	13962	64582	10815	8743	5229	3020	1888	861	237	177	110	85	63	34	58020	60092	63606	65815	66947	67974	9472	9532	9599	9624	9646	9675
C3_CANCER	50_60	FinnGen	K11_OTHANRECT	0.765416342601251	0.458292800952129	-0.0462320921013989	-0.214196703615645	-0.0281333695509558	0.321674783882072	0.354519589814685	0.354291989117086	0.577827243628086	0.707520929403312	0.577755685904009	0.333571129663753	0.0308482963449616	0.195822465068098	0.936229117714184	0.762086053997916	0.961162972425684	0.334877294804019	712	69992	538	422	240	176	148	86	23	16	11	9	8	9	62108	62224	62406	62470	62498	62560	8035	8042	8047	8049	8050	8049
C3_CANCER	50_60	FinnGen	K11_OTHDIG	1.39260476071569	0.423371743275029	0.0523125030434412	-0.0336812047812067	-0.484994195456311	0.147712582126649	0.209690587869743	0.278115085849671	0.408764220421947	0.500443540938533	0.577686325209312	0.301805658361296	3.11062704913298e-11	0.127936496344121	0.898167011279932	0.946340722260313	0.401163033966069	0.624537679414722	1094	84545	787	632	407	288	234	154	43	27	18	15	12	11	74410	74565	74790	74909	74963	75043	10399	10415	10424	10427	10430	10431
C3_CANCER	50_60	FinnGen	K11_OTHGASTR	0.56805288867318	0.0545013955289069	-0.0786985409900921	-0.798708549836551	0.619301729250708	0.0329940314691053	0.447854592592048	0.447735249353362	0.577772895973087	1.00027117169904	0.447690929854176	0.378175729057792	0.20465982519104	0.90311535876418	0.891655140244107	0.424585021379333	0.166565459142397	0.930476581734436	545	73442	391	342	238	162	120	89	12	8	7	8	12	7	64928	64977	65081	65157	65199	65230	8656	8660	8661	8660	8656	8661
C3_CANCER	50_60	FinnGen	K11_PULPITIS_1	-0.0966997140765817	-0.210581493605529	-0.377973890416355	0.0951548945531944	-0.173847325546162	-0.439490093429324	0.133844849684719	0.11497380089925	0.152738173761837	0.149554079341344	0.197582206369727	0.408586384898201	0.470001772610171	0.0670168986161691	0.013336590168989	0.524608644877993	0.378927902032	0.282090224227049	12413	67904	9264	7940	5345	3520	2189	606	188	148	102	74	30	6	60928	62252	64847	66672	68003	69586	9937	9977	10023	10051	10095	10119
C3_CANCER	50_60	FinnGen	K11_PULPITIS_2	0.136685769450489	-0.156545293396974	-0.286755861746241	-0.156991612475914	-0.0883110319029614	-0.448604257384608	0.103483159572175	0.0924961093484592	0.110579535100339	0.118025720785538	0.124118177788112	0.316938089698499	0.186551261316672	0.0905596844418493	0.00950849277820354	0.183469691702283	0.476769717441654	0.156941925299448	19320	53108	12905	11687	9394	7335	5118	1562	333	271	196	144	74	10	50056	51274	53567	55626	57843	61399	9134	9196	9271	9323	9393	9457
C3_CANCER	50_60	FinnGen	K11_PULPITIS_4	-0.0972762040511148	-0.211701687092503	-0.378732454649684	0.0935175747118372	-0.176277957867516	-0.446388029272126	0.133842173178071	0.114971934144589	0.152735962361446	0.149549724212209	0.197579114435924	0.408587786309814	0.467349798769884	0.0655726845880394	0.0131509649941562	0.531756048907083	0.372291514186943	0.274607076338316	12417	67885	9265	7944	5346	3522	2191	610	188	148	102	74	30	6	60912	62233	64831	66655	67986	69567	9937	9977	10023	10051	10095	10119
C3_CANCER	50_60	FinnGen	K11_PULP_PERIAPICAL	0.37237208266659	-0.501365968051376	0.142680410864696	0.498619665245431	0.134976197799206	0.116466948131526	0.302837499848252	0.409033607614273	0.409030028382204	0.447955911998291	0.500605275666285	0.353895172921319	0.218843103739894	0.220299188603018	0.727219755257665	0.265665541598911	0.787447996191625	0.74208000445265	1370	58066	1078	858	451	231	179	122	29	18	16	13	10	8	50056	50276	50683	50903	50955	51012	8273	8284	8286	8289	8292	8294
C3_CANCER	50_60	FinnGen	K11_PULP_PERIAPICAL_INCLAVO	-0.0941759992535213	-0.207570919985522	-0.398845239337363	0.0978236545499735	-0.17134902646566	-0.19375292920398	0.133850512229656	0.114978861213431	0.1544624366834	0.14956326473541	0.197586974552907	0.353941148148262	0.481687594543678	0.0710283184560935	0.00981867911506517	0.513071834204322	0.385827994299295	0.58409319513466	12388	67754	9240	7918	5329	3511	2183	607	188	147	102	76	32	8	60798	62120	64709	66527	67855	69431	9916	9957	10002	10028	10072	10096
C3_CANCER	50_60	FinnGen	K11_REFLUX	0.272121541828008	-0.523234228460618	-0.607120241751822	-0.294049310976373	-0.182830349391626	-0.278176911943236	0.243760314429538	0.302334105272989	0.378642151603711	0.378622667214652	0.333971903610121	0.242947421247868	0.264272847573035	0.0835143797696659	0.108843215226057	0.437377737382402	0.584074896330268	0.252205551827342	2554	74523	1891	1543	988	685	528	374	37	27	26	24	22	17	66319	66667	67222	67525	67682	67836	8830	8840	8841	8843	8845	8850
C3_CANCER	50_60	FinnGen	K11_UMBHER	0.0218472339066377	-0.254806043408933	-0.157678370695752	-0.0639837764997702	-0.402556781957123	-0.165142397398831	0.4090513825214	0.378676499286068	0.447837147404762	0.500525110020052	0.577765516259651	0.333623042495611	0.957405628142475	0.501019939635745	0.724771790056828	0.898280896733319	0.485960715235749	0.620602254597959	968	74022	700	599	395	259	191	126	21	19	15	11	11	9	65696	65797	66001	66137	66205	66270	8573	8575	8579	8583	8583	8585
C3_CANCER	50_60	FinnGen	K11_VENTHER	0.584290566675371	-0.228945104345526	-0.565663958652802	0.211016685572296	-11.0119904626608	-0.00551418481868653	0.408942980021439	0.500480610150036	0.707474382258875	0.577800388815964	154.449478375354	0.37815222958536	0.153066761624881	0.647347275051061	0.423969259253293	0.714956972247036	0.9431603213007	0.988365725033808	611	74092	442	351	247	168	116	81	13	8	6	7	7	7	65605	65696	65800	65879	65931	65966	8643	8648	8650	8649	8649	8649
C3_CANCER	50_60	FinnGen	KNEE_ARTHROSIS	-0.327106110795591	-0.124603266047668	-0.181686836624883	-0.110581528571343	0.164039262867521	-0.129849652959063	0.236920571626444	0.175483869822741	0.219311461952206	0.250948252921643	0.209507923054168	0.180080304813973	0.167384363899383	0.477669793953214	0.407420202092287	0.659462992005521	0.433642362506034	0.470869359957435	4476	66931	3556	2868	1798	1184	865	509	86	85	68	59	49	31	59675	60363	61433	62047	62366	62722	8090	8091	8108	8117	8127	8145
C3_CANCER	50_60	FinnGen	KRA_PSY_ANXIETY	0.371090010564797	0.208574583628735	-0.109671018651723	-0.16417646176418	-0.511496400298864	-0.226541589461736	0.237152178033812	0.214448992344398	0.302411734109745	0.35429460673552	0.37854937372765	0.224004326003039	0.11763546673197	0.330748679594462	0.716862887876167	0.643085079967231	0.176630963011576	0.31186001911968	2747	78734	1922	1573	1025	729	598	448	56	45	34	27	24	20	69197	69546	70094	70390	70521	70671	10306	10317	10328	10335	10338	10342
C3_CANCER	50_60	FinnGen	KRA_PSY_ANXIETY_EXMORE	0.352711837643377	0.191315181473541	-0.127427465219474	-0.180744970371935	-0.530345792937388	-0.254680135983835	0.237455531604887	0.214707970471354	0.30259882134976	0.354449639960686	0.378672509328374	0.224086358849874	0.137443034390174	0.372903235501867	0.673674577385479	0.610099583487318	0.161351834552532	0.255736186407428	2747	64056	1922	1573	1025	729	598	448	56	45	34	27	24	20	56789	57138	57686	57982	58113	58263	8036	8047	8058	8065	8068	8072
C3_CANCER	50_60	FinnGen	KRA_PSY_ANYMENTAL	0.593932546233471	-0.167217203056324	-0.174291823146168	0.16093233398517	-0.298972170228573	-0.0819452265059016	0.14372135763035	0.170620442321449	0.205451943061671	0.19749458991183	0.224660078539209	0.126665441629954	3.58794915708651e-05	0.32705959100064	0.396252110947792	0.415146966148417	0.183262830394101	0.517669316546006	5786	68637	4043	3359	2199	1601	1313	996	128	96	89	85	70	63	61166	61850	63010	63608	63896	64213	9086	9118	9125	9129	9144	9151
C3_CANCER	50_60	FinnGen	KRA_PSY_MOOD	0.421179084414082	-0.202143624538049	-0.389148957602971	0.148149712666232	-0.137349446536469	-0.0615721055563233	0.201615445015317	0.219387332661895	0.278242092749118	0.243529094008952	0.250839783857741	0.158625524535437	0.0367057498695457	0.356841304712211	0.161933433621314	0.54295866497887	0.583995116937741	0.69789752992806	3557	76497	2409	2060	1465	1079	888	656	67	58	52	52	48	40	67473	67822	68417	68803	68994	69226	10105	10114	10120	10120	10124	10132
C3_CANCER	50_60	FinnGen	KRA_PSY_MOOD_EXMORE	0.414303651587817	-0.209854405293858	-0.396596829527849	0.141580687612759	-0.144743917724608	-0.0857382104104395	0.20192139179204	0.219602668604506	0.27840661923036	0.243710910460872	0.250994396518217	0.158716150221235	0.0401884581602988	0.33926953950935	0.15429492718952	0.561282907644064	0.564154382591825	0.589060215949027	3557	64315	2409	2060	1465	1079	888	656	67	58	52	52	48	40	57299	57648	58243	58629	58820	59052	8097	8106	8112	8112	8116	8124
C3_CANCER	50_60	FinnGen	KRA_PSY_PERSON	0.806364595429645	-0.0600470467111075	0.0694636139829586	0.221504211072766	-0.522389868918948	-0.290719452740621	0.500732808772844	0.577816349812038	0.57778600333806	0.577752802754789	0.707398407700556	0.408444304823087	0.107317322741795	0.917232324917087	0.904305885300324	0.701431176222478	0.460231152152857	0.476605620741023	458	84242	260	243	207	173	157	124	14	11	8	7	7	6	73783	73800	73836	73870	73886	73919	10643	10646	10649	10650	10650	10651
C3_CANCER	50_60	FinnGen	KRA_PSY_PERSON_EXMORE	0.835084924938233	-0.0308954899443557	0.0929181466535503	0.252159058749171	-0.502455361356248	-0.299509990896325	0.501008839591958	0.577987440726396	0.577943890925476	0.577896137034156	0.707501430278721	0.408507380860177	0.0955528339296155	0.95737052649962	0.8722716824583	0.662590242183612	0.477590772703976	0.463447831797537	458	63229	260	243	207	173	157	124	14	11	8	7	7	6	55592	55609	55645	55679	55695	55728	7821	7824	7827	7828	7828	7829
C3_CANCER	50_60	FinnGen	KRA_PSY_SUBSTANCE	0.452955115680334	-0.262727881790914	-0.0817028345811905	0.220610432629191	-0.0476255754271978	0.21258792921358	0.259274425346803	0.302271768020988	0.334035737434386	0.334053685318677	0.354169572442253	0.208908584550647	0.0806355353606946	0.384749939675659	0.806771511731756	0.508994524085759	0.893030054700468	0.30886227607863	1743	81414	1227	990	684	477	380	287	45	35	33	29	27	23	71700	71937	72243	72450	72547	72640	10185	10195	10197	10201	10203	10207
C3_CANCER	50_60	FinnGen	KRA_PSY_SUBSTANCE_EXMORE	0.468429471251311	-0.248554472846598	-0.0682493055040434	0.235713422465866	-0.0338479060978087	0.200974653995938	0.259578412070175	0.302482358292064	0.334229349067323	0.33425303087583	0.354342415679814	0.209001878796559	0.0711407556157177	0.411238777918751	0.838197977221234	0.480689159869036	0.923899297972365	0.336254304663154	1743	64485	1227	990	684	477	380	287	45	35	33	29	27	23	56963	57200	57506	57713	57810	57903	7993	8003	8005	8009	8011	8015
C3_CANCER	50_60	FinnGen	L12_DERMATITISECZEMA	0.293474878993075	0.0706599350435237	-0.242939646859658	0.125445611012483	0.139112834083808	-0.241279294933144	0.201530249845966	0.197438583160314	0.289570345633025	0.278289213473991	0.250870957722718	0.208941255937117	0.145328386252049	0.720430787694184	0.401488443014137	0.652152263102715	0.57922337491758	0.248184231662492	3881	78348	2877	2238	1253	878	722	518	75	60	44	40	33	23	69184	69823	70808	71183	71339	71543	10093	10108	10124	10128	10135	10145
C3_CANCER	50_60	FinnGen	L12_DERMATITISNAS	0.704708524341985	-0.210965421228106	-0.183475721249008	0.547182870602392	0.318278893010262	-0.0218881250577684	0.219567307916659	0.289546602042898	0.354269467487978	0.289530054146379	0.302193904100954	0.258556909506258	0.00132950776158272	0.466242644480591	0.604528900668181	0.05877132573526	0.292236793908681	0.932535703387851	2091	77520	1530	1245	774	515	400	283	50	37	34	31	21	15	68087	68372	68843	69102	69217	69334	9944	9957	9960	9963	9973	9979
C3_CANCER	50_60	FinnGen	L12_DERM_NAS	0.717441438728968	-0.181761872066644	-0.103390405952549	0.610192221155504	0.373062605427759	0.0257004399672579	0.243796925487106	0.317047913050921	0.378647306637625	0.317042015237653	0.333970153485325	0.289005384713535	0.00325276371852378	0.566445207802165	0.784813240303007	0.0542742232292677	0.263971352805685	0.929139765830597	1689	77204	1228	1024	638	413	314	222	40	30	28	26	18	12	67738	67942	68328	68553	68652	68744	9887	9897	9899	9901	9909	9915
C3_CANCER	50_60	FinnGen	L12_DISORDSKINAPPENDIX	0.33672017654924	0.0484436506656759	-0.200965847976541	-0.173148556234124	-0.291188422102183	0.218749023519684	0.317175086816417	0.317015840657192	0.447738755076343	0.500496107619801	0.500425378869542	0.250326193267814	0.288407140972605	0.878546967044739	0.653542593654254	0.729377396602484	0.560646297853417	0.382196727842448	1461	83673	1058	841	474	341	264	214	26	23	16	18	15	16	73495	73712	74079	74212	74289	74339	10555	10558	10565	10563	10566	10565
C3_CANCER	50_60	FinnGen	L12_INFECT_SKIN	0.858635400403602	0.234083473963187	-0.379960080273259	-0.961970033461659	-1.07536775309813	-0.317329828038809	0.224879359094364	0.259111114415005	0.447776979540668	0.707481762117998	0.707398602232949	0.333558787764939	0.000134426427906929	0.366308535085076	0.39613307641013	0.173921709376262	0.128467679787368	0.341428748421189	1603	82675	1175	941	574	375	281	188	38	24	12	9	10	9	72618	72852	73219	73418	73512	73605	10447	10461	10473	10476	10475	10476
C3_CANCER	50_60	FinnGen	L12_SKIN_SUBCUTAN	0.60296258209122	0.0250907350293492	0.0644642195459137	0.17942034452168	-0.0825495584055981	-0.452042039104593	0.122992255641819	0.140641773637804	0.170654739996332	0.184120344097119	0.190269208635816	0.146482244179786	9.46518518515273e-07	0.858407494652644	0.705618969446104	0.329821629828132	0.664392552591286	0.00202878913111986	7890	67690	5756	4506	2631	1906	1572	1155	178	132	104	83	63	47	60752	62002	63877	64602	64936	65353	8894	8940	8968	8989	9009	9025
C3_CANCER	50_60	FinnGen	M13_ADHCAPSULITIS	0.503632349724021	0.579695006968519	0.278025404981084	-0.0242492024446985	-0.3971303540121	0.49049980467722	0.378920598733282	0.289660717044207	0.378687802294538	0.500533861519506	0.577756815356576	0.28903751898462	0.1838071610729	0.0453611800376228	0.462838406649681	0.961360259883203	0.491852158046427	0.0896946099773994	795	59826	569	486	351	266	194	122	28	23	18	15	13	12	52040	52123	52258	52343	52415	52487	7984	7989	7994	7997	7999	8000
C3_CANCER	50_60	FinnGen	M13_ARTHROPATHIES	-0.308073301288168	-0.134624993354521	-0.033738610052639	-0.149372410619676	-0.140551215711411	-0.0766119766071192	0.158211094855933	0.116325023798722	0.129088518379456	0.156062643744561	0.141754599707497	0.0840153904855928	0.0515072339362295	0.247142639521156	0.793814692202552	0.338501085604932	0.321436224309981	0.361831751010409	11014	58367	7936	6658	4587	3313	2656	1858	202	206	194	185	173	145	53499	54777	56848	58122	58779	59577	7744	7740	7752	7761	7773	7801
C3_CANCER	50_60	FinnGen	M13_ARTHROSIS	-0.26210457393074	-0.122883912315902	-0.225742181190297	-0.215217445048954	0.111575666539955	-0.0146794495360661	0.175928313679498	0.134520615337571	0.173049756737125	0.205437362860743	0.170435294216781	0.135537623778531	0.13626700586991	0.360982251103856	0.192065574453605	0.294820102174312	0.512692363991994	0.913753480332485	7795	57415	6201	5011	3102	2042	1436	848	152	141	109	94	81	55	51453	52643	54552	55612	56218	56806	7404	7415	7447	7462	7475	7501
C3_CANCER	50_60	FinnGen	M13_ARTHROSIS_INCLAVO	-0.396667447135843	-0.295479888665094	-0.237690083360797	-0.155816867093901	0.0566442633908863	-0.0319393258148353	0.150850793698826	0.125870108535247	0.157592284848374	0.183790584974827	0.165597887070954	0.135423452734749	0.00855017211725879	0.0188999501902772	0.131488087611078	0.39655175990421	0.732306420096692	0.813550761312325	11937	68296	9972	7515	3823	2447	1633	895	181	157	122	102	83	55	61328	63785	67477	68853	69667	70405	8752	8776	8811	8831	8850	8878
C3_CANCER	50_60	FinnGen	M13_ARTHROSIS_KNEE	-0.315924242046884	-0.120172815114293	-0.177841504067658	-0.10641218231904	0.166111033775542	-0.132707060456195	0.237150734856989	0.175748054629568	0.219515331816673	0.251123939190869	0.209692820306466	0.180159605918456	0.182805513100005	0.494114779253968	0.417850938805736	0.671752755340958	0.428265249917056	0.461360588048979	4476	55351	3556	2868	1798	1184	865	509	86	85	68	59	49	31	49095	49783	50853	51467	51786	52142	7090	7091	7108	7117	7127	7145
C3_CANCER	50_60	FinnGen	M13_ARTHROSIS_KNEE_PRIM_ICD10	-0.32350221789329	0.0239799959951466	-0.0945441270409676	-0.0494199287305982	0.159337972604715	-0.493639945192919	0.2509555658712	0.172696258405314	0.224510521451626	0.258980500134369	0.224387098330572	0.250365256216722	0.197369698140944	0.889563555043669	0.673673129149614	0.848662777676403	0.47764020828924	0.0486462500128556	3919	79702	3105	2524	1577	1044	767	454	80	76	55	45	33	16	70518	71099	72046	72579	72856	73169	9918	9922	9943	9953	9965	9982
C3_CANCER	50_60	FinnGen	M13_ARTHROSIS_OTH	-0.0337120567415323	-0.274167575753493	-0.313872714914767	-0.494374017949245	-0.218502354758573	-0.0463870321725256	0.259601936153178	0.243803642577091	0.317208537990184	0.408998547976402	0.354335397094082	0.258614848049272	0.896676736558132	0.260782919958949	0.322426483838658	0.226761703234116	0.537462940892657	0.85764935090983	2786	53412	2241	1779	1022	690	467	273	51	38	29	24	20	15	47122	47584	48341	48673	48896	49090	6784	6797	6806	6811	6815	6820
C3_CANCER	50_60	FinnGen	M13_ARTHTROSIS_COX	-0.724492587274314	-0.116265743017797	-0.186306229021625	-0.947542534585555	-0.151145566325739	0.570624836398873	0.447951666880667	0.278384844459505	0.378702989175577	0.70752482562923	0.500538565537052	0.277793199130642	0.105803735121689	0.676207466191567	0.622748542331163	0.180493940294416	0.762678076510332	0.0399625913830209	1685	54280	1418	1092	605	354	214	127	28	28	18	15	15	13	47592	47918	48405	48656	48796	48883	6927	6927	6937	6940	6940	6942
C3_CANCER	50_60	FinnGen	M13_ARTHTROSIS_COX_PRIM_ICD10	-0.292094942624366	-0.774207108523067	-0.0665331225416227	-0.806511074811947	0.215272847185485	0.529170077736927	0.378540611985533	0.408713751812218	0.378456707949634	0.707381817547202	0.44759777844793	0.33361070651294	0.440331018055163	0.0581914823430179	0.86045017016961	0.254229882003161	0.630550930715205	0.112696139975712	1511	84204	1286	975	545	309	185	106	22	20	19	15	14	9	74116	74427	74857	75093	75217	75296	10291	10293	10294	10298	10299	10304
C3_CANCER	50_60	FinnGen	M13_CERVICALGIA	0.185801331666806	-0.181103574223588	0.380225653718343	-0.926225103774491	-0.321275532468659	-0.361579419855591	0.500810089000012	0.500696948186313	0.44795059855966	1.0003096567201	0.707461256346912	0.408429994876013	0.710636358808585	0.717574005904636	0.395986147513746	0.354478003870659	0.649739176365023	0.375999674737141	661	59343	492	398	269	177	132	88	14	11	11	6	7	6	51963	52057	52186	52278	52323	52367	7535	7538	7538	7543	7542	7543
C3_CANCER	50_60	FinnGen	M13_CERVICDISC	-0.145518339890665	-0.255911683411502	-0.231836675793839	0.156386058148925	-0.499430507822407	-0.237097840043561	0.409247160361145	0.334268101082342	0.378733908415468	0.354407242937443	0.447772347759911	0.236052191893889	0.722158354710687	0.443921421990638	0.540447752933505	0.65902413080628	0.264693177570778	0.315171524589786	1369	59442	927	830	597	462	369	248	27	27	25	23	21	18	52297	52394	52627	52762	52855	52976	7560	7560	7562	7564	7566	7569
C3_CANCER	50_60	FinnGen	M13_DORSALGIA	0.322923519124112	-0.335711914814799	0.015920945084344	0.034268178779109	0.0157918200211483	-0.0746962853905102	0.166649765537405	0.187314261515078	0.187288486897071	0.209918838758146	0.193717366068269	0.128681268377779	0.0526552423857524	0.0730946983832365	0.932255347359241	0.870325619226923	0.935028500821638	0.561594204090686	5510	61966	3894	3243	2195	1584	1252	879	114	100	96	84	75	61	55344	55995	57043	57654	57986	58359	8124	8138	8142	8154	8163	8177
C3_CANCER	50_60	FinnGen	M13_DORSALGIANAS	0.588448003418486	-0.499579321698745	0.65151988118585	0.244964472722749	0.464464399741274	-0.0703013351146638	0.334543966323955	0.447909779000559	0.30255989020674	0.408982314225722	0.3340690004918	0.250328908410785	0.0785850398945355	0.264697454692514	0.0312905222976609	0.549198864566536	0.164430285370096	0.778836295121096	1031	59782	693	588	415	314	245	176	36	34	33	26	21	16	52428	52533	52706	52807	52876	52945	7656	7658	7659	7666	7671	7676
C3_CANCER	50_60	FinnGen	M13_DORSOPATHY	0.177322245347151	-0.327089536709308	-0.0244846769792266	0.0736730838936156	0.177236755920642	-0.170012037846402	0.141058948928874	0.143360520643894	0.143309407511663	0.154273587678969	0.133097239933213	0.0929033318191846	0.208725023149887	0.022513719901984	0.864340260286498	0.632971761683426	0.182980620308505	0.067251643986107	9197	63644	6274	5348	3804	2811	2276	1728	201	179	177	156	141	118	57939	58865	60409	61402	61937	62485	8427	8449	8451	8472	8487	8510
C3_CANCER	50_60	FinnGen	M13_DORSOPATHYOTH	0.176256301810723	-0.368231891928182	-0.0164973365575237	-0.053311521101495	0.134116490918656	-0.172310378077921	0.15306579933841	0.159936177746455	0.156105080026583	0.178365276493073	0.147550269631329	0.113503423091146	0.249523818096963	0.0213144441116495	0.915835478111979	0.765024304173448	0.363374110261013	0.128987344726277	7902	63002	5354	4551	3243	2411	1982	1517	160	140	129	106	100	79	57114	57917	59225	60057	60486	60951	8276	8296	8307	8330	8336	8357
C3_CANCER	50_60	FinnGen	M13_DUPUTRYEN	-0.224691089319588	-0.241720169528037	-0.260124799322926	-0.676087680229193	-0.00733270125499387	-0.319664826555863	0.707566983166344	0.577833160817171	0.70750823536358	1.00028026741932	0.707469415310033	0.378190175332097	0.750822882098374	0.675711901501902	0.713124322976148	0.499105250185697	0.991730321844783	0.397971889774622	348	59986	286	229	147	101	66	28	9	8	8	9	9	7	52038	52095	52177	52223	52258	52296	8001	8002	8002	8001	8001	8003
C3_CANCER	50_60	FinnGen	M13_ENTESOPATHYOTH	-0.381662667801649	0.225791425708027	0.0442781020462709	-11.9645323689028	0.0346102011427348	0.115444064274002	0.500867129067469	0.302654068516038	0.378788400255029	162.920736499255	0.378662604392127	0.236089633379366	0.446057721701138	0.455644480816387	0.906944030296927	0.941457778270055	0.927173840371684	0.624852991494548	1256	59866	869	733	498	395	310	230	19	23	19	20	22	18	52236	52372	52607	52710	52795	52875	7998	7994	7998	7997	7995	7999
C3_CANCER	50_60	FinnGen	M13_FIBROBLASTIC	-0.815727816494674	0.378948349276386	-0.396131927778923	-0.133606628148936	0.322034975610263	-0.240996885739297	0.707575269857119	0.317083417908941	0.577812140379795	0.577818885981214	0.447731393492672	0.316434836052283	0.24897215106281	0.232045551495913	0.492982930727208	0.817139395625199	0.471981158455625	0.446298558615588	779	60099	599	470	304	212	155	88	20	19	13	13	12	10	52239	52368	52534	52626	52683	52750	8020	8021	8027	8027	8028	8030
C3_CANCER	50_60	FinnGen	M13_GANGLION	-0.0573844123588507	-0.91926726569698	0.0816951784797393	-0.413438986006343	-0.103602492576316	0.117682526794506	0.578033327497579	0.707550345712996	0.500657973527523	0.707587173860646	0.577901456861552	0.316601919927312	0.920919716240531	0.193866642955617	0.870380156240616	0.559022484650236	0.857722850769635	0.71011247800637	713	59852	470	408	283	221	169	142	10	7	10	7	8	10	52103	52165	52290	52352	52404	52431	7982	7985	7982	7985	7984	7982
C3_CANCER	50_60	FinnGen	M13_HALLUXVALGUS	-0.315842429465601	0.215422832371017	-0.796127726424143	0.618616488822389	-0.326931733669979	-0.259984981629109	0.500838799373106	0.302730284540377	0.577984808099768	0.334410738730717	0.500608571541465	0.267776101930531	0.52828449283584	0.476712585016227	0.16838249063891	0.0643322475130578	0.51371206104078	0.331595912835164	1130	52568	837	710	515	360	262	170	23	25	21	22	16	14	46175	46302	46497	46652	46750	46842	6663	6661	6665	6664	6670	6672
C3_CANCER	50_60	FinnGen	M13_HAMMERTOE	-0.863936613073298	0.598671768248297	-11.8812207380189	-11.8918187427674	0.430964816342948	0.542608495912944	1.00043523562329	0.37891507657453	228.611262478724	278.965023949828	0.577862939886384	0.333711585884889	0.387829227677919	0.114115359952648	0.958551574912317	0.965997795810584	0.455793848409943	0.103953826211925	440	52447	353	303	215	135	86	44	7	11	7	8	9	9	45883	45933	46021	46101	46150	46192	6644	6640	6644	6643	6642	6642
C3_CANCER	50_60	FinnGen	M13_IMPINGEMENT	-0.866627305794343	-0.217381270999362	-0.0171365865673331	0.170483428023643	-0.156210929469439	0.0353487964826863	0.707654764684496	0.378748987233067	0.354424105987072	0.334208525584185	0.354272201858492	0.258684763700897	0.220708239983043	0.566004692379605	0.961436899792651	0.609973735191099	0.659260225834774	0.891308908865266	1037	59882	607	561	526	483	406	279	27	28	22	21	21	15	52293	52339	52374	52417	52494	52621	7992	7991	7997	7998	7998	8004
C3_CANCER	50_60	FinnGen	M13_INTERVERTEB	-0.194616282500206	-0.196637663723166	0.232875280091946	-0.17282978412769	-0.117745545947112	-0.238198569907716	0.268623629080736	0.209987133810384	0.190568253209934	0.259372738378248	0.22482283637979	0.140667509267566	0.468762338120244	0.349053278964465	0.221705891306326	0.505195396340478	0.600469187453397	0.090389889729423	3725	60449	2383	2077	1595	1231	1068	844	79	75	72	57	55	51	53965	54271	54753	55117	55280	55504	7747	7751	7754	7769	7771	7775
C3_CANCER	50_60	FinnGen	M13_JOINTOTH	-0.00973109093151308	-0.383118788409486	0.533157446402317	-0.301378520472421	-0.116646157817106	-0.11939106730926	0.259800029529914	0.259539838868791	0.201741482889186	0.354620560881009	0.27851290583085	0.193215700004667	0.970121357894931	0.139904605703307	0.00822295398182733	0.395401843799223	0.675349307266942	0.536630729121735	3220	53233	2260	1844	1157	791	714	547	46	47	48	35	35	27	47310	47726	48413	48779	48856	49023	6837	6836	6835	6848	6848	6856
C3_CANCER	50_60	FinnGen	M13_KNEEDERANGEMENTS	-0.391577140295434	-0.410831763911009	-0.0916159533000625	-0.0405729313835658	0.0848452397485471	-0.213346669604478	0.334507463496882	0.259459842944945	0.243843132354204	0.259455594512638	0.214577400964781	0.14645971952261	0.241756347175123	0.113327646642984	0.70712747154629	0.875735732170873	0.6925431168628	0.145201479691451	2771	52971	1807	1582	1209	980	864	646	59	61	67	69	62	47	47136	47361	47734	47963	48079	48297	6740	6738	6732	6730	6737	6752
C3_CANCER	50_60	FinnGen	M13_LIMBPAIN	0.0634403491431534	-0.379748689328801	-0.0412811509737843	0.119726346511311	0.280412110136143	-0.172223425797771	0.225202639898006	0.243744723946693	0.278381192291611	0.334148782570566	0.302341015765218	0.289104736292945	0.778170947909986	0.119238685307535	0.882113895701949	0.720116942161863	0.353682752772659	0.551367027510408	3458	61847	2796	2196	1180	613	413	257	56	44	31	24	18	12	54072	54672	55688	56255	56455	56611	8381	8393	8406	8413	8419	8425
C3_CANCER	50_60	FinnGen	M13_LOWBACKPAIN	0.106000881987895	-0.253694716126128	-0.155349884553789	0.122105490702718	-0.430556312815373	-0.182154361616039	0.244176508090373	0.24383101067262	0.289748794627355	0.302507846711344	0.378671365453997	0.243014974884345	0.66420434706727	0.298129470908567	0.591852338378326	0.686474492406456	0.25553059076352	0.453519607999745	3031	60748	2253	1816	1150	731	540	393	53	42	34	24	18	17	53620	54057	54723	55142	55333	55480	7853	7864	7872	7882	7888	7889
C3_CANCER	50_60	FinnGen	M13_LOWBACKPAINORANDSCIATICA	0.377872559880572	-0.265035491942553	-0.114924985586484	-0.0966401369254294	-0.480708666160425	-0.055832690306234	0.181290889034397	0.205330140824991	0.230463539041915	0.268153057929382	0.302199371118956	0.169503339803801	0.0371288962254637	0.196780899241023	0.618012700007244	0.718554231210458	0.111677012671409	0.741860991260818	4324	77604	3149	2593	1718	1151	892	610	81	61	49	39	36	35	68568	69124	69999	70566	70825	71107	10130	10150	10162	10172	10175	10176
C3_CANCER	50_60	FinnGen	M13_MENISCUSDERANGEMENTS	-0.224207501485649	-0.255700294961775	-0.379953131243774	0.180447241345345	0.0527914014825005	-0.21761801075837	0.334479085846854	0.259428991629789	0.302551170934515	0.251249686962928	0.236916055173756	0.180200758745055	0.502654809874099	0.324316039411951	0.209177259543841	0.472634674410124	0.823669799625563	0.22718498360847	2238	52806	1478	1294	1023	818	722	535	53	54	54	55	44	31	46810	46994	47265	47470	47566	47753	6703	6702	6702	6701	6712	6725
C3_CANCER	50_60	FinnGen	M13_MUSCULOSKELETAL	-0.178973379769184	-0.354775072268006	0.0321631442434565	-0.162864781224579	0.00125780274842378	-0.0415884143457886	0.129457925314381	0.110076826767027	0.10313778451491	0.125150816118439	0.104701899378985	0.0606561491300825	0.166823449562173	0.0012686577477854	0.755157277911595	0.193139317769531	0.990415099811112	0.492938775805115	16404	39890	11061	9620	7134	5485	4462	3311	317	328	345	337	331	289	39214	40655	43141	44790	45813	46964	5702	5691	5674	5682	5688	5730
C3_CANCER	50_60	FinnGen	M13_OSTEOCHONDRO	0.568180400390304	0.0646879762596761	0.414406802219257	0.526480134846082	-0.137752589049938	-0.160309419947187	0.28957200384077	0.316897289501813	0.333988804665365	0.378575826299354	0.500398734484244	0.353751844365455	0.0497463523701462	0.838252570766731	0.214686839907676	0.164320638135294	0.783096791179399	0.650426950451269	1302	83412	990	761	451	292	226	144	33	26	24	17	11	8	73242	73471	73781	73940	74006	74088	10449	10456	10458	10465	10471	10474
C3_CANCER	50_60	FinnGen	M13_OTHERJOINT	-0.0859504056621889	-0.153707272393952	0.0966643828387056	0.000446014481891819	-0.107248303786718	-0.11758383846086	0.190963415833355	0.156342316904714	0.156288537934513	0.184277092699088	0.170647794500157	0.101386771024793	0.652646748359554	0.325535748180245	0.536246126153166	0.998068844497528	0.529691164299156	0.246148474531508	6466	54423	4360	3732	2709	2017	1744	1306	126	129	133	127	119	99	49362	49990	51013	51705	51978	52416	7041	7038	7034	7040	7048	7068
C3_CANCER	50_60	FinnGen	M13_PATELLAOTH	1.18836998213218	0.154196979427918	-0.566264441492295	0.47861941030835	0.615283054960937	-0.330044382243831	0.578466904222008	0.707651164824339	1.00046399908182	0.578095766109421	0.448010347515024	0.35387671821953	0.0399424142769591	0.827507257693664	0.571392545221854	0.407713491905067	0.169637986484962	0.350998868109686	296	52092	124	122	112	118	117	131	10	7	11	14	12	8	45654	45656	45666	45660	45661	45647	6600	6603	6599	6596	6598	6602
C3_CANCER	50_60	FinnGen	M13_POLYARTHROPATHIES	-0.00379450061942344	0.334628794715104	0.249954345012812	-0.205663993922718	-0.302716673685304	0.0913182451751113	0.28994344883402	0.201540743756269	0.25937316146556	0.378767403352999	0.378682266152142	0.192946929618394	0.989558353353955	0.0968434432030296	0.335203258360923	0.587141992716565	0.424061464584382	0.636012237320006	2184	54055	1644	1329	838	587	436	274	54	48	37	28	26	27	47502	47817	48308	48559	48710	48872	7039	7045	7056	7065	7067	7066
C3_CANCER	50_60	FinnGen	M13_RADICULOPATHY	-0.718444227401983	-0.463794515411729	-0.853887132022088	0.411885242739824	0.425130769837538	-0.0587757489317107	1.00040087200627	0.707584596197175	1.00031929472273	0.57788335349847	0.500509618833834	0.301763817190617	0.472660895619292	0.512170616787457	0.393318578814211	0.47600166730515	0.395661087500209	0.845569869136399	403	59282	274	238	155	117	98	76	6	11	13	15	14	11	51878	51914	51997	52035	52054	52076	7527	7522	7520	7518	7519	7522
C3_CANCER	50_60	FinnGen	M13_RHEUMA	0.216124989388606	0.664624394878223	-0.72866579483007	0.954971593699373	-0.582941630886401	0.413656051111515	0.448150657753276	0.289817828267113	0.707564878308381	0.354503553800232	0.707516061504945	0.26782748706437	0.629621491396222	0.0218336834947763	0.303093626597414	0.00706366093452264	0.409981001866565	0.122470417083527	767	52639	562	474	305	219	166	115	26	22	14	15	9	14	46145	46233	46402	46488	46541	46592	6673	6677	6685	6684	6690	6685
C3_CANCER	50_60	FinnGen	M13_RHEUMATISM	-0.308376774078614	0.616722180835428	-0.978418814116448	0.591964579817058	0.516980689084593	0.280993448898903	1.00048273073824	0.448020010761708	1.00031987464163	0.500707695041674	0.447910055881862	0.31676362945007	0.757908860997544	0.168651256296072	0.328021928912914	0.237104215278392	0.248415526431257	0.375037923973971	368	59692	206	196	187	156	142	114	11	13	11	16	14	10	51872	51882	51891	51922	51936	51964	7971	7969	7971	7966	7968	7972
C3_CANCER	50_60	FinnGen	M13_RHEUMA_INCLAVO	0.506369949838116	0.547982577038808	-0.374834473295059	0.909800065746612	-0.610414089157889	0.445858825091211	0.354310919236195	0.289417281457654	0.577710941328209	0.354167134853573	0.707371418494529	0.2676114620715	0.152955853770856	0.0583047430392946	0.516450185205824	0.0102038425207026	0.388174345262974	0.0956999221012187	907	84035	682	561	329	234	176	119	30	23	15	15	9	14	73787	73908	74140	74235	74293	74350	10443	10450	10458	10458	10464	10459
C3_CANCER	50_60	FinnGen	M13_ROTATORCUFF	-0.263044408476458	-0.299892324171817	0.162122440466994	-0.331214456083981	-0.0206442090892351	-0.0677553776762688	0.268499096659045	0.219499386761323	0.205438624355063	0.302393549848798	0.250946977316655	0.192994020153968	0.327241869928456	0.171858669017965	0.43002277668347	0.2733811709271	0.93443580855515	0.725532074840749	3339	60987	2474	2113	1425	1020	758	458	75	67	58	46	40	27	53663	54024	54712	55117	55379	55679	8114	8122	8131	8143	8149	8162
C3_CANCER	50_60	FinnGen	M13_SCIATICA	0.28789093329038	-0.0508377285126478	0.220874684263111	-0.291618800687264	-0.641964840857061	-0.0739448573367819	0.268600247045089	0.259373741088598	0.268384846834256	0.409005739131054	0.447793109203412	0.229843409106517	0.283801195060383	0.844608731820061	0.410520801368936	0.47584922374686	0.151680934646857	0.747666025607468	2100	60072	1523	1263	860	583	466	295	44	37	26	20	20	19	52948	53208	53611	53888	54005	54176	7657	7664	7675	7681	7681	7682
C3_CANCER	50_60	FinnGen	M13_SHOULDER	-0.211184320290092	-0.293127082028498	0.140715755082899	-0.212095619139807	-0.0409745420588351	0.166846910974007	0.225103193402983	0.187178792483608	0.17307074896273	0.230577701927936	0.201167685680924	0.136840903010984	0.348158748139757	0.117342247360594	0.416187461678076	0.357654051830636	0.83860082241497	0.222739226932194	4737	61351	3380	2896	2041	1572	1192	743	109	99	87	73	72	54	54404	54888	55743	56212	56592	57041	8195	8205	8217	8231	8232	8250
C3_CANCER	50_60	FinnGen	M13_SOFTOVERUSE	-0.0441092839362367	-0.222046925244501	0.175725957860865	-1.25714103073097	-0.649484174691358	0.0629528153739252	0.4479887453708	0.408977384594257	0.408987403211005	1.00027527889111	0.707448366128424	0.353853306519141	0.921566479839593	0.587176595704748	0.667442219251998	0.208827854753981	0.358584400247469	0.85879637917154	992	60173	763	595	372	245	169	116	16	15	13	9	10	8	52341	52509	52732	52859	52935	52988	8045	8046	8048	8052	8051	8053
C3_CANCER	50_60	FinnGen	M13_SOFTTISSUE	-0.11128690702225	-0.332811489701483	0.0483539863202553	-0.250785992526736	0.0400060880505182	0.106231159929912	0.146506411006299	0.132194832478756	0.128002732475105	0.168175120818832	0.136500048437804	0.0873480498719104	0.447491118494678	0.011816305736682	0.705610782562973	0.135903917876711	0.769457342270549	0.223915451027745	10830	64583	7763	6541	4455	3227	2481	1694	208	196	179	166	165	134	58616	59838	61924	63152	63898	64685	8826	8838	8855	8868	8869	8900
C3_CANCER	50_60	FinnGen	M13_SOFTTISSUEOTH	0.121363836282795	-0.212073131171538	-0.228443763481831	0.100472172275495	0.221212244157071	-0.191736706320015	0.194291115091992	0.193970805288383	0.251147551717109	0.268339391331055	0.236805726526157	0.200576512626534	0.532201163370757	0.274251129029082	0.363033602716628	0.708090375783694	0.350226142698176	0.339108607222397	4618	62254	3560	2895	1699	970	720	493	79	65	48	44	38	25	54766	55431	56627	57356	57606	57833	8467	8481	8498	8502	8508	8521
C3_CANCER	50_60	FinnGen	M13_SPINSTENOSIS	0.125938584362104	0.159442896335483	-0.316877894910256	-0.577204862620805	-0.967598792995733	-0.0905182174165773	0.317214121295122	0.259230251108352	0.408887345926384	0.577830008992156	0.707457326069238	0.333601789942181	0.691356817768531	0.538513216678348	0.438353819542466	0.317834360708726	0.171401835646168	0.786132523487077	1463	60887	1185	942	583	363	246	130	32	24	13	9	8	9	53362	53605	53964	54184	54301	54417	7771	7779	7790	7794	7795	7794
C3_CANCER	50_60	FinnGen	M13_SPONDYLOPATHY	-0.11055673000695	0.0164556855420057	-0.28184705126765	0.158877657466301	-0.0290411143319781	-0.262317034608446	0.237095263394293	0.181130355123479	0.251050177314904	0.236829439182961	0.250916754184893	0.196530130456388	0.641003167400289	0.927611811710557	0.261576745125483	0.502314401447234	0.907858574780376	0.181960776858389	3644	61680	2785	2280	1501	1035	744	462	80	74	60	51	38	26	54530	55035	55814	56280	56571	56853	7929	7935	7949	7958	7971	7983
C3_CANCER	50_60	FinnGen	M13_SPONDYLOSIS	-0.301141065099151	-0.0704137932462876	-0.207931215841655	0.355144138466189	0.0963818892246389	-0.429550913312912	0.317313479701204	0.230663592325875	0.302401014123002	0.268264438370645	0.30228970073785	0.301817939593696	0.342603665802935	0.760163433272392	0.491704128037463	0.18555006606627	0.749848243177586	0.15467470809582	2427	60322	1903	1547	978	671	457	264	54	51	39	33	21	11	53105	53461	54030	54337	54551	54744	7687	7690	7702	7708	7720	7730
C3_CANCER	50_60	FinnGen	M13_SYNOTEND	0.0482823017274929	-0.401380892430207	-0.233140628378286	-0.100217752464385	-0.284195431831652	-0.0748502805719737	0.289918735182281	0.30251121060006	0.334221850812733	0.354391264303174	0.378660589324438	0.213602244893189	0.867734082036816	0.18456498667705	0.485450842935371	0.777339017023733	0.452936675896209	0.726024285045613	2248	60459	1663	1354	867	621	452	325	37	31	28	26	24	22	52922	53231	53718	53964	54133	54260	8085	8091	8094	8096	8098	8100
C3_CANCER	50_60	FinnGen	M13_SYSTCONNECT	0.869997335544446	0.490709548033808	0.112433205613107	-0.951911655489606	-0.411393962623638	0.0392723757919269	0.334136429110671	0.334022215522682	0.500450518465137	1.0002380490631	0.70742276150857	0.353790118478345	0.00922183573254168	0.141807688449179	0.822240687536773	0.341256704242426	0.560877205857226	0.911612597680725	774	84748	561	455	290	202	151	109	22	17	10	8	10	8	74364	74470	74635	74723	74774	74816	10575	10580	10587	10589	10587	10589
C3_CANCER	50_60	FinnGen	N14_BENIGNMAMDYSP	2.02727143348153	0.534933802145943	0.709151915640593	-0.386064121496845	0.401731116682924	0.662808480407483	0.380582382224158	0.578787069218707	0.57839624846293	1.00068256960661	0.578066994819342	0.333946675139412	9.99795165122198e-08	0.355365293944591	0.220173877727893	0.699644213432549	0.487082886916202	0.0471696873641827	246	41353	122	124	103	98	85	66	12	9	8	10	12	9	38206	38204	38225	38230	38243	38262	3259	3262	3263	3261	3259	3262
C3_CANCER	50_60	FinnGen	N14_BREAST	1.98053374849096	-0.0472552549434372	0.270037495762257	-0.0469619500624775	0.0457708029852225	0.433291064634347	0.160300408501286	0.355115176315174	0.35498697814154	0.448364104114246	0.379003129569214	0.219163035164286	4.56968467492049e-35	0.894137845974137	0.446838123565592	0.91658160113208	0.903876148956782	0.0480386676957655	1236	41706	775	662	445	360	309	233	56	23	23	23	25	21	38721	38834	39051	39136	39187	39263	3390	3423	3423	3423	3421	3425
C3_CANCER	50_60	FinnGen	N14_CALCUKIDUR	-0.059721352677571	0.310675094275719	0.0580988816046543	0.450337604545342	-0.769834500949054	-0.114792673434863	0.50054399533441	0.333983195968306	0.447707502922178	0.408785222011209	0.707367712611915	0.242776155509301	0.905027468504564	0.352261457694953	0.896748612623672	0.270614537942086	0.27645881041664	0.636332047836321	722	84516	522	429	285	234	170	102	21	22	17	18	15	17	74290	74383	74527	74578	74642	74710	10405	10404	10409	10408	10411	10409
C3_CANCER	50_60	FinnGen	N14_ENDOMETRIOSIS	0.380424587251466	-0.33885954120342	0.771655002434121	-0.401648649243395	-0.45098147212514	0.179170967359789	0.711379618804954	0.710057116985895	0.412449544685843	0.709317775043705	0.579380944300463	0.210283322372616	0.592808804721325	0.633199370253168	0.0613578844938759	0.571226279467318	0.436342042582448	0.39418881569275	520	17708	186	201	200	199	206	208	9	9	11	11	16	23	16445	16430	16431	16432	16425	16423	1588	1588	1586	1586	1581	1574
C3_CANCER	50_60	FinnGen	N14_FEMALEGENINF	0.230395997005177	-13.006652424317	0.208780611607238	0.62161474927739	0.80066241502211	-0.0845094174498516	0.409964760065907	283.12132878972	0.448495927547608	0.379520511081676	0.290397521119228	0.258876045747043	0.574122996102476	0.963357907514097	0.641564246227329	0.101443598200336	0.00583119635732265	0.744085864197785	1051	40339	681	539	291	250	247	211	19	16	24	27	24	15	37360	37502	37750	37791	37794	37830	3330	3333	3325	3322	3325	3334
C3_CANCER	50_60	FinnGen	N14_FEMALEGENNONINF	0.213405214421473	-0.394249996917257	0.214224633971735	-0.0947612437899812	0.0955399083461298	0.170897892883888	0.133708075037578	0.169274554282221	0.156075350977918	0.189909297783171	0.150418277187914	0.0902150478103707	0.110476893827509	0.0198560739991	0.16988548661535	0.617792352050076	0.525323047681224	0.0581800136756357	9805	19972	7191	5482	2514	2105	1895	1461	160	127	148	147	147	133	20360	22069	25037	25446	25656	26090	2066	2099	2078	2079	2079	2093
C3_CANCER	50_60	FinnGen	N14_FEMGENPROL	-0.664588851598854	-0.263272803270359	0.230377746034789	-0.359048359836081	0.562833806905372	-0.189331903053551	0.502029261472221	0.336050634043866	0.319038221869267	0.5017488993071	0.291343662556053	0.290021772308201	0.185567811766228	0.433373500671308	0.470232524136594	0.474242254353036	0.0533773647915037	0.513872573669922	1403	18589	1063	857	561	385	307	212	28	27	29	21	20	12	17238	17444	17740	17916	17994	18089	1663	1664	1662	1670	1671	1679
C3_CANCER	50_60	FinnGen	N14_GENITOURINARY	1.07767785432083	0.145995991258092	0.27889959741678	0.269735568556951	0.317117378015976	0.15795123080085	0.082768867238604	0.112015324547586	0.12917861165452	0.144457750570797	0.126288437583183	0.0756797385243844	9.37664513843092e-39	0.192452806270521	0.0308483803640117	0.0618697435862505	0.0120370494739501	0.0368790381263973	13775	47797	10005	7841	4163	3228	2752	2040	348	224	215	222	207	186	44936	47100	50778	51713	52189	52901	6283	6407	6416	6409	6424	6445
C3_CANCER	50_60	FinnGen	N14_HYDROCELE	0.989489561245872	-0.480157068240724	-0.159948170214088	-0.616157524865153	-0.0393240780353451	0.32221866184622	0.409890499201989	0.707862243205298	0.707967581506237	1.00057014584505	0.707811264134499	0.289089266225233	0.0157769942912746	0.497568863918855	0.821259100313506	0.538022286154132	0.955694486898185	0.265022217802121	403	31389	298	233	155	116	89	48	13	10	12	13	13	12	27032	27097	27175	27214	27241	27282	4449	4452	4450	4449	4449	4450
C3_CANCER	50_60	FinnGen	N14_LUMPNASBREAST	3.04782766851594	0.820921882444974	0.242267035211879	0.361415055185947	-0.00352084445106725	0.416716143582446	0.212301338020314	0.501248585292514	0.707858633912942	0.7078869443568	0.707694831887922	0.408761625167861	9.75092474749457e-47	0.101473018054819	0.732160189859419	0.60966285480839	0.996030470037098	0.307984613830545	274	41426	146	134	106	95	90	63	28	7	7	7	7	6	38232	38244	38272	38283	38288	38315	3294	3315	3315	3315	3315	3316
C3_CANCER	50_60	FinnGen	N14_MALEGEN	1.58981366126231	0.496864403447596	-0.198911782385279	-0.576455421117429	0.254337961112298	-0.193466249107807	0.124813440671439	0.182090175078612	0.334741577827778	0.500955205723195	0.317588652436799	0.218707138555536	3.65841341654691e-37	0.0063589874808739	0.552361697201959	0.249850529063612	0.4232237963407	0.376377551860791	2568	35952	2042	1512	836	514	376	237	116	53	33	29	27	21	31097	31627	32303	32625	32763	32902	5265	5328	5348	5352	5354	5360
C3_CANCER	50_60	FinnGen	N14_MENORRHAGIA	0.797699001732405	0.111890570641177	0.315868444185313	-0.13775399094759	-0.199780564267184	0.245339495225864	0.388537702196488	0.384705978884259	0.308510338370746	0.358205897022036	0.292486169670755	0.138825922740948	0.0400648153003975	0.771168355861563	0.305905924150518	0.700558612004348	0.494579815269079	0.0771871130878691	1355	17695	427	478	552	609	654	547	22	24	38	50	54	54	16966	16915	16841	16784	16739	16846	1635	1633	1619	1607	1603	1603
C3_CANCER	50_60	FinnGen	N14_MENSIRREG	0.156440783638642	-0.0273475672383923	0.106517919529912	-0.136759954320154	-0.321089753889756	0.271357029977986	0.450767589817784	0.380677727939413	0.355904172227059	0.379868718147777	0.334875737974151	0.165770385029057	0.72855060327068	0.942729910163495	0.764720156276498	0.718832928393051	0.337643114397691	0.101641928048174	1389	38395	610	602	528	541	569	468	24	25	34	41	42	37	36126	36134	36208	36195	36167	36268	3024	3023	3014	3007	3006	3011
C3_CANCER	50_60	FinnGen	N14_MESNRUIRREG	0.589530872366278	0.0724584564656235	0.203166745582989	-0.162260527650105	-0.141323479303924	0.24291653588555	0.269321201307614	0.251114190415018	0.225795253757342	0.255170205354659	0.204715784850179	0.107933903777639	0.0286004126084697	0.77292741823929	0.368235708147325	0.52484723771175	0.489980446843812	0.024410594433439	2908	17711	1200	1260	1213	1248	1276	1008	55	61	84	97	100	92	17669	17609	17656	17621	17593	17861	1695	1689	1666	1653	1650	1658
C3_CANCER	50_60	FinnGen	N14_OTHNONINFUTER	1.86389753396779	-0.681050253163495	-0.0710669776881445	-0.39781359003348	-0.653134766170475	0.139606078951678	0.255871520366357	0.708719887483661	0.579229151540867	0.708442328547502	0.708244556987332	0.302663018047112	3.22851964180786e-13	0.336573138856835	0.90235073298963	0.574434390533887	0.356430422160173	0.644612706762253	506	17819	322	286	225	190	168	103	25	9	8	9	9	11	16386	16422	16483	16518	16540	16605	1592	1608	1609	1608	1608	1606
C3_CANCER	50_60	FinnGen	N14_OVARYCYST	0.562144861741214	-0.523336433786106	0.486563126209007	-0.268700648322759	0.225463210753591	-0.0409164835156621	0.306591139080499	0.411395097140826	0.281707904319017	0.411132328308341	0.270963555011375	0.19452190589974	0.0667233986261574	0.203336960191193	0.084133513724335	0.513393748301069	0.40536409016325	0.833399325749801	1494	18059	827	746	557	504	491	414	26	27	34	33	34	27	17037	17118	17307	17360	17373	17450	1663	1662	1655	1656	1655	1662
C3_CANCER	50_60	FinnGen	N14_POLYPFEMGEN	0.172672086658424	-0.237710810299537	0.281753521588587	-0.0568218341090048	0.306361649025947	0.369319984095308	0.336621162327517	0.336216630604422	0.304715304823763	0.380583622243721	0.291440312749298	0.187769291509695	0.607981597155602	0.479556030220611	0.355150531483388	0.881315465439542	0.293167385600119	0.049196850250944	1486	18173	997	850	556	471	386	283	35	36	39	35	31	29	16953	17100	17394	17479	17564	17667	1674	1673	1670	1674	1678	1680
C3_CANCER	50_60	FinnGen	N14_RENALTUB	1.17716244804743	0.365021966263962	-0.0113159561035529	-0.0215815568846465	0.712823083981014	-0.0823707121450551	0.178175957477407	0.224542642956534	0.354147487706223	0.447708983137653	0.302141202543966	0.333578458278618	3.92871816815344e-11	0.104029612575583	0.974509799306922	0.961553318691482	0.018312494214164	0.804961972850527	1747	82464	1357	1058	630	374	273	152	57	35	20	18	15	9	72711	73010	73438	73694	73795	73916	10086	10108	10123	10125	10128	10134
C3_CANCER	50_60	FinnGen	N14_URETHRAOTH	0.696879061497409	-0.146954472923674	-0.0739518303821661	-0.204981838640241	0.298744148219048	0.288448584009128	0.230862026937337	0.289717576809768	0.334278153274658	0.409035658095574	0.302410315134464	0.196827808198346	0.00253949399995426	0.611990962127998	0.824914575205449	0.616276539085142	0.323212966501575	0.142788110650367	2185	75034	1530	1264	884	616	463	312	43	29	30	30	31	26	66291	66557	66937	67205	67358	67509	9355	9369	9368	9368	9367	9372
C3_CANCER	50_60	FinnGen	N14_URINOTH	0.484944961861099	-0.129629525439786	-0.202159034550967	0.158056324582511	0.198361117358181	0.0213000174993771	0.162046295727378	0.201318590135816	0.268284067433803	0.268327030371324	0.250974322567629	0.192972469927735	0.00276582853173224	0.519638718678323	0.4511338613205	0.555832014568887	0.429315108767759	0.912109179907575	5284	77571	4152	3045	1539	1004	757	473	86	56	45	42	37	27	68706	69813	71319	71854	72101	72385	9911	9941	9952	9955	9960	9970
C3_CANCER	50_60	FinnGen	N14_UROLITHIASIS	-0.10440976970133	0.267258889354084	0.0158425379755774	0.411475299918879	-0.797011266525951	-0.0562742503921981	0.500526973670823	0.333975850089152	0.447703478914889	0.408781942439432	0.707367863670246	0.229671677722867	0.834760755470212	0.423575131990824	0.9717717652406	0.314132448251184	0.259857447480397	0.806440622157754	752	84612	546	448	297	241	173	102	21	22	18	20	17	19	74361	74459	74610	74666	74734	74805	10436	10435	10439	10437	10440	10438
C3_CANCER	50_60	FinnGen	NEURODIS	0.224504470579334	0.0162565733991958	-0.0666405572980407	0.172565417179822	0.23286546147415	0.0894187258076311	0.115870842087237	0.10336653676729	0.130139251019673	0.134265703110661	0.122657373846627	0.0880097701261069	0.0526792852679925	0.875031161662734	0.608601207498439	0.198703837721736	0.0576297786533972	0.309625061433226	13590	26908	9894	8319	5347	3682	2776	1978	296	259	214	212	186	136	26390	27965	30937	32602	33508	34306	3918	3955	4000	4002	4028	4078
C3_CANCER	50_60	FinnGen	O15_POSTPART_DEPR	0.269977105843672	-0.262998449723159	-0.716569320573546	0.403663745167447	-0.116735705953075	-0.368039975748952	0.334993097872843	0.354631093148501	0.50071054011358	0.31726603914208	0.3542993406359	0.289096824313895	0.420289893507654	0.458322834577721	0.152400145655941	0.203259648798027	0.741790435911259	0.202993839587679	1443	57472	956	824	598	463	396	295	28	25	22	25	17	12	48618	48750	48976	49111	49178	49279	9313	9316	9319	9316	9324	9329
C3_CANCER	50_60	FinnGen	OFFICIAL_TILASTOKESKUS	0.0343620768048063	-0.380652917256868	-0.518066685346864	0.0264358353136999	0.000291912024878728	0.109194824844426	0.317120693467049	0.316970256628144	0.408846057592957	0.354232336422621	0.333995978382427	0.208882708661779	0.913712934932092	0.229785911144493	0.205103930551399	0.940510281015762	0.999302650082084	0.601143610774048	1788	81363	1257	1001	700	509	411	296	35	32	30	31	29	23	71757	72013	72314	72505	72603	72718	10102	10105	10107	10106	10108	10114
C3_CANCER	50_60	FinnGen	PAIN	0.826469123999702	-0.0749183360856637	0.0517081568323418	0.113448244121536	0.299289593962564	0.0702963817328604	0.096167989851537	0.118299136563118	0.129586125044043	0.141085150628403	0.11498447875161	0.0771620655264224	8.39822324852341e-18	0.526540552035396	0.689874480504025	0.421332370657273	0.00924471326994391	0.362283492054705	11896	53011	7993	6790	4748	3551	2928	2238	296	234	233	230	211	174	48862	50065	52107	53304	53927	54617	7756	7818	7819	7822	7841	7878
C3_CANCER	50_60	FinnGen	PNEUMOBACTKNOWN	1.240345647941	-0.918022644819729	0.830052462700125	0.0862386855084903	-0.0119962048782066	0.0740758844056978	0.251077360037817	0.577716092533796	0.302218553475819	0.500451996154568	0.500368570485958	0.353800134264389	7.80850969698345e-07	0.112047976302675	0.0060229292904069	0.8631847090226	0.980872759870941	0.834157754926081	835	82980	610	491	327	237	172	126	30	19	21	15	11	8	73121	73240	73404	73494	73559	73605	10054	10065	10063	10069	10073	10076
C3_CANCER	50_60	FinnGen	PNEUMONIA	1.29083913208988	-0.175730900644178	0.528354195192578	-0.251786437574323	-0.215615290453568	-0.294774092008695	0.141865867882506	0.236624194091761	0.214242844378198	0.378614885646601	0.354128286213925	0.250277356685553	9.11578783610753e-20	0.457688636166642	0.0136575543591992	0.506037757945244	0.542615850359151	0.238880457239166	2587	79674	1902	1509	955	628	460	342	92	49	41	28	22	16	70728	71121	71675	72002	72170	72288	9539	9582	9590	9603	9609	9615
C3_CANCER	50_60	FinnGen	PRIM_KNEEARTHROSIS	-0.408460891068275	0.468911215622877	-0.0586367399720784	-1.56270861323284	0.216385670421012	0.123163493359885	0.408848749226187	0.224573480526265	0.378532003803374	1.00020749019983	0.408689796922795	0.408496847095605	0.317769821169557	0.0367971163800206	0.876895712113634	0.118197451920219	0.596485077907026	0.763030088342514	1472	76890	1248	979	563	320	212	93	33	32	16	10	10	6	67606	67875	68291	68534	68642	68761	9475	9476	9492	9498	9498	9502
C3_CANCER	50_60	FinnGen	PULMONARYDG	0.967416646913923	-0.108047075101765	0.0578212442953236	0.00311354021114673	0.0214080170927812	0.100668739056775	0.0969122172852988	0.130304859804981	0.144952289032253	0.16851717425755	0.152568916742816	0.0988339228985864	1.82007692579074e-23	0.406998689769265	0.689968026877787	0.985259043521944	0.888409510349966	0.308409698709442	9846	61378	6839	5636	3827	2825	2274	1700	252	164	142	127	123	105	56752	57955	59764	60766	61317	61891	7381	7469	7491	7506	7510	7528
C3_CANCER	50_60	FinnGen	PULM_ANXIETY	0.295088943831192	-0.634761134065025	-0.117697304243375	-0.206787653346358	-0.198825013131484	-0.273753142674469	0.302752156102076	0.408998854237059	0.408996039161034	0.500597064000994	0.447759894954642	0.316586588406167	0.329714964739077	0.120665200075749	0.773521840771567	0.67954651196086	0.657010904504015	0.38720222144536	1758	70509	1279	1044	595	386	298	244	25	20	19	15	14	10	61722	61957	62406	62615	62703	62757	9241	9246	9247	9251	9252	9256
C3_CANCER	50_60	FinnGen	PULM_INFECTIONS	0.955627104494407	-0.0695895998960246	0.190431257696886	-0.100509715915624	0.260822416613773	0.115544171370477	0.129460273372193	0.173021757798734	0.193808962846059	0.268328176241485	0.214312161842914	0.15668947327645	1.56369886537767e-13	0.687535783577053	0.325818137190755	0.707974657865972	0.223596199195469	0.460873882924731	4780	66526	3529	2848	1770	1167	843	569	135	87	73	62	52	41	58827	59508	60586	61189	61513	61787	8815	8863	8877	8888	8898	8909
C3_CANCER	50_60	FinnGen	PULM_PNEUMONIA_SEPSIS	1.31367447608252	-0.177251969421153	0.525099002446887	-0.250300399240915	-0.220382617750787	-0.301551999641364	0.140896316478271	0.236808547597132	0.214455836647847	0.378743525945419	0.354243598903908	0.250319972265137	1.12356240070611e-20	0.454156660598373	0.01434452137492	0.508695406821707	0.533861869784097	0.228332204940887	2595	65301	1908	1515	957	631	462	343	93	49	41	28	22	16	57263	57656	58214	58540	58709	58828	8632	8676	8684	8697	8703	8709
C3_CANCER	50_60	FinnGen	Q17_CONGEN_MALFO_DEFORMAT_CHROMOSOMAL_ABNORMALITI	-1.51506587226706	-0.14276418764463	-0.482128961174375	-0.637443363236442	0.692278457288248	-0.193707403922873	1.00027235980135	0.408812060976731	0.577765884767743	0.707430629890069	0.333933612835915	0.288872554744785	0.129860216157684	0.726926283036484	0.404015539141482	0.367551970056383	0.0381627832877704	0.502498613551369	931	82081	641	540	365	270	213	154	16	17	15	15	17	12	71900	72001	72176	72271	72328	72387	10455	10454	10456	10456	10454	10459
C3_CANCER	50_60	FinnGen	R18_ABDOMI_PELVIC_PAIN	1.27749082346512	0.196296380624403	0.205842576195137	0.360420031646266	0.39941430552936	0.14960723798587	0.107023112047469	0.146346418031397	0.175762247840538	0.18423494630407	0.163796961370985	0.112764763821858	7.62886692377737e-33	0.179818789537547	0.241541645255953	0.0504290534121509	0.0147495009097488	0.18460140901509	5971	65109	4054	3388	2228	1637	1323	1032	195	130	118	113	97	80	58471	59137	60297	60888	61202	61493	8360	8425	8437	8442	8458	8475
C3_CANCER	50_60	FinnGen	R18_ABNORMALITI_BREAT	0.418545237769365	-0.202689449643136	-0.282626015049813	0.330010331012894	-0.0810710983108101	-0.13331502965627	0.178602559703989	0.197498124821089	0.251103939578344	0.214504377055271	0.243561854238665	0.16970667054726	0.0191065898969284	0.304757058945661	0.260362828911288	0.12393170843998	0.739242755603659	0.432124416886182	4066	63634	2899	2432	1567	1106	854	647	92	70	63	56	45	35	56798	57265	58130	58591	58843	59050	7911	7933	7940	7947	7958	7968
C3_CANCER	50_60	FinnGen	R18_ABNORMAL_FINDI_EXAMI_OTHER_BODY_FLUIDS_SUBST_TISSU_WO_DIAGNOSIS	1.90884218355695	-0.454450884830844	0.596574197667077	-0.0355261831504355	0.456570705830533	-0.0259489398878691	0.169177087721802	0.447932736869879	0.302522472258788	0.448039507102294	0.302502239713644	0.267915128246973	1.59038911179583e-29	0.310319610153845	0.0486096509051209	0.936799952953485	0.131218693429482	0.922841485817266	1443	82393	893	741	527	451	410	334	53	22	25	19	19	14	72394	72546	72760	72836	72877	72953	10496	10527	10524	10530	10530	10535
C3_CANCER	50_60	FinnGen	R18_ABNORMAL_FINDI_SECRE_SMEARS_CERVIX_UTERI_VAGINA_VULVA	0.426867329206523	-0.494446237191717	0.497581378333086	-0.184899309669186	0.296838931637213	-0.441081949958227	0.354986664043889	0.447900056823309	0.302382387410862	0.447937474245748	0.302305108496033	0.30184708645769	0.22917437571169	0.269627448570485	0.099859138253555	0.679768330887062	0.326140077575749	0.143939670898162	1253	82056	753	642	481	426	395	327	25	21	24	17	17	11	72136	72247	72408	72463	72494	72562	10395	10399	10396	10403	10403	10409
C3_CANCER	50_60	FinnGen	R18_CONVU_NOT_ELSEW_CLASSIFIED	1.0888457367924	0.253507293763085	0.366092727732408	0.842516098835189	0.90753970731063	-0.0179917069573736	0.334465924186167	0.409035081036091	0.447848209816351	0.409063272181863	0.378656177642333	0.408557460421493	0.00113202525815387	0.535409831518658	0.41367232137805	0.0394346015444872	0.0165417400556208	0.964874789620972	638	66159	433	369	252	182	132	108	26	18	17	14	11	6	58998	59062	59179	59249	59299	59323	7340	7348	7349	7352	7355	7360
C3_CANCER	50_60	FinnGen	R18_COUGH	0.635829144713082	-0.494386475868812	-0.479097539899028	-0.107667791412582	-0.90598980748736	-0.61211664559103	0.289884050725842	0.408946046479747	0.500554423653034	0.500565473056389	0.707454454229936	0.37825068852256	0.0282792011315878	0.226690367147464	0.338499743254207	0.829695337635433	0.200322460481275	0.105601630247578	1193	60812	909	758	476	314	230	169	24	14	12	11	7	7	53835	53986	54268	54430	54514	54575	7237	7247	7249	7250	7254	7254
C3_CANCER	50_60	FinnGen	R18_DISTU_SKIN_SENSA	0.488375956252058	-0.263464458479962	0.197128781368089	-0.283806012768063	-0.0242130545404199	0.109654559679825	0.378802166357694	0.447809608215956	0.447833462624359	0.707478850436852	0.577724064470152	0.408542975644311	0.197306358590435	0.556303871830153	0.659804402639408	0.688308783115226	0.96656956282144	0.788388378133623	906	81145	634	539	353	217	166	126	18	13	11	8	7	6	71461	71556	71742	71878	71929	71969	9938	9943	9945	9948	9949	9950
C3_CANCER	50_60	FinnGen	R18_DIZZI_GIDDI	0.425429476440623	-0.237437747199203	0.0419131421573501	0.488641635258553	-0.122962355230262	-0.267268528951005	0.236833241293084	0.268080297993736	0.289490331307547	0.278207941824155	0.35414126402655	0.267641969512154	0.0724428412349547	0.375781164131641	0.884882577064498	0.0790218463300218	0.728431507610811	0.317986221945212	2244	78604	1649	1380	888	587	445	316	57	44	38	30	20	14	69590	69859	70351	70652	70794	70923	9552	9565	9571	9579	9589	9595
C3_CANCER	50_60	FinnGen	R18_DYSPNOEA	0.413589780130933	-0.186704179338369	-0.0488913536876096	0.135379618298181	-0.195486409128759	0.0770815171796632	0.214359302050542	0.243409020943556	0.302221708090948	0.333980236922029	0.378477606855718	0.229794402172748	0.053678363442703	0.443058407900447	0.871484508192524	0.685218653555194	0.605500211272008	0.737295551986777	2610	81167	2037	1628	905	574	405	275	63	42	35	27	24	19	71571	71980	72703	73034	73203	73333	10106	10127	10134	10142	10145	10150
C3_CANCER	50_60	FinnGen	R18_FEVER_OTHER_UNKNO_ORIGIN	1.14651538294124	0.325378324504098	0.496138778780557	-0.430129298564662	0.398369942990906	0.346237421229182	0.225014803781759	0.289596928019363	0.354350047987587	0.707564964167299	0.447795884978322	0.301905730956792	3.48210237435661e-07	0.261201492000748	0.161472157122486	0.543253277587551	0.373667842913516	0.251447955675181	1206	67344	898	701	413	242	160	122	39	22	13	11	13	11	59690	59887	60175	60346	60428	60466	7923	7940	7949	7951	7949	7951
C3_CANCER	50_60	FinnGen	R18_GENERAL_SYMPTOMS_SIGNS	1.30659260046539	0.177809217874257	-0.00260867303071212	0.434016566690877	0.163644355135877	0.147570732866138	0.0959802657105492	0.137915218204887	0.187029712039717	0.181058014058071	0.19726854774385	0.134341505023149	3.34564384346261e-42	0.197306090125559	0.988871541175676	0.0165248148742531	0.406792592870248	0.271997296884528	6400	72868	4624	3766	2370	1539	1128	817	220	118	93	86	70	56	65275	66133	67529	68360	68771	69082	9149	9251	9276	9283	9299	9313
C3_CANCER	50_60	FinnGen	R18_HEADACHE1	0.719455393610067	0.0238204299007259	0.116487024821083	0.784789755992628	-0.278447807317692	0.362469425132209	0.244231149690265	0.278619391559591	0.317279490347955	0.25949913645324	0.408919296088868	0.189523457512767	0.00322123707563917	0.931868255476221	0.713512163953156	0.00249251988400864	0.495912084329882	0.0558081626620931	1965	66600	1323	1151	779	563	420	317	46	37	38	39	29	28	59788	59960	60332	60548	60691	60794	7408	7417	7416	7415	7425	7426
C3_CANCER	50_60	FinnGen	R18_MOUTH_BREAT	-0.072865027964013	-0.167416747634365	-0.0760304441208046	0.150836291936942	-0.229819133508227	-0.0266603830981499	0.408986768882819	0.334053514797804	0.354219091432327	0.35427295592766	0.378531900975705	0.242965354048161	0.8585974276659	0.616253281320739	0.830046115803344	0.670280600972639	0.543762783320694	0.912624177339944	1363	82878	854	770	596	457	391	308	23	26	24	22	20	17	72838	72922	73096	73235	73301	73384	10526	10523	10525	10527	10529	10532
C3_CANCER	50_60	FinnGen	R18_OTHER_SYMPTOMS_SIGNS_INVOLVI_COGNITIVE_FUNCTIONS_AWARE	0.370314918487971	-0.431117323230851	0.133727793403798	-0.23218422186092	-1.37463736786693	0.288567524351976	0.302367179366132	0.378522838843261	0.378513610710163	0.577734955586605	1.00019348263007	0.378225888134466	0.220681001978511	0.254725402268274	0.723865655175967	0.687767122000253	0.169326394571978	0.445493084592402	1248	77719	1025	793	453	268	183	107	27	18	13	9	6	7	68486	68718	69058	69243	69328	69404	9429	9438	9443	9447	9450	9449
C3_CANCER	50_60	FinnGen	R18_OTHER_SYMPTOMS_SIGNS_INVOLVI_NERVOUS_MUSCULOS_SYSTEMS	0.294358689466959	0.183793455472574	0.124075622760625	-0.387794769413243	0.0858440216344592	0.293634286101646	0.354325183377503	0.302232505134819	0.378568255816717	0.577759520601936	0.447676246148725	0.28901108106089	0.406110020720317	0.543108273605076	0.743100940896662	0.502090285211541	0.847934361168033	0.309630988523464	1178	82496	839	703	488	330	235	161	29	25	17	11	15	12	72476	72612	72827	72985	73080	73154	10330	10334	10342	10348	10344	10347
C3_CANCER	50_60	FinnGen	R18_PAIN_THROAT_CHEST	0.148373851680047	0.0915854816919989	-0.656255356207109	0.00892825314536622	0.135199985446815	-0.242617808257891	0.17340056006931	0.14772392209923	0.268246342813263	0.236791250994015	0.214261966991279	0.193024271992637	0.392179718211556	0.535272717182711	0.014426470348669	0.969922758000249	0.528038436266839	0.208779340528043	5193	63837	4052	3360	2063	1255	864	567	118	92	56	54	41	27	57098	57790	59087	59895	60286	60583	7762	7788	7824	7826	7839	7853
C3_CANCER	50_60	FinnGen	R18_SYMPTOMS_SIGNS_ABNORMAL_CLINI_LABOR_FINDI_NOT_ELSEW_CLASSIFIED	1.43524637775945	0.146610333664927	0.0943817656018486	0.22345173365832	0.452104036338911	0.165579625428909	0.0690128234357386	0.0964957816315477	0.114817263988749	0.122200660996558	0.100075199265399	0.0672637554236698	4.62596980638385e-96	0.128675807794157	0.411067109068965	0.0674649447258194	6.25317584335426e-06	0.0138300689106968	15833	39983	10690	9214	6510	4840	3832	2949	533	337	319	306	286	236	39792	41268	43972	45642	46650	47533	4801	4997	5015	5028	5048	5098
C3_CANCER	50_60	FinnGen	R18_SYMPTOMS_SIGNS_INVOLVI_CIRCULATO_RESPI_SYSTEMS	0.235982682719711	-0.0627122034353671	-0.601532955607559	0.248480202854635	0.0636520157392291	-0.211391618654474	0.127321499173113	0.119948522220719	0.190284313838592	0.147523038362948	0.15219118505809	0.119509058097363	0.0638194048262351	0.601095359900091	0.00157103048594338	0.0921143446592163	0.675773696888095	0.0769216740169319	9575	67749	7034	5891	3836	2593	1913	1377	214	168	129	129	98	71	61434	62577	64632	65875	66555	67091	8642	8688	8727	8727	8758	8785
C3_CANCER	50_60	FinnGen	R18_SYMPTOMS_SIGNS_INVOLVI_COGNITION_PERCEP_EMOTIONAL_STATE_BEHVI	0.262823028818709	-0.216236132163259	-0.060844374266731	0.142353538701394	-0.180192991614821	-0.216360382217685	0.201262711328464	0.20952015530304	0.243431320200388	0.268093032090879	0.302166057778	0.229846276505541	0.191596614743216	0.302046781536294	0.802630095461937	0.595428760003231	0.550949695408145	0.346537586143514	3526	80260	2687	2185	1381	890	645	439	80	60	49	37	26	19	71131	71633	72437	72928	73173	73379	9888	9908	9919	9931	9942	9949
C3_CANCER	50_60	FinnGen	R18_SYMPTOMS_SIGNS_INVOLVI_DIGES_SYSTEM_ABDOMEN	1.45384012090759	0.189786521823124	0.174136076730173	0.370165905676507	0.494736923836644	0.161740991217504	0.0907113545000895	0.135694526319249	0.166094189963484	0.17317204704334	0.147544262455024	0.107579587731754	8.26483330405824e-58	0.161923774072617	0.294446235112708	0.0325523469076628	0.000798995843737748	0.132721939301113	6979	66558	4802	3975	2586	1841	1485	1152	253	153	134	128	111	88	59719	60546	61935	62680	63036	63369	8763	8863	8882	8888	8905	8928
C3_CANCER	50_60	FinnGen	R18_SYMPTOMS_SIGNS_INVOLVI_NERVOUS_MUSCULOS_SYSTEMS	0.57967463037105	0.112901021132858	0.0032030667913061	-0.116845669064957	0.181745799332717	0.251023169929528	0.259205864697	0.268055427831266	0.354186669806251	0.447711803146005	0.378486918935656	0.26762443414412	0.0253289559240085	0.67361973590454	0.992784475185641	0.794104756654415	0.631091985505515	0.348260827172836	1603	83076	1177	961	637	417	296	197	40	33	22	16	18	14	73018	73234	73558	73778	73899	73998	10444	10451	10462	10468	10466	10470
C3_CANCER	50_60	FinnGen	R18_SYMPTOMS_SIGNS_INVOLVI_SKIN_SUBCU_TISSUE	1.588502591887	-0.441208959345786	0.0468082865729922	-0.6466204755488	0.363130600342895	0.210749842250007	0.138221719739043	0.316975565539038	0.316959110742643	0.577776618781998	0.333959871513721	0.277780244101135	1.44013517766055e-30	0.163942487565857	0.882595901143209	0.263074843411859	0.276883040238186	0.448036407253346	2197	82402	1627	1329	796	457	338	247	78	28	23	15	15	13	72500	72798	73331	73670	73789	73880	10394	10444	10449	10457	10457	10459
C3_CANCER	50_60	FinnGen	R18_SYNCO_COLLAP	0.382927611040901	0.00395554402364331	-0.558480812564444	0.209541561500106	-0.211990650239037	0.270325582111416	0.354474848776606	0.354339987183146	0.577847500041556	0.500624095261191	0.577801781475034	0.333689792294037	0.280023137617461	0.991093294371893	0.333801660424609	0.675537231294297	0.71369983850198	0.417876708583119	1056	67380	796	644	417	252	194	119	23	17	14	13	11	9	60039	60191	60418	60583	60641	60716	7578	7584	7587	7588	7590	7592
C3_CANCER	50_60	FinnGen	RHEUMA_ENDPOINTS	-0.220064103085811	0.0476516086039798	0.0309290918068011	-0.118377013802459	-0.0381725619890754	0.0111336004976473	0.173087101822517	0.12406416606783	0.152252936268203	0.193635690630261	0.177917111342188	0.120186469933577	0.203583995890369	0.700912919466276	0.839023398865205	0.540975298995854	0.830116226716688	0.92619269875612	7817	69875	6020	4890	3090	2079	1532	971	160	158	128	104	90	70	62847	63977	65777	66788	67335	67896	8665	8667	8697	8721	8735	8755
C3_CANCER	50_60	FinnGen	RHEUMA_SEROPOS	0.260631864837772	0.718893789815699	-0.488633113826308	0.73522635053202	-0.274827036663688	0.313646809061295	0.500687623407407	0.317086209820612	0.707478703101168	0.44786695151199	0.707470748026932	0.316624073490783	0.602681787711013	0.0233787936551202	0.489774014316409	0.100669240630269	0.697672564688163	0.321882477641036	588	64119	426	365	237	170	126	96	20	18	10	10	7	10	56605	56666	56794	56861	56905	56935	7656	7658	7666	7666	7669	7666
C3_CANCER	50_60	FinnGen	RHEUMA_SEROPOS_OTH	0.282408556094204	0.742778413280441	-0.458527027132114	0.771614104190431	-0.23544760847574	0.346997492317137	0.500542402405286	0.316883785483635	0.707389457102449	0.447720496517732	0.707388565216445	0.316519514179115	0.572614584706998	0.0190777161779429	0.516858179039015	0.0848111291160467	0.739254637232974	0.272951450048192	577	84928	419	359	232	166	123	94	20	18	10	10	7	10	74520	74580	74707	74773	74816	74845	10546	10548	10556	10556	10559	10556
C3_CANCER	50_60	FinnGen	RHEUMA_SEROPOS_OTH_ICD10	0.294573599024184	0.841396056927896	0.588482511551313	0.762872097215773	-0.96818644077474	0.474474368498024	0.500573568474545	0.302233163281315	0.408754745255484	0.447721605560793	1.00019316811264	0.301822739662032	0.556215428662237	0.00537045757097903	0.149953467222027	0.088400082572672	0.333044642311471	0.115943619227416	584	85075	420	363	244	169	127	95	24	22	15	11	7	11	74641	74698	74817	74892	74934	74966	10574	10576	10583	10587	10591	10587
C3_CANCER	50_60	FinnGen	RHEUMA_SEROPOS_WIDE	0.265483715139765	0.728865501178244	-0.478129231620679	0.743960855393917	-0.263345355619053	0.339874389903258	0.500539444202779	0.316883097172524	0.707389350918703	0.447713195837686	0.707383583704644	0.316519986506624	0.595837958137998	0.0214420745821202	0.499099856822278	0.0965748060721983	0.709683761621724	0.282919088081799	588	84931	426	365	237	170	126	96	20	18	10	10	7	10	74527	74588	74716	74783	74827	74857	10546	10548	10556	10556	10559	10556
C3_CANCER	50_60	FinnGen	SLEEP	0.139332679402199	-0.239682025245092	-0.453058410333538	-0.0575398887903969	0.155003777304238	-0.0964599104219442	0.150927706509715	0.155796233769471	0.243471602172696	0.259106105391475	0.230308169632098	0.200429099067145	0.355916035757743	0.123942844680686	0.0627686813511908	0.824258802564397	0.500929669674659	0.630326750574394	6586	74863	5395	4302	2152	1073	722	429	113	79	52	44	37	25	65914	67007	69157	70236	70587	70880	10027	10061	10088	10096	10103	10115
C3_CANCER	50_60	FinnGen	SPONDYLOARTHRITIS	-0.530558922075394	0.0604170063938915	-0.787488746903753	0.389025402469695	-1.03053252163892	-0.279779335297211	1.0003783065879	0.577837674742178	1.00029733548979	0.577819802108416	1.00019576020207	0.378112779554032	0.59586354335375	0.916727291823392	0.431132800741693	0.50077920686623	0.302854734204483	0.45933870447015	388	78016	233	215	158	134	123	98	7	7	10	11	8	7	68352	68370	68427	68451	68462	68487	9812	9812	9809	9808	9811	9812
C3_CANCER	50_60	FinnGen	ST19_COMPLICATIO_PROCED_NOT_ELSEW_CLASSIFIED	0.537307020564625	-0.28974004394537	-0.0171843464946592	0.591073218077354	-0.298559453231941	0.113201915082301	0.219538083987559	0.268136808353039	0.289489064369662	0.259219027571276	0.378583300763518	0.236220476823287	0.014387374625018	0.27988934127765	0.952664613867229	0.0225953739257026	0.430332453794671	0.631781109201728	2507	79678	1734	1470	987	635	501	375	56	40	33	29	19	18	70407	70671	71154	71506	71640	71766	9988	10004	10011	10015	10025	10026
C3_CANCER	50_60	FinnGen	ST19_COMPLICATIO_SURGI_MEDICAL_CARE_NOT_ELSEW_CLASSIFIED	0.521753628490643	-0.382825221221676	-0.13264530681252	0.631622690567684	-0.351709817521013	0.246848168518093	0.197554993805435	0.250915212750531	0.278171747267606	0.230500348888913	0.354181580607095	0.204710046230264	0.0082648271099851	0.127080740635954	0.633471219128908	0.00613972411782255	0.320699624132708	0.227878046669663	3104	80503	2203	1867	1208	769	594	437	69	50	43	39	25	24	71179	71515	72174	72613	72788	72945	10156	10175	10182	10186	10200	10201
C3_CANCER	50_60	FinnGen	ST19_CONCUSSION	0.348771348042275	-0.046783777235767	-0.123708142338032	-0.46589887261012	0.346527304373771	-0.267515992386136	0.317813823373215	0.317506445177284	0.409247721025311	0.578049913399627	0.354540727626044	0.333717088452947	0.272463193652558	0.882857751214722	0.762437242750868	0.420252183252822	0.328372283590964	0.422769857376298	1352	45520	985	789	513	347	261	171	29	22	16	16	16	9	40389	40585	40861	41027	41113	41203	5469	5476	5482	5482	5482	5489
C3_CANCER	50_60	FinnGen	ST19_DISLO_SPRAIN_STRAIN_JOINTS_LIGAM_ANKLE_FOOT_LEVEL	-0.082852795051631	0.362838642659535	0.347305558375794	-0.178546272128968	-0.299160286222078	0.206084884674579	0.448002671390919	0.30240960317908	0.378685723961175	0.577826565048868	0.577729685622783	0.289001154598021	0.853277530533574	0.2302072606434	0.359072418717472	0.757324339410851	0.604583499947512	0.475787816126261	1174	80894	852	669	416	278	207	151	23	21	14	11	12	12	70823	71006	71259	71397	71468	71524	10370	10372	10379	10382	10381	10381
C3_CANCER	50_60	FinnGen	ST19_DISLO_SPRAIN_STRAIN_JOINTS_LIGAM_KNEE	-0.325965204217903	0.0246698837629711	-0.0641450248387108	0.0504696202353523	-0.534982801627799	-0.0495950102553484	0.378865433933214	0.259253066812975	0.302383720301531	0.302481900898877	0.354290274355871	0.183199039162265	0.389584025375266	0.924189696019662	0.832004670733227	0.867486735885677	0.131040192342385	0.786609053589109	2273	73223	1430	1143	828	702	625	558	41	41	35	33	33	30	64409	64696	65011	65137	65214	65281	9616	9616	9622	9624	9624	9627
C3_CANCER	50_60	FinnGen	ST19_DISLO_SPRAIN_STRAIN_JOINTS_LIGAM_SHOUL_GIRDLE	-0.25824396069713	-0.125336047032035	-0.278553457220396	0.690489127857452	-0.215291302671078	0.0314145220434355	0.500667729753971	0.408914719833211	0.500511479975418	0.354213709024381	0.500410506492557	0.353877975421429	0.605994736388423	0.75921711875367	0.577843398750044	0.0512527537850457	0.667028791127041	0.929262961434242	990	79051	725	534	352	265	212	142	20	19	19	19	11	8	69365	69556	69738	69825	69878	69948	9931	9932	9932	9932	9940	9943
C3_CANCER	50_60	FinnGen	ST19_DISLO_SPRAIN_STRAIN_JOINTS_LIGAM_WRIST_HAND_LEVEL	-0.021928580276319	-0.0487053852660962	-0.817956940607171	0.316149790958835	-0.112289663915694	0.0338235644144397	0.448034448651071	0.378697189428958	0.707495871706457	0.447878922902967	0.500464472425708	0.378240756402867	0.960963955552731	0.897663871623939	0.24762813787691	0.480261354094186	0.822468712194883	0.928745448553196	1042	76937	767	605	352	263	218	133	17	17	13	15	10	7	67248	67410	67663	67752	67797	67882	9947	9947	9951	9949	9954	9957
C3_CANCER	50_60	FinnGen	ST19_EFFEC_FOREI_BODY_ENTERING_NATURAL_ORIFI	0.514949592237414	0.201199142404565	0.053626710505571	-0.623878913481149	-0.489611973998685	-0.516014157770152	0.409022502337273	0.378637514758402	0.447797322196409	0.707467713774739	0.577748611035503	0.353830320316673	0.208038931552699	0.595157783883321	0.90467591713677	0.377859067784492	0.39674539292903	0.144739649041408	736	85067	455	397	314	237	208	185	21	19	15	12	11	8	74647	74705	74788	74865	74894	74917	10680	10682	10686	10689	10690	10693
C3_CANCER	50_60	FinnGen	ST19_FRACT_FOREA	-0.601727225226039	-0.00264636063680254	0.598694545967234	-0.155117491003528	0.379916860636944	-0.125283450269686	0.447794987679687	0.278133219920243	0.259020065383595	0.447726703387464	0.333926298425175	0.333619031781252	0.179027284857431	0.992408463697345	0.0208117154624308	0.729000233424371	0.255234626937567	0.707267464383345	1758	82198	1372	1056	633	429	295	188	36	34	29	18	16	9	72236	72552	72975	73179	73313	73420	10312	10314	10319	10330	10332	10339
C3_CANCER	50_60	FinnGen	ST19_FRACT_LOWER_LEG_INCLU_ANKLE	0.413375402656102	0.0550361168989583	-0.101375801164618	0.322567082766701	0.296243758336998	-0.120313267627727	0.259332512239111	0.24354070918063	0.316981405407621	0.302330389986189	0.289410767507526	0.250405688138631	0.110936571981968	0.821214460930634	0.749107636097415	0.286000877804387	0.306019515769745	0.630890826522333	1992	73880	1420	1202	829	556	414	301	52	41	29	31	23	16	64672	64890	65263	65536	65678	65791	9728	9739	9751	9749	9757	9764
C3_CANCER	50_60	FinnGen	ST19_FRACT_RIBS_STERNUM_THORACIC_SPINE	0.810797093534071	-0.109146728119492	-0.508840426026223	-0.520456797312577	-0.237628689160734	0.521611089360534	0.289666620917121	0.378560719046551	0.577753089163369	0.70742086959442	0.577683578262437	0.333646991823471	0.00512500560222287	0.773101593662231	0.378467772278103	0.461907039704489	0.680817752578426	0.1179674298998	921	83652	710	573	356	220	160	87	24	12	13	13	12	9	73442	73579	73796	73932	73992	74065	10397	10409	10408	10408	10409	10412
C3_CANCER	50_60	FinnGen	ST19_FRACT_SHOUL_UPPER_ARM	0.425782773940668	0.481825734780413	0.432841933955659	0.611263347747824	-11.0224057878082	0.0406545386758951	0.354287654604364	0.289427958149895	0.378562985806407	0.408879271995536	136.252180364565	0.408568806746588	0.229441166976558	0.0959622696745135	0.252880208835935	0.13492156804178	0.935523789030037	0.920737513355576	956	79457	715	556	331	229	156	119	31	25	15	12	6	6	69644	69803	70028	70130	70203	70240	10023	10029	10039	10042	10048	10048
C3_CANCER	50_60	FinnGen	ST19_FRACT_WRIST_HAND_LEVEL	0.060837360429322	0.146874414517488	-0.410113052837138	0.297061540097307	0.177861749038363	-0.0136304388794959	0.409058279400673	0.317056198092585	0.500508993813906	0.408856171774115	0.40881855843243	0.316653950587999	0.881770309728338	0.643189406037504	0.412562812161523	0.467491043162979	0.663516840204213	0.965665487111208	1108	77128	790	649	442	291	213	171	22	19	16	18	13	10	67430	67571	67778	67929	68007	68049	9994	9997	10000	9998	10003	10006
C3_CANCER	50_60	FinnGen	ST19_INJURI_ANKLE_FOOT	-0.189014006993633	0.354205405579383	0.212495571452765	-0.117616385826512	-0.433769607477821	0.0110489150431224	0.317225845689424	0.201242679611422	0.268216429909855	0.378637686597572	0.40875990099348	0.218629651584946	0.551285996184364	0.0783923984105546	0.428212518163364	0.756081594193159	0.28860613283387	0.959694362027147	2487	81549	1821	1446	909	585	453	319	48	49	31	24	23	21	71666	72041	72578	72902	73034	73168	10501	10500	10518	10525	10526	10528
C3_CANCER	50_60	FinnGen	ST19_INJURI_ELBOW_FOREA	-0.537024052919558	0.264253631971534	0.508513260702541	-0.117554315119379	0.255593123713496	-0.384699068990725	0.378655300471846	0.214225704957788	0.236601875203723	0.378576916060926	0.302165931119926	0.301807771808057	0.156120738492547	0.217378442459842	0.0316156992954499	0.756168342200807	0.397625219025235	0.202433394883569	2309	82545	1768	1367	831	576	409	270	51	48	35	22	20	11	72647	73048	73584	73839	74006	74145	10388	10391	10404	10417	10419	10428
C3_CANCER	50_60	FinnGen	ST19_INJURI_HEAD	0.0210599108663434	-0.173167027473102	0.0182016485146205	-0.325286514643366	0.0748593489784852	-0.0286623634101371	0.224920485519555	0.201204115348763	0.224659933869081	0.316997065879665	0.236564903993031	0.177305999626655	0.925400938091226	0.389428906899535	0.935427106675716	0.304820921676477	0.751666151458982	0.871577711732561	3854	79010	2800	2290	1505	987	769	529	74	69	55	45	44	32	69864	70374	71159	71677	71895	72135	10126	10131	10145	10155	10156	10168
C3_CANCER	50_60	FinnGen	ST19_INJURI_HIP_THIGH	0.330943000421834	-0.0068715033749808	-0.226334540058105	0.202833390380116	0.204772542724473	-0.00544102798792192	0.354266182617759	0.354149855988824	0.500423933210572	0.500451755854214	0.500430239128032	0.378173114432993	0.35021888595392	0.984519766505641	0.651063246703408	0.685256575120133	0.682398042928984	0.988520700476543	1063	84825	819	629	383	233	162	111	23	16	10	10	9	7	74573	74763	75009	75159	75230	75281	10473	10480	10486	10486	10487	10489
C3_CANCER	50_60	FinnGen	ST19_INJURI_KNEE_LOWER_LEG	0.0021124342898553	0.131970789692636	0.0548581728072515	0.0584590420680793	-0.178054828750158	-0.0746907406297001	0.205598668987148	0.155899975335459	0.190244976746532	0.214413773620965	0.219273193199531	0.13941089083921	0.991802237537019	0.397268649708379	0.773074678132268	0.785125404279354	0.41677855813727	0.592124619951984	5176	75218	3537	2882	1965	1451	1166	945	106	96	75	68	60	52	66784	67439	68356	68870	69155	69376	9967	9977	9998	10005	10013	10021
C3_CANCER	50_60	FinnGen	ST19_INJURI_NECK	0.219291731230691	0.103517948637702	-0.124260419675835	-11.0329423543812	-0.0671167033598609	0.0059246489086135	0.500698535961272	0.447799264291135	0.577769884545603	154.548430703384	0.577685638008599	0.408487060517827	0.661406882007949	0.817182401031569	0.829713484477129	0.943088759109255	0.907508260125352	0.988427980670007	672	85313	472	365	257	181	148	104	12	9	7	7	8	6	74804	74911	75019	75095	75128	75172	10697	10700	10702	10702	10701	10703
C3_CANCER	50_60	FinnGen	ST19_INJURI_SHOUL_UPPER_ARM	0.121566660493264	0.00495128666136234	-0.349301292174077	0.118400132677733	-0.901041463517347	-0.148469550861753	0.219396760203183	0.193590965758394	0.278152437890875	0.259037350308702	0.408727248907416	0.224053235332622	0.579513792373253	0.979595512052969	0.209191802403467	0.647615374688762	0.0274888143891143	0.507552811048007	3366	80757	2537	1980	1283	902	660	412	72	57	41	37	25	20	71313	71870	72567	72948	73190	73438	10201	10216	10232	10236	10248	10253
C3_CANCER	50_60	FinnGen	ST19_INJURI_THORAX	0.734672808555848	-0.0597742886253063	-0.92859123206633	-0.519252650352652	-0.680709038291628	0.14816649430733	0.243685219673358	0.302252545558285	0.577737598605118	0.577737691545678	0.577684236437329	0.301826143180043	0.0025711185726407	0.843230707187642	0.107991007085262	0.368775786391195	0.238660676671826	0.623497081870079	1428	84106	1101	884	548	345	256	151	32	17	14	14	14	11	73916	74133	74469	74672	74761	74866	10485	10500	10503	10503	10503	10506
C3_CANCER	50_60	FinnGen	ST19_INJURI_WRIST_HAND	-0.247499964727133	-0.112718163144571	-0.783429939866895	0.17042398985925	-0.100976256275064	-0.192564226117243	0.243861026610545	0.187073851840656	0.317003922360317	0.230508024084942	0.243437401871986	0.177332266354616	0.310142924465025	0.546819425051439	0.0134601280212545	0.459700072601282	0.678293065322489	0.277525437447977	4274	78465	3101	2560	1636	1104	861	612	63	60	54	55	43	32	69353	69894	70818	71350	71593	71842	10222	10225	10231	10230	10242	10253
C3_CANCER	50_60	FinnGen	ST19_INJURY_MUSCLE_TENDON_SHOUL_UPPER_ARM_LEVEL	-0.0179290529003659	-0.542032016867827	-0.872073916492285	-1.22519854526673	-1.3024468990466	-0.408185828627221	0.334090747400834	0.354182740331776	0.500448495841117	0.707405626131136	0.707363643093533	0.378205913187085	0.957201894604198	0.125924208912568	0.0814061759416134	0.0832806098323843	0.0655821168904872	0.280467933074891	1530	79253	1194	951	640	442	315	159	23	16	12	10	9	7	69632	69875	70186	70384	70511	70667	9934	9941	9945	9947	9948	9950
C3_CANCER	50_60	FinnGen	ST19_INJURY_MUSCLE_TENDON_WRIST_HAND_LEVEL	-0.842831810419452	-0.210372032122711	-11.1017622653612	-0.0950579647495781	0.34868906815182	0.244259424191006	1.0003932803332	0.577796732748219	152.241720076168	0.707537783522989	0.500509681703991	0.353846948550995	0.399507875861245	0.715788193808558	0.941868231227482	0.893125522791657	0.486010602871891	0.490007545763865	461	76760	304	265	187	137	123	98	6	7	10	12	11	8	66985	67024	67102	67152	67166	67191	9926	9925	9922	9920	9921	9924
C3_CANCER	50_60	FinnGen	ST19_INJURY_POISO_CERTA_OTHER_CONSE_EXTER_CAUSES	0.230954473246128	-0.0235931379566019	-0.215866277524176	0.155897413078771	0.0493040789251908	0.0229470360286082	0.119218041556271	0.106199140244719	0.134093644863107	0.127057841380699	0.121414546823497	0.0699109404117495	0.0527154855769784	0.824189793488282	0.10743773395458	0.219830158779814	0.684683458867341	0.742735949053005	13455	43541	9223	7795	5569	4110	3241	2427	274	266	246	265	246	214	41108	42536	44762	46221	47090	47904	6391	6399	6419	6400	6419	6451
C3_CANCER	50_60	FinnGen	ST19_INTRACRATRAUMA	0.395142126635456	-0.157759369541774	0.172837105467884	-0.173565781320136	0.118049256590588	-0.265965616828455	0.279071775847808	0.302805922115223	0.317460624493764	0.448099152662466	0.354514452518446	0.30193670441827	0.15680016898442	0.602372559308159	0.586141233616202	0.698506076681945	0.739142919622615	0.37839063921723	1648	46178	1212	949	620	421	325	213	38	28	23	19	17	11	40967	41230	41559	41758	41854	41966	5609	5619	5624	5628	5630	5636
C3_CANCER	50_60	FinnGen	ST19_INTRACR_INJURY	0.342089630887383	-0.0300935890261939	0.200104100586667	-0.120657159469575	0.174536642594332	-0.056003991723602	0.289729043014337	0.289538097054734	0.316993953421597	0.447767834852826	0.354151233359813	0.316559361217078	0.237712937808647	0.917219706607348	0.527873635008734	0.787572903646038	0.622132132180273	0.859575423333741	1640	77239	1206	943	620	412	317	209	38	29	23	18	16	10	67892	68155	68478	68686	68781	68889	9743	9752	9758	9763	9765	9771
C3_CANCER	50_60	FinnGen	ST19_OPEN_WOUND_HEAD	-0.237488926432232	-0.398876725828308	-0.0159048483522593	-0.267342888423572	0.140647409209241	0.0564340922519745	0.378747689727723	0.334061410396903	0.354233619669144	0.500487176429974	0.408746989727501	0.316527389746033	0.530634789274627	0.232469300963908	0.964187559518064	0.593227166544497	0.730775553577828	0.858494180062267	1592	77050	1231	1008	623	373	245	153	31	27	20	15	14	10	67679	67902	68287	68537	68665	68757	9701	9705	9712	9717	9718	9722
C3_CANCER	50_60	FinnGen	ST19_OPEN_WOUND_WRIST_HAND	0.0652450941635293	-0.145024757533198	-0.563032540954024	0.414870022759905	-0.275952669661657	-0.955722090707408	0.31731053763862	0.28962591226277	0.447790989909717	0.334122752031464	0.447734651451173	0.408497571400104	0.837088488699181	0.616560245809864	0.208624873155847	0.214358536086699	0.53767619463777	0.0193042544595099	1723	77339	1271	1056	661	402	306	218	32	26	19	17	10	6	67726	67941	68336	68595	68691	68779	10033	10039	10046	10048	10055	10059
C3_CANCER	50_60	FinnGen	ST19_OTHER_UNSPE_EFFEC_EXTER_CAUSES	-0.1504682891783	-1.00057889543446	-1.32609958604062	0.147943859160518	0.321978857322194	0.506671770499357	0.577915352363115	0.707471673541371	1.00019899311427	0.577765346857538	0.500441439041343	0.353851792532594	0.794583094309831	0.157273128607039	0.184894107259661	0.79790281801969	0.519971278125857	0.152179407974353	733	84968	519	444	310	204	144	95	7	7	7	9	11	8	74496	74571	74705	74811	74871	74920	10679	10679	10679	10677	10675	10678
C3_CANCER	50_60	FinnGen	ST19_POISO_DRUGS_MEDICAM_BIOLO_SUBST	0.502414588610497	-0.173819592103256	-10.9783440217842	0.384607844474331	0.0830126270962357	-0.0910333317103136	0.50065866511956	0.57776823010323	151.129917299048	0.577857680742301	0.577746784966013	0.378232188639614	0.315616191828982	0.763531492321941	0.94209119038151	0.505682548412021	0.885750473635609	0.809802303828921	552	84755	336	272	199	150	131	138	11	7	8	11	10	7	74286	74350	74423	74472	74491	74484	10674	10678	10677	10674	10675	10678
C3_CANCER	50_60	FinnGen	ST19_POISO_MEDICI	-0.146622185491509	-0.146528476107852	-10.9853876188853	0.417289700921999	0.383763903250985	-0.0533168911981869	0.7075572401963	0.577783509727048	153.790323020528	0.577824245898487	0.500455081041881	0.408520174614231	0.835835648893485	0.799801149172399	0.94305478447296	0.470187448965582	0.443182676159947	0.89616115511737	530	84733	324	265	190	144	127	132	10	8	9	11	10	6	74258	74317	74392	74438	74455	74450	10671	10673	10672	10670	10671	10675
C3_CANCER	50_60	FinnGen	ST19_SEQUEL_INJURI_POISO_OTHER_CONSE_EXTER_CAUSES	-0.755069643148163	-0.239601292063579	-0.778100214180563	-1.23208504080656	-0.708501232276449	-0.171749494464381	0.707498967993775	0.447695080111146	0.707434289934533	1.00024220274688	0.707422662577914	0.353795899153609	0.28586446673032	0.592519465618202	0.271379859458252	0.218028773301312	0.316573230553708	0.627358624947787	824	84872	588	488	303	229	185	144	11	11	8	7	7	8	74447	74547	74732	74806	74850	74891	10650	10650	10653	10654	10654	10653
C3_CANCER	50_60	FinnGen	T1D_ICD9_10	0.168641005603437	-0.146731064933933	0.565924075622962	0.350314576594765	0.443011152762375	0.329480335535607	0.500486514578502	0.447675857372432	0.378494912145616	0.500435172139272	0.408716752011845	0.258451853185933	0.736151467679144	0.743091738409694	0.134863299258739	0.483914880024119	0.278405814033692	0.202371940818009	568	84681	400	344	237	164	142	101	20	21	20	16	17	15	74358	74414	74521	74594	74616	74657	10471	10470	10471	10475	10474	10476
C3_CANCER	50_60	FinnGen	T1D_WIDE	-0.548241732004092	0.220146361988871	0.486835455382642	0.106139036990596	0.68255574729751	0.578397325201711	1.00033382255892	0.500530107193258	0.500501058036767	0.707479472234369	0.447714867251739	0.2889569453864	0.583651544347155	0.660062835440463	0.330704336153484	0.880745527900631	0.127375810717274	0.0453199085803443	304	69189	202	189	143	99	88	60	11	13	13	12	14	12	61353	61366	61412	61456	61467	61495	7927	7925	7925	7926	7924	7926
C3_CANCER	50_60	FinnGen	T2D	0.205249798334486	-0.0532509599318479	0.245051885460845	-0.163759224217878	0.127869540909362	-0.0241926842242681	0.154207959750408	0.138968550554618	0.150529462072923	0.224575251293143	0.19345333253665	0.164909141506059	0.183191136355378	0.701581020504213	0.103539083771611	0.465882188158531	0.508622629658115	0.883366362316335	5619	74132	4373	3856	2422	1517	1019	578	164	141	105	72	61	37	66551	67068	68502	69407	69905	70346	8663	8686	8722	8755	8766	8790
C3_CANCER	50_60	FinnGen	T2D_INCLAVO	0.144470728124576	-0.0765115694777488	0.221449474775856	-0.0890953524893457	0.104071319661687	-0.0279213733251011	0.154212073670678	0.138970184547644	0.1505299798488	0.214215932560298	0.193450697778603	0.164908679292186	0.348845239844756	0.581934621809284	0.141255414489186	0.677473115312642	0.590595448353179	0.865549544366657	6112	73797	4841	3977	2465	1547	1046	587	164	141	106	74	61	37	66251	67115	68627	69545	70046	70505	8653	8676	8711	8743	8756	8780
C3_CANCER	50_60	FinnGen	T2D_WIDE	0.638751617504628	-0.0397895702609257	0.332769117524389	-0.170917294368397	0.369496536382266	0.0470729777996752	0.166014380834194	0.197276112945942	0.205242791003057	0.316947442250318	0.236557580083243	0.218609845438778	0.000119296176384293	0.840155311747275	0.104943935974392	0.589706993391608	0.118294366183077	0.829511040870987	3271	73284	2611	1873	1155	754	543	302	100	73	58	38	35	21	65152	65890	66608	67009	67220	67461	8692	8719	8734	8754	8757	8771
C3_CANCER	50_60	FinnGen	VWXY20_ACCIDENTS	0.240957789025847	-0.0407052296694887	-0.226424193541339	0.184137260033238	-0.247353089919187	-0.141548942203458	0.113520505671521	0.105896412268309	0.138180602241409	0.132448648445804	0.152481903434407	0.106009638813454	0.0337880028354903	0.700691456255184	0.101294392385947	0.16445176840237	0.104764818613312	0.181795858239289	13847	61149	9871	8068	5392	3738	2843	2079	267	220	175	158	118	91	56268	58071	60747	62401	63296	64060	8590	8637	8682	8699	8739	8766
C3_CANCER	50_60	FinnGen	VWXY20_COMPLICATIO_MEDICAL_SURGI_CARE	0.426931101775473	-0.501767452417809	-0.910647403888931	0.332234380121334	-0.201878056811777	-0.242512592075096	0.243663053583468	0.316945031153443	0.500473864467062	0.334121523150151	0.408810673331184	0.353904519131605	0.079750218085391	0.113390208435142	0.0688244606508071	0.320051563896979	0.621434740961726	0.493187032404105	2209	82670	1596	1349	868	512	398	283	39	26	19	18	11	8	72854	73101	73582	73938	74052	74167	10390	10403	10410	10411	10418	10421
C3_CANCER	50_60	FinnGen	VWXY20_EXPOS_OTHER_SPECIFE_FACTO	-0.176901800760987	-0.196219221147832	-0.244895813714014	0.383189519700961	-0.687519324076221	-0.43866300394046	0.268375484109198	0.243544842506636	0.302340088079938	0.251047403563966	0.408783478547589	0.333717119344628	0.509794425563681	0.420427354913432	0.417939524911663	0.126919435675909	0.0925946893200761	0.188686210781048	3335	81409	2534	1828	1058	770	604	381	51	44	32	28	14	9	71668	72374	73144	73432	73598	73821	10491	10498	10510	10514	10528	10533
C3_CANCER	50_60	FinnGen	VWXY20_EXTER_CAUSES_MORBIDI_MORTA	0.277929827605225	-0.11578330515012	-0.365793879964099	0.132801656873885	-0.0931985330917509	-0.0770650660636008	0.115361134819128	0.11151228080767	0.149681974261741	0.137333845666354	0.143499614566274	0.0858944115838749	0.0159868574861286	0.299129974691317	0.0145331925218211	0.333544659340059	0.516035358858337	0.369608478541695	13082	50973	9324	7780	5288	3650	2709	1944	253	225	194	192	164	139	47218	48762	51254	52892	53833	54598	7260	7288	7319	7321	7349	7374
C3_CANCER	50_60	FinnGen	VWXY20_OTHER_EXTER_CAUSES_ACCIDENTAL_INJURY	0.203378717818118	-0.0418693333120816	-0.200128208151368	0.181316523712527	-0.165756745922916	-0.152052504722179	0.117686300740898	0.108109385579576	0.13945857178995	0.135857980544707	0.150834261421929	0.110254844487495	0.0839626493159365	0.698543928657704	0.151276559099819	0.182006182338074	0.271797295574107	0.167863787724795	13313	60901	9524	7730	5148	3567	2690	1948	257	213	171	150	113	84	55881	57675	60257	61838	62715	63457	8552	8596	8638	8659	8696	8725
C3_CANCER	50_60	FinnGen	VWXY20_SURGI_OPERA_OTHER_SURGI_PROCED_CAUSE_ABNORMAL_REACTION_PATIENT_COMPLICATION_WO_MENTION_MISAD_TIME_PROCED	0.30263729220661	-0.568104986000418	-0.920346941963089	0.441149770052687	-0.399298937664091	-0.290579301326711	0.30243350436839	0.378564091376948	0.577759467173769	0.354298452725086	0.500458574766204	0.408550736089289	0.316984524949541	0.133437374113424	0.111169467163458	0.213081750803745	0.424948190305716	0.476932983900602	1635	83637	1153	995	655	394	319	227	27	19	15	15	8	6	73609	73767	74107	74368	74443	74535	10483	10491	10495	10495	10502	10504
C3_CANCER	50_60	FinnGen	VWXY20_SURGI_OTHER_MEDICAL_PROCED_CAUSE_ABNORMAL_REACTION_PATIENT_COMPLICATION_WO_MENTION_MISAD_TIME_PROCED	0.396478735664729	-0.634700214722928	-0.693967058167795	0.505750224814164	-0.464427374392085	-0.328283389443456	0.278350803662635	0.378575898585287	0.50048381204213	0.334153081267725	0.500467950101907	0.408561719310392	0.154335026741143	0.0936311355577196	0.165566082169666	0.130145457619832	0.353414704055802	0.421680072412815	1770	82284	1251	1072	703	419	343	244	31	21	17	16	8	6	72492	72671	73040	73324	73400	73499	10280	10290	10294	10295	10303	10305
C3_CANCER	50_60	FinnGen	VWXY20_TRANSPO_ACCIDENTS	0.227332725757281	0.0200765995145795	-0.443581457008853	-0.0937253816005948	-0.212961051020297	-0.339993316388539	0.290430209625197	0.268723399617396	0.409126192811948	0.409145149078703	0.409087878661679	0.333816366199548	0.43377700996051	0.940444638803623	0.278268721954362	0.818809756640009	0.602662649621617	0.308438483589023	1889	52056	1367	1134	711	468	356	271	35	28	18	20	14	9	45709	45942	46365	46608	46720	46805	6834	6841	6851	6849	6855	6860
C3_CANCER	50_60	FinnGen	VWXY20_UNSPE_FALL	-0.726321865634226	-0.831352083794121	0.0634555333520008	0.680263939069337	0.0839554165365428	0.308657868076	0.500562081251344	0.447699200663925	0.378560128540827	0.35429437276333	0.447692205085947	0.316533256535993	0.146776363557162	0.0633192045685806	0.866879566321979	0.0548512173580781	0.851245634345021	0.329500803250822	1512	84162	1194	933	527	305	219	129	27	24	25	20	14	10	73891	74152	74558	74780	74866	74956	10562	10565	10564	10569	10575	10579
C3_CANCER	50_60	FinnGen	Z21_EXAM_OBSER_OTH_REASO	0.925857224042743	-0.0847963317692144	0.00189624664870946	-0.0258648411765638	0.214527025886887	-0.145660647979174	0.174431181660848	0.231277852094272	0.290132463568314	0.354756059501487	0.317497927803746	0.316872048392996	1.10916531574476e-07	0.713885567079981	0.994785226257241	0.941878685396007	0.499243784680003	0.645743877389216	2769	45125	2045	1785	1068	657	473	303	66	36	24	22	16	10	39924	40184	40901	41312	41496	41666	5859	5889	5901	5903	5909	5915
C3_CANCER	50_60	FinnGen	Z21_FACTO_INFLUENCI_HEALTH_STATUS_CONTACT_W_HEALTH_SERVI	0.712044656346681	-0.114677953864996	0.0173193853828283	0.191476538109345	0.15110808623447	-0.0030946503568738	0.0957733538147122	0.111611508651899	0.123792109236203	0.130413383323594	0.120470896519695	0.0781305351886897	1.04817940526113e-13	0.304197193010102	0.888733452900356	0.142042390188375	0.209728638778939	0.968405076717559	13604	36878	9032	7842	5325	3958	3299	2803	331	237	205	201	181	173	35149	36339	38856	40223	40882	41378	5970	6064	6096	6100	6120	6128
C3_CANCER	50_60	FinnGen	Z21_FOLLOW__EXAM_TREAT_CONDI_OTH_MALIG_NEOPLASMS	0.6875174242841	0.313626276183387	0.455413284510833	0.537931451106895	0.572019536873577	0.106581946633044	0.26938500051099	0.260014425947031	0.290361512365705	0.303329179052904	0.252022416045778	0.205639809222744	0.010705300630633	0.227745016065952	0.116779547207147	0.0761583630903971	0.0232247653513453	0.604252930063368	1823	44385	1129	964	690	536	511	469	51	43	34	36	31	24	39351	39516	39790	39944	39969	40011	5677	5685	5694	5692	5697	5704
C3_CANCER	50_60	FinnGen	Z21_MEDICAL_OBSER_EVALU_SUSPECTED_DISEA_CONDI	0.828647983292937	0.107430036789942	0.124847692014516	-0.165040055636738	0.203223824657796	-0.125342088175237	0.133702488973807	0.153236472777218	0.184584816061782	0.268636884164439	0.219690358435365	0.20090095843777	5.72940285277335e-10	0.483257120766889	0.498805553220304	0.538976725482085	0.354941655046662	0.53269332502076	5122	47494	3797	3172	2168	1347	891	583	146	98	65	44	36	25	42258	42883	43887	44708	45164	45472	6415	6463	6496	6517	6525	6536
C3_CANCER	50_60	FinnGen	Z21_OTHER_SPECIAL_EXAM_INVES_PERSONS_WO_COMPLA_REPOR_DIAGNOSIS	0.563962092195954	-0.114749952977228	-0.188233908769398	0.140872459748897	-0.302141190564671	0.0192649871208731	0.120680287215907	0.134093351067345	0.164504089968414	0.160537644729041	0.187512841737838	0.120131538540496	2.96555020890576e-06	0.392137860330452	0.252519710955854	0.380212831008209	0.107112319179872	0.872592949298167	9323	50024	6419	5581	3785	2814	2216	1504	192	144	120	101	76	71	45849	46687	48483	49454	50052	50764	6887	6935	6959	6978	7003	7008
C3_CANCER	50_60	FinnGen	Z21_PERSONS_ENCOUNTERI_HEALTH_SERVI_CIRCUMSTANC_RELATED_REPRODUCTION	0.26385294878112	-0.33734905699075	0.132748408248346	0.198730919039826	0.068666008964585	0.162629617040575	0.448593965137805	0.500879313186098	0.44835485340714	0.409906621459751	0.318109785866264	0.135033020602337	0.556413050593635	0.500620564463309	0.767169833382066	0.627804050270248	0.829099742967352	0.228446893734194	1736	69217	581	530	357	370	507	895	18	15	19	28	37	56	59987	60038	60211	60198	60061	59673	10367	10370	10366	10357	10348	10329
C3_CANCER	50_60	FinnGen	Z21_PERSONS_ENCOUNTERI_HEALTH_SERVI_EXAM_INVES	0.677257658886001	-0.112197741118158	-0.068150040801784	0.118769339464733	0.12481718253518	0.0271519057034088	0.093180420382519	0.106176029313145	0.121319553626367	0.126653886242085	0.116521225075504	0.0865455925349301	3.64201306835163e-13	0.290641942377381	0.574293206493436	0.34837429134218	0.284080876460324	0.753726491368901	14353	53972	9616	8450	6055	4485	3618	2651	335	257	217	196	163	139	50592	51758	54153	55723	56590	57557	7782	7860	7900	7921	7954	7978
C3_CANCER	50_60	FinnGen	Z21_PERSONS_ENCOUNTERI_HEALTH_SERVI_OTH_CIRCUMSTANC1	0.617878411329267	0.134629814145688	-0.0270423307726268	0.0475710562189061	-0.140336303572749	0.059234185330166	0.13466900454173	0.144613397677112	0.214367377133985	0.268243024642761	0.30224999113367	0.258648363144653	4.47241885676818e-06	0.35187237616314	0.899613609700862	0.859238878838451	0.64242895439512	0.818857767123094	5814	75828	4550	3793	1995	1141	707	401	127	80	42	27	21	15	66872	67629	69427	70281	70715	71021	10093	10140	10178	10193	10199	10205
C3_CANCER	50_60	FinnGen	Z21_PERSONS_ENCOUNTERI_HEALTH_SERVI_SPECIFIC_PROCED_HEALTH_CARE	0.493149308997783	0.0354937671536668	0.159508071558914	0.108355862693698	-0.331665663185405	0.158350733925345	0.166030893266312	0.175384831425414	0.20959313353232	0.259128166994482	0.302235253172473	0.224232554929217	0.00297580544037539	0.839622403852789	0.446635133111189	0.675833444625841	0.272477132673652	0.480070138174089	4263	79066	3169	2594	1554	1008	774	543	97	67	44	35	27	20	70135	70710	71750	72296	72530	72761	9928	9958	9981	9990	9998	10005
C3_CANCER	50_60	FinnGen	Z21_PERSONS_W_POTEN_HEALTH_HAZARDS_RELATED_FAMILY_PERSONAL_HISTORY_CERTA_CONDI_INFLUENCI_HEALTH_STATUS	0.211111670578166	-0.116075886323915	-0.172589794086841	0.500813437378625	0.373496004234335	-0.312363366276254	0.193658944139195	0.20099970390001	0.278103993385688	0.2508189973102	0.2780092312831	0.333614969581904	0.275659872515516	0.563606585872826	0.534866493992323	0.045856419026783	0.17912106501141	0.349119256923366	3572	81257	2961	2188	1132	665	425	246	79	58	37	32	18	9	72160	72933	73989	74456	74696	74875	9629	9650	9671	9676	9690	9699
C3_CANCER	60_70	FinnGen	AB1_ARTHROPOD	0.569359155827792	0.653172585398165	-0.108763396232446	0.321889721720099	-1.4227393951069	-0.135292023814806	0.447451032401198	0.33359768381236	0.577503409312372	0.500195002385262	1.00004911245409	0.333473678827116	0.20321320737295	0.0502341210219973	0.850615011680492	0.51988125112951	0.154831979171129	0.684959180837767	247	80615	145	127	90	75	66	53	19	16	9	10	9	9	68466	68484	68521	68536	68545	68558	12232	12235	12242	12241	12242	12242
C3_CANCER	60_70	FinnGen	AB1_BACTINF_NOS	1.23485133691611	-0.101850804614827	0.456022763377638	-1.41247781470359	0.115467878387186	-0.176610041938821	0.119617725407143	0.204587490186774	0.218664448493559	0.707248245626563	0.353795911222164	0.378111124281423	5.5281460717519e-25	0.618600374028318	0.0370247443011791	0.0458093543195204	0.744145486970481	0.640439051456286	1518	72272	1186	864	441	251	154	79	119	52	32	13	13	7	61883	62205	62628	62818	62915	62990	10602	10669	10689	10708	10708	10714
C3_CANCER	60_70	FinnGen	AB1_BACT_INTEST_OTH	0.142206288657587	-0.0916417672469225	0.383021518303253	-0.623090689458605	0.0151702774804339	0.0356261387731995	0.35385945571914	0.333626720758037	0.353824217405888	0.707255301697385	0.500170544491511	0.378213215185999	0.68777806082814	0.783559381423253	0.279021876705544	0.378318762313508	0.975803703825492	0.924953532007925	550	74194	399	312	172	108	77	54	29	24	17	12	10	7	63266	63353	63493	63557	63588	63611	11050	11055	11062	11067	11069	11072
C3_CANCER	60_70	FinnGen	AB1_DERMATOPHYTOSIS	-1.18368708376109	0.106005899789479	0.496435120900187	-0.349481899542889	-1.6329405886054	-0.337917732541634	0.707261645695634	0.316532387132492	0.333625544267848	0.577509867421543	1.00007697794203	0.378101568252124	0.0942053475014577	0.7377024207346	0.136750647772837	0.545077260003324	0.102507932813056	0.371470590893687	472	79533	358	283	150	115	84	44	20	22	16	9	8	7	67573	67648	67781	67816	67847	67887	12054	12052	12058	12065	12066	12067
C3_CANCER	60_70	FinnGen	AB1_ERYSIPELAS	0.236630982387866	0.088577260367157	0.137433043022202	-0.329915635491502	0.16668800040782	0.0748552609481007	0.156967935464035	0.136858620997447	0.165023901539779	0.250412359317309	0.189469786226564	0.143234262256511	0.131679574641022	0.517491348367837	0.404953645533786	0.187674623203743	0.378989162749914	0.601247608610941	2444	71414	1765	1475	919	601	404	238	137	122	93	70	68	49	61871	62161	62717	63035	63232	63398	10085	10100	10129	10152	10154	10173
C3_CANCER	60_70	FinnGen	AB1_GASTROENTERITIS_NOS	0.490417804194469	-0.206070840706738	0.00680997722739058	-0.358396477081273	-0.143366777824392	0.200967690920702	0.172132777115115	0.196585139943541	0.218632464792841	0.316528948761994	0.277661285420737	0.166996457749853	0.004384765413253	0.294522343513972	0.97515146155694	0.257520614282181	0.605619102072866	0.228811947536426	1679	75197	1194	969	642	413	298	189	83	54	50	45	41	36	64251	64476	64803	65032	65147	65256	11348	11377	11381	11386	11390	11395
C3_CANCER	60_70	FinnGen	AB1_INFECT_PARASIT	0.657167866709174	0.0313264443352088	0.110208861067027	0.00271622972832849	-0.267287695941606	-0.0722882347446349	0.0745935776673093	0.0821409473759232	0.0964330381404652	0.119555865259047	0.1320159268171	0.0815215699707373	1.25169097425556e-18	0.702925546061168	0.253099310094993	0.981874152887629	0.0429020321331671	0.375220233255907	7771	62868	5540	4467	2891	1955	1386	876	485	354	274	223	184	153	54676	55749	57325	58261	58830	59340	9938	10069	10149	10200	10239	10270
C3_CANCER	60_70	FinnGen	AB1_INTESTINAL_INFECTIONS	0.492507205160989	-0.0360652275059575	0.101081330171535	-0.453700652702506	-0.0641331216559202	0.116031751864519	0.148153772140813	0.156750413934607	0.183065805357338	0.28899726690535	0.229776723065525	0.141780476359694	0.000886416011243007	0.818029148324162	0.580839803159273	0.116435283198355	0.780159939908816	0.413134417974226	2242	75700	1596	1279	817	538	382	255	125	86	74	61	59	50	64703	65020	65482	65761	65917	66044	11518	11557	11569	11582	11584	11593
C3_CANCER	60_70	FinnGen	AB1_MYCOSES	-0.267601250882109	0.273801636650616	0.683142904018995	-0.151797036510943	-0.923230357802216	-0.486337637826175	0.353856164242648	0.229813156834365	0.236096686726721	0.408462948751019	0.577480152474281	0.333476381650882	0.449503509814795	0.233492765623604	0.00380988981566235	0.71016843914893	0.109882335656109	0.144733887007358	825	79740	607	466	273	204	138	79	43	40	29	15	12	9	67774	67915	68108	68177	68243	68302	12141	12144	12155	12169	12172	12175
C3_CANCER	60_70	FinnGen	AB1_OTHER_BACTERIAL	0.75662269023008	-0.00591880143350063	0.147371007364119	-0.143791323243259	0.061839406730731	-0.0278779738485313	0.089591714917357	0.107465128670451	0.125727665498084	0.177293015243975	0.158628415331695	0.125374910796818	3.03445911644076e-17	0.956077530797501	0.241138996085702	0.417344008280166	0.696656237335033	0.824036077247879	4484	74335	3324	2625	1595	989	659	389	294	201	149	108	94	64	63891	64590	65620	66226	66556	66826	11310	11403	11455	11496	11510	11540
C3_CANCER	60_70	FinnGen	AB1_OTHER_SEPSIS	0.949462528367648	0.0322266960985049	-0.0960467067058945	0.677809906902712	0.0361913954377118	-0.210038864275252	0.155043108633753	0.208990943962567	0.301845044857013	0.267634711603199	0.378206227452794	0.353703519507602	9.13342789341291e-10	0.877450938534353	0.750334204158029	0.0113222198353294	0.923765016063116	0.55262751746159	1274	71474	998	715	380	196	126	81	82	47	31	26	15	8	61439	61722	62057	62241	62311	62356	10229	10264	10280	10285	10296	10303
C3_CANCER	60_70	FinnGen	AB1_OTHER_VIRAL	0.512996748578345	-0.615101573856741	0.371630357267182	-0.896325705057354	-1.0809690731939	-0.160042483305396	0.408569265893736	0.577521335031208	0.447423120761686	1.00010641677428	1.0000792566788	0.353681793512052	0.209263536591004	0.28684352873451	0.40619873401036	0.370129759416636	0.279748980972121	0.650905824176794	310	80003	211	173	116	71	55	39	13	8	9	8	8	8	67902	67940	67997	68042	68058	68074	12187	12192	12191	12192	12192	12192
C3_CANCER	60_70	FinnGen	AB1_RESP_TUBERCU	1.41851317794062	-0.489082305289851	-0.187988693358883	-11.090521021776	0.249208617169798	-0.231859258732948	0.353861096831113	0.707236315214163	0.707236607869879	181.55835058894	0.577488019625746	0.378103355823955	6.10610788386781e-05	0.489226160324109	0.790387577088551	0.951291387127804	0.666076483053378	0.539733122268662	137	80486	88	78	57	45	35	23	15	7	6	7	7	7	68462	68472	68493	68505	68515	68527	12058	12066	12067	12066	12066	12066
C3_CANCER	60_70	FinnGen	AB1_SEPSIS	0.992496123560823	0.167063630477689	0.0652170877537677	0.562466698594736	-0.162381061747037	-0.28424452604272	0.142231071677844	0.183122458921988	0.258585898851168	0.258585621314844	0.378204690282862	0.333490532523524	2.99296256031907e-12	0.361607908270729	0.800881324880638	0.029617665421215	0.66767069359603	0.394030060556762	1445	71627	1118	806	443	239	154	97	101	59	36	28	16	9	61578	61890	62253	62457	62542	62599	10275	10317	10340	10348	10360	10367
C3_CANCER	60_70	FinnGen	AB1_SEPSIS_BACT	0.792247541856322	-0.0119021966379539	0.253019889611293	-0.272381246859658	0.0856363903771342	0.0313119541024405	0.133276652888932	0.162832037723105	0.177341909423456	0.289016476459694	0.242896141814697	0.192726825029204	2.77499172764343e-09	0.94173057497462	0.15365632488212	0.345966426767072	0.724415469207654	0.870937275528921	1810	72231	1361	1049	654	392	253	158	133	89	73	50	43	27	62158	62470	62865	63127	63266	63361	10389	10433	10449	10472	10479	10495
C3_CANCER	60_70	FinnGen	AB1_SEPSIS_BACT_IMPL	0.776780503888623	-0.100960031485364	0.271710345394988	-0.232813270492535	0.292561326640191	0.139846641753013	0.142193186453166	0.180159569927435	0.1862418372329	0.30184603112468	0.236075286178773	0.204402780482394	4.68542047574236e-08	0.575211898744827	0.144589486323523	0.44053025792174	0.215245043777828	0.493866614591384	1603	72045	1210	930	573	340	214	136	117	78	69	48	41	24	62003	62283	62640	62873	62999	63077	10318	10357	10366	10387	10394	10411
C3_CANCER	60_70	FinnGen	AB1_SEPSIS_CONDITION	0.664268392612153	0.0268853873273039	-0.11762315453944	0.0615666202003831	0.0191164924067874	-0.130599337713084	0.0928526659833172	0.108099885090375	0.146520120793898	0.160725478284228	0.162759578682069	0.139066774278453	8.42822860359674e-13	0.803586079736887	0.422102961475831	0.701679343565475	0.906501614432882	0.347673017919814	4816	72027	3599	2645	1619	1047	699	441	282	190	134	114	85	52	62316	63270	64296	64868	65216	65474	10646	10738	10794	10814	10843	10876
C3_CANCER	60_70	FinnGen	AB1_SEPSIS_EXPLICIT	0.97401736287806	0.126667695082079	0.0877383946118651	0.533072555273865	-0.168136972395782	-0.271139834180931	0.14081964383443	0.183104630755366	0.250388286896536	0.258572692471817	0.378197212421435	0.333488011440672	4.62050973019749e-12	0.48907696095577	0.726031517125962	0.039246168469358	0.656627019421908	0.416193850408009	1458	72071	1132	813	448	240	152	95	103	60	37	28	16	9	61828	62147	62512	62720	62808	62865	10466	10509	10532	10541	10553	10560
C3_CANCER	60_70	FinnGen	AB1_SEPSIS_IMPLICIT	0.685485207163414	-0.0649917210998874	-0.0866952417668977	-0.0701269351898952	0.228218491667033	-0.157477047280984	0.107043072945591	0.119494490249796	0.139367774864332	0.162805734062779	0.136725740572713	0.114429255280509	1.51530857701231e-10	0.586517960950599	0.53390183193197	0.666657460673205	0.0950837121701631	0.168761057863335	3288	72976	2326	1974	1446	997	690	397	253	193	172	147	123	77	63144	63496	64024	64473	64780	65073	10541	10601	10622	10647	10671	10717
C3_CANCER	60_70	FinnGen	AB1_SEPSIS_VIRAL	0.375599446040327	0.245147614161147	-0.273503141692535	-0.0537658136540725	-0.152097735866003	-0.404543767956631	0.301918643775824	0.267635055098588	0.447454968401112	0.500245556264982	0.500203151075271	0.378124820942109	0.213484138985246	0.359678842208995	0.541039571598877	0.914409108847125	0.761073094092425	0.28467858345176	566	70812	416	321	205	125	93	59	32	26	15	11	9	7	61009	61104	61220	61300	61332	61366	9921	9927	9938	9942	9944	9946
C3_CANCER	60_70	FinnGen	AB1_SEPSIS_VIRAL_IMPL	0.375576858671959	0.245147179684163	-0.273503307324137	-0.0537596771291972	-0.152033889315712	-0.404415225837351	0.30191864434183	0.267635067760546	0.447454972458344	0.500245554845109	0.500203170629141	0.378124838557054	0.213511673897516	0.359679716418789	0.541039330246058	0.91441883991245	0.761170346990333	0.284831671846743	566	70811	416	321	205	125	93	59	32	26	15	11	9	7	61009	61104	61220	61300	61332	61366	9920	9926	9937	9941	9943	9945
C3_CANCER	60_70	FinnGen	AB1_TUBERCULOSIS	1.32877333351112	0.0408293304974525	-0.316427108918614	-11.0710086889355	0.213068405839393	-0.280353878818895	0.333643327927782	0.500173722173129	0.70723549001114	173.320885656625	0.577486856771647	0.378098916374572	6.81607711512465e-05	0.934940706566312	0.654576118896272	0.949069128791899	0.712159017553647	0.458400699729193	165	80507	110	94	65	50	38	25	18	9	6	7	7	7	68480	68496	68525	68540	68552	68565	12064	12073	12076	12075	12075	12075
C3_CANCER	60_70	FinnGen	AB1_VIRAL_NOS	0.505579776414434	-0.626584462305462	0.714703899836775	-0.641549110135658	-0.874028346210946	-0.115925163502416	0.500326331096775	0.707265794012083	0.447450146058629	1.0001148238006	1.00008492583226	0.378084935419493	0.312255781398453	0.375657932983829	0.11020294314582	0.521213823984559	0.382143237151906	0.759139150971165	216	79972	142	116	85	52	43	27	10	7	9	7	7	7	67864	67890	67921	67954	67963	67979	12172	12175	12173	12175	12175	12175
C3_CANCER	60_70	FinnGen	AB1_VIRAL_OTHER_INTEST_INFECTIONS	0.552066460689431	0.738245306995155	0.0230651739991377	-0.158213994889397	0.38983341529847	0.292306232338094	0.408526033792644	0.316525513047005	0.577532366323002	0.707235388689545	0.500168821699242	0.316395381097262	0.176579576556574	0.0196827799516823	0.96814298860993	0.822984762057178	0.435741962578357	0.355557243741606	264	73851	188	141	81	58	41	28	22	17	14	12	13	10	62961	63008	63068	63091	63108	63121	10944	10949	10952	10954	10953	10956
C3_CANCER	60_70	FinnGen	AB1_VIRAL_SKIN_MUCOUS_MEMBRANE	0.40860339268135	-0.296736097256749	-0.247996212374489	0.576432781929669	-0.95763426063172	-0.173923588032283	0.224055929966781	0.267584763229504	0.333600906377176	0.267619779107879	0.577502159280222	0.267459987320561	0.0682024394547162	0.267455018669107	0.457244445503388	0.0312460982435253	0.0972700542386404	0.515512079895477	1084	79058	813	643	375	236	165	111	49	33	26	26	15	14	67198	67368	67636	67775	67846	67900	12082	12098	12105	12105	12116	12117
C3_CANCER	60_70	FinnGen	AB1_VIRAL_WARTS	0.748143718124903	-1.21167786893528	0.110697462018946	0.606455039514466	-1.05952867760119	0.0698528431390607	0.447475289605791	1.00008391989134	0.577549824667894	0.500229456400586	1.00009673670569	0.40841082505527	0.0945397317370556	0.225674652030632	0.848002758782682	0.225377010594774	0.289405726417008	0.864195671934409	226	78498	144	122	77	62	56	45	11	7	10	8	7	6	66676	66698	66743	66758	66764	66775	11893	11897	11894	11896	11897	11898
C3_CANCER	60_70	FinnGen	ABDOM_HERNIA	0.10876749578675	0.130140892828705	0.102240845615007	0.0297165001305302	0.102275164452592	-0.239589835868454	0.204668609179481	0.16281228890631	0.192953049222866	0.229819345291032	0.213608056436786	0.174350593303548	0.595119290750507	0.42409856826134	0.596199144441798	0.897117314735153	0.632082158954027	0.169384495174975	1719	77751	1121	949	654	464	345	232	107	97	80	61	49	33	66336	66508	66803	66993	67112	67225	11906	11916	11933	11952	11964	11980
C3_CANCER	60_70	FinnGen	ACUTE_RESPIRATORY_INFECTIONS	0.450132250652683	0.0997475486222714	-0.0389274046033844	0.182125731854719	0.208939751976504	-0.101705294757207	0.112119615558473	0.107505034722264	0.142120929619071	0.15679610173189	0.15674017549867	0.135271219284535	5.95087834137077e-05	0.353490199037925	0.784158865306929	0.245420324077758	0.18252113030373	0.452134028790773	4168	67747	2948	2405	1597	996	666	399	251	197	146	113	84	55	58069	58612	59420	60021	60351	60618	10647	10701	10752	10785	10814	10843
C3_CANCER	60_70	FinnGen	ALCOHOLACUTE10	0.240427158025548	-0.29249351955841	-0.074754681962602	-0.275305249426789	-0.177971611890519	0.0558390337126121	0.316630836631703	0.333645578766052	0.378242505495766	0.500199019077542	0.500176111877238	0.408391526657526	0.447655431128334	0.380671686880127	0.843329150335922	0.582050930894598	0.721976945786791	0.891244873210509	611	79788	421	349	233	141	98	53	26	20	15	11	8	6	67794	67866	67982	68074	68117	68162	12158	12164	12169	12173	12176	12178
C3_CANCER	60_70	FinnGen	ALCOHOLMENTAL	0.216051634895988	0.158320976869194	-0.339577636743608	0.193373627831097	-0.112388593033325	0.0927764414810002	0.200648189721453	0.160772152501946	0.242954250483132	0.218694411910355	0.242907830389655	0.171809402500115	0.281583735487181	0.324745053426668	0.162202579697698	0.376578315556944	0.643593761793346	0.589199584786666	1515	77210	981	862	599	416	320	202	96	83	69	61	47	34	65891	66010	66273	66456	66552	66670	11757	11770	11784	11792	11806	11819
C3_CANCER	60_70	FinnGen	ALCOHOL_RELATED	0.563798948924045	0.0119112408483509	-0.168111071539284	0.313490794235529	-0.198315625865886	-0.0505357855165905	0.140957985549266	0.146583092280702	0.189534107211384	0.177356054824293	0.2186425673041	0.15110967935537	6.34051628367374e-05	0.935235733327952	0.375095039650674	0.0771313526014478	0.364390308887776	0.738054228568374	2190	75696	1463	1214	852	565	432	273	143	111	96	81	59	44	64720	64969	65331	65618	65751	65910	11560	11592	11607	11622	11644	11659
C3_CANCER	60_70	FinnGen	ALLERG_ASTHMA	0.42084589024292	-0.79317916052516	0.327254715309947	0.469199619233354	0.470981675755587	-0.017143351138142	0.408954400197862	0.577767942519047	0.354185512135806	0.354127764115535	0.302136212115734	0.250557253566318	0.303443122088503	0.169804127840908	0.35550498188943	0.185189573110519	0.119034518399936	0.945450590269823	487	43717	262	226	195	159	148	121	27	25	29	25	24	16	39263	39299	39330	39366	39377	39404	4652	4654	4650	4654	4655	4663
C3_CANCER	60_70	FinnGen	ALLERG_ASTHMA_EXMORE	0.40131187286614	-0.812568342208586	0.308796214392545	0.450438764345034	0.451879358542353	-0.0326123882716022	0.40898254157419	0.577785853654156	0.354212791826007	0.35415518377566	0.302165721854299	0.250609560070167	0.326472180409271	0.159620627087417	0.383327503531758	0.20341990377603	0.134792180600293	0.896461787833829	487	41400	262	226	195	159	148	121	27	25	29	25	24	16	37395	37431	37462	37498	37509	37536	4203	4205	4201	4205	4206	4214
C3_CANCER	60_70	FinnGen	ALLERG_RHINITIS	-0.598335925771526	0.348193842388482	0.191570619206455	0.126698590096503	0.182200529088356	0.163674224612717	0.707325681282559	0.353883840400833	0.40854082800401	0.447467660397083	0.378221899044434	0.229626455096007	0.39760132967091	0.325154218127608	0.639130924480684	0.777065071708686	0.629998337154522	0.475978992742643	425	78431	229	202	150	125	120	95	17	21	21	24	22	19	66539	66566	66618	66643	66648	66673	12071	12067	12067	12064	12066	12069
C3_CANCER	60_70	FinnGen	APPENDACUT_COMPLIC	1.44564164513905	-0.245425911350314	-0.0867924550617514	-0.182455289743412	0.356499824014914	-0.069967420389771	0.258668736376569	0.447443523434539	0.447462049967532	0.500189597092785	0.353787719534945	0.229628636151406	2.28675601768086e-08	0.58334381391388	0.84620244996011	0.715281413732636	0.313614876282042	0.760596059514235	339	74702	192	177	141	110	82	71	28	19	25	25	23	19	63249	63264	63300	63331	63359	63370	11572	11581	11575	11575	11577	11581
C3_CANCER	60_70	FinnGen	APPENDACUT_NOCOMPLIC	0.401130927715104	0.157080507870638	0.21262922942355	0.0740278502764072	0.12155279104623	0.0625010295287938	0.289097095276179	0.250403899200868	0.277742271384561	0.333655169076873	0.288990457138222	0.160421738248042	0.165280172781051	0.530456997489417	0.443936317968442	0.824415603202029	0.67403858916289	0.696829031406825	780	74767	447	391	293	225	183	153	48	46	47	45	46	39	63447	63503	63601	63669	63711	63741	11605	11607	11606	11608	11607	11614
C3_CANCER	60_70	FinnGen	APPENDICITIS_BROAD	0.855027817398141	0.0266859948801098	0.0896052786059233	0.106098813352133	0.229354469495882	-0.00828259426727599	0.189603771449563	0.218672263736696	0.236152723284245	0.258584371540675	0.218610880935063	0.129454789545487	6.49650725297964e-06	0.902870121737899	0.704362757405848	0.68158122404626	0.294111478569209	0.948985679282094	1154	74864	657	581	444	345	272	233	79	68	75	73	71	60	63620	63696	63833	63932	64005	64044	11662	11673	11666	11668	11670	11681
C3_CANCER	60_70	FinnGen	ASTHMA_ACUTE_RESPIRATORY_INFECTIONS	0.494029943482188	0.21715184101834	0.0138100145089593	0.0968734866138718	0.252708815914562	0.133552485470328	0.229917996788836	0.208983055039883	0.277702236281773	0.31652310690535	0.288979991990399	0.22968790785047	0.0316564141448862	0.298763686011934	0.960337887244112	0.759562752520104	0.38185390741539	0.560935883026016	994	72172	683	571	394	259	182	108	62	53	43	35	29	19	61444	61556	61733	61868	61945	62019	10977	10986	10996	11004	11010	11020
C3_CANCER	60_70	FinnGen	ASTHMA_EOSINOPHIL_SUGG	0.733890077622767	0.194765355928776	-0.634835466650177	0.266894212074197	-0.038812360878476	0.0159127552706662	0.447615320006916	0.44748117376011	0.707250799698893	0.500219893509576	0.500182035857936	0.316393856399577	0.10109766025458	0.663382311347565	0.36939344831172	0.593650297389218	0.938149049591763	0.959887997590579	220	71534	130	119	101	75	65	47	15	11	11	17	13	10	60785	60796	60814	60840	60850	60868	10824	10828	10828	10822	10826	10829
C3_CANCER	60_70	FinnGen	ASTHMA_HOSPITAL_INFECTIONS	0.649103484841525	0.0365715926321336	-0.20276356090975	0.203922170832475	0.148409873738253	0.00573206687238969	0.160790280440894	0.169564775074805	0.229812237466542	0.224009604361755	0.229777320498267	0.182873279051857	5.41489363500118e-05	0.829237826685651	0.37761406998492	0.362649660475667	0.518353414380773	0.974994822118927	1622	72794	1136	960	659	441	300	180	110	84	68	61	47	30	62005	62181	62482	62700	62841	62961	11165	11191	11207	11214	11228	11245
C3_CANCER	60_70	FinnGen	ASTHMA_HOSPITAL_MAIN	0.238677524496453	0.139708395253494	0.127488811849792	-0.370624280950687	-0.342998187348964	-0.0171362275555259	0.165062968352372	0.135538322731506	0.156771005861237	0.229813776487036	0.204536652798492	0.107110747150897	0.148183196373756	0.302650218192063	0.416093783093596	0.106806292245416	0.0935518317860726	0.872892046930573	2568	74718	1638	1436	1036	740	611	447	144	135	117	103	101	88	63979	64181	64581	64877	65006	65170	11525	11534	11552	11566	11568	11581
C3_CANCER	60_70	FinnGen	ASTHMA_HOSPITAL_PNEUMONIA	0.823540521599724	-0.0488707456151877	-0.0584383415119374	0.209597129205734	0.176842001837027	0.0176771357684003	0.169659452220908	0.208945841448994	0.258554354411566	0.277676194054756	0.28895736308981	0.250200257660291	1.20947023267427e-06	0.81506888028119	0.821186206979308	0.450353567801103	0.54053753860973	0.943674764596227	1137	72739	837	678	442	279	180	103	83	53	43	36	27	16	61803	61962	62198	62361	62460	62537	11153	11183	11193	11200	11209	11220
C3_CANCER	60_70	FinnGen	ASTHMA_INFECTIONS	0.649103484841525	0.0365715926321336	-0.20276356090975	0.203922170832475	0.148409873738253	0.00573206687238969	0.160790280440894	0.169564775074805	0.229812237466542	0.224009604361755	0.229777320498267	0.182873279051857	5.41489363500118e-05	0.829237826685651	0.37761406998492	0.362649660475667	0.518353414380773	0.974994822118927	1622	72794	1136	960	659	441	300	180	110	84	68	61	47	30	62005	62181	62482	62700	62841	62961	11165	11191	11207	11214	11228	11245
C3_CANCER	60_70	FinnGen	ASTHMA_MODE	0.493545788737604	0.102504407532146	-0.0165056706037014	-0.307454272051836	-0.135760971198897	0.140387157478979	0.147370565087986	0.142771558324107	0.172613728798588	0.224430315688476	0.189882265696384	0.105395518073303	0.000811002874240727	0.472781348158126	0.923820788898302	0.170708128330523	0.47462482231568	0.182859167729684	3009	44986	1940	1605	1184	854	689	491	142	123	116	110	108	92	40901	41236	41657	41987	42152	42350	5012	5031	5038	5044	5046	5062
C3_CANCER	60_70	FinnGen	ASTHMA_NAS	0.435816202544105	0.353282525379584	0.234026009150666	0.15976466924865	-0.161038799192098	0.0010907030456381	0.159453662931125	0.13619413989541	0.172567104417388	0.219043248402515	0.250677322402055	0.186409987128309	0.006272527756101	0.00948767662011883	0.175053049765223	0.465772306157642	0.520603951601622	0.995331526124811	2384	45040	1722	1350	923	588	431	240	135	113	83	55	42	29	40576	40948	41375	41710	41867	42058	4991	5013	5043	5071	5084	5097
C3_CANCER	60_70	FinnGen	ASTHMA_NAS_EXMORE	0.417356509111844	0.335547998496589	0.216080196187748	0.142618402673043	-0.178245224252934	-0.0127568879391191	0.159513873537865	0.136263123071238	0.172623506749722	0.219085033120695	0.250714018769466	0.186476371644929	0.0088855193044191	0.0137972009294791	0.2106636739156	0.515064029919345	0.477114991455927	0.945459093636002	2384	42723	1722	1350	923	588	431	240	135	113	83	55	42	29	38708	39080	39507	39842	39999	40190	4542	4564	4594	4622	4635	4648
C3_CANCER	60_70	FinnGen	ASTHMA_OBESITY	0.314098239298102	-0.12858651143265	0.272570925802879	-0.0456500617385814	-0.0297214354409917	0.0342340438421706	0.230008415340177	0.229877990279049	0.229881507202049	0.316539020489721	0.288975353838456	0.200250033464591	0.172066256953341	0.575910240344618	0.235740068116738	0.885329731329676	0.918081141676074	0.864257973885956	1226	71768	833	723	474	293	232	140	54	46	41	34	30	25	61203	61313	61562	61743	61804	61896	10904	10912	10917	10924	10928	10933
C3_CANCER	60_70	FinnGen	ASTHMA_PNEUMONIA	0.82585675029467	-0.0453394737945179	-0.200083957792968	0.209606101944925	0.176789036980359	0.017556675262659	0.169655389953794	0.208945349003724	0.277681275825093	0.277676202919028	0.28895733829511	0.250200245358824	1.12819714124745e-06	0.828214562245631	0.471184842604964	0.450334191317576	0.540658783308156	0.94405795737404	1136	72738	838	679	442	279	180	103	81	51	41	36	27	16	61801	61960	62197	62360	62459	62536	11154	11184	11194	11199	11208	11219
C3_CANCER	60_70	FinnGen	ASTHMA_PNEUMONIA_AND_SEPSIS	0.823540521599724	-0.0488707456151877	-0.0584383415119374	0.209597129205734	0.176842001837027	0.0176771357684003	0.169659452220908	0.208945841448994	0.258554354411566	0.277676194054756	0.28895736308981	0.250200257660291	1.20947023267427e-06	0.81506888028119	0.821186206979308	0.450353567801103	0.54053753860973	0.943674764596227	1137	72739	837	678	442	279	180	103	83	53	43	36	27	16	61803	61962	62198	62361	62460	62537	11153	11183	11193	11200	11209	11220
C3_CANCER	60_70	FinnGen	AUD	0.243952608859991	-0.0411434108096849	-0.466560107014459	0.0925126142543847	-0.0819964402391127	0.0471197174315369	0.209122845138385	0.189525987083953	0.277712504759153	0.250413652286985	0.258546023816404	0.18597971681946	0.24339146167316	0.828141437779569	0.0929551445844203	0.711800399150522	0.7511339872598	0.799990465315482	1345	77554	884	769	521	355	276	181	76	65	58	52	41	29	66142	66257	66505	66671	66750	66845	11797	11808	11815	11821	11832	11844
C3_CANCER	60_70	FinnGen	AUD_SWEDISH	0.557585499031826	0.0512775330938119	-0.13654717258168	0.338011552197322	-0.0979970757734083	-0.0350979435875435	0.148328649948973	0.149780275637154	0.192992156629945	0.180176182609854	0.213637801154237	0.152845363254622	0.000170510646339517	0.73208622697092	0.479239004570075	0.0606544921625721	0.646444852447238	0.818378973678832	1999	76024	1315	1104	780	529	404	258	134	107	94	80	59	43	64979	65190	65514	65765	65890	66036	11595	11622	11635	11649	11670	11686
C3_CANCER	60_70	FinnGen	AUTOIMMUNE	0.203846793720261	-0.138221171809295	0.0319152121431279	-0.25145876731589	-0.243176232155556	-0.0762003283151029	0.10030092233304	0.0899577770312591	0.0928533281476299	0.120457472713193	0.108206213048859	0.0624231611638753	0.0421180199736446	0.124412944393608	0.731059572644328	0.0368401177376483	0.0246182583718252	0.222197349481091	7734	61443	4750	4323	3384	2616	2189	1576	399	377	361	302	290	267	53677	54104	55043	55811	56238	56851	10351	10373	10389	10448	10460	10483
C3_CANCER	60_70	FinnGen	BLEEDING	0.923142163714854	0.160949610943186	0.0341949471841036	-0.173273793267421	-0.0786345059167838	0.0753473546307979	0.082131465377615	0.0976215731471329	0.127720572498426	0.172021942786536	0.164897707006365	0.119117349598304	2.59937691920704e-29	0.0992071716050949	0.788905237363771	0.313801548608265	0.633455834246024	0.527029328711804	4592	74681	3334	2554	1645	1058	712	422	344	220	155	119	99	71	64482	65262	66171	66758	67104	67394	11113	11237	11302	11338	11358	11386
C3_CANCER	60_70	FinnGen	BRONCHITIS	0.409052183948102	0.157230978287878	0.0280587665874014	0.205633269935286	0.402901254006843	-0.243599742476177	0.125832019245569	0.116245966019568	0.158690902272749	0.189452900140822	0.18302310713073	0.200252738879747	0.00115088966582682	0.176192568854859	0.859654524614091	0.277741980347757	0.0277099659720603	0.223809177395991	3268	73330	2408	1955	1209	668	409	219	205	156	107	70	50	25	62633	63086	63832	64373	64632	64822	11352	11401	11450	11487	11507	11532
C3_CANCER	60_70	FinnGen	CARDIAC_ARRHYTM	0.134183870628581	-0.0734026737256535	-0.162367393269039	0.02575388909665	-0.199002822162587	-0.0711539436703617	0.0879090651993732	0.0793036331339712	0.102177881415941	0.114005677343189	0.12529797751839	0.0873045277200086	0.1269117682872	0.354658935303279	0.112045501797507	0.821279152899918	0.112232868780547	0.415067369301014	8347	41121	6342	5073	3168	1961	1344	736	464	390	286	226	172	135	37131	38400	40305	41512	42129	42737	5531	5605	5709	5769	5823	5860
C3_CANCER	60_70	FinnGen	CD2_BENIGN	1.10637933426929	0.153287291920852	-0.0524990141497901	-0.161250389809331	0.0837975398930543	-0.0339626177825029	0.0638788673506165	0.0819652118515554	0.10825330509511	0.131064709338621	0.109458769049006	0.0714165922535511	3.32597278292841e-67	0.0614629044455672	0.627701500383503	0.218580563311142	0.443936604798195	0.634390440700789	8092	59396	5275	4382	2909	2064	1596	1228	537	337	261	243	234	203	51897	52790	54263	55108	55576	55944	9779	9979	10055	10073	10082	10113
C3_CANCER	60_70	FinnGen	CD2_BENIGN_COLON	0.729035001850647	-0.118242837321555	0.14354103370185	-0.181211668094318	-0.0631869369389447	0.195914001491501	0.122071394598451	0.153061973538941	0.174563237850867	0.258522256217845	0.258502638608094	0.196382552806693	2.34072744940705e-09	0.4398088209419	0.410913728434602	0.483333030115322	0.80689440355126	0.318466526578773	2450	77804	1913	1468	854	496	301	162	157	105	70	48	37	26	66405	66850	67464	67822	68017	68156	11779	11831	11866	11888	11899	11910
C3_CANCER	60_70	FinnGen	CD2_BENIGN_COLON_EXALLC	3.79692904731738	2.95801004569254	3.21463303376914	2.890405317503	2.99949915299289	3.19906434832879	0.14019815445438	0.166573198316276	0.186454225446356	0.266563758233244	0.266011676322235	0.202861115566041	1.57906883976505e-161	1.494153057283e-70	1.31050049686067e-66	2.14812462661678e-27	1.72766028952288e-29	5.02668309483006e-56	2450	64203	1913	1468	854	496	301	162	157	105	70	48	37	26	64122	64567	65181	65539	65734	65873	461	513	548	570	581	592
C3_CANCER	60_70	FinnGen	CD2_BENIGN_COLON_NOS	0.482464104264523	0.0612894280294247	0.019287165423797	0.21830658177549	0.236433979701742	-0.00809834040005113	0.204585307402908	0.204536336953661	0.258526054614381	0.30178930275296	0.333566949066505	0.277529126447432	0.0183611285525518	0.764443713453842	0.940529521708909	0.469450045398701	0.478445385939814	0.976720915770681	1049	79804	806	628	405	232	129	83	76	57	37	28	21	13	67922	68100	68323	68496	68599	68645	12049	12068	12088	12097	12104	12112
C3_CANCER	60_70	FinnGen	CD2_BENIGN_COLON_NOS_EXALLC	4.50591684935345	4.08016414116741	4.03004358264633	4.24125726715935	4.21798058607486	3.85289846732636	0.232443680164521	0.230346556961134	0.279425514885442	0.319707948521689	0.348528630047209	0.28836543646242	1.03338616726618e-83	3.31937024447916e-70	3.7299898607672e-47	3.64348753335998e-40	1.02755679434349e-33	1.01954470511569e-40	1049	65512	806	628	405	232	129	83	76	57	37	28	21	13	65482	65660	65883	66056	66159	66205	197	216	236	245	252	260
C3_CANCER	60_70	FinnGen	CD2_BENIGN_COLORECANI	0.747923826365401	-0.151936800949671	0.188596385949535	-0.0659148764360961	-0.0763918361998804	0.328998047942332	0.110023075341413	0.140644471820453	0.153056006380322	0.218605444664303	0.229759315329788	0.162553974722211	1.06168736597577e-11	0.280013110473622	0.217872492592979	0.763014643611844	0.739522044924923	0.0429772395261577	2994	76930	2314	1805	1063	619	385	207	193	128	92	65	51	38	65769	66278	67020	67464	67698	67876	11648	11713	11749	11776	11790	11803
C3_CANCER	60_70	FinnGen	CD2_BENIGN_COLORECANI_EXALLC	3.60192320545471	2.70510145713221	3.04586503367848	2.78556554312244	2.77747869060996	3.14846588790702	0.126168099443247	0.152370914928296	0.163823678012232	0.226210931724604	0.236542889610566	0.169124885795691	2.92323793213643e-179	1.62234811767082e-70	3.70669662122987e-77	7.61360170895513e-35	7.76593959659594e-32	2.373962349418e-77	2994	63627	2314	1805	1063	619	385	207	193	128	92	65	51	38	63551	64060	64802	65246	65480	65658	563	628	664	691	705	718
C3_CANCER	60_70	FinnGen	CD2_BENIGN_CONNECTIVE_SOFT	1.0625445979756	-0.670306926703017	0.512615522255019	0.312297410091496	0.2515747261983	0.361074938147044	0.378284622733591	0.707254760965282	0.447417314091111	0.577527778866963	0.577513879846715	0.353712958610189	0.0049718873144134	0.343252256891515	0.251910510328135	0.588680789111548	0.663114807405639	0.307342840789074	228	80629	138	117	91	66	48	40	16	10	10	9	7	8	68492	68513	68539	68564	68582	68590	12211	12217	12217	12218	12220	12219
C3_CANCER	60_70	FinnGen	CD2_BENIGN_CONNECTIVE_SOFT_EXALLC	6.75866409808547	5.05880233509318	6.26375734756261	6.07950725623539	5.97133590668361	6.36546612521982	0.464449127659221	0.754046198707487	0.516540365610376	0.635180636846349	0.633617774551186	0.420939569173053	5.67194731444096e-48	1.96129435528856e-11	7.65729837972737e-34	1.0556522164055e-21	4.33427474364389e-21	1.15891188307791e-51	228	65946	138	117	91	66	48	40	16	10	10	9	7	8	65986	66007	66033	66058	66076	66084	34	40	40	41	43	42
C3_CANCER	60_70	FinnGen	CD2_BENIGN_EAR_RESP	1.91491066157695	0.980995890830099	-0.203144752728096	0.0704086874029693	0.450678917962405	0.0119124344886504	0.229852931775744	0.31648979936798	0.707252506430812	0.707252270593324	0.500168044606767	0.353696923457284	8.01449884988272e-17	0.0019377365786115	0.773935550885344	0.920699655604311	0.367559076816968	0.973132503227076	231	80740	142	109	68	45	39	29	30	14	11	12	11	8	68610	68643	68684	68707	68713	68723	12189	12205	12208	12207	12208	12211
C3_CANCER	60_70	FinnGen	CD2_BENIGN_EAR_RESP_EXALLC	7.40646672109403	6.44373192557391	5.28090606111287	5.5672793751148	5.96784944125145	5.12500975803526	0.328459301869873	0.385901069086334	0.743233202348938	0.744671454745269	0.548548251234286	0.388105663902594	1.3699607917444e-112	1.35792078471412e-62	1.20048367400959e-12	7.65285664644377e-14	1.44587347615713e-27	8.18907869757823e-40	231	66108	142	109	68	45	39	29	30	14	11	12	11	8	66109	66142	66183	66206	66212	66222	58	74	77	76	77	80
C3_CANCER	60_70	FinnGen	CD2_BENIGN_EXALLC	3.07332930852099	2.11548046616361	1.91093232064514	1.79945675429837	2.04029569091506	1.96774553893121	0.0759482634191996	0.0908709451320357	0.115123171239983	0.136814936696445	0.115955990760705	0.079177047119922	0	7.06067179063196e-120	7.08329401250659e-62	1.6466653252527e-39	2.67014254863694e-69	2.43140381931165e-136	8092	49499	5275	4382	2909	2064	1596	1228	537	337	261	243	234	203	50495	51388	52861	53706	54174	54542	1284	1484	1560	1578	1587	1618
C3_CANCER	60_70	FinnGen	CD2_BENIGN_LEIOMYOMA_UTERI	0.958619992720167	0.00581811539975755	-0.398391100021659	0.178136575950525	-0.00524713828076452	-0.182472669480625	0.225764730044541	0.302742416045887	0.379103228618742	0.278836336011098	0.243971297987205	0.12759586241969	2.17521976380121e-05	0.984667167637406	0.293314798637858	0.522915891471827	0.982841064009681	0.152693208259177	1247	30145	533	476	377	355	379	462	40	27	29	48	53	63	27962	28019	28118	28140	28116	28033	2857	2870	2868	2849	2844	2834
C3_CANCER	60_70	FinnGen	CD2_BENIGN_LEIOMYOMA_UTERI_EXALLC	4.61750011511574	3.65535861425434	3.23351470812124	3.82409518764869	3.65144567346768	3.55566125475013	0.277052005443326	0.340589419386585	0.411435263105733	0.321048835714936	0.288232426260388	0.189918329421301	2.2947584178261e-62	7.16710276857586e-27	3.86874506205256e-15	1.03406534745151e-32	8.84932936204867e-37	3.2728275861762e-78	1247	26535	533	476	377	355	379	462	40	27	29	48	53	63	27067	27124	27223	27245	27221	27138	142	155	153	134	129	119
C3_CANCER	60_70	FinnGen	CD2_BENIGN_LIPOMATOUS	0.0966362379083365	0.0976263894437855	-0.341892987280726	-0.410652729277067	0.0296299201805358	0.186506856478828	0.289083171117414	0.218657254591434	0.316530205606304	0.353806838814744	0.258514654825304	0.152801391176848	0.738164325472542	0.655249570772489	0.280085396719153	0.245776418882483	0.908749483316623	0.222243757669755	998	78944	620	579	399	314	249	160	47	49	48	49	53	43	67223	67264	67444	67529	67594	67683	12052	12050	12051	12050	12046	12056
C3_CANCER	60_70	FinnGen	CD2_BENIGN_LIPOMATOUS_EXALLC	5.14147725746472	5.08589146850655	4.64197542642081	4.55088029337725	5.01705234516146	5.32793009357457	0.332766876478151	0.270488922741963	0.354578238989313	0.387644684631883	0.301953882188994	0.207381173057261	7.4642202809653e-54	7.1921569166561e-79	3.68065554850459e-39	7.96522266126582e-32	5.40099632287849e-62	1.45528630498945e-145	998	64571	620	579	399	314	249	160	47	49	48	49	53	43	64787	64828	65008	65093	65158	65247	115	113	114	113	109	119
C3_CANCER	60_70	FinnGen	CD2_BENIGN_LIPO_NOS	0.849902857228102	0.0273156674132858	-0.194397559499096	-0.111120559545398	0.149212291159205	0.0683534412100111	0.447466819452183	0.500186075063494	0.577520115032899	0.577517766595443	0.447393815636239	0.258413946045135	0.0575164897572661	0.956448366077465	0.736412857294386	0.847420563399872	0.738746002593188	0.791385862048927	197	80535	114	102	90	73	59	37	13	13	16	18	19	15	68424	68436	68448	68465	68479	68501	12181	12181	12178	12176	12175	12179
C3_CANCER	60_70	FinnGen	CD2_BENIGN_LIPO_NOS_EXALLC	7.76286422180804	6.77540583388752	6.61260808850104	6.69694474330354	6.92522907449476	6.95262428765573	0.583504835504274	0.619920305533282	0.682974512545043	0.682646924630643	0.572635967009314	0.423630609066408	2.19832537296159e-40	8.33256376348649e-28	3.59359548482691e-22	1.01704800170921e-22	1.14175014961989e-33	1.56956737521189e-60	197	65893	114	102	90	73	59	37	13	13	16	18	19	15	65931	65943	65955	65972	65986	66008	32	32	29	27	26	30
C3_CANCER	60_70	FinnGen	CD2_BENIGN_LIPO_SKIN_LIMBS	-0.212652287885974	0.30611792006263	-0.338791498946786	0.264803783598167	-0.377602319186994	0.187171902498109	0.707266601546797	0.40847399462492	0.707238406280818	0.577510972230974	0.707223261610287	0.353694210221024	0.763667830737674	0.453605075164013	0.631914183305386	0.646574602953145	0.593395245151934	0.596672744241482	235	80724	142	140	85	63	52	39	11	12	9	10	9	8	68561	68563	68618	68640	68651	68664	12245	12244	12247	12246	12247	12248
C3_CANCER	60_70	FinnGen	CD2_BENIGN_LIPO_SKIN_LIMBS_EXALLC	7.27819531531227	7.7376816964965	7.16042332254294	7.73782840378334	7.154001075545	7.58570489622378	0.88247262224932	0.65472726993627	0.873259523605664	0.771974663239498	0.87189517332337	0.576166509626539	1.61738875348477e-16	3.14439817645589e-32	2.4108592515897e-16	1.2026438071382e-23	2.30368266122059e-16	1.38029758591953e-39	235	65976	142	140	85	63	52	39	11	12	9	10	9	8	66041	66043	66098	66120	66131	66144	17	16	19	18	19	20
C3_CANCER	60_70	FinnGen	CD2_BENIGN_LIPO_SKIN_TRUNK	0.0836242699155958	-0.108861482533182	-1.06163088479729	-0.439873229189447	-0.00164115285747814	0.2008075931494	0.44748099783704	0.378220734633832	0.707250007223661	0.577507295602519	0.408459052595622	0.250213446962522	0.851756435951662	0.773480497984833	0.133337780329847	0.446253627845579	0.996794178032354	0.422237670926042	432	80405	272	249	172	129	107	73	16	18	18	19	20	16	68314	68337	68414	68457	68479	68513	12235	12233	12233	12232	12231	12235
C3_CANCER	60_70	FinnGen	CD2_BENIGN_LIPO_SKIN_TRUNK_EXALLC	5.65168979956991	5.37077239629611	4.39955320437418	4.96721235765704	5.49313700802303	5.8931725039204	0.498004976364051	0.432837802728891	0.738214189974363	0.614684024442707	0.45720297048012	0.312151529513106	7.53068385748785e-30	2.35662671985146e-35	2.52663511412833e-09	6.4280029799354e-16	2.97600821381335e-33	1.69114514736668e-79	432	65725	272	249	172	129	107	73	16	18	18	19	20	16	65815	65838	65915	65958	65980	66014	54	52	52	51	50	54
C3_CANCER	60_70	FinnGen	CD2_BENIGN_MELANOCYTIC	0.946287291859178	-0.222975553433651	0.281001141462362	0.0644510154584234	-0.0554942803323925	0.00997031824433962	0.213712427099165	0.353818245097131	0.353827009605894	0.447434150673755	0.447406143157843	0.333518234356406	9.51755622706801e-06	0.528565042087524	0.427092612612128	0.885464294250915	0.901287104038339	0.976151294152677	773	80039	568	408	197	144	111	68	39	22	20	15	12	9	68026	68186	68397	68450	68483	68526	12179	12196	12198	12203	12206	12209
C3_CANCER	60_70	FinnGen	CD2_BENIGN_MELANOCYTIC_EXALLC	4.72834383311704	3.57054037199203	4.05189926522193	3.85557510262529	3.73603492652152	3.91526921544571	0.238884711098744	0.367699255153785	0.367644685552149	0.458801024876523	0.457528331855357	0.344654252242055	3.39267889189075e-87	2.7202307642036e-22	3.01881195090942e-28	4.33037501342285e-17	3.19600733298509e-16	6.61514267754486e-30	773	65610	568	408	197	144	111	68	39	22	20	15	12	9	65588	65748	65959	66012	66045	66088	188	205	207	212	215	218
C3_CANCER	60_70	FinnGen	CD2_BENIGN_RECTUM	0.715955485734634	0.15483019474359	0.234271296203998	-0.00634685441563741	-0.122974202881544	0.275656615150069	0.229868122965199	0.250334701509185	0.316492861173309	0.447406154326999	0.500154283458466	0.353710649616587	0.00184172154878963	0.536250583876166	0.459172359454829	0.988681677138271	0.80578090314697	0.435786521445125	686	80209	522	417	246	145	90	49	45	29	19	13	10	8	68187	68292	68463	68564	68619	68660	12141	12157	12167	12173	12176	12178
C3_CANCER	60_70	FinnGen	CD2_BENIGN_RECTUM_ANAL	0.700825113752984	0.250484756434827	0.2401773386403	0.123986650137127	-0.380463748959701	0.415914342010078	0.218706879782723	0.223984938119013	0.288966438934796	0.378187799858358	0.500155764183645	0.288866763234302	0.00135342603183515	0.26343431193279	0.405883261414204	0.743029518908471	0.446841937704837	0.149920095674101	773	80039	578	466	287	171	110	59	55	37	25	18	13	12	68087	68199	68378	68494	68555	68606	12092	12110	12122	12129	12134	12135
C3_CANCER	60_70	FinnGen	CD2_BENIGN_RECTUM_ANAL_EXALLC	5.00317864140781	4.55119890952995	4.54646689582787	4.42496818684746	3.90474100323148	4.66262888856922	0.254887004105128	0.254643149682606	0.313122270990305	0.396943303819499	0.513400802851342	0.305199249033997	8.74072254091971e-86	1.91932021451905e-71	9.07994653339328e-48	7.35575272122619e-29	2.83500323213223e-14	1.08291429565865e-52	773	65656	578	466	287	171	110	59	55	37	25	18	13	12	65652	65764	65943	66059	66120	66171	144	162	174	181	186	187
C3_CANCER	60_70	FinnGen	CD2_BENIGN_RECTUM_EXALLC	5.1993827602021	4.62059987563096	4.70345080552089	4.48396132128859	4.3154898974612	4.67411881780726	0.270270430323913	0.282762325885993	0.34257708022328	0.466546990491144	0.515776706649059	0.369734704896792	1.78959030795908e-82	5.04756004676855e-60	6.74928638639754e-43	7.18803930749308e-22	5.91171212868963e-17	1.24149886903302e-36	686	65742	522	417	246	145	90	49	45	29	19	13	10	8	65740	65845	66016	66117	66172	66213	121	137	147	153	156	158
C3_CANCER	60_70	FinnGen	CD2_BENIGN_SALIVARY	0.834168665113491	-0.250964749097066	0.130881899987983	-0.493392081467605	0.39092066730291	0.109564410665401	0.333660568130824	0.447421964156469	0.447403937116562	0.707224687921815	0.447383747288465	0.353689403508215	0.0124175189165141	0.574856919089328	0.769876596665391	0.485398954228795	0.382231138591624	0.756731471382913	298	80590	208	185	124	83	55	27	20	13	14	11	12	8	68455	68478	68539	68580	68608	68636	12205	12212	12211	12214	12213	12217
C3_CANCER	60_70	FinnGen	CD2_BENIGN_SALIVARY_EXALLC	6.42257059042461	5.36189233443839	5.75625576743225	5.14699694677695	6.09602225169719	5.75904579337522	0.416616876328752	0.507348544201696	0.505020069190473	0.744641898399762	0.499301286067913	0.400151418495692	1.27754583461441e-53	4.17294565815157e-26	4.27474784952082e-30	4.77722421484335e-12	2.77926721710265e-34	5.79517982726792e-47	298	65938	208	185	124	83	55	27	20	13	14	11	12	8	65961	65984	66045	66086	66114	66142	47	54	53	56	55	59
C3_CANCER	60_70	FinnGen	CD2_BENIGN_SKIN	1.16899981383792	0.232979280675032	0.0231418047743403	-0.448417572147594	0.0482117322278989	-0.289655355046246	0.151437215624774	0.192901325592797	0.258534018666431	0.378201355032903	0.27765057985106	0.22382629869286	1.16906602597349e-14	0.227138044392755	0.928675300976133	0.23575727237474	0.862147019631783	0.19562819376803	1210	79064	807	685	438	303	239	171	90	54	33	29	30	20	67400	67522	67769	67904	67968	68036	11977	12013	12034	12038	12037	12047
C3_CANCER	60_70	FinnGen	CD2_BENIGN_SKIN_EXALLC	5.09665323078069	4.11745297036937	3.91759515394733	3.44471930112252	3.8748032487008	3.53163496951915	0.183146971989515	0.215944343919123	0.276099709171475	0.390402091600669	0.292304205844455	0.235677109780494	1.97698773983444e-170	4.73003410603383e-81	1.07085517367163e-45	1.10920330103767e-18	4.16172397182744e-40	9.19463830419254e-51	1210	64954	807	685	438	303	239	171	90	54	33	29	30	20	65033	65155	65402	65537	65601	65669	234	270	291	295	294	304
C3_CANCER	60_70	FinnGen	CD2_BENIGN_SKIN_EYELID	0.406108555800137	-0.345478096427915	0.281479618924567	-0.859765330921985	-0.556730439229769	-0.00205646846613503	0.333664754227241	0.378192245964181	0.33359465949225	0.707231833691434	0.57749431289312	0.333530576694236	0.22356026087513	0.360980356766765	0.398793832698552	0.224108066097618	0.335023422339012	0.99508046890689	506	80369	364	317	209	135	100	65	27	20	16	10	10	9	68292	68339	68447	68521	68556	68591	12192	12199	12203	12209	12209	12210
C3_CANCER	60_70	FinnGen	CD2_BENIGN_SKIN_EYELID_EXALLC	5.51886467235886	4.81908397628012	5.47831829831271	4.31638464700554	4.54128375300868	5.09149090622998	0.390389053828751	0.422263891028657	0.382906486548714	0.731695604569294	0.603203589776035	0.370240954333784	2.25194588132623e-45	3.62194544444354e-30	1.97308660055695e-46	3.65371326000476e-09	5.1283842057656e-14	4.96569259043475e-43	506	65760	364	317	209	135	100	65	27	20	16	10	10	9	65812	65859	65967	66041	66076	66111	63	70	74	80	80	81
C3_CANCER	60_70	FinnGen	CHOLELITH_BROAD	0.786952490353651	-0.249959968020833	0.0572177647500612	-0.257822223921304	-0.116585212813256	-0.139558966966212	0.107073413451016	0.140728671697157	0.140755360689497	0.189517472207289	0.160704327967337	0.0934548338569481	1.98721290773946e-13	0.0757026495710282	0.684371548152936	0.173698948166832	0.468167391115917	0.135350658638664	3634	70206	2371	2022	1442	1046	830	584	201	150	152	136	131	116	60706	61055	61635	62031	62247	62493	10562	10613	10611	10627	10632	10647
C3_CANCER	60_70	FinnGen	CIRRHOSIS_BROAD	1.25537340090315	-0.216845768989754	0.102068614495235	0.631020137705843	0.29535034138571	0.0516815279473108	0.177450993948554	0.316550549532344	0.333615912341097	0.333598266776605	0.40845647346705	0.408375029924087	1.50010849406278e-12	0.493326692593466	0.759645394702807	0.0585500292818016	0.469625269421582	0.89929334009073	712	80274	547	379	230	126	78	50	55	26	25	18	11	6	68240	68408	68557	68661	68709	68737	12144	12173	12174	12181	12188	12193
C3_CANCER	60_70	FinnGen	COPD_ASTHMA_INFECTIONS	0.951606341705357	0.0447901285208828	-0.0659579846063129	0.0449867043694392	0.115906675768451	0.00325306209999655	0.0653105642063654	0.0813264215404053	0.104678522733648	0.120363957510453	0.117033571452398	0.0942583459686471	4.32832028376849e-48	0.581808420383957	0.528628863255252	0.708586147852142	0.321992728782601	0.972468720615446	7611	63878	5508	4317	2896	1840	1224	712	560	356	270	216	167	114	55594	56785	58206	59262	59878	60390	9827	10031	10117	10171	10220	10273
C3_CANCER	60_70	FinnGen	COPD_ASTHMA_PNEUMONIA_SEPSIS	1.16523704309403	0.0649257019188836	-0.0586853232892736	-0.0730885702781708	0.0824463188116807	0.0583438546314633	0.0698100548263949	0.096879540390433	0.127836817320147	0.158770392397295	0.148084563634303	0.12085518850282	1.51034491935126e-62	0.502749818288018	0.646187968483643	0.645271254711105	0.577697151647018	0.629267308033683	5097	63099	3793	2842	1863	1117	739	415	424	232	167	131	105	69	54346	55297	56276	57022	57400	57724	9633	9825	9890	9926	9952	9988
C3_CANCER	60_70	FinnGen	COPD_EARLY	0.89886612521243	0.424207190222805	0.379604528673749	0.043688932291031	0.324209534876383	-0.0701035484714657	0.162216812813348	0.147248715042727	0.149969321087652	0.183142215177591	0.167227191489749	0.174412923892543	3.00508255949773e-08	0.00396555382289014	0.0113668293567915	0.811453028909468	0.0525333771729751	0.687728108507943	1405	73967	843	818	762	651	401	191	160	145	127	89	64	33	64210	64235	64291	64402	64652	64862	10159	10174	10192	10230	10255	10286
C3_CANCER	60_70	FinnGen	COPD_EARLYANDLATER	1.12211751373286	0.429083872697932	0.467453752197702	0.0814164457883351	0.360328236821995	-0.0390373047633854	0.0837479175904213	0.0950791903133676	0.117067451442308	0.183094146364273	0.167179490575287	0.174377824492527	6.1489049706838e-41	6.39440218685597e-06	6.52345310023012e-05	0.656558364050771	0.0311354279168186	0.822861399656401	3052	77335	2287	1777	1118	651	401	191	363	240	156	89	64	33	66759	67269	67928	68395	68645	68855	10978	11101	11185	11252	11277	11308
C3_CANCER	60_70	FinnGen	COPD_EARLY_EXMORE	1.0262044523226	0.55167895817224	0.520286216935186	0.194324740396577	0.474735304789458	0.0826359289376464	0.163996890428431	0.148495773002484	0.150861095197802	0.183756053657367	0.167841944705712	0.174844690764198	3.91290778301416e-10	0.00020311084287676	0.000563132361348971	0.290276718461963	0.00467716073331413	0.636480918822968	1405	43801	843	818	762	651	401	191	160	145	127	89	64	33	39511	39536	39592	39703	39953	40163	4692	4707	4725	4763	4788	4819
C3_CANCER	60_70	FinnGen	COPD_HOSPITAL	1.12211751373286	0.429083872697932	0.467453752197702	0.0814164457883351	0.360328236821995	-0.0390373047633854	0.0837479175904213	0.0950791903133676	0.117067451442308	0.183094146364273	0.167179490575287	0.174377824492527	6.1489049706838e-41	6.39440218685597e-06	6.52345310023012e-05	0.656558364050771	0.0311354279168186	0.822861399656401	3052	77335	2287	1777	1118	651	401	191	363	240	156	89	64	33	66759	67269	67928	68395	68645	68855	10978	11101	11185	11252	11277	11308
C3_CANCER	60_70	FinnGen	COPD_HOSPITAL_ASTHMA_INF	1.15958861259833	-0.0912729741811675	0.335538806770808	0.479775611911467	0.267911292873575	0.0811122790980342	0.114918352505407	0.169611630152292	0.169615472876828	0.2004894884997	0.242902077747666	0.208803897030748	6.08318841886529e-24	0.590487841037689	0.0479025066407428	0.016710271987252	0.270044505459712	0.697674525578507	1501	76500	1134	890	575	347	200	91	170	111	88	59	37	23	65869	66113	66428	66656	66803	66912	10828	10887	10910	10939	10961	10975
C3_CANCER	60_70	FinnGen	COPD_HOSPITAL_ASTHMA_PNEUM_SEPSIS	1.27456885647458	-0.140085188205166	0.31560043562682	0.24588648709322	-0.107445687685722	-0.102431199498675	0.11960124090917	0.196613505277317	0.196621217677007	0.258582372115668	0.333602335720721	0.277568975939562	1.62044192411755e-26	0.476161301443542	0.108467637346333	0.34165414160309	0.74739425253589	0.712105577736936	1255	76473	971	727	468	274	159	65	134	72	53	33	21	13	65804	66048	66307	66501	66616	66710	10819	10881	10900	10920	10932	10940
C3_CANCER	60_70	FinnGen	COPD_HOSPITAL_MAIN	0.813991827615023	0.502301562430023	0.473987202391683	-0.0398194158381458	0.289688927850553	-0.0323678020562778	0.106976552981141	0.100442203683488	0.128774055864481	0.213645873202474	0.189431886561945	0.19637690411157	2.7608024464059e-14	5.70628757636514e-07	0.000232534079790346	0.852146415663575	0.126202197965873	0.8690818108392	2366	78403	1793	1431	896	523	323	151	272	205	123	69	50	26	67420	67782	68317	68690	68890	69062	11284	11351	11433	11487	11506	11530
C3_CANCER	60_70	FinnGen	COPD_MODE	1.26251475683553	0.563658110367303	0.616626037451317	0.170535919952893	0.524119058396563	0.0858885683723245	0.0893408694572744	0.100870814354709	0.122800817623875	0.197066735360856	0.175057842915649	0.186278379525774	2.43136160514283e-45	2.29804547900151e-08	5.1309234920414e-07	0.386834964159119	0.00275367201537067	0.644743778463923	2720	47157	2046	1597	1009	588	351	168	328	218	141	79	58	29	41999	42448	43036	43457	43694	43877	5504	5614	5691	5753	5774	5803
C3_CANCER	60_70	FinnGen	COPD_MULTIMORB	0.488187596399167	0.0885098293302904	0.0667263098711188	0.00645318927339817	-0.0618176287157844	0.100980713879396	0.133367047967075	0.123027137718289	0.14215441332644	0.169644645096578	0.169607995767826	0.113071667988863	0.000251741844078588	0.471873937027196	0.638788633630029	0.969656226916233	0.715504419828832	0.371820637643341	2203	75838	1568	1356	1020	724	515	240	212	185	149	124	99	79	65684	65896	66232	66528	66737	67012	10577	10604	10640	10665	10690	10710
C3_CANCER	60_70	FinnGen	COX_ARTHROSIS	-0.135313484401235	-0.0368323644202412	0.0928286979363585	-0.276940333201578	-0.928100116243692	-0.159387411542205	0.158959709682467	0.122197700456331	0.140823708311162	0.204672945630463	0.277713756670459	0.139133990470197	0.394633876947524	0.763097155681257	0.50977779058177	0.176027789514169	0.000831978436542839	0.251974050252342	3369	56320	2549	2116	1313	855	583	312	164	146	108	75	59	52	48012	48445	49248	49706	49978	50249	8964	8982	9020	9053	9069	9076
C3_CANCER	60_70	FinnGen	C_STROKE	0.4664460943882	-0.131539144641451	-0.160032251053345	-0.0852132489776603	-0.10413788076665	-0.0568210063142801	0.089458138039596	0.0963606898449977	0.118227416691462	0.135857606635535	0.137011768659375	0.0938479030994856	1.84684895693177e-07	0.172230861632378	0.175865053403614	0.530511942878461	0.447215597967123	0.544874421742393	5704	52945	4258	3345	2195	1458	993	566	368	274	216	188	149	116	47361	48274	49424	50161	50626	51053	6662	6756	6814	6842	6881	6914
C3_CANCER	60_70	FinnGen	D3_ANAEMIA	2.6587352422495	0.87525543062655	0.963029832244184	1.06552081997039	0.648235952353622	0.625412296216798	0.08888720249768	0.155198876984674	0.188914734751582	0.228816372767053	0.281106978088178	0.192168863521113	1.4013495489415e-196	1.7047215089137e-08	3.43812895132634e-07	3.21375287387517e-06	0.0211099841673761	0.00113594803334782	2678	14335	1986	1533	884	503	319	184	270	91	67	49	37	28	13768	14221	14870	15251	15435	15570	989	1168	1192	1210	1222	1231
C3_CANCER	60_70	FinnGen	D3_ANAEMIANAS	1.89913182552936	-0.248596899891998	-0.228653400239465	0.198858086673953	-0.332271528717361	-0.335092299750635	0.0901701395928368	0.223988402169583	0.301796697060427	0.316508204820086	0.447388951708866	0.353698928452751	1.78840478620866e-98	0.267057181616097	0.448666228199683	0.529815747178048	0.457669076587593	0.343437965105065	1385	78956	1046	786	414	232	141	72	158	35	25	20	12	8	67485	67745	68117	68299	68390	68459	11652	11775	11785	11790	11798	11802
C3_CANCER	60_70	FinnGen	D3_ANAEMIA_B12_DEF	0.916837584642576	-0.208153376127066	-0.825248909934618	0.516832231512057	-0.177650441394788	-0.0602136445025776	0.277740314276931	0.378195590576056	0.577507196898005	0.353802304644731	0.500170193738295	0.333503901406816	0.000963201053864017	0.582054979370476	0.153008650202702	0.144072023503474	0.722454758904524	0.856721946286741	377	77278	267	225	171	117	76	43	27	18	17	18	12	9	65984	66026	66080	66134	66175	66208	11377	11386	11387	11386	11392	11395
C3_CANCER	60_70	FinnGen	D3_ANAEMIA_IRONDEF	1.47526186898345	-0.0189878253045574	0.072321101501948	-0.514045886871116	-0.43853949024842	-0.306968482398464	0.117888928842064	0.213609099698048	0.277666217895388	0.500178347306567	0.500162831773036	0.353700826555743	6.25924196623866e-36	0.929168912627753	0.794508526169836	0.304079115230992	0.380598842404991	0.385462181874316	1267	78237	956	741	394	207	122	83	104	38	25	13	11	8	66840	67055	67402	67589	67674	67713	11604	11670	11683	11695	11697	11700
C3_CANCER	60_70	FinnGen	D3_APLASTICANDOTHANAEMIA	1.83510817994899	-0.0851792973701987	0.0378458999207138	0.182520917593178	-0.283400345558601	-0.0440241440876731	0.0884784282283945	0.196549220092079	0.250340775158972	0.301802740527395	0.40843864728965	0.288850631508511	1.48617978235988e-95	0.664743175952401	0.879835675420047	0.545332546943538	0.487768312734574	0.878862425404688	1531	79118	1148	862	456	259	160	83	175	47	32	23	16	12	67604	67890	68296	68493	68592	68669	11722	11850	11865	11874	11881	11885
C3_CANCER	60_70	FinnGen	D3_BLOODOTHER	1.93526138231522	0.315819099786466	0.124246767401089	-0.61968897520534	0.0981875736853438	0.3574746532747	0.156916480038191	0.301809630063526	0.408473447864673	0.707241577409379	0.447386178818113	0.333531510938799	6.0114658680789e-35	0.295367978277006	0.76099577045973	0.380918315359296	0.826284418509215	0.283815826918319	492	80339	328	253	160	99	82	60	60	20	12	15	14	9	68307	68382	68475	68536	68553	68575	12136	12176	12184	12181	12182	12187
C3_CANCER	60_70	FinnGen	D3_BLOOD_IMMUN	1.59648065280956	-0.0127196811618	0.0243441721511054	-0.111120649094475	-0.292797785731515	-0.0672029736516491	0.0676696304620413	0.124765133130273	0.154892111744058	0.204569196134763	0.218593019794229	0.14470737511107	4.62605633405067e-123	0.918797152327447	0.875111995665622	0.586996610231855	0.180419212489273	0.642356890155987	3610	74302	2596	2031	1234	755	528	322	341	131	93	76	64	48	63965	64530	65327	65806	66033	66239	11010	11220	11258	11275	11287	11303
C3_CANCER	60_70	FinnGen	D3_COAGDEF_PURPUR_HAEMORRHAGIC	1.18845916568974	0.230148275970415	0.586765968261177	-0.181575874914119	-0.0737458275049744	-0.330283503495846	0.229897257271114	0.316517271581886	0.333594375800503	0.577511631784579	0.577509618970721	0.408373950331798	2.34692214870254e-07	0.467148117870987	0.0785910218625987	0.753209079853487	0.898389337550213	0.418643364672789	455	80375	316	245	151	96	62	44	38	22	15	9	9	6	68310	68381	68475	68530	68564	68582	12166	12182	12189	12195	12195	12198
C3_CANCER	60_70	FinnGen	D3_IMMUNEMECHANISM	0.910603053421342	-0.49097017677756	-0.833104499063859	-1.36443787893584	-1.72969574908268	-0.0924334493289038	0.301927057986037	0.500198128170521	0.707242848205638	1.00009297341713	1.00008140451184	0.333491634121065	0.00256158310744618	0.326320896591985	0.238812150949927	0.172469694537485	0.0837098198268703	0.781650556941922	388	79981	257	218	145	114	106	60	17	9	6	7	8	9	67931	67970	68043	68074	68082	68128	12164	12172	12175	12174	12173	12172
C3_CANCER	60_70	FinnGen	D3_NUTRIANAEMIA	1.36334011538802	-0.175209956110742	-0.178797858783891	0.0529861854976889	-0.452054964107329	-0.152907065227648	0.109375055688189	0.196550326032908	0.250345997824533	0.288968832489461	0.378171833230392	0.235911807188553	1.16137260366783e-35	0.372700987754422	0.475101671717948	0.854513223095892	0.231942811414187	0.516885669240701	1623	78551	1215	958	565	321	197	124	128	54	41	30	23	18	67099	67356	67749	67993	68117	68190	11732	11806	11819	11830	11837	11842
C3_CANCER	60_70	FinnGen	D3_OTHERANAEMIA	1.87973292775722	-0.263784752515468	-0.166177460508602	0.153973252609406	-0.368703340229883	-0.3461941601859	0.0905246635339167	0.223988362566949	0.288973353081936	0.31650685826041	0.447388364155844	0.353698915839372	8.99692377053745e-96	0.238927519032342	0.565249679803623	0.626629130191908	0.409869292523928	0.327687666350003	1401	78977	1059	798	423	241	146	73	158	36	26	20	12	8	67506	67767	68142	68324	68419	68492	11655	11777	11787	11793	11801	11805
C3_CANCER	60_70	FinnGen	DIABETES_FG	0.10371791053159	-0.0640607748140769	-0.0909868320051282	-0.0554048214189821	-0.118634068403442	-0.0975412043069671	0.0872509707720623	0.0712307519947081	0.0808872334912202	0.0909658138036633	0.088456561013071	0.0628296424117413	0.234545642417042	0.36847076287251	0.260648267262422	0.542476050902258	0.179869732105847	0.120549541626434	9755	63699	6459	6055	4589	3316	2444	1475	592	571	517	429	358	261	56480	56884	58350	59623	60495	61464	9923	9944	9998	10086	10157	10254
C3_CANCER	60_70	FinnGen	DM1_RETINOPATHY	0.141823502388523	0.00837294366868665	-0.397123447729999	-0.202066860442655	-0.490898676341485	0.0945809646470675	0.232459534463774	0.195389817411095	0.290619980612615	0.303431230343316	0.334801590785208	0.197753829703795	0.541795736444827	0.965819107254484	0.171791530928824	0.505449732331773	0.142583572238004	0.632453581642895	1508	12692	1045	915	604	430	311	182	66	54	38	36	32	26	11261	11391	11702	11876	11995	12124	1828	1840	1856	1858	1862	1868
C3_CANCER	60_70	FinnGen	DM2_NEPHROPATHY	0.762473026998498	-0.196219705193213	0.216455358389779	0.815502170942792	0.194017853212847	0.758506338603228	0.260763883362876	0.335016182630633	0.335029670761034	0.318057591722262	0.448348921995767	0.409202887894845	0.00345567164704881	0.558075675501083	0.518228728645422	0.0103471195891255	0.665204735266175	0.0637936556377903	495	12665	372	292	190	115	76	31	40	30	27	20	10	6	10930	11010	11112	11187	11226	11271	1818	1828	1831	1838	1848	1852
C3_CANCER	60_70	FinnGen	DM2_NEUROPATHY	0.478167078849166	0.0366480025861568	-0.736703834418461	0.198332861011321	-0.09903525530611	-0.380451894547052	0.335756956780064	0.335226295454259	0.578369504497272	0.448508182726167	0.501107876712273	0.378916956138075	0.154404081900264	0.912946166657347	0.202748549895938	0.658340384151682	0.843332522439027	0.315354100844223	438	12520	306	241	179	107	81	53	23	17	10	11	9	7	10839	10904	10966	11038	11064	11092	1790	1796	1803	1802	1804	1806
C3_CANCER	60_70	FinnGen	DM2_RETINOPATHY	0.169636983166409	0.235639060258498	-0.609649187892657	-0.0459233943632323	-0.27923455282079	0.0797038017528212	0.170139234539674	0.131893556430387	0.244569998447123	0.215546505404257	0.237595785593519	0.16201215611919	0.318741212630631	0.0740045746852979	0.0126761966086188	0.831283579912194	0.239894533696275	0.622746305737513	2556	13474	1882	1576	1024	706	487	250	131	108	61	62	52	39	12025	12331	12883	13201	13420	13657	1992	2015	2062	2061	2071	2084
C3_CANCER	60_70	FinnGen	DM_COMORB_EXMORE	0.355476674576169	0.00198318032093638	-0.160654457519889	-0.0946210044344347	-0.169375758540019	-0.0162244511730486	0.0631506872441074	0.0590094599268059	0.0744444790035206	0.0822836484691515	0.0814077690770775	0.0492662705945828	1.81233172969263e-08	0.973189872639142	0.0309244149093306	0.250169857404061	0.0374719358246733	0.741912556296661	14568	49612	10404	8581	5888	4162	2985	1732	902	759	663	611	521	447	45786	47609	50302	52028	53205	54458	7088	7231	7327	7379	7469	7543
C3_CANCER	60_70	FinnGen	DM_NEPHROPATHY	0.577671451470213	0.0502064102652747	-0.096085777333189	0.580742837718784	0.327300962234694	0.619915879986159	0.258628708860845	0.267621566303601	0.3538365401289	0.316537692228947	0.378190606859272	0.353719401863499	0.0255098196653609	0.851188455644371	0.785964865696904	0.0665543048941836	0.386797793661962	0.0796768799984853	569	75836	422	339	216	134	89	40	43	34	27	23	13	8	64707	64790	64913	64995	65040	65089	11233	11242	11249	11253	11263	11268
C3_CANCER	60_70	FinnGen	DM_NEPHROPATHY_EXMORE	0.64248883504867	0.113567087515956	-0.0268996040737398	0.650515483837015	0.385272002087947	0.692309478551698	0.260695981000591	0.269349222902971	0.355174176781506	0.318022815937851	0.379275745548725	0.35453731589135	0.0137199291523862	0.673291379630623	0.93962883729847	0.0408056468601796	0.309719989886541	0.0508536616193098	569	12739	422	339	216	134	89	40	43	34	27	23	13	8	11007	11090	11213	11295	11340	11389	1836	1845	1852	1856	1866	1871
C3_CANCER	60_70	FinnGen	DM_NEUROPATHY	0.375360021568476	0.137676862362564	-0.833210014805296	0.241241220750439	-0.321750531143436	-0.576546288428501	0.335800799241165	0.303575168411998	0.578377657166178	0.409681570236861	0.501103875608401	0.354472883113104	0.263650019494043	0.650175644700266	0.14969813004868	0.555961527757454	0.520818967529848	0.103845645580835	510	12524	341	270	201	126	104	79	26	19	10	13	10	8	10874	10945	11014	11089	11111	11136	1793	1800	1809	1806	1809	1811
C3_CANCER	60_70	FinnGen	DM_RETINOPATHY	-0.118225301775212	0.118571757248837	-0.809110446433056	0.139539533963259	-0.583820211754811	-0.113072737345264	0.236149048286465	0.164953981192742	0.316514059501428	0.224025882664887	0.316491624329795	0.192738461819422	0.61662557235606	0.472253564644643	0.0105786529543805	0.533368391788301	0.0650866579538277	0.557429319259246	1467	75327	1056	895	604	451	312	179	81	68	38	43	31	27	64491	64652	64943	65096	65235	65368	11166	11179	11209	11204	11216	11220
C3_CANCER	60_70	FinnGen	DM_RETINOPATHY_EXMORE	-0.0313048674344552	0.204794969706988	-0.723829550042265	0.229193882484156	-0.494711769821988	-0.0138997299661377	0.238197341170613	0.16748766323717	0.317832016889627	0.225930428714237	0.317708063799315	0.194094472552084	0.895439837422416	0.221425422616703	0.0227625538209298	0.310370695917425	0.11944036152089	0.942909719860914	1467	13197	1056	895	604	451	312	179	81	68	38	43	31	27	11605	11766	12057	12210	12349	12482	1922	1935	1965	1960	1972	1976
C3_CANCER	60_70	FinnGen	E4_DIABETES	0.097286143612894	-0.065474677819734	-0.0965863488978925	-0.0556740281815681	-0.111659878633896	-0.104621600627842	0.0878735996139062	0.0715666776316656	0.0813903550996731	0.0913263760152638	0.0884566366721288	0.0631823566761438	0.268244391218421	0.360256422244253	0.235343965523051	0.54211615116719	0.206836521327684	0.0977486877497596	9691	63645	6415	6010	4556	3288	2425	1466	585	567	514	429	356	258	56421	56826	58280	59548	60411	61370	9915	9933	9986	10071	10144	10242
C3_CANCER	60_70	FinnGen	E4_DM1	0.0485543493577904	0.488656374670889	0.294005419932301	-0.59150057729495	-0.64353072078517	-0.286660371033121	0.333767121009553	0.204725180292856	0.258665434292227	0.447498927240926	0.408513748280161	0.2088220977369	0.884336852412245	0.0169915994903549	0.255695374376579	0.186237366998143	0.115187771349542	0.169830323142385	725	60831	439	367	287	235	189	159	47	46	28	21	24	23	52093	52165	52245	52297	52343	52373	8977	8978	8996	9003	9000	9001
C3_CANCER	60_70	FinnGen	E4_DM2	0.103280568316688	-0.0936583563484086	-0.0915170704943073	-0.0526547541871335	-0.125940370600483	-0.107280347646823	0.0863373277292458	0.0714042440713684	0.0796853504257791	0.0892316290186656	0.0871681240800017	0.0618028890657183	0.23160109269575	0.189633623293454	0.25077026161139	0.55512984528247	0.148514506468595	0.082590925312203	10056	63675	6626	6220	4742	3450	2554	1551	601	581	538	447	370	270	56566	56972	58450	59742	60638	61641	9938	9958	10001	10092	10169	10269
C3_CANCER	60_70	FinnGen	E4_DM2_STRICT	0.0810301603051064	-0.0703883994196102	-0.0986626949264849	-0.0812693680979128	-0.123072362281342	-0.0680216637127035	0.0894985422501099	0.0725898519272348	0.0826792518380824	0.0939681801394485	0.0908567450945472	0.0644044055693297	0.365264284296169	0.332209650708718	0.232744592895789	0.387115355093239	0.175552698519826	0.290892946586102	9423	63867	6276	5881	4440	3185	2333	1393	565	543	496	412	341	248	56521	56916	58357	59612	60464	61404	9928	9950	9997	10081	10152	10245
C3_CANCER	60_70	FinnGen	E4_ENDOGLAND	0.564555597488768	-0.279635145507503	0.206413777857512	0.329451002487568	-0.0589573270946252	-0.362086536959523	0.196651572059992	0.250371850181172	0.242938331727051	0.2777076412075	0.333629096155939	0.258499696251296	0.00409380055549935	0.264045921515478	0.395516901931605	0.235494709504229	0.85973211352506	0.161296844655329	1258	78851	901	730	462	293	213	141	71	49	42	30	20	15	67128	67299	67567	67736	67816	67888	12009	12031	12038	12050	12060	12065
C3_CANCER	60_70	FinnGen	E4_ENDONUTRMET	0.181234682824128	0.027602336626773	-0.0909621494736352	-0.0725821485261	-0.0535985012803412	-0.100009350666847	0.0683523324816634	0.0567661255387776	0.0670608784090864	0.0750509046077875	0.0689973820034743	0.0482067712576523	0.00801404136012676	0.626792321609991	0.174968263025133	0.333491257010405	0.437265360209605	0.0380244244579311	17003	47247	11171	9693	7383	5491	4252	2768	943	894	802	693	603	461	43855	45333	47643	49535	50774	52258	8281	8330	8422	8531	8621	8763
C3_CANCER	60_70	FinnGen	E4_FLUIDELECTRO	0.900461670458218	-0.115209132093954	-0.0418272714597473	-0.818251410149057	-0.701373603923432	-0.013211532181742	0.156945404530717	0.224058308503103	0.28903373618592	0.577553873515638	0.577531801219989	0.378134310721592	9.61297785686535e-09	0.607117316332577	0.88493656666588	0.156555040405559	0.224582469189176	0.9721285982327	1255	66062	988	718	426	222	133	76	70	35	19	10	10	7	56349	56619	56911	57115	57204	57261	9910	9945	9961	9970	9970	9973
C3_CANCER	60_70	FinnGen	E4_GOITREMULTINOD	0.993140701727438	0.0561529165665925	0.197144491598847	-1.01095544275616	0.719989450552646	-0.169339688613873	0.267845591028031	0.333762449128563	0.353956953205828	0.707311485157287	0.267778635103207	0.250427866193119	0.000208997361922259	0.866392771917397	0.577545827459621	0.152920001274345	0.00717203938659554	0.498912746067303	547	68057	347	305	227	174	137	97	35	24	24	22	28	16	57423	57465	57543	57596	57633	57673	10799	10810	10810	10812	10806	10818
C3_CANCER	60_70	FinnGen	E4_GOITRENAS	1.11017346526489	0.115585986591647	0.484061576499822	-0.0552636693167323	0.661438488273046	0.218785279955053	0.40863941921082	0.500284764003453	0.500279018663316	0.7073519267036	0.500344486958646	0.333726300242245	0.00659252522298177	0.817283424683341	0.333252568159997	0.937726596603465	0.186179414218659	0.512092484197481	222	67970	131	122	82	74	50	40	15	10	11	9	9	9	57280	57289	57329	57337	57361	57371	10766	10771	10770	10772	10772	10772
C3_CANCER	60_70	FinnGen	E4_GOITRENOD	0.545136713939576	-0.000690752432146925	-0.326906626198422	-0.0127053220958536	0.511547303138661	0.463545970680375	0.577680911775786	0.577570838707626	0.707285010836609	0.707268339454192	0.500227680661158	0.353842569278763	0.345341345933706	0.999045761086562	0.643938416052601	0.985667624896872	0.306483320722861	0.19018416725488	174	67931	108	98	78	59	44	28	11	10	11	9	11	8	57227	57237	57257	57276	57291	57307	10759	10760	10759	10761	10759	10762
C3_CANCER	60_70	FinnGen	E4_HYPERCHOL	0.277943624856512	-0.00819706941325219	-0.252801846864908	-0.21624857915602	-0.248956562059518	-0.335684182845262	0.110801226638239	0.111995706040367	0.154938339822596	0.183113731145193	0.186176545087674	0.164727547005284	0.0121248846528433	0.941654187166786	0.102757721816129	0.237621679074725	0.181155107882014	0.0415684883118333	4890	67543	3866	2484	1509	1014	682	368	219	162	115	85	61	37	58066	59448	60423	60918	61250	61564	10282	10339	10386	10416	10440	10464
C3_CANCER	60_70	FinnGen	E4_HYPERLIPMIX	0.433134973725902	0.351171214985225	0.0173677786573818	-11.1261727001414	-0.534925347114201	-0.256096372769999	0.57759747887282	0.447478030393548	0.577552424719862	163.907911960976	0.707260130568684	0.378130419728657	0.453320540291049	0.432583346333801	0.976010153164364	0.945880656385254	0.449448575136889	0.498234689358288	185	64957	106	90	76	61	57	43	8	10	7	6	7	7	55442	55458	55472	55487	55491	55505	9586	9584	9587	9588	9587	9587
C3_CANCER	60_70	FinnGen	E4_HYPERLIPNAS	0.0381581713614884	0.083688433529695	-0.596248670693606	-0.0394571429193394	-1.01251674613173	-0.0388938184398882	0.186336163048708	0.149759552134044	0.250418252273958	0.218684382209891	0.353818297393215	0.200319798482417	0.837742957349961	0.576285480314224	0.0172651856377122	0.856815291954024	0.00421394621271759	0.84605167173638	2086	66054	1524	1165	786	564	419	230	105	87	53	46	28	25	56681	57040	57419	57641	57786	57975	9830	9848	9882	9889	9907	9910
C3_CANCER	60_70	FinnGen	E4_HYPERPARA	0.545521300200892	-0.597154962571248	0.614050895933202	0.488742642955563	0.0733485587137823	-0.584057265321641	0.267711281822201	0.378232302320289	0.258615528778712	0.333679270465703	0.408543568856616	0.378274690204758	0.041577693560537	0.11438084447551	0.0175785674963716	0.143000645471769	0.857516313487869	0.122587600204736	711	78622	521	423	282	180	133	80	45	35	31	18	11	7	66843	66941	67082	67184	67231	67284	11924	11934	11938	11951	11958	11962
C3_CANCER	60_70	FinnGen	E4_HYTHYNAS	-0.172599952440574	-0.159848961256436	-0.222155606239862	-0.404728240889423	-0.281001065774027	-0.118585468831061	0.172258466743382	0.124969904968381	0.142258543612475	0.174788475269719	0.148272555243031	0.0875411387619665	0.316352091819256	0.200861968129842	0.118374520460031	0.0205838562942372	0.058070448436867	0.175536868512066	4172	69114	2457	2441	2014	1571	1321	950	172	178	177	158	151	134	59481	59497	59924	60367	60617	60988	11176	11170	11171	11190	11197	11214
C3_CANCER	60_70	FinnGen	E4_HYTHY_AI_EXCL	0.947959263071444	0.0916839178066186	0.123097745619805	-0.0457080232424396	0.000840405948932517	-0.312798239107999	0.189572790002573	0.242953411301369	0.301858068260844	0.408537100715121	0.378246487167725	0.301720194018313	5.71810041151434e-07	0.705896856834751	0.683420451876735	0.910916822680936	0.99822722377469	0.299868099495534	1006	79364	702	577	347	222	162	111	55	32	24	17	14	11	67461	67586	67816	67941	68001	68052	12152	12175	12183	12190	12193	12196
C3_CANCER	60_70	FinnGen	E4_HYTHY_AI_STRICT	-0.372897977409596	-0.246919446224471	-0.167541039461458	-0.393773543847413	-0.315892979759573	-0.13354429128113	0.204876281643516	0.139644675298376	0.146797922761371	0.183358189960868	0.159012520404686	0.0925785923289258	0.068741802890013	0.0770277956999144	0.253743486273911	0.0317483662433928	0.046967643247871	0.149162370822066	3605	58513	2116	2105	1770	1410	1194	859	147	158	163	140	135	120	50273	50284	50619	50979	51195	51530	9582	9571	9566	9589	9594	9609
C3_CANCER	60_70	FinnGen	E4_LIPOPROT	0.127077825832808	0.0140825181005422	-0.318524923906264	-0.103418842190584	-0.40896981830121	-0.181854945478945	0.102123035827701	0.0919751507230677	0.129849787716245	0.13679349091258	0.154874576756232	0.115943608621402	0.213367079721881	0.87830979144228	0.0141660042905245	0.449636208845138	0.0082746732429445	0.116769728682746	6874	68463	5236	3560	2308	1620	1174	663	309	255	179	147	104	75	59309	60985	62237	62925	63371	63882	10483	10537	10613	10645	10688	10717
C3_CANCER	60_70	FinnGen	E4_LIPOPROTNAS	-0.808155246613631	-0.147833369772121	-0.301553135867742	0.142816959014338	-0.379067395112503	-0.282729751983971	0.500267770359445	0.277748925091001	0.333657123426277	0.301870418162192	0.353832659882375	0.31644531073984	0.106214284720051	0.594549106267514	0.366111272715231	0.636136958538325	0.284026345046389	0.371613379485747	697	65286	484	391	314	243	198	116	35	36	27	26	17	10	55812	55905	55982	56053	56098	56180	9652	9651	9660	9661	9670	9677
C3_CANCER	60_70	FinnGen	E4_METABOLIA	0.34018519582777	0.00699545797126494	-0.257656760335256	-0.112729044614064	-0.442689460329589	-0.220922403750295	0.0835043664517188	0.0833307095472397	0.115520736192941	0.127739956537574	0.146445982471718	0.108314063265718	4.62400525735758e-05	0.933097665382709	0.0257212955722513	0.377512687580691	0.00250376825242416	0.0413855436780581	8431	69806	6385	4451	2858	1931	1393	797	399	301	209	164	119	86	60523	62457	64050	64977	65515	66111	10930	11028	11120	11165	11210	11243
C3_CANCER	60_70	FinnGen	E4_NONTOXIC_THYROID	0.918234432644359	-0.12521238410201	0.10717323405216	-0.312569365748368	0.524771407812226	0.0658856913573879	0.229976464822357	0.301886248852476	0.301884725042064	0.408540080797246	0.250446290742946	0.183017079103597	6.53163253699149e-05	0.678312648438871	0.722579276057266	0.444218777127705	0.0361403261503023	0.718849001390336	825	79062	512	450	337	269	199	148	47	32	34	31	39	30	67292	67354	67467	67535	67605	67656	12036	12051	12049	12052	12044	12053
C3_CANCER	60_70	FinnGen	E4_NUTRIDEF	0.522926254323919	0.0240822884299389	-0.321355372974102	-0.378414388796161	0.0729993744413022	0.155239081691555	0.149908106461513	0.158752213525491	0.224057639596033	0.267617657603752	0.204546688367924	0.164782034268212	0.000486080423477824	0.879425655667315	0.151500037647014	0.157358588110359	0.721178889303501	0.346147884110474	2527	76785	1696	1338	919	619	472	312	110	83	60	56	51	37	65555	65913	66332	66632	66779	66939	11951	11978	12001	12005	12010	12024
C3_CANCER	60_70	FinnGen	E4_OBESITY	0.42436699886488	-0.0367623142511994	-0.287278085012598	-0.457385884500878	-0.0759634724401726	0.0438478432551397	0.165188446610914	0.172102145322758	0.229860133799717	0.28900542095846	0.229796570213282	0.171828739476961	0.0101996235637853	0.830853126470839	0.211374380914698	0.113508003399196	0.740970558391075	0.798581445793446	2322	76790	1547	1223	843	573	440	293	94	73	55	48	44	34	65543	65867	66247	66517	66650	66797	11928	11949	11967	11974	11978	11988
C3_CANCER	60_70	FinnGen	E4_OBESITYCAL	0.496097984570489	-0.0997409381895087	-0.333773352498374	-0.398154357144672	0.0130143279894995	0.221734578123872	0.1748030426171	0.196631923731444	0.267629485973744	0.316524475840425	0.250353470131116	0.200311245621451	0.00453915284400701	0.611981575385276	0.212343544703624	0.208429958905259	0.958541591282963	0.268315449849299	1861	76695	1287	1001	644	451	340	207	78	52	39	34	32	25	65296	65582	65939	66132	66243	66376	11895	11921	11934	11939	11941	11948
C3_CANCER	60_70	FinnGen	E4_OBESITYNAS	0.567928275323923	-0.00689542822714331	-0.525366398160274	0.0406493077544946	-0.0805576388675372	-0.201316194981442	0.243163048146226	0.258643868190171	0.378263769359706	0.333668138527364	0.333610544114218	0.267470741652118	0.0195128151361327	0.978730970504524	0.164866498077807	0.903037170947837	0.809189237293181	0.451650507302917	1027	76421	621	520	404	267	212	158	40	35	29	27	21	14	64968	65069	65185	65322	65377	65431	11819	11824	11830	11832	11838	11845
C3_CANCER	60_70	FinnGen	E4_OBESITY_HYPER	0.420903236638797	-0.0405597869042633	-0.294054728299868	-0.462956881113872	-0.032521157371744	0.036642455430851	0.165187932313012	0.17210349774209	0.229863160672497	0.289005650219109	0.223997753415284	0.171830834062986	0.0108334227008271	0.813688049193614	0.20080554189631	0.109178696387734	0.884564655242416	0.831134103748364	2334	76794	1553	1228	848	576	444	296	94	73	56	49	45	34	65551	65876	66256	66528	66660	66808	11930	11951	11968	11975	11979	11990
C3_CANCER	60_70	FinnGen	E4_PARATHYRO	0.510547663037823	-0.439546383170898	0.539079097988946	0.429628192032458	0.0197141928938654	-0.487976800472522	0.2586635560362	0.333642864841126	0.258621366332842	0.333683575117187	0.408546116101168	0.353876775334872	0.0484055723965726	0.187699286190497	0.0371207328305753	0.197909016131593	0.961513407565824	0.167911546233779	790	78659	582	477	312	194	139	87	48	37	32	19	12	8	66889	66994	67159	67277	67332	67384	11930	11941	11946	11959	11966	11970
C3_CANCER	60_70	FinnGen	E4_THYROID	-0.17920160048032	-0.047453622849742	-0.149422310008572	-0.441452252479208	-0.162443257936813	-0.0885405019030386	0.160933838081378	0.112817275786571	0.131069283868223	0.16974253639265	0.134525706136599	0.0839235616253623	0.265489022670522	0.674029866066939	0.254275728018942	0.00930292380964193	0.227229723819231	0.291419088314479	4766	69384	2890	2722	2209	1732	1430	1013	206	210	192	166	170	146	59813	59981	60494	60971	61273	61690	11241	11237	11255	11281	11277	11301
C3_CANCER	60_70	FinnGen	E4_THYTOXNAS	0.369836572698288	0.197535820738336	0.33536405369066	-0.189317608747797	-0.345731837407501	-0.192381900505195	0.333741167052671	0.301926467122721	0.353924037352242	0.577587741326575	0.577600600819088	0.333644648801193	0.267795360378233	0.512949836613521	0.34335379570687	0.743083379335461	0.549462616158396	0.564204846891672	589	68093	400	343	210	130	104	77	27	22	15	10	9	9	57460	57517	57650	57730	57756	57783	10795	10800	10807	10812	10813	10813
C3_CANCER	60_70	FinnGen	F5_ADO	0.181269879211182	-0.155855271968995	0.0428610161016697	-0.191421501261257	0.0247808581825561	-0.142983980854036	0.200706252466608	0.186323559092507	0.186366048557414	0.224165396698513	0.169628099236188	0.107735895951726	0.366440930264233	0.402886911695718	0.818105008248838	0.393143914302982	0.883850856369824	0.184452049162053	2477	73003	1269	1130	898	737	697	643	90	82	94	92	97	87	62530	62669	62901	63062	63102	63156	11591	11599	11587	11589	11584	11594
C3_CANCER	60_70	FinnGen	F5_ALCOHOL	0.239964605982758	0.0670698267036797	-0.258853544920689	0.0788184625725716	-0.230797086366845	-0.0317277531131976	0.183298618944489	0.156836174451632	0.218693179550238	0.218700507963996	0.242913909218673	0.166982010986449	0.190484988230272	0.668911358523192	0.236556414373718	0.718552131000099	0.342051861396811	0.849303635153016	1764	75986	1165	1007	701	474	364	228	107	90	74	63	50	36	64894	65052	65358	65585	65695	65831	11584	11601	11617	11628	11641	11655
C3_CANCER	60_70	FinnGen	F5_ALCOHOLAC	0.101909115955757	-0.337922475638482	0.204546382170016	-0.665561864955239	-0.226777133811184	-0.195448239164249	0.333762510723612	0.333670162793043	0.316598815080116	0.577536201008568	0.447429574527534	0.288865726821378	0.76011161554455	0.311182426274531	0.518231188533293	0.249150235894265	0.612264063542742	0.498656069659431	639	75640	431	359	246	153	113	68	28	24	20	15	14	12	64348	64420	64533	64626	64666	64711	11472	11476	11480	11485	11486	11488
C3_CANCER	60_70	FinnGen	F5_ALCOHOL_DEPENDENCE	0.393001733941827	-0.355809832486576	-0.230354245563245	0.14807074179199	0.330370400800737	0.143667572786671	0.277833284147193	0.316596488091747	0.333683719737888	0.31657420176326	0.277708893064304	0.235937205662816	0.157208226641499	0.261072820353172	0.489982233181317	0.639978835903461	0.234192457591028	0.542575529659378	702	75446	432	376	264	199	155	105	39	34	38	33	28	18	64214	64270	64382	64447	64491	64541	11463	11468	11464	11469	11474	11484
C3_CANCER	60_70	FinnGen	F5_ALLANXIOUS	0.37716161011501	-0.132263048770861	0.017821218721946	-0.0849501977824722	-0.16183595506787	-0.295965827680942	0.258763914334445	0.277794036739948	0.301914206102928	0.353866045764573	0.333617530116508	0.24278511217827	0.144964335648601	0.633989525220119	0.952930262709509	0.810281300650398	0.627609470428256	0.222827346790928	1146	75440	704	584	403	281	236	193	40	32	34	27	23	17	64091	64211	64392	64514	64559	64602	11751	11759	11757	11764	11768	11774
C3_CANCER	60_70	FinnGen	F5_ANXIETY	0.194229502947405	-0.210738935818904	0.241566558267446	-0.657903808968223	0.00766252173763048	-0.558748013661781	0.333783620463012	0.333712006114582	0.316594548717922	0.57754053916448	0.378203011593165	0.35372989184275	0.56063239735557	0.527714033224701	0.445454132458928	0.254641676318118	0.983835693100689	0.114200911450685	790	75365	507	428	295	193	157	118	27	23	23	14	14	8	63911	63990	64123	64225	64261	64300	11710	11714	11714	11723	11723	11729
C3_CANCER	60_70	FinnGen	F5_BEHAVE	0.436285381059717	-0.268201173613398	-0.181281292856924	-0.506629995193682	-0.246545561523627	0.060581244990968	0.301967543428643	0.378231746604487	0.447459109406902	0.577549427440575	0.447409666492409	0.229631891742472	0.148511582778756	0.478267275640891	0.685378368399263	0.380374595859235	0.581598687385954	0.79191943032372	666	79855	456	352	196	146	108	75	24	15	13	21	23	19	67870	67974	68130	68180	68218	68251	12171	12180	12182	12174	12172	12176
C3_CANCER	60_70	FinnGen	F5_DEPRESSIO	0.238104827123709	-0.158978782356949	0.225301766951863	-0.202437878448233	0.000326528332810923	-0.0821570488265042	0.20073168334691	0.193074533655227	0.174835194561657	0.229975615220197	0.17466170397567	0.107138977343239	0.235549415175978	0.410276996432167	0.197519009633681	0.37871955173116	0.998508363552369	0.443184446232362	2384	73138	1200	1063	858	708	671	622	89	80	95	90	97	88	62622	62759	62964	63114	63151	63200	11611	11620	11605	11610	11603	11612
C3_CANCER	60_70	FinnGen	F5_INSOMNIA	0.716864907190833	-0.215216201179395	0.293872049085901	-0.951856315431082	-10.9823790126899	0.677268310660197	0.31665954852839	0.44744624908588	0.447463085946703	1.00010713402203	146.203404521605	0.378124393756159	0.0235842769907613	0.630525146997443	0.511340719626388	0.341221578401055	0.940121524717476	0.0732731295919845	446	80249	328	250	130	85	53	30	19	11	10	8	7	7	68149	68227	68347	68392	68424	68447	12199	12207	12208	12210	12211	12211
C3_CANCER	60_70	FinnGen	F5_MOOD	0.129807444427952	-0.129812056970273	0.00228467757848044	-0.15236324529633	-0.00810250473541713	-0.157333575050145	0.204825190798313	0.183211709743717	0.189647979402524	0.218791814534215	0.172086890331731	0.108350549862533	0.526245646410988	0.478612582968378	0.990388166115764	0.486188018895182	0.962446438705701	0.14647959680054	2499	73149	1283	1137	904	741	702	647	90	82	93	92	95	86	62665	62811	63044	63207	63246	63301	11610	11618	11607	11608	11605	11614
C3_CANCER	60_70	FinnGen	F5_NEUROTIC	0.394420763511931	-0.0733821049437147	0.027596659229273	-0.240760307475076	-0.337568391287428	-0.294057665026833	0.200681845446839	0.204673691407631	0.229930092448925	0.289070260939253	0.267635230090475	0.17713756151276	0.0493675765760874	0.719945089523695	0.904465756029984	0.40491344728798	0.207200679523984	0.0969038764424045	1900	75681	1124	949	670	500	442	383	65	54	55	43	42	32	64525	64700	64979	65149	65207	65266	11867	11878	11877	11889	11890	11900
C3_CANCER	60_70	FinnGen	F5_ORGANIC	0.000634107206713626	-0.258908632664763	-0.722862267546522	-0.341287242233252	-0.190890818441776	-0.0269345627394877	0.186207981097856	0.183041342206719	0.316500063182624	0.353794017419337	0.353774084173548	0.316404489793857	0.997282912529932	0.157220510744393	0.0223759649546298	0.334720368611582	0.589483986358963	0.932160431002323	1779	79348	1500	1100	572	298	178	92	78	50	29	24	17	10	67838	68238	68766	69040	69160	69246	11711	11739	11760	11765	11772	11779
C3_CANCER	60_70	FinnGen	F5_PERSMOOD	-0.297281248519972	-0.145471874938524	-0.632282895251146	-0.390837297335119	-0.00893287702671435	0.0693056219348712	0.707340131906015	0.500237799847957	0.707268500023878	0.707263525696935	0.500217510924343	0.267464492570446	0.67428056971285	0.771200122339534	0.371333347395491	0.580533978755624	0.985752146426303	0.795542011717575	304	72503	171	158	120	86	77	71	11	10	14	15	17	14	61274	61287	61325	61359	61368	61374	11351	11352	11348	11347	11345	11348
C3_CANCER	60_70	FinnGen	F5_PERSOBEH	-0.349508771510538	0.548251728685801	-0.0611713601055245	-10.9560194405556	0.370775697778931	-0.479241441749218	1.00020993451113	0.500295743265471	0.707382795208879	150.575485729809	0.408563953526527	0.333496734942199	0.726762451167927	0.273142114919335	0.931088342272244	0.941996324524196	0.364137391040236	0.150712341683172	238	79605	84	73	68	76	87	102	6	8	6	9	14	9	67568	67579	67584	67576	67565	67550	12185	12183	12185	12182	12177	12182
C3_CANCER	60_70	FinnGen	F5_PSYCH	0.29922421981897	-0.0913037464363389	-0.0685201610035019	-0.165876913460609	-0.0592105860665612	-0.0485334243680294	0.106575529622779	0.104715236200439	0.124000995719968	0.148214618114427	0.126770468335967	0.0785500753327128	0.00499081632338573	0.383249741697854	0.580552748090507	0.263068889516801	0.640450342050688	0.536663643297577	5900	64812	3747	3088	2103	1522	1260	998	267	211	206	191	193	165	56421	57080	58065	58646	58908	59170	10277	10333	10338	10353	10351	10379
C3_CANCER	60_70	FinnGen	F5_SCHIZO	0.361491248899271	0.357210014279964	0.153411579904332	0.143285320394105	0.320908265122587	-0.33341180952383	0.408534533207286	0.316531427106258	0.408488215104594	0.447431802002363	0.353786654504892	0.333476287904511	0.376238241659023	0.259103084600388	0.707244495335722	0.748786809272543	0.36437126935554	0.317404088062673	398	78889	241	213	151	119	108	73	25	24	19	19	15	9	66969	66997	67059	67091	67102	67137	12052	12053	12058	12058	12062	12068
C3_CANCER	60_70	FinnGen	F5_SLEEP	0.472237192652803	-0.27145805667069	-0.211984495519177	-0.718109132062816	-0.271623792169643	0.209649980971203	0.316673661904528	0.408498358563955	0.500223902420836	0.707282370000546	0.500184501725754	0.229633047440341	0.135897864564284	0.506353280827154	0.671726833714786	0.309959245344616	0.587097306209617	0.361253973484352	585	79830	405	309	163	119	83	62	20	12	11	19	22	19	67823	67919	68065	68109	68145	68166	12167	12175	12176	12168	12165	12168
C3_CANCER	60_70	FinnGen	F5_SOMATOFORM	0.102075403808848	-1.06462262553491	0.571621667995172	-0.213277981567881	0.0858365015373	0.0289297589915117	0.50026122832944	0.707252454178996	0.408531827273536	0.707296355196126	0.500218532025996	0.353813670098386	0.838318956182069	0.132248598013785	0.161750128814269	0.763002926878266	0.863753576946959	0.934833174673101	382	75232	239	201	127	88	81	75	10	8	11	6	11	8	63699	63737	63811	63850	63857	63863	11666	11668	11665	11670	11665	11668
C3_CANCER	60_70	FinnGen	F5_STRESSOTH	0.431582794636213	0.16559437029894	-1.16598837276699	-1.04816976785786	-0.260932149190714	-0.276644923633048	0.353988369602587	0.316615724660743	0.70728424896046	0.707277595118841	0.408515636625379	0.301751285135531	0.222768104994461	0.600964700466999	0.099241330637973	0.138346174431456	0.522997069339907	0.359248589577058	644	75352	356	308	239	194	183	154	20	17	13	14	16	11	63883	63931	64000	64045	64056	64085	11737	11740	11744	11743	11741	11746
C3_CANCER	60_70	FinnGen	F5_SUBSNOALCO	0.828165337500802	0.408017508674116	-0.267644656162392	-0.695518995164866	-0.416605617956754	0.544245676468718	0.277838186906476	0.289038130623319	0.500228522960079	0.707250907012408	0.577508619252102	0.316383252635233	0.00287546260235753	0.15805627167786	0.592618897976835	0.325404730155549	0.470673138679573	0.085394252137157	471	75436	326	255	163	116	79	45	28	18	17	13	13	10	64082	64153	64245	64292	64329	64363	11471	11481	11482	11486	11486	11489
C3_CANCER	60_70	FinnGen	F5_SUBSTANCE	0.361887485994663	0.130274605242677	-0.252150207389157	-0.00905731449242103	-0.209621517366719	0.0372278165546152	0.160933460630002	0.142137246211223	0.204624802669653	0.213678641629532	0.224009825591069	0.152834450710219	0.0245330082103077	0.359383244898072	0.217853348941919	0.966189751649378	0.349391981957953	0.807554086989824	2081	76124	1380	1185	818	555	418	261	127	103	87	73	60	43	65066	65261	65628	65891	66028	66185	11632	11656	11672	11686	11699	11716
C3_CANCER	60_70	FinnGen	F5_UNSMENDIS	-0.934525576917709	-0.454166308632105	-0.686563062552295	0.134815865259073	-0.0953929304329063	0.0990413059180831	0.707274517404098	0.408480597550573	0.500216401077505	0.353873392851758	0.333587462318999	0.160410686681545	0.186399583486229	0.266205643500773	0.169897856110989	0.703224002213747	0.774908161875839	0.53695551474328	543	77971	280	270	225	187	170	141	18	22	27	39	35	39	66244	66254	66299	66337	66354	66383	11972	11968	11963	11951	11955	11951
C3_CANCER	60_70	FinnGen	FALLS	-0.100062837183561	-0.0449006339022923	0.0194663718351286	-0.0777885542651012	-0.222319186896291	-0.128490705998614	0.0970017380935305	0.0779970711454985	0.0916434085163901	0.114103339851819	0.118613748688913	0.0867648086361425	0.302279619333793	0.564837736981583	0.831783818909198	0.495404792178045	0.0608874178330258	0.138631070135844	10134	64939	7295	5832	3791	2511	1786	1126	439	375	294	224	175	135	56624	58087	60128	61408	62133	62793	10715	10779	10860	10930	10979	11019
C3_CANCER	60_70	FinnGen	FE	0.814150177269965	-0.301905908690121	0.348206318712201	0.0307463581580537	0.255744594124392	-0.291114058863892	0.224076797235455	0.316505381865635	0.267600751917215	0.378194409411691	0.333576727992746	0.316378408665241	0.000279761503443553	0.340147979075452	0.193184608478815	0.93520515571733	0.443275384132204	0.357496911945542	693	79044	474	386	281	184	131	82	48	33	29	18	17	10	67267	67355	67460	67557	67610	67659	11948	11963	11967	11978	11979	11986
C3_CANCER	60_70	FinnGen	FEMINGHER_BILATERAL	0.165423650109502	-0.311877496812689	-0.509333321200046	0.40660712520103	0.0607194837520427	0.159284261868606	0.333759949680285	0.333717899471508	0.447498491936562	0.333726796493063	0.40853923875098	0.316507489074659	0.620150818090499	0.35001804170069	0.255045806188855	0.223078382886379	0.881848889397752	0.614784366265211	448	66745	326	285	182	120	81	41	29	25	20	20	12	10	57228	57269	57372	57434	57473	57513	9610	9614	9619	9619	9627	9629
C3_CANCER	60_70	FinnGen	FE_MODE	0.862496032729567	-0.262184487373943	0.344276759827796	0.188213732780633	0.330954430466796	-0.275383792565945	0.236152171744358	0.333595293876453	0.288989307349385	0.378195655395889	0.353781181169311	0.33347657324186	0.000259912907802778	0.431905094108802	0.233530676480705	0.618722060190222	0.349542134330291	0.408919530419052	603	78987	410	333	244	157	108	71	45	32	27	18	15	9	67201	67278	67367	67454	67503	67540	11934	11947	11952	11961	11964	11970
C3_CANCER	60_70	FinnGen	FE_STRICT	0.79575820561788	-0.371640422271296	0.396912104195082	0.0984830089298915	0.354870002253656	-0.230836227408725	0.229872320677382	0.333595617842493	0.267598539225189	0.378195634768341	0.333576545479635	0.333478044895839	0.000536695376945564	0.265260020596624	0.13801140468671	0.794553477588344	0.287403998921957	0.488806608317123	662	79035	459	371	266	171	119	70	46	32	29	18	16	9	67246	67334	67439	67534	67586	67635	11946	11960	11963	11974	11976	11983
C3_CANCER	60_70	FinnGen	FG_CARDMYO	0.401281532312289	-0.0318482921888843	-0.237623246857199	-0.140417302511898	-0.264423073385878	-0.403148403180846	0.267907615138259	0.267790424782966	0.353978859484799	0.408598373623612	0.408562711021708	0.3537943033363	0.13417599918433	0.905330882005528	0.502034403507727	0.73110496831826	0.517500473156351	0.254494910379147	603	58161	424	344	235	153	118	62	45	33	22	16	10	8	50837	50917	51026	51108	51143	51199	7458	7470	7481	7487	7493	7495
C3_CANCER	60_70	FinnGen	FG_CEREBVASC	0.655491244934631	0.0504174076967698	-0.0982714783901307	-0.0670170189874336	0.0259516935433621	0.166783676287365	0.0996684419337945	0.107289698615555	0.13927343267262	0.163833801544106	0.1577281142148	0.106557989595979	4.80945386107826e-11	0.638413289974356	0.480436279779058	0.682499373911548	0.869310503852524	0.11753797719686	4216	30258	3157	2433	1597	1041	703	378	292	217	164	140	116	91	27613	28337	29173	29729	30067	30392	3412	3487	3540	3564	3588	3613
C3_CANCER	60_70	FinnGen	FG_CVD	0.443040133498809	-0.0419882816737108	-0.0877824231140623	-0.0765838606459884	-0.00818059934247926	-0.0176900368597444	0.0592885551062887	0.0578917352513637	0.0657233775314819	0.071394402893325	0.0630492239348041	0.0385078006767677	7.86207708536124e-14	0.468274298042102	0.181668705066316	0.283411494674947	0.896764692732515	0.645955278339789	19156	33802	12238	10375	7726	6013	4753	3328	1086	953	946	938	904	836	34397	36260	38909	40622	41882	43307	5237	5370	5377	5385	5419	5487
C3_CANCER	60_70	FinnGen	FG_DISVEINLYMPH	0.804762924992081	0.0468118250400366	0.100493388065009	-0.179398584853414	-0.188387264946812	-0.235072342893393	0.120528277937781	0.136933344698269	0.150954031619281	0.187199494763784	0.165938930394272	0.0892495667577204	2.43943501219736e-11	0.732457397473468	0.505588943417063	0.337897207340296	0.256257726378483	0.00844161688549469	2829	27456	1690	1471	1070	878	738	558	188	154	146	135	141	134	25433	25652	26053	26245	26385	26565	2974	3008	3016	3027	3021	3028
C3_CANCER	60_70	FinnGen	FG_DOAAC	0.436040114412069	0.0582734390261923	0.259951620950415	0.0346066351183294	-0.0977793715552557	0.318808244596434	0.110693073354465	0.106976731643296	0.121929429946499	0.173223648956923	0.1905056012329	0.131754906592501	8.17600387122809e-05	0.58593920289731	0.0330081435845221	0.841652578088182	0.607767747040479	0.0155330253539682	3610	29657	2832	2250	1372	792	493	213	274	207	151	100	74	59	26881	27463	28341	28921	29220	29500	3280	3347	3403	3454	3480	3495
C3_CANCER	60_70	FinnGen	FG_HYPERTENSION	0.274946237270761	-0.100627436867682	-0.135783172089455	-0.258149578528336	0.0297438193685677	0.00173442788814738	0.0756046401643566	0.0714191461055197	0.0817032269702363	0.0947331297273815	0.075574383142898	0.0469596476509372	0.000276226354482636	0.158844028446356	0.0965314051078845	0.00642977866516469	0.693898441951212	0.970537286122545	13327	32190	8735	7061	5220	4053	3197	2248	665	589	562	564	569	524	31593	33267	35108	36275	37131	38080	4524	4600	4627	4625	4620	4665
C3_CANCER	60_70	FinnGen	FG_OTHHEART	0.435828106261515	0.0691056147064545	0.0521347474869849	0.196575114580944	-0.0356357680905764	0.106903945691252	0.0741888126243172	0.0711629641480594	0.0863628139595133	0.0974914423987033	0.108414091743181	0.0743517690602178	4.23917022865903e-09	0.331503660027682	0.546062234943866	0.0437652713739795	0.742382062928087	0.150487098551168	9830	34094	7425	5972	3848	2460	1629	884	653	522	398	311	237	190	31338	32791	34915	36303	37134	37879	4508	4639	4763	4850	4924	4971
C3_CANCER	60_70	FinnGen	FG_PULMHEART	1.38455641249544	-0.313874359461566	-0.61310305177557	-0.260655861158324	-0.489174411002441	-0.158306006072647	0.149749200443474	0.301797613795344	0.447407711088277	0.447405053646678	0.500154833364262	0.353693609097307	2.33410845346374e-20	0.298332448204124	0.170579140102179	0.560166101661978	0.328051596511309	0.6544567061474	880	79719	680	472	274	170	128	64	66	24	18	16	11	8	67798	68006	68204	68308	68350	68414	12055	12097	12103	12105	12110	12113
C3_CANCER	60_70	FinnGen	G6_CARPTU	-0.202622773413028	0.1198594463845	0.0376700331241695	-0.622101960075474	-0.52658351813649	-0.445190505487563	0.23633865532121	0.158850931223717	0.186337038972197	0.277778956125763	0.224055670121884	0.14485530977115	0.39125656255527	0.450524791535613	0.839791066707964	0.0251196608120894	0.0187615527191155	0.00211672816832637	2371	69473	1359	1218	930	760	714	543	88	83	69	59	61	48	59368	59509	59797	59967	60013	60184	11029	11034	11048	11058	11056	11069
C3_CANCER	60_70	FinnGen	G6_CPETAL	0.943515214388994	0.13346783781577	-1.5658693397509	-0.598730677674539	0.977482536438842	-0.154246349733075	0.301841007926986	0.37819357583695	1.0000846051285	0.707227539836985	0.333561925314998	0.408369986674012	0.00177280973772185	0.724156819683665	0.11741023080479	0.397224545349291	0.00338484547437639	0.705644360741914	323	80631	226	171	117	88	61	37	23	13	12	14	13	6	68513	68568	68622	68651	68678	68702	12192	12202	12203	12201	12202	12209
C3_CANCER	60_70	FinnGen	G6_DIABETNEUR	0.299302045524666	0.0535761494876047	-0.917273948082475	0.172220740240146	-0.391839286967934	-0.644542949293261	0.33376549406117	0.301875262523806	0.577536549935311	0.408498309903187	0.50019179164577	0.353704816817795	0.369855789825741	0.859133122216223	0.112229222936292	0.673320843610567	0.433405122485268	0.0684151972086524	511	69078	342	271	201	126	104	79	26	19	10	13	10	8	58303	58374	58444	58519	58541	58566	10918	10925	10934	10931	10934	10936
C3_CANCER	60_70	FinnGen	G6_EPIPAROX	0.159702982930085	-0.240331434020048	-0.101900858561179	-0.128864534613138	-0.0825743416677441	-0.0119814141875672	0.0865916919308057	0.0848809322200924	0.0960139484003519	0.113425058146269	0.103482939318222	0.0691431650884628	0.0651361927007182	0.00463454697397696	0.288547646881419	0.255906133438839	0.424898775796505	0.862428086275367	9845	62204	6768	5722	3702	2488	1852	1186	442	364	323	296	265	214	54234	55280	57300	58514	59150	59816	10605	10683	10724	10751	10782	10833
C3_CANCER	60_70	FinnGen	G6_EPLEPSY	1.01758268198554	-0.241896187274865	0.278495192806364	-0.417484438281186	0.13969125274568	0.136739733256659	0.174808311545508	0.258621611446363	0.236167536293828	0.408513482556292	0.30183526439456	0.208783949080068	5.84495305677169e-09	0.349618985518713	0.238307700621942	0.306799833062242	0.643503236866388	0.512510167207496	897	59396	607	505	352	240	164	97	69	42	37	27	27	23	49848	49950	50103	50215	50291	50358	9769	9796	9801	9811	9811	9815
C3_CANCER	60_70	FinnGen	G6_HEADACHE	-0.1074223678407	-0.761232832183014	-0.0599630704096975	-0.211663950545784	-0.250871486246054	-0.086060717523043	0.289162253184111	0.316601215533466	0.258678773143969	0.316631787255993	0.289078483450954	0.174582793913845	0.710268785123066	0.0161994757079232	0.816689361082369	0.503823347813938	0.385486445938623	0.622047393707406	1291	59165	822	701	509	381	316	258	41	36	39	33	34	33	49910	50031	50223	50351	50416	50474	9683	9688	9685	9691	9690	9691
C3_CANCER	60_70	FinnGen	G6_MIGRAINE	-0.254494208398741	-0.617173722670884	-0.322415063543584	-0.881178715643181	0.0928394428579114	0.219963276098803	0.378474523321795	0.378399004338582	0.378383263937325	0.577610535585478	0.316693520966694	0.20465279271081	0.50131573270093	0.102887561186908	0.394166388540864	0.127119831026447	0.76940572098095	0.282458909730273	1019	58949	662	531	345	252	215	170	23	19	25	22	26	24	49662	49793	49979	50072	50109	50154	9621	9625	9619	9622	9618	9620
C3_CANCER	60_70	FinnGen	G6_MIGRAINE_WITH_AURA	-0.274059867519728	-0.628607795345324	-0.0793677858979922	-1.3442948257881	-0.847011010152284	0.752537005406895	0.500445856161028	0.500360180226845	0.447603874437406	1.000156240888	0.707295567726014	0.236110653704494	0.583945020663053	0.20900338233845	0.859259381293236	0.178920958711157	0.231098197306154	0.00143646609029481	573	58866	389	315	207	141	105	77	12	10	12	8	12	18	49445	49519	49627	49693	49729	49757	9593	9595	9593	9597	9593	9587
C3_CANCER	60_70	FinnGen	G6_NERPLEX	-0.0912223976257968	-0.118639570481354	-0.186866925266781	-0.311766574082866	-0.595255015760425	-0.424522014034023	0.149953912602495	0.120395274428576	0.142145963432277	0.167285656601173	0.169569573193055	0.0995754562966157	0.542964497682816	0.324419199670343	0.188640013388459	0.0623669567015404	0.00044745305502693	2.01411940194275e-05	4733	70163	2894	2511	1877	1442	1270	968	175	162	131	122	113	102	60561	60944	61578	62013	62185	62487	11266	11279	11310	11319	11328	11339
C3_CANCER	60_70	FinnGen	G6_NEURO	0.176580277800398	-0.212520365264431	-0.176817139261486	-0.0691425747069215	-0.216942351370784	-0.18158614725121	0.0731574383049207	0.0703974901813785	0.0815414934918504	0.0880648060005231	0.0863632932739941	0.0554513045164852	0.0157913584490036	0.00253725395338283	0.0301258747140912	0.43237566393583	0.0120057917469783	0.00105775854203831	14177	51244	9363	7939	5441	3895	3117	2169	649	538	480	455	403	339	46205	47629	50127	51673	52451	53399	9204	9315	9373	9398	9450	9514
C3_CANCER	60_70	FinnGen	G6_OTHNEU	0.196908687059387	-0.214930561364303	-0.29404793215275	0.084299397891437	-0.150595383134982	-0.04235436368222	0.132057544355731	0.12977101954677	0.164924425677062	0.162756890421148	0.177224883368753	0.116665426744445	0.135939848825795	0.0976753972442765	0.0745984630302783	0.604495442313073	0.395468679321982	0.716574061885753	3479	75979	2537	2077	1344	906	650	399	183	143	121	115	90	74	65222	65682	66415	66853	67109	67360	11516	11556	11578	11584	11609	11625
C3_CANCER	60_70	FinnGen	G6_POLYNEU	0.275948330351366	-0.276644803868964	-0.168566859930699	0.0726207796187065	-0.00288810627304945	-0.0756398870372327	0.258630597456903	0.277677647211525	0.316515292630211	0.333593472470492	0.353781829976252	0.277532178647424	0.285990199095818	0.319113912981631	0.594330594348487	0.827668748293256	0.99348652300626	0.785203329366807	831	79942	596	486	317	207	147	80	45	32	29	26	19	13	68021	68131	68300	68410	68470	68537	12111	12124	12127	12130	12137	12143
C3_CANCER	60_70	FinnGen	G6_POLYOTHUNS	0.378773280826021	-0.255198802344708	-0.166832743347522	0.0983134067541312	0.0691311141162762	0.0747729190009189	0.258630316080737	0.288989576535211	0.333607350865293	0.353799546606911	0.378177470202921	0.288856792136082	0.143047689099602	0.377196999291702	0.617013726393674	0.781105369522665	0.854954383081602	0.795744731547805	750	79902	540	441	285	179	119	63	42	29	26	23	17	12	67977	68076	68232	68338	68398	68454	12093	12106	12109	12112	12118	12123
C3_CANCER	60_70	FinnGen	G6_ROOTPLEXOTHUNS	-0.310798305407392	-0.107769422411656	-0.18130776767454	0.141319782736427	-0.0239613413091144	-0.597732979419105	0.408607160569568	0.316592385675094	0.408505553182609	0.447480003577047	0.447456810026027	0.408392448466286	0.446878913368177	0.733552050040073	0.657164172964578	0.752144822742341	0.957293641656156	0.143296717719954	696	69033	482	395	233	150	115	82	22	20	13	9	7	6	58320	58407	58569	58652	58687	58720	10905	10907	10914	10918	10920	10921
C3_CANCER	60_70	FinnGen	G6_SLEEPAPNO	-0.0410028889732702	-0.189386920837831	-0.0939101915131329	-0.151683597904622	-0.0144731285626587	-0.0813095327976531	0.125138783736782	0.11079171134834	0.133273599864613	0.160771079393207	0.142050288530687	0.103654364145426	0.743169263578015	0.0873776002784945	0.481032981503592	0.345437666809408	0.918846084810762	0.432788180907772	5737	69980	3991	3412	2017	1241	885	532	224	196	164	145	126	94	59954	60533	61928	62704	63060	63413	11548	11576	11608	11627	11646	11678
C3_CANCER	60_70	FinnGen	G6_SLEEPAPNO_INCLAVO	-0.068670654166167	-0.182218440224655	-0.116865330977913	-0.119954965580369	-0.0210066847936655	-0.0814886213341251	0.120666136222598	0.106475178194538	0.132125812143846	0.156828509408933	0.142047640617772	0.103652960358879	0.569290775087237	0.0870128064630265	0.376426157690765	0.444343098113602	0.882433695975309	0.431769179160435	6398	69722	4559	3769	2143	1270	896	532	237	206	167	147	126	94	59745	60535	62161	63034	63408	63772	11579	11610	11649	11669	11690	11722
C3_CANCER	60_70	FinnGen	G6_SLEEPDISOTH	-0.0313092046424592	-0.78204126878321	-0.106033706303914	0.108705792818309	0.0865975932107043	0.0639313434188101	0.500357617072906	0.577569398290651	0.447510639709681	0.408561756208195	0.353856214878944	0.196444252388838	0.950106008980397	0.17572958163286	0.812702409831485	0.790185739430883	0.806669082610976	0.744846060137562	352	58855	216	173	130	114	92	64	15	16	21	29	31	26	49367	49410	49453	49469	49491	49519	9609	9608	9603	9595	9593	9598
C3_CANCER	60_70	FinnGen	G6_TIA	0.0390064691190999	-0.212670774762668	-0.249814876976839	-0.0995651356194151	-0.269120983428741	-0.127989634886015	0.16074733265634	0.146464351996902	0.183051238072849	0.204549624796228	0.218584266666989	0.141776594382196	0.808271103498696	0.146492994772552	0.17233902480291	0.62643340848687	0.218248012734668	0.366655544212497	2608	75517	1951	1615	1033	694	483	272	135	110	86	77	61	50	64668	65004	65586	65925	66136	66347	11371	11396	11420	11429	11445	11456
C3_CANCER	60_70	FinnGen	G6_ULLNLE	-0.078536817288735	-0.153910047440542	-0.635493228111663	-1.59548202590886	0.337227448609915	-0.382868653753479	0.447562544004113	0.378268502972619	0.577547661640248	1.00011110477161	0.353812621690781	0.333483780311558	0.860705044025943	0.684095817248211	0.271188207502006	0.110644097239062	0.340527036346746	0.250932327381459	469	68945	297	250	172	124	106	69	11	13	10	13	15	9	58219	58266	58344	58392	58410	58447	10887	10885	10888	10885	10883	10889
C3_CANCER	60_70	FinnGen	G6_VASCSYND	-0.199408813610578	0.525931414315731	-11.074746448201	1.21014001291831	-0.883357293385682	1.02823191888578	0.707267952437035	0.378215419618219	135.665379653521	0.353826570744951	1.00009258585791	0.316433808424109	0.777987688489167	0.164358748298275	0.934938708065128	0.000625865715108402	0.377087429861547	0.00115633439509041	177	73856	119	98	80	48	32	18	15	14	13	17	9	10	62924	62945	62963	62995	63011	63025	10975	10976	10977	10973	10981	10980
C3_CANCER	60_70	FinnGen	G6_XTRAPYR	-0.000948843320117325	-0.147574904054847	0.0500581596146594	-0.307379597473923	-0.0406095314492414	-0.595801144657656	0.213656874709665	0.192895879150313	0.223979997313966	0.333587040218471	0.288945779052534	0.301682791560189	0.996456631932517	0.444242044220045	0.82315114235589	0.356822074930412	0.888230365806193	0.0482765629606189	1608	78744	1265	969	564	339	228	138	76	59	47	30	23	11	66999	67295	67700	67925	68036	68126	12012	12029	12041	12058	12065	12077
C3_CANCER	60_70	FinnGen	GOUT	0.219406565989991	-0.139917117404756	-0.209909588354882	0.0446033050598013	-0.243906885363833	-0.238064150055993	0.204666164594061	0.208982574505169	0.277708893234365	0.301833327102837	0.353818873615131	0.23597594631426	0.283710293694751	0.503166560682141	0.449731963263757	0.882520640115691	0.490599759749128	0.313046950299636	1213	73230	950	693	409	249	151	68	69	49	38	34	25	18	62245	62502	62786	62946	63044	63127	11179	11199	11210	11214	11223	11230
C3_CANCER	60_70	FinnGen	H7_ALLERGICCONJUNCTIVITIS	0.69723771570713	0.0506389459192639	0.130793174992041	0.420063539384515	-0.110709143935391	-0.374639911215253	0.250548589320878	0.250436398725065	0.267672005980117	0.250457214160509	0.289013813082784	0.189383775828161	0.00538846570192106	0.839758169041973	0.625102075486371	0.0935059548867224	0.701676527207655	0.0479055974374703	883	77607	489	498	414	335	280	211	47	42	44	42	32	28	65912	65903	65987	66066	66121	66190	12042	12047	12045	12047	12057	12061
C3_CANCER	60_70	FinnGen	H7_BLEPHAROCHALASIS	-0.241083344171395	-0.11802798982774	-0.165091705625538	0.316309713985542	0.148018197958156	-0.901301178560288	0.277806870380768	0.213716025459051	0.267647124782621	0.258589371169914	0.277707397550387	0.353777210595905	0.385498819882472	0.580766457027156	0.537349500078706	0.221249499854978	0.594033193785336	0.0108450630794343	1433	73023	1060	879	563	344	245	136	62	53	40	31	20	8	62084	62265	62581	62800	62899	63008	11250	11259	11272	11281	11292	11304
C3_CANCER	60_70	FinnGen	H7_CATARACTOTHER	0.0443495423744466	-0.149312807092721	0.331840023909656	-0.31778686852104	-0.152190608977239	-0.0534294802111935	0.189679859173272	0.174718914132283	0.16969447825226	0.267661918459704	0.224046579080176	0.139167459172385	0.815130461834721	0.392778893762197	0.0505223658790985	0.235121280955567	0.496959762960263	0.701036095123691	2085	64469	1467	1187	713	495	383	263	104	101	90	73	63	52	56389	56669	57143	57361	57473	57593	8594	8597	8608	8625	8635	8646
C3_CANCER	60_70	FinnGen	H7_CATARACTSENILE	-0.0241425318296539	-0.00496926134905397	-0.0209809159753848	-0.0529357324038029	-0.105696279561815	-0.125839089454527	0.0920109293792139	0.0781047383199807	0.105141025032216	0.140692608164229	0.158692772629348	0.152930614472669	0.793022590628688	0.949270380962513	0.841832353633198	0.706730314802259	0.505383337339748	0.41059280324901	8007	71234	6837	5146	2682	1454	809	315	426	339	203	128	80	43	62182	63873	66337	67565	68210	68704	9796	9883	10019	10094	10142	10179
C3_CANCER	60_70	FinnGen	H7_CHALAZION	-1.18839589677866	0.224345871376523	-0.449753168071146	-10.9389935293127	-0.168841298462576	0.393213779470043	1.00010500910698	0.408480339476144	0.707232661266641	143.257700422377	0.577540667765945	0.258425164338801	0.234726612907422	0.582853977882941	0.524819557969644	0.939133605418562	0.770022628165675	0.12811511079329	279	72604	177	148	88	79	64	56	9	9	6	12	13	15	61528	61557	61617	61626	61641	61649	11169	11169	11172	11166	11165	11163
C3_CANCER	60_70	FinnGen	H7_CHOROIDRETINA	-0.14292285322269	-0.0037779697266486	-0.413749563371021	-0.315032917322416	-0.306987350940903	-0.351993598512421	0.140742084672163	0.108025563298751	0.162752973057964	0.186164121253761	0.183007217784672	0.144689214406088	0.309870030490659	0.972101331833388	0.0110159143795029	0.0906017125127226	0.0934524973487132	0.0149843821781644	4328	75137	3312	2653	1674	1102	749	401	202	165	109	88	70	48	64626	65285	66264	66836	67189	67537	11325	11362	11418	11439	11457	11479
C3_CANCER	60_70	FinnGen	H7_CONJUNCTIVA	0.228724670908266	-0.0216514640202945	0.253619270832873	0.192701420657209	-0.0852329695965946	-0.251887082371844	0.193062448104822	0.167243795011812	0.172072538891102	0.204630191239268	0.213623924493701	0.143271763141581	0.236128730605579	0.896993284476099	0.140506083082771	0.346343328016201	0.689903470106985	0.0787293136339147	2056	75569	1289	1160	865	598	481	352	98	93	87	77	62	49	64364	64493	64788	65055	65172	65301	11874	11879	11885	11895	11910	11923
C3_CANCER	60_70	FinnGen	H7_CONJUNCTIVITIS	0.478708960998676	-0.0490456348611912	0.309404075595949	0.362290674556977	-0.192584461293266	-0.282099445111067	0.200640331321608	0.196635700920264	0.192993651661109	0.213711163067719	0.258576533603763	0.160548562421863	0.0170371073170576	0.803032933295622	0.108894332887916	0.0900308222870284	0.45640044693133	0.0789012263424317	1574	75388	957	886	676	479	382	288	79	70	67	59	45	39	64107	64178	64388	64585	64682	64776	11819	11828	11831	11839	11853	11859
C3_CANCER	60_70	FinnGen	H7_CONJUNCTIVITISACUNONATOPIC	0.168628900542159	-0.0812057155003316	0.473407837451655	0.159177292293022	-0.544958972175287	-0.231126088453646	0.316615681713372	0.289014732597377	0.277720731365359	0.408512995441016	0.577535849738755	0.333508093330752	0.594311839457462	0.778730102927926	0.0882656384444116	0.696795005341405	0.345377505083029	0.488300181142175	778	75238	530	434	288	165	116	92	33	28	22	16	12	9	63712	63808	63954	64077	64126	64150	11741	11746	11752	11758	11762	11765
C3_CANCER	60_70	FinnGen	H7_CORNEALOTH	0.493296088160676	-0.090417121931661	-0.405938299369822	-0.0403135895398977	0.0725030349624036	0.952762975471117	0.447479034658242	0.500204308196355	0.707237544112976	0.707233990407434	0.707223059923751	0.408425609515586	0.270292472586866	0.856555661193936	0.565983159234392	0.95454378486131	0.91834559206064	0.0196602243341784	243	77055	186	154	92	58	36	17	14	10	10	8	7	6	65289	65321	65383	65417	65439	65458	11809	11813	11813	11815	11816	11817
C3_CANCER	60_70	FinnGen	H7_CORNULCER	0.0386169036722808	0.0259509205519005	-0.0285541675891421	-0.897366334263384	-0.401160165711782	-0.359717327328599	0.408539652692429	0.333616850166557	0.408485245315892	0.70725212920171	0.500181039653285	0.3163983539987	0.924692721124152	0.937997805622559	0.944271209257792	0.204509967436025	0.422535643550804	0.2555747554829	506	77117	333	277	184	140	106	88	25	22	18	15	13	10	65433	65489	65582	65626	65660	65678	11832	11835	11839	11842	11844	11847
C3_CANCER	60_70	FinnGen	H7_DIPLOPIA	0.678117671197934	-0.76581522312043	-0.369333875475594	-0.474754573473659	0.110232812511285	0.0612342786941815	0.289057152705828	0.50017635136078	0.500176836320497	0.707233982756787	0.50015936959123	0.353697617150232	0.0189779409201532	0.125747045561452	0.460267407102937	0.502039880652587	0.825563246005734	0.862552332861854	445	77343	337	268	164	94	58	45	22	11	13	11	12	8	65665	65734	65838	65908	65944	65957	11764	11775	11773	11775	11774	11778
C3_CANCER	60_70	FinnGen	H7_EYELIDDIS	0.0886645235918644	0.000312974212251387	-0.114673253911076	0.391734754519219	-0.100576702587248	-0.445682099352935	0.189577733797873	0.162816060203824	0.213649332650245	0.204593564086725	0.250367379497091	0.229742181943613	0.640002847811456	0.9984662622484	0.591450096150906	0.055531112033517	0.68789269409874	0.0523890714141588	2085	73660	1544	1254	798	488	370	195	106	85	61	47	30	19	62676	62966	63422	63732	63850	64025	11419	11440	11464	11478	11495	11506
C3_CANCER	60_70	FinnGen	H7_EYE_ADNEXA	0.0775443038944877	-0.0306471608097499	-0.160115005917255	-0.0675714825828024	-0.120144077085665	-0.216523290231035	0.0665098919204746	0.0571773769932275	0.073553153325874	0.0838634147988677	0.0835000639827304	0.0627024962753655	0.24365232004219	0.591957501977554	0.0294909248218316	0.420397080215006	0.150192992441424	0.00055400987948909	17412	52183	12819	10599	6767	4482	3182	1901	880	740	555	467	372	265	47616	49836	53668	55953	57253	58534	8280	8420	8605	8693	8788	8895
C3_CANCER	60_70	FinnGen	H7_GLAUCOMA	0.0215297935036531	-0.129184809381529	-0.518378917828381	-0.285794164388255	-0.227900647832792	-0.499612340945536	0.162830727368999	0.144943504019437	0.223997088919963	0.242896025242354	0.242871305337232	0.196372220388758	0.89480875350219	0.372780592070388	0.0206555657286774	0.239350757213188	0.348059583478053	0.0109524937682627	2770	77410	2148	1751	1035	645	419	245	121	92	67	50	39	26	66177	66574	67290	67680	67906	68080	11734	11763	11788	11805	11816	11829
C3_CANCER	60_70	FinnGen	H7_GLAUCOMA_POAG	0.141697555797513	-0.303108633406863	-0.690803895132072	-0.531984220542002	0.242550688815009	-0.498899277233105	0.236123660551299	0.242901210250229	0.378196682636002	0.447412593631859	0.301783832886445	0.301674755520295	0.548440306334188	0.212079422286433	0.0677639777661163	0.234430303054104	0.421556812307144	0.0981751856007604	1090	76632	868	707	407	237	160	80	50	34	27	23	20	11	65241	65402	65702	65872	65949	66029	11563	11579	11586	11590	11593	11602
C3_CANCER	60_70	FinnGen	H7_GLAUCPRIMOPEN	0.202227898406382	-0.396203493816076	-0.460720017497577	-0.349105699645132	0.139198537752829	-0.27848719968657	0.204599863608716	0.229797013622539	0.301802545730011	0.353801356819902	0.288958138366371	0.250199447189466	0.322953453924905	0.0846815745028078	0.126870193401642	0.3237760074072	0.630000875078682	0.265682313005694	1350	76860	1084	856	500	308	191	96	65	44	38	30	26	16	65460	65688	66044	66236	66353	66448	11601	11622	11628	11636	11640	11650
C3_CANCER	60_70	FinnGen	H7_GLAUCSUSP	-0.182650417820408	0.0226571008865434	-0.526072894198099	-0.568959993794896	-0.274072903651472	-0.946433443987777	0.236148143378679	0.177299395543849	0.301813235817963	0.378206271208818	0.333591915794941	0.353729077450677	0.43925200938582	0.898315114341657	0.0813264244765128	0.13248760385497	0.411315195126422	0.00745981798798843	1687	76574	1295	1055	618	377	257	160	66	54	29	20	14	8	65358	65598	66035	66276	66396	66493	11542	11554	11579	11588	11594	11600
C3_CANCER	60_70	FinnGen	H7_IRIDOACUTE	-0.434048241359384	0.266094318768044	-0.238486059322058	-0.674526423298829	-0.188961966139623	-0.161507856283101	0.500221475345775	0.277675944836729	0.408476916196504	0.577518114972624	0.408453532565974	0.277533515780921	0.385551944267028	0.337916113606595	0.559326486902064	0.242817056735461	0.64363116616763	0.560607091065021	543	77098	348	296	219	161	139	91	28	25	17	15	17	13	65442	65494	65571	65629	65651	65699	11823	11826	11834	11836	11834	11838
C3_CANCER	60_70	FinnGen	H7_IRIDOCYCLITIS	-0.463755984853496	0.0382715758934179	-0.276666753616455	-0.500821640157539	-0.290411671030597	-0.255706804311492	0.447455805858944	0.277671818947824	0.378207864129304	0.500187877920612	0.408448616908197	0.277530588296756	0.300002243408973	0.890374577414361	0.464461371983504	0.31669771909977	0.477077098513003	0.356860208051867	677	77164	458	387	273	189	155	99	31	28	20	16	17	13	65515	65586	65700	65784	65818	65874	11837	11840	11848	11852	11851	11855
C3_CANCER	60_70	FinnGen	H7_IRIDOCYC_ANTER	-0.509923049504528	0.189992690243573	-0.313660147011749	-0.725964106286563	-0.246488512694462	-0.203426165713387	0.500217718047957	0.277663765063971	0.408467355837381	0.577511014019671	0.408445944361314	0.277525718477648	0.30801205526984	0.493814451373412	0.442549412824866	0.208733094327637	0.546190142434956	0.463558838012608	582	79952	381	326	239	171	149	95	28	25	17	15	17	13	67974	68029	68116	68184	68206	68260	12151	12154	12162	12164	12162	12166
C3_CANCER	60_70	FinnGen	H7_KERATITIS	0.209320578391726	-0.114332387699505	-0.257165288134082	-0.256477625183526	-0.648831118072426	-0.112600000173072	0.250440702082663	0.236093911334594	0.301821879991641	0.353816727635131	0.40845847689011	0.208756684445645	0.403262394839532	0.628196700639063	0.394190101330289	0.46852052626781	0.112176182327018	0.589621969439361	1113	77367	763	659	432	297	221	158	51	41	38	33	26	23	65768	65872	66099	66234	66310	66373	11898	11908	11911	11916	11923	11926
C3_CANCER	60_70	FinnGen	H7_LACRIGLAND	-0.215727424115227	-0.0341491603727779	-0.457544405511489	0.158300775389946	-0.585926573113687	0.00678043206925608	0.277810879558069	0.224089732031947	0.353846565078533	0.316576905788589	0.447437395735211	0.277696623760004	0.437438362645917	0.878878899974983	0.195990732298231	0.617047670012196	0.190359512320942	0.980520236481824	1418	73034	1074	816	461	289	201	131	49	38	23	22	15	13	62070	62328	62683	62855	62943	63013	11259	11270	11285	11286	11293	11295
C3_CANCER	60_70	FinnGen	H7_LACRIMALSYSTEM	-0.260687299322473	-0.0549336108397385	-0.500574902227222	0.380124793237455	-0.316709432696313	0.0627411538524582	0.258689269108963	0.200537148633989	0.316557559655618	0.242995967845345	0.333629092095654	0.20890420860979	0.313587139069749	0.78413661633527	0.113807703016612	0.117741142384059	0.342475162269882	0.763921973204906	1717	73138	1286	1009	584	377	268	161	64	55	39	41	29	23	62211	62488	62913	63120	63229	63336	11294	11303	11319	11317	11329	11335
C3_CANCER	60_70	FinnGen	H7_LENS	-0.0525512907903773	-0.020745809003205	-0.00233440763725041	-0.123293834885114	-0.0931636215389901	0.00453374483342743	0.0916409118738648	0.0769994515429047	0.10090404453142	0.1380157329165	0.143459367476437	0.1123451241374	0.566341448585681	0.787600333923669	0.981542645948114	0.371679545165841	0.516074871806307	0.967809698834305	8580	71394	7143	5443	2874	1623	966	456	437	364	237	166	119	80	62512	64212	66781	68032	68689	69199	9882	9955	10082	10153	10200	10239
C3_CANCER	60_70	FinnGen	H7_LIDLACRIMALORBIT	0.0561186313552753	0.029655601434497	-0.211954892769131	0.252988139020526	-0.190382062696467	-0.0940077000658053	0.139468901470328	0.118662408129781	0.167235210107357	0.158746054772454	0.189458250866911	0.131824917563421	0.687408951606393	0.802652524340077	0.205010189555834	0.111010935473465	0.314956528222528	0.475768149220713	4176	74338	3058	2436	1480	968	709	429	191	154	107	100	73	58	63649	64271	65227	65739	65998	66278	11616	11653	11700	11707	11734	11749
C3_CANCER	60_70	FinnGen	H7_OCUMUSCLE	0.180122405872547	-0.135855690446146	-0.520765666901495	0.00471910331416282	0.155764799876138	-0.0493131031972103	0.229943877101006	0.236093997136827	0.35379894709573	0.333600314151981	0.301780586994453	0.258433593294854	0.433432154169591	0.565000171230702	0.141041015933466	0.988713517520763	0.60574791326724	0.848670241957771	1327	78673	993	786	420	265	192	114	53	37	27	27	23	15	66876	67083	67449	67604	67677	67755	12078	12094	12104	12104	12108	12116
C3_CANCER	60_70	FinnGen	H7_OTHERCONJ	-0.848024729546281	0.0123562700844653	0.208102670417809	-0.931039313658005	0.0805435868918532	-0.16033149527065	0.577533487670636	0.301811434975166	0.333614427008276	0.707249102096296	0.378184787323747	0.301671632678744	0.142007561993941	0.967343438384903	0.532770770420844	0.188031950908509	0.831347118704307	0.595088365109302	565	75156	391	323	216	139	111	75	23	26	23	19	18	11	63599	63667	63774	63851	63879	63915	11708	11705	11708	11712	11713	11720
C3_CANCER	60_70	FinnGen	H7_RETINALBREAK	-0.0619945008997901	-0.0677237857010003	-0.949634134473172	-0.885894868629749	0.0950534877166207	0.292613307748439	0.316623951898266	0.258582863626151	0.500198300715935	0.577519730644061	0.353813486280951	0.333562405394131	0.844767869210294	0.793395755670291	0.0576282322525575	0.125038342287131	0.788195780710673	0.380357884157464	818	72424	619	528	337	215	140	54	36	31	21	19	16	9	61876	61967	62158	62280	62355	62441	10711	10716	10726	10728	10731	10738
C3_CANCER	60_70	FinnGen	H7_RETINALDETACH	-0.120551398632446	-0.0477994927410389	-0.353313780326045	-0.361312346932689	-0.393451990893886	-0.369180621401987	0.2137092747252	0.164960212736095	0.236087079945544	0.288990516636855	0.288963482631284	0.229647306955773	0.572692457066765	0.771996968486687	0.134512968394788	0.21120576851286	0.173324906030994	0.107923183705023	1825	72987	1376	1159	762	483	327	158	85	69	51	39	29	19	62501	62718	63115	63394	63550	63719	10850	10866	10884	10896	10906	10916
C3_CANCER	60_70	FinnGen	H7_RETINALDETACHBREAK	-0.41261433677328	-0.156650901717007	-0.417189248326023	-0.817679797425729	-0.387095319582439	-0.0646417535929639	0.447483585919867	0.301836663290201	0.408488354573538	0.577514730470749	0.447414526528546	0.277550463251526	0.35648839635946	0.603766116352777	0.307112219990601	0.156816604224449	0.386938505077042	0.815838357024262	564	72458	408	351	250	171	120	68	22	22	21	18	17	13	61867	61924	62025	62104	62155	62207	10725	10725	10726	10729	10730	10734
C3_CANCER	60_70	FinnGen	H7_RETINALDISOTH	-0.172391947460816	0.0594715474957737	-0.53294952812089	-0.160465098430424	-0.191207338409533	-0.431150168931205	0.174652895951666	0.130864420082611	0.21861482973983	0.218615878055842	0.223967790325671	0.192724019054514	0.323615863909455	0.6495038071438	0.0147750220884143	0.462945827750424	0.39325629839609	0.0252773415618392	2819	74708	2195	1693	1010	668	448	257	133	109	64	55	42	27	63995	64497	65180	65522	65742	65933	11204	11228	11273	11282	11295	11310
C3_CANCER	60_70	FinnGen	H7_SCLERACORNEA	0.0376150076485412	0.0308498023469258	-0.284618185301496	-0.381762166670557	-0.425472073248244	-0.0840738640176218	0.213703810333021	0.172021618868749	0.236095480983588	0.288992519342242	0.277648235571176	0.156490606959965	0.860282410050766	0.857673272677624	0.228002031874693	0.186497846810489	0.125420278228184	0.591098091600284	1827	77603	1235	1048	716	505	381	266	86	75	62	53	49	41	66150	66337	66669	66880	67004	67119	11959	11970	11983	11992	11996	12004
C3_CANCER	60_70	FinnGen	H7_STENOLACRI	-1.15549595102529	-0.258554691467597	0.221124743869792	0.571504874402886	0.177270000604502	0.091915887608291	1.00010849635406	0.500223795274035	0.500242188301174	0.500275362563112	0.577535298555493	0.378250790544745	0.247938697054142	0.605241302866552	0.658463606842817	0.253295846990549	0.75888730752404	0.808003461020389	282	72617	207	181	112	71	50	26	13	15	13	13	10	7	61517	61543	61612	61653	61674	61698	11162	11160	11162	11162	11165	11168
C3_CANCER	60_70	FinnGen	H7_STRABISMUS	0.526486821968849	-0.457734710706425	-0.564748007579448	0.375648640369207	-0.064060605475032	-0.00281595279743052	0.301878899631405	0.408465211419952	0.500171614090306	0.378197423180484	0.447386241360848	0.333485121090861	0.0811533016161718	0.262449204485383	0.258852077304611	0.320582920281992	0.886141240139133	0.993262732220526	519	79853	379	303	199	135	101	54	27	18	17	17	13	9	67818	67894	67998	68062	68096	68143	12148	12157	12158	12158	12162	12166
C3_CANCER	60_70	FinnGen	H7_STRABOTH	0.120030781077919	-0.473226171427132	-0.0737640435455715	0.499667104061239	0.0966308211663621	0.14305359812487	0.500242425519234	0.577517939617473	0.577521915106643	0.500189165992018	0.577513061801167	0.408389207213527	0.810372720698774	0.412550362176015	0.898366526965859	0.31781587517621	0.867116448553857	0.726123012002215	306	78374	218	170	102	72	56	36	13	11	10	10	8	6	66448	66496	66564	66594	66610	66630	12001	12003	12004	12004	12006	12008
C3_CANCER	60_70	FinnGen	H7_VISUALDISTBLIND	0.49668107073295	-0.218790737803566	-0.16316335611161	-0.201634806039103	0.0949842500912151	0.059871140366132	0.154990974134509	0.183058650891572	0.229795977799689	0.301799252715196	0.25851074470346	0.204367843863252	0.00135259407992767	0.232010950735364	0.477681976143386	0.504063998034929	0.713299315307078	0.769554458628263	2022	78107	1526	1240	712	411	265	164	102	68	50	40	37	24	66545	66831	67359	67660	67806	67907	11956	11990	12008	12018	12021	12034
C3_CANCER	60_70	FinnGen	H7_VISUDISTURB	0.409180825896794	-0.216539237939569	-0.208540976516242	-0.213605266493571	0.174832090501293	0.0516250431477119	0.167308136905963	0.18945137877872	0.24289715154907	0.31650725915464	0.258512568893198	0.213435144772398	0.0144582466570957	0.253046673578507	0.390585136639455	0.499750306937386	0.498850094158832	0.808875506383506	1885	77920	1429	1163	665	383	248	145	91	63	47	37	35	22	66371	66637	67135	67417	67552	67655	11914	11942	11958	11968	11970	11983
C3_CANCER	60_70	FinnGen	H7_VISUDISTURBSUB	0.592375706609451	0.0315937667335036	-0.00891643154719095	-0.194657633710984	0.453167257490021	0.253803059612877	0.236182303938771	0.258562706120501	0.353820683981741	0.500197209522328	0.378207683635314	0.333511570232823	0.0121372317926668	0.902748577586126	0.979895098105842	0.697156478447103	0.230840389040658	0.446655715708823	846	77468	631	510	284	160	98	54	43	29	17	14	14	9	65842	65963	66189	66313	66375	66419	11798	11812	11824	11827	11827	11832
C3_CANCER	60_70	FinnGen	H7_VITRBODYGLOBE	-0.282950791435193	-0.00898654063195826	-0.353921655344841	-0.24462491453666	0.250836431338781	-0.51523161820234	0.183195757938073	0.132023346514355	0.200468005361211	0.236101340243445	0.189468000611034	0.277628420875283	0.122460719471353	0.945731651391773	0.077483630184186	0.300154868070218	0.185536704697649	0.063477553765896	3226	76859	2567	2082	1236	732	464	199	137	116	69	51	38	13	65437	65922	66768	67272	67540	67805	11944	11965	12012	12030	12043	12068
C3_CANCER	60_70	FinnGen	H7_VITREOUS	-0.235525927855499	-0.0112022457540491	-0.339474538113064	-0.270213008184601	0.259578427317938	-0.397735684269518	0.17741578844169	0.130909903835476	0.196591613510511	0.236099762618128	0.186188221175534	0.25849935455988	0.184331287212691	0.9318065150732	0.0842034606563299	0.252421903187344	0.163265634396861	0.123893873204061	3276	76904	2602	2111	1259	748	473	202	142	120	73	54	41	15	65477	65968	66820	67331	67606	67877	11959	11981	12028	12047	12060	12086
C3_CANCER	60_70	FinnGen	H7_VITROTH	-0.287667106712656	-0.0790296734199404	-0.500016932859111	-0.215749529212923	0.275313129184317	-0.609632500427617	0.200594858713111	0.149730195507313	0.236112580701386	0.258578951946631	0.208985600292296	0.333589041834787	0.151552234369999	0.597628531867802	0.0342000088514473	0.404074675955547	0.187711795934175	0.0676252897478345	2731	76616	2212	1783	1053	604	376	152	111	93	56	42	30	9	65144	65573	66303	66752	66980	67204	11880	11898	11935	11949	11961	11982
C3_CANCER	60_70	FinnGen	H8_BPV	0.244356853893423	-0.266311964225517	-0.492982473226419	-0.0445405122481174	-0.194085795393087	-0.466829208278832	0.236181463466601	0.250383586401759	0.353823984586097	0.353827412483572	0.378197318006671	0.378146874676415	0.300848807191571	0.287502735401703	0.163529504557336	0.899825309070085	0.607820799134147	0.217009860042354	1184	76761	893	735	453	273	186	99	46	32	22	17	11	7	65205	65363	65645	65825	65912	65999	11801	11815	11825	11830	11836	11840
C3_CANCER	60_70	FinnGen	H8_CONSENHEARINGLOSS	-0.166871087264005	-0.0748288922162812	-0.356336345302837	0.002810600440333	-0.0333458773851257	-0.107391520642562	0.138114009816498	0.10568065678898	0.14966370060171	0.149678974266708	0.147992290897164	0.116729953142444	0.226965495390894	0.478904200209193	0.0172697603577961	0.985018584398238	0.821729004731648	0.357572921504731	4478	71643	3277	2716	1752	1192	865	534	229	200	148	131	102	74	61760	62321	63285	63845	64172	64503	10855	10884	10936	10953	10982	11010
C3_CANCER	60_70	FinnGen	H8_EAR_MASTOID	-0.00764452489453093	-0.183999536422921	-0.335776127221361	-0.0930229999535023	0.00116720327929922	-0.0674259729352739	0.100124083306167	0.0884463334392027	0.115524038882251	0.121178963614056	0.111221253664179	0.0807791719093739	0.939140241350997	0.0374932276496537	0.00365441200359403	0.442695303031013	0.991626812761764	0.403889443366719	7943	66833	5712	4718	3041	2091	1522	987	362	304	257	231	192	156	58224	59218	60895	61845	62414	62949	10478	10536	10583	10609	10648	10684
C3_CANCER	60_70	FinnGen	H8_EXTERNAL	0.238292251452542	0.241083483937985	-0.172282910332844	-1.98532053666124	-0.0315913504626052	-0.351495376965625	0.224053572294044	0.200419817594744	0.33358666016614	1.00009420380483	0.378185959447675	0.301665436252361	0.287532452215105	0.229017945229889	0.605535798681762	0.0471296172445998	0.933427018345095	0.243945007314814	1208	79254	938	695	333	222	143	99	52	35	17	13	14	11	67388	67631	67993	68104	68183	68227	12084	12101	12119	12123	12122	12125
C3_CANCER	60_70	FinnGen	H8_EXTOTITIS	0.263282255650707	0.246657202641952	-0.147861469039351	-1.5824288693294	-0.525861667529325	-0.239941450626952	0.289027258259389	0.258535173998867	0.408462515932173	1.0000961987791	0.577502180531494	0.353705652492182	0.362334709150712	0.340054966436436	0.717355619422488	0.113586427389169	0.362516957005283	0.497540446091109	736	78930	557	406	222	152	103	72	30	21	11	7	8	8	67080	67231	67415	67485	67534	67565	11999	12008	12018	12022	12021	12021
C3_CANCER	60_70	FinnGen	H8_HL_CON_NAS	-0.354200011302735	-0.604036623912541	-0.284767188469037	-0.357643682934885	-0.23332310374642	0.337813350785816	0.707279076193387	0.577536424161778	0.577519011788045	0.70724825861481	0.577532811605854	0.30170563403242	0.616517209752785	0.295614177813365	0.621951028535802	0.613078944421284	0.686212912895021	0.262850735065331	252	68588	154	147	108	73	64	54	10	10	9	7	9	11	58541	58548	58587	58622	58631	58641	10135	10135	10136	10138	10136	10134
C3_CANCER	60_70	FinnGen	H8_HL_IDIOP	-0.209367433499439	-0.640466441722152	-0.584986492835663	-1.36680281346646	0.732786721538717	0.629326432296293	0.500219736075097	0.500191268011816	0.577523017088598	1.00007079885635	0.353807209022181	0.288880436136359	0.6755443611569	0.200389355407952	0.311096820863291	0.1717174600652	0.0383450655194276	0.0293687286986846	363	68590	266	217	136	93	61	36	12	10	15	16	18	12	58523	58572	58653	58696	58728	58753	10152	10154	10149	10148	10146	10152
C3_CANCER	60_70	FinnGen	H8_HL_MIX_NAS	-0.0507645244597347	0.518344474024702	0.0385814345459504	-0.0156097433090547	-0.493228247318116	-0.417618800204685	0.378252815052149	0.224037386361075	0.333613916774399	0.408489693654958	0.500175146714861	0.353729703343727	0.893238161400546	0.0206868367331299	0.907932345632709	0.969517608775571	0.324078613757825	0.237755470015021	537	68691	370	313	224	160	120	80	40	37	21	13	11	8	58661	58718	58807	58871	58911	58951	10157	10160	10176	10184	10186	10189
C3_CANCER	60_70	FinnGen	H8_HL_SEN_NAS	-0.193496670886128	-0.108267453286085	-0.377754880845546	0.0148810963837018	-0.0205371262301187	-0.19101101774346	0.143582631165509	0.110577670932916	0.156739946468549	0.15489484926987	0.15483148881928	0.130621494776822	0.177776498496189	0.327526748560739	0.0159492820836659	0.923463192163661	0.894476678700498	0.143652295881123	4192	71567	3112	2565	1636	1111	784	470	210	181	133	120	89	59	61614	62161	63090	63615	63942	64256	10823	10852	10900	10913	10944	10974
C3_CANCER	60_70	FinnGen	H8_INNER	-0.0728749524929865	-0.264214305928494	-0.4679449158868	-0.169675817152455	-0.173908682681275	-0.0429388455150991	0.200551116702305	0.174603282336806	0.229802018168002	0.236073572953193	0.223966654789953	0.14470004866385	0.716325927220998	0.13022214659053	0.0417206475890991	0.472300356369074	0.43745757547405	0.766662097811331	2241	77100	1599	1367	933	607	449	280	88	77	70	64	57	48	65734	65966	66400	66726	66884	67053	11920	11931	11938	11944	11951	11960
C3_CANCER	60_70	FinnGen	H8_MED_SUPP	-0.913481125737432	-0.189925273526915	-0.0534079511621574	0.207058221785989	0.156482925083984	-0.45496800474745	0.707273820361183	0.378203053754526	0.408489988796281	0.447426048406943	0.447393720146524	0.378107064290939	0.19651223385271	0.615542278904151	0.895977173266789	0.643524639730958	0.726514630756139	0.228868664778889	428	78561	285	250	196	129	86	64	17	18	15	11	8	7	66774	66809	66863	66930	66973	66995	11913	11912	11915	11919	11922	11923
C3_CANCER	60_70	FinnGen	H8_MENIERE	-10.9354778453276	-0.0400593082805377	-0.927582362322455	-0.639208199393062	0.0234801742033531	-0.516993521985377	126.140996719167	0.408481223173271	0.707240428616572	0.707231455711675	0.500183847590038	0.378101815389573	0.930915941337395	0.921877574781508	0.189671450424066	0.366092155832533	0.962558586941416	0.171518936996997	307	76357	209	190	144	102	78	56	9	10	10	13	11	7	64733	64752	64798	64840	64864	64886	11713	11712	11712	11709	11711	11715
C3_CANCER	60_70	FinnGen	H8_MIDDLEMASTOID	-0.107164624093779	-0.0877689469595184	-0.153082968856995	0.0910064230332255	0.439389824783321	-0.289838375354525	0.316554143380021	0.250344675724026	0.301801216579021	0.316525465424427	0.25031706513046	0.213439186863303	0.734960134381703	0.72589414020578	0.611992662530069	0.773716557730236	0.0792023514173113	0.174481584795884	939	78757	637	512	371	259	189	142	45	43	38	33	29	22	67027	67152	67293	67405	67475	67522	11987	11989	11994	11999	12003	12010
C3_CANCER	60_70	FinnGen	H8_OTHEREAR	-0.101898203318423	-0.17510338599465	-0.361715185070361	-0.0808761755056995	0.0217993697111994	-0.0551616453275415	0.121236236482373	0.101380741608557	0.136725042238378	0.140669461766515	0.130813798983263	0.102608315783665	0.400632046911678	0.084134284846831	0.00815542665090082	0.565333438119569	0.86764996025018	0.59085716874334	5640	72218	4126	3416	2167	1496	1072	671	266	223	176	161	129	96	62461	63171	64420	65091	65515	65916	11005	11048	11095	11110	11142	11175
C3_CANCER	60_70	FinnGen	H8_OTHHEARINGLOSS	-0.0578290663443795	-0.657754127125849	-0.499158600528968	-0.879305769806347	0.323412486196346	0.334164701646732	0.277720430174451	0.316517713893527	0.37821851396692	0.577514616010428	0.333594580989659	0.267484557496661	0.835051237548172	0.0377005378093416	0.186914335234269	0.127866605788473	0.332306932546489	0.211560502009984	893	69591	724	550	313	188	111	62	33	23	22	19	20	14	59353	59527	59764	59889	59966	60015	10374	10384	10385	10388	10387	10393
C3_CANCER	60_70	FinnGen	H8_PERFORATION	-1.27055694602995	0.30794786266131	0.321200592258207	-0.537827374699729	0.272577187020243	-0.325252591722633	1.00009314257022	0.353814785266218	0.408466111625496	0.707237468797809	0.44739362511327	0.378130933254517	0.203928435947409	0.384101188118511	0.431657785264637	0.446978344552528	0.542354860795617	0.389701596765956	296	78519	201	162	125	97	73	43	14	18	13	9	9	7	66700	66739	66776	66804	66828	66858	11900	11896	11901	11905	11905	11907
C3_CANCER	60_70	FinnGen	H8_PERIPHVERTIGO	0.188675336012149	-0.361848315251412	-1.43141539673607	0.33391284794901	-1.39625480430591	0.259094420449106	0.500241528194263	0.500187267229425	1.00008760290771	0.500188785242303	1.00009147422542	0.31638977816453	0.706048403991067	0.469418397255298	0.152347115403848	0.504405788809265	0.162676225998884	0.412838364241647	275	76371	194	175	121	79	69	40	11	9	9	9	8	10	64724	64743	64797	64839	64849	64878	11717	11719	11719	11719	11720	11718
C3_CANCER	60_70	FinnGen	H8_TINNITUS	-0.859198572929448	-0.498472929155683	-0.303510858222938	0.208458607257399	-0.182527273187625	-0.130185698235047	0.447505491597327	0.301866459148065	0.316557506508924	0.277736346374057	0.316515386520071	0.242807040263579	0.0548612784172027	0.0986767608871249	0.337666638569619	0.452915734804884	0.56415739571855	0.591841499269746	1014	68707	693	597	405	297	229	138	37	33	32	34	23	17	58816	58912	59104	59212	59280	59371	10175	10179	10180	10178	10189	10195
C3_CANCER	60_70	FinnGen	H8_VERTIGO	0.039671827643395	-0.291852348148304	-0.460764581372221	-0.128563946411682	-0.135078957273989	-0.145242274728966	0.204667411030861	0.192928748898879	0.250361448054935	0.258543601487415	0.250329521702456	0.177081177870604	0.84630462147235	0.130343986059324	0.0657099012508283	0.619004201260962	0.58946975505499	0.412101160046283	1935	77032	1416	1194	804	505	362	217	75	63	54	48	40	32	65588	65810	66200	66499	66642	66787	11888	11900	11909	11915	11923	11931
C3_CANCER	60_70	FinnGen	H8_VESTIBNEUR	-0.588428786678966	-0.370873786091074	-0.332296931068701	0.0438989512296823	-0.477138540406437	0.439077057878998	0.707277245210512	0.500185809592391	0.577515607407562	0.577508603746534	0.707222497823326	0.316418671328853	0.405429599695234	0.458407286548359	0.565027301428913	0.939407667672093	0.499888379893764	0.165244910860884	285	76318	208	179	132	79	53	32	12	14	12	10	9	10	64677	64706	64753	64806	64832	64853	11706	11704	11706	11708	11709	11708
C3_CANCER	60_70	FinnGen	HERING_BILATERAL	0.182045395679559	-0.41739618474289	-0.49943213265223	0.292934473075213	0.0606128317309321	0.159418419782083	0.333764868200106	0.353918498052329	0.447499950433024	0.353923969470506	0.40853930005864	0.316507571811092	0.585457763419381	0.23825613241635	0.264400911679744	0.407853858098129	0.882054916394029	0.614486518050005	441	66739	321	281	181	120	81	41	27	23	19	19	12	10	57225	57265	57365	57426	57465	57505	9607	9611	9615	9615	9622	9624
C3_CANCER	60_70	FinnGen	HYPOTHYROIDISM	1.55809199936236	1.54700015326794	1.47641309506528	1.28136732433	1.38314014693788	1.35605458573334	0.188877863207421	0.146059100641502	0.161189604283125	0.190742045749349	0.166455947597425	0.113467119976351	1.59453217133241e-16	3.25957968226152e-26	5.21475759723295e-20	1.8448595092384e-11	9.62305405836917e-17	6.40872337435382e-33	4184	12525	2466	2449	2020	1576	1324	953	172	178	177	158	151	134	13628	13645	14074	14518	14770	15141	443	437	438	457	464	481
C3_CANCER	60_70	FinnGen	HYPOT_THYRO_INCL	-0.181981296377953	-0.168965967201387	-0.231847095889535	-0.414911401246573	-0.290161364245542	-0.12745215760144	0.17223173870476	0.12493095910468	0.142222149067016	0.174756955756779	0.148233208454752	0.0874673167971992	0.290690889990913	0.176223492196718	0.103064361508053	0.0175860846002015	0.0502927857422653	0.145077639088694	4186	71376	2467	2450	2020	1576	1324	953	172	178	177	158	151	134	61414	61431	61861	62305	62557	62928	11509	11503	11504	11523	11530	11547
C3_CANCER	60_70	FinnGen	I9_ABAORTANEUR	0.286335659779704	0.11481305610321	0.129439735539993	0.135663444165256	-1.02561553616748	0.323709728388248	0.258693271107468	0.224130432694203	0.289078373230179	0.378277686684418	0.707278383504589	0.378175804983118	0.268357093755499	0.608469053933516	0.654321412833925	0.719868504194209	0.147034123088	0.392010593209056	596	72615	487	372	219	124	76	22	50	37	24	16	9	7	62390	62505	62658	62753	62801	62855	10284	10297	10310	10318	10325	10327
C3_CANCER	60_70	FinnGen	I9_AF	0.290764509695482	0.0149040374908143	0.144924745732809	0.05134069903731	-0.137628152419465	-0.0177343052722247	0.0963855705524716	0.0900513797627262	0.105996332517217	0.137852913837023	0.152273097343903	0.108708286142628	0.00255558680023261	0.868545781552092	0.171543233044403	0.709571974013335	0.366088481043801	0.870410846368059	5982	31818	4695	3692	2228	1323	859	432	387	313	227	155	116	87	28808	29811	31275	32180	32644	33071	3910	3984	4070	4142	4181	4210
C3_CANCER	60_70	FinnGen	I9_ANEURYSM	1.3096184078481	0.47560792014662	-0.606407824026993	0.38242165509663	0.302357285287117	0.58458586752989	0.277842998451704	0.333679735439494	0.707272665809446	0.500234471221575	0.500218090689772	0.378123569703499	2.43474341346374e-06	0.154058210266331	0.391229920578595	0.444578384902837	0.545543890272848	0.122100206324675	329	70167	209	192	122	85	62	37	26	17	12	13	11	7	60353	60370	60440	60477	60500	60525	9908	9917	9922	9921	9923	9927
C3_CANCER	60_70	FinnGen	I9_ANGINA	0.0126782734840313	-0.10948089165167	-0.261198678502156	-0.132279870457261	-0.451513213840079	-0.230376988474695	0.109112597683191	0.0887280757574986	0.107125039345937	0.111496123694941	0.122179469596137	0.070006729032262	0.90749847002332	0.217243029999784	0.014758162535604	0.235461294164279	0.000219461664017912	0.000999087748336276	5843	62388	4027	3489	2573	1984	1475	858	368	346	337	302	245	211	55300	55838	56754	57343	57852	58469	8536	8558	8567	8602	8659	8693
C3_CANCER	60_70	FinnGen	I9_AORTANEUR	0.262350325348173	-0.0260445288520229	-0.0259629051981977	-0.20964204443467	-0.610813885727375	0.159408354469561	0.193077771258935	0.18317196122261	0.242991530694446	0.353876841424788	0.447460194441744	0.301755135586874	0.174216129997977	0.886932915720537	0.914910395785382	0.553572543729918	0.172231472734593	0.597311561925278	1182	72905	972	743	417	215	137	52	78	54	33	20	14	11	62696	62925	63251	63453	63531	63616	10341	10365	10386	10399	10405	10408
C3_CANCER	60_70	FinnGen	I9_ARTOTH	0.230452576796711	0.537797515336296	-0.697927265048531	-0.508961611733543	-1.36141214519627	0.389677995025989	0.408545882123877	0.289050635516633	0.707246913718859	0.707269344250587	1.00005436108115	0.31640367562906	0.572699662574779	0.062805621693257	0.323729594840397	0.471762089057799	0.173406854823441	0.218104177515744	341	71913	240	182	104	86	67	40	22	18	9	12	10	10	61900	61958	62036	62054	62073	62100	10092	10096	10105	10102	10104	10104
C3_CANCER	60_70	FinnGen	I9_ATHSCLE	0.336412649666296	0.126670528998961	0.267261612170969	-0.0337422793617173	-0.0862064525460323	0.312778007388596	0.132146245478157	0.117097819489356	0.135574574271678	0.200504116764323	0.213650884098665	0.144746265183683	0.0109040071579191	0.279363770618737	0.0486866591611434	0.866357331550302	0.686586215445524	0.0307053053031999	2524	74103	1951	1566	985	590	361	152	208	166	120	79	60	48	63825	64210	64791	65186	65415	65624	10643	10685	10731	10772	10791	10803
C3_CANCER	60_70	FinnGen	I9_CARDMPRI	0.416764481456626	-0.000654174675600335	-0.340431096281747	-0.108378250450108	-0.23998079938115	-0.342013392030946	0.267956516043387	0.267818801414925	0.378381784391812	0.408619802351642	0.40858211223125	0.378200675909978	0.119864232802453	0.998051087705762	0.368278509736552	0.790832247353316	0.556968509609337	0.365827206890146	591	54856	419	338	229	149	114	59	44	32	21	16	10	7	47889	47970	48079	48159	48194	48249	7095	7107	7118	7123	7129	7132
C3_CANCER	60_70	FinnGen	I9_CARDMYO	0.343287685380501	-0.0767835823949113	-0.046446085261226	0.392190461828894	-0.376410911963788	-0.283191452807096	0.243227131999824	0.243106199443743	0.289185398370783	0.289170412452525	0.408566256420986	0.301814435492535	0.158130445312665	0.752121081651499	0.872400528099277	0.175016239556502	0.356895328684881	0.348092016505338	788	54978	567	449	303	183	133	72	58	43	35	24	13	11	48010	48128	48274	48394	48444	48505	7131	7146	7154	7165	7176	7178
C3_CANCER	60_70	FinnGen	I9_CAVS	0.259996968623166	0.00357529651451614	0.263270325143794	-0.0132596552820382	0.40807858674585	-0.252667286635219	0.224040646060891	0.208934963971797	0.242897672353349	0.353799658259211	0.301788797288771	0.333480385774725	0.245849291502756	0.9863472603113	0.278420936627288	0.970103990149886	0.176311582094724	0.448649994453618	954	79861	752	580	329	190	119	58	71	55	36	20	17	9	68000	68172	68423	68562	68633	68694	11992	12008	12027	12043	12046	12054
C3_CANCER	60_70	FinnGen	I9_CAVS_DX	0.262927120646005	0.00720241537466157	0.270993466408888	-0.00294254174297607	0.417510847148973	-0.252449242358411	0.224040849227646	0.208935086605099	0.24289689298955	0.353799861204762	0.301787451601731	0.333480356466267	0.240568195602739	0.972500750489585	0.264562200473055	0.993364097002623	0.166523885071957	0.449041575994752	951	79862	749	578	327	188	118	58	71	55	36	20	17	9	68000	68171	68422	68561	68631	68691	11993	12009	12028	12044	12047	12055
C3_CANCER	60_70	FinnGen	I9_CAVS_OPERATED	0.259996968623166	0.00357529651451614	0.263270325143794	-0.0132596552820382	0.40807858674585	-0.252667286635219	0.224040646060891	0.208934963971797	0.242897672353349	0.353799658259211	0.301788797288771	0.333480385774725	0.245849291502756	0.9863472603113	0.278420936627288	0.970103990149886	0.176311582094724	0.448649994453618	954	79861	752	580	329	190	119	58	71	55	36	20	17	9	68000	68172	68423	68562	68633	68694	11992	12008	12027	12043	12046	12054
C3_CANCER	60_70	FinnGen	I9_CAVS_OPERATIONS2	0.261199173904678	0.00356930934899285	0.263264769991506	-0.0132657730955365	0.408071812300661	-0.252678746473745	0.224040781840806	0.208934962348961	0.242897671624521	0.353799657611855	0.301788796473981	0.333480384827384	0.243672880338827	0.986370120758067	0.278431077042284	0.970090202969263	0.176318760125569	0.448629415929595	953	79860	751	580	329	190	119	58	71	55	36	20	17	9	67999	68170	68421	68560	68631	68692	11992	12008	12027	12043	12046	12054
C3_CANCER	60_70	FinnGen	I9_CAVS_RHEU	0.312312848786194	-0.086818046410119	0.202009899107902	-0.01323350868623	0.38495356523354	-0.281567297451062	0.218663065252144	0.218621149724998	0.250348792754491	0.353799276955534	0.301786991336341	0.333484953849681	0.153210274252444	0.691281618423552	0.41971613971413	0.970162882168764	0.202103893187499	0.3984918170852	953	79847	753	582	331	191	122	59	69	52	35	20	17	9	67989	68160	68411	68551	68620	68683	11989	12006	12023	12038	12041	12049
C3_CANCER	60_70	FinnGen	I9_CEREBDOTH	0.475322681481631	0.123812181840108	-1.55479033097011	0.532950611743542	-1.30610601762053	0.417647707654386	0.408529429543192	0.378229113404132	1.00010494981581	0.408497781497329	1.0000932814499	0.301738094578695	0.244627998175324	0.743405415418879	0.120034888288418	0.192008734293868	0.191557932906548	0.166315650431699	258	70327	180	153	115	77	56	28	19	14	14	15	9	11	60461	60488	60526	60564	60585	60613	9925	9930	9930	9929	9935	9933
C3_CANCER	60_70	FinnGen	I9_CEREBVASC	0.589639437893104	-0.00476701451543382	-0.215133140098382	-0.189300145758227	-0.128557775595683	0.0788971058141228	0.0902377328531163	0.0980600319138966	0.132002951825555	0.156750477987127	0.153043115292691	0.100033239002075	6.39123676865033e-11	0.96122752942183	0.103152215875436	0.227180859935871	0.400902675921043	0.430282165425399	4863	74541	3655	2819	1845	1186	803	428	332	240	181	153	128	101	64452	65288	66262	66921	67304	67679	10965	11057	11116	11144	11169	11196
C3_CANCER	60_70	FinnGen	I9_CHD	0.0287328661033525	-0.173652338898073	-0.274281258752151	-0.217535739909651	-0.265604124315791	-0.17338068989042	0.102666710699853	0.0881763966742733	0.107546469804098	0.118714685075834	0.116299158713676	0.0742124258451765	0.779580728460536	0.0489101124709925	0.0107614478912384	0.066888147413221	0.0223832342705491	0.0194768752189265	6431	71940	4672	3848	2751	1926	1376	758	389	347	314	275	230	186	62803	63627	64724	65549	66099	66717	10507	10549	10582	10621	10666	10710
C3_CANCER	60_70	FinnGen	I9_CHD_NOREV	0.181922957519651	-0.132318522720643	-0.282187479216286	-0.368463842094399	-0.392511627088094	-0.122702586053678	0.108893157792845	0.10099182686941	0.128820350679747	0.153163704606797	0.149710798678471	0.0849871101426461	0.0947897350416727	0.19013143026635	0.0284843390226136	0.0161421144539691	0.00874669917014546	0.148801213337386	4912	71788	3634	2872	1928	1382	956	535	290	241	202	180	159	141	62370	63132	64076	64622	65048	65469	10406	10455	10494	10516	10537	10555
C3_CANCER	60_70	FinnGen	I9_CONDUCTIO	-0.015201605741764	-0.171342483359928	-0.244613252522402	-0.830911992336805	0.417815631484219	0.0310157610471494	0.236306782569108	0.213801967126363	0.289110247188603	0.500251354501924	0.27775352409255	0.236037631868246	0.948707498657196	0.422895819619272	0.397502609354292	0.096715657857319	0.132512473915284	0.895457493798614	1137	55737	907	686	396	225	139	76	60	49	33	27	28	18	48581	48802	49092	49263	49349	49412	7326	7337	7353	7359	7358	7368
C3_CANCER	60_70	FinnGen	I9_CORATHER	0.221421614558371	-0.142670690114424	-0.24997023933519	-0.124941454172118	-0.203534038793584	-0.259810092979118	0.0871766900740211	0.0827172328134707	0.104203654027139	0.114930858495114	0.116353236158881	0.0909173851690563	0.0110878569751263	0.084563506600211	0.0164460884296224	0.276992164543815	0.0802431513030166	0.0042679045746726	7377	66223	5532	4491	2968	2007	1401	770	453	363	283	236	186	123	58244	59285	60808	61769	62375	63006	9371	9461	9541	9588	9638	9701
C3_CANCER	60_70	FinnGen	I9_CVD	0.42095339952299	-0.0077732591973523	-0.1702994488642	-0.077480268343884	-0.0490030612324594	-0.0303009193606203	0.0608899167945971	0.0576964884678478	0.0684366498492913	0.0714090379675904	0.0640147535018189	0.038470513324595	4.73335040631207e-12	0.892827938744497	0.01283104107925	0.27791258661992	0.443976029036925	0.430907245924641	19475	29135	12197	10503	8005	6262	4994	3565	1045	934	928	948	916	863	30573	32267	34765	36508	37776	39205	4795	4906	4912	4892	4924	4977
C3_CANCER	60_70	FinnGen	I9_CVD_HARD	0.248795280728	-0.171499016760582	-0.260984213493276	-0.189674976866362	-0.189376210155744	-0.127794975202475	0.0784313789134574	0.075290729618243	0.0920428687748918	0.102042829624724	0.0990502962208503	0.0653358157787955	0.00151320263097017	0.0227370769966085	0.00457592145687255	0.0630585980326148	0.0558864976678263	0.0504685446825191	9085	68260	6642	5420	3807	2614	1843	1007	577	483	424	369	306	242	60313	61535	63148	64341	65112	65948	9813	9907	9966	10021	10084	10148
C3_CANCER	60_70	FinnGen	I9_DISVEINLYMPH	0.827936267520159	-0.045830930519108	0.110730146574873	-0.0987973859149837	-0.183928192292771	-0.114791509620029	0.107149113071276	0.13098211855182	0.13941279391654	0.169642411979784	0.158694794519444	0.0837362728297673	1.10150429346261e-14	0.726412101204399	0.427043497121701	0.560306629388869	0.246453808004683	0.170415614047054	3581	69238	2229	1899	1348	1061	869	633	219	171	162	146	151	145	59535	59865	60416	60703	60895	61131	10836	10884	10893	10909	10904	10910
C3_CANCER	60_70	FinnGen	I9_DOAAC	0.346663708497646	0.029274960471484	0.156649470153452	-0.140886871538946	-0.301117918081965	0.254266097112312	0.105275244286253	0.0990261403297876	0.117066793328155	0.169599560980926	0.186174527697444	0.11518440820991	0.000991501668791876	0.767513720156636	0.180857175472224	0.406141406417906	0.105792849846394	0.0272812579065659	4182	75380	3214	2566	1571	956	626	306	299	229	164	114	88	76	65095	65743	66738	67353	67683	68003	10954	11024	11089	11139	11165	11177
C3_CANCER	60_70	FinnGen	I9_DVTANDPULM	1.23745120353691	-0.207290583369526	0.0411667224832193	-0.334911151214842	-0.456847419705321	-0.358735595012483	0.127829352121412	0.218627087206524	0.236081199544677	0.333599402921258	0.333571138675156	0.208735774895038	3.64950308570554e-22	0.343054702108084	0.86157054967316	0.315411339882714	0.170822672298319	0.0856852307023719	1427	78746	1043	772	487	319	251	146	108	54	46	35	28	23	67091	67362	67647	67815	67883	67988	11931	11985	11993	12004	12011	12016
C3_CANCER	60_70	FinnGen	I9_HEARTFAIL	0.384326386074489	-0.0850584648548105	-0.0410569053622185	0.147236055095185	0.0530042611815703	-0.0598706341276391	0.112714086681135	0.113328182145925	0.134322413215282	0.153100294959851	0.1671789611523	0.139054643287348	0.000650234494629954	0.452923533884333	0.759864005034061	0.336201958643974	0.751204884663924	0.666792165046623	3400	76480	2636	2106	1393	873	530	260	264	197	151	114	81	52	65950	66480	67193	67713	68056	68326	11030	11097	11143	11180	11213	11242
C3_CANCER	60_70	FinnGen	I9_HEARTFAIL_ALLCAUSE	0.395247609018085	-0.072360715062039	-0.0243697630740513	0.0914407829493657	0.0764529654426684	-0.105760964596936	0.112715055898517	0.113329404578334	0.134323918767871	0.158694473317103	0.167178651074928	0.143226645772615	0.000453855819426383	0.523148884311097	0.856033727880613	0.564475629665542	0.647446108598557	0.460261195346374	3356	76296	2603	2077	1369	860	521	256	263	196	146	109	78	49	65780	66306	67014	67523	67862	68127	11006	11073	11123	11160	11191	11220
C3_CANCER	60_70	FinnGen	I9_HEARTFAIL_AND_CHD	-0.00749362705260033	-0.368398420279658	-0.237604169117889	0.081521912524493	-0.247834030118796	-0.138891745452275	0.177459584963617	0.167320208347858	0.183173851106087	0.193026486665068	0.236145275185703	0.182935687788475	0.966317553975505	0.0276824863052279	0.194579189656015	0.672780245222932	0.293948904923882	0.447710133796227	1855	68809	1456	1163	814	533	333	147	125	102	85	66	45	30	59397	59690	60039	60320	60520	60706	9686	9709	9726	9745	9766	9781
C3_CANCER	60_70	FinnGen	I9_HEARTFAIL_EXMORE	0.388736306737446	-0.0785256075408168	-0.034562547152212	0.154175877405574	0.0617102528810606	-0.053259991428263	0.112821771661648	0.11342992822029	0.134409607189409	0.153176815681906	0.167246515861519	0.139121130807068	0.000569837758386226	0.488759642995714	0.797068053674017	0.31416440074621	0.712144265856409	0.701844489419532	3400	70095	2636	2106	1393	873	530	260	264	197	151	114	81	52	61080	61610	62323	62843	63186	63456	9515	9582	9628	9665	9698	9727
C3_CANCER	60_70	FinnGen	I9_HEARTFAIL_NS	0.479113184320274	-0.00984275071849358	0.0684440827492333	0.118449019024345	0.170745174245085	-0.0294217695991908	0.0837675338056925	0.0844774444139247	0.0985663999167197	0.118655582964342	0.116994868809401	0.0981804995294688	1.06802142441671e-08	0.907245700098254	0.487434099275814	0.31815372031698	0.144448315454081	0.764428734036961	6055	72311	4512	3763	2511	1587	1036	556	479	372	290	222	166	105	63227	63976	65228	66152	66703	67183	10148	10255	10337	10405	10461	10522
C3_CANCER	60_70	FinnGen	I9_HYPERTENSION	0.247085594481265	-0.126203301323878	-0.161425185502392	-0.284729255353282	0.00472739914333544	-0.0462102373996917	0.0743748462774146	0.0702000638575992	0.0806401884431711	0.0938159939261492	0.0744790480381735	0.0453121063853044	0.000893214985036348	0.0722140673405752	0.0453067045762471	0.00240555122778013	0.94938996003429	0.307813364312361	13327	52385	8735	7061	5220	4053	3197	2248	665	589	562	564	569	524	48200	49874	51715	52882	53738	54687	8112	8188	8215	8213	8208	8253
C3_CANCER	60_70	FinnGen	I9_HYPTENS	0.247302627518401	-0.126144959978719	-0.161457747573705	-0.284531851041401	0.00437799424908592	-0.0462414731845292	0.0743752161002412	0.0702001633093229	0.0806399434228912	0.0938160446376368	0.0744787317605511	0.0453121443112532	0.000883970727234994	0.0723463249830838	0.0452626219710093	0.00242240069964463	0.953125901310074	0.307486891832831	13320	52385	8729	7058	5218	4052	3197	2247	665	589	562	564	569	524	48199	49870	51710	52876	53731	54681	8112	8188	8215	8213	8208	8253
C3_CANCER	60_70	FinnGen	I9_HYPTENSESS	0.537078318590396	-0.103725354500905	-0.247562633308504	-0.250197223127692	-0.0443152560036063	0.00164300686496875	0.0631712718431694	0.069782556022629	0.0893916879532784	0.103745318030742	0.0917267848105728	0.0701677753832489	1.86449307983933e-17	0.137171216225824	0.00561571480346165	0.0158805906638782	0.629008895218847	0.981318917116546	13042	54642	9506	7313	4938	3431	2444	1398	695	498	385	333	293	209	49190	51383	53758	55265	56252	57298	8293	8490	8603	8655	8695	8779
C3_CANCER	60_70	FinnGen	I9_HYPTENSHD	0.475625253895275	0.0890681224638803	-0.475084769263917	-0.0296017435013375	-0.197976438776017	0.117095220832951	0.186624451946832	0.180464408746884	0.289202165796423	0.277913925213968	0.289175653003216	0.183053958548452	0.0108165951730643	0.621624358359647	0.100436163929472	0.915174492047661	0.493581553352681	0.522383272779049	1235	47707	912	733	482	315	229	129	85	64	45	46	38	30	41602	41781	42032	42199	42285	42385	6343	6364	6383	6382	6390	6398
C3_CANCER	60_70	FinnGen	I9_HYPTENSHR	0.429105085200582	0.135096237822867	-0.460214783659289	0.0557617131959932	-0.0970898587348364	0.165927113417488	0.183506817090238	0.16993813023275	0.277896884165378	0.258801678495586	0.267795952841843	0.174578222993897	0.0193685570732539	0.426629164976278	0.0977090350564808	0.82940778067484	0.716939850061897	0.341885855421785	1332	47867	984	785	509	333	241	135	91	72	50	50	41	33	41734	41933	42209	42385	42477	42583	6390	6409	6431	6431	6440	6448
C3_CANCER	60_70	FinnGen	I9_ICH	0.74188889701323	-0.285756309259872	0.159796157993213	-0.00152360189077615	-0.846715584159133	-0.261212525952651	0.25863977441504	0.353834746287159	0.353850603398593	0.447435553675155	0.707235514560184	0.408398288061758	0.00412520474438879	0.419321915042606	0.65156281964921	0.997283058831247	0.23122132253175	0.522431120584103	536	70104	411	267	173	117	81	52	37	22	15	11	7	6	60251	60395	60489	60545	60581	60610	9941	9956	9963	9967	9971	9972
C3_CANCER	60_70	FinnGen	I9_IHD	0.202833560914287	-0.072370236530701	-0.246238441714372	-0.203593515622479	-0.239199946247752	-0.144323754487805	0.0813655293666782	0.0729495108933311	0.0913688025564247	0.100101260624736	0.0951326372733109	0.0554765138128706	0.0126715784614392	0.321168626922012	0.00703897435543317	0.0419641355247656	0.0119240645772105	0.0092809242430507	9403	65774	6635	5539	3847	2844	2095	1213	569	503	474	448	403	341	58622	59718	61410	62413	63162	64044	9351	9417	9446	9472	9517	9579
C3_CANCER	60_70	FinnGen	I9_INTRACRA	0.70300260389579	-0.101091139219375	-0.242633071119284	-0.304709536775351	-0.300194305017347	0.00859135478044832	0.229925994667193	0.277705904795819	0.353837474690368	0.408491500159113	0.408469112514545	0.250225376447191	0.00223179090473791	0.715841365146099	0.492890337645594	0.455704566955196	0.46238495941429	0.97261044084958	766	70876	559	366	255	193	138	101	47	32	22	22	18	16	60958	61151	61262	61324	61379	61416	10078	10093	10103	10103	10107	10109
C3_CANCER	60_70	FinnGen	I9_ISCHHEART	0.232531937109643	-0.0934020958918024	-0.198079803041625	-0.129132696059294	-0.280784371065553	-0.1541462944864	0.0801298085110972	0.0740156036655548	0.0913527699332339	0.100093175071811	0.102000161663718	0.0606212815818207	0.00370858963827639	0.206975992824823	0.0301362080374346	0.197007300679763	0.00590909433293787	0.0109975942823489	9297	66345	6694	5520	3790	2661	1931	1094	564	485	433	394	335	283	58894	60068	61798	62927	63657	64494	9490	9569	9621	9660	9719	9771
C3_CANCER	60_70	FinnGen	I9_MI	0.215097818950121	-0.158168354260763	-0.300762162298913	-0.449191983228839	-0.42509578000967	-0.108690639068286	0.11980934426034	0.114996143038823	0.146683859446863	0.18028520348623	0.172180230677538	0.0945626727625738	0.072600461606851	0.169000304162175	0.0403243650151034	0.0127182328702026	0.0135529067808472	0.25038975944083	3785	63454	2848	2186	1462	1032	702	371	227	189	152	139	128	114	55460	56122	56846	57276	57606	57937	8704	8742	8779	8792	8803	8817
C3_CANCER	60_70	FinnGen	I9_MI_STRICT	0.156166056318757	-0.146302893754536	-0.306228289106901	-0.536703639093445	-0.540886628737802	-0.101982701202726	0.129108077150569	0.118871726888039	0.151561302262379	0.193094056535235	0.186332753404651	0.0954091447835534	0.226441558316949	0.218411610334341	0.0433324540802373	0.00544437743170746	0.00369843300086604	0.285115363273998	3413	63024	2542	1998	1366	974	671	354	202	173	139	128	121	112	55117	55661	56293	56685	56988	57305	8576	8605	8639	8650	8657	8666
C3_CANCER	60_70	FinnGen	I9_NCMI	-0.0923318388641658	-0.172364891354809	-0.112143008741492	-0.62749186909607	-0.021479045636638	-0.579064070257303	0.267632095630638	0.22399984267987	0.267598568355682	0.408473601747045	0.301804814936426	0.33349569163725	0.73009783743439	0.441604459253093	0.675163673004666	0.124492504089869	0.94326352021749	0.082502589398976	1003	80061	804	575	366	253	163	80	57	48	32	23	20	9	68211	68440	68649	68762	68852	68935	11992	12001	12017	12026	12029	12040
C3_CANCER	60_70	FinnGen	I9_NONISCHCARDMYOP	0.568044674531591	-0.0682231817020965	0.00400858699468557	0.261852571809352	0.0714548151450344	-0.0451326184580971	0.186434749976178	0.209121001633991	0.258690475406798	0.289100756040809	0.33366759542155	0.250345738744225	0.00231228501082406	0.744244421792519	0.987636724252559	0.36506899321512	0.830430320403591	0.856931850888141	1019	57933	772	602	368	228	132	84	82	55	39	29	21	16	50807	50977	51211	51351	51447	51495	7291	7318	7334	7344	7352	7357
C3_CANCER	60_70	FinnGen	I9_NONRHEVALV	0.153815101299268	0.176965240833067	-0.391105799745761	-0.0987035809020012	-0.0246694552858753	0.0488562938466452	0.148356315504489	0.120539720535581	0.204736869170336	0.224163699670165	0.224133288215149	0.177193853710778	0.299831358621732	0.142075085345827	0.0560965094180517	0.659705936669046	0.912357029579612	0.782761379585132	2476	56619	1937	1539	894	521	333	175	160	127	69	52	37	32	49475	49873	50518	50891	51079	51237	7523	7556	7614	7631	7646	7651
C3_CANCER	60_70	FinnGen	I9_NSTEMI	0.168273444453959	-0.130368060777939	-0.23636246543048	-0.280525570024238	-0.31929873701582	-0.283126714894708	0.172083676675101	0.167190292736872	0.229789800716383	0.301815848970656	0.316494192185196	0.277546781486522	0.328144432181676	0.435533006553372	0.303666294162346	0.35265107000575	0.313041165243749	0.307678912821515	1827	78828	1474	1107	636	357	222	119	102	73	42	29	22	13	67185	67552	68023	68302	68437	68540	11894	11923	11954	11967	11974	11983
C3_CANCER	60_70	FinnGen	I9_OTHARR	-0.183072932092636	-0.147901510615197	-0.679050607020897	-0.133783330854537	-0.236693969460628	-0.0679574362811826	0.165250217308798	0.132223848796524	0.213766286779375	0.196726764448676	0.196673482703571	0.133003836953325	0.267925350607633	0.263324015034092	0.00149010915090735	0.496475072190792	0.228787939146068	0.609390671115596	3294	56320	2446	2009	1258	781	572	334	131	119	90	88	71	57	49539	49976	50727	51204	51413	51651	7498	7510	7539	7541	7558	7572
C3_CANCER	60_70	FinnGen	I9_OTHHEART	0.294651428897912	-0.0411788510928551	-0.0985183628223462	0.105111089908081	-0.181582342712667	-0.0150867428358939	0.0703550597998636	0.0668047193266065	0.0829153976804047	0.0909445571004592	0.102994915359513	0.0684816396421043	2.81345318248194e-05	0.537626384253771	0.234762759860525	0.24777480104429	0.0778967120247614	0.82563481797647	11294	62676	8430	6818	4420	2842	1931	1082	696	563	438	350	267	219	55657	57269	59667	61245	62156	63005	9187	9320	9445	9533	9616	9664
C3_CANCER	60_70	FinnGen	I9_PAD	0.287326435669296	0.137833769519069	0.262689355959279	-0.0166619150736386	-0.253796131561395	0.306218916612013	0.133284859145933	0.114097716389509	0.133201141290734	0.192974954367712	0.224034779205371	0.135272361117176	0.0311045981196306	0.227034694255464	0.0485952914030091	0.931194257154795	0.257280377395427	0.0235912654766137	2642	74070	2016	1647	1028	629	393	179	214	175	125	83	63	55	63852	64221	64840	65239	65475	65689	10630	10669	10719	10761	10781	10789
C3_CANCER	60_70	FinnGen	I9_PAROXTAC	0.101331632846639	-0.218140137505198	-0.247076010054795	-0.351530868228632	-0.0996698271705339	0.0245743103957428	0.251384591259742	0.23700105446063	0.289744572126583	0.354445744304906	0.317140202316991	0.219321124187293	0.686879038020978	0.357354143356306	0.393804989815693	0.321306689638835	0.753310771064694	0.910786008991078	1064	26851	777	632	430	294	196	105	48	41	33	30	27	21	24506	24651	24853	24989	25087	25178	2584	2591	2599	2602	2605	2611
C3_CANCER	60_70	FinnGen	I9_PHLETHROM	1.11916853487286	-0.0434088812230514	0.11348668783417	-0.521123079504803	-0.418440238587207	-0.396614559659902	0.189702023442045	0.277740718494895	0.316592677834565	0.50021496029866	0.447429966492027	0.353751591581314	3.64355035909622e-09	0.875802212478997	0.719997025460445	0.297505217106311	0.349680938597369	0.26221684504376	777	68191	529	446	296	209	151	94	50	29	21	14	12	8	58015	58098	58248	58335	58393	58450	10374	10395	10403	10410	10412	10416
C3_CANCER	60_70	FinnGen	I9_PHLETHROMBDVTLOW	1.14423422492425	0.0150866926524428	0.473912180572255	-0.333100032083133	-0.372485336777469	-0.447617960211828	0.196822538376777	0.277743153389531	0.258611143538953	0.447444597284565	0.408476611497247	0.250220753160761	6.11680870546389e-09	0.95668112022173	0.0668727831802727	0.456604412492041	0.361827142396694	0.0736321739688044	672	68187	452	366	250	171	141	92	57	36	33	22	19	16	57958	58044	58160	58239	58269	58318	10392	10413	10416	10427	10430	10433
C3_CANCER	60_70	FinnGen	I9_POSTAMI	0.071904084751286	-0.360796871319277	-0.122843397972821	-0.37169931878105	0.0478428232706608	-0.194264072317266	0.334037524319985	0.302082813829722	0.267866219109332	0.316702400976495	0.224240805418232	0.136876515992753	0.829566557466206	0.232335569277834	0.646521570996356	0.240533289230599	0.831050333746402	0.155821721235203	590	59693	332	310	288	247	202	116	45	51	67	65	65	54	52089	52111	52133	52174	52219	52305	7817	7811	7795	7797	7797	7808
C3_CANCER	60_70	FinnGen	I9_PULMEMB	1.3845407330196	-0.313498567572355	-0.612674905594074	-0.260057319781802	-0.488648019258345	-0.158285722834485	0.149752549067535	0.301799135011219	0.447408798501891	0.447406142769033	0.500155734338461	0.353694422265413	2.3409164515855e-20	0.298913751287448	0.170878954929085	0.561068209286834	0.328573243547584	0.6544988445484	880	79404	680	472	274	170	128	64	66	24	18	16	11	8	67558	67766	67964	68068	68110	68174	11980	12022	12028	12030	12035	12038
C3_CANCER	60_70	FinnGen	I9_PULMHEART	1.33176759780808	-0.200302018528717	-0.237269484115165	-0.343327012426856	-0.541491132790306	-0.185234831224099	0.143556955208962	0.267583436242695	0.353798153124196	0.447404231483213	0.500154861867922	0.353693885746331	1.74434578033116e-20	0.454122986161243	0.502452972637709	0.442858335277549	0.278965161984632	0.600476706622767	1001	79561	782	528	301	186	135	68	76	30	21	16	11	8	67691	67945	68172	68287	68338	68405	12013	12059	12068	12073	12078	12081
C3_CANCER	60_70	FinnGen	I9_SAH	0.70582848805332	0.051464693998471	-1.57753246990588	-0.755865283536705	-0.112853174673289	0.320890907039495	0.378317486539168	0.40849661995547	1.00009754177014	0.707251864151724	0.500187911316299	0.288864454759671	0.0620827748826415	0.899743318948833	0.114708434280469	0.285188800975694	0.8214957741138	0.266624235507003	322	69694	216	148	120	101	78	60	16	13	9	14	13	12	59930	59998	60026	60045	60068	60086	9854	9857	9861	9856	9857	9858
C3_CANCER	60_70	FinnGen	I9_SAHANEUR	0.978554077804566	0.315031397041661	-0.883513212601707	-0.355390492684294	0.15062460466038	0.329449600306554	0.243071123124518	0.267648262649246	0.57752034643014	0.500204680817866	0.378222028201948	0.250216397788428	5.67835741041842e-05	0.239181500710961	0.12605655830076	0.477400244438895	0.690450430162549	0.187953048737308	575	70355	389	307	204	149	111	76	36	27	18	21	20	16	60552	60634	60737	60792	60830	60865	9953	9962	9971	9968	9969	9973
C3_CANCER	60_70	FinnGen	I9_SEQULAE	0.176548650066405	-0.0948936728390164	-0.383985028404159	-0.154025022824467	-0.377291075192307	0.320608918257841	0.180213707389405	0.172061621080943	0.25038341253192	0.277691382929105	0.316501337473906	0.182871659711027	0.32725263588717	0.581284240151256	0.125131011312703	0.579125466163491	0.233234634147329	0.0795692552273561	1715	72101	1316	1013	616	378	242	145	90	70	53	45	35	30	62006	62309	62706	62944	63080	63177	10404	10424	10441	10449	10459	10464
C3_CANCER	60_70	FinnGen	I9_STEMI	0.0871735896178649	-0.137636519490897	-0.487690206897114	-0.63033554329186	-0.521923081358809	-0.166529055449333	0.267666535136522	0.236097284031195	0.333617067141231	0.408481347847921	0.378204331046782	0.250229424451809	0.744666612033497	0.559916672860138	0.143788811830121	0.122801778291947	0.16758574564554	0.505727234012248	837	80055	640	503	336	244	169	86	48	41	28	25	21	16	68142	68279	68446	68538	68613	68696	12062	12069	12082	12085	12089	12094
C3_CANCER	60_70	FinnGen	I9_STENOSIS	0.378616305507493	0.519968766449585	0.45536859254761	0.366805007093558	0.836660615185945	0.713146219419552	0.707402511618731	0.500246352740984	0.577571666235415	0.707272335480333	0.500210417465136	0.333560517650498	0.592497412316541	0.298606935073547	0.430451542261766	0.604026322938382	0.0944026521694225	0.0325182438890303	85	70103	53	44	34	24	17	6	12	12	12	10	12	9	60233	60242	60252	60262	60269	60280	9890	9890	9890	9892	9890	9893
C3_CANCER	60_70	FinnGen	I9_STR	0.547717185287557	-0.107944959428806	-0.138448841153452	-0.102275616324174	-0.109959208217454	0.0177198618872324	0.102052792609492	0.113327036724639	0.140694818517304	0.167221977837779	0.171996289494089	0.120835208794418	8.00577204363961e-08	0.340839185529342	0.325097551486815	0.540791932237434	0.522620299695227	0.883412345808017	3814	73101	2907	2241	1461	931	616	315	268	194	147	119	92	69	63096	63762	64542	65072	65387	65688	10644	10718	10765	10793	10820	10843
C3_CANCER	60_70	FinnGen	I9_STR_EXH	0.495734424499289	-0.132271504056221	-0.202889967408508	-0.136111922885902	-0.0812499426946285	0.0456207733348173	0.108801194170871	0.119448319081959	0.151369931381364	0.177299724300587	0.177260327926551	0.124470716957779	5.2054496209645e-06	0.268141158618654	0.180128835465849	0.442669040715712	0.646690182069561	0.713978493129125	3452	73443	2644	2058	1334	852	557	275	236	174	134	110	86	65	63319	63905	64629	65111	65406	65688	10696	10758	10798	10822	10846	10867
C3_CANCER	60_70	FinnGen	I9_STR_SAH	0.562976296649563	-0.111540030526915	-0.19251200783341	-0.12921485471992	-0.0681077500871232	0.039066332880741	0.100570762886871	0.112634986282693	0.14208541493104	0.16496540247383	0.16274819331132	0.113704167744456	2.17073048201134e-08	0.322037902761738	0.175448345117667	0.433460020800333	0.675592226128164	0.731163127384481	3958	72574	2987	2285	1511	984	661	360	272	199	152	129	102	78	62717	63419	64193	64720	65043	65344	10556	10629	10676	10699	10726	10750
C3_CANCER	60_70	FinnGen	I9_THROMBOTH	1.20149476842859	0.173757645935473	0.121103009220791	0.416780816386568	-11.975459128693	-0.0712210327241832	0.277796991119283	0.378244668117143	0.447449840136953	0.447445115730545	203.171637696075	0.353733399460488	1.52475127559651e-05	0.645962047637357	0.786659015550737	0.351611519304909	0.952997848461301	0.840431953641527	345	68014	224	175	130	97	74	55	27	16	11	8	6	8	57798	57847	57892	57925	57948	57967	10310	10321	10326	10329	10331	10329
C3_CANCER	60_70	FinnGen	I9_TIA	0.0137873919620948	-0.236451960305125	-0.273340586571026	-0.123260175885282	-0.291796162790854	-0.140591371054209	0.160778574141215	0.146497776556814	0.183078053830886	0.204572457468462	0.218605804722018	0.141814758786944	0.931662043046609	0.106520691235852	0.135429963468139	0.546824219832392	0.181940114287229	0.321503313351321	2608	72029	1951	1615	1033	694	483	272	135	110	86	77	61	50	62177	62513	63095	63434	63645	63856	10374	10399	10423	10432	10448	10459
C3_CANCER	60_70	FinnGen	I9_UAP	0.0863309587931236	-0.0743834286148626	-0.4146674369142	-0.233545287609049	-0.539786676415959	-0.366977963907385	0.162975340450069	0.138129987752832	0.193010388355735	0.204650218176305	0.22985105417049	0.149529594440574	0.596307519602842	0.590229755486418	0.0316803813775629	0.253789837916424	0.0188532787401955	0.0141192035955123	2261	67766	1643	1368	932	668	472	282	135	109	87	72	55	45	58790	59065	59501	59765	59961	60151	9459	9485	9507	9522	9539	9549
C3_CANCER	60_70	FinnGen	I9_VARICVE	-0.134065673870113	0.228369159824475	-0.0945773797767162	-0.183803582154091	-0.000985994239231883	-0.0586539542302863	0.277816872607095	0.17741190216028	0.224104849697877	0.243017635614177	0.189520496791328	0.0943477338551426	0.629402143737517	0.19801563224742	0.673008298660571	0.449446299843695	0.995848965969857	0.534153315625792	1571	68200	841	777	619	555	489	397	77	90	91	99	115	114	58393	58457	58615	58679	58745	58837	10460	10447	10446	10438	10422	10423
C3_CANCER	60_70	FinnGen	I9_VASCSYND	-0.240830450116042	0.485799401515667	-11.0786297992796	1.17122619798889	-0.923640751062946	0.968100389107534	0.707265057849605	0.378210731647533	133.295012675302	0.353823048779673	1.00009166392814	0.316435017909492	0.733472892270671	0.198978420220953	0.933761203473539	0.000932282555313768	0.355717482220934	0.00221782931570168	177	75042	119	98	80	48	32	18	15	14	13	17	9	10	64378	64399	64417	64449	64465	64479	10707	10708	10709	10705	10713	10712
C3_CANCER	60_70	FinnGen	I9_VEINSOTH	0.395101857812281	-0.647374554928214	-0.200854865720272	0.13134497375407	-0.267853414906203	-0.0863022632821482	0.209236534785003	0.289104684679513	0.289116997778234	0.301947983846152	0.35388907211648	0.289019186950355	0.05898536081912	0.025140353798004	0.487231864850518	0.663568194955053	0.449118619545469	0.765242271198261	1471	68342	1057	870	560	353	266	155	50	32	32	25	18	12	58342	58529	58839	59046	59133	59244	10364	10382	10382	10389	10396	10402
C3_CANCER	60_70	FinnGen	I9_VHD	0.128274465537038	0.176378150303465	-0.394319488137991	-0.0562852690253049	-0.0856608410474574	0.0381303320297322	0.149977027910303	0.120539096054284	0.204736151420818	0.218788660275501	0.229930889895321	0.177191479552294	0.392388358785682	0.143400531395286	0.0541058006698523	0.796979133332946	0.709483107118225	0.82961699800691	2486	56617	1945	1542	897	524	337	178	159	127	70	53	36	32	49478	49881	50526	50899	51086	51245	7521	7553	7610	7627	7644	7648
C3_CANCER	60_70	FinnGen	I9_VTE	1.16916096198213	-0.216517129372361	0.0906307420503063	-0.0783335416800651	-0.483915451036379	-0.370640833823023	0.116378395599338	0.189457130464487	0.196569393804465	0.2503489134782	0.288952045593577	0.174345065443127	9.54757251270686e-24	0.253109537801181	0.64475388950191	0.754358559680055	0.0939880393526132	0.0335112720107349	1866	77613	1324	1027	668	451	349	217	138	75	67	50	40	33	66253	66550	66909	67126	67228	67360	11764	11827	11835	11852	11862	11869
C3_CANCER	60_70	FinnGen	IBD_BACT_INTEST_INFECTIONS	0.144758709869656	0.0184640480861088	0.380951003054328	-1.35320855542646	-0.0507394366734697	-0.166128046363176	0.353839356817715	0.316518001818595	0.353816357453324	1.00006282402953	0.500158219102653	0.378164274399605	0.682459994394118	0.953481863367429	0.281618188777709	0.176016164352608	0.919195809496807	0.660443253421912	551	79381	397	311	175	112	81	57	29	24	16	11	10	7	67637	67723	67859	67922	67953	67977	11869	11874	11882	11887	11888	11891
C3_CANCER	60_70	FinnGen	IBD_INFECTIONS	0.300117009031111	-0.201708962952515	-0.0849670318984287	-2.06110252545873	-0.223471054315131	-0.433323045286463	0.244367673700328	0.259735285173976	0.317506687578281	1.00041605559066	0.378936062135095	0.251131222616954	0.219395501526377	0.437398117857105	0.789001794314702	0.0393750916026051	0.555369749586963	0.0844401852940689	750	12713	532	423	245	165	121	86	48	34	23	20	19	16	10504	10613	10791	10871	10915	10950	2379	2393	2404	2407	2408	2411
C3_CANCER	60_70	FinnGen	IBD_TUBERCULOSIS	1.32908015772467	0.0547142575398096	-0.298234154498095	-11.0598927063158	0.200941502053679	-0.279232652854964	0.333652268287684	0.500178665792959	0.707238491238282	174.090749182765	0.577490364501075	0.37810294454454	6.79279410262587e-05	0.912893619628247	0.673252589449642	0.949344894437235	0.72787288360854	0.460204838029757	166	78962	111	94	65	50	39	25	18	9	6	7	7	7	67262	67279	67308	67323	67334	67348	11737	11746	11749	11748	11748	11748
C3_CANCER	60_70	FinnGen	ILD_FOR_EXCL	1.12729761468802	-0.271369861310758	-0.499042707156251	-0.0345326600907434	-0.457353291096934	0.0272196086752945	0.192996475973475	0.316513257569042	0.447421255454519	0.40846815762697	0.44739177564703	0.242725846974838	5.18800145886124e-09	0.391238880630829	0.264689543279855	0.932625618016041	0.306655136821942	0.910711316874278	718	79616	502	384	235	169	132	90	50	28	22	20	19	17	67732	67850	67999	68065	68102	68144	12050	12072	12078	12080	12081	12083
C3_CANCER	60_70	FinnGen	ILD_SYST_AUTO_DISEASES	0.266108191676493	0.06276677704117	0.384273287920228	0.0435768669346673	-0.413052444731649	0.0968026874897184	0.167426418883868	0.148127511857361	0.146544725963675	0.196622457983658	0.224004691881151	0.107671538290719	0.111969250126271	0.671759255236936	0.00873576600110172	0.824604177292279	0.0651910824301312	0.368623105304716	2518	72690	1591	1347	936	711	576	419	138	128	118	94	85	87	62210	62454	62865	63090	63225	63382	11269	11279	11289	11313	11322	11320
C3_CANCER	60_70	FinnGen	J10_ACUTEUPPERINFEC	0.408651916883261	-0.0276067744851971	-0.44091380856627	0.0361499719190392	0.596652870345063	-0.0321891543541103	0.174752465597312	0.180144179459558	0.289018720981777	0.301835010587707	0.242909549230094	0.288894287959754	0.0193633194229334	0.878202534254622	0.127120852471026	0.904667466169248	0.0140385332824851	0.911281783820783	1806	70959	1334	1075	647	333	210	109	90	61	42	32	27	12	59995	60254	60682	60996	61119	61220	11346	11375	11394	11404	11409	11424
C3_CANCER	60_70	FinnGen	J10_ASTHMA	0.540288738063695	0.211049935690225	0.203557968141053	-0.0384613908004131	-0.05469062366243	0.120206801415813	0.129691808896106	0.121910738871857	0.141339540818942	0.183555793225228	0.172461693713353	0.10373391520549	3.10067601646411e-05	0.083418930002731	0.149809299470328	0.834030498036472	0.751154435565127	0.246537951471592	3494	45208	2311	1904	1384	970	761	524	199	170	149	127	117	95	41094	41501	42021	42435	42644	42881	5098	5127	5148	5170	5180	5202
C3_CANCER	60_70	FinnGen	J10_ASTHMA_EXMORE	0.522059626671596	0.193185754167801	0.185812976109958	-0.0558016098382891	-0.0721991944083476	0.107476995605741	0.129765647349103	0.121985720742292	0.141404971135492	0.183604698482443	0.17251066264	0.103852916141983	5.74381268840488e-05	0.113267663406396	0.188829916954521	0.761186890516289	0.675566831826103	0.300717356503645	3494	42891	2311	1904	1384	970	761	524	199	170	149	127	117	95	39226	39633	40153	40567	40776	41013	4649	4678	4699	4721	4731	4753
C3_CANCER	60_70	FinnGen	J10_ASTHMA_INCLAVO	0.20338510872477	0.0319402281996037	0.124199463177045	-0.314555598422416	-0.134453480761009	-0.0348646650987109	0.118058043301328	0.104070538964532	0.120317734785963	0.17730548685844	0.156732123574863	0.102612782201414	0.0849328023081714	0.758912322810429	0.301949250948443	0.0760485376921485	0.390972376957612	0.734030328297156	5091	70842	3611	2998	1884	1248	919	585	257	220	175	136	124	96	60904	61517	62631	63267	63596	63930	11161	11198	11243	11282	11294	11322
C3_CANCER	60_70	FinnGen	J10_ASTHMA_MAIN	0.37121370409963	0.278317176820183	0.264777057983983	-0.233424367999611	-0.206728588555691	0.148651625117221	0.165731406470461	0.136266079191767	0.157399113033181	0.230229489554562	0.204967642880433	0.107752051875658	0.025100578999038	0.0411065337002433	0.0925297315655033	0.310641481000341	0.313170664665434	0.16771871678442	2568	44506	1638	1436	1036	740	611	447	144	135	117	103	101	88	40417	40619	41019	41315	41444	41608	4875	4884	4902	4916	4918	4931
C3_CANCER	60_70	FinnGen	J10_ASTHMA_MAIN_EXMORE	0.352550714478708	0.259824552528448	0.246498453062071	-0.251194369507966	-0.224589875216592	0.135891594968342	0.165792292531472	0.136337941857609	0.157462281054654	0.230271312805003	0.205011383697325	0.107881013317897	0.0334649583356383	0.0566840580603087	0.117478734217188	0.275333333612632	0.273297849751063	0.207798070138854	2568	42189	1638	1436	1036	740	611	447	144	135	117	103	101	88	38549	38751	39151	39447	39576	39740	4426	4435	4453	4467	4469	4482
C3_CANCER	60_70	FinnGen	J10_ASTHMA_OTHER_THAN_NONALLERGIC	0.417202559851514	0.113725045136906	0.169980729294353	0.0242946854529907	-0.115376746532859	-0.248194188565884	0.131010473384462	0.121137482868595	0.138014461659724	0.174587907815767	0.177247036618411	0.135301982823022	0.00145005429989113	0.347828452764912	0.218092804746791	0.889328096581813	0.515086819763518	0.0665987713914104	3299	74922	2228	1830	1308	904	698	466	197	165	135	93	79	55	64204	64602	65124	65528	65734	65966	11592	11624	11654	11696	11710	11734
C3_CANCER	60_70	FinnGen	J10_BRONCHITIS	0.400541215124113	0.287296776464884	0.252454202764373	0.31218025911442	0.0465213106812334	-0.5303442429547	0.183111029881054	0.156726164317752	0.200425954471617	0.25034000190568	0.301771945223254	0.316378452124795	0.0287116838282438	0.0667857613932413	0.207817890477385	0.212388304277517	0.877483194821501	0.0936800367179728	1432	78062	1056	833	551	329	202	114	105	84	57	34	20	10	66649	66872	67154	67376	67503	67591	11684	11705	11732	11755	11769	11779
C3_CANCER	60_70	FinnGen	J10_CHRONLARYNGITIS	0.678218570353671	0.213732323739804	-0.0373501081687978	-1.43707656366348	-0.238740136903192	0.0711745066873062	0.301981800699122	0.301898981857246	0.40850469126701	1.00011322314636	0.500197764285915	0.277537624807341	0.0247109137016907	0.478970261296299	0.927149905342332	0.15074246784334	0.63315456898404	0.797603431733413	473	63604	325	286	190	124	85	58	28	19	12	10	14	13	53328	53367	53463	53529	53568	53595	10396	10405	10412	10414	10410	10411
C3_CANCER	60_70	FinnGen	J10_CHRONRHINITIS	-0.210718898919131	-0.100826112340645	0.448797561886426	0.457066688876917	-0.237067488516947	0.245378338503109	0.353953921491667	0.27775595997916	0.258703763758992	0.301946069866136	0.37824606633505	0.208807777344105	0.551623829991376	0.71660300475867	0.0827774193620814	0.13009276606325	0.530820061465135	0.239938773089093	925	63722	617	504	313	212	179	122	38	36	40	30	26	23	53552	53665	53856	53957	53990	54047	10440	10442	10438	10448	10452	10455
C3_CANCER	60_70	FinnGen	J10_CHRONSINUSITIS	0.129696429915812	0.192958836620553	0.283180846170559	-0.210852403818658	-0.0857431479734418	-0.28333087051927	0.302005810311342	0.229936324751888	0.250473072821739	0.353879705415371	0.301838121378989	0.192732106316812	0.667595689898863	0.401366181849846	0.25823022897083	0.551288311294049	0.776356755035377	0.141541134221574	939	63651	563	489	373	279	218	180	47	44	43	37	32	27	53543	53617	53733	53827	53888	53926	10437	10440	10441	10447	10452	10457
C3_CANCER	60_70	FinnGen	J10_CHRONTONSADEN	0.664192833681974	-0.120005863155779	-11.9130785189934	0.355961810971124	0.109732200700553	-0.38833889712796	0.447578836689312	0.500281590598959	201.859709741041	0.447482057972032	0.447460580798377	0.277552042076038	0.137817313820138	0.810425896758727	0.952938867435216	0.426335921162027	0.806275852860567	0.16176589220528	308	63511	163	150	107	100	88	85	17	14	16	16	14	13	53266	53279	53322	53329	53341	53344	10373	10376	10374	10374	10376	10377
C3_CANCER	60_70	FinnGen	J10_COPD	1.12583852583442	0.461662471393627	0.476029710241638	0.0524112600971094	0.325087488962459	-0.0883272909725653	0.0833556993938185	0.0932075891728088	0.115635125047298	0.183155846968841	0.167240440094967	0.174412927380011	1.43289729546447e-41	7.30566863724871e-07	3.84413798921865e-05	0.774758158923003	0.0519155910352827	0.612557425713399	3139	67088	2345	1817	1155	677	420	208	371	245	157	88	64	33	57767	58295	58957	59435	59692	59904	9744	9870	9958	10027	10051	10082
C3_CANCER	60_70	FinnGen	J10_COPDNAS	1.13327399627981	0.436095802084799	0.474494189310123	0.086898217618042	0.36562525625166	-0.0376265072372012	0.0839085238854582	0.0952043807691964	0.117169609054981	0.183159117274053	0.167243874218308	0.174412386447513	1.44015513971338e-41	4.63582953849191e-06	5.12975048962705e-05	0.635185372679494	0.0288024199535424	0.82919587714869	3052	66983	2287	1777	1118	651	401	191	363	240	156	89	64	33	57676	58186	58845	59312	59562	59772	9709	9832	9916	9983	10008	10039
C3_CANCER	60_70	FinnGen	J10_COPDNAS_INCLAVO	1.01412926675381	0.42063989917627	0.473577431856566	0.171866781979905	0.293725863300869	-0.0490186288399917	0.0818797157943625	0.0881113343040614	0.10870209223743	0.162802612340418	0.162747540065182	0.174378901321111	3.12743883341996e-35	1.80639154310449e-06	1.32065634980683e-05	0.291116345929122	0.0711068472092662	0.778630535786435	3670	76501	2758	2201	1354	781	481	211	402	277	177	99	66	33	66120	66677	67524	68097	68397	68667	10891	11016	11116	11194	11227	11260
C3_CANCER	60_70	FinnGen	J10_EXTERLUNG	0.981231632138534	-0.253054943894496	-0.050063424951107	0.349054771298523	-0.0186356996838269	0.029052369218384	0.250426885996625	0.378209386392498	0.447428994387806	0.447420015476631	0.500177231451177	0.353689602915236	8.91993637828364e-05	0.503440049328492	0.910909571644018	0.435302528023592	0.970279139706168	0.934534698918599	447	80606	336	237	134	88	59	41	34	22	18	13	11	8	68535	68634	68737	68783	68812	68830	12148	12160	12164	12169	12171	12174
C3_CANCER	60_70	FinnGen	J10_INFLUPNEU	1.1243517997197	0.12474307023284	-0.140590214154798	-0.0297217232755625	0.0606341707412155	0.0210777733105031	0.0696038514347597	0.0919368731045542	0.12983524874869	0.153106166058042	0.148019547773355	0.119956600267987	1.0714741873874e-58	0.174833979066858	0.27888145326819	0.846078064125968	0.682072809698072	0.860520474807501	5350	72144	3960	2990	1985	1165	765	434	436	246	169	135	106	70	62552	63522	64527	65347	65747	66078	10546	10736	10813	10847	10876	10912
C3_CANCER	60_70	FinnGen	J10_LOWCHRON	0.759185999068659	0.29851482328512	0.211413681909217	-0.206986498105822	-0.0305348695474598	-0.0253923588657449	0.0788725539809909	0.0777795301574247	0.0968310735025754	0.140737816219224	0.123821582284103	0.080792322770408	6.24163074350559e-22	0.00012406004996297	0.0290119012095346	0.141365745879551	0.805214883177596	0.753299479007445	6110	67443	4156	3538	2451	1636	1200	782	488	378	283	221	199	156	58965	59583	60670	61485	61921	62339	9944	10054	10149	10211	10233	10276
C3_CANCER	60_70	FinnGen	J10_LOWERINF	0.430146480983358	0.286477368534779	0.390669922667772	0.296186800302485	0.166531106123389	-0.471314335055845	0.169605266732262	0.148022483334692	0.18007918556653	0.242884284948928	0.277633416033146	0.288835658012125	0.0112074783160255	0.0529456577410167	0.0300497437871307	0.222671007429428	0.548623728847292	0.102727237200059	1638	78313	1215	958	608	357	216	121	124	98	66	37	22	12	66863	67120	67470	67721	67862	67957	11749	11775	11807	11836	11851	11861
C3_CANCER	60_70	FinnGen	J10_NASALPOLYP	0.353836899511132	-0.105807293338807	-0.768913739791737	-0.395692974233399	0.134599589670765	-0.0500627427434225	0.302051666027092	0.289093342183751	0.447459700681309	0.408532100038616	0.27770682921446	0.196394802640272	0.241419972341437	0.714367320919303	0.0857240917233365	0.332758509201601	0.627901711227096	0.798793620831393	635	63608	400	357	278	208	168	122	36	28	26	37	35	26	53394	53437	53516	53586	53626	53672	10413	10421	10423	10412	10414	10423
C3_CANCER	60_70	FinnGen	J10_PERITONSABSC	-1.03945569430686	0.382530240469167	0.610192818195142	-0.0640356045765044	-0.471730140338022	0.0661327577717099	1.00018501958283	0.378304385529073	0.378349681203724	0.577574145471921	0.577521333127883	0.301686366821243	0.29868224693929	0.311934825065278	0.106793450480313	0.911719491634247	0.41403212734196	0.826486235476223	251	63518	151	126	102	81	75	49	15	16	17	13	11	11	53224	53249	53273	53294	53300	53326	10379	10378	10377	10381	10383	10383
C3_CANCER	60_70	FinnGen	J10_PLEURA	1.61812884911068	0.230445501886852	0.019768542199358	0.300213928387843	0.0115610713099611	-0.10942261332673	0.0866400514922606	0.143490351306505	0.20046117707272	0.213627725226485	0.250340208880926	0.208761559619453	7.69666807756479e-78	0.108273913495357	0.921443709379088	0.159928072709692	0.963165635507291	0.600173408562029	1863	78547	1381	1021	613	378	249	118	226	103	72	53	35	23	67200	67560	67968	68203	68332	68463	11603	11726	11757	11776	11794	11806
C3_CANCER	60_70	FinnGen	J10_PLEUROTH	2.05502424273356	-0.109868161576311	0.0143071673868292	0.297611258626481	-0.343563739365457	-0.141003193553745	0.169793558617733	0.408501600622876	0.447446766844145	0.447440303276121	0.577508944330021	0.316428098558242	1.01727363064158e-33	0.787965039789816	0.974491886189893	0.505959787136614	0.5519060710433	0.655879742593279	339	76822	221	171	120	86	63	36	49	17	17	15	11	10	65851	65901	65952	65986	66009	66036	11040	11072	11072	11074	11078	11079
C3_CANCER	60_70	FinnGen	J10_PNEUMOBACT	1.11111289194806	0.193597124860055	0.242930151346173	0.10797707317282	-0.250014031310864	0.189688646119142	0.11892883778561	0.151491124541353	0.180228467900498	0.229889753979416	0.267637001984518	0.177153552288929	9.39348072083764e-21	0.201269285922792	0.177690192091772	0.638576032781967	0.350224738934632	0.284278096830188	1732	66704	1249	932	634	422	297	171	163	102	76	56	43	32	58351	58668	58966	59178	59303	59429	8673	8734	8760	8780	8793	8804
C3_CANCER	60_70	FinnGen	J10_PNEUMOBACTEROTH	1.07579750713616	0.263206832266322	0.262572401912713	0.0589257536452919	-0.266015775986982	0.224861116972984	0.124126276794028	0.149814832125098	0.183186052047644	0.242983261847771	0.277712207659775	0.179985049376726	4.43809812831e-18	0.0789380946058829	0.151753669927121	0.808385382858057	0.338121808036304	0.211543596766162	1636	66666	1182	884	598	399	279	160	155	99	72	53	41	31	58299	58597	58883	59082	59202	59321	8666	8722	8749	8768	8780	8790
C3_CANCER	60_70	FinnGen	J10_PNEUMONAS	1.1305288231192	0.0730595939327871	-0.159811036304928	-0.160787206189926	0.21453226401993	-0.0172408421079453	0.0774645128609093	0.105746361057262	0.149723278104329	0.189489877281909	0.158672338001607	0.146232992482383	3.05996839928048e-48	0.489631755481704	0.285802073658929	0.396144750630803	0.176360672634945	0.906147043371204	4239	71247	3187	2392	1546	880	579	315	338	185	125	99	80	47	61719	62514	63360	64026	64327	64591	10242	10395	10455	10481	10500	10533
C3_CANCER	60_70	FinnGen	J10_PNEUMONIA	1.16243754262168	0.0772813588179232	-0.111054849311663	-0.023524069459925	0.0852405973925609	0.0433804838966319	0.0697542061707168	0.0963233243966903	0.13091320991122	0.154901130212972	0.148017190199933	0.120816163456103	2.36410907153069e-62	0.422372504009432	0.39626592739702	0.879293366545111	0.564694203748525	0.719548766322088	5109	72898	3802	2846	1873	1119	742	417	423	232	166	133	105	69	63170	64126	65099	65853	66230	66555	10612	10803	10869	10902	10930	10966
C3_CANCER	60_70	FinnGen	J10_PNEUMOPROBBAC	1.184210444232	0.102083998437071	-0.0921622404632363	-0.0753959090128972	0.0855674457782656	0.0867342954577815	0.0699011142883355	0.0958931653370512	0.130910533017122	0.160702308064175	0.149639252692809	0.120815412210103	2.23426583161688e-64	0.287075229088466	0.481426945117211	0.63895165349921	0.567440628696901	0.472814298055992	4976	73220	3693	2774	1841	1096	722	404	422	232	162	129	104	69	63446	64365	65298	66043	66417	66735	10635	10825	10895	10928	10953	10988
C3_CANCER	60_70	FinnGen	J10_RESPDISOTH	1.20288710950212	0.385804888442947	-0.537488509867098	0.176833625658487	-0.0239392007723525	-0.0350556135817093	0.154944190234548	0.208938596185645	0.447414072065921	0.40846582611453	0.500172464221098	0.378100783853338	8.27101774308938e-15	0.0648197986586567	0.22962619664664	0.665071822158335	0.961826309851759	0.926129981312019	851	79950	680	451	237	123	69	38	75	37	18	16	10	7	68063	68292	68506	68620	68674	68705	11983	12021	12040	12042	12048	12051
C3_CANCER	60_70	FinnGen	J10_RESPIRATORY	1.02121305888291	0.162563445519196	0.105502847368394	-0.00673575666889282	0.0456459172763885	0.00430340641949783	0.0550020271786532	0.0641379919053541	0.0766173520048897	0.0928054657097875	0.0851205625084351	0.0567553426899016	5.96252224022215e-77	0.0112579341451567	0.168509206640256	0.942140891488042	0.591785654703663	0.939559271624503	11511	45057	7712	6435	4624	3269	2447	1601	915	640	545	460	410	326	40545	41822	43633	44988	45810	46656	7396	7671	7766	7851	7901	7985
C3_CANCER	60_70	FinnGen	J10_RESPOTHER	1.20288710950212	0.385804888442947	-0.537488509867098	0.176833625658487	-0.0239392007723525	-0.0350556135817093	0.154944190234548	0.208938596185645	0.447414072065921	0.40846582611453	0.500172464221098	0.378100783853338	8.27101774308938e-15	0.0648197986586567	0.22962619664664	0.665071822158335	0.961826309851759	0.926129981312019	851	79950	680	451	237	123	69	38	75	37	18	16	10	7	68063	68292	68506	68620	68674	68705	11983	12021	12040	12042	12048	12051
C3_CANCER	60_70	FinnGen	J10_SEPTDEV	0.182430821618403	-0.0187196274640828	0.331998216777935	-0.132750652684801	-0.00953160416785493	-0.167239380681133	0.354100587200924	0.289170945983542	0.267784298017298	0.353919116406253	0.277734193009311	0.169385467508931	0.606416822634345	0.948384592523735	0.215050422580705	0.70759535922957	0.972622646511313	0.323480810025397	663	63533	353	330	260	210	194	158	36	39	45	41	43	35	53388	53411	53481	53531	53547	53583	10419	10416	10410	10414	10412	10420
C3_CANCER	60_70	FinnGen	J10_SIMPLBRONCH	1.20865324004338	0.481006156753432	0.0238273537705942	0.933635067207227	-0.300560438704186	0.719119673312392	0.447518692934126	0.500257157369307	0.707282392539184	0.577574608942694	1.00011435481285	0.333552112083166	0.00691753589249338	0.336291884579071	0.973125469514124	0.105991597754079	0.763775912324775	0.0310880385034319	123	63687	73	58	43	24	18	16	14	11	10	11	8	9	54883	54898	54913	54932	54938	54940	8840	8843	8844	8843	8846	8845
C3_CANCER	60_70	FinnGen	J10_SINUSITIS	0.414573370401989	0.123151410506717	-0.296449667336255	0.124618481928074	-0.464509653156005	0.0105088652730917	0.229938430421994	0.213666535026063	0.30185042780276	0.277708348893208	0.353807568551115	0.196431527553915	0.0713920530136808	0.56436375846416	0.326046730536143	0.653620167782051	0.189220746197508	0.957334428875797	1126	70203	750	589	455	331	254	157	54	48	38	39	30	26	59372	59533	59667	59791	59868	59965	11153	11159	11169	11168	11177	11181
C3_CANCER	60_70	FinnGen	J10_TONSILLITIS	0.866156347834385	-0.446822936742893	0.603835467988642	0.297126597484876	0.777248119143759	0.0256446239058766	0.500337653454232	0.707294754225396	0.447516474496458	0.577586449081984	0.408501503685924	0.408401829679971	0.0834261481179905	0.527559974823168	0.177239557399372	0.606952840868916	0.0570821603836401	0.9499316367961	190	69888	94	89	85	66	57	40	14	13	13	12	9	6	58914	58919	58923	58942	58951	58968	11056	11057	11057	11058	11061	11064
C3_CANCER	60_70	FinnGen	J10_UPPERDIS	0.431971814547172	-0.00871267921405916	0.0394822719388765	-0.0897551334830405	-0.102546598310606	-0.134628606265446	0.131233847972242	0.126861564340998	0.139478305083242	0.165059572665068	0.146503317464823	0.0879502198929313	0.000996124978783453	0.945245423955576	0.777122363950997	0.586596879955245	0.483951704430704	0.125834544513556	3617	64379	2201	1926	1421	1077	881	690	195	166	172	159	155	131	54840	55115	55620	55964	56160	56351	10760	10789	10783	10796	10800	10824
C3_CANCER	60_70	FinnGen	J10_UPPERINFEC	0.42346912824022	-0.0519620885209088	-0.280611325191746	-0.0328211310533568	0.138845310758913	0.0341898794847267	0.138192079499057	0.142097055552088	0.192955467733404	0.204595562737243	0.186163486336806	0.146270964504634	0.00218142325735587	0.714603676088313	0.145868624726274	0.872550579031105	0.455773367701973	0.815184155830029	2994	71286	2091	1687	1150	735	517	313	148	112	88	80	66	47	60553	60957	61494	61909	62127	62331	11488	11524	11548	11556	11570	11589
C3_CANCER	60_70	FinnGen	J10_VASOALLERRHIN	-0.0197520765537846	0.172793578987983	0.206803363216088	-0.326416158726608	0.2968771431056	0.288967882756675	0.447564780608632	0.333720066453246	0.353952178621273	0.500277780337221	0.316595240722203	0.189280711975578	0.964798922340259	0.604611767797134	0.559039197467828	0.514098128935039	0.348389209463254	0.126844801983611	571	63573	320	271	194	158	149	120	23	24	27	30	31	28	53389	53438	53515	53551	53560	53589	10412	10411	10408	10405	10404	10407
C3_CANCER	60_70	FinnGen	J10_VOCALLARYNX	0.659639923607247	-0.132128688073162	-0.148165116556157	0.0146340116659073	-0.0843742837538372	-0.407900527609887	0.177619113320393	0.204690267526505	0.236220494836316	0.242991770907034	0.229834776681309	0.162548799353387	0.000204178985798567	0.518599672355589	0.530506994866798	0.951976984510276	0.713538140307641	0.0120935250408619	1538	63854	945	817	600	439	357	288	78	63	64	59	51	38	53819	53947	54164	54325	54407	54476	10550	10565	10564	10569	10577	10590
C3_CANCER	60_70	FinnGen	JOINTPAIN	0.106454226897334	-0.298024792894788	-0.123603665437404	-0.191152476669367	0.277296116391982	0.0361337362947615	0.205135075153735	0.20936785976419	0.230245585074953	0.267989271558032	0.193331502983972	0.149966587877117	0.603797717983418	0.154605590548641	0.591382262771596	0.475669996737554	0.151485576052756	0.8095975543012	2274	44450	1445	1204	777	555	451	356	76	65	66	65	62	45	37793	38034	38461	38683	38787	38882	7410	7421	7420	7421	7424	7441
C3_CANCER	60_70	FinnGen	K11_ABSCANAL	1.05520725416208	0.147798961327425	-0.76865546733075	0.97433497257802	0.839675594869951	0.233845109785786	0.447706122753216	0.577596854718373	1.0001597813981	0.500297331476194	0.500234600111362	0.378166701906733	0.0184272451122076	0.798038848411275	0.442170788969379	0.0514734026317326	0.0932371241827768	0.536334664168042	162	60738	92	77	62	41	31	26	10	7	9	9	8	7	52057	52072	52087	52108	52118	52123	8741	8744	8742	8742	8743	8744
C3_CANCER	60_70	FinnGen	K11_ACUTGASTR	0.490062472192732	0.469279740005655	0.582944039036591	0.275750798586164	-1.33165078667927	-0.105355207889394	0.408570803902438	0.333657667196785	0.378269178388603	0.500223740453747	1.00007304835195	0.333512809160955	0.230350902582189	0.159584392687435	0.1232966904536	0.581458935803397	0.183006947412617	0.752081799696073	290	65636	188	149	106	82	75	53	22	18	13	9	7	9	56090	56129	56172	56196	56203	56225	9626	9630	9635	9639	9641	9639
C3_CANCER	60_70	FinnGen	K11_ACUTPANC	1.18740668115362	0.451262040863336	0.370147212287071	0.940947311293697	-0.207824930101271	-0.0333793758615229	0.200606195620927	0.236153813250712	0.301879658397583	0.277745892413553	0.447426907882565	0.26746581898861	3.23722346005248e-09	0.056019763123491	0.220145387339016	0.000704558256188614	0.642297353737185	0.900682948098704	629	68873	405	323	205	121	103	78	59	44	31	27	15	14	58880	58962	59080	59164	59182	59207	10158	10173	10186	10190	10202	10203
C3_CANCER	60_70	FinnGen	K11_APPENDACUT	0.850648194929408	0.0505754743582058	0.120548378116011	-0.0101834192617811	0.210004825307248	0.0173055159409248	0.193066010081812	0.218673403928289	0.236155008201254	0.277708068943369	0.223988742274871	0.131655360433954	1.05298587050946e-05	0.817094833795022	0.609727176787509	0.970748518486888	0.348466122687702	0.895422829424862	1118	74856	638	567	434	335	265	224	76	65	72	70	69	58	63601	63672	63805	63904	63974	64015	11659	11670	11663	11665	11666	11677
C3_CANCER	60_70	FinnGen	K11_APPENDIX	0.850152432876309	0.0217331349151945	0.0872371854868787	0.104746786536145	0.227368932183333	-0.00913002075004848	0.189605989229725	0.218673242282992	0.236152312675771	0.258584894822082	0.218611188150197	0.129454686186246	7.33306535392784e-06	0.920831521960498	0.711821641511117	0.685420931871662	0.298311643726752	0.943774395004068	1161	74868	662	587	446	346	273	234	79	68	75	73	71	60	63626	63701	63842	63942	64015	64054	11662	11673	11666	11668	11670	11681
C3_CANCER	60_70	FinnGen	K11_CHOLECYST	0.783292995376218	-0.514737309123632	-0.422873450256558	-1.36404857302431	0.307428568249941	-0.495779995165793	0.258639973807108	0.408498407348246	0.500202317669028	1.00010091944153	0.408473118636377	0.408377071233626	0.00245765307287153	0.207643474760637	0.397884854357031	0.172595601058508	0.451673101610696	0.224738157806702	487	68977	366	282	171	107	79	53	26	14	12	12	11	6	58922	59006	59117	59181	59209	59235	10150	10162	10164	10164	10165	10170
C3_CANCER	60_70	FinnGen	K11_CHOLELITH	0.742041080148077	-0.228401333895917	0.0735038393943006	-0.207810029859513	-0.121986832888972	-0.116221769852906	0.113533751369511	0.143551426311895	0.143576926118382	0.189522250106409	0.164966369879928	0.0938601461824229	6.32436569214961e-11	0.1115923088267	0.608687796958625	0.272862602058654	0.459624772744302	0.215625573524048	3430	70041	2213	1911	1373	996	791	561	189	147	148	133	128	115	60549	60851	61389	61766	61971	62201	10520	10562	10561	10576	10581	10594
C3_CANCER	60_70	FinnGen	K11_CHRONGASTR	0.688475984290971	-0.02165719107134	-0.351485242047436	0.125408733724241	0.14849319812491	0.210995158934543	0.180245264907802	0.200510570420624	0.277724599285515	0.258596808553241	0.250369894646437	0.171877833145063	0.000133634682739984	0.913987584272117	0.205660209368457	0.627705747301844	0.553117401493516	0.219601682985116	1210	66153	860	722	504	344	235	144	80	62	52	54	43	34	56650	56788	57006	57166	57275	57366	9773	9791	9801	9799	9810	9819
C3_CANCER	60_70	FinnGen	K11_COELIAC	-1.3657837180642	-0.712804547841417	-0.188177867161329	-0.346353871877799	-0.0315182882401491	0.467306219766191	1.00008078635898	0.57753112619358	0.500201124294669	0.57752561987187	0.447438849116967	0.236067779877137	0.172041499973108	0.217118304215733	0.706764939638311	0.548692617890486	0.943842217372347	0.0477549516293182	384	77224	240	194	147	126	104	80	12	14	18	17	17	18	65983	66029	66076	66097	66119	66143	11373	11371	11367	11368	11368	11367
C3_CANCER	60_70	FinnGen	K11_CONSTIPATION	0.278051139488924	-0.13651845122023	0.0799564324243926	0.380624736257568	0.120968050019636	-0.0408720385459969	0.121228610993637	0.114021007743351	0.125723914610306	0.12978654483306	0.144913240656957	0.110331402413941	0.021812917576606	0.23118589017156	0.524797041437472	0.00336030614587682	0.403851789741002	0.711048774303125	3989	73974	2802	2542	1698	1129	791	451	253	222	201	162	118	83	63625	63885	64729	65298	65636	65976	11283	11314	11335	11374	11418	11453
C3_CANCER	60_70	FinnGen	K11_DENTOFACIAL_ANOMALIES	-0.0624682850064145	-0.356816651719741	-0.0257284807540084	0.0982579110177954	-0.0755159974287999	0.297006314850167	0.408721237106094	0.378383333521489	0.378369702046224	0.408648391087789	0.408582289355946	0.236130543334815	0.878525743437139	0.345679323749018	0.945787020707387	0.809984445273493	0.853366728914751	0.208462077446479	713	55494	456	394	272	187	147	114	20	20	20	20	16	18	46049	46111	46233	46318	46358	46391	9682	9682	9682	9682	9686	9684
C3_CANCER	60_70	FinnGen	K11_DIAHER	0.411274179067842	-0.033320917764075	-0.0392489097194575	-0.72008821162848	-0.383868138822495	-0.590949287929531	0.189628707614789	0.189536214964035	0.236147015945696	0.408501716216013	0.333617537287319	0.27757334073323	0.0300948921909869	0.860449199471005	0.86799530838605	0.0779419155375705	0.249887209653127	0.0332555583478377	1463	67261	1076	924	590	361	259	163	79	58	38	22	17	13	57835	57987	58321	58550	58652	58748	9734	9755	9775	9791	9796	9800
C3_CANCER	60_70	FinnGen	K11_DISLIVOTH	0.108012533721481	0.288881703100659	0.491015230047464	0.126788679579523	-0.071966330541685	-0.22950633727986	0.378279203128906	0.289016874094066	0.333629358558085	0.500190968501226	0.500186416951726	0.3781223101577	0.775233116378007	0.317536896524942	0.141091459528588	0.799896892775256	0.885596004404252	0.543875316952858	572	78318	405	315	198	111	92	61	29	23	17	12	10	7	66577	66667	66784	66871	66890	66921	11879	11885	11891	11896	11898	11901
C3_CANCER	60_70	FinnGen	K11_DISORD_TEETH	0.159313191720654	-0.187692053007535	-0.205142040409561	0.0546642926424328	-0.376103028942296	-0.0696458220752628	0.302024602455654	0.289105733735185	0.37828502038012	0.408534842779998	0.500231647222558	0.333552687174652	0.597857418048467	0.51619880486513	0.587615362730429	0.89355621585465	0.452136622585675	0.834604322200955	782	55740	566	482	300	175	127	76	30	23	14	13	11	9	46134	46218	46400	46525	46573	46624	9792	9799	9808	9809	9811	9813
C3_CANCER	60_70	FinnGen	K11_DIVERTIC	0.439932036541056	-0.073474775737625	-0.174044456604403	0.247205559093825	-0.0425348164062943	-0.110297024740682	0.110970308420761	0.11878024654646	0.155003227781311	0.155006385250931	0.177351126562622	0.143286543888248	7.35770429408161e-05	0.5361947958919	0.261503720806681	0.110754981502249	0.810459007691182	0.441439063496987	4375	63104	3340	2596	1626	993	682	384	235	173	128	100	70	49	54558	55302	56272	56905	57216	57514	9346	9408	9453	9481	9511	9532
C3_CANCER	60_70	FinnGen	K11_DULC	0.988309020986625	-0.103255669684886	0.170678521038678	-0.220237383126744	0.259111580562616	-0.107983847717782	0.224239346702338	0.301912939706211	0.316607498061023	0.447465410115063	0.316559898180189	0.229705219674186	1.04626360112304e-05	0.732347292125287	0.58982783920198	0.622586007885213	0.413058572848938	0.6382853657838	526	65818	358	295	198	140	107	64	44	36	38	31	28	19	56236	56299	56396	56454	56487	56530	9706	9714	9712	9719	9722	9731
C3_CANCER	60_70	FinnGen	K11_ENERCOLNONINF	0.662390225829816	0.114343584078839	-0.0783685055658699	0.239496896799529	-0.833031078595004	-0.000320391610955213	0.200548225951654	0.208946860018345	0.277663961406933	0.277675296160546	0.447394539466667	0.182818790394942	0.00095691372509997	0.584215488114555	0.777757751797302	0.388408562668957	0.0626086209262689	0.998601700687417	1095	78067	742	611	400	281	213	143	65	52	43	38	30	30	66440	66571	66782	66901	66969	67039	11915	11928	11937	11942	11950	11950
C3_CANCER	60_70	FinnGen	K11_FISSANAL	0.155458795611608	0.099079171424628	0.454920132012185	-0.434306449689801	-0.0438865286251966	-0.197689725096596	0.408698023667161	0.333736081149024	0.301967572234394	0.500258508642651	0.353866372877958	0.196436934034713	0.703666552272611	0.7665590325696	0.131933783522137	0.385304535113868	0.901299392480781	0.314233977229606	501	60794	291	247	186	157	136	108	25	25	28	22	29	26	52203	52247	52308	52337	52358	52386	8776	8776	8773	8779	8772	8775
C3_CANCER	60_70	FinnGen	K11_FISTULA	0.172333694203167	-0.0554704431525538	0.49238027495821	-0.53621067165765	-0.109570303405678	-0.230184281617815	0.378315229901566	0.333631399708364	0.277711760747798	0.500192949752261	0.35378779304001	0.196343371424114	0.648728450890969	0.867950251949199	0.0762303040902207	0.283716593368461	0.75678432214768	0.2410542550276	546	79136	322	274	204	168	142	115	28	27	30	22	29	26	67257	67305	67375	67411	67437	67464	12075	12076	12073	12081	12074	12077
C3_CANCER	60_70	FinnGen	K11_FUNCDYSP	0.782917602868088	-0.193376364929302	-0.455380059763708	0.195904842241369	0.560458033668195	-0.303446531975527	0.193140710444923	0.258637485867068	0.353864656605314	0.316572904709412	0.250419872713875	0.277654819260868	5.04327242084247e-05	0.45465718761259	0.19813738763187	0.536028290875258	0.0252162747683302	0.274441535520238	1077	65861	768	636	407	257	184	127	59	37	34	28	23	13	56442	56574	56803	56953	57026	57083	9669	9691	9694	9700	9705	9715
C3_CANCER	60_70	FinnGen	K11_GALLBILPANC	1.08015147886867	-0.0661717368433305	0.0661641228842655	-0.094096772831911	-0.165851520222655	-0.149505921447993	0.0843691634905146	0.117856280589578	0.12986454087758	0.162820109441484	0.154877444452754	0.0886560986311787	1.58387226993393e-37	0.574483126570503	0.610411838850643	0.563319064036842	0.284233951519135	0.0917268652978835	4320	70631	2821	2377	1655	1167	917	656	291	190	177	158	145	129	61069	61513	62235	62723	62973	63234	10770	10871	10884	10903	10916	10932
C3_CANCER	60_70	FinnGen	K11_GASTRODUOULC	1.21670869730587	0.147140622388373	0.113598127544031	0.397120769577105	0.149781030158247	-0.0166287810660493	0.127998373971471	0.172126570527038	0.209033771778514	0.2090283101309	0.218669031184666	0.15656428297365	1.98788291097257e-21	0.392639908043453	0.586824208808206	0.0574538530706429	0.493364860951672	0.915415288134238	1350	66422	912	728	493	354	265	160	137	97	88	78	60	41	56832	57016	57251	57390	57479	57584	9891	9931	9940	9950	9968	9987
C3_CANCER	60_70	FinnGen	K11_GIBLEEDING	1.36349223996218	0.433606742644459	0.477545437896013	0.097537436955323	-0.134327958744206	0.00122741032254583	0.12305624566445	0.162785508468482	0.200450860299242	0.301809593053569	0.333576722058205	0.250196867884736	1.56459657813989e-28	0.00772935332815219	0.0172022285147878	0.746562407600576	0.687176404870312	0.996085771072131	1231	78353	879	660	403	256	181	96	136	75	48	30	24	16	66825	67044	67301	67448	67523	67608	11744	11805	11832	11850	11856	11864
C3_CANCER	60_70	FinnGen	K11_GIDISEASES	0.874366157637162	0.053820151076947	0.0564735126868563	-0.00471088120157358	-0.0868401332861511	-0.0292666995033266	0.0536100289686442	0.0615051985205691	0.0693247610158635	0.0795395214516438	0.0761636097769133	0.0448456661208418	8.41367013291802e-60	0.381546460966876	0.415288406099543	0.952771364932449	0.254211817375543	0.514008177998438	15979	36672	10276	8779	6300	4748	3689	2594	1029	791	724	671	608	550	35113	36610	39089	40641	41700	42795	6233	6471	6538	6591	6654	6712
C3_CANCER	60_70	FinnGen	K11_GINGIVITIS_PERIODONTAL	-0.0448347364491937	-0.249605904345962	-0.453961096193905	-0.394144455447514	-0.229316267097636	-0.408769474442703	0.088869108168312	0.0843979160483034	0.128910079083265	0.174722280728955	0.196654072925691	0.408435837429766	0.613907916838976	0.00310155862697878	0.000429059277783453	0.0240810312985407	0.243578225444122	0.316915354404608	11328	58522	8988	6977	3819	1858	1015	265	349	233	107	59	32	6	50080	52091	55249	57210	58053	58803	10433	10549	10675	10723	10750	10776
C3_CANCER	60_70	FinnGen	K11_GULC	1.28130151974923	0.222277159181073	0.0755621233335109	0.593918041562215	0.00397393133757896	0.14485800572712	0.151582228121315	0.204638416315649	0.267660653182526	0.236160600169776	0.301832817312975	0.208807069473789	2.84281897809996e-17	0.277392870365053	0.777709128830562	0.0119069370684491	0.989495354130091	0.487844707345425	897	66164	610	486	322	236	170	99	97	62	51	47	33	23	56576	56700	56864	56950	57016	57087	9778	9813	9824	9828	9842	9852
C3_CANCER	60_70	FinnGen	K11_HERING	-0.243097931017527	-0.148686050424145	-0.193941447542425	-0.311794666658114	-0.21412381474125	-0.00668638436979415	0.157047200056599	0.115025467764798	0.13336747064955	0.15888052452816	0.14362045390354	0.0787692516227248	0.121639367561921	0.196137012902162	0.145894041120112	0.0497104229536216	0.13598760509417	0.932352247303343	3428	67895	2317	2034	1472	1106	812	488	209	213	205	196	177	165	58762	59045	59607	59973	60267	60591	10035	10031	10039	10048	10067	10079
C3_CANCER	60_70	FinnGen	K11_HERNIA	0.0608248162945266	-0.045693380505828	-0.121726975851235	-0.266436209390488	-0.12511600986527	-0.107055734799071	0.108952628925938	0.0895928970279186	0.106428491243329	0.129928852933278	0.115551779997997	0.0721245379486617	0.576661079193122	0.610043618554659	0.252729712618042	0.0403028382615744	0.278910489878179	0.13772463282116	5904	68809	3985	3474	2455	1775	1306	812	357	332	289	256	226	197	60051	60562	61581	62261	62730	63224	10320	10345	10388	10421	10451	10480
C3_CANCER	60_70	FinnGen	K11_IBD	0.186195910926486	0.115148222312452	0.35325666814664	0.310117513488931	-0.586187129562539	-0.0105114013537704	0.333690772136683	0.267609136334834	0.277660301406865	0.33359235579493	0.500162822278488	0.223801510592483	0.576851628187425	0.666988268966543	0.203280022586826	0.352562608673712	0.241200024705183	0.962539116266305	620	79055	402	354	238	168	125	89	39	38	36	27	21	20	67158	67206	67322	67392	67435	67471	12076	12077	12079	12088	12094	12095
C3_CANCER	60_70	FinnGen	K11_IBS	-0.0930860530941263	-0.46691578540324	0.528807793653903	-0.493106108164846	-0.0307537315778241	-0.400672661742404	0.354004595705457	0.35394005861486	0.258722402130431	0.500263318877755	0.378273657759548	0.301823826536253	0.792587931590101	0.187104090183993	0.0409614886117517	0.324283730000578	0.935203199074592	0.184341661984595	878	60915	632	489	307	214	153	110	29	22	29	18	17	11	52356	52499	52681	52774	52835	52878	8776	8783	8776	8787	8788	8794
C3_CANCER	60_70	FinnGen	K11_ILEUS	1.72957977898655	0.46825438620596	-0.136201488780743	-1.04981882227134	-0.119464492768573	-0.348148300330131	0.135823784810129	0.209054020744952	0.353877634266606	0.707265278221361	0.408494047590594	0.316424987988638	3.82728953285624e-37	0.0250991908214094	0.700324094699362	0.137719988630129	0.769941819185702	0.27122086055807	786	61509	545	426	273	163	120	78	89	37	22	15	13	10	52586	52705	52858	52968	53011	53053	9075	9127	9142	9149	9151	9154
C3_CANCER	60_70	FinnGen	K11_INTESTOTH	0.715275308534748	0.0203620896494772	0.0760320546777341	0.0705119186694807	-0.0872373031655439	-0.133030675040658	0.0746195515483287	0.0872542589073224	0.104123266895213	0.12391024480015	0.127723334692638	0.0834149182787066	9.18963164214522e-22	0.815477993144037	0.465260633778595	0.569317860941243	0.494595634025661	0.110755456295098	7762	65069	5632	4404	2692	1771	1273	819	459	308	254	209	180	146	56607	57835	59547	60468	60966	61420	10133	10284	10338	10383	10412	10446
C3_CANCER	60_70	FinnGen	K11_LICHEN_PLANUS_WIDE	-0.103833602102229	-0.0387301117540256	-0.0837843561789447	0.311252508382904	-0.501883161815545	-0.398717886980134	0.316633473715215	0.258599005867548	0.333616339703527	0.333624289015975	0.500162502613061	0.37812349090814	0.742964621024495	0.880946876274082	0.801705990188765	0.350849301167173	0.315648516046777	0.29167019750445	995	79745	771	604	338	209	141	81	31	27	22	17	10	7	67756	67923	68189	68318	68386	68446	12182	12186	12191	12196	12203	12206
C3_CANCER	60_70	FinnGen	K11_LIP_ORAL_MUCOSA	0.618299421672647	-0.170430960968164	0.291122753725771	-0.0923547063542328	0.512113916819655	0.0801347149365075	0.277874424711664	0.333714245786163	0.333748971956271	0.500256080059924	0.378313283121381	0.301777100162548	0.0260742747434623	0.609554644219538	0.38305531804182	0.853531129435549	0.175839510955851	0.790591397374796	631	55612	436	360	230	138	91	66	33	22	20	17	17	11	46053	46129	46259	46351	46398	46423	9721	9732	9734	9737	9737	9743
C3_CANCER	60_70	FinnGen	K11_LIVER	0.943326193586974	0.0531285486665611	0.320110956911491	0.29748914902931	-0.252862465362039	-0.00697909752147777	0.156912085243829	0.204584421947297	0.224014683915368	0.277658778944843	0.353779828498303	0.235920195755403	1.83459303651637e-09	0.795102831010042	0.153011965698101	0.283980656265987	0.474766448139254	0.97640006163157	1358	78703	992	733	447	275	195	127	91	56	44	31	24	18	66986	67245	67531	67703	67783	67851	11992	12027	12039	12052	12059	12065
C3_CANCER	60_70	FinnGen	K11_OESSTODUO	0.857291783905263	0.0347199344732885	-0.00511127309830616	0.0934474820113388	-0.0236862884965347	-0.0695801620293905	0.0733617390141533	0.0875132589124477	0.105187542323122	0.11553928178602	0.115464897728063	0.0785409508505334	1.5062595512891e-31	0.691559839405534	0.961244445194317	0.418633627405594	0.837463967599687	0.375666382034102	6862	68503	4655	3871	2639	1886	1396	942	463	335	283	250	205	165	59677	60461	61693	62446	62936	63390	10570	10698	10750	10783	10828	10868
C3_CANCER	60_70	FinnGen	K11_OESULC	0.73380491239871	-0.278769584540815	0.357249307065065	-0.746866848751816	0.032279021260628	-0.307934838620437	0.33374413218369	0.408517044027126	0.353859151964439	0.707261419014458	0.447433181532534	0.408414097922956	0.0278989008867965	0.494989841254539	0.312696305839096	0.290968996309194	0.942488374438914	0.450863029183552	321	65657	218	195	134	102	75	52	26	22	18	10	10	6	56100	56123	56184	56216	56243	56266	9634	9638	9642	9650	9650	9654
C3_CANCER	60_70	FinnGen	K11_ORAL	0.00340856652050343	-0.191089553043828	-0.369737396439957	-0.313496998949023	-0.137929992198203	-0.0268522270992695	0.0785551524870837	0.0725817434894491	0.104180128969709	0.132124152210812	0.133221601986126	0.114529117844387	0.965390055879893	0.00846967750401518	0.000386667215761236	0.0176564209724605	0.300508968373271	0.814629712275381	14097	59480	10706	8601	5032	2752	1699	732	492	353	209	153	113	77	51555	53660	57229	59509	60562	61529	10824	10963	11107	11163	11203	11239
C3_CANCER	60_70	FinnGen	K11_OTHANRECT	0.82264317302859	0.325928966291201	0.0469059343660013	-0.0213731577705148	-0.313968629972613	-0.162254648045624	0.189717601095897	0.200589816005601	0.267686230307978	0.333666902400697	0.378239485982071	0.229693692578849	1.45002803846315e-05	0.104193882713379	0.860901036874273	0.948926136303982	0.406494155731177	0.479942063651567	1032	61420	737	589	393	255	173	120	73	48	36	29	25	19	52673	52821	53017	53155	53237	53290	8969	8994	9006	9013	9017	9023
C3_CANCER	60_70	FinnGen	K11_OTHDIG	1.17830477117726	0.342852749995669	0.240704580818319	-0.0258714408431207	-0.0555179060428886	0.214908951226242	0.117188287710133	0.146483025233189	0.189441592606398	0.258531953007442	0.258506682999669	0.164734680551966	8.74991033892483e-24	0.0192546892137957	0.203870811754368	0.920288296867041	0.829951391839463	0.192037180985599	1759	78541	1221	932	602	410	298	190	160	96	69	51	44	37	67086	67375	67705	67897	68009	68117	11833	11897	11924	11942	11949	11956
C3_CANCER	60_70	FinnGen	K11_OTHDISDIG	1.33447605206923	0.453186664007687	0.564691205819307	0.182910213295273	-0.146984152656225	0.0691098756512052	0.126858075621879	0.164950266283281	0.200449887068298	0.301809517180443	0.353783680727596	0.258398360142541	7.02892985461531e-26	0.0060067267177883	0.00484565528631078	0.544484729904866	0.677802740557181	0.789119029373888	1206	78377	861	641	379	243	170	96	131	74	47	28	22	15	66844	67064	67326	67462	67535	67609	11747	11804	11831	11850	11856	11863
C3_CANCER	60_70	FinnGen	K11_OTHDISOES	0.669047877778963	0.141765606051141	0.0161163284815587	0.302616754346705	0.0030524951115914	0.228557049950771	0.378314171981244	0.378254619559846	0.447474841392762	0.447458123347419	0.500195142124407	0.277572673156464	0.0769776768717637	0.707817522655121	0.971269468155054	0.498849021653976	0.995130853142861	0.410272963060498	293	65624	189	159	115	88	62	40	23	18	20	17	15	13	56079	56109	56153	56180	56206	56228	9626	9631	9629	9632	9634	9636
C3_CANCER	60_70	FinnGen	K11_OTHENTERCOL	0.888531978313307	-0.0416398341622029	-0.794661980256967	-0.190662567366414	-1.70479277284413	-0.0129709825366053	0.24298482962627	0.31651141155065	0.577513219272089	0.500199689430448	1.00008676048771	0.277528239022387	0.000255444749721978	0.895333343327954	0.168819601211374	0.703074954846803	0.0882606762478618	0.962722423744368	616	77907	439	334	214	147	113	76	31	18	12	13	11	13	66205	66310	66430	66497	66531	66568	11848	11861	11867	11866	11868	11866
C3_CANCER	60_70	FinnGen	K11_OTHFUNC	0.430468635910865	-0.14697931014245	0.0874123018649468	-0.00927492837411232	-0.213044858003424	0.121028537422993	0.183306939625045	0.209061422986052	0.243004610273795	0.316583922593833	0.353852188991405	0.229823569173279	0.0188568523050794	0.482028534757217	0.719060585988353	0.976627797137213	0.547125529145747	0.598460977702975	1582	62061	1219	940	527	319	210	114	77	52	37	28	22	19	53212	53491	53904	54112	54221	54317	9135	9160	9175	9184	9190	9193
C3_CANCER	60_70	FinnGen	K11_OTHGASTR	0.792627332335789	0.388267447572972	0.211592077903986	0.0172286531508408	0.416124721086044	0.37636435375616	0.193082559498681	0.18952474388743	0.258610284872756	0.333659800055718	0.258570698098711	0.18601231915827	4.04102738719445e-05	0.0404976006599753	0.413249302765241	0.958819221595984	0.10754492987709	0.0430391092659688	951	65921	657	533	351	235	175	111	78	59	45	41	37	29	56415	56539	56721	56837	56897	56961	9722	9741	9755	9759	9763	9771
C3_CANCER	60_70	FinnGen	K11_OTHILEUS	1.96412835032129	0.362057902365147	0.211703941764523	-0.680975461305155	0.0314748621662016	-0.352972984794345	0.143787406736012	0.267689476589696	0.3538805456203	0.707270043317006	0.44743600694987	0.378123732229123	1.76111966607185e-42	0.176206002075521	0.549682738193043	0.33563664277709	0.943919108607312	0.350569403342099	553	61307	375	281	183	114	88	56	74	26	17	10	9	7	52407	52501	52599	52668	52694	52726	9004	9052	9061	9068	9069	9071
C3_CANCER	60_70	FinnGen	K11_PARODON_PERIAPIC_CHRONIC	0.337789629235327	-0.0590872991701665	-0.330599279930052	-0.061199301178586	-0.221692692932038	0.0679641738157921	0.277912125709798	0.289098641213969	0.447487798289565	0.500236315853117	0.577557038890612	0.40843716176616	0.224192675280825	0.838052993271089	0.460034837940221	0.902629136599294	0.701092933382854	0.867841730636519	745	55663	559	446	231	134	88	51	31	22	15	11	8	6	46029	46142	46357	46454	46500	46537	9789	9798	9805	9809	9812	9814
C3_CANCER	60_70	FinnGen	K11_PERITON	1.26416830422686	0.817189700174177	1.19438080502928	0.0630482894244341	0.295099441152828	0.286109957378404	0.316543590630459	0.333591250733513	0.333594483047918	0.707269977272882	0.57748750868878	0.378106850991322	6.50604217826881e-05	0.0142985740866563	0.000343150822906841	0.928968127436554	0.609347026040835	0.449235156692695	256	80588	174	111	71	48	37	27	27	19	15	8	8	7	68438	68501	68541	68564	68575	68585	12205	12213	12217	12224	12224	12225
C3_CANCER	60_70	FinnGen	K11_PULPITIS_1	-0.0744446745135618	-0.302247843713097	-0.368105956041356	-0.274760960838594	-0.570109153154834	-0.228523370745404	0.0915550707554404	0.0837404348525376	0.111400252178438	0.138172994278946	0.186238083691932	0.27759778281991	0.416152921367272	0.000306975030423908	0.000951952792657846	0.0467532511989931	0.00220463127667241	0.410384282080076	11372	64634	8277	6933	4315	2541	1584	417	359	261	154	90	40	13	56023	57367	59985	61759	62716	63883	11347	11445	11552	11616	11666	11693
C3_CANCER	60_70	FinnGen	K11_PULPITIS_2	-0.00676347774490471	-0.224115199656371	-0.257145876971586	-0.414641650777669	-0.376773428245867	-0.559526682192248	0.0719410230657289	0.0630849991742964	0.0771462771919895	0.101710555694055	0.111471205172893	0.25033868666589	0.925097876572734	0.000381457068863568	0.000858455799998821	4.56827868874371e-05	0.000724840441202184	0.0254121783195271	17941	51626	12409	10807	7656	5104	3537	1056	681	520	320	183	94	16	46076	47678	50829	53381	54948	57429	10401	10562	10762	10899	10988	11066
C3_CANCER	60_70	FinnGen	K11_PULPITIS_4	-0.0742975137437703	-0.309042538688715	-0.356781511725026	-0.275996917489594	-0.572665612531037	-0.265196501657588	0.0915562081298476	0.0840186296395226	0.110739534816634	0.1381727660452	0.186238961790132	0.277597239335908	0.417080782020201	0.000234828607808186	0.0012738449641846	0.0457733942440815	0.00210575308697847	0.33941169506481	11379	64618	8279	6934	4318	2543	1587	420	359	261	155	90	40	13	56014	57359	59975	61750	62706	63873	11345	11443	11549	11614	11664	11691
C3_CANCER	60_70	FinnGen	K11_PULP_PERIAPICAL	0.286371327795565	-0.174571309379804	-0.362231050054886	0.140294629580499	-0.0998724691370407	-0.00187562828403378	0.218998081352582	0.229984407876441	0.333702264325573	0.316620927465212	0.353882934627411	0.267550838455969	0.190994394410771	0.447818369956786	0.27770392208202	0.6576936413544	0.777775631044526	0.994406586051269	1319	55846	957	797	419	256	190	122	54	38	33	29	20	14	46301	46461	46839	47002	47068	47136	9853	9869	9874	9878	9887	9893
C3_CANCER	60_70	FinnGen	K11_PULP_PERIAPICAL_INCLAVO	-0.0717275614162557	-0.285456971241478	-0.389303507413314	-0.272872352123481	-0.537622090521245	-0.121255766655244	0.0915571674029487	0.0831968652046675	0.112763040559857	0.138176896203558	0.183127652263144	0.258461198399663	0.433381507003831	0.000601133439883811	0.000555616331075189	0.0482903417126167	0.00332712584632202	0.638966029474653	11348	64467	8259	6915	4301	2535	1582	416	359	262	154	93	43	15	55879	57223	59837	61603	62556	63722	11318	11415	11523	11584	11634	11662
C3_CANCER	60_70	FinnGen	K11_REFLUX	0.432738439761601	-0.113600674303476	0.0923580463921575	-0.0623521650028364	-0.357714237403064	-0.296509115419351	0.13340378247457	0.142176096059242	0.151450356800695	0.18624694201401	0.204588063274051	0.134082254016268	0.00117936444169174	0.424282363162558	0.541978471352889	0.737789372563381	0.0803842435427513	0.0270083465084026	3219	66481	2207	1839	1215	885	672	468	163	130	107	87	68	56	57429	57797	58421	58751	58964	59168	9901	9934	9957	9977	9996	10008
C3_CANCER	60_70	FinnGen	K11_SALIVARY	0.564706981741237	-0.145676533096136	-0.125307964790858	-0.316124826535043	-0.110219152390998	-0.178161981517933	0.302064692449196	0.353943588543589	0.408588331702457	0.500258794566922	0.408555687229465	0.277668854196686	0.0615546460730414	0.680646400774604	0.759083050806393	0.527437469931462	0.787331395062683	0.521110374681013	619	55563	404	331	233	170	143	105	29	21	21	18	17	13	46047	46120	46218	46281	46308	46346	9702	9710	9710	9713	9714	9718
C3_CANCER	60_70	FinnGen	K11_STRICTURE	1.81015326805343	0.367263398483849	-0.168894386849422	-0.196144283456355	-0.497585013827823	-0.483643066347374	0.122096676510715	0.208922973245892	0.353795728885399	0.447404919120959	0.500154239398427	0.353690382343356	1.00120949464227e-49	0.078766396238888	0.633092797329202	0.661093160132546	0.319802835443044	0.171493906258521	888	79721	621	482	284	174	124	86	102	36	20	14	10	8	67871	68010	68208	68318	68368	68406	12015	12081	12097	12103	12107	12109
C3_CANCER	60_70	FinnGen	K11_ULCER	0.310682352787787	0.136557493782492	-0.0414626695417591	0.310430003507056	0.0399689006212592	-0.0726921345098965	0.353908362364886	0.301840422898849	0.378201202447101	0.378206287816295	0.408461696616557	0.25838054289943	0.380019150027934	0.650969186575331	0.912701828283317	0.411762785754939	0.922049608041635	0.778451554871975	490	77653	315	275	188	127	97	76	32	30	26	24	20	15	66033	66073	66160	66221	66251	66272	11763	11765	11769	11771	11775	11780
C3_CANCER	60_70	FinnGen	K11_UMBHER	0.468204512516955	-0.230461426603678	0.0687508164863487	-0.00167314881598269	0.0111890312700448	-0.197468629578679	0.218907588305253	0.250503564568986	0.250505489417981	0.301899538185658	0.289073488289859	0.229699092835389	0.0324500327281141	0.357576624346205	0.783740096269187	0.995578089379109	0.969124368164203	0.38996326973803	1029	66746	660	566	391	272	198	135	64	48	46	33	27	19	57431	57525	57700	57819	57893	57956	9620	9636	9638	9651	9657	9665
C3_CANCER	60_70	FinnGen	K11_VENTHER	-0.923999868684846	0.474266856596516	-0.0875227613586035	0.0781800489161027	0.209552297443828	-0.301636545714143	0.500253909108275	0.196675988692785	0.301873258540406	0.316563322895996	0.289006720995051	0.267481740762321	0.0647381890116597	0.0158908823018287	0.771868149186015	0.804935340782397	0.468404430205346	0.259450765263764	810	66873	538	461	325	234	173	108	50	55	39	33	24	14	57402	57479	57615	57706	57767	57832	9693	9688	9704	9710	9719	9729
C3_CANCER	60_70	FinnGen	KNEE_ARTHROSIS	-0.21024101471645	-0.095652723845328	-0.00721867471319379	-0.0128627706903233	-0.119458757312353	-0.119940871555937	0.132398766393919	0.100207982091102	0.11082758836394	0.124041725023742	0.119572362372853	0.0760212736917235	0.112300389670463	0.339809379187631	0.948067090176247	0.917409705552389	0.317770516461445	0.114628172958663	6315	56695	4215	3536	2443	1836	1470	1039	291	279	255	241	216	177	49294	49973	51066	51673	52039	52470	9210	9222	9246	9260	9285	9324
C3_CANCER	60_70	FinnGen	KRA_PSY_ALCOH	0.200835611276479	-0.246170582325189	0.273192647584961	0.00542422975459864	0.0240544868399822	0.0943791873653129	0.353942372832213	0.35385046280432	0.333646000346598	0.447440246124496	0.447419793785139	0.301674634506629	0.570425736662864	0.486622363008074	0.412894882716278	0.990327639928125	0.957124244179244	0.754393926132865	495	80300	335	285	187	124	86	46	26	23	21	17	14	11	68222	68272	68370	68433	68471	68511	12212	12215	12217	12221	12224	12227
C3_CANCER	60_70	FinnGen	KRA_PSY_ALCOH_EXMORE	0.164193074858659	-0.289204689430347	0.226746919040468	-0.0398247645184212	-0.0244620226166478	0.000119922230451909	0.354062718627834	0.353943905256817	0.333744437341276	0.447511965580164	0.447485838175321	0.301736203348074	0.642833975105764	0.413875925434364	0.496882650001993	0.929088659237873	0.956404981019016	0.999682888256044	495	60178	335	285	187	124	86	46	26	23	21	17	14	11	51308	51358	51456	51519	51557	51597	9004	9007	9009	9013	9016	9019
C3_CANCER	60_70	FinnGen	KRA_PSY_ANXIETY	0.388657080448034	-0.0784496257107803	0.0235247854609894	-0.243313631326032	-0.336383994942949	-0.25950867497766	0.200681882199744	0.204673369565308	0.229929718731207	0.289068415570124	0.267635429770402	0.174443608462628	0.0527841716442339	0.701503413175025	0.918508284766085	0.399946706074926	0.208799289310752	0.136846788460088	1904	75522	1128	953	672	500	441	382	65	54	55	43	42	33	64386	64561	64842	65014	65073	65132	11847	11858	11857	11869	11870	11879
C3_CANCER	60_70	FinnGen	KRA_PSY_ANXIETY_EXMORE	0.349762836086468	-0.121519952652718	-0.0195822518721236	-0.285726978492203	-0.38020650434694	-0.323963898672124	0.200819267342212	0.204787354763936	0.230036398281114	0.289149735064271	0.267713490757015	0.174523590625512	0.0815645111114692	0.552916310653414	0.932160620938746	0.323072979999921	0.155549675909603	0.0634142722556583	1904	60588	1128	953	672	500	441	382	65	54	55	43	42	33	52099	52274	52555	52727	52786	52845	9200	9211	9210	9222	9223	9232
C3_CANCER	60_70	FinnGen	KRA_PSY_ANYMENTAL	0.300020448394289	-0.044253752544274	-0.119885035258844	-0.0834817926714638	-0.054855591493532	-0.0629366076107305	0.110238017278398	0.105275406391821	0.129968155792233	0.145121719372095	0.128803061396539	0.0820498229555053	0.00649726806700015	0.674221216769266	0.356310307786574	0.565119791879922	0.670189950015572	0.443049680201445	5618	65410	3516	2928	2024	1469	1231	972	254	209	202	187	184	151	56801	57389	58293	58848	59086	59345	10457	10502	10509	10524	10527	10560
C3_CANCER	60_70	FinnGen	KRA_PSY_ANYMENTAL_SUICID_PREG_NERV	0.82394176777928	0.0670681896964477	-0.205108404738652	0.209861343677161	0.175515587011636	0.430863816951317	0.408516467936237	0.447438584082848	0.577591508035671	0.500253251733229	0.447428759365944	0.288874971907451	0.0437046972026302	0.880848544292395	0.72250733537232	0.674843298893169	0.69485425670827	0.135824099030678	295	79763	150	137	113	90	80	67	16	14	15	16	14	12	67713	67726	67750	67773	67783	67796	12179	12181	12180	12179	12181	12183
C3_CANCER	60_70	FinnGen	KRA_PSY_ANYMENTAL_SUICID_PREG_NERV_EXMORE	0.786726247187892	0.030859234468371	-0.235225889327233	0.180234416484146	0.142108300326366	0.374769783869498	0.408599601860709	0.447503798295054	0.577661415692233	0.500328803326204	0.447494658307299	0.288935816925047	0.0541767125678099	0.945022575130397	0.683858354423843	0.718673689624623	0.750815504565269	0.194607336255357	295	60185	150	137	113	90	80	67	16	14	15	16	14	12	51292	51305	51329	51352	51362	51375	9022	9024	9023	9022	9024	9026
C3_CANCER	60_70	FinnGen	KRA_PSY_MOOD	0.139471513181474	-0.158465936799104	0.00630854273894727	-0.150152887141764	-0.01023359737523	-0.149606839216339	0.204824456031146	0.186324848439686	0.189646564452814	0.218792464550313	0.172087861638584	0.107731137703357	0.495914559901511	0.395057142690222	0.973463475459352	0.492536574037523	0.952579924622685	0.164922276533304	2486	73084	1273	1131	900	739	702	646	89	81	93	92	96	87	62604	62746	62977	63138	63175	63231	11604	11612	11600	11601	11597	11606
C3_CANCER	60_70	FinnGen	KRA_PSY_MOOD_EXMORE	0.105558455203666	-0.195393326488031	-0.0286724587210437	-0.184640170645326	-0.0467621606158426	-0.213656384486813	0.204939733534031	0.186435151277858	0.189759623207638	0.218891925368151	0.172192256560668	0.10783622002323	0.606503605501574	0.294615654537143	0.879897748474265	0.398936526231045	0.785953073468312	0.0475571396943695	2486	60754	1273	1131	900	739	702	646	89	81	93	92	96	87	52619	52761	52992	53153	53190	53246	9259	9267	9255	9256	9252	9261
C3_CANCER	60_70	FinnGen	KRA_PSY_SCHIZODEL	0.513044961744998	0.359932645173712	0.159292732349718	0.148801101228313	0.328190109926885	-0.331598978431255	0.378274088921652	0.316531614163452	0.408486772248468	0.447431299501288	0.353786796450893	0.333476225463516	0.175010617404055	0.255490479870485	0.696567518108233	0.739460792004097	0.353589463142948	0.320042440832088	398	78921	241	213	150	118	107	72	26	24	19	19	15	9	67002	67030	67093	67125	67136	67171	12050	12052	12057	12057	12061	12067
C3_CANCER	60_70	FinnGen	KRA_PSY_SCHIZODEL_EXMORE	0.481664290444681	0.323831494307697	0.125146168177135	0.111755736769964	0.287298045027258	-0.40273637600698	0.378359191587507	0.31662044919136	0.408558793956062	0.447493959768525	0.353852688728573	0.333520278810985	0.203005812727165	0.306414219438985	0.759367649590409	0.802790850350683	0.416840829561366	0.227227367526515	398	60266	241	213	150	118	107	72	26	24	19	19	15	9	51366	51394	51457	51489	51500	51535	9031	9033	9038	9038	9042	9048
C3_CANCER	60_70	FinnGen	KRA_PSY_SLEEP_NONORG	0.514202926376904	0.0250098169765697	-0.0580972542762534	-0.543691189794496	-0.380859674409446	0.145278954865454	0.333783202263895	0.378252117855747	0.500223744183833	0.707287797535512	0.577509854729592	0.250208851096291	0.123431296364638	0.94728273643446	0.907539577951531	0.442072214212399	0.50958372176516	0.561489337741403	514	80473	358	277	144	102	71	50	20	13	10	16	18	16	68364	68445	68578	68620	68651	68672	12245	12252	12255	12249	12247	12249
C3_CANCER	60_70	FinnGen	KRA_PSY_SLEEP_NONORG_EXMORE	0.489023327078766	-0.00816526014470025	-0.0959305576013805	-0.58321665116529	-0.426805231193282	0.0487332752303728	0.333916422577099	0.378341146116067	0.500294431494689	0.707342712515119	0.577559768935592	0.250286576606528	0.143055153961767	0.98278159972438	0.847939446921476	0.409645410869092	0.459919023039066	0.845620058267829	514	60200	358	277	144	102	71	50	20	13	10	16	18	16	51297	51378	51511	51553	51584	51605	9039	9046	9049	9043	9041	9043
C3_CANCER	60_70	FinnGen	KRA_PSY_SUBSTANCE	0.382128208375076	0.143494327625943	-0.215042015608661	0.0726794899675866	-0.165183340453977	0.110828491022974	0.163008742659802	0.143564701558766	0.204617130695728	0.209000760780391	0.224008070959802	0.151095731770668	0.0190669668210718	0.317547789101386	0.293282357892535	0.728029828031237	0.460879708310376	0.463254448780195	1988	76290	1314	1140	777	529	396	245	126	103	89	75	61	44	65186	65360	65723	65971	66104	66255	11652	11675	11689	11703	11717	11734
C3_CANCER	60_70	FinnGen	KRA_PSY_SUBSTANCE_EXMORE	0.3470925766237	0.102241470372558	-0.255499216432674	0.032337679976292	-0.210143165170321	0.0332757314134529	0.163167778378841	0.143715318869712	0.204721894857971	0.209104506386951	0.224094143929218	0.151173567682619	0.0334024112194656	0.476826085753045	0.212019802743768	0.877098501364315	0.34837546703225	0.825780760662187	1988	60901	1314	1140	777	529	396	245	126	103	89	75	61	44	52255	52429	52792	53040	53173	53324	9194	9217	9231	9245	9259	9276
C3_CANCER	60_70	FinnGen	L12_ABSCESS_CUT	0.459801134260364	-0.0687564508964572	-0.0130700386077021	0.0198279970372964	-0.684943181022824	-0.226089997234852	0.25860238769067	0.277677777712713	0.353825646965968	0.408482469704311	0.577489475447113	0.333480704930422	0.075399987867324	0.804434343704206	0.970533478869044	0.961285383333106	0.235594493406588	0.497790555630589	775	77441	550	459	263	166	122	82	39	25	17	13	10	9	65833	65924	66120	66217	66261	66301	11794	11808	11816	11820	11823	11824
C3_CANCER	60_70	FinnGen	L12_ACTINKERA	0.845203056004919	0.619636575623488	0.786190290137598	-0.0304156695049414	0.355132086989701	0.530498511492915	0.183121934827391	0.18305552620841	0.250359794734525	0.500185950939038	0.447398468019129	0.37811008749521	3.92111209545479e-06	0.000711872935492124	0.0016880844525323	0.951511542329289	0.427328553039124	0.160608906216592	929	79714	757	570	238	123	66	32	76	53	27	13	11	7	67826	68013	68345	68460	68517	68551	11984	12007	12033	12047	12049	12053
C3_CANCER	60_70	FinnGen	L12_ALLERGICCONTACT	0.721723290675302	-0.629040933911547	-11.8312761370604	-0.185411097861445	-0.348589630526314	-0.436577258160756	0.37841867588165	0.577578570077787	179.733965358831	0.577561414992109	0.577545075056691	0.408425442354155	0.0564936016179218	0.276109703464266	0.947515877125196	0.748192174243467	0.546128700108222	0.28510226080446	379	72067	231	207	158	121	103	73	13	8	8	9	7	6	61071	61095	61144	61181	61199	61229	11131	11136	11136	11135	11137	11138
C3_CANCER	60_70	FinnGen	L12_ATOPIC	-0.663790304037903	-0.558196371926988	-0.47309255925904	0.150123509876576	-0.109237477118394	-0.0248163278938069	0.378320495174104	0.316580679022612	0.408501359964838	0.378271329810176	0.447442928877587	0.316453059055018	0.0793326546505843	0.0778660615173592	0.246816103853404	0.691465341323509	0.80712453958202	0.937493766240057	1234	72312	935	726	349	221	137	96	30	25	18	15	13	10	61390	61599	61976	62104	62188	62229	11191	11196	11203	11206	11208	11211
C3_CANCER	60_70	FinnGen	L12_CELLULITIS	0.210462773594353	0.511340140150976	-0.840861074986568	0.389011233545875	0.924572668348159	-0.120722632255184	0.316599436628639	0.236120886312643	0.577521273652472	0.378236156089521	0.301804248849335	0.333479646793745	0.506203743702507	0.0303428195194207	0.145397358213514	0.303720474604292	0.00218775465494391	0.717345307610003	658	77434	463	363	206	126	79	59	36	28	20	23	18	9	65773	65873	66030	66110	66157	66177	11820	11828	11836	11833	11838	11847
C3_CANCER	60_70	FinnGen	L12_CORNSANDCALLOS	-0.0558378687139703	-0.484401341040726	0.733078568704336	0.613532404804988	-0.663061133973838	0.410010895356401	0.707278161536633	0.707251763719816	0.44743221772177	0.577527518716753	1.00009357169059	0.37809514439806	0.937074352277541	0.49340291429539	0.101335659226422	0.288079931020704	0.5073311330314	0.278182184664147	176	75043	121	105	68	49	35	22	9	9	12	8	6	7	63779	63795	63832	63851	63865	63878	11310	11310	11307	11311	11313	11312
C3_CANCER	60_70	FinnGen	L12_DERMATITISECZEMA	-0.00794673800043739	-0.242434123899164	-0.0427892934691991	-0.206355277446391	0.0611985995669415	-0.240812212102094	0.149830113827491	0.14210152914524	0.158702742103143	0.204589380816195	0.174574152673984	0.140411249718251	0.957701373182198	0.0879963992675333	0.787453290254062	0.313151433468085	0.725918965640405	0.0863361930575181	3911	73487	2811	2269	1327	908	647	459	157	125	101	80	71	51	62868	63410	64352	64771	65032	65220	11562	11594	11618	11639	11648	11668
C3_CANCER	60_70	FinnGen	L12_DERMATITISNAS	0.0112106636080366	-0.13237204531721	0.190039697010749	-0.271449302961193	0.0488809333499091	-0.172139845988511	0.189575892023297	0.169600458745991	0.177315753181662	0.258575584036672	0.213608272541679	0.17437643558569	0.952844189726796	0.435100487859564	0.283828438090829	0.293816024466571	0.818997583401433	0.323557450719739	2357	72989	1649	1353	831	592	439	298	105	86	71	51	47	33	62175	62471	62993	63232	63385	63526	11417	11436	11451	11471	11475	11489
C3_CANCER	60_70	FinnGen	L12_DERM_NAS	0.188033760696503	-0.166354732392276	0.222389991583085	-0.110544604397874	-0.133107834838456	-0.157716152698877	0.20057801580734	0.196611733608859	0.200480235243681	0.277711933143157	0.277676137911516	0.213458096274103	0.348522261788371	0.397492578584072	0.267306664882507	0.690589694963004	0.631679979483044	0.45999058060986	1817	72792	1271	1042	653	453	333	220	84	64	51	36	30	22	61902	62131	62520	62720	62840	62953	11352	11372	11385	11400	11406	11414
C3_CANCER	60_70	FinnGen	L12_DISORDSKINAPPENDIX	-0.0986488057253361	0.39921951388628	-0.0752155217689962	0.196787482363033	0.252331048161101	0.274118401570058	0.267674587442037	0.180154067090305	0.277691293050127	0.277680074808677	0.250338403932424	0.17705212313574	0.712470588026929	0.0266922239845765	0.786498549698757	0.478520470303119	0.313473760284374	0.121565581149238	1378	78506	958	755	420	294	238	165	68	65	49	49	44	32	66810	67013	67348	67474	67530	67603	12048	12051	12067	12067	12072	12084
C3_CANCER	60_70	FinnGen	L12_FOLLICULARCYST	0.122633141954456	0.567486293605266	0.391493635179221	0.150321652915352	0.358500331860369	0.372444983712039	0.353876076173425	0.236110808445202	0.316524706713038	0.408476893029724	0.333587989060922	0.258407168120061	0.72893496130348	0.0162401021809408	0.216142714874091	0.71286929805074	0.282518032033758	0.149496961435519	591	78307	395	321	194	133	116	77	42	39	25	21	21	15	66485	66559	66686	66747	66764	66803	11976	11979	11993	11997	11997	12003
C3_CANCER	60_70	FinnGen	L12_INFECT_DERM	-0.0462550506063238	0.360302438135196	0.29345987526654	-0.467763640101505	0.690521811092714	-0.183673969954125	0.447479312911636	0.28905042112986	0.353834682815661	0.577520738419809	0.301798676004823	0.333487090888043	0.917670892426501	0.212579507942551	0.406895064821418	0.417968198627832	0.0221362784058526	0.581792822031056	423	72170	268	241	161	123	102	67	30	29	22	17	18	9	61127	61154	61234	61272	61293	61328	11168	11169	11176	11181	11180	11189
C3_CANCER	60_70	FinnGen	L12_INFECT_SKIN	0.542376014673224	0.201614701737207	-0.197889767084625	0.263190866566102	0.186997047548165	-0.131007102550585	0.16729080836807	0.164949646365024	0.258562225461595	0.242921086411926	0.250323923828859	0.196349051025225	0.00118646196460518	0.221601649863503	0.444065073927948	0.278612357000592	0.455051319627886	0.504634581936839	1710	77900	1191	987	557	345	256	182	101	70	50	47	35	26	66352	66556	66986	67198	67287	67361	11966	11997	12017	12020	12032	12041
C3_CANCER	60_70	FinnGen	L12_LICHENPLANUS	0.118933272229681	0.0101018087738977	-0.121602440200173	0.500854700734729	-0.596697045228363	-0.387396110619991	0.408590174099703	0.333646924905058	0.408478497957734	0.353831647526178	0.577493592690681	0.378127311464998	0.77098855522614	0.97584618532877	0.765935149404928	0.156916977113457	0.301485468846341	0.305593327915803	498	77770	347	297	213	145	107	75	20	19	17	15	9	7	65983	66033	66117	66185	66223	66255	11918	11919	11921	11923	11929	11931
C3_CANCER	60_70	FinnGen	L12_LICHENPLANUS_INCLAVO	0.127619579097193	-0.0105416112697348	-0.399157258300173	0.365193461420464	-0.468604094989833	-0.397373692678135	0.316653122717113	0.277720505587814	0.408471942391493	0.333618805886573	0.500161225258955	0.378123232805163	0.686928777783698	0.969721466681116	0.328471994517052	0.273673107658078	0.348806869318594	0.29329967678478	792	79962	599	478	290	194	132	80	29	24	19	17	10	7	67942	68063	68251	68347	68409	68461	12184	12189	12194	12196	12203	12206
C3_CANCER	60_70	FinnGen	L12_NAILDIS	-0.769878394744331	0.62091200494288	-10.8962234866253	0.0853188542785227	0.558341710570872	0.455143172664925	1.00011362969496	0.408576445865241	153.856005745868	0.707246923179506	0.500185396622661	0.378139988641444	0.441423924573617	0.128587388487569	0.943540283882331	0.903980008986318	0.264306786126638	0.228730023383083	207	78164	135	120	71	48	42	30	10	14	11	12	10	7	66302	66317	66366	66389	66395	66407	11924	11920	11923	11922	11924	11927
C3_CANCER	60_70	FinnGen	L12_NONIONRADISKIN	0.79698234262083	0.566158986509125	0.678850917449448	-0.201642987144565	0.186231765771025	0.372739039921663	0.183119133339441	0.183052545563482	0.250357704753564	0.50018902614951	0.447401962003277	0.353707747649567	1.34740451721483e-05	0.00198226353836701	0.00669746985311031	0.686849966821969	0.677225932506709	0.291972143140071	986	79734	799	602	265	149	82	41	75	53	27	13	11	8	67856	68053	68390	68506	68573	68614	11990	12012	12038	12052	12054	12057
C3_CANCER	60_70	FinnGen	L12_OTHERCONTACT	-0.232445650849119	-0.163049079721323	0.597290922183928	-0.661334707171311	-0.322933227195721	0.0477490972604358	1.00022421724161	0.707323958913	0.500246369269212	1.00011043525067	0.707232933541445	0.31638421044086	0.81623236266318	0.817691282383815	0.232480503735286	0.508444511312613	0.64794773348419	0.880037845539243	153	72022	75	69	64	54	48	40	8	8	9	9	9	10	60963	60969	60974	60984	60990	60998	11129	11129	11128	11128	11128	11127
C3_CANCER	60_70	FinnGen	L12_OTHERSKINSUBCUTIS	0.414003772632232	0.0173274433500206	0.0907408583012085	-0.15196593563249	-0.176980401158613	0.0601623487891449	0.136882891855204	0.146512305659805	0.183069426188763	0.250367706921435	0.250349022017705	0.169380389419137	0.00249035652970896	0.905856793566727	0.620131743828718	0.543870162647364	0.479607082630585	0.722446688499791	2925	76644	2247	1716	880	566	394	217	134	102	73	53	45	35	65382	65913	66749	67063	67235	67412	11806	11838	11867	11887	11895	11905
C3_CANCER	60_70	FinnGen	L12_PAPULOSQUAMOUS	0.0502917734563395	-0.0579546313114431	0.425242821813931	0.320715046139004	-0.355567575050632	-0.124388953944606	0.243055630874592	0.204598335600987	0.186199035470806	0.22402299594356	0.2889532283941	0.179868537424894	0.836076506498275	0.776977137450964	0.0223828251988808	0.152253568113171	0.218496162991291	0.489216943056998	1437	78015	951	803	557	415	336	217	69	69	67	50	37	31	66431	66579	66825	66967	67046	67165	12001	12001	12003	12020	12033	12039
C3_CANCER	60_70	FinnGen	L12_PSORIASIS	-0.169824642311945	-0.0148531100686136	0.653686367095263	0.141998668231758	-0.16930927391357	-0.149493238571662	0.333728063519378	0.25039805458525	0.208996713468729	0.301832549465654	0.3164839978006	0.2184241671813	0.610842419702534	0.952698829944961	0.00176158841070194	0.638029891682073	0.592670974501908	0.493711810940756	928	77841	599	500	339	269	231	142	48	51	49	33	26	21	66183	66282	66443	66513	66551	66640	11939	11936	11938	11954	11961	11966
C3_CANCER	60_70	FinnGen	L12_PSORI_ARTHRO	-1.07283972861377	0.22359993038359	0.566072230030329	-1.25011987012712	-0.00608547533328081	0.039020396308923	1.00013816003007	0.408511488062413	0.378217051486173	1.00007508882151	0.500165257689298	0.316371777305112	0.28340954391124	0.58413633620631	0.134474936657285	0.211290047124765	0.990292434460875	0.90184011655514	283	77673	168	147	115	99	77	47	14	16	13	9	11	10	65883	65904	65936	65952	65974	66004	11891	11889	11892	11896	11894	11895
C3_CANCER	60_70	FinnGen	L12_PSORI_VULG	-0.0643599156194708	0.0332278061405769	0.48251384110441	-0.683778913154224	-0.065714673425481	-0.242254101245149	0.378316864560085	0.289001134847102	0.277717474552713	0.577519101360592	0.37817938360008	0.301667210786542	0.864914412579272	0.908465210172131	0.0823118273507623	0.23641560088535	0.862049460140892	0.421945361137599	606	77789	400	348	224	161	139	93	34	33	28	17	17	11	66051	66103	66227	66290	66312	66358	11910	11911	11916	11927	11927	11933
C3_CANCER	60_70	FinnGen	L12_RADIATIONRELATEDSKIN	0.739248444898771	0.57020802455979	0.685778328494776	-0.271919280497683	0.106934493956005	0.408564302265929	0.186228663136782	0.180089506528634	0.242900316842513	0.500182304232132	0.447397654550555	0.288836249471004	7.20012669311357e-05	0.00154419124276621	0.00475333755452385	0.586688990857789	0.811094395943097	0.157209634188085	1019	79747	820	616	278	158	86	46	76	55	29	14	13	12	67876	68080	68418	68538	68610	68650	11994	12015	12041	12056	12057	12058
C3_CANCER	60_70	FinnGen	L12_ROSACEA	0.161071204192035	0.429243136292762	-0.932363489667279	0.372194108878423	-0.832726021320161	0.473606475491747	0.447486928388455	0.378273005819536	1.0001092413516	0.577538280801804	1.00009754769303	0.3781943310838	0.718887392188752	0.256482471138264	0.351201322702206	0.519284160167929	0.405045085448321	0.210466622507836	397	78214	299	207	84	67	49	36	15	12	7	10	8	7	66357	66449	66572	66589	66607	66620	11940	11943	11948	11945	11947	11948
C3_CANCER	60_70	FinnGen	L12_ROSACEANAS	0.56038300809195	0.536318365373559	-10.8738696823846	0.564946255367293	-0.689517355715477	0.456304034341981	0.447480780145707	0.408527308044852	160.211043706682	0.577551449329275	1.0001019814798	0.408459767349404	0.210458267633162	0.189247284713705	0.945887400287088	0.327987893237001	0.490541986861991	0.263937306507348	264	78173	186	138	70	56	44	31	13	10	6	9	7	6	66307	66355	66423	66437	66449	66462	11931	11934	11938	11935	11937	11938
C3_CANCER	60_70	FinnGen	L12_SKIN_SUBCUTAN	0.126032156855639	0.0599790450890384	0.0943458697783995	-0.109212029480294	-0.105982313327736	-0.0858459456845093	0.0922569498323298	0.0796863853378266	0.0955965781832823	0.123953018477998	0.118671041181963	0.0785909122576365	0.171907790273086	0.451636976991523	0.323683423772753	0.378276687275761	0.371816228316818	0.274695153830635	9152	62093	6488	5288	3130	2166	1615	1090	426	364	281	217	196	165	53986	55186	57344	58308	58859	59384	10345	10407	10490	10554	10575	10606
C3_CANCER	60_70	FinnGen	L12_URTICARIA	0.112632623933885	-0.020472781956948	-1.9350189441331	-0.944290240714011	0.0564692547466401	-0.362180900237575	0.378296581605325	0.316544140857481	1.00009326052633	0.707247474561279	0.408457760152176	0.316399933444635	0.765904436945162	0.948432039685808	0.0530101169819725	0.18182319766223	0.890042899362429	0.252336206491073	595	78958	393	342	236	166	124	84	20	14	8	12	13	10	67035	67086	67192	67262	67304	67344	12105	12111	12117	12113	12112	12115
C3_CANCER	60_70	FinnGen	L12_URTICARIAERYTHEMA	-0.0389913805285251	0.0843862910371151	-1.09260513644282	-1.24799949837736	-0.270484128109105	-0.277631685077643	0.353889372636664	0.267628856521098	0.577524005181232	0.707245578323264	0.408454339078267	0.250189934753893	0.91226696075679	0.752525622793256	0.0585071968902105	0.0776324539903288	0.507834167199101	0.267135362035165	779	79033	514	432	300	219	165	114	27	21	13	15	17	16	67141	67223	67355	67436	67490	67541	12130	12136	12144	12142	12140	12141
C3_CANCER	60_70	FinnGen	M13_ACHILLESTEND	-0.560227640088236	-0.629073843470913	-0.106011309207726	0.0114229618312595	0.35559872524947	-0.108999162424873	0.707447154455776	0.577634019008974	0.500310883868433	0.500297120030409	0.378286303783493	0.301736720021943	0.428418790412439	0.276130680617843	0.832192172387059	0.981783998581378	0.347204543994931	0.717920563454135	358	54608	214	191	136	111	87	69	12	11	13	16	16	11	45919	45942	45997	46022	46046	46064	8821	8822	8820	8817	8817	8822
C3_CANCER	60_70	FinnGen	M13_ADHCAPSULITIS	0.123885651784163	-0.607599527154057	-0.43072917086415	-0.264830019516627	-0.134222303905478	-0.11885836229583	0.378412275450471	0.40857785973008	0.378316655512086	0.353939135627943	0.28907989056259	0.164771713050333	0.743378410938586	0.13698620925713	0.254894486029714	0.454317792162608	0.642426602308429	0.470693129524966	701	55218	351	318	276	268	244	196	32	31	39	41	40	37	46162	46195	46237	46245	46269	46317	9374	9375	9367	9365	9366	9369
C3_CANCER	60_70	FinnGen	M13_ARTHRITISNAS	0.347976447481348	-0.139872396491867	-0.930593246540607	-0.564730408780568	-0.51113362261493	-0.31015375148814	0.25888675077587	0.27788148069441	0.500299636513982	0.500301649321923	0.44753093788087	0.27767798887743	0.178907602438131	0.614716313287076	0.0628753680052406	0.258990724937522	0.253404525944996	0.264013668871967	872	45431	606	501	299	210	162	122	32	20	15	14	13	13	37868	37973	38175	38264	38312	38352	7797	7809	7814	7815	7816	7816
C3_CANCER	60_70	FinnGen	M13_ARTHROPATHIES	0.0904695209067575	-0.198729562119567	-0.101356502274969	-0.284607617269967	-0.141250715085212	-0.158800036515642	0.0837473140846823	0.075442238602572	0.0806584564309253	0.0958392088460172	0.0797868264023372	0.0483220064358711	0.280022975228305	0.00843370550956523	0.208893637210978	0.00298152272544221	0.0766686303625349	0.00101517108367205	12675	48812	7830	6838	5073	4079	3421	2521	566	525	528	529	515	455	44041	45033	46798	47792	48450	49350	9050	9091	9088	9087	9101	9161
C3_CANCER	60_70	FinnGen	M13_ARTHROSIS	-0.208113425930938	-0.158288297458936	0.00972966650781967	-0.208143349506777	-0.210195119807243	-0.1397650591874	0.104116457931049	0.0809563235764367	0.085748722594492	0.106644235259235	0.0978865064124331	0.0624704218446794	0.0456243323714945	0.0505558345335466	0.909660174487314	0.0509673770881204	0.0317666224991606	0.0252667555418974	10431	48257	6943	5887	4115	3109	2472	1671	449	428	397	355	331	266	42652	43708	45480	46486	47123	47924	8644	8665	8696	8738	8762	8827
C3_CANCER	60_70	FinnGen	M13_ARTHROSIS_INCLAVO	-0.175972286524696	-0.153280672238062	0.0012769706489005	-0.283134191463235	-0.156147994918271	-0.143802224370634	0.08558671768955	0.0692742627192347	0.0760267449409809	0.100630393101302	0.0898824318717591	0.0623211171589645	0.039775765057155	0.026920814123201	0.986599094026763	0.0048989362509772	0.0823435629393192	0.0210303161809738	15096	55859	10685	8846	5513	3938	2980	1803	600	542	462	383	351	266	49768	51607	54940	56515	57473	58650	9902	9960	10040	10119	10151	10236
C3_CANCER	60_70	FinnGen	M13_ARTHROSIS_KNEE	-0.22051102596657	-0.109749571495078	-0.0215288942841861	-0.027066028597848	-0.135224110484135	-0.136429168380596	0.132559878415059	0.10039022549349	0.110989805130696	0.124188366588373	0.119713081409166	0.0761369054424784	0.0962159090858929	0.274292980119657	0.846197948736605	0.827473250770382	0.258658144368123	0.0731501485755627	6315	47004	4215	3536	2443	1836	1470	1039	291	279	255	241	216	177	40520	41199	42292	42899	43265	43696	8293	8305	8329	8343	8368	8407
C3_CANCER	60_70	FinnGen	M13_ARTHROSIS_KNEE_PRIM_ICD10	-0.280382885223863	-0.101174741839935	-0.0310228626206258	0.00695802886949861	-0.137642408585101	-0.0445728994970346	0.14087047775761	0.102480405367161	0.115536574148692	0.128782162185746	0.128723747923179	0.0901321198921597	0.0465513545361492	0.323515496618848	0.788305865269087	0.956911704033088	0.284941142297945	0.620933003829206	5849	70502	4008	3384	2333	1722	1353	909	264	253	218	197	164	125	60758	61382	62433	63044	63413	63857	11321	11332	11367	11388	11421	11460
C3_CANCER	60_70	FinnGen	M13_ARTHROSIS_OTH	-0.274315522618784	-0.311211012684624	-0.0155521401919176	-0.637332416606339	-0.086194345762298	-0.167660327225743	0.205098829946492	0.170030579727037	0.17003337424748	0.25882495914375	0.177554551546649	0.131928088710018	0.181066102522611	0.0672015381700967	0.927122939805808	0.0138007920978789	0.627355220056355	0.203783323263705	3024	45848	1954	1654	1152	840	692	449	103	92	97	80	82	58	38893	39193	39695	40007	40155	40398	7922	7933	7928	7945	7943	7967
C3_CANCER	60_70	FinnGen	M13_ARTHROSIS_POLY	-0.687814224265621	-0.0233646042134094	0.0332901396971989	-0.513339955708626	-0.477886116036954	-0.145923295718997	0.447711634768221	0.268008368537367	0.33398423548305	0.500403414671556	0.447630167240823	0.277940913724607	0.124467645042394	0.930529520078994	0.920601728293372	0.304961245427652	0.285704865527953	0.5995723960677	965	45515	674	555	329	230	177	116	28	27	19	17	16	13	37977	38096	38322	38421	38474	38535	7801	7802	7810	7812	7813	7816
C3_CANCER	60_70	FinnGen	M13_ARTHTROSIS_COX	-0.147697329495489	-0.0516760413536748	0.0776567731552662	-0.291376639674336	-0.94408751880995	-0.175877953047928	0.159088295697041	0.122338411306819	0.14094267272708	0.204754124809004	0.277767382146519	0.139191525404792	0.353200914576023	0.672731309672299	0.581646512590032	0.154719845870274	0.000676717315327788	0.206385136430059	3369	46629	2549	2116	1313	855	583	312	164	146	108	75	59	52	39238	39671	40474	40932	41204	41475	8047	8065	8103	8136	8152	8159
C3_CANCER	60_70	FinnGen	M13_ARTHTROSIS_COX_PRIM_ICD10	-0.135089042722559	0.0178052016107786	0.110544273660819	-0.155771330948172	-0.557803192181121	-0.265391287381984	0.1650051185979	0.12287213468304	0.146449107955434	0.204545459342307	0.250309553820308	0.174380709756385	0.412959837352291	0.884783212391176	0.450350607849142	0.446329395738527	0.0258502912984459	0.128032292221356	3122	76551	2375	1982	1211	780	518	280	161	143	99	68	48	33	65461	65854	66625	67056	67318	67556	11676	11694	11738	11769	11789	11804
C3_CANCER	60_70	FinnGen	M13_BAKERCYST	-1.21350325081407	0.143769611507856	-1.20021111504377	-0.793682000275465	-0.0577008279022718	-0.364319957311875	1.00012956923385	0.408534896804037	1.00009944861215	1.00013350975775	0.707303433578249	0.408395853622712	0.224997547998815	0.724901911677353	0.230103702435904	0.427442279691016	0.934981814773586	0.372352436984602	287	55227	206	168	100	65	44	37	9	9	7	7	7	6	45955	45993	46061	46096	46117	46124	9344	9344	9346	9346	9346	9347
C3_CANCER	60_70	FinnGen	M13_BURSOPATHY	-1.09294034253282	-0.0231723651107936	-1.13901848778612	-1.51081563984062	-0.0116437957737133	-0.193451411266201	0.707312269880945	0.333677420443575	0.707264395509336	1.0001273642496	0.447468083746858	0.288879136205366	0.122297407855652	0.944635084568938	0.107298251632046	0.130884469285708	0.97924018076552	0.503073212121781	500	55296	353	287	178	124	94	70	15	14	10	11	13	12	46064	46130	46239	46293	46323	46347	9364	9365	9369	9368	9366	9367
C3_CANCER	60_70	FinnGen	M13_CERVICALGIA	0.185906557623168	-1.02111051253281	-0.688310242091801	0.279532858478552	-0.465114187260948	-0.356527731208431	0.378425291763071	0.577617820045714	0.577605624965878	0.378330639355233	0.500243707736312	0.236006620896692	0.623240046508854	0.0770950020853703	0.233394097252493	0.459992844628328	0.352487495715907	0.130872971567249	575	54692	365	306	188	149	128	105	14	13	16	20	17	18	46032	46091	46209	46248	46269	46292	8856	8857	8854	8850	8853	8852
C3_CANCER	60_70	FinnGen	M13_CERVICDISC	-0.158899727563217	-0.469624985870045	-0.509630449643976	-0.0246927221464775	0.0974692512051297	-0.250700024810908	0.354145685688666	0.316735412443698	0.333826189475015	0.267859215753105	0.213790803587173	0.128505423940368	0.65365917047333	0.138152968288541	0.126852018698546	0.9265506986115	0.648455081908895	0.0510700599793913	1083	54703	529	481	409	371	346	297	39	40	55	66	67	61	46314	46362	46434	46472	46497	46546	8904	8903	8888	8877	8876	8882
C3_CANCER	60_70	FinnGen	M13_DEFORMDORSO	0.290252916518675	0.102715610416681	0.277246927814929	-0.123428005305962	-0.156557557966863	-0.424518186138172	0.277937192863012	0.250588741051646	0.289161514423516	0.408600856151382	0.378278327913832	0.267486153205055	0.296341444184047	0.681881397184375	0.337661482118819	0.7625950732764	0.678970271283624	0.11249769153228	905	54854	608	521	317	206	163	127	41	32	25	19	16	14	46237	46324	46528	46639	46682	46718	8873	8882	8889	8895	8898	8900
C3_CANCER	60_70	FinnGen	M13_DORSALGIA	0.350204851042319	-0.117078673524597	-0.255066460004481	-0.0251262289241043	-0.103223118790316	-0.198235359315784	0.114533031919185	0.120560499486355	0.153341844192252	0.155136222218568	0.146653795844672	0.0919427568896553	0.00223060946572294	0.331488685426364	0.0962354765904322	0.871335493544825	0.481522605195105	0.0310779113712539	5172	56645	3338	2720	1784	1306	1047	855	212	167	155	151	137	120	48768	49386	50322	50800	51059	51251	9499	9544	9556	9560	9574	9591
C3_CANCER	60_70	FinnGen	M13_DORSALGIANAS	0.749826095793463	0.0894075425010305	-0.0208294107925638	-0.334799114657527	-0.0392739241837825	-0.22520674619543	0.2048613515809	0.236235457797648	0.2891734919866	0.378303255734924	0.289077825708187	0.171836122717057	0.000252054105080857	0.705083020199953	0.94257736135335	0.3761555858586	0.891932475041946	0.189996236672371	1063	55131	659	523	379	268	225	199	55	41	43	37	38	34	46492	46628	46772	46883	46926	46952	8988	9002	9000	9006	9005	9009
C3_CANCER	60_70	FinnGen	M13_DORSOPATHY	0.315479052132193	-0.17008713384487	0.0120201443617003	0.0298737770485383	-0.165637276046441	-0.233605145055801	0.0909478997117861	0.0929237301510111	0.0970422951116371	0.10600413135711	0.103117203208443	0.059563484208126	0.000522810354819183	0.0671908903414165	0.901422161542611	0.778083757091451	0.108207770701548	8.78343759535164e-05	8798	57670	5311	4519	3190	2494	2126	1759	387	331	353	333	318	291	50813	51605	52934	53630	53998	54365	9957	10013	9991	10011	10026	10053
C3_CANCER	60_70	FinnGen	M13_DORSOPATHYOTH	0.263511444166684	-0.143057231134424	-0.106272460454351	-0.00977375268083351	-0.136032564909894	-0.165858835259368	0.101909724963792	0.100207667198948	0.113588489173427	0.119725002993913	0.114217332070615	0.0725197709821507	0.00971718797534031	0.153404823772922	0.349483391718407	0.934936954502742	0.233654538966171	0.0221908985775604	7338	57184	4488	3834	2650	2083	1771	1456	310	271	264	247	229	195	50013	50667	51851	52418	52730	53045	9711	9750	9757	9774	9792	9826
C3_CANCER	60_70	FinnGen	M13_DUPUTRYEN	0.0500305081006215	-0.165993202550234	-0.581451372088509	0.225609299547097	-0.605817348735251	0.0506459263957884	0.289156302376829	0.250477910227897	0.353891716452392	0.277797739491901	0.378248775912548	0.162650827735422	0.862633845818719	0.507518895522734	0.10037867597754	0.416714104999956	0.10923583721825	0.755513103929185	752	55345	524	449	317	209	164	95	45	36	38	38	34	38	46124	46199	46331	46439	46484	46553	9404	9413	9411	9411	9415	9411
C3_CANCER	60_70	FinnGen	M13_ENTESOPATHYLOW	-0.404780708272148	-0.0415600697167526	-0.120593719008545	0.0186567374752851	0.276598737414504	-0.225664032394995	0.44770608178233	0.316800321838809	0.378422105657757	0.378361756196947	0.301917060139063	0.267525745191751	0.365930962438964	0.895627414794752	0.749972864925599	0.960672841631603	0.359592702668057	0.398936189310683	794	54721	499	421	270	206	165	119	26	23	23	23	23	14	46143	46221	46372	46436	46477	46523	8847	8850	8850	8850	8850	8859
C3_CANCER	60_70	FinnGen	M13_ENTESOPATHYOTH	-0.588617027458458	-0.115711128568294	-0.268550871309804	-0.343738134112957	-0.253951978159183	-0.180829692542043	0.500410411392379	0.333810539550176	0.408623787128777	0.447577139385209	0.353975756350136	0.179941065597786	0.239487580389507	0.728863945080762	0.511047104557677	0.44248865686783	0.473110293177313	0.314926496500075	840	55236	469	377	273	220	209	190	22	21	20	23	32	31	46214	46306	46410	46463	46474	46493	9371	9372	9373	9370	9361	9362
C3_CANCER	60_70	FinnGen	M13_FIBROBLASTIC	-0.155451097982199	-0.126900934753934	-0.570577128816429	0.104405416322007	-0.261172781352845	-0.015439612893477	0.289155471209635	0.224140789576838	0.316599405538959	0.258656927923684	0.277718772898786	0.144750961411024	0.590850563555241	0.571280817686356	0.0715131100756757	0.686474242675924	0.347001257218602	0.915056111577252	1063	55396	703	597	425	301	245	166	56	48	50	52	47	48	46274	46380	46552	46676	46732	46811	9426	9434	9432	9430	9435	9434
C3_CANCER	60_70	FinnGen	M13_GANGLION	-0.125954881676149	0.610437897506931	-1.27299470311913	-1.12277141545659	-0.543442879986537	-0.320401499554642	0.447658763181504	0.243180242854278	0.707321575664694	0.707322389041402	0.447498512047276	0.267587717404994	0.778431532975904	0.0120653172006804	0.0719017531655119	0.112432365973718	0.224594429510046	0.231162379611654	605	55212	351	323	243	192	186	123	29	25	11	14	14	14	46099	46127	46207	46258	46264	46327	9338	9342	9356	9353	9353	9353
C3_CANCER	60_70	FinnGen	M13_GOUT	0.175184053165186	-0.188804659852941	-0.25791144203881	-0.004097059613786	-0.294477661036975	-0.298716836221055	0.204877714806851	0.20916018039013	0.277847145402976	0.301954354427346	0.353915482244888	0.236061204636194	0.392514380977067	0.366695885524999	0.353278222243658	0.989174256770079	0.405377080007561	0.205720404782789	1213	46024	950	693	409	249	151	68	69	49	38	34	25	18	38229	38486	38770	38930	39028	39111	7989	8009	8020	8024	8033	8040
C3_CANCER	60_70	FinnGen	M13_HALLUXRIGIDUS	0.371989189294053	0.0747892549747772	0.229112667746789	-1.31359815645594	-0.318155269763204	-0.256492371371034	0.354208142239487	0.316812498757136	0.316803132127482	0.707341437163682	0.378334534577331	0.196472270120477	0.293626431285051	0.81337999755664	0.469555772844175	0.0632980597120751	0.400383582526443	0.191726418212428	571	45168	329	301	239	198	165	131	28	29	28	24	27	26	37627	37655	37717	37758	37791	37825	7755	7754	7755	7759	7756	7757
C3_CANCER	60_70	FinnGen	M13_HALLUXVALGUS	-0.234767378891023	0.0323294483476743	-0.349134667450611	-0.446279164958957	-0.151454432045779	-0.0846896063516236	0.334081848417573	0.219183348910472	0.289418210396512	0.316920814566874	0.243412504898301	0.130366258438859	0.482227682066722	0.882737724033147	0.22768921238173	0.159080007254387	0.533801799709359	0.515932370544369	1293	45262	740	700	576	497	419	307	47	51	45	59	62	60	37950	37990	38114	38193	38271	38383	7818	7814	7820	7806	7803	7805
C3_CANCER	60_70	FinnGen	M13_HAMMERTOE	-0.0984052918476291	-0.290091407285943	0.319575475716256	-0.954291028938064	-0.426869418249691	-0.0170885001295688	0.378643825449026	0.333936479974478	0.278038281659811	0.577708281350849	0.40869633664681	0.218783075141741	0.794949545878772	0.385009951828892	0.250393637494993	0.0985638607901029	0.296269852743675	0.937742900911903	745	45248	509	434	310	235	186	114	28	25	27	24	24	21	37701	37776	37900	37975	38024	38096	7755	7758	7756	7759	7759	7762
C3_CANCER	60_70	FinnGen	M13_IMPINGEMENT	0.179290511537487	-0.129641945202673	-0.431524122208222	0.025053376747186	-0.316828189290229	-0.397707691657744	0.354242766028927	0.289256644591363	0.333808334191097	0.258725427526733	0.242994604206807	0.182959618097184	0.612770106980457	0.654016055008294	0.196104381040404	0.922858349481601	0.192285187582192	0.0297242350036555	869	55205	357	373	380	385	404	347	38	36	38	48	42	30	46302	46286	46279	46274	46255	46312	9377	9379	9377	9367	9373	9385
C3_CANCER	60_70	FinnGen	M13_INTERVERTEB	0.203297442014516	-0.331949730612677	0.0800732148029153	0.0125907189164938	-0.156719842260955	-0.203559973939666	0.1631979049753	0.165182819661857	0.151640332524635	0.167504766979835	0.160876961561777	0.100122122738326	0.21287047640873	0.0444746081738117	0.597466751090276	0.940082371765502	0.329977282917291	0.0420407198911845	3129	55236	1729	1573	1171	1010	881	723	129	126	132	119	113	101	47421	47577	47979	48140	48269	48427	9086	9089	9083	9096	9102	9114
C3_CANCER	60_70	FinnGen	M13_JOINTOTH	-0.0256825785907826	-0.0984605591039017	-0.0748846711144861	-0.43514094102027	0.0820207296356202	-0.0582521615253511	0.197054713700381	0.169978278438212	0.200856614077548	0.267910748828211	0.186508440558279	0.132132281374996	0.89630358841919	0.562417952260559	0.709277568454781	0.104332889772324	0.660104036720533	0.659312578161033	2613	45751	1632	1359	893	650	534	446	93	81	77	73	72	58	38710	38983	39449	39692	39808	39896	7929	7941	7945	7949	7950	7964
C3_CANCER	60_70	FinnGen	M13_KNEEDERANGEMENTS	-0.592996220995827	-0.347593379156026	-0.310083463353826	-0.404866000662612	-0.181952972136032	-0.283138520803512	0.278168763620795	0.180520825009707	0.180463651070411	0.189770569044997	0.145232626196799	0.0898570053316279	0.0330244593119876	0.0541664685999992	0.0857492117080565	0.0328878377219836	0.210264621101812	0.00162718088712814	2518	45407	1294	1246	1095	1039	967	760	93	114	130	148	143	126	38595	38643	38794	38850	38922	39129	7943	7922	7906	7888	7893	7910
C3_CANCER	60_70	FinnGen	M13_LIMBPAIN	0.141764317221748	-0.0995055964893544	-0.281335264253759	0.143975063343453	-0.369371737324369	-0.0862951973847646	0.140991217644185	0.136935941539464	0.200597961230407	0.20471910291956	0.250440135089752	0.167172623511855	0.314664178602647	0.467435492420797	0.16077101322534	0.481880624871706	0.140242026403315	0.605711851484185	3656	56844	2699	2163	1163	630	481	334	139	104	69	58	45	36	47887	48423	49423	49956	50105	50252	9775	9810	9845	9856	9869	9878
C3_CANCER	60_70	FinnGen	M13_LOWBACKPAIN	0.269646713387771	0.010985851697731	-0.285852021728646	-0.00381344429821675	-0.303961205780186	-0.259930392198463	0.163169043888895	0.15892855541897	0.230016896356289	0.243158489593382	0.258706910172644	0.160530233983054	0.0984203468715418	0.944890545689283	0.213962338388204	0.98748732313959	0.240024739204915	0.105404455970782	2697	55816	1828	1434	885	581	451	336	107	81	56	53	43	39	47405	47799	48348	48652	48782	48897	9173	9199	9224	9227	9237	9241
C3_CANCER	60_70	FinnGen	M13_LOWBACKPAINORANDSCIATICA	0.181739073489271	-0.124639528296565	-0.376117736852245	-0.0855288728471007	-0.119157959160466	-0.174146860898392	0.14089758938851	0.138100023540692	0.189534514121291	0.189562365926179	0.177322344007231	0.117486067687911	0.197097031127916	0.366774953973018	0.0472080648761892	0.651851745845272	0.501593231933907	0.138266684930914	4036	72822	2671	2160	1388	985	772	593	150	118	96	97	85	73	62426	62937	63709	64112	64325	64504	11611	11643	11665	11664	11676	11688
C3_CANCER	60_70	FinnGen	M13_MENISCUSDERANGEMENTS	-0.575012866110011	-0.358359535738252	-0.208433388264321	-0.419516277426994	-0.30303465278773	-0.283555451559747	0.302235095614523	0.193306272193604	0.180466958090034	0.200747258863534	0.160931665025787	0.0960804474001517	0.0571012396958249	0.063761583033905	0.248103924354645	0.0366381618099662	0.0597000921377251	0.00316511636203009	2138	45316	1037	1042	968	934	877	704	83	102	121	132	125	110	38432	38427	38501	38535	38592	38765	7902	7883	7864	7853	7860	7875
C3_CANCER	60_70	FinnGen	M13_MUSCULOSKELEOTH	-0.233593208087415	-0.372592960554783	-0.2103393659071	-10.9940047262929	-1.29080928311125	0.00928535709812995	0.57754179547222	0.500215396216296	0.577524665867186	147.598750724183	1.00007794981609	0.267429086838539	0.685873654550834	0.456353312037464	0.715702354260038	0.940623873700905	0.196804716241567	0.972302359240855	351	80268	235	201	137	81	64	46	9	8	7	7	11	14	68159	68193	68257	68313	68330	68348	12216	12217	12218	12218	12214	12211
C3_CANCER	60_70	FinnGen	M13_MUSCULOSKELETAL	0.279717797181334	-0.0787333708434296	-0.0481531810087899	-0.130636276570623	-0.262371423570287	-0.167699521384192	0.0709136433149246	0.0652199304020195	0.0704039566826622	0.078306795697966	0.0727557402090489	0.0390511500832836	7.99716832824014e-05	0.227355892823158	0.494003197938357	0.0952636646164383	0.00031071907027192	1.75201542150705e-05	16407	32289	9444	8372	6436	5355	4686	3797	781	725	766	780	769	745	31451	32523	34459	35540	36209	37098	7020	7076	7035	7021	7032	7056
C3_CANCER	60_70	FinnGen	M13_OSTEOCHONDRO	0.442904494089259	-0.0634341526005258	-0.0687304807362266	0.194803545033714	-0.884354163519309	-0.207837087249448	0.183193652939459	0.192960668715238	0.242939049887332	0.250397696963546	0.408456118399845	0.200269898697927	0.0156196041661253	0.742351189720443	0.77724395396568	0.436582817468071	0.0303789367526547	0.299370184003961	1752	77711	1258	1012	614	424	303	202	83	60	44	35	25	25	66204	66450	66848	67038	67159	67260	11918	11941	11957	11966	11976	11976
C3_CANCER	60_70	FinnGen	M13_OSTEOPOROSIS	0.605916410145914	0.11157272236254	-0.267509565329555	0.453349183935026	-1.48634805649686	0.232731962836148	0.243063522306935	0.258636582962038	0.408516612267844	0.353871686188548	1.00010391540523	0.333575115066319	0.0126728962916738	0.666186262248327	0.512576216724231	0.200154408597929	0.137227915118453	0.485371194316334	829	77379	650	515	283	175	104	53	42	30	18	13	8	9	65726	65861	66093	66201	66272	66323	11790	11802	11814	11819	11824	11823
C3_CANCER	60_70	FinnGen	M13_OTHCONN	0.733146238646425	0.236116850948595	-0.762947799161862	-0.724466607592359	-0.442381610634764	0.10713375699564	0.224101042615021	0.242938778474213	0.500204431179007	0.577526474635081	0.44743073647974	0.218547597151201	0.00106979132597206	0.331090772326357	0.127191275565657	0.209685708737217	0.322802459515468	0.623986796499831	848	78743	587	464	288	197	158	122	43	29	21	23	23	21	66975	67098	67274	67365	67404	67440	11986	12000	12008	12006	12006	12008
C3_CANCER	60_70	FinnGen	M13_OTHERBONE	-0.0129277257682477	0.067551287429039	0.125158000094205	0.486202826295383	-0.368687421960124	-0.413497220232899	0.577589340129657	0.447467756456844	0.500232089239636	0.447509739887371	0.57751731025325	0.333490020548499	0.982143071349437	0.880004528419817	0.802432791354149	0.277274150845063	0.523212912773546	0.215009118586279	334	76618	194	163	117	99	83	76	16	15	13	13	9	9	65132	65163	65209	65227	65243	65250	11610	11611	11613	11613	11617	11617
C3_CANCER	60_70	FinnGen	M13_OTHERJOINT	-0.230074523951598	-0.246185827553487	-0.164325854071125	-0.428981259277439	-0.0965037578141185	-0.212056894524133	0.150380993067178	0.116818191683426	0.12163702868343	0.143923876764332	0.106095998744514	0.0647069537486278	0.126030548328608	0.0350805711661654	0.176710633025706	0.00287672857668785	0.363039279947192	0.00104846291420757	5893	46146	3311	3011	2362	2038	1815	1448	217	233	254	280	281	248	40258	40558	41207	41531	41754	42121	8253	8237	8216	8190	8189	8222
C3_CANCER	60_70	FinnGen	M13_PLANTARFASC	-0.309627414528814	-0.692352355481101	-0.594866266745282	-0.546425795756333	0.0908251159709213	-0.270276434150437	0.707378176920657	0.707371744792932	0.707352101858907	0.707308834755619	0.447483030793926	0.316448896227872	0.661595584061167	0.327694954422319	0.400361280326127	0.439793469669493	0.839159379847391	0.393054080138647	318	55162	184	155	116	100	87	72	11	9	12	13	12	10	45959	45988	46027	46043	46056	46071	9326	9328	9325	9324	9325	9327
C3_CANCER	60_70	FinnGen	M13_POLYARTHROPATHIES	0.304545263350282	-0.37786529939602	-0.231439861251116	-0.206791643531555	-0.0375567339618518	-0.0891873515695603	0.133586802047419	0.153347737561479	0.172262593940484	0.196778951922977	0.167388003278277	0.110430647436583	0.0226221862129515	0.0137354935804128	0.179100609435907	0.293312356633822	0.822469934309455	0.41930231926474	3166	46650	2207	1788	1154	827	645	413	155	117	112	110	97	83	39256	39675	40309	40636	40818	41050	8198	8236	8241	8243	8256	8270
C3_CANCER	60_70	FinnGen	M13_PSORIARTH	-1.13344565950919	0.228097181949943	0.26839292917099	-0.173369641630155	-0.0175332183923609	-0.0844170524007813	1.00019790194855	0.408681456335178	0.447560767006946	0.577613903407237	0.500260257493268	0.33354431116613	0.257121292582055	0.576755949232443	0.54871998378203	0.764064288793097	0.972041311463211	0.800197918638202	276	45147	171	154	106	92	70	43	13	15	13	11	10	9	37505	37522	37570	37584	37606	37633	7734	7732	7734	7736	7737	7738
C3_CANCER	60_70	FinnGen	M13_PSORIARTH_ICD10	-0.406731850458432	0.430168221960685	-0.146875830020917	-0.473206151053569	-0.160887613426972	0.196121534516221	0.707269213974225	0.378238050233746	0.57751941718287	0.707246047483697	0.577494424582682	0.378103074021339	0.565241524115276	0.2554150078819	0.79924688942035	0.503442674450777	0.780554913703834	0.603970939304541	274	80445	172	154	105	91	69	41	14	15	10	9	7	7	68302	68320	68369	68383	68405	68433	12231	12230	12235	12236	12238	12238
C3_CANCER	60_70	FinnGen	M13_RADICULOPATHY	0.248068469780477	-0.728825503929983	-0.00414777256080184	0.0293517987264165	-0.264206518596543	0.202034110448462	0.447652726368335	0.57761671123051	0.447504081310066	0.500281946822788	0.500231585624249	0.208793665328385	0.57947357748081	0.20702778004667	0.992604768443571	0.953214545666567	0.597382456545404	0.333231351957783	377	54653	214	191	134	104	85	76	15	15	17	16	19	23	45951	45974	46031	46061	46080	46089	8850	8850	8848	8849	8846	8842
C3_CANCER	60_70	FinnGen	M13_REACTARTH	0.826926160104533	0.148797766160473	0.422115206421588	-0.83205259300872	-0.0451221178178787	-0.317077426323254	0.44758988491892	0.500297763416388	0.500374039210134	1.000164538922	0.577589515300598	0.378158165871576	0.0646734633777881	0.76614708883184	0.398893336366207	0.405456523392757	0.937731462086369	0.401762114818885	187	45136	104	86	72	60	55	44	16	11	10	8	8	7	37474	37492	37506	37518	37523	37534	7729	7734	7735	7737	7737	7738
C3_CANCER	60_70	FinnGen	M13_RHEUMA	0.420058116072705	-1.10771765830206	-0.178294599089035	-0.218145508565405	0.315091788781591	0.0283290301209589	0.213962324830591	0.353943740677834	0.267793174531415	0.316704894622785	0.224288340080045	0.154984487563172	0.0496189875396689	0.00175018681320074	0.505543949618467	0.490950770892566	0.160065470643133	0.854965753802887	1164	45482	790	689	470	331	266	184	57	45	50	54	51	42	37950	38051	38270	38409	38474	38556	7849	7861	7856	7852	7855	7864
C3_CANCER	60_70	FinnGen	M13_RHEUMA_INCLAVO	0.561327092456874	-0.904742686108774	-0.130954846632592	-0.229629901503677	0.311522932372963	0.0868124674415181	0.196643955088364	0.316511642134799	0.25854796300724	0.316524707186711	0.224017518323285	0.154707866083844	0.00430998546790196	0.00425673875999624	0.612504866184239	0.468162343631419	0.164341106717056	0.574703443418105	1276	77750	863	753	511	357	286	190	64	48	51	54	51	42	66199	66309	66551	66705	66776	66872	11900	11916	11913	11910	11913	11922
C3_CANCER	60_70	FinnGen	M13_ROTATORCUFF	-0.462114818937055	-0.35750349722459	-0.159610200719097	-0.563947975577794	-0.597437792014534	-0.35914320053872	0.213999612935845	0.15704626981654	0.157018324418008	0.200617297512962	0.17737514992833	0.105977837794155	0.0308176792336187	0.0228207970673969	0.309388092142059	0.0049378029645223	0.000756563379560283	0.000701858983168485	3372	55709	1980	1789	1360	1172	1043	742	114	115	121	109	108	90	47438	47629	48058	48246	48375	48676	9549	9548	9542	9554	9555	9573
C3_CANCER	60_70	FinnGen	M13_SCIATICA	-0.0166810466002086	-0.464424190069972	-0.768846776981818	-0.227953143289072	-0.0811633956792096	-0.152827421059787	0.218963083797495	0.230016668845203	0.316661585801876	0.267786684361836	0.229956573239073	0.16059188550424	0.939274299534555	0.0434779409592926	0.0151833418340305	0.394631056927434	0.72412519782581	0.341274030827385	2014	55108	1313	1099	695	540	429	330	60	47	48	52	48	39	46788	47002	47406	47561	47672	47771	8961	8974	8973	8969	8973	8982
C3_CANCER	60_70	FinnGen	M13_SHOULDER	-0.0696433888567104	-0.256836437123583	-0.222448260832998	-0.369609400611802	-0.524103455773921	-0.268544539874066	0.159183907513265	0.133480652586053	0.140967034319227	0.156964186878621	0.145077542251828	0.0829299640307534	0.661746820580596	0.0543361227978693	0.114561893031721	0.0185358124072907	0.000303171753200299	0.00120282739844324	4430	55877	2443	2227	1782	1583	1447	1105	173	166	180	177	169	148	48032	48248	48693	48892	49028	49370	9659	9666	9652	9655	9663	9684
C3_CANCER	60_70	FinnGen	M13_SJOGREN	1.01514143104421	0.712550427963042	0.0799440463133168	-0.830529053722478	-1.06304390684912	0.817591648359571	0.408630114288252	0.378263247370935	0.577548475513933	1.0001182492506	1.00010616084609	0.267728666240773	0.0129822783179435	0.0595998602032698	0.889908783816478	0.406295226046863	0.287813213924668	0.00225957471254918	233	78269	136	119	93	73	59	48	16	13	11	11	12	14	66455	66472	66498	66518	66532	66543	11895	11898	11900	11900	11899	11897
C3_CANCER	60_70	FinnGen	M13_SOFTOVERUSE	-0.0881802474893207	-0.391956656530112	-0.346129985288315	0.129000906847391	-0.546303165101318	-0.035496122673605	0.302022365556858	0.301947075847939	0.353917790434995	0.316647403954415	0.40852479319539	0.223896817267953	0.770312656645883	0.194253933148158	0.328076579252357	0.683717115492873	0.181138341846844	0.874032988496122	1103	55500	775	579	352	252	203	128	36	32	28	28	23	20	46390	46586	46813	46913	46962	47037	9402	9406	9410	9410	9415	9418
C3_CANCER	60_70	FinnGen	M13_SOFTTISSUE	0.0299558432870149	-0.0560217686383687	-0.209665336614032	-0.18379767945358	-0.468095208569184	-0.143082633139238	0.0963389952400627	0.080263116324368	0.0983079171007738	0.105353152433184	0.10579400659769	0.0562337491494516	0.755844687533569	0.485191893556758	0.0329459692290101	0.0810568856925542	9.66251717684896e-06	0.0109457391626851	10412	58089	6345	5465	3880	3072	2678	2063	428	390	364	356	347	328	51364	52244	53829	54637	55031	55646	10364	10402	10428	10436	10445	10464
C3_CANCER	60_70	FinnGen	M13_SOFTTISSUEOTH	0.120113119633363	-0.0972968029731034	-0.274011911069601	0.0553563116014767	-0.165988865648566	-0.135656147336278	0.130139412305088	0.124036039486155	0.177477987531579	0.180326790872625	0.186306321731255	0.124696379560903	0.356029461806449	0.432791565035723	0.12260758249596	0.758860311923729	0.372958159320509	0.276642952579484	4580	57085	3245	2601	1475	906	710	535	171	135	95	91	79	65	48387	49031	50157	50726	50922	51097	9862	9898	9938	9942	9954	9968
C3_CANCER	60_70	FinnGen	M13_SPINSTENOSIS	-0.107122349357469	-0.152533544990604	0.0137736884865066	-0.0277656042007309	-0.065970655349159	-0.351721195704208	0.177524668668763	0.148217501570709	0.169718743789564	0.209082504808448	0.204650992135097	0.160502610505404	0.54622777034981	0.303423448236733	0.935317918526984	0.894353644022902	0.747182346723032	0.0284247623854328	2710	55853	1973	1618	1009	672	481	309	120	107	86	68	62	39	47348	47703	48312	48649	48840	49012	9122	9135	9156	9174	9180	9203
C3_CANCER	60_70	FinnGen	M13_SPONDYLOLISTHESIS	0.26684764629525	0.206546764947206	0.409229638179989	0.0383321553746591	0.0375251041694902	-0.419062948562264	0.333844804020717	0.27788842072257	0.316660779520134	0.447536031902422	0.408540774170651	0.333520213899002	0.424106938083224	0.457316839893602	0.19624352863261	0.931743417020161	0.926815984554853	0.208940395450301	648	54746	427	375	235	145	117	90	31	26	20	15	12	9	46088	46140	46280	46370	46398	46425	8848	8853	8859	8864	8867	8870
C3_CANCER	60_70	FinnGen	M13_SPONDYLOPATHY	0.0504311435790289	-0.16403226253181	0.0160021733072367	0.0783625553441388	-0.290379879186825	-0.284786885773378	0.134650424955373	0.120519458262113	0.131121988762584	0.146729973041258	0.158812527205056	0.0955279745082145	0.708007169072022	0.173499845375278	0.902867062978837	0.593300277925872	0.0674828799579994	0.00287132123612961	4647	56319	3022	2558	1738	1254	1018	750	202	183	162	145	130	111	48411	48875	49695	50179	50415	50683	9331	9350	9371	9388	9403	9422
C3_CANCER	60_70	FinnGen	M13_SPONDYLOSIS	0.0153405539608389	-0.0527057951752338	-0.123810296022392	0.300882165496557	-0.395039505019649	-0.438815162827775	0.186538499206061	0.155184469736679	0.189697066501068	0.174857012259058	0.21876554018014	0.134089722868999	0.934457452460964	0.734132786746454	0.513966627994536	0.0852993535350024	0.0709548051260466	0.00106582468367555	2677	55295	1647	1435	989	729	621	471	114	105	88	82	64	56	47192	47404	47850	48110	48218	48368	9019	9028	9045	9051	9069	9077
C3_CANCER	60_70	FinnGen	M13_SPONTRUPTSYNOTEND	0.161992968849176	-0.25489136295076	-1.21438014793982	-1.11225650499262	-11.9751398816717	-0.0431908279463347	0.500346547972301	0.50026407075555	1.00015793615184	1.00012385570685	214.843204317811	0.37812632870824	0.746118575848487	0.61039224654513	0.224675795327746	0.266087090497053	0.955549750607633	0.909060801208218	297	55226	209	177	107	82	61	34	10	6	6	7	6	7	45962	45994	46064	46089	46110	46137	9342	9346	9346	9345	9346	9345
C3_CANCER	60_70	FinnGen	M13_SYNOTEND	0.216474042550755	0.0395337010547364	-0.345943891600107	-0.444768572408897	-0.679547018663404	-0.18294179134698	0.200929151167251	0.174916187269077	0.243101985712486	0.277828856797111	0.277780417133086	0.144829068661187	0.281317217049124	0.82118966942024	0.154724510100279	0.109405164911298	0.0144312424736502	0.206532912885106	2040	55526	1271	1121	783	620	529	351	80	69	53	48	46	48	46766	46916	47254	47417	47508	47686	9449	9460	9476	9481	9483	9481
C3_CANCER	60_70	FinnGen	M13_SYSTCONNECT	0.673641483520927	0.221077171189998	-0.233877888081106	-0.308876303683658	-0.535638714767574	0.0354226183892546	0.200557782635087	0.213649148572036	0.333631621208109	0.40849452166399	0.4084771538615	0.204472336750331	0.000782703977392435	0.300777556981043	0.483299046659493	0.449569288687873	0.189754259857899	0.862463434023392	1102	78884	774	609	380	262	210	150	61	42	30	28	26	24	67135	67300	67529	67647	67699	67759	12016	12035	12047	12049	12051	12053
C3_CANCER	60_70	FinnGen	M13_TENDOSYNOVITISNAS	-0.151818743866145	-0.656391142741474	0.573713777833142	-1.05218079762667	-0.232377016337771	0.0866126172453371	0.707371383692077	0.707327389427489	0.408577350923857	1.00013743036684	0.577572332829721	0.27758574548156	0.83006062614283	0.353413931274672	0.160266980425804	0.292782934131412	0.68743819811066	0.755024467015567	248	55169	138	127	97	82	70	45	10	12	14	10	13	13	45933	45944	45974	45989	46001	46026	9336	9334	9332	9336	9333	9333
C3_CANCER	60_70	FinnGen	M13_THORACISPINEPAIN	0.0773424722560287	-0.178466287812987	-0.0556403840545309	0.432150032038994	-0.257688410857998	0.111429773736633	0.44761237529423	0.408634392435964	0.500302802360549	0.447551461195519	0.577591363159594	0.316504200839983	0.862817323159481	0.662301153450787	0.911447112614824	0.334250704790447	0.655493869377973	0.724790174089049	444	54676	299	256	145	106	81	61	16	17	15	13	12	10	45968	46011	46122	46161	46186	46206	8837	8836	8838	8840	8841	8843
C3_CANCER	60_70	FinnGen	M13_TROCHANTERICBURSITIS	-0.586036941933828	-0.281493564014046	-0.403585699668291	0.369336805472839	0.193397608936041	0.210521173719673	0.577663112992987	0.447587570513043	0.577611937865488	0.500325188514739	0.500339564244997	0.378247640615537	0.310346116931896	0.529406128438725	0.484730618320168	0.46039686805144	0.699102180435925	0.577821464472621	558	55321	414	292	164	98	78	47	14	15	11	11	10	7	46100	46222	46350	46416	46436	46467	9351	9350	9354	9354	9355	9358
C3_CANCER	60_70	FinnGen	N14_BREAST	1.7685107400177	-0.256335326460211	-0.427710303287021	-0.525938967219674	0.365668105975737	0.120226776575063	0.155192967779208	0.354478621733731	0.447878814723818	0.500577767695745	0.302342792264229	0.219012001600118	4.39993015097958e-30	0.46959793882791	0.339593464946187	0.293413002229656	0.226490497132372	0.583039330173929	883	35043	535	444	299	234	188	151	61	21	19	24	24	21	32124	32215	32360	32425	32471	32508	3206	3246	3248	3243	3243	3246
C3_CANCER	60_70	FinnGen	N14_CALCUKIDUR	0.591661873485525	0.155920757151176	-0.664050059892504	0.210691609721404	-0.628804597249255	-0.0951974016118309	0.209061683260201	0.20458375463277	0.353831878054382	0.258568317517549	0.353800643956258	0.140415296628501	0.0046535959386194	0.445978509869914	0.0605538843192078	0.415164339936491	0.0755213511663284	0.497790520822735	995	78445	639	554	386	271	215	154	62	53	50	54	44	51	66844	66929	67097	67212	67268	67329	11895	11904	11907	11903	11913	11906
C3_CANCER	60_70	FinnGen	N14_CHRONKIDNEYDIS	0.71505000680182	0.198338086047968	0.0800371132220321	0.251905082259301	0.669843537476151	0.700975870020814	0.19296926570379	0.213619336611901	0.301807106196089	0.378204765048977	0.353808753113309	0.408421469767947	0.000210963808251647	0.353166393939062	0.790860834812943	0.50537610251733	0.058326466008728	0.0861062070848439	896	78354	707	532	288	150	73	33	66	41	31	20	13	6	66792	66967	67211	67349	67426	67466	11685	11710	11720	11731	11738	11745
C3_CANCER	60_70	FinnGen	N14_CYSTITIS	0.46878186711007	-0.248530487898771	-0.214121463238125	0.413161108721373	-0.393585733573083	-0.237489263292155	0.120836703765152	0.153405964678004	0.209165281444358	0.209149418718551	0.333683213477818	0.277575222907612	0.000104686091488638	0.10521431929428	0.305979334166396	0.0482187896806196	0.238191523891242	0.392227237858419	4186	68731	3459	2532	1161	580	351	140	144	88	56	44	22	13	58745	59672	61043	61624	61853	62064	10569	10625	10657	10669	10691	10700
C3_CANCER	60_70	FinnGen	N14_FEMALEGENINF	0.465539257579524	0.239401729170555	-0.0201995190120001	-0.162888416363918	0.404872010913637	-0.440989196851815	0.317429109585689	0.354442981372497	0.500632223705221	0.577938441564115	0.378743325338298	0.333869125790257	0.142486850445509	0.499402062005222	0.967815670441896	0.778063218102309	0.285075146799526	0.186553220118955	679	33683	474	332	163	122	110	108	24	16	10	11	11	9	30705	30847	31016	31057	31069	31071	3159	3167	3173	3172	3172	3174
C3_CANCER	60_70	FinnGen	N14_FEMALEGENNONINF	0.547988312356863	-0.245330930889865	-0.282200347228205	0.147134900790437	-0.295924468880553	0.00672108864472262	0.115336961953001	0.156464905872395	0.195405036892631	0.170069688430788	0.182501381879253	0.0907860306277693	2.02218735249813e-06	0.116890143886552	0.1486879159688	0.386959336891964	0.104912236913225	0.940984771825927	5876	16055	3973	3171	1411	1146	1040	950	170	114	114	118	114	132	15997	16799	18559	18824	18930	19020	1791	1847	1847	1843	1847	1829
C3_CANCER	60_70	FinnGen	N14_FEMGENPROL	-0.26975609798994	-0.380061376230728	-0.436553149885458	-0.202013946013322	-0.499847374703865	0.105664998418353	0.280321263091134	0.238580421656259	0.279699420322713	0.26958932376052	0.290635033871052	0.147010710486255	0.335893650526529	0.11115759160823	0.118572386498925	0.45365256795334	0.0854605171551303	0.472290567371505	1965	15449	1346	1173	815	656	507	338	57	56	56	58	52	48	14489	14662	15020	15179	15328	15497	1522	1523	1523	1521	1527	1531
C3_CANCER	60_70	FinnGen	N14_GENITOURINARY	1.25287374542376	0.138023602921321	-0.00687240199199188	0.247563801901383	-0.00576648858611735	0.0291112011281393	0.0448768192805659	0.0614436062445968	0.0779025022769066	0.0806299929189543	0.0867308030659479	0.0519227960592898	1.61068925393302e-171	0.0246818503203248	0.929703420893359	0.00213794707259696	0.946989944991936	0.575027156795119	15483	40621	10724	8586	5127	3582	2666	1851	1181	701	605	538	450	400	37078	39216	42675	44220	45136	45951	7121	7601	7697	7764	7852	7902
C3_CANCER	60_70	FinnGen	N14_GLOMEINOTH	0.341862160920065	0.160813392590695	0.309576688660183	0.829078450259945	-0.0792587729837981	0.582722925660466	0.333637816791887	0.301799931060262	0.378217980955517	0.35381769470767	0.577490114529587	0.408378574684017	0.305528119927134	0.59413902632684	0.413063787169917	0.0191172731946362	0.890835579224191	0.153603400090059	428	79969	315	260	137	91	63	29	31	25	19	15	7	6	67952	68007	68130	68176	68204	68238	12099	12105	12111	12115	12123	12124
C3_CANCER	60_70	FinnGen	N14_GLOMERULAR	0.162570186284282	0.189633490698095	0.0657860238876625	0.23767162456005	0.260370617066792	0.281901959965108	0.316543581206775	0.258532133483585	0.353806833407894	0.378195264456942	0.378171165603117	0.316376379434207	0.607546253514035	0.463253125072399	0.852493628356189	0.529718177632434	0.491138353904185	0.372911186182519	573	80051	423	346	201	138	99	44	39	31	23	19	14	10	68037	68114	68259	68322	68361	68416	12125	12133	12141	12145	12150	12154
C3_CANCER	60_70	FinnGen	N14_HYDROCELE	0.380672442383964	0.128071012049747	0.302226092116084	-0.511182945911707	0.09255358585123	-0.208524077286939	0.259017170398157	0.224463532413635	0.230240330203008	0.408694973440424	0.289249862611123	0.200511458782285	0.141648350504786	0.568294619786518	0.189299269240704	0.211018819226573	0.748985025481427	0.298358066306259	714	29903	473	412	306	216	156	98	55	49	45	33	28	25	24698	24759	24865	24955	25015	25073	5391	5397	5401	5413	5418	5421
C3_CANCER	60_70	FinnGen	N14_HYDRONEPHR	1.5411355817907	0.679154600966864	0.00303182329014687	-0.575708030871902	-0.732616370357955	0.371220349898616	0.250453370519814	0.316550733912851	0.577528428833899	1.00010283893072	1.00009339914312	0.378121116465247	7.58472046748191e-10	0.0319141526419701	0.995811402932654	0.564852567516441	0.463834186481994	0.326223099421496	258	71612	176	141	81	50	35	18	29	15	9	6	6	7	61430	61465	61525	61556	61571	61588	10235	10249	10255	10258	10258	10257
C3_CANCER	60_70	FinnGen	N14_KIDUROTH	0.960872120629841	-0.101630202504095	0.420449342929731	-0.233210939058129	-0.771740813636809	0.730234613753458	0.250407032452201	0.378186983694727	0.408481482432387	0.707231439083789	1.00008881096949	0.408384594937651	0.000124424373115707	0.788137434780164	0.303339467306484	0.741587404269636	0.440308552184067	0.0737590384309974	428	80454	328	234	127	69	40	20	30	14	12	7	6	6	68343	68437	68544	68602	68631	68651	12181	12197	12199	12204	12205	12205
C3_CANCER	60_70	FinnGen	N14_MALEGEN	1.43354289742784	0.195611707171374	0.156518876834544	0.199715780214122	-0.0303107730109058	-0.115342443887914	0.0523406241043386	0.0756266538967194	0.0918926861839935	0.108659776527394	0.121580131464062	0.0822313968062991	3.73666340272959e-165	0.00969436460547802	0.0885158804183076	0.0660636109592449	0.803123347717479	0.160719147325186	6773	33639	4906	3866	2458	1578	1016	515	808	449	350	265	203	152	28284	29324	30732	31612	32174	32675	6414	6773	6872	6957	7019	7070
C3_CANCER	60_70	FinnGen	N14_MENOPAUSOT	-0.0704276307244637	-1.15433688015204	-0.655833463560142	0.627039440393861	-0.897211985680364	0.112003408400835	0.201091351883829	0.410655142966446	0.70817397292119	0.410501107573545	0.70826691975826	0.290068818320812	0.726168308623583	0.0049393290864556	0.354398748874899	0.126637333377571	0.20523718864774	0.699402599636265	3057	15376	2531	1817	179	136	144	109	38	19	13	14	12	12	14374	15088	16726	16769	16761	16796	1490	1509	1515	1514	1516	1516
C3_CANCER	60_70	FinnGen	N14_OBSTRUREFLUROPATH	1.47355126277314	0.251110738770435	0.632348954948118	-0.543292714412371	-0.719684684002087	0.566311768850835	0.250439124882258	0.378240837110509	0.408506346153767	1.00010553264234	1.00009018005659	0.378138775612045	4.00782593517762e-09	0.506759990331987	0.121633417733467	0.586967746073217	0.471759124685489	0.134229549280465	275	71661	187	148	85	48	35	21	28	15	12	6	6	7	61459	61498	61561	61598	61611	61625	10262	10275	10278	10284	10284	10283
C3_CANCER	60_70	FinnGen	N14_ORHCEPINDIDYMITIS	0.895956976739331	0.402521024024382	-0.656596591003942	-0.917331857828476	0.0256792780540901	0.095044660651425	0.334036581547027	0.354094742694424	0.707393474335676	1.00019140979209	0.577653154676923	0.408504053711899	0.00731370630427649	0.255638293427368	0.353308256754046	0.359060739831302	0.964542125507257	0.816021425786224	254	29805	179	141	89	57	44	25	20	12	8	6	8	6	24512	24550	24602	24634	24647	24666	5348	5356	5360	5362	5360	5362
C3_CANCER	60_70	FinnGen	N14_OTHBLADD	0.377529469219485	-0.288167346684732	-0.74891060267414	-0.749062606239648	-1.45106051819674	-0.606580142911093	0.333673959850602	0.378240252742303	0.577541975858986	0.707264944091116	1.00006182341101	0.408419327023293	0.257873216564946	0.446141628145891	0.194727323724325	0.289555331981722	0.146787987361223	0.137493602310005	418	65978	323	257	161	103	71	46	20	14	10	8	6	6	56209	56275	56371	56429	56461	56486	9844	9850	9854	9856	9858	9858
C3_CANCER	60_70	FinnGen	N14_OTHNONINFUTER	2.17343960128773	0.344282316516927	0.622126957203798	0.602198326058491	-0.656750848427223	-0.118777431759681	0.221932125357861	0.410048407907277	0.41006837122184	0.449226042697952	0.708095016907323	0.289978229659387	1.2034845534234e-22	0.401124939273102	0.129233908882015	0.180075022158075	0.353672327159694	0.682093453930944	373	15050	177	168	125	97	97	110	32	14	13	12	12	12	13764	13773	13816	13844	13844	13831	1450	1468	1469	1470	1470	1470
C3_CANCER	60_70	FinnGen	N14_OVARYCYST	0.290922183782928	0.40119595767217	-0.170935049943414	0.0752496395941917	0.136631106646118	-0.178231205606477	0.318807449911043	0.245367353451646	0.379883709770013	0.379785827515295	0.318292634023062	0.205992221444872	0.361488428636113	0.102031675620222	0.652734393627678	0.842937845752442	0.667732169865091	0.386911081782087	964	15142	575	507	341	251	228	213	37	32	26	22	23	24	14015	14083	14249	14339	14362	14377	1479	1484	1490	1494	1493	1492
C3_CANCER	60_70	FinnGen	N14_PHIMOSIS	0.28032512357959	-0.604775884151189	-0.398199403651187	-0.632625781497619	0.106353776299133	-0.00719817901821438	0.333986228107539	0.447654339999925	0.500376330889519	0.707373920152584	0.500334655404777	0.316569386979039	0.401283375653658	0.176699103081311	0.426148385236848	0.371145305217135	0.831666054776807	0.981859202824222	451	29899	343	258	147	89	52	34	20	14	15	12	12	10	24603	24688	24799	24857	24894	24912	5384	5390	5389	5392	5392	5394
C3_CANCER	60_70	FinnGen	N14_POLYPFEMGEN	0.996470149797127	0.136106259775346	0.308469231195277	0.181030932346216	0.2121649293785	0.285145533750695	0.193494352100745	0.238705593342213	0.24536686144552	0.290953678628162	0.252430887149493	0.146963341164468	2.60671444787563e-07	0.568552481466495	0.208690056723763	0.533811374993405	0.400635275756104	0.0523493881790683	1293	15229	787	674	486	364	315	259	65	50	52	49	47	48	14142	14255	14443	14565	14614	14670	1528	1543	1541	1544	1546	1545
C3_CANCER	60_70	FinnGen	N14_POSTMENBLEED	1.68804410074171	-0.159468056366652	0.139264771569824	0.73814569268902	-0.0728102245142825	0.221077264287755	0.135221891107492	0.261133270185689	0.245522641378925	0.195942965113121	0.245007821454994	0.128957353065379	9.18443497875473e-36	0.541413500604544	0.570566329275077	0.000165124660048944	0.766332828845693	0.0864655670111057	1662	15269	907	776	587	467	443	356	104	64	72	74	65	63	14333	14464	14653	14773	14797	14884	1587	1627	1619	1617	1626	1628
C3_CANCER	60_70	FinnGen	N14_PROSTATITIS	1.23769130783005	-0.133596405645483	0.555817554598936	0.353542549722915	-1.86370107335282	-0.281911094384124	0.205253900633801	0.333910926301775	0.278058100247477	0.354100792634641	1.00017730708858	0.277745893441791	1.63908839427447e-09	0.689085855099362	0.0456163655880194	0.318074047062672	0.0624101315579344	0.310107522240232	504	29810	330	264	172	127	102	66	51	30	25	18	12	13	24576	24642	24734	24779	24804	24840	5357	5378	5383	5390	5396	5395
C3_CANCER	60_70	FinnGen	N14_PROSTHYPERPLA	1.51139404785476	0.269085750967742	0.133450635790822	0.291528826282382	0.0130399298234796	-0.162669556722429	0.0538531876387021	0.0789669212479322	0.103103179273482	0.118420975628883	0.141104040974753	0.108112545315381	2.61500354948838e-173	0.000655427586954128	0.195547782159892	0.013824150781007	0.926369448943098	0.132418806194627	5538	33405	4165	3225	1975	1185	700	298	732	381	264	190	136	87	27797	28737	29987	30777	31262	31664	6249	6600	6717	6791	6845	6894
C3_CANCER	60_70	FinnGen	N14_PYELONEPHR	0.722510360260667	-0.0332194827012626	-0.00763200328874143	-0.62574472474698	0.142664356834862	0.168478408128042	0.134405794371913	0.164962190896095	0.208957718169351	0.353814849199466	0.25033725450985	0.208775972824272	7.63325755815322e-08	0.840404312015153	0.970864421697035	0.0769664175907386	0.568753232096726	0.419676974980295	2040	73753	1564	1214	720	434	272	149	120	73	49	35	34	23	63265	63615	64109	64395	64557	64680	10844	10891	10915	10929	10930	10941
C3_CANCER	60_70	FinnGen	N14_RENALTUB	0.84474518959804	0.0947984518181811	-0.050143832105597	-0.166989867663607	0.131490899042895	0.303516300547173	0.0981515173064743	0.120269449830972	0.164941138932631	0.218619650959255	0.196525856226366	0.152826939752058	7.52973437927457e-18	0.430569656246887	0.761119919463148	0.444964140987968	0.503446462307479	0.0470318721277718	3413	75558	2588	1951	1151	702	426	246	227	136	96	71	60	43	64742	65379	66179	66628	66904	67084	11414	11505	11545	11570	11581	11598
C3_CANCER	60_70	FinnGen	N14_RENFAIL	0.987748682582274	0.166686750688505	-0.0156454169624097	0.48928659843126	0.667124625759119	0.535008652547314	0.134356635932764	0.177272010097917	0.258540667375214	0.26760200859438	0.277653837436618	0.333517443491835	1.95712536211201e-13	0.347069833371099	0.951745997844627	0.0674878119773297	0.0162736108833495	0.108683209338674	1509	79150	1183	812	439	240	120	71	114	62	45	33	20	9	67415	67786	68159	68358	68478	68527	11947	11999	12016	12028	12041	12052
C3_CANCER	60_70	FinnGen	N14_SPERMATOCELE	0.109880162730667	0.254041442550533	0.123995413462536	-0.161937001127695	0.289842059825068	-0.429375906505407	0.408785206083051	0.289362946076774	0.354101572927228	0.447637006070091	0.333840970214216	0.301870995668138	0.788086041958591	0.379979773311643	0.726211828260508	0.717531656564597	0.385282674514821	0.154915351128016	377	29738	243	212	157	126	95	56	33	33	26	22	17	11	24504	24535	24590	24621	24652	24691	5335	5335	5342	5346	5351	5357
C3_CANCER	60_70	FinnGen	N14_URETHRAOTH	0.415111597567274	-0.0146678854418032	0.0626804843715933	-0.0233308938635213	-0.444973029397681	0.280368181097114	0.146766787730976	0.151547653171983	0.186408247210686	0.230038367618568	0.267831508849177	0.124417721275049	0.00467848837906446	0.922895324018257	0.736679474075752	0.919215671311362	0.0966348159677258	0.0242312622587305	2890	68407	2066	1620	980	668	515	347	126	95	83	72	67	66	58531	58977	59617	59929	60082	60250	10574	10605	10617	10628	10633	10634
C3_CANCER	60_70	FinnGen	N14_URINOTH	0.503493376351013	-0.050560293346549	-0.248667742485271	0.0626119459070563	-0.510244286504392	0.0798921849311138	0.0945848765833231	0.107047229221094	0.151494802826749	0.160839497440985	0.209050635221455	0.108008584695621	1.01962510914926e-07	0.636700090010309	0.100708695670425	0.69706743675421	0.0146560307539196	0.459491966857417	6350	70452	4875	3676	2010	1237	881	521	263	180	132	119	95	87	60513	61712	63378	64151	64507	64867	11151	11234	11282	11295	11319	11327
C3_CANCER	60_70	FinnGen	N14_UROLITHIASIS	0.779353513530132	0.208801338161997	-0.520267141307134	0.205076522944561	-0.698698097314473	-0.0778684280737959	0.180225990485499	0.189475525180521	0.316535772583548	0.250378555006763	0.353799492535583	0.136480773938072	1.5300823675864e-05	0.270463256146136	0.100253012718773	0.412748846891544	0.0482860811318179	0.568308085639287	1089	78543	703	605	417	290	232	161	77	62	56	58	47	54	66931	67029	67217	67344	67402	67473	11921	11936	11942	11940	11951	11944
C3_CANCER	60_70	FinnGen	NEURODEGOTH	-0.747376400172705	-0.266894292493895	-0.713642994371211	0.131979857552969	-1.22643502292335	-0.306619348216088	0.354025636247892	0.243156309053758	0.408636783002152	0.353998971987632	0.70731761090768	0.316520941812819	0.0347654458929341	0.272368543336334	0.0807415904140513	0.709278293661238	0.0829315583945986	0.332686201620512	1062	41602	833	613	347	186	132	89	37	32	18	15	10	10	35120	35340	35606	35767	35821	35864	6674	6679	6693	6696	6701	6701
C3_CANCER	60_70	FinnGen	NEURODIS	0.351527794524919	-0.0484699020117918	-0.142251750708326	-0.0311035843691009	-0.11112210878774	-0.0494989237423063	0.0672914324784078	0.0648313668240215	0.0784109144195032	0.0843681673726289	0.0807067320192259	0.0515534048291681	1.75136024458737e-07	0.454683110748519	0.0696495511137137	0.712377493327422	0.168554625253797	0.336980487497655	16244	20426	10842	9059	6278	4480	3522	2412	811	665	583	558	497	420	20494	22277	25058	26856	27814	28924	4523	4669	4751	4776	4837	4914
C3_CANCER	60_70	FinnGen	NONALLERG_ASTHMA	0.261493107364846	0.35232215662509	0.144018358928477	0.110149417414409	-0.773258087447304	-0.284648831601044	0.289434960165503	0.219155059319722	0.278078948177337	0.316841326016112	0.447628664321655	0.24310632836259	0.366281444991364	0.107914329269915	0.604524851209574	0.728104164309867	0.0840860952624388	0.241646198648487	906	43861	571	475	371	292	249	183	53	50	37	28	21	17	39463	39559	39663	39742	39785	39851	4680	4683	4696	4705	4712	4716
C3_CANCER	60_70	FinnGen	NONALLERG_ASTHMA_EXMORE	0.24139592624924	0.331554541815004	0.12411956833297	0.0917818155281061	-0.792196157862041	-0.300592294147215	0.289473934896795	0.219204867587985	0.27811533102762	0.316871617769445	0.447648435941362	0.243162754445802	0.404330305438697	0.130398386944836	0.655389136347934	0.772084128633887	0.0767798402507708	0.216392640754011	906	41544	571	475	371	292	249	183	53	50	37	28	21	17	37595	37691	37795	37874	37917	37983	4231	4234	4247	4256	4263	4267
C3_CANCER	60_70	FinnGen	O15_POSTPART_DEPR	-0.00978326772498822	-0.679972000508014	-0.156031533231208	-0.254032862661062	-0.683952871402781	-0.506776620941143	0.408779605836698	0.44758225403564	0.378465516714986	0.408697019813519	0.408569419844617	0.2088109397267	0.980906158128155	0.1287093277202	0.680138524374302	0.53422617174872	0.0941269135160049	0.0152257691341203	790	58543	359	326	263	223	229	262	16	13	19	21	19	23	47934	47967	48030	48070	48064	48031	11024	11027	11021	11019	11021	11017
C3_CANCER	60_70	FinnGen	OFFICIAL_TILASTOKESKUS	0.557908795418573	0.0376205867755089	-0.18270058874955	0.330733487929461	-0.177938228847427	-0.0468810294666055	0.142341571590627	0.146584920897958	0.192992628178116	0.177356466693166	0.218639447176434	0.154644304990648	8.87302605479007e-05	0.797451254466063	0.343806282076393	0.0622101162575415	0.415734779392076	0.761772553198532	2164	75975	1449	1196	832	559	425	269	142	109	94	79	57	42	64962	65215	65579	65852	65986	66142	11586	11619	11634	11649	11671	11686
C3_CANCER	60_70	FinnGen	OTHER_SYSTCON_FG	0.713564350775727	0.154865557104386	-0.780539918688227	-0.739518880273833	-0.456494187004291	0.0329689668797942	0.224289038653507	0.250545020539185	0.500284303952545	0.577594732533901	0.447519960716618	0.224088390993584	0.00146539840822947	0.536499741112766	0.118714350336522	0.200424830717261	0.307703210443871	0.883033490045149	838	55315	581	460	286	195	156	121	42	28	20	22	22	20	46790	46911	47085	47176	47215	47250	8740	8754	8762	8760	8760	8762
C3_CANCER	60_70	FinnGen	PAIN	0.866826424699407	-0.0488405075643673	-0.0929038984368746	-0.0367586271698786	-0.0332902942717008	-0.0569745986809271	0.0581861715861987	0.072466536541045	0.0869298431861799	0.0950349120610181	0.0864945334411472	0.0545008229895982	3.42325571169257e-50	0.500328316849649	0.28519463083281	0.698911108115889	0.700323940871496	0.295842897851439	12677	49146	8100	6819	4645	3463	2762	2155	734	509	466	440	405	354	43940	45221	47395	48577	49278	49885	9049	9274	9317	9343	9378	9429
C3_CANCER	60_70	FinnGen	PANCREATITIS	1.16946161087247	0.435211806506101	0.353946495840229	0.926575118947352	-0.219695530506215	-0.0364810193528867	0.200524896627453	0.236093282091695	0.301830352482981	0.277693109751335	0.447398029153075	0.267434699214265	5.47662416670795e-09	0.0652722057312548	0.240929367343825	0.000847832287785227	0.62338993279532	0.89149642374632	629	79674	405	323	205	121	103	78	59	44	31	27	15	14	67773	67855	67973	68057	68075	68100	12066	12081	12094	12098	12110	12111
C3_CANCER	60_70	FinnGen	PNEUMOBACTKNOWN	1.10966940333952	0.162128682167524	0.208098751216018	0.126748718957582	-0.264452191435526	0.154226721390931	0.11713819253834	0.151353702488926	0.180114156733121	0.224003342644423	0.267565049113913	0.177060694845308	2.71490838148573e-21	0.284083681538211	0.247938355416093	0.571506596050831	0.322973443457331	0.383733010605628	1779	76700	1285	963	652	431	300	175	165	102	77	57	43	32	65756	66078	66389	66610	66741	66866	11273	11336	11361	11381	11395	11406
C3_CANCER	60_70	FinnGen	PNEUMONIA	1.1717233697502	0.0720734443209437	-0.0848904717574374	-0.0660191818935195	0.0900501454331343	0.0626191059840229	0.0696016100964861	0.0967553855965703	0.129830176232777	0.158697746818527	0.148017543124119	0.120814870653532	1.35837563299894e-63	0.45632994074864	0.513203432149321	0.677405764754629	0.542938911082353	0.604244593126515	5087	72943	3788	2838	1858	1113	735	413	422	230	165	131	105	69	63207	64157	65137	65882	66260	66582	10613	10805	10870	10904	10930	10966
C3_CANCER	60_70	FinnGen	PRIM_COXARTHROSIS	0.0964302139767277	0.202667457834523	0.288305034805674	-0.388887173664226	-0.936551721551762	-0.54659682574456	0.22406590464214	0.167200425455559	0.200441384234993	0.353801176748252	0.447391878310449	0.277550082782615	0.666929855961552	0.225465354444547	0.150334531533442	0.271694495734058	0.0363171381275107	0.0489114370921754	1348	75037	997	864	542	334	226	134	84	71	44	26	18	13	63949	64082	64404	64612	64720	64812	11355	11368	11395	11413	11421	11426
C3_CANCER	60_70	FinnGen	PRIM_KNEEARTHROSIS	-0.398719323180931	-0.0374834350415391	-0.0494736512225965	0.221062022483788	-0.173660448896669	-0.0794294494209429	0.209107729446775	0.140752235019319	0.177328471347996	0.189526437285695	0.218645006809661	0.169436678986203	0.0565510110267086	0.790002073464472	0.780249119087924	0.243456199981846	0.427045507372911	0.639223002725459	2764	68264	2064	1706	1051	659	486	293	130	122	89	72	53	35	58042	58400	59055	59447	59620	59813	10792	10800	10833	10850	10869	10887
C3_CANCER	60_70	FinnGen	PSOR_ENTE_ARTHR	-0.528255211445114	0.140789789646889	0.223960104000306	-0.212980137213339	0.179761131703104	0.010525400255682	0.707355703956186	0.40862759146814	0.447514658995568	0.57757859929117	0.447464960219882	0.316426899149266	0.45518261276625	0.730437939253749	0.616756063174738	0.712316620557591	0.687881043952571	0.973464626511107	305	54843	190	172	114	97	75	45	14	15	13	12	12	10	46289	46307	46365	46382	46404	46434	8655	8654	8656	8657	8657	8659
C3_CANCER	60_70	FinnGen	PULMONARYDG	1.05363115989871	0.282328509991919	0.19809560767423	0.147662490444898	0.0847106749016943	-0.0712647386511029	0.0517004141197767	0.0588316405249804	0.0721557124425529	0.0862950029613642	0.0847109730292036	0.0654971128561405	2.53980810872891e-92	1.59521141969577e-06	0.00604389326309511	0.0870560007383341	0.317312211024969	0.276568957417644	13708	54407	9319	7590	5352	3707	2776	1861	1044	720	548	423	340	242	49895	51624	53862	55507	56438	57353	7857	8181	8353	8478	8561	8659
C3_CANCER	60_70	FinnGen	PULM_ANXIETY	0.374022556340678	-0.137619947759834	0.0122787170356833	-0.0907128535468001	-0.168324194521656	-0.305476671551235	0.25882652196913	0.277842734838995	0.30195978911246	0.353901308891274	0.333647783792226	0.242807079569653	0.148438100599058	0.620377089396485	0.967564225899538	0.797701857040567	0.613912404491926	0.208353977863392	1146	67827	704	584	403	281	236	193	40	32	34	27	23	17	57532	57652	57833	57955	58000	58043	10697	10705	10703	10710	10714	10720
C3_CANCER	60_70	FinnGen	PULM_INFECTIONS	0.951606341705357	0.0447901285208828	-0.0659579846063129	0.0449867043694392	0.115906675768451	0.00325306209999655	0.0653105642063654	0.0813264215404053	0.104678522733648	0.120363957510453	0.117033571452398	0.0942583459686471	4.32832028376849e-48	0.581808420383957	0.528628863255252	0.708586147852142	0.321992728782601	0.972468720615446	7611	63878	5508	4317	2896	1840	1224	712	560	356	270	216	167	114	55594	56785	58206	59262	59878	60390	9827	10031	10117	10171	10220	10273
C3_CANCER	60_70	FinnGen	PULM_PNEUMONIA_SEPSIS	1.16523704309403	0.0649257019188836	-0.0586853232892736	-0.0730885702781708	0.0824463188116807	0.0583438546314633	0.0698100548263949	0.096879540390433	0.127836817320147	0.158770392397295	0.148084563634303	0.12085518850282	1.51034491935126e-62	0.502749818288018	0.646187968483643	0.645271254711105	0.577697151647018	0.629267308033683	5097	63099	3793	2842	1863	1117	739	415	424	232	167	131	105	69	54346	55297	56276	57022	57400	57724	9633	9825	9890	9926	9952	9988
C3_CANCER	60_70	FinnGen	Q17_CONGEN_MALFO_DEFORMAT_CHROMOSOMAL_ABNORMALITI	0.305743093767083	-0.0449904919790864	-0.0358256807668424	0.0113709322375354	-0.177696985734466	0.00580804538525426	0.267724381906586	0.258589409209207	0.301832102646414	0.333602511154572	0.333577047653084	0.196355017977837	0.253451147978361	0.861877817151771	0.905517734666922	0.972809153130048	0.5942402440657	0.976402568601933	945	77777	614	530	348	261	195	140	43	37	36	29	28	26	66117	66201	66383	66470	66536	66591	11948	11954	11955	11962	11963	11965
C3_CANCER	60_70	FinnGen	Q17_VACTREL	0.0792356498428273	0.195874501377193	0.329366714095701	-0.0412854597780626	-1.31971475639586	0.249958326442059	0.447521546049512	0.353834663326349	0.408476145783914	0.57751662975722	1.00005312737259	0.333494210781193	0.859465675244113	0.579868815294111	0.420052394490259	0.94300944232929	0.186953688923952	0.453547921577436	387	80447	261	220	135	100	70	48	18	16	14	9	7	9	68339	68380	68465	68500	68530	68552	12216	12218	12220	12225	12227	12225
C3_CANCER	60_70	FinnGen	R18_ABDOMI_PELVIC_PAIN	1.23555850145956	-0.0281454836749355	0.0793781686542317	0.00737399259697077	0.0350256526695933	-0.0422178511134919	0.063068404400006	0.0936503579513608	0.105892969021975	0.125885773942337	0.115591601597467	0.078688070195786	1.85371520722434e-85	0.763766877384112	0.45349110467669	0.95328914687634	0.761880648765492	0.591598096047883	7125	60486	4744	3957	2593	1867	1425	1006	512	302	265	228	205	165	52703	53490	54854	55580	56022	56441	9652	9862	9899	9936	9959	9999
C3_CANCER	60_70	FinnGen	R18_ABNORMALITI_BREAT	0.630515480901721	-0.138159565493929	-0.0669820015579078	-0.412999456115718	-0.402481162593503	-0.0671968155030275	0.09431995044076	0.110831569260097	0.128966938178427	0.177441816325599	0.162869539395284	0.0983314334012831	2.31148572745096e-11	0.21255435944236	0.603500353315224	0.0199375818834592	0.0134665208036462	0.494372661556618	5169	55522	3517	2926	1964	1357	1054	729	280	193	156	129	125	105	47891	48482	49444	50051	50354	50679	9003	9090	9127	9154	9158	9178
C3_CANCER	60_70	FinnGen	R18_ABNORMALITI_HEART_BEAT	0.104927568444983	-0.0390165910292949	-0.320577936647422	0.0265509874513135	-0.472749189599809	-0.158303842329914	0.224277000361538	0.200637151874832	0.289116957930316	0.301922138142753	0.37826636937828	0.250325014207615	0.639893220618287	0.845813018799504	0.267508928216798	0.929924483791129	0.211380458674666	0.527129961735599	1387	53438	1044	848	516	311	216	139	60	46	38	30	22	16	45448	45644	45976	46181	46276	46353	8273	8287	8295	8303	8311	8317
C3_CANCER	60_70	FinnGen	R18_ABNORMAL_FINDI_DIAGNOST_IMAGI_FUNCTION_STUDI_WO_DIAGNOSIS	2.45252524123157	0.228035249269329	0.00153388821457991	0.265547291826518	-0.049164497419187	-0.809451274902464	0.0545719494021067	0.13802500986013	0.200441400678462	0.22400957908925	0.25033985194875	0.30170280476385	0	0.0985080676309215	0.99389420661036	0.235848152688691	0.844304128943948	0.00729775381671154	2733	77245	1841	1426	815	469	367	209	449	100	58	42	24	11	66365	66780	67391	67737	67839	67997	11323	11672	11714	11730	11748	11761
C3_CANCER	60_70	FinnGen	R18_ABNORMAL_FINDI_DIAGNOST_IMAGI_LUNG	2.63915767625694	0.268763497069377	-0.0149291568644617	0.347463189183411	-0.194295004167545	-0.754342300350009	0.0577201257201758	0.156757036217473	0.236080373564691	0.250360291021567	0.316487792965646	0.353709078399553	0	0.0864327716223937	0.949577302076565	0.165181923779523	0.539274836827285	0.0329523728242024	1967	76959	1283	1002	576	331	250	135	392	79	44	29	15	8	66027	66308	66734	66979	67060	67175	11224	11537	11572	11587	11601	11608
C3_CANCER	60_70	FinnGen	R18_ABNORMAL_FINDI_EXAMI_BLOOD_WO_DIAGNOSIS	2.39465343534672	0.635898721676565	0.0817592955405505	-0.439790155056013	0.329321381934085	-0.314593244790727	0.0648165698366627	0.129803592886058	0.224015689311419	0.353801277692359	0.2503193102691	0.277533827032435	8.73620088893466e-299	9.63599393726894e-07	0.71513283598568	0.213852036912873	0.188306593129483	0.256991257516823	1842	78727	1193	925	548	337	220	132	331	91	41	31	27	13	67341	67609	67986	68197	68314	68402	11704	11944	11994	12004	12008	12022
C3_CANCER	60_70	FinnGen	R18_ABNORMAL_FINDI_EXAMI_OTHER_BODY_FLUIDS_SUBST_TISSU_WO_DIAGNOSIS	2.269224014641	0.407351078518074	0.217067586925924	0.127241147292226	-0.137301386676491	0.2492916581949	0.0994511292164508	0.21873947254504	0.289101662812773	0.333769047792099	0.333707902969158	0.177351408118864	3.07526358980934e-115	0.0625656080554073	0.452752087805609	0.703036206516477	0.680748594786093	0.159832015338959	1196	78306	712	523	338	276	243	206	135	41	44	38	34	32	66670	66859	67044	67106	67139	67176	11985	12079	12076	12082	12086	12088
C3_CANCER	60_70	FinnGen	R18_ABNORMAL_FINDI_SECRE_SMEARS_CERVIX_UTERI_VAGINA_VULVA	0.493200423546829	-0.122783026512237	-0.807137839234669	-0.151074980444202	-0.766108453966658	-0.145614311866752	0.302226054298918	0.333707924877106	0.500203754272817	0.378280564147438	0.447412559070957	0.204384133746726	0.102702139688344	0.712921252289877	0.106610285053875	0.689618508703672	0.0868397791719742	0.476183631530763	744	77975	425	342	259	230	207	183	24	18	27	26	23	24	66451	66534	66617	66646	66669	66693	11819	11825	11816	11817	11820	11819
C3_CANCER	60_70	FinnGen	R18_ABNORMAL_SERUM_ENZYME_LEVELS	2.6979478742715	0.898032677921667	0.550682574873198	-0.369700565627192	0.425954309305371	-0.366744174462685	0.0713412453008835	0.148111428459262	0.236119692577469	0.447430337367112	0.316498365387883	0.408386926890594	1.11256622617597e-308	1.33420145071442e-09	0.0196892306848284	0.408648031110658	0.178356008565097	0.369168952071068	1085	78201	660	491	278	178	114	66	269	71	31	18	16	6	66784	66953	67166	67266	67330	67378	11573	11771	11811	11824	11826	11836
C3_CANCER	60_70	FinnGen	R18_ABNORMAL_SPERMATOZ	3.00371535815606	0.908873807669533	1.09850048452749	0.309115614384251	0.742891948251179	0.601850489319325	0.106446719820632	0.289011709212937	0.378213121512452	0.707254122878788	0.500172780306207	0.378110218111891	3.51536472813229e-175	0.00166220489264706	0.00367900875612289	0.662064628409123	0.13747214459779	0.111444723516889	401	78192	250	154	65	34	26	16	108	22	15	11	10	7	66320	66416	66505	66536	66544	66554	11915	12001	12008	12012	12013	12016
C3_CANCER	60_70	FinnGen	R18_CONVU_NOT_ELSEW_CLASSIFIED	0.799170288030128	-0.244426953223684	0.195369889309439	0.178497824915097	0.530971807151683	-0.135485373674896	0.213877488734918	0.289100926278103	0.289097970404443	0.353916726470998	0.289067837957588	0.301740860899982	0.000186540322416963	0.397846944685058	0.499173167797916	0.614015598352447	0.0662332943495228	0.653422746138095	788	60592	533	437	268	187	142	95	54	36	27	24	20	11	52365	52461	52630	52711	52756	52803	8428	8446	8455	8458	8462	8471
C3_CANCER	60_70	FinnGen	R18_COUGH	0.399826957418635	-0.137385496047776	-0.451210686115851	-0.326972658180663	-0.174883749094067	-0.394689592598222	0.200741627235796	0.209125033286599	0.289144849591976	0.301952506246112	0.258657006420461	0.174527485583303	0.0463985924045962	0.511210590286778	0.118641648837065	0.278870028830072	0.498963050881196	0.0237298423748344	1473	53033	966	849	575	443	333	242	62	47	38	38	43	33	45252	45369	45643	45775	45885	45976	8226	8241	8250	8250	8245	8255
C3_CANCER	60_70	FinnGen	R18_DIZZI_GIDDI	0.285469404982356	-0.170101284675005	-0.272357928346787	0.12219087456735	-0.116248401162404	0.0533673061832102	0.131028714258509	0.132023010095688	0.172049673106759	0.169592369652098	0.183058686061211	0.124540120749035	0.0293555813957469	0.197599278615491	0.113417098265477	0.47121875216122	0.525406555669471	0.668276236539245	3505	71240	2558	2154	1364	888	645	402	171	128	111	98	76	65	61128	61532	62322	62798	63041	63284	10888	10931	10948	10961	10983	10994
C3_CANCER	60_70	FinnGen	R18_DYSPHAGIA	0.73352336161206	0.0526756899976529	-0.067536955571763	-0.0279690939490625	-0.18597769626326	0.163781555178157	0.204817457307647	0.250488706647992	0.378290772136571	0.447501997942203	0.500248064110578	0.353830188803168	0.000341821064182751	0.833440031451018	0.85830530160123	0.950164272093813	0.71006339704306	0.643449092710788	931	57845	723	557	266	164	108	65	48	28	16	13	11	8	49238	49404	49695	49797	49853	49896	8767	8787	8799	8802	8804	8807
C3_CANCER	60_70	FinnGen	R18_DYSPNOEA	0.728995384575352	-0.115311627098477	0.0377767186607063	-0.195876705684011	-0.482825804744543	-0.117232929668711	0.100073248824678	0.125721621365589	0.148071000606204	0.204572426286402	0.223982489760222	0.129514567829347	3.22583146018583e-13	0.359038863720053	0.798626009952291	0.338318380422455	0.0311117201396322	0.365374398721296	3966	74148	2881	2298	1394	865	631	432	225	140	106	78	70	60	63549	64132	65036	65565	65799	65998	11459	11544	11578	11606	11614	11624
C3_CANCER	60_70	FinnGen	R18_FEVER_OTHER_UNKNO_ORIGIN	1.02219758428125	-0.113914546251852	-0.0775964858821308	-0.185517146260397	0.224435100064008	-0.533247335362901	0.130117145676289	0.189592903069662	0.250451426567524	0.333666726875641	0.258584762824599	0.277602151948871	3.96661039636706e-15	0.547948153056889	0.756692907653114	0.578214038367743	0.385429210199569	0.0547436972631475	1634	61789	1195	960	563	314	218	141	109	60	44	35	26	13	53135	53370	53767	54016	54112	54189	8984	9033	9049	9058	9067	9080
C3_CANCER	60_70	FinnGen	R18_GENERAL_SYMPTOMS_SIGNS	1.03449590110076	-0.0343894010805052	-0.00204039421703286	0.0344030322999372	0.0400406277481174	-0.0794815295115211	0.0613090823868831	0.0847992143403159	0.105202880023232	0.124830178507731	0.12113721268428	0.0923249811338707	7.05494112016427e-64	0.685081248847627	0.984526117684567	0.782856324367876	0.740992388687848	0.389299366580687	8254	66668	5830	4729	2904	1858	1313	856	562	323	254	204	168	119	58109	59210	61035	62081	62626	63083	10421	10660	10729	10779	10815	10864
C3_CANCER	60_70	FinnGen	R18_HAEMORRHAGE_RESPI_PASSA	0.949212797025274	0.148511226735774	-0.263763270740372	-0.208573115559162	-0.0468195504946508	0.190527616369889	0.129100660034831	0.155074941461517	0.236215431115887	0.289082422305741	0.277737566349828	0.189366517390826	1.94531345403597e-13	0.338227212814354	0.26415611931573	0.4706016260714	0.866131115450879	0.314352322399844	1639	53769	1198	976	608	367	224	127	126	80	54	44	37	28	45687	45909	46277	46518	46661	46758	8397	8443	8469	8479	8486	8495
C3_CANCER	60_70	FinnGen	R18_HEADACHE1	0.221048287889573	0.0179113751478303	-0.0466555992426797	0.186409555919721	-0.00158002793040178	0.00121515874286112	0.209239718159742	0.189676364303044	0.236260411337389	0.243055939958025	0.250475208613265	0.158599858826273	0.290769247141567	0.924766597109236	0.843455596554868	0.443116619079309	0.99496688100422	0.993886836210758	1834	60859	1220	1029	649	459	345	263	82	66	58	47	45	40	52884	53075	53455	53645	53759	53841	8507	8523	8531	8542	8544	8549
C3_CANCER	60_70	FinnGen	R18_LOCALIZED_SWELL_MASS_LUMP_SKIN_SUBCU_TISSUE	1.61235221509362	0.0988320789430407	0.0829410149190243	-0.376705148427261	-0.285480998848255	-0.00333640309709427	0.128848568101758	0.236089383360851	0.301824339142163	0.447426351650791	0.408450465602758	0.316413984652042	6.29516904505218e-36	0.675492813937369	0.783470696081578	0.399822782714069	0.484591623915993	0.991586923083312	1025	76573	732	567	343	228	162	85	93	35	18	16	13	10	65161	65326	65550	65665	65731	65808	11612	11670	11687	11689	11692	11695
C3_CANCER	60_70	FinnGen	R18_MALAI_FATIG	0.721249990729498	-0.179564543781058	-1.19738653169859	0.0865553314522848	-0.607424844849542	-0.263291448751731	0.149964859239627	0.209070667768343	0.500234669258943	0.353873601161271	0.500203340890904	0.378144735510481	1.51338581412008e-06	0.39041219129268	0.0166816754716028	0.806770871880633	0.224611873383466	0.486258740809426	1785	62919	1442	1068	513	252	158	75	74	34	19	18	11	7	54043	54417	54972	55233	55327	55410	9145	9185	9200	9201	9208	9212
C3_CANCER	60_70	FinnGen	R18_MOUTH_BREAT	0.175295723613297	-0.867294563087046	-0.130867317978903	-0.602425432649813	-0.31476599159524	-0.0729383475318417	0.267794028705259	0.333658991642214	0.250397330225935	0.333626005630858	0.258507292765657	0.156492348017225	0.512730729238308	0.00934020679739787	0.60122575176043	0.0709666394386412	0.223364966552381	0.641156436548563	1165	77389	649	627	507	433	357	259	48	44	52	48	48	41	65862	65884	66004	66078	66154	66252	11995	11999	11991	11995	11995	12002
C3_CANCER	60_70	FinnGen	R18_NAUSEA_VOMITI	0.889920927665779	0.084879776875786	0.169959566959592	-0.150676533026977	-0.382044937291127	-0.192895650610723	0.213908060269637	0.267740929609345	0.333708378411704	0.500239613828837	0.577540215463752	0.408408847293771	3.17834879395068e-05	0.751226875332085	0.610537989025292	0.763255341968164	0.508289400454393	0.636705414883228	764	58004	597	457	266	142	91	48	45	25	17	10	7	6	49296	49436	49627	49751	49802	49845	8830	8850	8858	8865	8868	8869
C3_CANCER	60_70	FinnGen	R18_OEDEMA_NOT_ELSEW_CLASSIFIED	0.6612575139182	-0.25502956226607	0.317873002854993	0.567624863430008	0.129950595860438	-0.122546629155774	0.189750110892498	0.258661351716434	0.27778350657811	0.316606906486856	0.408524846900104	0.378168037029205	0.00049234666932825	0.32415309111669	0.25249127932946	0.0729988463409518	0.750411233611757	0.745897624273009	1166	60965	901	692	351	190	121	75	61	36	30	19	11	7	52634	52843	53184	53345	53414	53460	8535	8560	8566	8577	8585	8589
C3_CANCER	60_70	FinnGen	R18_OTHER_SYMPTOMS_SIGNS_INVOLVI_COGNITIVE_FUNCTIONS_AWARE	0.0849418359372361	-0.250208645563483	-0.315344796689288	-0.162397183663949	-0.118499500064449	-0.462060556919492	0.19667609531246	0.196607548348355	0.258593646047182	0.28901899649769	0.277676676519227	0.250237853871925	0.665823591067371	0.203149401590438	0.222669371575722	0.574190260762248	0.669558861568878	0.0648217496943189	1889	70788	1370	1083	672	421	295	203	72	55	40	35	25	16	60475	60762	61173	61424	61550	61642	10760	10777	10792	10797	10807	10816
C3_CANCER	60_70	FinnGen	R18_OTHER_SYMPTOMS_SIGNS_INVOLVI_DIGES_SYSTEM_ABDOMEN	2.66205846670225	-0.12739889369816	0.318923925073739	0.601069799981806	0.0166757618565923	-0.319326590358517	0.131664656076968	0.44756786099151	0.447625488955243	0.447662926272764	0.577684203646034	0.408576672612035	6.73334547324462e-91	0.775914522650198	0.476167983689231	0.179374352837778	0.976971007291204	0.434474056811621	497	57454	314	243	138	103	80	57	69	13	13	11	7	6	48924	48995	49100	49135	49158	49181	8644	8700	8700	8702	8706	8707
C3_CANCER	60_70	FinnGen	R18_OTHER_SYMPTOMS_SIGNS_INVOLVI_NERVOUS_MUSCULOS_SYSTEMS	-0.147431715648529	0.0899130217518087	-0.0643722494104474	-0.327989633299324	-0.427564132071392	-0.260051659706692	0.267670494704163	0.189472230216243	0.25036885702108	0.333609009856194	0.333583702426568	0.223852764384802	0.581773839382443	0.635111608776439	0.797094127634559	0.325530764324782	0.19993748965324	0.245353890807014	1339	76806	913	781	536	354	282	180	59	52	38	31	26	20	65315	65447	65692	65874	65946	66048	11858	11865	11879	11886	11891	11897
C3_CANCER	60_70	FinnGen	R18_PAIN_NOT_ELSEW_CLASSIFIED	0.0302583094781655	-0.258324263796341	-0.0461170378850419	-0.299082960701935	-0.553244269675921	-0.0580910576421873	0.31668805617513	0.301925063264632	0.353944550071825	0.500263682847541	0.577571640190466	0.301777190069908	0.923881073222989	0.392224238642513	0.896333409647213	0.54993960071752	0.338123318930614	0.847353296851814	867	60555	630	505	315	185	126	83	28	24	18	14	13	11	52323	52448	52638	52768	52827	52870	8441	8445	8451	8455	8456	8458
C3_CANCER	60_70	FinnGen	R18_PAIN_THROAT_CHEST	-0.0462212242321902	-0.0349346468382555	-0.415091245445798	-0.229698765820367	-0.257773921727417	-0.272489760614874	0.115167615602301	0.09185573242281	0.132214150803627	0.139532038909758	0.132122490965733	0.096966186302757	0.688170754704068	0.703707287655611	0.00169214925885679	0.0997209322831023	0.0510543971300606	0.0049518046902262	6721	55334	4676	3979	2630	1879	1418	960	292	258	193	170	141	108	48289	48986	50335	51086	51547	52005	8798	8832	8897	8920	8949	8982
C3_CANCER	60_70	FinnGen	R18_POLYURIA	0.270178120622438	-0.343728590009856	0.0889647353514911	-0.759407763776787	-0.336218305845923	-0.260832595792167	0.258635273398257	0.289016386288406	0.301845089775318	0.577519597259213	0.447419469173308	0.316427510948749	0.296194089164898	0.234319727421651	0.768195253910459	0.188527656061056	0.452375230967335	0.40976660795342	791	72327	601	481	285	161	117	81	39	28	23	16	15	10	62194	62314	62510	62634	62678	62714	10284	10295	10300	10307	10308	10313
C3_CANCER	60_70	FinnGen	R18_SPEECH_DISTU_NOT_ELSEW_CLASSIFIED	0.688866149539614	-0.78371625919465	0.125167713287453	0.15333885388956	-0.415445361086413	0.652393060769492	0.33364264089989	0.577498981179073	0.500185563264619	0.577520055841047	0.707224683752464	0.378121592844905	0.0389530436321361	0.174753623988365	0.802399777811686	0.790614601604363	0.556914603766886	0.0844639539587878	332	78958	246	195	106	67	52	24	19	12	13	10	9	7	67024	67075	67164	67203	67218	67246	12001	12008	12007	12010	12011	12013
C3_CANCER	60_70	FinnGen	R18_SYMPTOMS_SIGNS_ABNORMAL_CLINI_LABOR_FINDI_NOT_ELSEW_CLASSIFIED	1.61395172693025	0.124703559595275	0.0677496592013998	0.0139448529983209	0.058397839944534	0.01350357776525	0.0371438901933462	0.0546455542029839	0.064144062363281	0.07378770734805	0.0665224223717401	0.04340072067993	0	0.0224867421207598	0.290871862288139	0.850103690269847	0.380015894756366	0.755696338689266	20903	31734	13174	11303	8174	6116	4807	3438	1823	965	859	785	731	604	31934	33805	36934	38992	40301	41670	5706	6564	6670	6744	6798	6925
C3_CANCER	60_70	FinnGen	R18_SYMPTOMS_SIGNS_INVOLVI_CIRCULATO_RESPI_SYSTEMS	0.519083857024847	-0.0952168290941301	-0.235102061543223	-0.269804205846672	-0.240809467019078	-0.141995399782376	0.0663305612668423	0.0707321834089999	0.0889426324150047	0.104180560889517	0.0951028284731162	0.0637814620361065	5.04792491968551e-15	0.17825095355601	0.00821022507706086	0.00960386971805109	0.0113383027521695	0.0259954254625822	12381	58407	8360	7197	4936	3538	2704	1849	642	484	404	351	319	254	51978	53141	55402	56800	57634	58489	9808	9966	10046	10099	10131	10196
C3_CANCER	60_70	FinnGen	R18_SYMPTOMS_SIGNS_INVOLVI_COGNITION_PERCEP_EMOTIONAL_STATE_BEHVI	0.237655159244763	-0.156916157403026	-0.315644448353918	0.0751703004248703	-0.135271638414066	-0.088431429629812	0.110076961764733	0.108686236145806	0.144983232313756	0.142073615021271	0.151320368800469	0.109653624001849	0.0308508725799979	0.148808265330999	0.0294723593431337	0.596740228031629	0.371352905721416	0.419976779863592	5359	72792	3859	3198	2062	1362	985	640	250	193	156	139	106	84	62770	63431	64567	65267	65644	65989	11272	11329	11366	11383	11416	11438
C3_CANCER	60_70	FinnGen	R18_SYMPTOMS_SIGNS_INVOLVI_DIGES_SYSTEM_ABDOMEN	1.38080127507448	0.0115126425271566	0.0574554739235633	0.0374264649066281	-0.0082859579549519	-0.0681197902588644	0.0530697178879238	0.0829425773346936	0.0977735883584898	0.114163968914144	0.11000337693228	0.0743852569741628	3.04831234015633e-149	0.889606166598969	0.556775312779578	0.743039600415799	0.939956466548364	0.359787516926761	8778	61796	5903	4852	3119	2206	1651	1164	688	365	307	262	228	185	53873	54924	56657	57570	58125	58612	10110	10433	10491	10536	10570	10613
C3_CANCER	60_70	FinnGen	R18_SYMPTOMS_SIGNS_INVOLVI_NERVOUS_MUSCULOS_SYSTEMS	0.183019267211149	0.0638624215088797	-0.0743854463947186	-0.343572200736033	-0.675534172698721	-0.367728002288289	0.1773653785683	0.153083420221199	0.204553639582859	0.288981074759825	0.333580490272138	0.21345184291443	0.302129708868943	0.676551147150963	0.716121154167985	0.234475477999058	0.0428569978660741	0.0849304896341634	2095	77281	1494	1240	812	493	374	227	100	76	50	35	28	22	65819	66073	66501	66820	66939	67086	11963	11987	12013	12028	12035	12041
C3_CANCER	60_70	FinnGen	R18_SYMPTOMS_SIGNS_INVOLVI_SKIN_SUBCU_TISSUE	1.27975715087986	-0.0168532444657604	-0.130416017838111	-0.020445994040212	-0.198883898858805	-0.26013728378175	0.101085509441092	0.162793225080573	0.218648008447827	0.2429200897559	0.258519311657289	0.218491030724705	9.83182828517904e-37	0.917545939242508	0.550864221013031	0.932923200812216	0.441703775754428	0.233807303428821	2415	77210	1713	1376	829	552	379	230	164	75	46	45	31	21	65878	66215	66762	67039	67212	67361	11870	11959	11988	11989	12003	12013
C3_CANCER	60_70	FinnGen	R18_SYMPTOMS_SIGNS_INVOLVI_SPEECH_VOICE	0.292113894975302	-0.149557057313138	0.236358357112805	0.158613921512692	-0.104078468498428	0.0571280525491738	0.236142506478555	0.242907371575349	0.25857278129905	0.316528879048312	0.333588371749071	0.235963959050625	0.21607825598326	0.538095285781384	0.360670443677968	0.616297856051947	0.75504303729582	0.808698809768112	1136	79248	794	661	395	258	202	138	53	41	39	28	23	18	67430	67563	67829	67966	68022	68086	12107	12119	12121	12132	12137	12142
C3_CANCER	60_70	FinnGen	R18_SYMPTOMS_SIGNS_INVOLVI_URINARY_SYSTEM	1.30294291339668	-0.132529102359724	-0.196104362257677	-0.301707878998903	-0.417784228722494	-0.291477763681467	0.0709704299748101	0.118627332183747	0.156759908169562	0.20893833984082	0.223964516411117	0.162542152917649	2.79943598201768e-75	0.263913696765074	0.210939790602672	0.148737741775923	0.0621248446756404	0.0729338945373925	3837	75222	2868	2262	1367	810	544	317	331	146	92	66	51	38	64663	65269	66164	66721	66987	67214	11197	11382	11436	11462	11477	11490
C3_CANCER	60_70	FinnGen	R18_SYNCO_COLLAP	0.336992372377097	0.0838714891380917	0.0349107371596363	-0.223311855195456	-0.254640087488316	0.150707651170466	0.169817522473492	0.158833677007963	0.20468357820112	0.277762692855701	0.277735331595308	0.182987635192001	0.0472070151774607	0.597467403335289	0.864570113235962	0.421416415611595	0.359224174990724	0.410169873962732	1883	61758	1409	1128	699	466	318	175	106	86	65	51	41	30	53393	53674	54103	54336	54484	54627	8733	8753	8774	8788	8798	8809
C3_CANCER	60_70	FinnGen	R18_UNSPE_HAEMATU	1.51896522734312	-0.034321538299895	-0.32512028583797	-0.251617636470261	-0.162882098961795	0.1278926135912	0.0960594717418099	0.172061160220334	0.250386773411459	0.301829250930469	0.288974754115907	0.218481117823858	2.5409324500378e-56	0.841892841434332	0.194125093951318	0.404482571305637	0.572988868242585	0.558297966485092	1615	73407	1182	928	587	349	240	124	171	67	41	34	28	21	62983	63237	63578	63816	63925	64041	10686	10790	10816	10823	10829	10836
C3_CANCER	60_70	FinnGen	R18_VOICE_DISTU	-0.0183149870788197	0.180403495009023	0.273048545681557	0.147576263990152	-0.00944417460367307	-0.318646825871124	0.333669212847829	0.250395278656207	0.301862754452405	0.378237424099792	0.378212086180496	0.316432878945107	0.956226375714407	0.471232693510332	0.365706307838578	0.696412078715696	0.98007843121012	0.313936419244054	824	78974	563	477	292	194	153	115	36	31	26	17	13	10	67168	67254	67439	67537	67578	67616	12031	12036	12041	12050	12054	12057
C3_CANCER	60_70	FinnGen	RHEUMA_ENDPOINTS	0.0713445683753064	-0.0884095934816227	-0.00613219147717436	-0.156132722094886	-0.193260284915109	-0.08802315622338	0.0863131664267107	0.0747932138280325	0.0835027638484458	0.102079523803244	0.0959478890495177	0.0580433197650668	0.408476265525378	0.237184402822247	0.94145838477532	0.126135466306364	0.0439863009685647	0.129390960074859	11077	58779	7516	6290	4347	3181	2484	1678	546	480	430	395	363	308	51984	53210	55153	56319	57016	57822	9810	9876	9926	9961	9993	10048
C3_CANCER	60_70	FinnGen	RHEUMA_OTHER_WIDE	0.665479261659936	-0.608653317116054	0.154866302242586	0.407305571571571	-0.186413801880568	0.0252183970466177	0.277714064261551	0.408460879073514	0.333597968848323	0.353811364751476	0.447430942946241	0.250282535909776	0.0165626599597535	0.136194236158456	0.642482718093347	0.24965237337507	0.676948002846683	0.91974120661822	581	79762	390	333	233	153	121	87	32	25	25	23	18	16	67779	67836	67936	68016	68048	68082	12142	12149	12149	12151	12156	12158
C3_CANCER	60_70	FinnGen	RHEUMA_SERONEG	0.714197759679528	-0.496319496955521	0.341210316235802	0.328997847790214	0.127055909688696	0.0828363251576369	0.353962573069913	0.500252234886019	0.40856456336601	0.500290512325889	0.500293454607164	0.289060979393516	0.0436203138831965	0.321129972832326	0.403636535497275	0.510786449525053	0.799524323402832	0.77444126922984	338	54905	223	190	127	81	67	51	19	16	15	15	14	12	46333	46366	46429	46475	46489	46505	8668	8671	8672	8672	8673	8675
C3_CANCER	60_70	FinnGen	RHEUMA_SEROPOS	0.403097859761045	-0.857426635268523	-0.287769769857034	-0.40887397737143	0.282580610770144	-0.0306779999495633	0.243112507524469	0.353885115550721	0.31661768854289	0.378300270335451	0.250498173239406	0.17731983824006	0.0973030855945825	0.0153973574085392	0.363409661930913	0.279777802641365	0.259288441771523	0.86264403391531	917	55109	621	536	377	285	223	151	45	34	37	40	41	32	46625	46710	46869	46961	47023	47095	8735	8746	8743	8740	8739	8748
C3_CANCER	60_70	FinnGen	RHEUMA_SEROPOS_OTH	0.383888209947668	-0.819634380927933	-0.249925615699868	-0.370226768541394	0.269054578683066	0.0110091394319238	0.250405196134709	0.353794298276716	0.316509364924703	0.378206735575195	0.258542296829985	0.17997815154191	0.125259084749882	0.0205202136112888	0.42974328123986	0.327629137303668	0.298033459930713	0.951224370634972	904	78776	615	532	374	283	220	147	43	32	35	38	39	31	67010	67093	67251	67342	67405	67478	12012	12023	12020	12017	12016	12024
C3_CANCER	60_70	FinnGen	RHEUMA_SEROPOS_OTH_ICD10	0.281368918614124	-0.356081047463569	-0.310304658329651	-0.006621304204268	0.259292595781532	-0.0139864898943421	0.242942484323644	0.258524516779136	0.301798185585928	0.301816331936712	0.258553614438526	0.18944048754883	0.246794296274516	0.168401309165	0.303862359668354	0.982497260436518	0.315929314121476	0.941145241045411	1012	78927	707	610	427	310	232	155	58	47	39	41	34	28	67131	67228	67411	67528	67606	67683	12043	12054	12062	12060	12067	12073
C3_CANCER	60_70	FinnGen	RHEUMA_SEROPOS_WIDE	0.438837498808094	-0.824108914192447	-0.258409575159429	-0.380818650145055	0.312611095974764	0.0129287400239126	0.242955783452535	0.353794997414602	0.316510127238141	0.378206725153708	0.250354627068307	0.177147596385041	0.0708801881247355	0.0198410497032824	0.414252054909992	0.313979911101608	0.211784652290764	0.941819748796556	915	78787	619	535	377	285	223	151	45	34	37	40	41	32	67024	67108	67266	67358	67420	67492	12014	12025	12022	12019	12018	12027
C3_CANCER	60_70	FinnGen	RHEU_ARTHRITIS_OTH	0.418469877166525	-0.0564140555948423	-0.263475030308944	-0.548020956629849	-0.071686206883174	-0.333208498082372	0.236344353671069	0.250505595478678	0.333713348572185	0.447499413493375	0.316598877091751	0.242851392899256	0.0766282526620148	0.821823082375554	0.429805226101982	0.220714869984734	0.820870133595355	0.170042432702522	997	55161	671	560	340	253	203	153	44	30	25	22	21	17	46707	46818	47038	47125	47175	47225	8736	8750	8755	8758	8759	8763
C3_CANCER	60_70	FinnGen	SLEEP	0.0637096991734231	-0.169681230156496	-0.136791573733073	-0.229908969423713	-0.0176386493180434	-0.0423148471032246	0.115906642203048	0.107059071862472	0.13213751768883	0.160785297514019	0.135506177947565	0.0942214241001597	0.58254990881249	0.112982037019146	0.300565570488359	0.152742022018597	0.896433037664566	0.653359478038216	6124	69258	4236	3603	2139	1349	966	587	241	203	170	161	148	114	59402	60035	61499	62289	62672	63051	11503	11541	11574	11583	11596	11630
C3_CANCER	60_70	FinnGen	SPONDYLOARTHRITIS	0.862264392679296	-0.468531226781417	0.258321876127933	-0.0334825865521641	-1.40126947288326	0.0595036703885799	0.378284760482962	0.5775260934602	0.447471735168226	0.577584256721399	1.00009732184055	0.223809554424598	0.0226429671198666	0.417209010862896	0.563742182012586	0.953772487360822	0.161174271550875	0.790341311928412	298	73065	163	142	111	82	71	70	16	12	12	13	14	20	61926	61947	61978	62007	62018	62019	11258	11262	11262	11261	11260	11254
C3_CANCER	60_70	FinnGen	SPONDYLOPATHY_FG	0.795084077448003	0.00634698220527751	-0.180331770913552	-0.810616691996266	-1.13915909868083	-0.386014375021425	0.500431597391353	0.57761283001471	0.707343554855302	1.00016987332812	1.00011603381166	0.333516537689748	0.112106295420703	0.991232782691217	0.798767688620954	0.417664922149998	0.254691920850506	0.247106115858597	190	54822	97	89	73	60	57	57	10	8	6	8	7	9	46262	46270	46286	46299	46302	46302	8643	8645	8647	8645	8646	8644
C3_CANCER	60_70	FinnGen	ST19_BURNS_CORROSIO	-0.749762948537894	0.190031852630905	-0.919010077583369	0.263677470936374	-0.0657203635927	0.226012798725745	0.707270921422203	0.353829972306298	0.707251335371873	0.44744141434739	0.500159934918833	0.353699783212954	0.289108726603051	0.591218502220844	0.193802961036664	0.555659676930999	0.895459919603307	0.522825438318482	353	80546	226	192	132	102	72	47	16	15	11	14	12	8	68413	68447	68507	68537	68567	68592	12244	12245	12249	12246	12248	12252
C3_CANCER	60_70	FinnGen	ST19_COMPLICATIO_INTERNAL_ORTHOPA_PROSTHET_DEVICES_IMPLANTS_GRAFTS	0.116512044730794	-0.00140347578915588	0.0496323555895625	-0.840567277144538	0.395783389406022	0.138103846355845	0.267693384302934	0.229836697124828	0.289003158781463	0.577516903473339	0.316518377910342	0.353722456122085	0.663385042322636	0.99512782458856	0.863644785522731	0.145534998271919	0.21114330249649	0.696218633263916	955	72540	767	605	375	205	124	57	48	37	27	19	18	8	61903	62065	62295	62465	62546	62613	10777	10788	10798	10806	10807	10817
C3_CANCER	60_70	FinnGen	ST19_COMPLICATIO_PROCED_NOT_ELSEW_CLASSIFIED	0.526855277040776	0.0108199330502269	-0.0131291500738726	0.191530945988939	-0.00836950192284792	-0.117185443243782	0.127855341920976	0.134323068360707	0.172044355103881	0.189484144863359	0.196536881045324	0.16701736172329	3.77700315306552e-05	0.935798588402061	0.939170410879396	0.3121112223945	0.966032438720546	0.482906009454137	2931	73602	2055	1684	1087	679	502	327	173	125	89	73	55	36	62939	63310	63907	64315	64492	64667	11366	11414	11450	11466	11484	11503
C3_CANCER	60_70	FinnGen	ST19_COMPLICATIO_SURGI_MEDICAL_CARE_NOT_ELSEW_CLASSIFIED	0.372108137503249	-0.0435762248288534	0.0178166145392407	0.0811953397514703	0.0875638705143862	-0.0914660650939207	0.117159276900355	0.117022944411286	0.143484536809987	0.172028311136295	0.162720519619086	0.144724341150122	0.0014927581904674	0.709614899578491	0.901179904570803	0.636935182856837	0.590491216890066	0.52738560629036	4030	74272	2922	2357	1499	915	655	407	220	166	124	97	76	48	63620	64185	65043	65627	65887	66135	11540	11594	11636	11663	11684	11712
C3_CANCER	60_70	FinnGen	ST19_CONCUSSION	-0.124974385848878	-0.211568986436389	-0.492322090635746	-0.449669075028441	-0.349543263014872	-0.175338102489484	0.243304585986642	0.209271940463844	0.30207581806397	0.354025806596736	0.316685316276432	0.177267118001567	0.607493883623255	0.312027740310338	0.103144528033524	0.204027988236826	0.269699071488778	0.322605397282765	1435	39479	999	817	499	327	240	168	56	48	41	35	31	32	33635	33817	34135	34307	34394	34466	6224	6232	6239	6245	6249	6248
C3_CANCER	60_70	FinnGen	ST19_DISLO_SPRAIN_STRAIN_JOINTS_LIGAM_ANKLE_FOOT_LEVEL	0.0116064240665061	0.128857901519543	-0.077262396064546	-0.0355863060951141	0.183150903902748	0.0349545256532255	0.353962244712529	0.27774271604209	0.378280165834932	0.4085073594867	0.333609628417769	0.250273939644723	0.973842048123641	0.642685714001238	0.838160883318539	0.930581683431266	0.583007058673572	0.88892463114465	835	76881	537	431	264	201	154	111	29	24	22	20	24	16	65259	65365	65532	65595	65642	65685	11891	11896	11898	11900	11896	11904
C3_CANCER	60_70	FinnGen	ST19_DISLO_SPRAIN_STRAIN_JOINTS_LIGAM_KNEE	-0.337306596889447	-0.627076975940621	-0.334233382186527	-0.0623743368352462	0.0438552564334949	-0.372426044757547	0.316745807545148	0.289099225734158	0.267696255629545	0.236166459482143	0.192933578536264	0.158458735112064	0.286915489131142	0.0300772337832836	0.21182803894994	0.791693810307077	0.820184613251438	0.018758132917234	1571	69447	889	751	575	527	492	390	55	58	64	67	56	40	58911	59049	59225	59273	59308	59410	11163	11160	11154	11151	11162	11178
C3_CANCER	60_70	FinnGen	ST19_DISLO_SPRAIN_STRAIN_JOINTS_LIGAM_SHOUL_GIRDLE	-0.191934968529129	0.0862486169180299	-0.277449486659213	-0.362345519105427	-1.11815735941808	-0.495728668751141	0.301911470443375	0.218659857481489	0.316515243705836	0.378213570731172	0.500162841802104	0.25020691298055	0.524950714744813	0.693254789710991	0.380717288022249	0.338040202584108	0.0253788615239526	0.0475604570737776	1084	73364	772	622	372	276	220	158	46	38	23	18	17	16	62245	62395	62645	62741	62797	62859	11385	11393	11408	11413	11414	11415
C3_CANCER	60_70	FinnGen	ST19_DISLO_SPRAIN_STRAIN_JOINTS_LIGAM_WRIST_HAND_LEVEL	-0.864374616524753	-0.220107598055858	-0.875717519738291	0.0941731149028455	-0.930402340589359	-0.130745356788633	0.500277753305789	0.301849952314496	0.500218942635047	0.353842084780494	0.577504327944807	0.250200804172369	0.0840259822838836	0.46588214193024	0.080003037448614	0.790127945811737	0.107163544327036	0.601279301345613	840	73247	573	461	305	213	155	111	24	22	18	22	15	16	61951	62063	62219	62311	62369	62413	11539	11541	11545	11541	11548	11547
C3_CANCER	60_70	FinnGen	ST19_EFFEC_FOREI_BODY_ENTERING_NATURAL_ORIFI	0.220149293850174	-0.844044212618719	-0.384047739466321	0.0395681558519412	-0.285424952400169	-0.27307967988768	0.33365528862946	0.447439120451067	0.408472875150151	0.378236123905136	0.40846194669003	0.26745646795912	0.509375384636659	0.0592425605225229	0.347113045479312	0.916683443811592	0.48468966196127	0.30724270119251	608	79797	382	339	239	170	140	103	26	20	21	20	16	14	67808	67851	67951	68020	68050	68087	12189	12195	12194	12195	12199	12201
C3_CANCER	60_70	FinnGen	ST19_FOCAL_BRAIN_INJURY	0.46198200723629	-1.50567422552027	-0.140471686058851	-1.11366888057083	-1.27165495655292	0.249569465195676	0.44769406241142	1.00018094058214	0.577671644067673	1.00018268906107	1.00015023378338	0.378216324479837	0.302112159389579	0.13222079703442	0.807874681698118	0.265508573537248	0.203563648224815	0.509344283987112	214	38636	150	113	76	63	48	32	11	6	7	6	7	7	32711	32748	32785	32798	32813	32829	5978	5983	5982	5983	5982	5982
C3_CANCER	60_70	FinnGen	ST19_FOREI_BODY_EXTER_EYE	-0.0455662788388487	-1.96382531880908	-0.314009856523021	-0.398593857645679	0.0280371504620073	-0.0591975365334672	0.500244412072951	1.00010835571394	0.500194485316156	0.57754372117284	0.408478868811756	0.277567050475448	0.927422642468385	0.0495750408632509	0.530151000395112	0.490097621576739	0.945277813687887	0.831114091034179	342	79648	204	194	136	101	91	70	13	11	14	15	15	13	67629	67639	67697	67732	67742	67763	12144	12146	12143	12142	12142	12144
C3_CANCER	60_70	FinnGen	ST19_FRACT_FEMUR	0.849266560000525	-0.0156320158220203	0.0881025584781369	0.952019165939549	0.501183538536534	0.0192980440339936	0.192943409579001	0.250337278578819	0.316501224412779	0.277671746937564	0.353777045926379	0.353713462713044	1.07437941633224e-05	0.950209400158996	0.780732923399357	0.000606752774657105	0.15658091133051	0.956490273586677	796	78309	633	460	261	137	84	45	63	41	31	25	15	8	66634	66807	67006	67130	67183	67222	11775	11797	11807	11813	11823	11830
C3_CANCER	60_70	FinnGen	ST19_FRACT_FOOT_ANKLE	0.360158442049752	0.170766280772932	0.549414703951577	-0.406664555370346	-0.465147650191042	0.00744619588846176	0.301930312389102	0.277738755392458	0.277728274311805	0.500228592392703	0.500168642587037	0.301689855829717	0.232926996807634	0.538657098082218	0.0479010200592423	0.416242460542903	0.352380595135949	0.980308911740518	751	76904	499	405	255	190	132	87	36	30	24	15	14	11	65230	65324	65474	65539	65597	65642	11890	11896	11902	11911	11912	11915
C3_CANCER	60_70	FinnGen	ST19_FRACT_FOREA	-0.173124770074359	-0.186587136406725	-0.102750428452938	0.336709932975125	0.0341638946960915	-0.0997997117685069	0.213834710698855	0.174756128464551	0.200575411449776	0.19304821031734	0.209021552811242	0.160610669194434	0.418158847391093	0.285655811858882	0.60845625833146	0.0811285153606191	0.870166692018852	0.53435186369299	2538	76226	1806	1477	986	650	493	314	101	93	84	71	53	39	65022	65351	65842	66178	66335	66514	11835	11843	11852	11865	11883	11897
C3_CANCER	60_70	FinnGen	ST19_FRACT_LOWER_LEG_INCLU_ANKLE	-0.307079653230972	-0.171005492715707	-0.332326429988464	-0.24446185315567	-0.0590420395965252	-0.151120392266235	0.22994974768367	0.169608698718215	0.21367585195403	0.229858655700076	0.192912357389837	0.14625485239631	0.181738693244795	0.313341471349465	0.119878673221663	0.287541121542536	0.75956179065697	0.301478711062169	2302	69976	1557	1316	925	691	555	372	94	87	74	71	64	47	59321	59562	59953	60187	60323	60506	11306	11313	11326	11329	11336	11353
C3_CANCER	60_70	FinnGen	ST19_FRACT_RIBS_STERNUM_THORACIC_SPINE	-0.0164607627491918	-0.169756826228397	-0.558152734850708	-0.0278582521141813	-1.62377489921722	-0.49952163585273	0.258615692512944	0.236083235483549	0.353814386143332	0.333619491440333	0.70723072694929	0.30168910970797	0.949249306377162	0.472107044507942	0.11467367271295	0.933451535537842	0.0216780521918643	0.0977725293603779	1170	78163	840	654	414	250	183	142	46	35	26	18	12	11	66578	66764	67004	67168	67235	67276	11869	11880	11889	11897	11903	11904
C3_CANCER	60_70	FinnGen	ST19_FRACT_SHOUL_UPPER_ARM	-0.203803403565567	-0.108220575704961	-0.111666475649323	0.361955445205778	-0.0814133128229719	-0.0426516744053958	0.26768372684697	0.208963610794572	0.258546160593058	0.258554629177265	0.316504004982319	0.258429951832278	0.446442693876935	0.60453364609011	0.665813001524228	0.161537683088747	0.797003695417756	0.868911294771505	1395	73853	1051	844	530	306	220	116	62	51	39	33	20	15	62618	62825	63139	63363	63449	63553	11517	11528	11540	11546	11559	11564
C3_CANCER	60_70	FinnGen	ST19_FRACT_SKULL_FACIAL_BONES	-0.234500565607107	-0.228086152899327	0.294155411257852	-0.280880518450605	-0.785585927712573	-0.395162243258764	0.4086027591795	0.333641733893418	0.333639998355801	0.500228510191474	0.577525133061409	0.301690767663165	0.566029772177033	0.494211383320605	0.377963340340471	0.574453719412659	0.173746790515281	0.190254894006859	598	71077	403	327	196	131	115	95	26	24	18	12	8	11	60409	60485	60616	60681	60697	60717	10837	10839	10845	10851	10855	10852
C3_CANCER	60_70	FinnGen	ST19_FRACT_WRIST_HAND_LEVEL	0.0349818383563682	-0.423718093745403	-0.188013465610985	0.0039177922892065	-0.772689000273217	-0.606225650514391	0.277785203093463	0.289016030036414	0.316553185139038	0.333664006773866	0.447429668519299	0.277532267595076	0.899786344240013	0.142628875909133	0.552552525515976	0.990631671112486	0.0841765094072937	0.0289370573834663	1072	73403	721	579	383	266	214	167	37	28	25	17	14	13	62130	62272	62468	62585	62637	62684	11587	11596	11599	11607	11610	11611
C3_CANCER	60_70	FinnGen	ST19_INJURI_ABDOMEN_LOWER_BACK_LUMBAR_SPINE_PELVIS	0.40151542110617	-0.14170301879956	0.159207029117555	-0.0295643920663414	-0.1448686063977	-0.190549083918818	0.213727272333658	0.242900690361288	0.258546287654287	0.333591417243256	0.333563069823323	0.267447226606904	0.0602944210422033	0.55963858783898	0.538041270850443	0.929380290033289	0.664065890858654	0.476171563957791	1189	79370	892	651	381	255	195	121	59	43	33	24	19	14	67522	67763	68033	68159	68219	68293	12086	12102	12112	12121	12126	12131
C3_CANCER	60_70	FinnGen	ST19_INJURI_ANKLE_FOOT	-0.053771721655907	-0.0051360388850477	0.117405639484864	-0.242018328869365	-0.0631230440299666	0.218175446856895	0.218777732682713	0.177333767976836	0.204625202058848	0.277704601415737	0.242879790591064	0.15465398460679	0.805850662700864	0.976894455393129	0.566130605265383	0.383483625685887	0.794945400697531	0.15832341926573	2100	77322	1418	1153	714	499	367	236	80	70	63	50	49	42	65902	66167	66606	66821	66953	67084	12022	12032	12039	12052	12053	12060
C3_CANCER	60_70	FinnGen	ST19_INJURI_ELBOW_FOREA	-0.24883025803114	-0.186360960472	-0.162580255942016	0.275778680231242	-0.0848336207704598	-0.128944586852097	0.200626108556731	0.158801484564974	0.189550265590039	0.180192901355398	0.200483980880837	0.144808549628187	0.214876071143682	0.240576635135649	0.391049418442534	0.125902011643585	0.672190102692845	0.373224994828026	3040	76476	2153	1768	1152	766	585	391	117	108	95	82	63	48	65326	65711	66327	66713	66894	67088	11920	11929	11942	11955	11974	11989
C3_CANCER	60_70	FinnGen	ST19_INJURI_HEAD	0.0441682041967256	-0.227881162137926	-0.00501576057528632	-0.179315888548563	-0.318552244373735	-0.114892142729285	0.131020470194517	0.125728959931382	0.14207075686058	0.183095882615908	0.189424267631945	0.117465861851367	0.736034592096209	0.0699121390472554	0.971836802969098	0.327404548411416	0.0926296362179697	0.328029990462635	4445	73827	3174	2476	1510	988	716	505	187	152	120	95	74	73	63339	64037	65003	65525	65797	66008	11572	11607	11639	11664	11685	11686
C3_CANCER	60_70	FinnGen	ST19_INJURI_HIP_THIGH	0.384617188415791	0.0804576235212776	0.0171836534093879	0.530783808364165	0.179292379893403	-0.0417624325353842	0.172082502226223	0.171985452217946	0.229787304922618	0.223988686531622	0.26754805674587	0.235916746833454	0.025412467392591	0.639915856602948	0.940389205267782	0.0178029927774068	0.502773967673839	0.85949118163311	1691	78831	1309	954	528	323	218	117	100	78	55	44	29	18	67200	67555	67981	68186	68291	68392	11913	11935	11958	11969	11984	11995
C3_CANCER	60_70	FinnGen	ST19_INJURI_KNEE_LOWER_LEG	-0.162772488612068	-0.285963500205329	-0.319102717681152	-0.0627982664394585	-0.114833255965797	-0.23953615841307	0.149904223826042	0.127770696745693	0.149742163136659	0.145025151331422	0.135491587926864	0.0990686703805878	0.277548350798795	0.025214583744595	0.0330879494168207	0.665002868015858	0.396699483069615	0.0156112234482803	4964	70767	3263	2717	1857	1448	1193	866	194	178	165	159	132	103	60728	61274	62134	62543	62798	63125	11546	11562	11575	11581	11608	11637
C3_CANCER	60_70	FinnGen	ST19_INJURI_NECK	0.0834988561192802	-0.149558403567078	-0.662528694564111	-0.478181514170181	0.136044035218727	0.0236358353442163	0.378236153373095	0.353805092012018	0.577503623931528	0.577538805995888	0.408446681651993	0.301698314960071	0.825280457430726	0.672503861731275	0.251287139549999	0.407690717150373	0.739076456423552	0.937555518662878	541	80204	364	297	175	129	97	74	19	14	7	13	13	11	68138	68205	68327	68373	68405	68428	12224	12229	12236	12230	12230	12232
C3_CANCER	60_70	FinnGen	ST19_INJURI_SHOUL_UPPER_ARM	-0.106797335491491	-0.0810837613538212	-0.101960490258106	-0.122695915149329	-0.211327176510996	-0.307018109222638	0.153239678948001	0.122054408137026	0.143506279362416	0.164953458634384	0.15862795183027	0.11828621277953	0.485846577453207	0.506482498348222	0.477397246416721	0.456984522183465	0.182788224171859	0.00944388952900522	4093	74527	2783	2300	1570	1138	902	599	179	157	131	114	98	72	63919	64402	65132	65564	65800	66103	11739	11761	11787	11804	11820	11846
C3_CANCER	60_70	FinnGen	ST19_INJURI_THORAX	-0.0902716115510794	-0.180826138502076	-0.497060135259375	-0.204520638419518	-0.974481170339758	-0.449029279319223	0.218718106138316	0.192919180305527	0.277668462056945	0.288991574474114	0.40844724552341	0.229631611181868	0.679804149016686	0.348596290758949	0.0734344671359924	0.479128780820327	0.0170411391232881	0.0505319591138676	1783	78510	1285	1013	636	406	291	210	68	52	37	28	21	19	66975	67247	67624	67854	67969	68050	11965	11981	11996	12005	12012	12014
C3_CANCER	60_70	FinnGen	ST19_INJURI_WRIST_HAND	-0.140388193700464	-0.374683576843344	-0.18481541411171	-0.379713347139542	-0.327926469963642	-0.268906381270365	0.158861825773881	0.145002845531544	0.158726718293313	0.200487346035674	0.183038395202521	0.121681382789009	0.376851388377986	0.00976691684176003	0.244277200225235	0.0582314230039416	0.0732015462354107	0.027110566719344	3926	74107	2632	2187	1451	1034	776	561	142	114	105	85	78	68	63438	63883	64619	65036	65294	65509	11821	11849	11858	11878	11885	11895
C3_CANCER	60_70	FinnGen	ST19_INJURY_EYE_ORBIT	-1.49144219952808	-0.575356505347366	0.36314822505049	-0.83901563964438	-0.538068288327374	0.315762777482776	1.00010779965205	0.50020782475354	0.35386941924647	0.707267416269588	0.577508418823437	0.258423705464841	0.135887619700929	0.250047128845489	0.304787430564511	0.235512607891836	0.351488279442552	0.221752980083781	349	70913	220	189	134	112	84	62	16	18	20	15	16	15	60231	60262	60317	60339	60367	60389	10795	10793	10791	10796	10795	10796
C3_CANCER	60_70	FinnGen	ST19_INJURY_MUSCLE_TENDON_SHOUL_UPPER_ARM_LEVEL	-0.00423806831305752	-0.305819962501013	-0.162604892659809	-0.251188321084974	-0.127069379022432	-0.437454980189982	0.21883267168759	0.200543507082175	0.204637292192366	0.229825018905862	0.196540544513463	0.164721009841282	0.984548569104117	0.127270149624987	0.426845933193231	0.274413715528123	0.517936106511587	0.00791363024510639	1848	73318	1161	988	759	622	508	342	83	74	73	65	57	37	62497	62670	62899	63036	63150	63316	11425	11434	11435	11443	11451	11471
C3_CANCER	60_70	FinnGen	ST19_INJURY_MUSCLE_TENDON_WRIST_HAND_LEVEL	0.0569346882371049	-0.858149327589014	-0.182805114234276	-0.314850592809429	0.227401827931315	-0.0464607100028812	0.447545388855392	0.577537064656964	0.447469421412699	0.500221001931811	0.333601956698108	0.288865454860372	0.898769877051063	0.137311527005391	0.682883902449427	0.529072178536923	0.495456396229891	0.872220537169091	414	73162	252	208	166	137	117	75	18	14	19	19	17	12	61783	61827	61869	61898	61918	61960	11523	11527	11522	11522	11524	11529
C3_CANCER	60_70	FinnGen	ST19_INJURY_POISO_CERTA_OTHER_CONSE_EXTER_CAUSES	0.186819867494182	-0.338281178786014	-0.113093414999483	-0.0322960325148755	-0.0342928995194897	-0.137473522261951	0.0727658748798228	0.073325788301487	0.0745869823695382	0.0795272628744256	0.0717321979929769	0.0450201432340986	0.0102461250878091	3.96135232623082e-06	0.129453089345647	0.684669023562362	0.632601498590215	0.00226113131985152	15413	39013	9869	8387	6088	4639	3756	2713	723	646	682	650	605	533	36123	37605	39904	41353	42236	43279	7711	7788	7752	7784	7829	7901
C3_CANCER	60_70	FinnGen	ST19_INTRACRATRAUMA	-0.0176333813055712	-0.321542181671778	-0.153863343349859	-0.470677758335985	-0.354097490218045	-0.167047454538627	0.189926512618532	0.183430426864713	0.20929107916002	0.289227379876683	0.258733877966404	0.15305136306246	0.926028146842735	0.0796126349452665	0.462239398450386	0.10366015571848	0.171131228462238	0.275076230976096	2043	40140	1455	1136	706	471	345	233	88	70	65	51	45	43	34247	34566	34996	35231	35357	35469	6393	6411	6416	6430	6436	6438
C3_CANCER	60_70	FinnGen	ST19_INTRACR_INJURY	0.111276025954809	-0.143338496783121	-0.0723190101511632	-0.360567789355074	-0.437248815458846	-0.123209849042119	0.186279967398015	0.177305940107439	0.21865757553378	0.301834678430816	0.301787269766331	0.185976708253319	0.55026768196833	0.418846152806286	0.7408401819727	0.232248422653168	0.147375469600064	0.507649870867529	2014	72457	1454	1126	674	442	319	221	88	67	52	38	29	29	61734	62062	62514	62746	62869	62967	11195	11216	11231	11245	11254	11254
C3_CANCER	60_70	FinnGen	ST19_OPEN_WOUND_HEAD	0.1902073039022	-0.30568759322319	-0.314385178464258	0.230205543209031	0.00229138754358474	-0.028769748710502	0.177436304899212	0.192949147329419	0.25038576468738	0.236122554433737	0.267606097119904	0.200269509766826	0.283731208155309	0.113127518068561	0.209259854536823	0.329589560905772	0.993168166109483	0.885772780010212	1938	72107	1421	1098	671	383	253	160	85	63	46	43	30	25	61438	61761	62188	62476	62606	62699	11101	11123	11140	11143	11156	11161
C3_CANCER	60_70	FinnGen	ST19_OPEN_WOUND_WRIST_HAND	-0.22239049441588	-0.465474910936121	-0.123892389111784	-0.258564785638959	0.0483540406419713	-0.287083234657019	0.250492021951212	0.229854362039015	0.236136168001007	0.301850732458337	0.250360339328739	0.208781217966914	0.374640444836486	0.0428585072687721	0.59981607298033	0.391666996333471	0.846851063902785	0.169117991750538	1559	73479	1077	892	583	382	273	179	59	52	46	32	29	23	62297	62482	62791	62992	63101	63195	11605	11612	11618	11632	11635	11641
C3_CANCER	60_70	FinnGen	ST19_OTHER_UNSPE_EFFEC_EXTER_CAUSES	0.562690642756027	-0.549689903216894	-0.712556049551335	-0.0258419263921488	0.0392911858969999	-0.392815065425585	0.267683374539024	0.378211716417149	0.500181562257881	0.408472791357572	0.378179557354572	0.353698201591593	0.0355466694017164	0.146114931532647	0.154274365834563	0.949555690072314	0.917252211750065	0.266743189271196	712	79918	492	402	266	188	141	97	29	18	18	16	13	8	67920	68010	68146	68224	68271	68315	12189	12200	12200	12202	12205	12210
C3_CANCER	60_70	FinnGen	ST19_POISO_DRUGS_MEDICAM_BIOLO_SUBST	0.809280198151289	-0.315422665129187	-0.242412121287942	-0.238324612860888	-0.492352351754067	0.286351651063467	0.316701851500204	0.447432549476484	0.500220248103042	0.577547833481515	0.577505548286835	0.301721736396821	0.0106084804059647	0.480834273763972	0.627952470133543	0.679863697840385	0.393908903510297	0.342590737550919	426	80042	258	221	157	115	94	79	20	12	14	14	12	11	67987	68024	68088	68130	68151	68166	12203	12211	12209	12209	12211	12212
C3_CANCER	60_70	FinnGen	ST19_POISO_MEDICI	0.434425537434682	-0.398654176007706	-0.0606849685425662	-0.0714512592142471	-0.760639401550019	0.10147001792459	0.408581426700674	0.500189857003686	0.500234487129768	0.577578981616653	0.707242937444163	0.353772304314232	0.287667111301084	0.425447710597151	0.903443088398371	0.90154631470849	0.282151171160877	0.774247885098161	385	80016	230	198	138	104	89	77	14	10	11	10	8	8	67970	68002	68062	68096	68111	68123	12187	12191	12190	12191	12193	12193
C3_CANCER	60_70	FinnGen	ST19_SEQUEL_INJURI_POISO_OTHER_CONSE_EXTER_CAUSES	-0.85924924993325	-0.797953193279348	0.0189710730104446	0.19245425067036	0.400899624681266	-0.0844552280630807	0.577595089984447	0.447438400928163	0.333667134963684	0.333638630145639	0.26757056893322	0.242753849598599	0.13684782746473	0.0745242856567512	0.95465967915951	0.564051305285181	0.134056642856309	0.727911684753609	672	79672	413	333	261	206	174	118	26	28	30	30	29	17	67725	67805	67877	67932	67964	68020	12180	12178	12176	12176	12177	12189
C3_CANCER	60_70	FinnGen	ST19_SUPERF_INJURY_ABDOMEN_LOWER_BACK_PELVIS	-0.857365175987771	-0.203704171207293	0.0729206793997159	0.0883278851854474	-0.0594566758150655	-0.117064134911086	0.707265906662317	0.447412345881498	0.500190380681936	0.577509162241818	0.577493135290797	0.408373687701907	0.225426392786762	0.648897718740523	0.884090447264309	0.878440629295269	0.91799749012336	0.774373167614958	369	78556	283	205	109	74	62	40	12	12	10	8	8	6	66800	66878	66974	67009	67021	67043	11830	11830	11832	11834	11834	11836
C3_CANCER	60_70	FinnGen	ST19_SUPERF_INJURY_LOWER_LEG	-0.265390931465671	-0.14735883850283	-0.189949238778528	0.0982451893674124	-1.54885668990262	0.266718926708668	0.37835248170275	0.316592274117026	0.408506088950966	0.447435204491279	1.00009144139698	0.301718511445882	0.48302951078915	0.641607053887093	0.641942137101346	0.826202852112654	0.121450228793593	0.376696637597727	817	69633	623	462	243	143	94	62	25	21	15	14	10	11	58640	58801	59020	59120	59169	59201	11162	11166	11172	11173	11177	11176
C3_CANCER	60_70	FinnGen	ST19_SUPERF_INJURY_SHOUL_UPPER_ARM	-0.0641006370443598	-0.0232876431280493	0.519200802794183	-0.633016509569286	-0.639304251121759	-0.0266221480525664	0.500227476610198	0.447427897967298	0.447468160042341	1.00011816923538	1.00012671887933	0.408385861489838	0.898035827214495	0.958490596528301	0.245923504065281	0.526771705186248	0.522677709447936	0.948023749032622	353	73202	256	179	101	60	41	36	11	10	9	6	6	6	61936	62013	62091	62132	62151	62156	11352	11353	11354	11357	11357	11357
C3_CANCER	60_70	FinnGen	ST19_SUPERF_INJURY_THORAX	-0.277012689316699	0.0596064030250384	-1.087054010666	-0.763733193226657	-0.452571336929503	-0.123066897890545	0.447482411659428	0.316538267293038	0.707230721842876	0.707233965867903	0.57748859287712	0.33348883804053	0.535885330878366	0.850635920240899	0.124279324301762	0.280192233715083	0.433222741479322	0.712106454466771	504	77664	364	299	182	120	83	56	19	15	9	8	9	9	66061	66126	66243	66305	66342	66369	11724	11728	11734	11735	11734	11734
C3_CANCER	60_70	FinnGen	T1D_ICD9_10	0.434546641350271	0.286661762048301	-0.104636638102086	0.130921034286771	-0.010633493028313	-0.0709982829123851	0.250476424057468	0.200497833292068	0.258586190053371	0.250372771680196	0.25032626923676	0.154611661163606	0.0827619896352931	0.152788805799843	0.685735549705348	0.601040753788023	0.966117223403565	0.64608772642328	873	78811	517	453	382	319	238	170	69	68	64	62	51	42	67221	67285	67356	67419	67500	67568	11877	11878	11882	11884	11895	11904
C3_CANCER	60_70	FinnGen	T1D_WIDE	-1.38925419334798	0.0919546745785877	-0.21144724831253	-0.806345430970591	-0.387491699328447	-0.30648696218175	1.00016998545025	0.353971293180755	0.408596361400747	0.577576389032182	0.408517050755558	0.208812973453927	0.164827252134299	0.795033452900794	0.604809506718456	0.162689057758275	0.34285843584152	0.142169904848988	380	60641	204	187	179	159	135	108	21	21	23	24	24	23	51872	51889	51897	51917	51941	51968	8924	8924	8922	8921	8921	8922
C3_CANCER	60_70	FinnGen	T2D	0.081264447856153	-0.0698599353069684	-0.0979189107337568	-0.0796358146660801	-0.114230639968203	-0.0671572738532757	0.0895049618036669	0.0725967593893598	0.0826848015885691	0.0939735847247732	0.0905059341849019	0.0644083238894002	0.36391397913285	0.335898418863255	0.236316821653357	0.39675679459627	0.206900480392104	0.297096504357417	9433	63592	6285	5886	4442	3184	2333	1393	566	544	497	413	342	248	56288	56687	58131	59389	60240	61180	9886	9908	9955	10039	10110	10204
C3_CANCER	60_70	FinnGen	T2D_INCLAVO	0.0715018573070682	-0.0925847101755852	-0.114001340601965	-0.0789828776744753	-0.127337099463386	-0.0700551161036013	0.0872430777884423	0.0720744190896942	0.0818974048276187	0.0924326034535605	0.089809762509936	0.0644106778961594	0.412460967609453	0.198942230423631	0.163921831931144	0.39283269490768	0.156233497295931	0.276757586537167	10141	63138	6909	6161	4607	3299	2412	1421	581	555	505	419	344	248	55933	56681	58235	59543	60430	61421	9856	9882	9932	10018	10093	10189
C3_CANCER	60_70	FinnGen	T2D_WIDE	0.497014791082489	-0.0916614412603169	-0.136336251104554	-0.183401118911157	-0.198089963698408	-0.0621124302207315	0.0871333794826953	0.0939761419643096	0.114147891349027	0.139413542376991	0.139352386598127	0.100583273528893	1.16980826064902e-08	0.329377119734442	0.232328354256937	0.18833564435761	0.155170315017608	0.53689017340011	6146	63923	4533	3492	2374	1563	1097	622	365	277	221	169	135	100	55315	56356	57474	58285	58751	59226	9856	9944	10000	10052	10086	10121
C3_CANCER	60_70	FinnGen	TBC_RESP	1.41885315098596	-0.488716186265536	-0.187629303089387	-11.0903700183325	0.249501144417283	-0.23181647948526	0.353860961147408	0.70723624990981	0.707236545931634	181.560281667074	0.577487950618282	0.378103245786255	6.08127820013017e-05	0.489551379496783	0.79077896632083	0.951292566912014	0.665708250880105	0.539807807958234	137	80515	88	78	57	45	35	23	15	7	6	7	7	7	68483	68493	68514	68526	68536	68548	12066	12074	12075	12074	12074	12074
C3_CANCER	60_70	FinnGen	TEMPOROMANDIB	-0.316580706009456	-0.213124414289373	-0.370937154309824	0.401774241643015	0.0704839613774896	0.469744422544312	0.577775476052098	0.447733176710211	0.577720900033431	0.447800192948054	0.500476272915388	0.267988091174651	0.583739743527463	0.634068932602004	0.520827850459207	0.369602783034174	0.888001262646469	0.0796267989629843	462	43998	304	249	164	116	95	75	12	13	13	16	12	14	36883	36938	37023	37071	37092	37112	7261	7260	7260	7257	7261	7259
C3_CANCER	60_70	FinnGen	TEMPOROMANDIB_INCLAVO	-0.04541436195339	0.0344589460713235	-0.556888585322965	-0.103146868791593	0.109815148209769	0.43604488028417	0.28912720762611	0.243003848218206	0.447472754137958	0.447518741581591	0.408527194754179	0.267622721259896	0.875186541983401	0.887234732211069	0.213308413065215	0.817714029729547	0.788077869944594	0.103243849133974	1240	79155	925	700	370	216	158	86	34	27	16	17	14	14	67272	67497	67827	67981	68039	68111	12164	12171	12182	12181	12184	12184
C3_CANCER	60_70	FinnGen	THYROIDITIS_ILD	-11.8300021565862	0.232678326762304	0.0489298459929004	-11.8020703585403	-0.312553548799267	0.252209176546456	224.367566287187	0.447545312702701	0.577578071713721	242.037382345455	0.707286978044728	0.353853908315028	0.957950230442317	0.603134025019082	0.932487530572208	0.9611094809636	0.658558057961721	0.476000814379051	311	73023	197	154	101	80	68	54	9	10	7	6	8	8	61892	61935	61988	62009	62021	62035	11236	11235	11238	11239	11237	11237
C3_CANCER	60_70	FinnGen	THYROID_DISORDER_IBD	0.0914195353545074	0.0931476903352923	-0.225299649413809	-0.541715463775872	-0.739221142170753	-0.214899021458088	0.303542625918288	0.252308483854843	0.355207453301797	0.501142483999228	0.501169895297777	0.24474713145472	0.763280838903611	0.711992249902777	0.525900557013199	0.27971447719236	0.14021493243281	0.379919239970371	829	12246	558	461	301	199	162	119	35	29	21	16	17	17	10273	10370	10530	10632	10669	10712	2209	2215	2223	2228	2227	2227
C3_CANCER	60_70	FinnGen	THYROTOXICOSIS	0.29069603006703	0.273534562613853	0.00871080765375138	-0.423105117732377	-0.329643447615564	-0.189685572741135	0.316598456056182	0.267657418055377	0.378261315573302	0.577547384615114	0.500218944373457	0.301790738694215	0.358521893499049	0.306800915499321	0.981627503521498	0.463808870914561	0.509896842799672	0.52965454411821	712	79112	494	407	258	164	130	93	30	24	15	11	12	11	67205	67292	67441	67535	67569	67606	12095	12101	12110	12114	12113	12114
C3_CANCER	60_70	FinnGen	TRAUMBRAIN_NONCONCUS	0.286943104438018	-0.378718892941525	0.116744412060845	-0.355646139149882	-0.65346347590182	-0.017869837144356	0.267641234515365	0.316517181320599	0.301826507209702	0.447422705951158	0.500163099628926	0.267434903326677	0.283666834690832	0.231494000280394	0.698909381708517	0.426684897291243	0.191382316590697	0.946725486801342	752	80093	566	398	256	169	119	77	38	25	25	18	16	14	68136	68304	68446	68533	68583	68625	12105	12118	12118	12125	12127	12129
C3_CANCER	60_70	FinnGen	TUBERCULOSIS	1.24951777885357	-0.334069975599124	-0.401430465619249	-11.0561425159461	0.166548942707504	-0.250274035275862	0.333647385988645	0.577501504576567	0.7072321466933	164.338502133985	0.577488328460881	0.378102092888737	0.000180375862569088	0.562943713406849	0.570301326168159	0.946361472019778	0.773038833117946	0.508021310349369	174	80646	121	102	72	55	39	24	17	8	6	7	7	7	68582	68601	68631	68648	68664	68679	12100	12109	12111	12110	12110	12110
C3_CANCER	60_70	FinnGen	VOCALCORDDYS	1.01604012296384	-0.333469734652205	-0.926977869789772	-0.0218317486446416	0.454803504222953	-0.956161985667762	0.22537460897082	0.354505507299726	0.57798749475662	0.448009958608439	0.334310538327205	0.408953860116674	6.53713054877604e-06	0.346878278883352	0.10875756256934	0.961134070401663	0.173696332459997	0.0193837143306385	503	20815	331	267	185	115	87	73	36	19	20	19	15	6	18621	18685	18767	18837	18865	18879	2330	2347	2346	2347	2351	2360
C3_CANCER	60_70	FinnGen	VWXY20_ACCIDENTS	0.101670649913491	-0.182408446858263	-0.101032125187588	-0.122948395995891	-0.156591535389816	-0.163774837498651	0.0746971791600159	0.0695021402231514	0.0792636248786167	0.0932489756039186	0.0898509413176543	0.0677368155791907	0.173480738755551	0.00867759998809564	0.202438755030277	0.187337682364454	0.0813698887739351	0.0156141721094289	14800	55666	10177	8378	5638	3883	2931	1947	644	525	440	356	289	224	49612	51411	54151	55906	56858	57842	10033	10152	10237	10321	10388	10453
C3_CANCER	60_70	FinnGen	VWXY20_COMPLICATIO_MEDICAL_SURGI_CARE	0.438417587931653	0.0115421327666117	0.0032611195164737	0.202746898923254	-0.240689623922493	-0.185885141521285	0.138107678195135	0.140666358799584	0.18306917366987	0.208940464904052	0.250318687957583	0.208813931403691	0.00150114501754005	0.934604363929607	0.985787561855334	0.331868440319636	0.33628435168962	0.373361127641377	2705	76798	1973	1603	1003	571	408	251	146	103	67	50	32	23	65564	65934	66534	66966	67129	67286	11820	11863	11899	11916	11934	11943
C3_CANCER	60_70	FinnGen	VWXY20_EXPOS_OTHER_SPECIFE_FACTO	-0.0237420301194446	-0.3724213274692	-0.0648483283546465	0.0901801779803407	-1.13027245307844	-0.566150072644353	0.17750289089889	0.183124611138367	0.189474728243987	0.20458751280897	0.353786756801532	0.250234979727355	0.893595728777896	0.0419814082442809	0.732160366808559	0.659364863090106	0.00139935278284911	0.023668148958312	2942	76627	2119	1588	945	654	532	340	94	74	58	42	20	16	65394	65925	66568	66859	66981	67173	11962	11982	11998	12014	12036	12040
C3_CANCER	60_70	FinnGen	VWXY20_EXTER_CAUSES_MORBIDI_MORTA	0.160706565133882	-0.253991139910304	-0.0916090267153059	0.00563860554324656	-0.143305351080399	-0.0905092153415686	0.0746301019402928	0.0732546332242064	0.0790852447016795	0.0866689417058252	0.0862026671141547	0.0526619407940549	0.0312892509729504	0.000525838966545887	0.24671796702777	0.948126924687368	0.096427863514578	0.0856719951679161	14526	46460	9773	8090	5594	3909	3022	2036	646	542	526	483	421	378	41986	43669	46165	47850	48737	49723	8581	8685	8701	8744	8806	8849
C3_CANCER	60_70	FinnGen	VWXY20_OCCUPANT_INJURED_OTHER_UNSPE_TRANSPO_ACCIDENTS	0.447485790825358	0.255563035606297	-0.212316868931462	0.454259977151773	0.342730717173504	-0.375933673158023	0.353895682571715	0.316513657094239	0.500183905698024	0.408523544919781	0.408478660306037	0.378091735306062	0.206066128586444	0.419418036391285	0.671217530698017	0.266157310867982	0.401445789341595	0.320080619291683	451	80390	285	247	151	107	84	70	28	21	15	15	12	7	68306	68344	68440	68484	68507	68521	12222	12229	12235	12235	12238	12243
C3_CANCER	60_70	FinnGen	VWXY20_OTHER_EXTER_CAUSES_ACCIDENTAL_INJURY	0.0938519689866087	-0.161379380188994	-0.0848621626780045	-0.145979342827581	-0.179749689204079	-0.143852396971442	0.0760748664183215	0.0699750260990529	0.0799750978203351	0.0960747689333126	0.0927502846911235	0.0694223159814549	0.217322523252002	0.0210970851984117	0.288641126144292	0.128653099731782	0.0526236994080101	0.0382528715721308	14312	55519	9908	8091	5441	3740	2811	1827	623	510	425	338	275	213	49320	51137	53787	55488	56417	57401	9980	10093	10178	10265	10328	10390
C3_CANCER	60_70	FinnGen	VWXY20_SUICI_OTHER_INTENTI_SELF_H	0.823975181098205	0.0670925897786206	-0.205187775699333	0.209770470630953	0.17551357238976	0.430793059017977	0.408516379364385	0.447438481926172	0.57759138807079	0.5002531402014	0.447428667726613	0.288874901227555	0.0436961151875273	0.880805492640672	0.722404339336477	0.674975965832385	0.694857523911461	0.135888273473799	295	79801	150	137	113	90	80	67	16	14	15	16	14	12	67749	67762	67786	67809	67819	67832	12181	12183	12182	12181	12183	12185
C3_CANCER	60_70	FinnGen	VWXY20_SURGI_OPERA_OTHER_SURGI_PROCED_CAUSE_ABNORMAL_REACTION_PATIENT_COMPLICATION_WO_MENTION_MISAD_TIME_PROCED	0.348340430315149	0.0907574337692114	0.0733725949376564	0.242324309173737	-0.162156758576207	-0.172076936771873	0.167279869574569	0.154879411546121	0.200445618257632	0.229798219838697	0.267551570573736	0.235962070101665	0.0373076780351169	0.557883764828205	0.714329715455533	0.291649906130457	0.544463858080758	0.465844611556187	2008	77869	1449	1204	773	438	324	200	113	85	56	41	27	18	66393	66638	67069	67404	67518	67642	11922	11950	11979	11994	12008	12017
C3_CANCER	60_70	FinnGen	VWXY20_SURGI_OTHER_MEDICAL_PROCED_CAUSE_ABNORMAL_REACTION_PATIENT_COMPLICATION_WO_MENTION_MISAD_TIME_PROCED	0.298550822807444	0.0907050876491349	0.0146433876096602	0.189750473744633	-0.219078902818263	-0.136201716155948	0.165037729168004	0.149682800441042	0.200455226113195	0.229804561687356	0.267557285613866	0.2238848514969	0.0704532901426176	0.544526684427025	0.941765800177769	0.408972200584277	0.412894138355677	0.542951317769705	2175	76490	1578	1302	830	464	343	214	117	88	57	42	28	20	65261	65537	66009	66375	66496	66625	11709	11738	11769	11784	11798	11806
C3_CANCER	60_70	FinnGen	VWXY20_TRANSPO_ACCIDENTS	0.165596146974521	-0.161376643414042	-0.740786887230416	0.0724806202692364	-0.245822906891564	-0.467512407376479	0.204969728863618	0.196808721527167	0.333738254550555	0.258759430905035	0.277808805235208	0.229747732763983	0.419145053164947	0.412234959076804	0.0264415643307918	0.779394547570502	0.376230187835925	0.0418614853341985	1643	48489	1105	960	585	388	304	230	72	51	34	35	27	19	40912	41057	41432	41629	41713	41787	8043	8064	8081	8080	8088	8096
C3_CANCER	60_70	FinnGen	VWXY20_UNSPE_FALL	-0.121836192882147	-0.121910283076923	-0.0402151861273663	-0.0118589045069373	0.233237882533592	-0.291901521041394	0.224077970867941	0.192919981684672	0.236080546635146	0.30181739787193	0.267563960569519	0.267469918841242	0.5866325746754	0.527438177423301	0.864738672226713	0.968657861313441	0.383367210287386	0.275121823298395	1821	78505	1367	1055	649	347	223	137	74	61	42	34	25	14	66817	67129	67535	67837	67961	68047	12068	12081	12100	12108	12117	12128
C3_CANCER	60_70	FinnGen	Z21_EXAM_OBSER_OTH_REASO	0.422724234018216	-0.186400438916084	-0.114137215694007	-0.555448650116226	-0.168096590549774	-0.381720759502586	0.140089996332331	0.153601363060481	0.193329204193994	0.28924966835808	0.224280883753885	0.218731249436458	0.00254853014047289	0.224925816906856	0.554937579785733	0.05481892006625	0.453561088247333	0.080957234851398	3002	42235	2124	1820	1118	670	526	328	124	86	56	40	38	21	35794	36098	36800	37248	37392	37590	7195	7233	7263	7279	7281	7298
C3_CANCER	60_70	FinnGen	Z21_FACTO_INFLUENCI_HEALTH_STATUS_CONTACT_W_HEALTH_SERVI	0.453181980208091	0.0474553986369512	0.023601973256975	-0.00177401875295343	-0.110255398827895	-0.172021007075207	0.0570084253046681	0.0551121735973646	0.0661315996988638	0.0763913309659358	0.075435541350552	0.0545100423059751	1.87438116560562e-15	0.389199897397213	0.721171137651876	0.981472571034878	0.143855174058578	0.00160076534786371	18063	33626	12246	10387	6968	5070	3892	2631	1066	853	674	556	467	358	31239	33098	36517	38415	39593	40854	7138	7351	7530	7648	7737	7846
C3_CANCER	60_70	FinnGen	Z21_FOLLOW__EXAM_TREAT_CONDI_OTH_MALIG_NEOPLASMS	0.125213537588131	0.176121806145638	0.202767450638906	-0.454870130934106	0.00888130862299875	-0.0821684946358782	0.209563307022213	0.165603712581175	0.197218626775266	0.316960863082348	0.224636195367136	0.159525916291702	0.55017532163503	0.287549085665898	0.303886143288648	0.151258966436896	0.968462725564141	0.606497618673973	2032	41798	1354	1142	787	571	458	363	94	82	59	49	53	40	35356	35568	35923	36139	36252	36347	7026	7038	7061	7071	7067	7080
C3_CANCER	60_70	FinnGen	Z21_MEDICAL_OBSER_EVALU_SUSPECTED_DISEA_CONDI	0.825342702024012	0.0961870406133117	0.0380607620139514	-0.173897601965627	0.00471204359993957	-0.366312859722662	0.0793123168769903	0.0900455457039656	0.110464549804483	0.150067417398839	0.13349373442648	0.119499080468855	2.32222203030804e-25	0.285428358045443	0.730431329855807	0.246539133857691	0.971842227046066	0.00217376754785686	6462	43966	4332	3744	2640	1729	1191	826	398	261	198	137	113	71	37937	38525	39629	40540	41078	41443	7761	7898	7961	8022	8046	8088
C3_CANCER	60_70	FinnGen	Z21_OTHER_SPECIAL_EXAM_INVES_PERSONS_WO_COMPLA_REPOR_DIAGNOSIS	0.187065523020712	-0.048102331634362	-0.117304869232917	-0.0585806716387403	-0.182958281824191	-0.111577159191846	0.0867298977888525	0.0791905733147384	0.0985929110693642	0.111763488221495	0.11302753669226	0.0808254782895442	0.0310154280465561	0.543568921424866	0.234128902802047	0.600175214352694	0.10551066859236	0.167441937813684	10376	45315	7133	5942	3900	2724	2100	1446	437	361	282	236	196	158	40054	41245	43287	44463	45087	45741	8067	8143	8222	8268	8308	8346
C3_CANCER	60_70	FinnGen	Z21_PERSONS_ENCOUNTERI_HEALTH_SERVI_CIRCUMSTANC_RELATED_REPRODUCTION	0.0275965111331749	-0.61216040359973	-0.598738736282076	-0.142849924717614	-0.512596404579132	0.297652297996405	0.500324340708754	0.577560113437796	0.707291095362739	0.707292247373786	0.707281847834354	0.301726208638667	0.956013192361021	0.289186598456856	0.397260610033428	0.839942266951651	0.468610719595707	0.323888801679245	434	76476	264	219	151	80	77	70	10	6	6	7	11	11	64559	64604	64672	64743	64746	64753	12077	12081	12081	12080	12076	12076
C3_CANCER	60_70	FinnGen	Z21_PERSONS_ENCOUNTERI_HEALTH_SERVI_EXAM_INVES	0.54563598047908	-0.035206383194826	0.0761320694082399	-0.0809176190806394	-0.117632480207475	-0.180781632187792	0.0587998016450892	0.0616982246202638	0.0686908210592948	0.0845980343364653	0.0798537547079167	0.0596249071419293	1.70188205325692e-20	0.568255694934827	0.267719501652745	0.338822076590956	0.14072436330713	0.00242953866834046	16511	48102	10777	9208	6531	4810	3807	2740	889	678	564	454	387	296	43839	45408	48085	49806	50809	51876	9108	9319	9433	9543	9610	9701
C3_CANCER	60_70	FinnGen	Z21_PERSONS_ENCOUNTERI_HEALTH_SERVI_OTH_CIRCUMSTANC1	0.232271094116284	-0.0955308811012314	-0.420166648058981	0.0873847590029509	-0.0997647243814716	-0.144346608456127	0.105377605257447	0.106934761005986	0.172074430784176	0.16962131425562	0.189459527766309	0.182905333270394	0.0275117650148369	0.371666203436982	0.0146153452997534	0.606430331651725	0.5984884870107	0.430002408346411	6050	70752	4583	3625	1867	1090	711	397	229	156	95	76	51	30	60491	61449	63207	63984	64363	64677	11499	11572	11633	11652	11677	11698
C3_CANCER	60_70	FinnGen	Z21_PERSONS_ENCOUNTERI_HEALTH_SERVI_SPECIFIC_PROCED_HEALTH_CARE	0.33206749188229	0.168381486935841	0.010698724653643	-0.0854859097217582	0.0366704340798422	-0.194392787005319	0.10363016760753	0.0938346564926184	0.130904074573638	0.164966266774772	0.149645469516818	0.151173490426838	0.00135367061150395	0.0727415634652172	0.934861818667823	0.604317084309789	0.80641869080574	0.19848074440283	5421	72704	3890	3185	1854	1180	880	568	289	217	139	103	79	44	62676	63381	64712	65386	65686	65998	11270	11342	11420	11456	11480	11515
C3_CANCER	60_70	FinnGen	Z21_PERSONS_W_POTEN_HEALTH_HAZARDS_RELATED_FAMILY_PERSONAL_HISTORY_CERTA_CONDI_INFLUENCI_HEALTH_STATUS	-0.0337857310381004	-0.0107063907023165	0.0411272715703592	-0.0117650063080348	-0.176632483009223	-0.297519138474472	0.0986206477750219	0.0827433552976473	0.107439497272836	0.139325401604437	0.151306335585081	0.135242389867871	0.73191239396062	0.897046880139748	0.701871981562762	0.932704497508386	0.243055629092095	0.0278143029355892	7483	72179	5943	4560	2432	1380	917	495	373	309	195	131	94	55	62538	63921	66049	67101	67564	67986	10808	10872	10986	11050	11087	11126
C3_CANCER	60_70	FinnGen	Z21_PRESENCE_CARDIAC_VASCULAR_IMPLANTNTS_GRAFTS	-0.0370527680732084	-0.130515705400998	-0.114774260966207	-0.145789867773303	-0.212341132980816	-0.547703617721337	0.14984605228629	0.124877732948862	0.154975748474175	0.192999534759345	0.196620428798341	0.204447069210982	0.80469754589974	0.295954599890617	0.458939054172827	0.450015169428534	0.280162405660209	0.00738532682199261	2946	68648	2235	1823	1173	732	497	259	171	147	100	69	49	24	59209	59621	60271	60712	60947	61185	9979	10003	10050	10081	10101	10126
C3_CANCER	60_70	FinnGen	Z21_PRESENCE_OTH_FUNCTIONAL_IMPLANTNTS	-0.0776252029275985	0.0527976450478413	0.0798205440866926	0.0483346591358402	-0.45602260981336	-0.209519004870956	0.151481018337562	0.12878562254247	0.186216917013857	0.258574304166029	0.353803763529877	0.25023852962965	0.608341855625473	0.681831353007783	0.668183180048301	0.851717444299534	0.197428000358014	0.402436795739878	3258	69874	2769	1995	838	428	251	122	141	111	57	35	22	16	60049	60823	61980	62390	62567	62696	10173	10203	10257	10279	10292	10298
C3_CANCER	70_80	FinnGen	AB1_ARTHROPOD	0.748564417316338	0.000256343187337612	-0.412990038387987	-0.784397362061098	0.46364969584142	-0.389451183845863	0.408635641830667	0.447557866315549	0.577623908680022	0.707319915545197	0.353919269325942	0.378302154527787	0.0669718690491023	0.999543003764086	0.474620870898097	0.267442638959066	0.190181065248746	0.303258292970723	187	43135	80	76	68	62	52	45	13	10	9	12	13	7	37453	37457	37465	37471	37481	37488	5776	5779	5780	5777	5776	5782
C3_CANCER	70_80	FinnGen	AB1_BACTINF_NOS	0.6608542181777	-0.150068794432115	-0.0849878311105832	-0.0810809841515963	-0.433638001982381	-0.33741626892904	0.0973219649412204	0.130172272377634	0.172316972501811	0.236277676255648	0.301960994602703	0.301917980730551	1.11829856435651e-11	0.248972934599805	0.621866766692073	0.731478296266814	0.150981597779153	0.263748152480829	2531	37019	1918	1309	696	354	215	118	207	108	61	33	21	11	32543	33152	33765	34107	34246	34343	4882	4981	5028	5056	5068	5078
C3_CANCER	70_80	FinnGen	AB1_BACT_INTEST_OTH	-0.0279455422129606	-0.112883493316217	-0.150355848621583	0.143153261469234	0.0451881977295894	0.296619871418759	0.230048407766553	0.204739389551148	0.258691023013422	0.289125104696416	0.316621457796639	0.258694168520949	0.903313397123969	0.581392326701345	0.561093616884032	0.620511414066574	0.886511362425636	0.251545157898215	858	39235	640	469	290	160	103	55	59	48	33	31	21	15	34161	34332	34511	34641	34698	34746	5233	5244	5259	5261	5271	5277
C3_CANCER	70_80	FinnGen	AB1_DERMATOPHYTOSIS	0.423838573597286	-0.487867840870595	-0.130716893935071	0.608870747258426	-0.215221133513252	-0.253624837536957	0.277874125574521	0.378300730161289	0.378321127974137	0.316638054559492	0.447497593676588	0.33371135271459	0.127186827013373	0.197179273579905	0.72970471340026	0.0544896614867589	0.630556536709261	0.447247044888671	432	42408	281	225	133	80	62	50	24	17	19	20	10	9	36833	36889	36981	37034	37052	37064	5702	5709	5707	5706	5716	5717
C3_CANCER	70_80	FinnGen	AB1_ERYSIPELAS	0.0193753166290479	0.0808781894233973	-0.0183461873011606	0.126550088103581	-0.012548157892097	0.115433308564414	0.12828003729028	0.101960253557203	0.128182803505959	0.138446898897985	0.14242560706835	0.108479717805155	0.879944778578272	0.427642360725379	0.886191315965065	0.36068032597483	0.929794618734861	0.287283230312841	2993	36611	1892	1597	1057	720	549	346	243	205	162	132	103	87	32691	32986	33526	33863	34034	34237	4778	4816	4859	4889	4918	4934
C3_CANCER	70_80	FinnGen	AB1_GASTROENTERITIS_NOS	0.54508855363677	-0.168154570900469	-0.0558328975229582	0.026951249692591	-0.263888765643279	-0.130610487399306	0.104951955424757	0.122243306695281	0.142273038911999	0.172205200346836	0.193045550336085	0.149814520668037	2.06159653264445e-07	0.168953924393384	0.69473694641523	0.875633720579866	0.17163261487784	0.383309524815848	2508	39678	1713	1354	912	546	389	240	226	155	113	73	58	45	34849	35208	35650	36016	36173	36322	5398	5469	5511	5551	5566	5579
C3_CANCER	70_80	FinnGen	AB1_HERPES_SIMPLEX	0.45462277739804	-0.610204016977263	-0.0434700146343628	-0.540635324427028	0.140130877624718	-0.063135450181332	0.378388426511118	0.500248003567088	0.4474827955483	0.707282475678459	0.447493537439707	0.408525100854286	0.229568491613605	0.222539562751075	0.922612489991626	0.444638511016368	0.754169629653063	0.877180151265444	244	41902	151	132	90	62	50	37	14	11	11	10	10	6	36392	36411	36453	36481	36493	36506	5589	5592	5592	5593	5593	5597
C3_CANCER	70_80	FinnGen	AB1_INFECT_PARASIT	0.450392214014289	-0.0420307412729169	-0.0387823657768525	0.172798921869366	-0.00976897147939485	0.0100245619977308	0.058889291167455	0.0614923912248127	0.0731499547904062	0.0788364677430153	0.0825984709130852	0.0658608992397105	2.03942938934499e-14	0.494283843025793	0.595989764004602	0.028389230776171	0.905853244332701	0.879022809596184	9958	31283	6424	5134	3416	2236	1662	1092	878	650	507	409	317	246	29155	30445	32163	33343	33917	34487	4784	5012	5155	5253	5345	5416
C3_CANCER	70_80	FinnGen	AB1_INTESTINAL_INFECTIONS	0.454446398560452	-0.0948876637027578	-0.156392524455645	-0.00479815293787583	-0.144637864025297	-0.0219684261936305	0.0958614835065404	0.103742555918953	0.130020386863159	0.149868474319826	0.156904067789015	0.120438410368754	2.13026461480111e-06	0.360377755117832	0.229041807781164	0.974459483569063	0.356620623900384	0.855265827729145	3290	39874	2242	1759	1179	713	506	323	286	205	150	115	92	70	35124	35607	36187	36653	36860	37043	5512	5593	5648	5683	5706	5728
C3_CANCER	70_80	FinnGen	AB1_MYCOSES	0.366715392099508	-0.644189710381761	0.0596895872433922	0.370731091036509	-0.254792086981526	-0.295988866027386	0.209164720327589	0.301896850516654	0.258664260285772	0.277785560965323	0.353884635925222	0.277740908646668	0.0795612808156458	0.032858556224566	0.817500589517217	0.182009088270827	0.471533435361571	0.286558659497262	799	42470	541	422	249	145	114	83	49	33	32	27	16	13	36937	37056	37229	37333	37364	37395	5742	5758	5759	5764	5775	5778
C3_CANCER	70_80	FinnGen	AB1_OTHER_BACTERIAL	0.446700567826942	-0.0381413385633241	-0.0356728821857971	0.129562577877151	-0.0754284658046286	0.0374347130804736	0.071691884778823	0.0766822598719606	0.0950725773578453	0.106657036280335	0.115806161603135	0.0941327595965287	4.63944703105371e-10	0.618910844205578	0.707498814912746	0.224458082791083	0.514831042502061	0.690866103395894	6226	37749	4238	3217	1981	1243	898	553	529	360	269	203	150	116	33870	34891	36127	36865	37210	37555	5338	5507	5598	5664	5717	5751
C3_CANCER	70_80	FinnGen	AB1_OTHER_SEPSIS	0.414223067484538	0.0374748207369626	0.0978631963574483	0.123463836988935	-0.0634704762721236	-0.0826134902963412	0.129264088829183	0.138384014045126	0.177589808422046	0.230028292813118	0.258719025931515	0.243083746023245	0.00135310762742003	0.786542471354499	0.581590396462156	0.591451873682296	0.806204103901243	0.733964909128719	1974	36660	1481	957	515	295	191	110	151	98	63	40	28	17	32269	32793	33235	33455	33559	33640	4733	4786	4821	4844	4856	4867
C3_CANCER	70_80	FinnGen	AB1_OTHER_SPIROCHAETAL	0.0208298911468914	-0.461814729974095	0.0989003519204243	0.0755398556247497	-0.665479506271769	0.240931180329791	0.408605134149374	0.44749352435749	0.408536795887356	0.500233300123744	0.707262626150147	0.408498587936718	0.959343014897822	0.302070638470669	0.808714828691416	0.879968418900395	0.346744440140542	0.555326854897714	306	43101	202	176	103	68	50	28	18	15	13	9	6	6	37401	37427	37500	37535	37553	37575	5786	5789	5791	5795	5798	5798
C3_CANCER	70_80	FinnGen	AB1_SEPSIS	0.488086262742849	0.0337913110611721	0.197742703781998	0.208150410771571	-0.114176255244367	-0.102557134712873	0.117596473953302	0.130187718320651	0.159020283885908	0.209187408037851	0.250532246500333	0.22999389574018	3.31723913997232e-05	0.795204457170745	0.213681369626441	0.319715479800935	0.648580717193836	0.655660510085108	2195	36717	1632	1077	585	325	216	127	177	113	75	45	30	19	32345	32900	33392	33652	33761	33850	4758	4822	4860	4890	4905	4916
C3_CANCER	70_80	FinnGen	AB1_SEPSIS_BACT	0.339396156201406	-0.114323085956582	-0.132293643045317	0.0264070473103815	-0.127763344257586	-0.119861645367481	0.10809016888366	0.111741748954045	0.137157707825208	0.151742246829749	0.159019105309311	0.134824190359207	0.00168985048205191	0.306260132865141	0.334776917265619	0.86184528239928	0.421716705147828	0.373991360016522	2911	36685	1981	1518	993	645	476	288	238	173	134	103	80	56	32515	32978	33503	33851	34020	34208	4862	4927	4966	4997	5020	5044
C3_CANCER	70_80	FinnGen	AB1_SEPSIS_BACT_EXPL	0.771932033265926	0.0693990126022086	0.190176637132647	0.557361614616028	0.146012202243569	0.0775077971536175	0.236428035015819	0.289217703543747	0.35401467612641	0.378390106840951	0.447551634467691	0.378497753395967	0.0010947306873368	0.810365735884359	0.591129562737885	0.140756033184156	0.744237781343953	0.83774602167843	383	36113	264	195	113	58	45	30	38	22	17	12	10	7	31609	31678	31760	31815	31828	31843	4585	4601	4606	4611	4613	4616
C3_CANCER	70_80	FinnGen	AB1_SEPSIS_BACT_IMPL	0.314776301251207	-0.171385285220654	-0.173755926742224	3.22941408987179e-05	-0.185962871051373	-0.107413522139161	0.114638542291798	0.119905411512888	0.145358211881087	0.159061824014188	0.169891381673378	0.141187298945751	0.00603606743805525	0.152907290799184	0.23194497047875	0.999838006407808	0.273692522713434	0.446784044275893	2645	36617	1805	1384	912	603	442	260	212	156	122	95	72	51	32426	32847	33319	33628	33789	33971	4819	4875	4909	4936	4959	4980
C3_CANCER	70_80	FinnGen	AB1_SEPSIS_CONDITION	0.404884308867434	-0.126149392448365	-0.235208570362206	-0.015747495150366	-0.194465749711877	-0.0766595697711496	0.0675746486317667	0.0738395842815252	0.0976076979288363	0.109072740051603	0.118160866301852	0.102764989801563	2.07710025299116e-09	0.0875575100615059	0.0159641630971704	0.88520350062681	0.0998108755848831	0.455685712046225	7319	35907	5199	3878	2375	1403	995	593	563	382	261	204	150	97	32411	33732	35235	36207	36615	37017	5053	5234	5355	5412	5466	5519
C3_CANCER	70_80	FinnGen	AB1_SEPSIS_EXPLICIT	0.465304163366787	0.0312322814111475	0.160528818172666	0.159330068007495	-0.0584407647606769	-0.123750978574202	0.116789014439647	0.128079107254838	0.158998172703729	0.209174548544339	0.236257043187213	0.224200130635236	6.77240131264365e-05	0.807345838869124	0.312674119073208	0.446233897222324	0.804628898823582	0.580971252949448	2227	36706	1653	1090	592	330	219	129	181	116	77	47	34	20	32243	32806	33304	33566	33677	33767	4856	4921	4960	4990	5003	5017
C3_CANCER	70_80	FinnGen	AB1_SEPSIS_IMPLICIT	0.332666792100029	-0.20252682380859	-0.149537033988753	-0.187712986646071	0.0121277477432919	-0.0145158103576759	0.0869047847420141	0.0896134602173219	0.0990228017399232	0.112395769310722	0.0955135440388911	0.0748444061276039	0.000129217283522081	0.0238209712347108	0.131010950454542	0.0948981504790167	0.898960885784154	0.846217775846246	4949	36868	3009	2466	1861	1398	1102	736	404	316	285	258	239	188	33262	33805	34410	34873	35169	35535	5142	5230	5261	5288	5307	5358
C3_CANCER	70_80	FinnGen	AB1_SEPSIS_VIRAL	0.215541126706557	-0.567308491145284	-0.391056014409394	0.351413165899548	0.0105083398177778	0.267610364094536	0.204915441521043	0.250562826525102	0.28917247224782	0.250568053978253	0.301960372108723	0.243097101174963	0.292866539676814	0.0235657083780219	0.176270429382716	0.160776149105084	0.97223890673122	0.270967461023375	858	36235	607	482	311	182	114	70	61	45	42	36	26	17	31804	31929	32100	32229	32297	32341	4621	4637	4640	4646	4656	4665
C3_CANCER	70_80	FinnGen	AB1_SEPSIS_VIRAL_IMPL	0.215541126706557	-0.567308491145284	-0.391056014409394	0.351413165899548	0.0105083398177778	0.267610364094536	0.204915441521043	0.250562826525102	0.28917247224782	0.250568053978253	0.301960372108723	0.243097101174963	0.292866539676814	0.0235657083780219	0.176270429382716	0.160776149105084	0.97223890673122	0.270967461023375	858	36235	607	482	311	182	114	70	61	45	42	36	26	17	31804	31929	32100	32229	32297	32341	4621	4637	4640	4646	4656	4665
C3_CANCER	70_80	FinnGen	AB1_TUBERCULOSIS	1.07943060759963	0.707895868210268	0.259482625909542	0.689603841505871	0.337064915363949	-0.215662869302369	0.258919698351569	0.25057806477448	0.3539495634208	0.33373624752548	0.378291325013214	0.378323044252999	3.05968095681716e-05	0.00472730581837515	0.463493647791816	0.0387988513884265	0.372918754269994	0.568644112553397	251	43044	126	100	84	60	48	34	43	33	22	18	11	7	37394	37420	37436	37460	37472	37486	5732	5742	5753	5757	5764	5768
C3_CANCER	70_80	FinnGen	AB1_VIRAL_OTHER_INTEST_INFECTIONS	-0.0215443917165045	0.120238538596412	-0.41865392662314	-0.266920517030542	0.014479562768712	0.258054702082207	0.378329383332561	0.289114019730791	0.447506551928935	0.500257016331838	0.408593951134882	0.277776457730271	0.954588112808421	0.677493258941878	0.349517391742077	0.593641308556548	0.971730854262018	0.352888390710567	346	39155	224	179	127	73	55	41	26	24	22	19	16	13	34065	34110	34162	34216	34234	34248	5186	5188	5190	5193	5196	5199
C3_CANCER	70_80	FinnGen	AB1_VIRAL_SKIN_MUCOUS_MEMBRANE	0.1224564129163	-0.177378944341972	-0.00380519948383997	0.240453702319309	0.204617751693174	-0.0629294210377696	0.189695989131067	0.183208729967323	0.204683658524234	0.22411374661836	0.21871617248225	0.21868602144589	0.518577086533578	0.332954710027345	0.985167672573364	0.28331185437538	0.349510023461175	0.773529297704696	1233	42111	813	666	430	274	198	124	84	73	61	49	39	21	36738	36885	37121	37277	37353	37427	5709	5720	5732	5744	5754	5772
C3_CANCER	70_80	FinnGen	AB1_ZOSTER	0.0897467587073154	-0.107433068655675	0.0373074897965798	-0.365903978681034	0.0666402377120774	0.0903946643683149	0.224197946492193	0.209064240262309	0.243016689874131	0.378270151042641	0.301867908501891	0.277748270202848	0.688934514424379	0.607338777958055	0.877989622689792	0.333389774622059	0.825279624632852	0.744836459699163	864	42052	606	489	305	181	124	62	57	48	36	25	22	13	36608	36725	36909	37033	37090	37152	5645	5654	5666	5677	5680	5689
C3_CANCER	70_80	FinnGen	ABDOM_HERNIA	-0.209695101080809	-0.373373386173081	0.233351520962489	-0.0042952816358719	-0.0355168495755162	-0.177776502237145	0.218944580395612	0.183301512569145	0.153328198157893	0.19309975021518	0.180277351077441	0.148227865532984	0.338186696804003	0.0416564907304802	0.128031955301991	0.982253439994669	0.843817938450361	0.230393423360449	1391	41311	765	709	526	403	333	234	100	96	97	72	67	46	36187	36243	36426	36549	36619	36718	5650	5654	5653	5678	5683	5704
C3_CANCER	70_80	FinnGen	ACUTE_RESPIRATORY_INFECTIONS	0.382597362845231	0.0443468650177562	-0.0099756428315734	-0.190592988818662	0.200465457544356	0.176108223075904	0.0826577318379435	0.0783993405105865	0.0963055574512215	0.128027081199738	0.107186877409121	0.0953585985016447	3.67978707215282e-06	0.571629319573479	0.917500079084669	0.13656829247908	0.0614501451944225	0.0647761875947123	4964	36851	3170	2633	1913	1190	819	475	443	334	240	183	167	113	33048	33585	34305	35028	35399	35743	5154	5263	5357	5414	5430	5484
C3_CANCER	70_80	FinnGen	ALCOHOLACUTE10	-0.0271550510579671	0.00321906006783956	-0.405528878657935	0.143026783908174	-0.77459078993121	0.299793111427286	0.333861856539567	0.267827763850798	0.378369203005799	0.353977803700597	0.57760162150185	0.301999563750159	0.935174594671317	0.990410342626566	0.283818461386898	0.686171688279677	0.179905267443526	0.320859170032278	428	43026	251	221	162	108	71	39	31	26	20	16	11	11	37392	37422	37481	37535	37572	37604	5780	5785	5791	5795	5800	5800
C3_CANCER	70_80	FinnGen	ALCOHOLMENTAL	0.162095822887856	-0.0338537450486508	-0.357506200523226	-0.158832557986841	-0.115690218934275	-0.227146066322218	0.197115972092364	0.175022513192822	0.218991642965616	0.213979188495479	0.200748065908877	0.169848881807123	0.410884934384094	0.846626068890268	0.102571946093468	0.457917463502257	0.564415423874674	0.181110983091734	1157	42100	602	504	429	357	277	189	86	67	58	61	50	35	36868	36966	37041	37113	37193	37281	5701	5720	5729	5726	5737	5752
C3_CANCER	70_80	FinnGen	ALCOHOL_RELATED	0.409589531646331	0.083411153202727	-0.165048998538899	0.112313151312099	-0.202324646195692	0.00281027508595726	0.152029299097315	0.142596337428711	0.170056483321298	0.161175181583697	0.177648290880338	0.125197183225999	0.00705686831500705	0.558584045684762	0.331770426698755	0.485903560211106	0.25474249941789	0.982091555409292	1630	41448	822	671	586	474	376	264	134	105	96	94	78	65	36470	36621	36706	36818	36916	37028	5652	5681	5690	5692	5708	5721
C3_CANCER	70_80	FinnGen	ALCOLIVER	1.42100305314093	0.21171345133911	0.56420565116019	0.16547541255025	0.234227846505846	-0.126085909058538	0.250883921890501	0.378507901692194	0.354023038415224	0.447591804300029	0.408627161827812	0.353963799360724	1.47896369042342e-08	0.575931789570117	0.111003791864479	0.711604828928991	0.566504716051962	0.721682321747277	274	43241	139	94	70	61	45	34	27	14	14	11	12	8	37564	37609	37633	37642	37658	37669	5785	5798	5798	5801	5800	5804
C3_CANCER	70_80	FinnGen	ALCOPANCCHRON	0.190225503799304	0.545133092442721	0.440417318126487	0.460808081692193	0.30508976536564	0.198647911060603	0.707542235259635	0.447682090833645	0.447627745130395	0.500335819282978	0.447645393035462	0.333795052836665	0.788042097900171	0.223345970349142	0.325168660735393	0.357051687413201	0.495527711839168	0.551763662716016	110	43353	35	33	36	32	34	23	16	15	11	8	10	9	37611	37613	37610	37614	37612	37623	5801	5802	5806	5809	5807	5808
C3_CANCER	70_80	FinnGen	ALLERG_ASTHMA	0.82419793611703	0.679390452238994	0.0524352342309925	0.221379559743092	-0.204088846155281	-0.293514304791424	0.278530364006201	0.236936846147299	0.378731133903272	0.378702617256372	0.408900843679323	0.289546528921907	0.003085435060722	0.00413872048199683	0.889884973601633	0.558834450090525	0.61769785137021	0.31072429468573	371	22294	185	162	116	101	89	81	43	33	19	16	14	12	20033	20056	20102	20117	20129	20137	2404	2414	2428	2431	2433	2435
C3_CANCER	70_80	FinnGen	ALLERG_ASTHMA_EXMORE	0.826893018936678	0.681146279591205	0.0545974000316076	0.222767611243548	-0.201752320155281	-0.300624101960564	0.278668577275312	0.23709354338945	0.378828359086189	0.378798183279807	0.408990506412889	0.289718259486442	0.00300428544304699	0.004067215383354	0.885404342571977	0.556471552455676	0.621805286515446	0.299436326272538	371	20238	185	162	116	101	89	81	43	33	19	16	14	12	18296	18319	18365	18380	18392	18400	2085	2095	2109	2112	2114	2116
C3_CANCER	70_80	FinnGen	ALLERG_RHINITIS	0.422162896220666	-0.253677258194739	0.418433087779884	-1.33423331481281	-0.29182794077124	0.280044083510011	0.447534849010091	0.500251927163	0.408568210010356	1.00009988167241	0.500247589496768	0.267626630319737	0.345523736009068	0.612085347964863	0.305766794197688	0.18217106531821	0.559646260913637	0.295377121256873	224	42108	105	96	63	61	55	52	17	15	13	9	11	14	36519	36528	36561	36563	36569	36572	5691	5693	5695	5699	5697	5694
C3_CANCER	70_80	FinnGen	AMN2	-0.202784999793545	-0.449924162457576	0.0721576671308457	-0.399751288369612	-0.60659925200656	0.144743866770599	0.408715782738554	0.353983437191582	0.28915352516189	0.408579112580001	0.408550935670616	0.218867838725829	0.619787438229903	0.203717378932911	0.802936961196158	0.327879571899837	0.137607953128748	0.508400709337006	434	38063	219	215	186	148	119	89	25	25	28	22	21	21	33275	33279	33308	33346	33375	33405	4978	4978	4975	4981	4982	4982
C3_CANCER	70_80	FinnGen	APPENDACUT_COMPLIC	0.115384764024123	-0.725092625184273	-0.110906223663877	-0.46703512978447	-0.00301074694435528	0.378162991313128	0.500344336595838	0.577616067151125	0.447551722403339	0.577591855889796	0.378298393763623	0.229895486872678	0.817617244442632	0.209362854003896	0.804284129356642	0.418750888175936	0.99364997794435	0.0999833430403076	222	40684	102	94	78	68	65	50	14	11	14	12	19	19	35298	35306	35322	35332	35335	35350	5492	5495	5492	5494	5487	5487
C3_CANCER	70_80	FinnGen	APPENDACUT_NOCOMPLIC	0.174195476892955	-0.101162069223122	-0.00175076004550635	0.345740898713737	0.0886313314277336	0.0802061395877581	0.333866788646175	0.289195112610041	0.277940335875317	0.243134923113571	0.243049587843441	0.183237719006388	0.60184340575952	0.726484597772293	0.994974118571529	0.155022623560528	0.715362552370708	0.661591939346683	466	40703	200	196	173	148	145	104	46	42	49	48	36	30	35399	35403	35426	35451	35454	35495	5524	5528	5521	5522	5534	5540
C3_CANCER	70_80	FinnGen	APPENDICITIS_BROAD	0.114641074843282	-0.236489115849358	-0.0616489522433093	0.184893287771659	0.0639215252891452	0.185552044805302	0.277961258209876	0.250590480347878	0.236358154594929	0.218869379338569	0.200611953000325	0.142232323699243	0.680020288846442	0.34530894120492	0.794224734751992	0.398241813476379	0.750005065035713	0.192039255825793	713	40723	318	303	258	224	217	157	61	55	64	62	57	50	35496	35511	35556	35590	35597	35657	5561	5567	5558	5560	5565	5572
C3_CANCER	70_80	FinnGen	ASTHMA_ACUTE_RESPIRATORY_INFECTIONS	0.108425588093955	0.0343467857376137	-0.116028319480438	0.0673976753652018	0.184227844257862	-0.0361452142126913	0.1864751316753	0.149918410487377	0.189649064447735	0.209131139458864	0.196723102750819	0.180247611634578	0.560938570369686	0.818788715926782	0.540666524415602	0.747244597505895	0.349024553959379	0.84106540086832	1235	37698	766	672	521	330	240	154	117	98	74	58	51	31	32874	32968	33119	33310	33400	33486	5176	5195	5219	5235	5242	5262
C3_CANCER	70_80	FinnGen	ASTHMA_EOSINOPHIL_SUGG	-1.00226846600407	-0.792427679692535	-0.274889969938817	0.818487768553874	-0.894195143348312	0.183971188930009	1.00021793067683	0.707342153749816	0.577618979262649	0.333843759509705	0.707303102751136	0.277815918149409	0.316319402008454	0.26259060058039	0.634144268231145	0.0142179569564009	0.206146805311535	0.507839622240161	161	37514	74	63	51	51	41	40	12	12	14	18	12	13	32504	32515	32527	32527	32537	32538	5085	5085	5083	5079	5085	5084
C3_CANCER	70_80	FinnGen	ASTHMA_HOSPITAL_INFECTIONS	0.285506929981559	0.0630179751456303	0.0842349283458599	0.174936141279814	0.0771405173761469	-0.0596292634538304	0.128147999807336	0.114344693636909	0.131183749108679	0.146766029201934	0.151559950203647	0.127942905572169	0.0258840608032838	0.581549452256335	0.520799134441711	0.233285198800997	0.610768398564907	0.641171474721303	2217	37882	1359	1112	851	577	422	292	217	176	139	108	90	62	33215	33462	33723	33997	34152	34282	5308	5349	5386	5417	5435	5463
C3_CANCER	70_80	FinnGen	ASTHMA_HOSPITAL_MAIN	0.231608698061935	0.0526200875725752	-0.0816589411278141	0.00416175467432691	-0.286662669776688	0.061462004797413	0.133535439861351	0.11506360108529	0.138261538506429	0.142292638877809	0.149846734783732	0.0944454371135419	0.0828407204513543	0.64744604350438	0.554780338556239	0.976666913622213	0.0557430410031625	0.51519669346732	2417	39194	1308	1190	887	719	591	445	201	172	151	141	125	115	34575	34693	34996	35164	35292	35438	5527	5556	5577	5587	5603	5613
C3_CANCER	70_80	FinnGen	ASTHMA_HOSPITAL_PNEUMONIA	0.550470304241567	0.0305276971186423	0.187771690263024	0.415037528274024	0.0741857616732245	-0.112458072846692	0.12073417020002	0.128014304119195	0.143793052465409	0.155189819646153	0.183254422033838	0.165157331313565	5.13102385606236e-06	0.811515817372585	0.19160467815794	0.00748661570451357	0.685606992216048	0.495925396495334	1843	37879	1191	916	642	406	290	191	202	147	110	80	55	37	33057	33332	33606	33842	33958	34057	5272	5327	5364	5394	5419	5437
C3_CANCER	70_80	FinnGen	ASTHMA_INFECTIONS	0.285506929981559	0.0630179751456303	0.0842349283458599	0.174936141279814	0.0771405173761469	-0.0596292634538304	0.128147999807336	0.114344693636909	0.131183749108679	0.146766029201934	0.151559950203647	0.127942905572169	0.0258840608032838	0.581549452256335	0.520799134441711	0.233285198800997	0.610768398564907	0.641171474721303	2217	37882	1359	1112	851	577	422	292	217	176	139	108	90	62	33215	33462	33723	33997	34152	34282	5308	5349	5386	5417	5435	5463
C3_CANCER	70_80	FinnGen	ASTHMA_MIXED	0.62694261812936	0.765819552845863	0.520457438756206	-0.0392736924503248	0.0820426225394849	0.250882836275518	0.334478463189732	0.243925454119272	0.302643083688115	0.447956324920273	0.40906585550197	0.302676726876561	0.0608768837038294	0.00169199502192198	0.0854857092240138	0.930136548661419	0.841041921818781	0.407172031441177	255	22281	135	120	98	77	60	36	40	33	22	17	15	11	19964	19979	20001	20022	20039	20063	2397	2404	2415	2420	2422	2426
C3_CANCER	70_80	FinnGen	ASTHMA_MIXED_EXMORE	0.632175324472897	0.767209525347384	0.521801129190332	-0.0381273700008476	0.0830139527767622	0.241231431336553	0.334617936370396	0.244115675474075	0.302803659749819	0.448062343371596	0.409187965137756	0.302941363637036	0.0588589829700888	0.0016733362433803	0.0848464758253775	0.932186743787702	0.839232841350139	0.425859175112463	255	20225	135	120	98	77	60	36	40	33	22	17	15	11	18227	18242	18264	18285	18302	18326	2078	2085	2096	2101	2103	2107
C3_CANCER	70_80	FinnGen	ASTHMA_MODE	0.60929680243987	0.0652108899336562	0.0549033243357634	0.146355164406811	-0.0544146596188801	0.168176292791947	0.111629096784087	0.118391911918847	0.135482031135247	0.143187541637761	0.144531610690221	0.0967432392763087	4.80916159055832e-08	0.58176716578685	0.685297925996841	0.306723069391939	0.706552887497467	0.0821442779222805	2847	22675	1662	1346	1001	747	611	452	228	175	152	140	128	113	20961	21277	21622	21876	22012	22171	2671	2724	2747	2759	2771	2786
C3_CANCER	70_80	FinnGen	ASTHMA_NAS	0.590944245244105	-0.0924619106619005	0.265116953262696	0.248481580656039	-0.0296303645712661	0.235924611473468	0.106295921877237	0.120780254207951	0.118413551137825	0.135547923930555	0.154093812296282	0.116077849506965	2.70664294327409e-08	0.443951068099141	0.0251619543445264	0.0667781789553838	0.847516751850668	0.04210621576054	2902	22694	1832	1460	1051	744	544	348	253	192	164	131	100	77	20843	21215	21624	21931	22131	22327	2668	2729	2757	2790	2821	2844
C3_CANCER	70_80	FinnGen	ASTHMA_NAS_EXMORE	0.593226725656557	-0.0912904701599784	0.265848088412612	0.248286746252541	-0.0298669971213281	0.229368491667453	0.106581750988943	0.121029837073657	0.118680364701118	0.135786359558105	0.154304622681948	0.116453673998187	2.60755662209599e-08	0.450680689133262	0.025088695775387	0.0674730131964155	0.846521464778278	0.0488829164445675	2902	20638	1832	1460	1051	744	544	348	253	192	164	131	100	77	19106	19478	19887	20194	20394	20590	2349	2410	2438	2471	2502	2525
C3_CANCER	70_80	FinnGen	ASTHMA_NOS	0.235873047854805	0.365650371569751	0.184662226080324	0.659575513689343	0.438662634745059	0.224403955959676	0.500700694645432	0.378787852632255	0.447974561722833	0.354454618687242	0.378687407618986	0.289579371155135	0.637579378745344	0.334386035675489	0.680181202169075	0.0627698910357847	0.246710380844059	0.438380587462153	215	22272	105	92	68	59	49	43	18	15	15	20	16	12	19960	19973	19997	20006	20016	20022	2404	2407	2407	2402	2406	2410
C3_CANCER	70_80	FinnGen	ASTHMA_NOS_EXMORE	0.239380594604998	0.369248577414713	0.189413945500547	0.661295026015089	0.440338922009499	0.215811261386592	0.500776444684274	0.378891979821987	0.448070395972915	0.354570583218592	0.378789343770051	0.289754786735397	0.632636768195534	0.32978431362516	0.672490396980494	0.0621731470640163	0.245036379549551	0.456388678134583	215	20216	105	92	68	59	49	43	18	15	15	20	16	12	18223	18236	18260	18269	18279	18285	2085	2088	2088	2083	2087	2091
C3_CANCER	70_80	FinnGen	ASTHMA_OBESITY	-0.137105818212779	-0.313262188018223	-0.144024551507735	-0.0666661605712809	0.0825036294019754	-0.0862284809635874	0.277941067312627	0.2430999151923	0.267801198946212	0.277856481012893	0.243048433701927	0.189594919306015	0.621807009122527	0.197531979165687	0.59071238174973	0.810384369702655	0.734268158723257	0.649250429585089	873	37561	502	442	296	204	173	143	42	36	35	37	33	28	32748	32808	32954	33046	33077	33107	5142	5148	5149	5147	5151	5156
C3_CANCER	70_80	FinnGen	ASTHMA_OPPORTUNIST_INFECTIONS	-0.64583898321863	0.41798084359927	-0.035082570613785	0.970608534510323	-0.959313551542715	1.1182749128493	0.707321991563569	0.353937065241107	0.577587334470199	0.447533072171908	1.0001311095697	0.378376923106811	0.361202387071118	0.237623859161286	0.951566391018276	0.0300980736224957	0.337464148964043	0.00312211064080842	179	37512	119	94	56	27	25	19	13	14	10	10	7	7	32480	32505	32543	32572	32574	32580	5079	5078	5082	5082	5085	5085
C3_CANCER	70_80	FinnGen	ASTHMA_PNEUMONIA	0.55174978893225	0.031299516933334	0.170398651130967	0.414741266453567	0.0737142609249608	-0.112499969634462	0.12073465751128	0.128014963213007	0.145262574446227	0.15519149320518	0.183254545967606	0.165157337610042	4.87870651829683e-06	0.806844458370813	0.240780204924195	0.0075299941578985	0.687499566962499	0.495764901411442	1841	37879	1189	914	642	406	291	191	202	147	109	80	55	37	33058	33333	33605	33841	33956	34056	5271	5326	5364	5393	5418	5436
C3_CANCER	70_80	FinnGen	ASTHMA_PNEUMONIA_AND_SEPSIS	0.550470304241567	0.0305276971186423	0.187771690263024	0.415037528274024	0.0741857616732245	-0.112458072846692	0.12073417020002	0.128014304119195	0.143793052465409	0.155189819646153	0.183254422033838	0.165157331313565	5.13102385606236e-06	0.811515817372585	0.19160467815794	0.00748661570451357	0.685606992216048	0.495925396495334	1843	37879	1191	916	642	406	290	191	202	147	110	80	55	37	33057	33332	33606	33842	33958	34057	5272	5327	5364	5394	5419	5437
C3_CANCER	70_80	FinnGen	AUD	0.309469838647147	0.113390955545315	-0.464437422042161	-0.169802774681573	-0.225237677284126	-0.226516359807189	0.200964737363237	0.177737274970736	0.250686663542929	0.230162081719399	0.23007480901977	0.186448232434046	0.123579587806893	0.523493552380856	0.063930953378399	0.460664536593963	0.327591921762794	0.224403410911281	993	42235	503	427	371	315	239	152	73	56	46	50	41	29	36939	37015	37071	37127	37203	37290	5713	5730	5740	5736	5745	5757
C3_CANCER	70_80	FinnGen	AUD_SWEDISH	0.430112605611266	0.02309494811226	-0.145298645562246	0.114272856083069	-0.137681104396133	-0.0673343838177556	0.161372973871709	0.157265864227064	0.177772845907755	0.167685965083899	0.177650329767557	0.132400009875701	0.00769122729631509	0.883248129713679	0.413741263618467	0.495574514870984	0.438332678476671	0.611055193052821	1450	41616	716	580	517	435	351	251	116	91	86	87	73	58	36572	36708	36771	36853	36937	37037	5662	5687	5692	5691	5705	5720
C3_CANCER	70_80	FinnGen	AUTOIMMUNE	0.138916199936573	0.025718204604974	-0.0625379037544373	0.0293284610218967	-0.00989064474630302	-0.117982572328711	0.0865246255425411	0.0704869808714927	0.0794768311526635	0.0813838285399661	0.0755670773312692	0.0599218766137987	0.1083814912985	0.715212474826355	0.431358194587963	0.718568889543339	0.895865780154295	0.0489599957045094	7098	30457	3535	3280	2784	2378	2051	1561	590	533	470	433	382	300	28469	28724	29220	29626	29953	30443	4961	5018	5081	5118	5169	5251
C3_CANCER	70_80	FinnGen	BACT_INTEST_INFECTION_NOS	-0.464053625285369	-0.651530863378608	-0.563297949330443	0.365533235423593	-0.0405683229583441	0.832004989897783	0.577587459321375	0.500242887055856	0.577567340456869	0.408553952076608	0.500232888140918	0.289118869212255	0.421723707329528	0.192769760572628	0.329414456510255	0.370947459722085	0.935363322759746	0.00400552428852058	224	42571	151	134	84	57	38	19	11	12	13	19	14	12	36950	36967	37017	37044	37063	37082	5683	5682	5681	5675	5680	5682
C3_CANCER	70_80	FinnGen	BLEEDING	0.592490489324478	0.00420547982455339	0.076835291496622	-0.075020997726326	0.0708179205521051	0.10282050062484	0.0666201780481109	0.0730954140005064	0.0846503383745951	0.106108253882704	0.0942457106825656	0.0802395567795166	5.91821747494378e-19	0.954119732688055	0.36404811052706	0.479552057451992	0.452401151618806	0.200046498945687	6356	37690	4142	3148	2112	1402	1074	655	598	435	337	267	237	162	33870	34864	35900	36610	36938	37357	5436	5599	5697	5767	5797	5872
C3_CANCER	70_80	FinnGen	BRONCHITIS	0.414815300140968	0.030485561535369	0.00797802635115496	-0.175478823915978	0.136541515838379	0.128575966336097	0.0849881115111221	0.0831562724193885	0.101744719256338	0.139568920371412	0.125958578308326	0.118862493038448	1.05622782675865e-06	0.713913173113099	0.937500176440144	0.208648083467908	0.278356291071395	0.279376849918576	4274	39520	2859	2341	1661	999	639	322	398	290	201	142	116	72	35109	35627	36307	36969	37329	37646	5428	5536	5625	5684	5710	5754
C3_CANCER	70_80	FinnGen	CARDIAC_ARRHYTM	0.268894346165085	-0.060410062090531	-0.00818587392465593	-0.0161533868220566	0.0703643869544572	0.0394344304160144	0.0617321556566457	0.0585524454872827	0.0658286394134477	0.07575974932652	0.0709728840500432	0.0610589274270594	1.32567844095867e-05	0.302200640158346	0.901037166585492	0.831156470036924	0.32147744185116	0.518381572247005	12055	14904	7617	6481	4482	3034	2205	1355	1039	866	692	562	463	327	15697	16833	18832	20280	21109	21959	2606	2779	2953	3083	3182	3318
C3_CANCER	70_80	FinnGen	CD2_BENIGN	1.09725851473545	0.145099529607326	-0.0139545325398398	0.198098709970796	0.104735470303038	0.0941888774067436	0.0543010650993303	0.0688921757997137	0.0852268383184797	0.0855117872307067	0.082424510740788	0.0633561532555152	8.5055900209699e-91	0.035188459131788	0.869940537725532	0.0205241900658735	0.203841248390647	0.137105388838944	7194	28203	3953	3375	2410	1760	1445	1095	812	508	407	382	336	267	26027	26605	27570	28220	28535	28885	4605	4909	5010	5035	5081	5150
C3_CANCER	70_80	FinnGen	CD2_BENIGN_ASCENDING_COLON	0.529944551728678	0.138393706669793	-0.211977318749446	-1.91122473229702	-0.0575413662467532	0.133532881394297	0.209168878982836	0.218751919311085	0.333695810088545	1.00012124563308	0.378260741301898	0.333649911310366	0.0112906331962797	0.526961317513904	0.525271132182284	0.0560054762613883	0.879091576380173	0.688995558054661	640	42855	441	355	216	117	85	46	53	32	15	10	14	9	37242	37328	37467	37566	37598	37637	5759	5780	5797	5802	5798	5803
C3_CANCER	70_80	FinnGen	CD2_BENIGN_ASCENDING_COLON_EXALLC	5.07880775540091	4.70458903744593	4.36767341289807	2.63052773954977	4.51695498786777	4.84151120712568	0.265928304109691	0.27216151308797	0.371464834671696	1.01347066572369	0.410975129270513	0.369648520854858	2.60294296262886e-81	5.9952616584e-67	6.42586514053475e-32	0.00944358776200106	4.23049772470044e-28	3.39801362237611e-39	640	35170	441	355	216	117	85	46	53	32	15	10	14	9	35254	35340	35479	35578	35610	35649	62	83	100	105	101	106
C3_CANCER	70_80	FinnGen	CD2_BENIGN_COLON	0.746568530534031	0.0188629194297864	-0.0414754288705637	0.193101442687578	0.0974387198924077	0.0828140866106986	0.0899550119551847	0.105994086320946	0.132254138357226	0.136994167664654	0.13820702664065	0.122195144838179	1.04678609324523e-16	0.858752820101715	0.753821809281552	0.158669766489931	0.480797781016904	0.497949279084717	3001	40244	1843	1579	1014	673	497	316	302	201	161	137	106	68	35516	35780	36345	36686	36862	37043	5584	5685	5725	5749	5780	5818
C3_CANCER	70_80	FinnGen	CD2_BENIGN_COLON_EXALLC	4.08807324469095	3.33583554030486	3.27370559023046	3.49902380402053	3.3913663807923	3.43179646092627	0.124583238632325	0.135789958143176	0.157259861231766	0.161344848574102	0.161706171844312	0.147626930001455	3.71921777406221e-236	2.90755856637293e-133	3.02520402174518e-96	2.74446792012871e-104	1.1720233567188e-97	1.54651298521483e-119	3001	33172	1843	1579	1014	673	497	316	302	201	161	137	106	68	33724	33988	34553	34894	35070	35251	304	405	445	469	500	538
C3_CANCER	70_80	FinnGen	CD2_BENIGN_COLON_NOS	0.574272292536827	0.0117619688024958	0.0836609204641602	0.316824691432189	0.207124110181948	-0.0916921482938392	0.142400200733307	0.149894958439247	0.172213771323866	0.172211999257412	0.177428904783397	0.186331034762036	5.51149282597414e-05	0.937455724561497	0.627111155079335	0.0658069400538043	0.243063416149604	0.622653788690874	1351	42086	791	720	493	356	267	154	143	104	89	81	56	29	36785	36856	37083	37220	37309	37422	5718	5757	5772	5780	5805	5832
C3_CANCER	70_80	FinnGen	CD2_BENIGN_COLON_NOS_EXALLC	4.77962610677055	4.19637223993437	4.26180526411584	4.4909149335623	4.37394154269019	4.13191411008799	0.193664806983464	0.198199432259934	0.215617050259183	0.215544896833519	0.219034442625481	0.226395276949303	1.75857785761629e-134	1.71325324937883e-99	5.88674739515237e-87	2.077686070693e-96	1.02084948684379e-88	2.03585268974907e-74	1351	34582	791	720	493	356	267	154	143	104	89	81	56	29	34851	34922	35149	35286	35375	35488	148	187	202	210	235	262
C3_CANCER	70_80	FinnGen	CD2_BENIGN_COLORECANI	0.776373766570403	-0.0064309902637199	0.0132714895646369	0.231915822412234	0.106779924177462	-0.0201819530719402	0.0825941373916429	0.0997961784735286	0.118920785077015	0.122310174216603	0.124982638792318	0.111473269372167	5.46329641785076e-21	0.948618887287721	0.911141039097339	0.057943038345934	0.392906629273242	0.856330318218228	3535	39565	2139	1814	1198	811	608	402	362	240	194	168	128	82	35063	35388	36004	36391	36594	36800	5536	5658	5704	5730	5770	5816
C3_CANCER	70_80	FinnGen	CD2_BENIGN_COLORECANI_EXALLC	4.01151719683987	3.20613972870155	3.22202349391639	3.43556888542757	3.29564250344459	3.17042709717685	0.116129469122302	0.128254436085937	0.143733221361084	0.146600863150254	0.148082798866051	0.136062900162633	1.785144679229e-261	6.38314883142772e-138	2.70555165294302e-111	1.88688476542417e-121	9.99888079095452e-110	4.3120844904092e-120	3535	32641	2139	1814	1198	811	608	402	362	240	194	168	128	82	33320	33645	34261	34648	34851	35057	355	477	523	549	589	635
C3_CANCER	70_80	FinnGen	CD2_BENIGN_CONNECTIVE_SOFT	1.24079281845065	-0.0227020618035926	-0.0488246568471498	-1.34364124423308	0.291465589781779	-0.33620364179476	0.316825258434393	0.447512896962104	0.500243471626993	1.00012204876003	0.408522666851546	0.408518501678937	8.99065097672135e-05	0.959541147124978	0.922248505333571	0.179117479819819	0.475559630415943	0.410517856140999	165	43141	73	78	65	61	49	37	23	13	10	9	10	6	37447	37442	37455	37459	37471	37483	5763	5773	5776	5777	5776	5780
C3_CANCER	70_80	FinnGen	CD2_BENIGN_CONNECTIVE_SOFT_EXALLC	8.9217767158852	7.30143924443293	7.13869550191432	5.93589075391727	7.52015151845958	6.56095214298101	0.652625979381935	0.710267297298145	0.740471529164149	1.13973489895755	0.680314097152139	0.655270046098429	1.52173992182194e-42	8.68652602248942e-25	5.3797312259686e-22	1.90750350493377e-07	2.09799385001514e-28	1.3418877620049e-23	165	35379	73	78	65	61	49	37	23	13	10	9	10	6	35435	35430	35443	35447	35459	35471	13	23	26	27	26	30
C3_CANCER	70_80	FinnGen	CD2_BENIGN_EAR_RESP	1.75253410804075	0.146580478720838	-0.90018332258692	0.629384020771435	0.34385829410078	0.59705511657766	0.218917310325337	0.378320981040805	0.707303303445506	0.353938920602875	0.4085644139832	0.301918342416475	1.19019426995163e-15	0.698423065405527	0.20312531650021	0.0753664522558685	0.399997522187154	0.0479808041216919	197	43128	100	90	72	48	31	21	32	16	14	20	15	11	37423	37433	37451	37475	37492	37502	5770	5786	5788	5782	5787	5791
C3_CANCER	70_80	FinnGen	CD2_BENIGN_EAR_RESP_EXALLC	6.68773398491849	4.74602261505936	2.05691727739099	5.55704096462697	3.63139636099999	6.70271207522677	0.349234309675375	0.596416901814329	2.32043620293855	0.501569546139123	1.19533449812813	0.345054471999029	9.7336673834743e-82	1.75466625067928e-15	0.375382838164205	1.58098537927282e-28	0.00238173687040229	4.73610833301023e-84	197	35382	100	90	72	48	31	21	32	16	14	20	15	11	35417	35427	35445	35469	35486	35496	30	46	48	42	47	51
C3_CANCER	70_80	FinnGen	CD2_BENIGN_EXALLC	3.30282596247372	2.33815163792574	2.17826458465353	2.3899985815172	2.29103479830982	2.30663628341652	0.07602709211514	0.0866315521405844	0.100092184716614	0.100331386771865	0.0973778866483622	0.0809922693573455	0	1.95723327046151e-160	5.2504727981931e-105	2.02163069683657e-125	2.14612632082837e-122	2.08968742179822e-178	7194	23365	3953	3375	2410	1760	1445	1095	812	508	407	382	336	267	24915	25493	26458	27108	27423	27773	879	1183	1284	1309	1355	1424
C3_CANCER	70_80	FinnGen	CD2_BENIGN_EYE	-0.290396207846506	0.0342657543372753	-0.038094652115243	-0.0599701435645485	0.305040572417466	0.325646058008289	0.408621049025214	0.28908060413846	0.378278816747056	0.447489029153355	0.353879183073463	0.316542829087287	0.477286498748666	0.905644902196083	0.919784466111475	0.893390887520337	0.388692623582437	0.303593273499402	385	43033	248	205	122	77	64	48	25	25	20	18	17	10	37372	37415	37498	37543	37556	37572	5773	5773	5778	5780	5781	5788
C3_CANCER	70_80	FinnGen	CD2_BENIGN_EYE_EXALLC	6.00681078980225	6.25784573142013	6.19597466959131	6.17101614735146	6.53106556245593	6.44354505697361	0.537138453468687	0.449822593729213	0.512606458883949	0.565114095713672	0.491242702396825	0.452512978523575	4.94004213843576e-29	5.37042273555081e-44	1.23427879549602e-33	9.25494855305292e-28	2.47514761581903e-40	5.21207181420415e-46	385	35296	248	205	122	77	64	48	25	25	20	18	17	10	35375	35418	35501	35546	35559	35575	33	33	38	40	41	48
C3_CANCER	70_80	FinnGen	CD2_BENIGN_HEAMANGIOMA_LYMPHANGIOMA	-0.24161806070323	-1.06273152806126	-0.153076206605812	0.390723459344061	-0.47021211748281	-0.175689086349578	0.577631788954632	0.707285187623041	0.500264209147441	0.447503882091347	0.577556223490586	0.40849795556164	0.67573451832561	0.132955063383598	0.759611709877082	0.382599050145725	0.415564263532531	0.667133378071011	207	43195	121	104	72	53	51	37	12	11	11	8	6	6	37483	37500	37532	37551	37553	37567	5786	5787	5787	5790	5792	5792
C3_CANCER	70_80	FinnGen	CD2_BENIGN_HEAMANGIOMA_LYMPHANGIOMA_EXALLC	6.19149421511689	5.29534780904321	6.18216115514659	6.8672322539328	5.92936825366152	6.13242039537888	0.694720176555748	0.802046109153969	0.628602948474633	0.591811541281843	0.690192076081944	0.547291699694386	5.00238987574123e-19	4.04831376228171e-11	7.9754998601626e-23	3.94415832706957e-31	8.62938164287462e-18	3.85219410544888e-29	207	35415	121	104	72	53	51	37	12	11	11	8	6	6	35470	35487	35519	35538	35540	35554	19	20	20	23	25	25
C3_CANCER	70_80	FinnGen	CD2_BENIGN_HEMANGIOMA	-0.178638308887906	-1.00861210100332	-0.125485726220545	0.428251177196313	-0.444516407493667	-0.119538015466112	0.577616189304601	0.707287993016452	0.500270376407238	0.44750120636997	0.577554816628262	0.40850259529441	0.757117532249851	0.153860415455076	0.801941052321954	0.338575688742975	0.441506157389903	0.76980890828548	196	43210	112	98	69	50	49	35	12	11	12	9	7	6	37496	37510	37539	37558	37559	37573	5786	5787	5786	5789	5791	5792
C3_CANCER	70_80	FinnGen	CD2_BENIGN_HEMANGIOMA_EXALLC	6.25997125446507	5.33720261713259	6.21263980132982	6.87279172138806	5.9627749858143	6.19130932564893	0.693880145225202	0.801877605473203	0.628312999528455	0.590199403896756	0.689466438553093	0.54883808302085	1.85210450293252e-19	2.81606371480657e-11	4.70199543416086e-23	2.43710457424872e-31	5.22308436249471e-18	1.63333423781387e-29	196	35430	112	98	69	50	49	35	12	11	12	9	7	6	35483	35497	35526	35545	35546	35560	19	20	19	22	24	25
C3_CANCER	70_80	FinnGen	CD2_BENIGN_LEIOMYOMA_UTERI	0.942867965348293	-0.67405250538233	-0.0134838689429754	-0.306957597670248	-0.319522341450114	-0.276358482660688	0.252384267679285	0.500864325771917	0.409238112280544	0.500858146198479	0.40922126323785	0.230704289323648	0.000187087474207048	0.178373919739447	0.973715486832976	0.539966703432939	0.434916714166749	0.230959638213328	498	16750	268	218	142	113	124	124	28	15	15	15	15	19	15131	15181	15257	15286	15275	15275	1821	1834	1834	1834	1834	1830
C3_CANCER	70_80	FinnGen	CD2_BENIGN_LEIOMYOMA_UTERI_EXALLC	5.26571270506944	3.69798647036421	4.40172741557379	4.09313661893612	4.08133418022684	4.25308983690225	0.36846981576765	0.562909761060039	0.481997575844819	0.562586172814469	0.481485063958931	0.335460799273921	2.49877348979637e-46	5.05141378149509e-11	6.70836751209902e-20	3.44953775105066e-13	2.31961952076082e-17	7.79543992879514e-37	498	14292	268	218	142	113	124	124	28	15	15	15	15	19	14450	14500	14576	14605	14594	14594	44	57	57	57	57	53
C3_CANCER	70_80	FinnGen	CD2_BENIGN_LIPOMATOUS	-0.00211163575553891	0.313733779537941	0.160984771776783	0.282099179528225	0.0717130826152565	0.0649082302088057	0.302065485989461	0.204726880172128	0.230036654089928	0.229976845654921	0.22413805124288	0.156820928348486	0.994422309324292	0.125411340313537	0.484038309672184	0.219957304176859	0.749005851317726	0.678947119881749	709	42087	315	284	256	201	186	164	59	56	53	51	48	41	36697	36728	36756	36811	36826	36848	5725	5728	5731	5733	5736	5743
C3_CANCER	70_80	FinnGen	CD2_BENIGN_LIPOMATOUS_EXALLC	3.86832453562988	5.80392062222162	3.31843873523647	5.80371352537453	2.90959375767658	5.19147259771043	0.551547368339105	0.244377126872794	0.594479515485307	0.257787637895936	0.672193825875973	0.236332882256634	2.32287172504971e-12	1.10261118734153e-124	2.37644013425316e-08	3.0581486915008e-112	1.5012551190216e-05	5.9864181441753e-107	709	34511	315	284	256	201	186	164	59	56	53	51	48	41	34747	34778	34806	34861	34876	34898	99	102	105	107	110	117
C3_CANCER	70_80	FinnGen	CD2_BENIGN_LIPO_NOS	0.070123898055041	0.111550850778859	0.233837333993595	-0.447831571623335	0.0661280663236839	-0.151700605441083	0.707367462077037	0.500286284852535	0.500297167041002	0.707299544799073	0.447490155698894	0.316547599734647	0.921032177677196	0.823555716126046	0.640215955770311	0.526631202379654	0.88251997196573	0.631771645308029	141	43018	50	52	48	42	48	45	8	8	8	8	9	10	37344	37342	37346	37352	37346	37349	5757	5757	5757	5757	5756	5755
C3_CANCER	70_80	FinnGen	CD2_BENIGN_LIPO_NOS_EXALLC	NA	NA	NA	NA	NA	NA	NA	NA	NA	NA	NA	NA	NA	NA	NA	NA	NA	NA	141	35276	50	52	48	42	48	45	8	8	8	8	9	10	35339	35337	35341	35347	35341	35344	20	20	20	20	19	18
C3_CANCER	70_80	FinnGen	CD2_BENIGN_LIPO_SKIN_HEADFACENECK	-0.209801685617881	-0.0131538455872593	0.595807246983869	0.493419023160573	0.195903316064509	0.589380604465407	0.707350467062763	0.500253911013779	0.378346252256953	0.447548133978705	0.447503816630476	0.316564976661055	0.766770251660985	0.979022570709495	0.115310203019525	0.270247071627932	0.661553716398759	0.0626313172880733	144	43244	63	58	52	39	36	29	16	16	17	14	12	10	37507	37512	37518	37531	37534	37541	5802	5802	5801	5804	5806	5808
C3_CANCER	70_80	FinnGen	CD2_BENIGN_LIPO_SKIN_HEADFACENECK_EXALLC	7.24931223574224	7.32458650330508	8.02372222041178	7.89076497509856	7.60434338161715	8.06228632231454	0.929241909085718	0.774483713812348	0.701556570640142	0.742607914966048	0.739192562519757	0.66533547191019	6.12635994999948e-15	3.15756624549285e-21	2.73080162697347e-30	2.26190176098175e-26	8.03453360805857e-25	8.51913153747404e-34	144	35445	63	58	52	39	36	29	16	16	17	14	12	10	35490	35495	35501	35514	35517	35524	20	20	19	22	24	26
C3_CANCER	70_80	FinnGen	CD2_BENIGN_LIPO_SKIN_LIMBS	-1.16372196583764	-0.024746762671564	-0.236765070500048	-1.2717510191735	0.310512435383853	0.0412153383707835	1.00028280686509	0.500271560255055	0.577620635747372	1.00011842025217	0.408546319189611	0.353844172297463	0.244670108468907	0.960547406932354	0.681881373102702	0.203515121800714	0.447229371940842	0.907273100770111	183	43188	96	81	68	53	44	34	9	8	10	10	12	8	37473	37488	37501	37516	37525	37535	5793	5794	5792	5792	5790	5794
C3_CANCER	70_80	FinnGen	CD2_BENIGN_LIPO_SKIN_LIMBS_EXALLC	5.51825189707561	6.61438637585218	6.42214644138207	5.26518971327918	6.69730350444855	6.41440859625169	1.0773829153262	0.637937272509561	0.704904767353942	1.07658843073754	0.56952074094421	0.521955563952486	3.02465828611553e-07	3.45270850401225e-25	8.18836256552729e-20	1.00516577190768e-06	6.30749479885922e-32	1.03544404414892e-34	183	35394	96	81	68	53	44	34	9	8	10	10	12	8	35451	35466	35479	35494	35503	35513	21	22	20	20	18	22
C3_CANCER	70_80	FinnGen	CD2_BENIGN_LIPO_SKIN_TRUNK	0.362979222903317	0.472077023858686	-0.158343189445946	0.448096783693902	-0.300653749677205	-0.0799149645878303	0.37836962179321	0.277796284630665	0.408575979336868	0.316621241189373	0.408526901243625	0.25858874593749	0.337395330394899	0.0892506081427104	0.698349857975028	0.156996531063973	0.46176354524206	0.757289044612763	319	42984	145	136	124	95	91	74	29	26	19	20	17	15	37342	37351	37363	37392	37396	37413	5787	5790	5797	5796	5799	5801
C3_CANCER	70_80	FinnGen	CD2_BENIGN_LIPO_SKIN_TRUNK_EXALLC	6.17281991951214	6.27934928036172	5.70271931174297	6.31984596673708	5.50189847062104	5.69395328389374	0.479743056472747	0.397927550798016	0.49913416592016	0.426403273704984	0.496849120541959	0.376521043628552	6.90950010464621e-38	4.26295589910669e-56	3.12850335542947e-30	1.06717461973261e-49	1.68530641141205e-28	1.15024953467829e-51	319	35234	145	136	124	95	91	74	29	26	19	20	17	15	35337	35346	35358	35387	35391	35408	42	45	52	51	54	56
C3_CANCER	70_80	FinnGen	CD2_BENIGN_MELANOCYTIC	0.93199897395805	0.372946623628984	-0.289651113193044	-0.0866730588086604	0.145395610693278	0.148786526659581	0.200703643931638	0.229967816842718	0.378296251257556	0.378277153098013	0.316571842213156	0.229853281585018	3.42294890439968e-06	0.104860319092565	0.443871073152504	0.818771134148053	0.646031985351754	0.517430770689204	559	42816	326	265	154	115	91	74	54	33	22	19	21	19	37238	37299	37410	37449	37473	37490	5757	5778	5789	5792	5790	5792
C3_CANCER	70_80	FinnGen	CD2_BENIGN_MELANOCYTIC_EXALLC	4.98099861022665	4.42375555027697	3.77083136296217	3.94879625610897	4.21026193617876	4.40728528706679	0.239453701660464	0.262727248640609	0.399181724253303	0.398426458356402	0.339020500804817	0.260304923433508	4.19394352692704e-96	1.28886540006425e-63	3.50675101712067e-21	3.72973407760061e-23	2.06377744556822e-35	2.64740947049812e-64	559	35200	326	265	154	115	91	74	54	33	22	19	21	19	35274	35335	35446	35485	35509	35526	105	126	137	140	138	140
C3_CANCER	70_80	FinnGen	CD2_BENIGN_MOUTH_PHARYNX	1.38120890729784	0.0735350547297512	-0.221869500644588	-0.140345719489951	0.563945789879084	-0.232312296050002	0.204925129343348	0.316617721969161	0.408539821777698	0.447491870077729	0.316592575409359	0.378228516701561	1.58314645890083e-11	0.816342400558384	0.587075237591003	0.75380403343392	0.0748637457373338	0.539075589937009	321	43034	180	163	121	95	59	46	40	20	17	14	15	7	37361	37378	37420	37446	37482	37495	5774	5794	5797	5800	5799	5807
C3_CANCER	70_80	FinnGen	CD2_BENIGN_MOUTH_PHARYNX_EXALLC	7.13803049459083	5.73968561666834	5.46006762201761	5.58083878608307	6.20367831327139	5.4121787176538	0.346101425601029	0.418023835013175	0.489621092900783	0.522711531299261	0.414498048488455	0.457947217375236	1.66804855741752e-94	6.66512317634183e-43	7.03156147021718e-29	1.30828022612724e-26	1.21141549081893e-50	3.13801477913103e-32	321	35292	180	163	121	95	59	46	40	20	17	14	15	7	35355	35372	35414	35440	35476	35489	38	58	61	64	63	71
C3_CANCER	70_80	FinnGen	CD2_BENIGN_OTHERDIGESTIVE	1.25865338141356	0.396604059280604	-0.150205295840456	0.278968028757173	0.285237668080958	0.0167834968284174	0.139699679418844	0.18323238009563	0.301886593082822	0.289067095118864	0.301876703851324	0.333632956370956	2.06605017099538e-19	0.0304270122453199	0.618797466343532	0.334513135213269	0.344719452893046	0.95987912214089	766	42611	475	394	246	159	105	72	90	52	29	23	17	9	37084	37165	37313	37400	37454	37487	5728	5766	5789	5795	5801	5809
C3_CANCER	70_80	FinnGen	CD2_BENIGN_OTHERDIGESTIVE_EXALLC	5.66284631280413	4.77980198737024	4.22551224365738	4.6587455638105	4.67175506883762	4.43497931770209	0.202941283872792	0.233370214545692	0.334256134920205	0.322796214763825	0.333560603341227	0.361597142948301	2.39493475298265e-171	3.13985180567678e-93	1.24589810444018e-36	3.23308950089219e-47	1.43822947251203e-44	1.3965825130361e-34	766	34992	475	394	246	159	105	72	90	52	29	23	17	9	35106	35187	35335	35422	35476	35509	87	125	148	154	160	168
C3_CANCER	70_80	FinnGen	CD2_BENIGN_PAROTID	0.866995114112632	0.262314160173061	-0.143315890047549	-1.03313747100012	0.247021475283819	0.393227684108215	0.277903300760075	0.301935108335749	0.408594272904861	0.707299287078642	0.353956564713164	0.277778754887975	0.00180990680398927	0.384969328403411	0.725773250636663	0.144103455514611	0.485248235666231	0.156888349916455	267	43154	150	126	100	71	53	38	34	25	18	15	18	13	37459	37483	37509	37538	37556	37571	5778	5787	5794	5797	5794	5799
C3_CANCER	70_80	FinnGen	CD2_BENIGN_PAROTID_EXALLC	6.96761102741438	6.28336228555084	5.8899565703225	4.98012280333188	6.26176610529008	6.45398547931262	0.424923414520996	0.43856595330423	0.52039107032173	0.777574984117532	0.482131297471174	0.420785956667009	1.99817423249277e-60	1.48257995277809e-46	1.06484026463439e-29	1.50680190816153e-10	1.43721409401942e-38	4.26583272696889e-53	267	35396	150	126	100	71	53	38	34	25	18	15	18	13	35449	35473	35499	35528	35546	35561	30	39	46	49	46	51
C3_CANCER	70_80	FinnGen	CD2_BENIGN_RECTUM	0.593885347713646	0.150171737863389	0.273277709789737	0.387652739178723	0.299094285251428	-0.442930045448897	0.186478867305388	0.196745295783579	0.218792217869682	0.236203495090615	0.242992429970909	0.277745023688899	0.00144887767367577	0.445296461927203	0.211654659896614	0.10075980382505	0.218368113603356	0.110771237892301	778	42605	462	366	264	180	141	96	87	65	49	39	28	13	37095	37191	37293	37377	37416	37461	5739	5761	5777	5787	5798	5813
C3_CANCER	70_80	FinnGen	CD2_BENIGN_RECTUM_ANAL	0.742846294013069	0.117903190107779	0.110048015695178	0.507385216815466	0.203872925777148	-0.256507326764555	0.16528466667032	0.18964114065229	0.224175405575474	0.209093662961999	0.236185840763237	0.218725174720705	6.97844537366365e-06	0.534127731732044	0.623496201803058	0.0152413438399319	0.388033779252765	0.240900882672234	871	42438	505	404	290	198	159	119	99	69	51	46	33	21	36986	37087	37201	37293	37332	37372	5719	5749	5767	5772	5785	5797
C3_CANCER	70_80	FinnGen	CD2_BENIGN_RECTUM_ANAL_EXALLC	5.6791633896049	5.0195845516798	5.00555799481007	5.40828573917388	5.11214053757961	4.50479312307223	0.249009442936951	0.264546421918359	0.290454192067405	0.278097186584016	0.297368698357552	0.280082620103711	3.9056644273849e-115	2.78164566356083e-80	1.48726088773814e-66	3.06189756268607e-84	3.08785958985465e-66	3.31406410844561e-58	871	34851	505	404	290	198	159	119	99	69	51	46	33	21	35035	35136	35250	35342	35381	35421	83	113	131	136	149	161
C3_CANCER	70_80	FinnGen	CD2_BENIGN_RECTUM_EXALLC	5.53715973338665	5.05244311815211	5.17613079269724	5.2779386173331	5.21328693998352	4.359746520806	0.265775904434056	0.271549289165993	0.288033992872219	0.30059000580205	0.304000974702151	0.329599903187903	2.13173717101919e-96	2.87339354131441e-77	3.31381203194582e-72	5.11237259720193e-69	6.40367103681565e-66	6.09678298376931e-40	778	34970	462	366	264	180	141	96	87	65	49	39	28	13	35128	35224	35326	35410	35449	35494	71	93	109	119	130	145
C3_CANCER	70_80	FinnGen	CD2_BENIGN_SALIVARY	0.834024071054676	0.329604298107404	-0.0296258074676853	-0.682733037117774	0.175369566540617	0.565659329135205	0.267793590550399	0.277791544583124	0.378318995929346	0.577574829790527	0.353922033890053	0.229903590901362	0.0018430143125323	0.235418322708299	0.937582205467766	0.237178505204658	0.620244831752668	0.0138774614658724	309	43056	171	142	107	78	57	41	37	28	20	16	21	19	37385	37414	37449	37478	37499	37515	5772	5781	5789	5793	5788	5790
C3_CANCER	70_80	FinnGen	CD2_BENIGN_SALIVARY_EXALLC	6.75255030800886	6.24555321426232	5.86144911676872	5.23624069736059	6.10022220003554	6.53190990428006	0.404624599344037	0.409291656281622	0.484521791716621	0.652504496722689	0.467490630656315	0.375657637061323	1.59093238718512e-62	1.42509762658272e-52	1.09022434678375e-33	1.01662780381794e-15	6.45010306644217e-39	1.01840947534185e-67	309	35317	171	142	107	78	57	41	37	28	20	16	21	19	35379	35408	35443	35472	35493	35509	39	48	56	60	55	57
C3_CANCER	70_80	FinnGen	CD2_BENIGN_SALIVARY_KNOWN	0.850014562007996	0.342847018740949	-0.180908862915576	-1.08093050077287	0.193008548811374	0.480213489242918	0.267820197446813	0.277802929486813	0.408588941733802	0.707296304104638	0.353936081130316	0.258640241575021	0.0015044412817509	0.217151664119552	0.6579357568431	0.126448751072505	0.585533208124414	0.0633559650285837	293	43113	165	139	106	76	56	40	37	27	18	15	20	15	37429	37455	37488	37518	37538	37554	5775	5785	5794	5797	5792	5797
C3_CANCER	70_80	FinnGen	CD2_BENIGN_SIGMOID_COLON	0.739252238293128	-0.0643247505733019	-0.0182200163716995	0.265733379129358	0.0787983144357655	0.357305776506465	0.163094898970088	0.200601669736827	0.229930299991909	0.236211199086191	0.250455689974868	0.196653921127316	5.82480406622003e-06	0.748468746380881	0.936840555135663	0.260596604575837	0.75305035796886	0.0692283248727185	888	42509	551	467	307	202	139	100	90	65	55	45	37	26	37013	37097	37257	37362	37425	37464	5743	5768	5778	5788	5796	5807
C3_CANCER	70_80	FinnGen	CD2_BENIGN_SIGMOID_COLON_EXALLC	5.27349090135864	4.43570667619352	4.45959574292305	4.7442864997828	4.54126453928426	4.9799106054286	0.227889727692677	0.253882968366218	0.277600468812029	0.283055096121148	0.29400304897821	0.250208598835684	1.81041404326342e-118	2.36358960938684e-68	4.50321510385617e-58	4.70640236588567e-63	7.98781614534094e-54	3.83015930929233e-88	888	34905	551	467	307	202	139	100	90	65	55	45	37	26	35056	35140	35300	35405	35468	35507	96	121	131	141	149	160
C3_CANCER	70_80	FinnGen	CD2_BENIGN_SKIN	1.46562823988084	0.128217629545755	0.291085426088604	0.26905858496423	-0.335342315238282	0.0588205460133421	0.106127627376338	0.165119818971399	0.169718732531094	0.193080824870973	0.229908271827963	0.151472501829138	2.21666091258626e-43	0.437446349799566	0.086326000111667	0.163467932125047	0.144677497621112	0.697775603504129	1214	41857	643	546	423	306	265	202	162	85	77	68	56	44	36583	36680	36803	36920	36961	37024	5683	5760	5768	5777	5789	5801
C3_CANCER	70_80	FinnGen	CD2_BENIGN_SKIN_EXALLC	5.14896251001926	3.80759576570469	3.98376544273985	3.96240630590436	3.34024758432951	3.71495151839771	0.147446985921742	0.19312927982359	0.196714837289625	0.217579965151346	0.250269154403514	0.17889969501323	3.59802730860286e-267	1.59465052304899e-86	3.4476686224598e-91	4.20130055420896e-74	1.23944562569313e-40	8.86961812902315e-96	1214	34482	643	546	423	306	265	202	162	85	77	68	56	44	34681	34778	34901	35018	35059	35122	210	287	295	304	316	328
C3_CANCER	70_80	FinnGen	CD2_BENIGN_SKIN_EYELID	1.19027650462929	0.143926389922221	0.0760978720264645	0.50982225225058	-0.0447679547732336	-0.00620366159121457	0.180373299885147	0.250472184716388	0.28907778390647	0.267722556029337	0.316590300019625	0.25038836594983	4.14047142044129e-11	0.565548152309904	0.792362839515731	0.0568720048192308	0.887548748465411	0.980233508777607	544	42754	297	239	186	125	115	88	60	33	32	31	23	16	37172	37230	37283	37344	37354	37381	5769	5796	5797	5798	5806	5813
C3_CANCER	70_80	FinnGen	CD2_BENIGN_SKIN_EYELID_EXALLC	6.16760146017751	5.08353787062343	5.04064762084702	5.48621103210133	4.8400139161223	4.92665417748366	0.26109245521049	0.312243349138321	0.34320175985465	0.326189730565726	0.367740331880957	0.305819563716969	2.27488377775922e-123	1.35329397719784e-59	7.79500324030603e-49	1.76885510940223e-63	1.46157566043424e-39	2.18162910076664e-58	544	35066	297	239	186	125	115	88	60	33	32	31	23	16	35180	35238	35291	35352	35362	35389	73	100	101	102	110	117
C3_CANCER	70_80	FinnGen	CD2_BENIGN_SKIN_FACE	1.84726523521831	0.287413161464862	0.0344614167486578	-0.244510741055307	-0.984909128228151	0.288761981013814	0.172393015664865	0.289082623881578	0.353870662487092	0.447478237994985	0.577544828614115	0.258633735970581	8.61562665029044e-27	0.320113356842527	0.922421279588889	0.584777753330373	0.0881314090589821	0.264212446423321	307	43142	156	144	123	99	79	52	55	24	19	16	14	15	37472	37484	37505	37529	37549	37576	5766	5797	5802	5805	5807	5806
C3_CANCER	70_80	FinnGen	CD2_BENIGN_SKIN_FACE_EXALLC	6.4474392196559	4.91827923301891	4.65634498017472	4.37925713053777	3.65919050447456	4.81721602049293	0.241691769769	0.33036321095891	0.387639600571342	0.475352096638049	0.599074218912097	0.299665347749123	8.87045681881321e-157	3.974067520824e-50	3.07147992541284e-33	3.18142161081115e-20	1.00839710076887e-09	3.80032845148401e-58	307	35451	156	144	123	99	79	52	55	24	19	16	14	15	35476	35488	35509	35533	35553	35580	71	102	107	110	112	111
C3_CANCER	70_80	FinnGen	CD2_BENIGN_SMALL_INTESTINE	1.00302550190108	0.455865951039414	0.0343467187906009	-0.12361328873223	0.168085342736879	0.3135883606629	0.333845242521709	0.353912541999036	0.500238592746767	0.577573899967119	0.500227518155486	0.408501470058667	0.0026605057983282	0.197719804267224	0.945259722132891	0.830530215026973	0.736857454829755	0.44269193787861	185	43323	96	82	64	51	39	32	20	16	10	9	10	6	37592	37606	37624	37637	37649	37656	5800	5804	5810	5811	5810	5814
C3_CANCER	70_80	FinnGen	CD2_BENIGN_SMALL_INTESTINE_EXALLC	6.91759524178717	6.41534625658996	5.90986985445614	5.76162413339618	6.08842410081959	6.12199949352526	0.45390051585593	0.464209526968585	0.58307330655456	0.652073864086283	0.577140707084828	0.496981526421701	1.90893466290753e-52	1.93239821541209e-43	3.83523551543963e-24	9.93437045871273e-19	5.11829473569375e-26	7.21427182751484e-35	185	35526	96	82	64	51	39	32	20	16	10	9	10	6	35568	35582	35600	35613	35625	35632	27	31	37	38	37	41
C3_CANCER	70_80	FinnGen	CD2_BENIGN_SMALL_INTESTINE_OTH	0.644474000834849	0.658642350037889	-0.773645480711321	-0.0184686668676342	0.285203520211396	0.695439505471678	0.707374196250747	0.500256278189875	1.0001311880846	0.707297889786736	0.577559333286874	0.408541634577118	0.362253582428385	0.187969430947923	0.439200498693551	0.979168339090511	0.621441659284021	0.0887087390563491	80	43437	29	28	32	30	25	24	6	8	6	8	9	6	37669	37670	37666	37668	37673	37674	5813	5811	5813	5811	5810	5813
C3_CANCER	70_80	FinnGen	CD2_BENIGN_SMALL_INTESTINE_OTH_EXALLC	9.55222041796473	12.1487925204852	8.60262350150734	6.60637667156936	6.91291689203439	14.9264924442486	9.04275028245456	8.35716569588783	9.25610599392013	12.1622182968246	12.139345867641	8.34598676794391	0.290812827377716	0.146030137141769	0.352681906690387	0.587000048702774	0.569041494019295	0.0737012644190667	80	35608	29	28	32	30	25	24	6	8	6	8	9	6	35639	35640	35636	35638	35643	35644	14	12	14	12	11	14
C3_CANCER	70_80	FinnGen	CD2_BENIGN_TRANSVERSE_COLON	0.264169710300417	0.00838067868326402	-0.187182318027104	-0.378758972915815	0.340116620055833	0.930576845373738	0.277828141822528	0.267703996767783	0.37829313248435	0.500234803023731	0.378262000395568	0.289030537712997	0.341686334810099	0.975025692050795	0.620735937174146	0.448952586836174	0.368569470634557	0.00128347697679773	465	42963	313	251	149	89	58	29	34	29	21	17	17	12	37319	37381	37483	37543	37574	37603	5762	5767	5775	5779	5779	5784
C3_CANCER	70_80	FinnGen	CD2_BENIGN_TRANSVERSE_COLON_EXALLC	5.36471858920651	5.14316115434938	4.93465748643469	4.75540921791018	5.4151921933963	6.12985451001755	0.350734965636348	0.340519212949671	0.43379143396088	0.542793401479005	0.430306273820587	0.353503207995492	8.174309237351e-53	1.52679770418304e-51	5.52923791719689e-30	1.93537737910249e-18	2.56942791831718e-36	2.33482430349733e-67	465	35253	313	251	149	89	58	29	34	29	21	17	17	12	35322	35384	35486	35546	35577	35606	49	54	62	66	66	71
C3_CANCER	70_80	FinnGen	CD2_INSITU	1.4058818834862	0.430281428511814	0.422383533906837	0.568047901824963	0.522279728878966	0.13427429898845	0.108392149138689	0.15693519472065	0.229921364771684	0.277784932426579	0.333699419660738	0.378258804554198	1.80253935791647e-38	0.00611076688067224	0.066198347418365	0.0408627678814322	0.117554709422323	0.72260459715032	939	42407	637	509	245	112	69	31	150	69	35	27	15	7	36902	37030	37294	37427	37470	37508	5657	5738	5772	5780	5792	5800
C3_CANCER	70_80	FinnGen	CD2_INSITU_EXALLC	4.4253242192561	3.45142350450559	3.43828755916798	3.58264149751587	3.53612571070739	3.15058091767887	0.131573195246492	0.173092810505302	0.241002893455552	0.287202223464847	0.341495189520019	0.38452260513881	5.35548974696349e-248	1.84063987885669e-88	3.53483566229049e-46	1.03131746466334e-35	3.978796657042e-25	2.53765146102298e-16	939	35339	637	509	245	112	69	31	150	69	35	27	15	7	35230	35358	35622	35755	35798	35836	261	342	376	384	396	404
C3_CANCER	70_80	FinnGen	CHOLELITH_BROAD	0.4338809198017	-0.058128262463235	0.0529501598756739	0.000154263493185446	-0.0945483669886297	0.105700736455741	0.0983122633997073	0.0981043599738568	0.103412331701322	0.117406405177304	0.114362796455142	0.0743582996486798	1.01809601327446e-05	0.553506068478917	0.60863039487382	0.998951637911827	0.408384103982887	0.155169838067827	3745	35625	2061	1807	1394	1079	859	638	332	276	253	233	211	190	31927	32181	32594	32909	33129	33350	5050	5106	5129	5149	5171	5192
C3_CANCER	70_80	FinnGen	CIRRHOSIS_BROAD	1.31254939927363	0.555842024218415	0.427817346343002	-0.128695412386169	0.329913475802296	0.0243271039479619	0.183464999925852	0.236347623285314	0.30201269326575	0.447565955280592	0.333773236242001	0.301929365207158	8.4148589071247e-13	0.0186828844650858	0.156613309769492	0.773694948741988	0.322939173736332	0.935782199859283	492	43058	286	186	120	82	64	47	51	28	19	16	17	11	37449	37549	37615	37653	37671	37688	5764	5787	5796	5799	5798	5804
C3_CANCER	70_80	FinnGen	COLITNONINFNAS	1.19974061700549	-0.201666597385302	-0.280223406412636	0.334822879031718	0.213786587055283	0.254317559609208	0.196875884770844	0.316622634770724	0.378284425888436	0.316619992667578	0.333680735023914	0.277752320287233	1.10197188689498e-09	0.52417014716773	0.458830259229251	0.290287435520509	0.521722794216214	0.359862497262937	419	41575	248	214	150	108	75	49	48	26	31	28	21	13	36102	36136	36200	36242	36275	36301	5596	5618	5613	5616	5623	5631
C3_CANCER	70_80	FinnGen	COPD_ASTHMA_INFECTIONS	0.716481989996756	0.142597429007238	0.117445608888828	-0.00670913936246282	0.144680447963996	0.0982059832068081	0.0500612175052309	0.0539155365705006	0.0648396326915262	0.0819006887896317	0.0764315184291727	0.0677768423951667	1.83831543482442e-46	0.00817319657177801	0.0700906505739288	0.934711932867119	0.0583655541481704	0.147348548939159	11080	33232	7262	5328	3735	2390	1694	1019	1124	778	557	408	344	232	30970	32904	34497	35842	36538	37213	4956	5302	5523	5672	5736	5848
C3_CANCER	70_80	FinnGen	COPD_ASTHMA_PNEUMONIA_SEPSIS	0.870356209100506	0.108381520580034	0.156501238583804	0.122642511215395	0.162467529488436	0.0108936060630926	0.0517585289097966	0.0621134229501732	0.0743025166447628	0.0918962234430311	0.0914653944993844	0.0868638543980001	1.87248235047405e-63	0.0810028130889779	0.0351808158915435	0.182015097067751	0.0756878973344686	0.900198879871064	8678	33071	5951	4037	2660	1622	1138	671	941	595	417	291	220	138	30135	32049	33426	34464	34948	35415	4722	5068	5246	5372	5443	5525
C3_CANCER	70_80	FinnGen	COPD_EARLYANDLATER	0.856843232593431	0.341942963661645	0.233365117070479	0.352392346330506	0.324311442842543	0.249008895387532	0.0656884679737857	0.0674690459342485	0.0810230971740196	0.0878978052816298	0.0904349167153755	0.0877893640828564	6.87139519311483e-39	4.01709601124455e-07	0.00397385750415504	6.09469178895142e-05	0.000335620627730328	0.00456201487425339	4815	40590	2790	2274	1716	1216	838	488	707	534	408	322	232	135	36262	36778	37336	37836	38214	38564	5646	5819	5945	6031	6121	6218
C3_CANCER	70_80	FinnGen	COPD_HOSPITAL	0.856843232593431	0.341942963661645	0.233365117070479	0.352392346330506	0.324311442842543	0.249008895387532	0.0656884679737857	0.0674690459342485	0.0810230971740196	0.0878978052816298	0.0904349167153755	0.0877893640828564	6.87139519311483e-39	4.01709601124455e-07	0.00397385750415504	6.09469178895142e-05	0.000335620627730328	0.00456201487425339	4815	40590	2790	2274	1716	1216	838	488	707	534	408	322	232	135	36262	36778	37336	37836	38214	38564	5646	5819	5945	6031	6121	6218
C3_CANCER	70_80	FinnGen	COPD_HOSPITAL_ASTHMA_INF	0.815909980816792	0.299514299449449	0.251544674892746	0.0424231701549148	0.481152533225605	0.269243906203365	0.0843222483429928	0.0879063766225826	0.105778515875499	0.136032385509795	0.111169758244641	0.111149775850622	3.80995629426131e-22	0.00065633854823444	0.0174053246522482	0.755146305977038	1.50409151206152e-05	0.0154203963159855	2903	40494	1781	1359	980	661	464	259	394	292	221	173	147	83	35756	36178	36557	36876	37073	37278	5466	5568	5639	5687	5713	5777
C3_CANCER	70_80	FinnGen	COPD_HOSPITAL_ASTHMA_PNEUM_SEPSIS	0.926927303222958	0.277736941245743	0.352228748864788	0.156320108420055	0.491216444238679	0.208983233631289	0.0840277609590759	0.0949500756081669	0.11120914669716	0.146976803516266	0.128208473300704	0.134737846727382	2.70225393764555e-28	0.00344363321316414	0.00153880448020164	0.287523571106626	0.000127422222581953	0.120893087540241	2589	40511	1653	1202	812	517	356	203	371	258	187	132	102	56	35665	36116	36506	36801	36962	37115	5411	5524	5595	5650	5680	5726
C3_CANCER	70_80	FinnGen	COPD_HOSPITAL_MAIN	0.64513021271341	0.265550885811745	0.148621178609357	0.410831783859118	0.28948275365263	0.324308671943304	0.0791470858546199	0.0758034158757872	0.0911616347653141	0.0926058024441441	0.0991154032255186	0.0910834778593784	3.6083978834149e-16	0.000459787058073506	0.10303726073482	9.14968916594076e-06	0.00349286717333815	0.00037005724820654	3873	41367	2251	1892	1423	1003	684	406	534	432	345	282	205	125	36708	37067	37536	37956	38275	38553	5747	5849	5936	5999	6076	6156
C3_CANCER	70_80	FinnGen	COPD_MODE	1.00318565152407	0.461452138289879	0.362557585834188	0.486815423455453	0.457743124418813	0.339043303973822	0.0695538006012283	0.0715932263071194	0.0847340515425861	0.0913612236510616	0.0935985600553349	0.0926691019346244	3.70001962030109e-47	1.15241172851749e-10	1.8792825065876e-05	9.90442443536306e-08	1.00583617634596e-06	0.000253552724988978	4431	23000	2552	2077	1574	1118	771	444	674	510	389	307	220	126	21295	21770	22273	22729	23076	23403	2910	3074	3195	3277	3364	3458
C3_CANCER	70_80	FinnGen	COPD_MULTIMORB	0.492629022139386	0.126671660873984	0.156513619745096	0.280946614457025	0.217041421640997	0.263986079903959	0.102362781827495	0.0924058247680568	0.0962546186105668	0.0975214568053537	0.0926689002717654	0.0688697407087608	1.48994595698422e-06	0.17043138457819	0.103941677468693	0.00396579494450016	0.0191746946024947	0.000126527449293409	3160	40281	1509	1311	1166	950	802	585	393	368	342	327	273	226	35957	36155	36300	36516	36664	36881	5582	5607	5633	5648	5702	5749
C3_CANCER	70_80	FinnGen	COX_ARTHROSIS	-0.126692496797233	-0.14673089214536	-0.0287962101760303	0.102207906460912	-0.0941751616798931	-0.263329603481729	0.118705994748743	0.0950576960449706	0.100705455042054	0.105861173400796	0.109316657989031	0.0896624944873248	0.285845558382097	0.122685692099798	0.774920331912126	0.33429943213332	0.38896845815666	0.00331513089450182	4218	25968	2528	2209	1656	1234	988	650	321	312	281	237	187	130	23274	23593	24146	24568	24814	25152	4063	4072	4103	4147	4197	4254
C3_CANCER	70_80	FinnGen	C_STROKE	0.242035908326748	0.0321878994745288	-0.0994324678506883	-0.0233076493820843	0.00598272347887577	0.0834626835050817	0.070006141165715	0.0623810043249966	0.0755292030802241	0.0821743105511744	0.0790212919086719	0.0663749120691835	0.000545510745895387	0.605862232671908	0.188013952439757	0.776688817380479	0.939649603832565	0.208593185389968	8714	21825	5493	4382	3181	2325	1667	1051	765	659	519	444	365	259	21073	22184	23385	24241	24899	25515	3208	3314	3454	3529	3608	3714
C3_CANCER	70_80	FinnGen	D3_ANAEMIA	1.93807309712191	0.842500194720252	0.538134685712012	0.738492165168522	0.598135721148493	0.698417954170031	0.0787273904905596	0.096981060636999	0.129900484182581	0.139610701452079	0.147646312295259	0.125487341626363	8.20191705711791e-134	3.71268671702463e-18	3.43287495362633e-05	1.2254863547738e-07	5.09689352333485e-05	2.61184985135454e-08	4425	4034	2912	2229	1333	826	555	337	614	305	183	151	112	81	4396	5079	5975	6482	6753	6971	537	846	968	1000	1039	1070
C3_CANCER	70_80	FinnGen	D3_ANAEMIANAS	1.48656638497852	0.299851464782455	0.0789082449838166	0.0496405990271085	-0.101596519192126	0.279942183053099	0.0649500724699808	0.101228699292541	0.14827733860874	0.18963386676835	0.204733573542801	0.165144881901473	6.14189852939425e-116	0.00305529564977915	0.594610623630769	0.793498193078021	0.619726709917561	0.0900506022250527	2618	41108	1766	1307	754	430	286	160	408	179	101	65	48	37	36089	36548	37101	37425	37569	37695	5463	5692	5770	5806	5823	5834
C3_CANCER	70_80	FinnGen	D3_ANAEMIA_B12_DEF	0.641474878627045	0.152066907656285	-0.61297883133224	0.136720573202243	-0.237757608906957	-0.23300116767981	0.218924958113634	0.218828466420386	0.353921933701222	0.267751480186208	0.301898451971214	0.218830888341454	0.00338838697781769	0.487109362466252	0.0832805844604176	0.60961373572323	0.43096484931729	0.286987051312271	552	40456	302	270	232	178	146	101	54	42	29	36	27	21	35366	35398	35436	35490	35522	35567	5286	5298	5311	5304	5313	5319
C3_CANCER	70_80	FinnGen	D3_ANAEMIA_IRONDEF	1.24367586223517	0.433606253064262	-0.209485022819188	0.0745061135067151	0.156028445362593	0.181574942515374	0.0827180101039957	0.108958267631112	0.20061982234367	0.21878971270712	0.218784654845703	0.196811083872759	4.32212700498736e-51	6.90421621584766e-05	0.296397929514899	0.733451747164618	0.475746809029419	0.356223545507109	2004	40892	1393	1047	555	317	195	109	263	132	67	58	43	26	35810	36156	36648	36886	37008	37094	5430	5561	5626	5635	5650	5667
C3_CANCER	70_80	FinnGen	D3_ANAEMIA_IRONDEF_BLOODLOSS	1.07956644082306	0.175752918307818	-0.186360127507667	0.295747272145772	0.360279704142293	0.182858217324395	0.151678115822382	0.2138102608204	0.353936413514971	0.353917717005818	0.378325569430007	0.378378370009684	1.09915613931793e-12	0.411074544036979	0.598516112723341	0.403358299758674	0.340944503533121	0.628905347088254	628	40534	462	351	162	92	57	26	75	35	24	18	13	7	35327	35438	35627	35697	35732	35763	5298	5338	5349	5355	5360	5366
C3_CANCER	70_80	FinnGen	D3_ANAEMIA_IRONDEF_NAS	1.27557077198107	0.490199448829924	0.083389654297137	-0.0708465765918527	0.0253033383369729	0.103422631635164	0.0919746657982418	0.11970577917499	0.196744437134171	0.267734239984069	0.258684987094098	0.224210978319883	9.80119023996063e-44	4.22103194262608e-05	0.671676973018329	0.791305831445614	0.922078992632084	0.644602238325103	1605	40791	1098	822	440	249	155	94	216	113	55	43	32	20	35707	35983	36365	36556	36650	36711	5375	5478	5536	5548	5559	5571
C3_CANCER	70_80	FinnGen	D3_APLASTICANDOTHANAEMIA	1.46854930913944	0.312846103231791	0.122581421685887	0.095106100708239	0.0290141289089816	0.32146131997758	0.0634416030491613	0.0970576576350602	0.139555085227294	0.177471038324434	0.183248084588109	0.155087007048249	1.52105635746917e-118	0.00126722049526963	0.379741320878337	0.59203011305328	0.874194793147073	0.0381927144295037	2800	41163	1873	1391	809	463	309	173	436	201	115	75	57	42	36155	36637	37219	37565	37719	37855	5499	5734	5820	5860	5878	5893
C3_CANCER	70_80	FinnGen	D3_BLOODOTHER	1.81149260125977	0.26834217530715	0.158640865596119	0.458699060258466	0.479251207058053	0.28447247797765	0.128075492947021	0.229945279888477	0.301906957554889	0.333692879053444	0.301895275744154	0.277729107395622	2.03549181633463e-45	0.2432173354474	0.599261529198741	0.169250999979438	0.112405101570461	0.305702858354495	536	42832	310	251	156	86	64	55	96	42	31	24	19	13	37243	37302	37397	37467	37489	37498	5719	5773	5784	5791	5796	5802
C3_CANCER	70_80	FinnGen	D3_BLOOD_IMMUN	1.36089298370937	0.204930260463628	0.0811124962761987	0.104618211420582	0.0994837284408421	0.230394993902645	0.0517580676538306	0.0757080485546377	0.100362388482984	0.118974583654587	0.116584851796834	0.093036933024791	2.2847591195876e-152	0.00679251315859787	0.418977672002273	0.379221049499405	0.393484046580214	0.0132721458761076	5296	37761	3388	2651	1629	1025	717	473	715	364	244	195	156	119	33801	34538	35560	36164	36472	36716	5153	5504	5624	5673	5712	5749
C3_CANCER	70_80	FinnGen	D3_COAGDEF_PURPUR_HAEMORRHAGIC	0.88695630932982	0.117714466957977	0.415873514294165	-0.00143065418827476	-0.0294575600484603	0.436423475586478	0.196811711700982	0.243064976545032	0.26771550098675	0.378275919276923	0.353885751387885	0.243013407174488	6.58673167959167e-06	0.628178526181029	0.120323808196194	0.996982376859816	0.933660460299805	0.0725132386885872	527	42875	339	239	157	100	83	48	57	41	32	23	19	17	37247	37347	37429	37486	37503	37538	5759	5775	5784	5793	5797	5799
C3_CANCER	70_80	FinnGen	D3_IMMUNEMECHANISM	0.851977850413645	-0.74579648773524	0.422273086577585	-0.0372024519097673	-0.292889163996535	0.46011718920437	0.289313736421728	0.50027852465156	0.316661587303584	0.447501977217525	0.447463350658928	0.242947347060369	0.00323139083659784	0.136023848039631	0.182362742439463	0.933745306639972	0.512754606468704	0.0582387169703475	316	42757	162	145	103	78	71	60	24	17	21	15	15	17	37143	37160	37202	37227	37234	37245	5744	5751	5747	5753	5753	5751
C3_CANCER	70_80	FinnGen	D3_NUTRIANAEMIA	1.13551712812229	0.301410566896426	-0.281140328606926	0.0980739806726163	0.0917512662166702	-0.017289520131934	0.0788353524576141	0.102212900971329	0.172219673584612	0.169769782645369	0.16972548743413	0.146754943224074	4.90787284475813e-47	0.00318958201346857	0.10258432922936	0.563474724715475	0.588792791506741	0.906216476654676	2513	40972	1668	1294	770	486	334	212	306	168	98	96	73	47	36011	36385	36909	37193	37345	37467	5500	5638	5708	5710	5733	5759
C3_CANCER	70_80	FinnGen	D3_OTHERANAEMIA	1.48031350551678	0.307968550561906	0.0858058516179775	0.0320848105884135	-0.0435418934577338	0.282484448883994	0.0648257011828423	0.100254241570414	0.1467084481751	0.189633907733224	0.196747480617417	0.162966117291251	2.04645201430508e-115	0.00212718412295312	0.558632924768702	0.865644500317474	0.824852217604791	0.0830257080253186	2642	41121	1779	1317	763	435	290	164	412	183	103	67	51	38	36099	36561	37115	37443	37588	37714	5473	5702	5782	5818	5834	5847
C3_CANCER	70_80	FinnGen	D3_OTHERBLOOD	1.30970654338755	-0.294315902373089	-0.112124965491367	0.748831538336369	0.581604258875083	0.191732883203657	0.236355641529936	0.408555205942629	0.447496420350276	0.378278056307921	0.378283493882144	0.408505867713553	3.00313969237945e-08	0.471289699965702	0.802153857264598	0.0477507826913507	0.124175192739824	0.638818336909012	256	42741	153	138	87	49	37	32	31	19	18	14	10	6	37169	37184	37235	37273	37285	37290	5644	5656	5657	5661	5665	5669
C3_CANCER	70_80	FinnGen	D3_OTHERWHITECELL	2.57735138453572	0.344813446243671	0.0869670445230321	0.421296201794041	0.368527238248982	0.669975593342412	0.172392871495286	0.500266775501137	0.707304868035695	0.707329495885701	0.707288071447818	0.408510806505068	1.54695163678794e-50	0.490660207603871	0.902142313044875	0.551432317517969	0.602337073374676	0.100996071530506	138	42739	64	49	29	18	12	14	42	9	7	8	6	6	37138	37153	37173	37184	37190	37188	5633	5666	5668	5667	5669	5669
C3_CANCER	70_80	FinnGen	D3_PURPURA_AND3_OTHER_HAEMORRHAGIC	1.15477451610537	0.3154602403751	0.624133435015977	-0.157068555638603	-0.0970548352186907	0.655086865816449	0.196814517040369	0.258692530489079	0.289088357762833	0.500232205614869	0.447475385059054	0.267654370349167	4.42885031983544e-09	0.222676911689401	0.0308524023178786	0.753527653907592	0.828290763690138	0.0143846957659836	396	42825	256	176	106	70	58	31	50	32	23	14	13	14	37173	37253	37323	37359	37371	37398	5742	5760	5769	5778	5779	5778
C3_CANCER	70_80	FinnGen	DIABETES_FG	0.201401093196281	-0.0304092986163789	0.050934274555124	-0.0232655759961148	-0.0661756979459699	0.00530761322857164	0.0729538673418532	0.0623180662597345	0.0643497228102747	0.0702714880389857	0.0643608114215502	0.0487494089343993	0.0057684041545337	0.625571638329683	0.428638960571851	0.740583072168496	0.303856404089255	0.913301288798184	9533	31014	4545	4415	3766	3147	2744	2113	834	752	693	643	581	480	30244	30374	31023	31642	32045	32676	4924	5006	5065	5115	5177	5278
C3_CANCER	70_80	FinnGen	DM1_RETINOPATHY	-0.460202279996342	-0.260068951219991	-0.10713151967524	-0.337175391635794	-0.309179917898648	-0.0859502954999845	0.280110570574988	0.192387874201306	0.189210183707323	0.232115521510307	0.220899505191379	0.163502996616758	0.100397254421947	0.176440929357992	0.571255266206995	0.146329597783714	0.161620967053697	0.599110391082579	1169	7408	604	579	508	413	321	221	69	75	73	58	50	39	6793	6818	6889	6984	7076	7176	1111	1105	1107	1122	1130	1141
C3_CANCER	70_80	FinnGen	DM2_NEUROPATHY	0.187696776963392	-0.355831612223197	-0.533746487542694	0.298359617200041	-0.406404584990425	-0.271341737615355	0.291256325382431	0.303742247394245	0.379657356959013	0.279797767704101	0.379734611974672	0.334922076269566	0.51929115346878	0.241401072482289	0.1597646092874	0.286269867889836	0.284514358515937	0.417846047485965	494	7402	294	250	192	143	108	69	34	25	21	22	15	9	6500	6544	6602	6651	6686	6725	1068	1077	1081	1080	1087	1093
C3_CANCER	70_80	FinnGen	DM2_RETINOPATHY	-0.205819498510512	-0.126341537151009	-0.0748022972477009	-0.0529829532647116	-0.171554705762595	-0.0630624580730063	0.147309579335074	0.111331625559786	0.119654932327076	0.132439046870753	0.134374572905566	0.112191479091951	0.162356387218814	0.256450060150442	0.53187252500391	0.689115727396874	0.201711628458794	0.57405014931617	3058	7593	1777	1623	1279	987	760	485	231	224	200	162	126	87	7367	7521	7865	8157	8384	8659	1276	1283	1307	1345	1381	1420
C3_CANCER	70_80	FinnGen	DM_COMORB_EXMORE	0.228849815592655	0.00102316717577881	0.0155265990641257	0.0593257730716449	-0.00995988666514855	-0.0412626584835957	0.0547377120913713	0.0483948552291441	0.052132344430198	0.0553913475068959	0.0528206838858124	0.0426529888030489	2.90429529343639e-05	0.983132329352929	0.765832580725195	0.284156118063488	0.850437411015696	0.333342269342359	17539	19017	9779	8332	6596	5097	4093	2959	1528	1392	1256	1108	993	783	21277	22724	24460	25959	26963	28097	3972	4108	4244	4392	4507	4717
C3_CANCER	70_80	FinnGen	DM_NEOVASCULAR_GLAUCOMA	0.383252769521007	-0.162071875519104	-0.234550479614176	-0.303891288817706	-0.759437133874786	0.201381085709193	0.378335548118092	0.378306209101228	0.447510694081968	0.577588310189894	0.707327882621594	0.408627882627576	0.311061601099388	0.668349350341365	0.600193253215328	0.598792170935907	0.282970354304757	0.622137888333045	203	41381	132	122	96	58	42	22	19	15	11	8	7	6	35928	35938	35964	36002	36018	36038	5505	5509	5513	5516	5517	5518
C3_CANCER	70_80	FinnGen	DM_NEUROPATHY	0.253907423424052	-0.481039398475731	-0.931759544770765	0.30852499079152	-0.479575491342224	-0.138741900198961	0.280011255564577	0.318317257230069	0.448642307877119	0.269775561800049	0.379665540655823	0.290476521897128	0.36452538263712	0.130738815201677	0.0378160709368128	0.252774707790105	0.20653436587162	0.632909655773811	519	7402	301	260	207	152	118	78	35	23	20	25	16	12	6517	6558	6611	6666	6700	6740	1068	1080	1083	1078	1087	1091
C3_CANCER	70_80	FinnGen	DM_RETINOPATHY	-0.146712049797906	-0.0242109940177633	-0.208197081088872	0.0642171109014285	-0.0123907304190052	-0.135422717485696	0.16311050805046	0.120576321383609	0.148298805604332	0.146732654718946	0.148274627883807	0.13455519518296	0.368405498297723	0.84085970565342	0.160347850682579	0.661642171480525	0.9334014314299	0.31420043383784	2088	39007	1246	1140	865	666	509	326	175	166	139	118	88	56	34411	34517	34792	34991	35148	35331	5263	5272	5299	5320	5350	5382
C3_CANCER	70_80	FinnGen	DM_RETINOPATHY_EXMORE	-0.130244949786634	-0.0238336562946192	-0.208158366449031	0.0628221239780083	-0.0224595629957639	-0.13822000328282	0.166194745132772	0.1243252195891	0.151368814553912	0.149843465111118	0.151257134146748	0.137894940577069	0.433222773362797	0.847973981834452	0.169077694731113	0.675032208759765	0.881959253817483	0.316171046910322	2088	7562	1246	1140	865	666	509	326	175	166	139	118	88	56	7029	7135	7410	7609	7766	7949	1200	1209	1236	1257	1287	1319
C3_CANCER	70_80	FinnGen	E4_DIABETES	0.21186399345575	-0.0277973799616523	0.0390192668738516	-0.0157958864824877	-0.0772626179473729	0.0101270298449818	0.072788604295211	0.0624240991132784	0.0649270224957477	0.0702755371268468	0.0649439202919589	0.0489783001206813	0.00360648579876214	0.656103794036368	0.547859207128611	0.822157607621497	0.234171372663934	0.836192887182367	9473	30991	4529	4395	3741	3127	2727	2095	828	746	684	638	571	475	30198	30332	30986	31600	32000	32632	4909	4991	5053	5099	5166	5262
C3_CANCER	70_80	FinnGen	E4_DM1	0.427118673273931	-0.230922255064037	-0.187795632321601	0.0717234526400668	0.209924455401541	-0.531043458079383	0.230294087889663	0.243262115586463	0.258862591834645	0.250691247411423	0.230127945752877	0.25873314819468	0.0636439005840265	0.342481579682042	0.468167088475474	0.774799433440851	0.361659456932821	0.0401234698004647	677	30381	341	312	281	230	182	139	65	52	47	38	27	15	26741	26770	26801	26852	26900	26943	3911	3924	3929	3938	3949	3961
C3_CANCER	70_80	FinnGen	E4_DM2	0.186932580418103	-0.0219003127568287	0.0358616923807398	-0.0183183477526574	-0.101324188229184	0.021828914305031	0.0732877780443746	0.0618251063936027	0.0644676039251576	0.069673948934725	0.0648259957279249	0.0480531447777314	0.0107517574673045	0.723166458088985	0.578023129207579	0.792615857104928	0.118048397241607	0.649637317987395	9692	31003	4600	4480	3829	3208	2815	2174	838	762	693	651	587	496	30334	30454	31105	31726	32119	32760	4923	4999	5068	5110	5174	5265
C3_CANCER	70_80	FinnGen	E4_DM2_STRICT	0.175754788945681	-0.0106583352187196	0.0439679131662465	-0.0315480893489093	-0.110927442535966	0.0194365507184524	0.0745000172608562	0.0623100145382932	0.065386142695542	0.0716641310569268	0.0667786796043956	0.0497556702469712	0.0183181269022989	0.864181835482633	0.501306979634283	0.659776708801173	0.096689221329371	0.696063418572478	9276	31111	4465	4340	3670	3050	2652	2029	811	737	666	610	557	458	30223	30348	31018	31638	32036	32659	4888	4962	5033	5089	5142	5241
C3_CANCER	70_80	FinnGen	E4_ENDOGLAND	0.462375600676656	-0.0795426759387544	0.0572949787352644	0.326595863116957	0.376839731520294	0.12990003926884	0.149990998211867	0.160879373151347	0.177443018567605	0.186359298493927	0.174749597517574	0.16747452475791	0.00205139416684705	0.621006536340692	0.746776832061705	0.079686770523866	0.0310481146006575	0.437961226908597	1467	41541	935	799	555	353	258	170	128	100	81	76	64	36	36302	36438	36682	36884	36979	37067	5643	5671	5690	5695	5707	5735
C3_CANCER	70_80	FinnGen	E4_ENDONUTRMET	0.287987731350612	-0.0664221314240548	-0.0654546843274669	0.000320855763323767	-0.0873257979220676	-0.0301639393113278	0.0554506428462393	0.0514504690822503	0.0550822025218391	0.0568616834387552	0.0540773118943356	0.0419861244012908	2.06280606682562e-07	0.19670653621483	0.234711640805917	0.995497767815467	0.106346984356196	0.472494426812355	16613	19250	8669	7590	6330	5259	4470	3394	1372	1183	1067	1009	886	723	21636	22715	23975	25046	25835	26911	4186	4375	4491	4549	4672	4835
C3_CANCER	70_80	FinnGen	E4_FLUIDELECTRO	0.782393443654195	-0.0937338342720123	-0.455298880190156	-0.21475706318209	-0.16433587888543	-0.189517575376616	0.115450195513806	0.155278071140148	0.243156188724343	0.267828798448276	0.267793166237488	0.26779800171474	1.22789064701447e-11	0.546075392431366	0.0611437622465344	0.422642883029429	0.539435276076421	0.479138699040792	1764	32157	1261	939	518	324	217	117	139	73	46	38	26	14	28117	28439	28860	29054	29161	29261	4404	4470	4497	4505	4517	4529
C3_CANCER	70_80	FinnGen	E4_GOITREMULTINOD	0.50352783861778	-0.206262277311933	0.142905082159599	0.687091195266475	-0.376609427037297	0.12802547860864	0.278080428977376	0.316750257845575	0.302072641483586	0.25883321104069	0.408695918253652	0.213889595138006	0.0701830668157097	0.514928578586834	0.636154789687422	0.00794092724492631	0.356794372056093	0.549467201992042	512	34801	273	233	180	126	116	101	41	33	34	29	19	22	30067	30107	30160	30214	30224	30239	4932	4940	4939	4944	4954	4951
C3_CANCER	70_80	FinnGen	E4_GOITRENAS	1.24798285463162	0.668548038035442	-0.742761116903507	0.44540344560084	-0.713840060676929	-0.130160346943379	0.302195082410943	0.333913795291315	0.707379976989329	0.447588318686264	0.707342839080491	0.408616439349606	3.63196004636937e-05	0.0452677858115978	0.293710221692142	0.319678602128129	0.312885730845804	0.750075977145198	209	34784	109	95	79	60	53	36	23	15	9	8	7	6	29963	29977	29993	30012	30019	30036	4898	4906	4912	4913	4914	4915
C3_CANCER	70_80	FinnGen	E4_HYPERCHOL	0.2038546634228	-0.256793752952862	-0.036986851849613	-0.090077978129609	-0.226497010110631	-0.28011231524973	0.0827931172254929	0.0893341800727712	0.0939894301967297	0.113792845874201	0.125124112110156	0.125071798753909	0.0138080896699595	0.00404629724989039	0.69393442380127	0.428596195400634	0.07026807029914	0.0251161157660617	6149	32540	4237	2902	2032	1419	978	587	425	308	245	168	115	65	29337	30672	31542	32155	32596	32987	4690	4807	4870	4947	5000	5050
C3_CANCER	70_80	FinnGen	E4_HYPERLIPMIX	-0.764805839512503	0.644074852064959	-0.135222183074828	-0.556151894051806	-0.71584608642486	-0.199455676995691	1.00027676235393	0.378500212622121	0.577633228351001	0.707376360540215	0.707337352291665	0.408732136089719	0.444513206911786	0.0888210157958226	0.814909705506309	0.43173989295295	0.311524070708488	0.625559555075307	129	31648	57	50	51	47	45	29	13	13	8	9	7	6	27508	27515	27514	27518	27520	27536	4199	4199	4204	4203	4205	4206
C3_CANCER	70_80	FinnGen	E4_HYPERLIPNAS	0.142740808547595	0.00365638381348207	-0.279798276098512	-0.0881816853933645	-0.355525738967505	-0.123983655633272	0.127372188127634	0.111164210252242	0.145411396594752	0.15012855620816	0.1699245557385	0.150049161674078	0.262432975146263	0.973760923255281	0.0543315296595034	0.556952217111395	0.0364155858278841	0.408641366700493	2678	31921	1711	1363	1014	751	578	327	212	171	128	103	73	45	28284	28632	28981	29244	29417	29668	4392	4433	4476	4501	4531	4559
C3_CANCER	70_80	FinnGen	E4_HYPERPARA	0.158843264190245	0.00895807076978902	-0.0647390146911021	0.38873673200834	0.387007588198188	0.137592305206059	0.21384354646471	0.186361317183312	0.224160312267562	0.213824469504806	0.204769909711408	0.189841665826486	0.457601988650155	0.961661813914719	0.772729254675815	0.0690613833854848	0.0587628856375327	0.468590683295999	990	41492	638	537	387	260	187	123	82	75	61	56	48	28	36165	36266	36416	36543	36616	36680	5597	5604	5618	5623	5631	5651
C3_CANCER	70_80	FinnGen	E4_HYTHYNAS	-0.215242051872712	-0.11096982776417	-0.12836738911911	-0.104215623737796	-0.162101475426187	-0.0921895099710319	0.144010365110997	0.101356084612478	0.109729306676074	0.115934987767449	0.107860415563246	0.0807082472192982	0.13501132255195	0.273581844754955	0.242059285159206	0.368698285822401	0.132869479381427	0.253347468565711	3745	35016	1779	1805	1637	1415	1240	925	278	265	236	212	194	160	31459	31433	31601	31823	31998	32313	5245	5258	5287	5311	5329	5363
C3_CANCER	70_80	FinnGen	E4_HYTHY_AI_EXCL	0.0237557276895105	-0.0133644594626402	-0.395506198257557	-0.547827715952223	0.00650195330484741	-0.415047783391792	0.243166793743146	0.200639155499199	0.301936932388149	0.378324323050825	0.277798057801574	0.277817893617697	0.922175962775	0.946892639639571	0.190230775928012	0.147606630492573	0.981326958934949	0.13518705011718	927	42194	561	515	349	230	180	125	60	46	29	27	23	13	36776	36822	36988	37107	37157	37212	5724	5738	5755	5757	5761	5771
C3_CANCER	70_80	FinnGen	E4_HYTHY_AI_STRICT	-0.252894833369143	-0.0702818628719291	-0.125467192923608	-0.0924069394128981	-0.0985896638224161	-0.0539422450136687	0.157396976839226	0.106346891155114	0.116110292925336	0.121759436202608	0.109918540827647	0.0837699249117611	0.108113067582125	0.508693317060295	0.279881175127817	0.447894183731845	0.369754197664339	0.519618680631637	3277	29169	1538	1548	1428	1261	1112	833	248	240	215	195	182	149	26216	26206	26326	26493	26642	26921	4444	4452	4477	4497	4510	4543
C3_CANCER	70_80	FinnGen	E4_LIPOPROT	0.200101675773751	-0.194814566029536	-0.0876066136765077	-0.0886317094426799	-0.212067780131404	-0.21292392520753	0.0722209327205183	0.0733955651656698	0.079651997032706	0.0910391559736975	0.097185980426815	0.0926975117810969	0.00559379880225234	0.00794708334432628	0.271390016512184	0.330277080936305	0.0291034802018668	0.0216201601802055	8404	32720	5567	3999	2932	2157	1572	955	614	472	381	286	205	120	30076	31644	32711	33486	34071	34688	4867	5009	5100	5195	5276	5361
C3_CANCER	70_80	FinnGen	E4_LIPOPROTNAS	0.127453758854314	-0.185552352963208	-0.0651034935958774	0.148120367804324	0.0322186081167165	-0.501254763683195	0.230184255363096	0.209285152703514	0.213937464976518	0.209286528229081	0.224263511561689	0.267767939561727	0.579781984705761	0.375293942404062	0.760891073454185	0.479106968961571	0.885765747283355	0.0612101268670171	883	31754	503	398	347	298	228	164	82	72	61	46	30	14	27794	27899	27950	27999	28069	28133	4258	4268	4279	4294	4310	4326
C3_CANCER	70_80	FinnGen	E4_METABOLIA	0.38150827031654	-0.172836517662301	-0.177301894962236	-0.0922777227041612	-0.229738517342621	-0.218902005569588	0.0603665371440986	0.0659855968722708	0.0763349156721458	0.0843974804559667	0.0905220371493383	0.0853395261309491	2.6179456777254e-10	0.00881086850805795	0.0201961290139263	0.27423112245268	0.0111510554898392	0.0103154478750824	10310	33271	6836	4987	3562	2563	1854	1125	781	557	437	339	241	142	30854	32703	34128	35127	35836	36565	5110	5334	5454	5552	5650	5749
C3_CANCER	70_80	FinnGen	E4_NONTOXIC_THYROID	0.737622669748425	0.10330101245454	-0.0316974020382568	0.471264327915031	-0.435175999268223	0.171877651162255	0.204867598327457	0.224189727384479	0.267757527573511	0.229970297422782	0.333745261101979	0.17741857394907	0.000317624421767031	0.644960069134524	0.905765785140358	0.0404386543357891	0.19226200628872	0.332660353717418	746	41733	395	337	273	204	180	141	67	50	43	39	31	32	36325	36383	36447	36516	36540	36579	5692	5709	5716	5720	5728	5727
C3_CANCER	70_80	FinnGen	E4_NUTRIDEF	0.163975005177588	-0.301501228873716	-0.13475894413234	-0.20063070145386	0.104876203537613	-0.165705383682485	0.163136058270372	0.169764518794279	0.180280208874946	0.209095714293041	0.177410086646513	0.196608498568707	0.314828179702309	0.0757334574555704	0.454763516495157	0.337298819760322	0.554419049162405	0.399329664376648	1785	41177	1076	849	632	462	357	243	118	90	76	61	47	26	36120	36347	36564	36734	36839	36953	5648	5676	5690	5705	5719	5740
C3_CANCER	70_80	FinnGen	E4_OBESITY	-0.14025729110371	-0.266156121759777	-0.199083926473068	-0.41752178352387	0.0701508929496846	-0.17410401139883	0.209247667299794	0.183273191363377	0.204730818661588	0.250492615899026	0.193039023764334	0.208974415792311	0.502670893182921	0.146435699572709	0.330842657109187	0.0955536312783238	0.716304121863467	0.404768295335867	1524	41203	909	716	535	396	315	214	85	71	60	50	40	23	36081	36274	36455	36594	36675	36776	5652	5666	5677	5687	5697	5714
C3_CANCER	70_80	FinnGen	E4_OBESITYCAL	-0.448276648789297	-0.130139417432956	-0.229487781536308	-0.306175441198463	0.204195164054839	-0.358525784514932	0.26782684986452	0.189667270470309	0.229968239271193	0.267711100184194	0.204680990003083	0.267628718628278	0.0941786717310332	0.492621117529589	0.318322631539569	0.252756974835722	0.318460543049034	0.180362840741567	1257	41170	763	592	444	318	257	160	66	60	46	41	32	14	35967	36138	36286	36412	36473	36570	5631	5637	5651	5656	5665	5683
C3_CANCER	70_80	FinnGen	E4_OBESITYNAS	0.339727458416672	-0.462544788452298	-0.00926737956740393	-0.615777475002274	-0.750504613943899	-0.00146873948534702	0.302054473769014	0.353946492424676	0.316664427817458	0.447550705777466	0.447478518017741	0.301850911404783	0.260706650422417	0.19127343522507	0.976652749550965	0.16885781264184	0.0935061559188295	0.996117686279143	518	41127	265	225	180	154	135	102	28	21	20	12	12	11	35772	35812	35857	35883	35902	35935	5580	5587	5588	5596	5596	5597
C3_CANCER	70_80	FinnGen	E4_OBESITY_HYPER	-0.145611603845546	-0.268113270779074	-0.201783197355339	-0.420646165630489	0.067377901853114	-0.175545573407522	0.209250222179657	0.183273376142718	0.204730334392159	0.250491850711732	0.193038241961972	0.208974563709227	0.486508295717152	0.143490788745138	0.32432708869726	0.0930973231898981	0.727059926106931	0.400889766756511	1529	41204	913	717	536	397	316	215	85	71	60	50	40	23	36083	36279	36460	36599	36680	36781	5652	5666	5677	5687	5697	5714
C3_CANCER	70_80	FinnGen	E4_PARATHYRO	0.21107705250124	-0.0349802532346021	0.0460235181409105	0.418224467084263	0.421267176293331	0.15746077024931	0.20069959848751	0.183259910352242	0.204733260725186	0.204776813223676	0.196791368218068	0.186567372241839	0.292934273108878	0.848621313241237	0.822136837759603	0.0411175311524549	0.0322999220796737	0.398675671314027	1074	41497	691	586	421	275	199	131	90	82	68	61	51	29	36187	36292	36457	36603	36679	36747	5603	5611	5625	5632	5642	5664
C3_CANCER	70_80	FinnGen	E4_THYROID	-0.0191396289863717	-0.046566679107617	-0.155569668662933	-0.038847503089064	-0.14957793116079	-0.0817095693458764	0.120827962610079	0.0923770490613554	0.105539987382019	0.107888449259338	0.103361710143177	0.0768350489919822	0.874138485525073	0.614195604958343	0.140472082687903	0.718794030093727	0.147860247443883	0.287581842634309	4360	35096	2171	2095	1819	1532	1333	1004	329	302	260	236	214	177	31648	31724	32000	32287	32486	32815	5308	5335	5377	5401	5423	5460
C3_CANCER	70_80	FinnGen	E4_THYTOXNAS	0.188744025256068	-0.0116885478702094	-0.355336423474299	-1.31082322412764	0.129236555249861	-0.346601735488717	0.28929551522265	0.250624609898947	0.353997313991799	0.707329771422528	0.333772670697324	0.316698898946824	0.514126152181535	0.962802008300547	0.315483305140929	0.0638537601305073	0.698608644379129	0.273770641140938	560	34832	345	318	233	149	99	70	36	29	19	15	16	10	30082	30109	30194	30278	30328	30357	4929	4936	4946	4950	4949	4955
C3_CANCER	70_80	FinnGen	F5_ADO	-0.0847040307613454	-0.0151373441069489	-0.21477330258071	0.121843655718078	-0.330652253716213	0.143502149883992	0.189703937016043	0.146687997109963	0.186344089148324	0.18029080443639	0.218742157055246	0.13205328025215	0.655231457200162	0.917808877717733	0.249089796942171	0.499156610511838	0.130633779187962	0.277169915400069	1658	39745	965	840	607	455	344	265	107	100	85	75	59	58	34793	34918	35151	35303	35414	35493	5538	5545	5560	5570	5586	5587
C3_CANCER	70_80	FinnGen	F5_ALCOHOL	0.168942568764819	0.0176211980396475	-0.376635665292666	-0.120377141000213	-0.226342134978903	-0.125550135582976	0.180662997056134	0.157208180262024	0.204964902686914	0.196967488649355	0.200757935453958	0.153423556456561	0.349723645541356	0.910753392354742	0.0661270094607974	0.541098734099304	0.259557319741375	0.413172364803938	1355	41565	712	597	503	407	314	209	104	81	69	69	55	43	36452	36567	36661	36757	36850	36955	5652	5675	5687	5687	5701	5713
C3_CANCER	70_80	FinnGen	F5_ALCOHOLAC	-0.0170453133520878	0.0214207207836552	-0.399188303489275	-0.191005244650948	-0.562160196538133	0.0148462822658195	0.333899783673639	0.267865393568487	0.37841971646477	0.408645816921485	0.500306242211036	0.289225914762581	0.959286324013682	0.936262525645888	0.291479106799712	0.640206388464676	0.261169096016612	0.959061692297324	433	41512	248	218	162	110	78	47	30	24	18	14	12	12	36095	36125	36181	36233	36265	36296	5572	5578	5584	5588	5590	5590
C3_CANCER	70_80	FinnGen	F5_ALCOHOL_DEPENDENCE	0.561295158396626	0.28707481212869	-0.621575881943469	-0.038051143933484	0.159973035471055	-0.319944286889853	0.278154586250013	0.250758253830662	0.408686976243168	0.316804409627941	0.267863188758475	0.267788941235544	0.0435990486129698	0.252280840527651	0.128282563595883	0.90439659525736	0.550361051527399	0.232179686753	434	41488	190	179	160	137	118	79	36	26	20	25	24	14	36115	36126	36145	36168	36187	36226	5581	5591	5597	5592	5593	5603
C3_CANCER	70_80	FinnGen	F5_ALLANXIOUS	0.0570676016790263	-0.12832806450263	-0.392106774195851	-0.685869304026771	0.180358205522031	-0.413503262888567	0.267820203832542	0.2505069760527	0.353890645857594	0.500245161752765	0.316620978753238	0.316531513504835	0.831263187626128	0.608459667404328	0.2678667723092	0.170354276061649	0.568925682491132	0.191431069336877	730	40989	487	398	238	150	117	81	32	25	17	15	15	10	35620	35709	35869	35957	35990	36026	5580	5587	5595	5597	5597	5602
C3_CANCER	70_80	FinnGen	F5_ANXIETY	-0.0282647419089792	-0.166837976603286	-0.377584491000211	-1.06297843731887	0.0408251423317359	-0.0774856760457523	0.316696590811848	0.289114853409272	0.408554222565419	0.707280560622218	0.408560832583725	0.353838932175449	0.928884305712615	0.563895748402336	0.355383879402554	0.132862469109209	0.920404449301028	0.826661165610151	554	40963	383	317	179	112	83	55	22	16	11	11	10	8	35549	35615	35753	35820	35849	35877	5563	5569	5574	5574	5575	5577
C3_CANCER	70_80	FinnGen	F5_BEHAVE	-0.0937258829421388	-0.227684666678463	-0.709511675686551	-0.373847761242087	0.139454586179891	-0.07475961324371	0.353936943708601	0.353900091036022	0.577587554795784	0.577575218854395	0.408550403518426	0.333681963026488	0.791156179295853	0.519991441082034	0.219294818910674	0.517456486545626	0.732847654244611	0.822722666324127	444	42799	308	231	113	70	59	42	19	14	13	12	11	9	37154	37231	37349	37392	37403	37420	5762	5767	5768	5769	5770	5772
C3_CANCER	70_80	FinnGen	F5_DELIRIUM	0.0214145883508506	-0.413643730965399	-0.169034977247917	-0.17519319804446	-0.206592561355222	0.184837658629193	0.218880772732245	0.236287745975391	0.289158779757044	0.408584491676223	0.447507031826674	0.408632256144336	0.922061907266038	0.080016000417696	0.558833559930396	0.668082729866234	0.644330825669907	0.651029450964889	786	38325	621	457	236	120	68	35	51	35	22	14	9	6	33442	33606	33827	33943	33995	34028	4997	5013	5026	5034	5039	5042
C3_CANCER	70_80	FinnGen	F5_DEMENTIA	-0.215166888543188	-0.32219277230007	-0.652644131220595	-0.356857850727561	-1.1838069730784	-0.524212717597633	0.0881883080814362	0.078100520242458	0.125096903331441	0.153388069675046	0.289131586436688	0.289108948468966	0.0146930640358515	3.7015508780129e-05	1.81737707304037e-07	0.0199917164725149	4.23347674170497e-05	0.0698007813414118	6000	40047	4948	4046	2277	1120	541	172	391	276	121	63	23	12	35332	36234	38003	39160	39739	40108	5376	5491	5646	5704	5744	5755
C3_CANCER	70_80	FinnGen	F5_DEMENTIA_INCLAVO	-0.255323933408827	-0.320818117714602	-0.723841494314691	-0.26129995533366	-1.13226526030323	-0.525947927540588	0.0875300953014363	0.076584504031119	0.127019925701865	0.143787803137853	0.277817031056556	0.289103123135629	0.00353433308257857	2.80095654129036e-05	1.20763230285439e-08	0.0691771709313287	4.58999939546468e-05	0.0688748428838388	6405	40518	5313	4235	2380	1162	559	175	403	287	126	70	24	12	35754	36832	38687	39905	40508	40892	5453	5569	5730	5786	5832	5844
C3_CANCER	70_80	FinnGen	F5_DEMENTIA_U	0.0286738503589434	-0.246054054807793	-0.6266108245126	-0.0466653163987892	-1.49333548006256	0.313089900952118	0.167455548288195	0.169749148057005	0.277792103781239	0.289083403621589	0.70726475400154	0.333668099907251	0.864040868167889	0.147193619686915	0.0240905138836865	0.871758601527568	0.0347359199218111	0.348076213183248	1349	42864	1093	792	437	236	118	53	92	58	28	18	9	9	37311	37612	37967	38168	38286	38351	5717	5751	5781	5791	5800	5800
C3_CANCER	70_80	FinnGen	F5_DEMNAS	-0.0175486281542204	-0.294504153886967	-0.677841547453416	-0.10256602318872	-1.55930313851292	0.258815720863278	0.167535593457278	0.169831171360512	0.277844623455922	0.289129402455095	0.707282617744328	0.333712510651702	0.916577621042537	0.0829004254849647	0.0147018036595184	0.722783710541285	0.0274794074289185	0.438005912396144	1350	38689	1092	791	437	237	119	53	92	58	28	18	9	9	33791	34092	34446	34646	34764	34830	5064	5098	5128	5138	5147	5147
C3_CANCER	70_80	FinnGen	F5_DEPRESSIO	-0.00700366382950694	-0.011516122871488	-0.195473072127369	0.0227752563174421	-0.281067842691831	0.0767785388690471	0.183298117653004	0.146681410295002	0.186341867206033	0.193078099411884	0.218738567448522	0.139387187499812	0.969520931854644	0.937421479265871	0.29417699849313	0.906100321599501	0.19881020356047	0.581750736260863	1624	39784	964	839	599	440	329	254	107	98	82	70	56	52	34795	34920	35160	35319	35430	35505	5542	5551	5567	5579	5593	5597
C3_CANCER	70_80	FinnGen	F5_MOOD	-0.0554381890138506	0.0162945705378231	-0.196142096683573	0.116731873908779	-0.384438218923595	0.117509675546059	0.186420807666844	0.143693866659593	0.183234511415669	0.18028784085365	0.22411756295574	0.133192475992128	0.766174899137258	0.909715171752644	0.284419961264515	0.517324554572639	0.0862825831424537	0.377639137881479	1672	39789	970	848	619	459	344	268	111	102	85	74	58	57	34836	34958	35187	35347	35462	35538	5544	5553	5570	5581	5597	5598
C3_CANCER	70_80	FinnGen	F5_NEUROTIC	0.180154350047721	-0.105317298682592	-0.121086100692904	-0.536170316581657	0.101832062050436	-0.379046038866962	0.196887631699079	0.189635677026616	0.224148990783274	0.316601810696467	0.218742898302911	0.208976237316096	0.360185852015925	0.578644014347417	0.589056602772078	0.0903572411807828	0.641549730767203	0.0697048821878766	1237	41040	761	616	422	307	237	184	71	60	48	36	34	23	35820	35965	36159	36274	36344	36397	5625	5636	5648	5660	5662	5673
C3_CANCER	70_80	FinnGen	F5_ORGANIC	-0.174272850390529	-0.369174822696768	-0.551253295057997	-0.394619544452948	-0.803713168882463	-0.325020053510682	0.0826720219857035	0.0765886292543337	0.112960163381763	0.146757268487295	0.218789856773327	0.21876973346637	0.0350307508323277	1.43392671843075e-06	1.06049190477813e-06	0.007168214748018	0.000239299362572252	0.13736591715637	6717	40187	5473	4456	2509	1255	634	227	433	300	149	80	38	21	35557	36574	38521	39775	40396	40803	5441	5574	5725	5794	5836	5853
C3_CANCER	70_80	FinnGen	F5_PERSMOOD	0.692445472984636	-0.151466667548914	-0.365883140924009	0.0610868857501808	0.583008278709816	0.482806992881172	0.447673324939602	0.577601173438725	0.707327172407153	0.577628258757535	0.408559037049668	0.316539975822183	0.121919899895713	0.793141040187091	0.604963731717549	0.915777003311965	0.153583751791126	0.127193292149314	168	39569	83	70	53	42	37	30	12	8	10	10	13	10	34249	34262	34279	34290	34295	34302	5393	5397	5395	5395	5392	5395
C3_CANCER	70_80	FinnGen	F5_PSYCH	-0.0392983583662212	-0.207481741944091	-0.429435604381417	-0.20565205553514	-0.330304631608454	-0.146756148540766	0.0727334904626451	0.0660104808943689	0.0924164771644905	0.105010934132409	0.117373733179128	0.0919256066895855	0.588985859442448	0.00167132389606642	3.37217096940139e-06	0.050184610912804	0.00489098495242146	0.11038468670334	8689	33855	6292	5171	3166	1889	1214	702	600	453	292	219	157	122	30726	31847	33852	35129	35804	36316	4926	5073	5234	5307	5369	5404
C3_CANCER	70_80	FinnGen	F5_PSYCHOTH	0.2339411860444	0.102579402692803	-12.0059144148444	-1.16534124814097	-0.598462386674153	0.0512346859098293	0.447636787771084	0.408569291820157	201.992566684426	1.00013635739967	0.707274279458326	0.408508596351854	0.601242998870735	0.80176015886491	0.952603719164197	0.243945181635108	0.397467292279403	0.900191951187453	201	42586	127	102	73	52	41	29	12	8	7	8	8	6	36948	36973	37002	37023	37034	37046	5700	5704	5705	5704	5704	5706
C3_CANCER	70_80	FinnGen	F5_SCHIZO	-0.387465039087523	-0.288548061720486	-1.61170998085805	0.0940169916350741	0.139346530813809	-0.252068670218706	0.408584771873485	0.316587478302204	0.707267960060028	0.3538803159391	0.353857244574513	0.316552150277986	0.342971643996472	0.362067627652675	0.0226799867011141	0.790489869816555	0.693733820947523	0.425861002805259	440	42625	289	243	173	118	84	59	23	19	20	21	14	10	37032	37078	37148	37203	37237	37262	5721	5725	5724	5723	5730	5734
C3_CANCER	70_80	FinnGen	F5_SLEEP	0.0298917270602078	-0.385457758967884	-0.234393611835748	-1.33085792132482	0.256078216258728	-0.216336366074533	0.353938497976912	0.40855124425108	0.500275848876643	1.00011092789154	0.408547216911918	0.378298083465083	0.932695013975448	0.345438154751313	0.639406525206702	0.183284349812481	0.530789026576767	0.567411767016791	394	42793	277	209	96	59	52	37	16	12	12	10	11	7	37136	37204	37317	37354	37361	37376	5758	5762	5762	5764	5763	5767
C3_CANCER	70_80	FinnGen	F5_SOMATOFORM	-0.320119438309129	0.08683504211728	0.270769063278205	-0.846437282218952	0.0118121524962703	-0.0338846488166427	0.5776632553524	0.378348561134997	0.378336655059264	0.707284117296973	0.447485348972743	0.35384930842763	0.579467492250491	0.818472007208926	0.474187190211287	0.2314067601432	0.978940897760691	0.923711099054649	254	40918	137	115	98	75	56	48	16	18	17	12	11	8	35479	35501	35518	35541	35560	35568	5540	5538	5539	5544	5545	5548
C3_CANCER	70_80	FinnGen	F5_STRESSOTH	0.393697928664513	-0.544207493129609	-0.654078373035411	-0.176381205017142	0.0414460935487581	-0.121682357534705	0.316788084088016	0.408558988028945	0.500259797791995	0.447500845220204	0.37828343360917	0.316536282648335	0.213948875443007	0.182854621966334	0.191050630066784	0.69347236530083	0.912755482439852	0.700668397325595	396	40934	235	191	149	113	87	69	22	16	14	12	10	10	35514	35558	35600	35636	35662	35680	5559	5565	5567	5569	5571	5571
C3_CANCER	70_80	FinnGen	F5_SUBSNOALCO	0.977094093703851	-0.269498183557448	0.194253491556164	-0.696752035357288	0.226362838177946	-0.226840961150753	0.250649646016851	0.378321774766514	0.353997187431171	0.70730337437659	0.408548976356288	0.408499569580319	9.68917785713718e-05	0.476246977271715	0.583181807220324	0.324583646473275	0.579534111584746	0.578687553340411	334	41480	191	155	113	68	57	41	29	18	18	12	11	6	36032	36068	36110	36155	36166	36182	5562	5573	5573	5579	5580	5585
C3_CANCER	70_80	FinnGen	F5_SUBSTANCE	0.339054289995775	0.00433898436025483	-0.272786276708797	-0.171148904663126	-0.181937243911677	-0.117681252336403	0.153652054114589	0.146903334433864	0.183481861927228	0.19328687767191	0.186475134579584	0.145261174748935	0.0273394379266399	0.976436849871353	0.13708860111344	0.375905499381346	0.329230550558634	0.417862232228524	1602	41582	856	712	584	455	358	240	128	96	82	77	63	48	36531	36675	36803	36932	37029	37147	5669	5701	5715	5720	5734	5749
C3_CANCER	70_80	FinnGen	F5_UNSMENDIS	-0.954967108025893	-0.460509035380164	-0.546429555472671	0.0962474587129936	-0.0386363507299443	-0.225285015179737	0.5776425010041	0.353908312202655	0.408563193067034	0.35391285579625	0.333680077711613	0.250405361511166	0.0982871638073137	0.193186582835807	0.181078417455292	0.785658601834486	0.907820081624375	0.368289890492049	432	42171	238	223	179	124	101	88	19	20	24	23	17	16	36662	36677	36721	36776	36799	36812	5684	5683	5679	5680	5686	5687
C3_CANCER	70_80	FinnGen	FALLS	-0.0242189813010747	-0.189927121725205	-0.261090686692908	-0.117777464341434	-0.134843966532749	-0.075470799953073	0.067048702024212	0.0605717447498319	0.0763015270671829	0.0840845514498454	0.0824157435407506	0.0694601533805778	0.717938903622478	0.00171518789786682	0.000622016942111514	0.161302973284178	0.101809599995003	0.277242923735744	11899	31742	8022	6401	4118	2739	1998	1313	763	619	452	372	300	218	29781	31402	33685	35064	35805	36490	5075	5219	5386	5466	5538	5620
C3_CANCER	70_80	FinnGen	FE	0.551400118061987	-0.341684553193122	0.0893953499698243	0.110200940985001	0.0902716931306755	-0.310178352277792	0.177569013744928	0.229960393148305	0.229939091226202	0.277766562989868	0.267712278056395	0.267640049357008	0.00190104004602152	0.137321213939649	0.697440087078271	0.691559638712414	0.735968634875396	0.246481261982488	883	42258	562	444	291	188	144	115	76	50	40	30	23	14	36822	36940	37093	37196	37240	37269	5681	5707	5717	5727	5734	5743
C3_CANCER	70_80	FinnGen	FEMINGHER_BILATERAL	0.486549247808782	-0.0309608099942662	-0.179579618709952	-0.577760343907334	-0.509756276647857	0.236175856072262	0.224675698256316	0.224552035007788	0.268086828290158	0.354153051442804	0.316899122760897	0.175355693656619	0.0303446410437172	0.890336751513638	0.502949476150558	0.102808888793083	0.10770911780452	0.178032148061483	551	33855	295	268	217	171	133	80	56	46	40	32	33	33	29579	29606	29657	29703	29741	29794	4476	4486	4492	4500	4499	4499
C3_CANCER	70_80	FinnGen	FE_MODE	0.600182848434275	-0.339563790168696	0.0367055535812701	0.1975265297797	0.138350651180716	-0.374931948453091	0.186438127354424	0.250497204073417	0.258661485001731	0.289077369762618	0.28909886878474	0.301850374724052	0.0012854583720946	0.175239459943715	0.887154447689227	0.494417374999309	0.632252919486871	0.214195271234832	759	42248	486	376	243	161	122	95	66	42	34	26	20	11	36781	36891	37024	37106	37145	37172	5674	5698	5706	5714	5720	5729
C3_CANCER	70_80	FinnGen	FE_STRICT	0.574917712585627	-0.307996711230093	0.123372260212818	0.152961078788468	0.154900395520251	-0.302416376221781	0.177557843805723	0.22995626266202	0.229937766361925	0.277766998912512	0.267706361006789	0.277721348729156	0.00120405473028004	0.180449979499109	0.591581038621604	0.581852198610987	0.562845251427234	0.276189094039376	861	42251	549	431	281	180	137	108	76	50	40	30	22	13	36807	36925	37075	37176	37219	37248	5680	5706	5716	5726	5734	5743
C3_CANCER	70_80	FinnGen	FG_CARDMYO	0.446768535479949	-0.0833655450577303	-0.378759993650437	-0.546863436320627	-0.186244069327026	-0.0383865789578524	0.219740646900628	0.224834053023805	0.289586353670973	0.354338533970381	0.278368033244136	0.251113433010115	0.0420360658037569	0.710796181329227	0.190895513717147	0.122749259087409	0.503459145535755	0.878504347926805	626	25116	357	305	249	190	146	91	53	38	28	23	21	16	22267	22319	22375	22434	22478	22533	3065	3080	3090	3095	3097	3102
C3_CANCER	70_80	FinnGen	FG_CEREBVASC	0.276630440990932	0.110955669508849	-0.107912121107278	0.0202931848459218	0.1129365605738	0.0942929788637558	0.0828845651309292	0.0735435501529497	0.0918939349772989	0.0985906033286031	0.0930776825465912	0.0829796796077696	0.000845239602940949	0.131373673842857	0.240270206875855	0.836921480160156	0.224992936352974	0.255815053795789	6782	9259	4425	3364	2408	1706	1220	756	590	503	379	316	259	174	9494	10555	11511	12213	12699	13163	1532	1619	1743	1806	1863	1948
C3_CANCER	70_80	FinnGen	FG_CVD	0.378712965469137	0.00734376048002069	0.00422982378075504	-0.0255464865929648	0.0268093020633397	-0.0811876104624647	0.057473421598831	0.0537385075253397	0.0564145793552852	0.0598473230165274	0.0535544671445585	0.0437028592424611	4.41731704307376e-11	0.891301665752252	0.940232618727179	0.669480592095073	0.616653506153321	0.0632089988354639	17392	9555	8788	7555	6323	5222	4496	3623	1466	1312	1244	1185	1149	995	13644	14877	16109	17210	17936	18809	3049	3203	3271	3330	3366	3520
C3_CANCER	70_80	FinnGen	FG_DISVEINLYMPH	0.732306543706161	-0.237205100384199	-0.0503725202852455	-0.388028192364397	-0.0869882172914009	0.0569743891756653	0.108496336733092	0.137137663754878	0.139452686168642	0.177692730279364	0.137113685364401	0.0952091676157308	1.48256415738789e-11	0.0836863870333735	0.717938095851396	0.0289840609146319	0.525804129213855	0.549564494862112	2462	8265	1315	1123	844	656	580	465	218	157	143	138	140	134	8049	8241	8520	8708	8784	8899	1145	1206	1220	1225	1223	1229
C3_CANCER	70_80	FinnGen	FG_DOAAC	0.231188625924783	0.158183497304417	0.143937163176547	0.211182601594595	0.215672482373581	0.0293209789944299	0.0873308817984375	0.0745588930990541	0.0846377510073836	0.0931738516004607	0.091778508424674	0.0898953300896643	0.0081143980568827	0.033872075447289	0.0890132315373354	0.0234181178255183	0.0187772650599143	0.744297259597391	5812	8728	3627	2932	2115	1473	1081	628	603	532	422	343	254	151	8877	9572	10389	11031	11423	11876	1433	1504	1614	1693	1782	1885
C3_CANCER	70_80	FinnGen	FG_HYPERTENSION	0.325866180422107	-0.0311386209410523	0.00760092864428445	-0.103682640106965	-0.05268448775591	-0.0248134450166079	0.0636194860629389	0.0609030682019229	0.0651963527634662	0.0735698855866561	0.0663539593856479	0.0511553978139949	3.02131139945897e-07	0.609153855238537	0.907188780792928	0.158744066929314	0.427200309431058	0.627633677528316	13391	9563	7575	6132	4728	3690	3093	2383	1058	878	786	705	659	585	12021	13464	14868	15906	16503	17213	2300	2480	2572	2653	2699	2773
C3_CANCER	70_80	FinnGen	FG_OTHHEART	0.377377696158066	0.0126377010178955	0.0591866075872007	0.0470557655536421	0.159527232125631	-0.0058711544463371	0.0570094673063411	0.0544706557603846	0.0598131580703157	0.0672669754622775	0.0626238506217077	0.0573195388310809	3.6026503018485e-11	0.816530757657719	0.322406407006676	0.484216244535077	0.0108532752693769	0.918416562031035	14798	10273	9151	7759	5613	4004	2962	1842	1361	1138	924	740	615	405	12209	13601	15747	17356	18398	19518	2350	2573	2787	2971	3096	3306
C3_CANCER	70_80	FinnGen	FG_PULMHEART	1.05237404628204	-0.404046629698686	-0.0598345708895329	-0.0236147590798728	-0.147558879983284	0.164791051683646	0.119024992308006	0.200593096319436	0.209068050428437	0.250460210713618	0.258651010931672	0.20905153757122	9.43385237966998e-19	0.0439822539342089	0.774727526855591	0.924882390497635	0.568342611406664	0.430533207537953	1239	42195	850	643	423	262	190	99	123	62	52	38	32	23	36781	36988	37208	37369	37441	37532	5680	5741	5751	5765	5771	5780
C3_CANCER	70_80	FinnGen	G6_BELLPA	0.522955516637098	-0.0801207044045225	0.225479154929934	-0.402066691486728	-0.382206036845282	0.236905215632125	0.316731013769619	0.333762480478615	0.333747355452657	0.500303335306354	0.447510739341694	0.250489242911303	0.0987175515498005	0.810289123798406	0.499295704115701	0.421601544324057	0.393065536891311	0.344265901269118	344	36543	184	175	127	100	78	62	25	19	17	14	17	16	31653	31662	31710	31737	31759	31775	5025	5031	5033	5036	5033	5034
C3_CANCER	70_80	FinnGen	G6_CARPTU	-0.011037069764781	-0.288737073751305	0.0239350266605953	0.324661804177234	0.125055993814619	0.0603732144699409	0.180438026517665	0.165194498048524	0.160941935867274	0.155139946593717	0.167409071187862	0.127835071063416	0.951225252937133	0.0804880437081832	0.881775844220305	0.0363756911177946	0.455058449260181	0.636731035599245	1790	36677	1022	869	636	471	386	313	130	118	115	102	74	62	32158	32311	32544	32709	32794	32867	5157	5169	5172	5185	5213	5225
C3_CANCER	70_80	FinnGen	G6_CPETAL	0.543714073025584	0.165189933834603	-0.20205485136218	0.194315496474634	-0.654563196739051	0.0947954166776993	0.258775810265467	0.258697075835683	0.378293320044936	0.353899539687395	0.500246699396913	0.277791630681598	0.0356321149492847	0.523118443710555	0.593257007773327	0.582957652241418	0.19071028582982	0.732918033522814	408	43100	253	197	134	101	75	47	41	31	18	15	14	13	37439	37495	37558	37591	37617	37645	5775	5785	5798	5801	5802	5803
C3_CANCER	70_80	FinnGen	G6_DIABETNEUR	0.273312907894619	-0.451526014374643	-0.705949593057954	0.264667308941213	-0.320964959821364	-0.107986594521892	0.27793468396243	0.316680591805817	0.408590362231666	0.277878014197694	0.353938854131515	0.289038810806379	0.32542487811938	0.153923503793261	0.0840297212478204	0.340864444141447	0.364492834409872	0.708697570847033	519	36580	300	259	206	151	118	78	35	23	21	25	17	12	31726	31767	31820	31875	31908	31948	5038	5050	5052	5048	5056	5061
C3_CANCER	70_80	FinnGen	G6_EPIPAROX	0.134672842955996	-0.170118992274949	-0.140149482402735	0.0140871729715641	-0.292085859757425	-0.0289066797300967	0.0736975671635199	0.0688362884337717	0.0790296269420194	0.0816199645451687	0.0892704098100484	0.0618669385517014	0.0676439128935963	0.0134601650917646	0.0761659230157077	0.862970021276998	0.00106818864108656	0.640328509525599	8876	31297	5254	4524	3183	2301	1786	1302	631	530	452	411	322	280	29190	29920	31261	32143	32658	33142	5098	5199	5277	5318	5407	5449
C3_CANCER	70_80	FinnGen	G6_EPLEPSY	0.451473372139327	-0.0463756268551587	-0.112432227069099	-0.19869514759004	0.135715593611968	-0.0580945371650576	0.15738707599025	0.16999983706072	0.213974109617876	0.258842060284428	0.224323537971979	0.204762939089789	0.00412352423353743	0.785008445924933	0.599271925750496	0.442706536191667	0.545179431700202	0.77662797549034	1172	30546	750	589	390	269	182	131	104	72	47	43	35	24	26456	26617	26816	26937	27024	27075	4408	4440	4465	4469	4477	4488
C3_CANCER	70_80	FinnGen	G6_HEADACHE	0.204656122974812	-0.84837609891718	-0.118682043422772	-0.164483226268421	-0.370956387062037	-0.356317756941879	0.209433581682461	0.277944407293162	0.218973526107003	0.243212653488138	0.243143097149769	0.189705488286491	0.328475756479554	0.00227077630227056	0.587823563799526	0.498854084980316	0.127091804981363	0.0603445054493151	1136	30452	643	583	437	346	296	231	62	48	52	46	35	28	26507	26567	26713	26804	26854	26919	4376	4390	4386	4392	4403	4410
C3_CANCER	70_80	FinnGen	G6_HEMIPLE	0.416302461187663	-0.558544930408712	-0.0456923040764623	0.0594858577254544	-1.49069250376638	0.0403696015799438	0.378373995292046	0.500267289353193	0.447515559953682	0.500254230670416	1.00012764531517	0.35391145148402	0.271227271240681	0.264211161690072	0.918675588723384	0.905345665880665	0.136092225792042	0.909184717367742	217	43071	135	110	84	57	42	26	17	13	10	7	7	8	37380	37405	37431	37458	37473	37489	5756	5760	5763	5766	5766	5765
C3_CANCER	70_80	FinnGen	G6_MIGRAINE	0.0420094703565802	-0.222644485128319	0.261229619121144	-0.526493507004881	-0.927575826451285	0.038882980909744	0.316945257991142	0.302172718633354	0.289373910832604	0.447706910919819	0.500363810001974	0.267778516256087	0.894553329104343	0.461236684735594	0.366663507609304	0.23960364130979	0.0637673793500993	0.884548424372064	621	30401	356	304	197	170	137	99	32	26	23	16	12	14	26303	26355	26462	26489	26522	26560	4331	4337	4340	4347	4351	4349
C3_CANCER	70_80	FinnGen	G6_NERPLEX	-0.00655848972808315	-0.226816111903108	-0.124077459770424	0.115858667780709	-0.0215904092221416	0.00785841757043741	0.124311067922422	0.110946276799794	0.118945217921782	0.116582723814511	0.116500875250669	0.0854652902375142	0.957924172186145	0.0409162328208898	0.296879777613563	0.320325438532977	0.852974907942874	0.926738842580687	3754	36885	2093	1802	1338	1022	844	677	253	227	213	203	165	141	32918	33209	33673	33989	34167	34334	5375	5401	5415	5425	5463	5487
C3_CANCER	70_80	FinnGen	G6_NEUATR	-0.0669508726345704	0.0528013389119245	-1.21007406557584	0.354833195236868	-0.102076879532565	0.421572826846413	0.500307633008537	0.447559080545504	1.00015574857472	0.500283096056619	0.577562576884362	0.353886203806655	0.893545377705171	0.906086481622913	0.226322782932212	0.478160161383405	0.859714701288029	0.23354892807404	219	43311	151	99	46	33	28	19	12	12	11	13	11	8	37560	37612	37665	37678	37683	37692	5807	5807	5808	5806	5808	5811
C3_CANCER	70_80	FinnGen	G6_NEURO	0.124905892044996	-0.26420125670634	-0.198581463843162	-0.0247150234990088	-0.225920976544451	-0.0285196673419946	0.0579566293701828	0.0563763666530447	0.0631965242567806	0.0656610808773323	0.068527931815838	0.049808598121839	0.031149204231765	2.78075415399156e-06	0.00167635015823646	0.706617365019136	0.000978028119727372	0.56692556628797	14562	23674	8894	7549	5329	3817	2922	2086	1033	852	738	668	537	460	23775	25120	27340	28852	29747	30583	4534	4715	4829	4899	5030	5107
C3_CANCER	70_80	FinnGen	G6_NEURODEG	-0.0303508979571003	-0.532821268389531	-0.797291645004995	-0.486083590735008	-1.2749052103824	-0.383542184329848	0.108347737743835	0.118856185852672	0.183257478863452	0.224179773443783	0.408565408608972	0.378292480584776	0.779381690518225	7.36329061739842e-06	1.3572613679391e-05	0.0301377040984114	0.00180579030730553	0.310641272116729	3456	41954	2883	2232	1266	626	301	96	193	120	58	31	13	7	36705	37356	38322	38962	39287	39492	5629	5702	5764	5791	5809	5815
C3_CANCER	70_80	FinnGen	G6_OTHNEU	0.142851076253504	-0.0692968973164304	-0.160276093875345	0.00685563668632873	-0.0626212335708836	-0.013164409410482	0.0928109488920288	0.082397955894838	0.0993504957962008	0.104372671272753	0.106006993996699	0.0891103581228295	0.123764776904363	0.40034646307195	0.106692594793297	0.947629242116505	0.554703101029023	0.882554648495744	4948	38287	3094	2629	1911	1378	977	612	403	347	279	242	190	130	34251	34716	35434	35967	36368	36733	5487	5543	5611	5648	5700	5760
C3_CANCER	70_80	FinnGen	G6_PARKINSON	0.109820900340421	-0.345557923926496	-0.356885818448559	0.233443182758648	-0.23951501087886	-0.396907144745536	0.177541423343334	0.180284468384146	0.218755735053645	0.204688641830119	0.267667053873995	0.289043313605748	0.536203002801633	0.0552713431161217	0.102798510929578	0.254086623401657	0.370880964795559	0.169697850091837	1213	42430	822	721	489	315	218	120	94	73	59	45	23	12	36985	37086	37318	37492	37589	37687	5742	5763	5777	5791	5813	5824
C3_CANCER	70_80	FinnGen	G6_PARKINSON_EXMORE	-0.00129509791735193	-0.461964334697421	-0.476638262762075	0.114235710185578	-0.360008868058497	-0.549645715974736	0.178692477234405	0.181331456848287	0.219595819028302	0.205579235262681	0.268321333881672	0.289673152412579	0.994217274266527	0.0108459362862627	0.0299670804188607	0.578431491321502	0.179690706820262	0.05776611690911	1213	15307	822	721	489	315	218	120	94	73	59	45	23	12	13424	13525	13757	13931	14028	14126	2180	2201	2215	2229	2251	2262
C3_CANCER	70_80	FinnGen	G6_PARKINSON_INCLAVO	0.0337267619522617	-0.319298480072172	-0.341065154420039	0.2512566020007	-0.254348595793638	-0.398244535303551	0.180351444439437	0.174774802933919	0.213750377700311	0.200575130129988	0.2676685767172	0.289043580319204	0.851656103670401	0.0677127476259396	0.110572847658266	0.210321918775038	0.341991822329909	0.168264735820188	1267	42387	869	749	506	325	223	121	97	77	61	46	23	12	36949	37069	37312	37493	37595	37697	5739	5759	5775	5790	5813	5824
C3_CANCER	70_80	FinnGen	G6_POLYNEU	-0.0180574985525899	-0.315867818601441	-0.333064436117381	0.119816636558095	-0.463428396872601	-0.160712054039689	0.204861005714437	0.196770423170477	0.236238360258146	0.21881373750846	0.289116979016512	0.218730329614275	0.929761332933609	0.108436453750149	0.158579248646205	0.583984687643727	0.108954601927028	0.462491918119077	1081	42388	711	579	394	276	211	115	75	62	52	41	27	21	36962	37094	37279	37397	37462	37558	5721	5734	5744	5755	5769	5775
C3_CANCER	70_80	FinnGen	G6_POLYOTHUNS	-0.0690299036729826	-0.303880368449856	-0.413784364402781	0.185810850834297	-0.349164356077307	-0.167599451673276	0.218915167105476	0.204752054231063	0.258682095351865	0.224179992969024	0.289119810567642	0.23619669058365	0.752513245454405	0.137772230717773	0.10969036511339	0.407191150069276	0.227170183247154	0.477967241453429	988	42379	658	534	359	249	190	100	66	56	47	39	25	18	36931	37055	37230	37340	37399	37489	5712	5722	5731	5739	5753	5760
C3_CANCER	70_80	FinnGen	G6_ROOTPLEXOTHUNS	0.0457978997174219	-0.068223775281268	-0.734608866776444	-0.212752407306825	0.387077325284131	-0.311248974599816	0.302102223499712	0.277860561998326	0.500280222171293	0.447555761889032	0.333718909795524	0.378259398528214	0.879504515273519	0.80604421133174	0.141997018695912	0.634526737096317	0.246093473866674	0.410595962665226	533	36568	352	286	163	105	66	54	34	24	18	18	15	7	31694	31760	31883	31941	31980	31992	5021	5031	5037	5037	5040	5048
C3_CANCER	70_80	FinnGen	G6_SLEEPAPNO	-0.141008384713961	-0.367598992262899	-0.217264534587937	0.0716137228032081	-0.343060853914811	0.00904960274551243	0.13154793394208	0.122497414706644	0.143907431857072	0.141141199879318	0.159045154166342	0.0980204838513621	0.283757593791165	0.00269208204468732	0.131106714462582	0.611880756509888	0.0310054408638401	0.926440948060165	3542	37348	2128	1856	1127	675	577	445	180	148	129	126	109	107	33140	33412	34141	34593	34691	34823	5442	5474	5493	5496	5513	5515
C3_CANCER	70_80	FinnGen	G6_SLEEPAPNO_INCLAVO	-0.282187961933142	-0.320446498134153	-0.185787708855502	0.0600541553722932	-0.360280365219802	0.00667506468572631	0.136133166159397	0.116004306923427	0.138446329150415	0.139800797969752	0.159043832912501	0.09801732392174	0.0381832816034106	0.00573838920665184	0.179613010465925	0.667508845851126	0.0234949043524042	0.945705340636354	3804	37249	2326	1977	1193	708	592	449	185	161	134	127	109	107	33092	33441	34225	34710	34826	34969	5450	5474	5501	5508	5526	5528
C3_CANCER	70_80	FinnGen	G6_SLEEPDISOTH	0.0549506431190066	-0.713214787959986	0.278709252988401	0.390347161652523	-0.355525017201312	-0.106535784136325	0.50043449866233	0.577739126591869	0.378579804630099	0.378499589853955	0.447646439531607	0.236492286746919	0.912563339391585	0.21701933065815	0.46161091968048	0.302399496161358	0.427073527940446	0.652362119995757	236	30384	103	91	59	55	61	65	17	16	22	18	14	18	26176	26188	26220	26224	26218	26214	4324	4325	4319	4323	4327	4323
C3_CANCER	70_80	FinnGen	G6_TIA	0.18825612868064	-0.00353988980532527	-0.131721880712171	0.0194455697165712	-0.135595201821443	0.0446034876526007	0.100422839859841	0.0881683497756769	0.107801740487816	0.112956366255186	0.119737451961985	0.0945923542153495	0.0608430118900406	0.967974167555722	0.221749185373835	0.863318691575458	0.257450472703743	0.63725962305311	3972	38175	2464	2120	1539	1142	811	496	345	300	237	207	159	115	33923	34267	34848	35245	35576	35891	5415	5460	5523	5553	5601	5645
C3_CANCER	70_80	FinnGen	G6_ULLNLE	-0.741881507421082	0.083988269711657	-0.372676920406024	0.308598516299958	-0.267772698960525	0.0173966564224338	0.577716722188636	0.316738120900059	0.44757285969832	0.353951972097212	0.447522009686065	0.258701517039725	0.199085492509369	0.790881368896105	0.405035371512927	0.383281751786678	0.549609544451777	0.946385821551407	310	36525	169	143	107	82	68	57	23	25	20	20	14	15	31625	31651	31687	31712	31726	31737	5018	5016	5021	5021	5027	5026
C3_CANCER	70_80	FinnGen	G6_XTRAPYR	0.0138971940173474	-0.368533507501819	-0.278200109600861	0.209952538984139	-0.279519302502197	-0.0124658218569303	0.140976157277596	0.139534251356382	0.16085641018807	0.153248497597431	0.200554013987908	0.169632001485574	0.921473077126778	0.00826205502885066	0.083720815781015	0.17068262964019	0.163397411248776	0.941418236950743	2280	41227	1537	1311	855	566	389	214	152	122	106	85	49	35	36119	36345	36801	37090	37267	37442	5699	5729	5745	5766	5802	5816
C3_CANCER	70_80	FinnGen	G6_XTRAPYROTH	-0.0920472751524153	-0.269200288055155	-0.146337205374181	0.365015124821198	-0.554969887652392	-0.0626713175762767	0.213834972670031	0.196717393474972	0.229922317100837	0.213753086977778	0.353883259631817	0.26764146200202	0.666861490349778	0.171167492302848	0.524474242840371	0.0877015951231331	0.116827766497717	0.814859627731629	1117	41090	774	639	370	242	165	87	70	58	48	39	19	14	35738	35873	36142	36270	36347	36425	5625	5637	5647	5656	5676	5681
C3_CANCER	70_80	FinnGen	GOUT	-0.0616688220312993	-0.186448754345802	-0.0333614350032693	0.195603066935577	-0.569489883908184	0.1439126912644	0.167617403525804	0.150067298539625	0.167573033373294	0.183396321392119	0.267804588695125	0.155268690878368	0.712937215661124	0.214076378416513	0.842195518707114	0.286170851064159	0.0334605851869095	0.353998049074701	1727	38046	1154	877	598	362	257	145	119	101	78	60	43	42	33234	33511	33790	34026	34131	34243	5266	5284	5307	5325	5342	5343
C3_CANCER	70_80	FinnGen	GOUT_IDIO	-0.285795067048195	-0.629407804819468	0.143355684088207	0.836928961187883	-0.576885962369658	-0.450880684324806	0.333814290075789	0.333782683727782	0.27789266642476	0.250580544680129	0.500293724028161	0.40865216768923	0.391914876998215	0.0593378982146366	0.605947233465219	0.000837904994283317	0.248871581814485	0.269881240004431	515	41459	349	263	172	97	75	43	38	33	30	22	10	6	36077	36163	36254	36329	36351	36383	5510	5515	5518	5526	5538	5542
C3_CANCER	70_80	FinnGen	GOUT_IDIOP_NOS	0.0831504751502979	-0.291132036041223	0.0449839134812517	0.127228673508027	-0.889113712530193	-0.0289239541652458	0.163143716746051	0.16749635816198	0.174883518237602	0.209191097239256	0.353937093870822	0.213898584750901	0.610278305726424	0.0821862365049401	0.797007290671864	0.543059120072196	0.0120026280287883	0.892435762926786	1514	42087	1052	774	511	295	210	109	110	82	64	42	27	22	36733	37011	37274	37490	37575	37676	5706	5734	5752	5774	5789	5794
C3_CANCER	70_80	FinnGen	GOUT_NOS	0.235168002723943	-0.272150397606134	-0.0852836977691301	-0.662146625455574	-1.28816571012771	0.0611629390039841	0.169936372987492	0.189723216551351	0.213877728556612	0.353966000763748	0.500285528188839	0.250593805854144	0.166401590621355	0.151440987337444	0.690077582286817	0.0613935599740907	0.0100280369341743	0.807175034065323	1202	41623	856	610	402	235	163	82	82	53	37	21	17	16	36294	36540	36748	36915	36987	37068	5593	5622	5638	5654	5658	5659
C3_CANCER	70_80	FinnGen	H7_ALLERGICCONJUNCTIVITIS	-0.35565897717502	-0.0725789844075836	-0.419728226568726	0.0880391146953811	-0.45976743530797	-0.282343936665859	0.378442202407882	0.250522972075337	0.316630897703724	0.258679138390078	0.301907113095857	0.1863139168993	0.347321520801113	0.772038184271184	0.184969809917957	0.733599750131712	0.127789450659572	0.129665938874561	668	41463	317	319	265	235	216	183	38	37	36	32	28	29	36105	36103	36157	36187	36206	36239	5671	5672	5673	5677	5681	5680
C3_CANCER	70_80	FinnGen	H7_BLEPHAROCHALASIS	-0.141931579542391	0.0398314546186135	-0.558835868487396	-0.25038616218757	0.136279860119328	0.196513250807469	0.200752897182906	0.146769232399199	0.236257191974835	0.229987739250027	0.193135911258929	0.158892466642722	0.479568702763204	0.786092388509957	0.0180120257080342	0.276289058808074	0.48042674289912	0.216172915347807	1532	37521	967	865	610	432	314	194	93	86	59	56	51	40	32797	32899	33154	33332	33450	33570	5196	5203	5230	5233	5238	5249
C3_CANCER	70_80	FinnGen	H7_CATARACTOTHER	-0.280413726079356	-0.0737128251440646	-0.404706511884134	-0.0175163591834701	-0.214523846459447	-0.0845616059291088	0.126542794677339	0.0981820496049502	0.15036829319165	0.155610634377358	0.180638671912706	0.145682287038392	0.0266942661953007	0.4527868705682	0.00711453257240583	0.910375189392952	0.234996799192313	0.561609703383011	3658	25543	2771	2177	1214	717	457	253	240	197	122	90	61	48	22799	23393	24356	24853	25113	25317	3391	3434	3509	3541	3570	3583
C3_CANCER	70_80	FinnGen	H7_CATARACTSENILE	0.018405062865901	0.0135544678467773	-0.0456259759690201	-0.0418252318282673	-0.0166995439306902	0.0117679543035277	0.0513488525591419	0.0431159219320172	0.0525125168562976	0.0631966003022414	0.0649867844502823	0.0618465831978629	0.720020179695033	0.753238004724868	0.38492422530728	0.508081943648836	0.797203239620646	0.849092430581936	18721	27257	13291	11221	7261	4626	2938	1493	1627	1380	974	695	493	291	26623	28693	32653	35288	36976	38421	4437	4684	5090	5369	5571	5773
C3_CANCER	70_80	FinnGen	H7_CENTRRETARTOCC	-0.713771768140138	-1.77147967186095	-0.318977440540483	0.225304011406004	0.541042109977468	0.482154360365109	0.707388655046548	1.00015059400934	0.577615085286911	0.50032735076697	0.447552718288073	0.378446003144104	0.31296336976523	0.0765252986119553	0.580789523339463	0.652484620913192	0.226705018903832	0.202650163355575	162	36401	111	95	59	45	28	16	11	10	12	10	8	7	31574	31590	31626	31640	31657	31669	4867	4868	4866	4868	4870	4871
C3_CANCER	70_80	FinnGen	H7_CHALAZION	0.206954126891047	0.406208016110905	-1.11170301348449	0.0585526465025572	0.457588671119003	-0.240377999903785	0.447603487774943	0.316730061548453	0.707308421211681	0.408586569025117	0.316628587006396	0.353978019250667	0.643822893462493	0.199665409850472	0.116011492763108	0.886049020660486	0.148404344041877	0.497089668081188	235	37424	121	108	88	77	59	44	20	19	15	19	17	8	32424	32437	32457	32468	32486	32501	5094	5095	5099	5095	5097	5106
C3_CANCER	70_80	FinnGen	H7_CHOROIDRETINA	-0.0923700545107612	-0.0219614467780622	-0.0880435618921385	-0.0449692150183467	-0.0499714126845605	0.0939210940171192	0.0923891261951138	0.0721125304888234	0.0871908954399205	0.0979508346662957	0.0966077399116093	0.0803216105134471	0.317410417144039	0.760713388860908	0.31260103677755	0.646162453278512	0.604973999909309	0.2422775941874	6258	37254	3966	3474	2373	1715	1257	761	511	465	364	300	234	161	33634	34126	35227	35885	36343	36839	5401	5447	5548	5612	5678	5751
C3_CANCER	70_80	FinnGen	H7_CONJUHAEMOR	-0.103906531233672	-0.338265543291546	-0.704394246817164	-0.80084430552338	0.384339108858526	0.70380799501814	0.408602616014312	0.378289372944761	0.577567606538395	0.707298544811008	0.408574558099356	0.353891394418331	0.799265905950552	0.371216043340758	0.222621278499897	0.257526059527209	0.346867373726614	0.0467267807082018	331	39998	222	192	115	75	44	26	19	18	13	14	13	8	34631	34661	34738	34778	34809	34827	5457	5458	5463	5462	5463	5468
C3_CANCER	70_80	FinnGen	H7_CONJUNCTIVA	0.11825371642098	-0.166122591742816	-0.491594368907528	-0.399782120271072	-0.195485603229637	-0.207698821517098	0.167608399617669	0.153295844223704	0.204718145603938	0.218771608126882	0.180229195037983	0.133243232441211	0.480476897799893	0.278509740623708	0.0163359148539279	0.067640416075604	0.278076684056706	0.119045019951928	1775	40140	1003	915	694	527	433	326	112	94	80	74	68	57	35207	35295	35516	35683	35777	35884	5593	5611	5625	5631	5637	5648
C3_CANCER	70_80	FinnGen	H7_CONJUNCTIVITIS	-0.0115856329805453	-0.00915778811701413	-0.495806691210071	-0.137908670987253	-0.207990562185219	-0.399089418038318	0.213992399656928	0.169769933096187	0.243045975623161	0.229964148013357	0.213749866598108	0.16967015358731	0.956823309107207	0.95698110019369	0.0413532350121765	0.548708589950342	0.330525535713514	0.0186653154152866	1270	40091	696	643	502	381	327	251	83	70	57	52	45	35	35037	35090	35231	35352	35406	35482	5545	5558	5571	5576	5583	5593
C3_CANCER	70_80	FinnGen	H7_CORNEALOTH	-0.0856539637132463	-0.36632310202928	-0.480069247641467	-1.09524692538222	0.35233778975792	0.263906004903408	0.408576327560876	0.408543936258195	0.577565677505068	1.00012013749881	0.447483541347221	0.378268830708411	0.833948615002644	0.369902858461634	0.405863924583751	0.273466099822627	0.431061806346674	0.485384933558636	312	40999	222	178	102	58	37	31	15	14	9	9	11	7	35533	35577	35653	35697	35718	35724	5541	5542	5547	5547	5545	5549
C3_CANCER	70_80	FinnGen	H7_CORNULCER	-0.0820793387221356	-0.191583804072714	-0.385694702094149	-0.16864415146807	-0.529203912670257	-0.211423506303086	0.333840414954048	0.28911415876467	0.378285917376021	0.378302081264497	0.447477442529867	0.316553554789717	0.805787514832589	0.507549628259182	0.307925252906035	0.655747290947231	0.236952570305101	0.504202696743379	464	41012	297	256	176	128	95	65	29	24	17	16	11	10	35596	35637	35717	35765	35798	35828	5554	5559	5566	5567	5572	5573
C3_CANCER	70_80	FinnGen	H7_DIPLOPIA	-0.242214486359894	0.00995985291099149	-0.17916859460786	0.191816605458201	-0.9324326477966	-0.0142387135787076	0.353956499109488	0.250513091954767	0.333711581668051	0.301930441673034	0.500229382052656	0.289120112272583	0.493782083356645	0.968286209181738	0.591339078959958	0.525232350600913	0.0623202783248074	0.960721311081126	511	40695	324	277	179	141	112	69	31	31	22	21	13	12	35345	35392	35490	35528	35557	35600	5506	5506	5515	5516	5524	5525
C3_CANCER	70_80	FinnGen	H7_ECTROPION	0.264504776306348	0.163173657144118	0.473394463220677	-0.812005299167388	0.290647995748449	0.132125607964581	0.333804265553868	0.289219333432929	0.316808098389075	0.707369564905923	0.500307241280755	0.40865248889073	0.428130489442235	0.57262718219384	0.135107020760598	0.251000640644074	0.56128155651516	0.746452750926406	254	37470	177	142	86	59	29	21	30	29	18	11	10	6	32410	32445	32501	32528	32558	32566	5107	5108	5119	5126	5127	5131
C3_CANCER	70_80	FinnGen	H7_ENTROPION	-0.00478137010497806	-0.066170337290823	0.00930904057679442	0.393183945313104	-0.0817898510212296	-0.212112798707159	0.250577512266613	0.209172275260716	0.236308190360387	0.236317601930283	0.333758510441513	0.333749046359545	0.984776168225665	0.751741624061426	0.968576547832223	0.0961534874420081	0.806412316109072	0.5250725175215	663	37503	447	368	254	178	105	57	66	59	45	31	16	9	32530	32609	32723	32799	32872	32920	5123	5130	5144	5158	5173	5180
C3_CANCER	70_80	FinnGen	H7_EYELIDDIS	0.00893043565398618	-0.0331645116803618	-0.217287624597034	-0.12173464869368	-0.0758069291533682	0.128831430183591	0.134666611155766	0.10961190424372	0.142292522343897	0.158898242645449	0.160869228503525	0.124946086182016	0.947126926932286	0.762222879784299	0.126748878626476	0.443606674620685	0.637474177801738	0.302495726446468	2667	37699	1716	1507	1065	738	507	309	202	183	131	103	81	65	33151	33360	33802	34129	34360	34558	5297	5316	5368	5396	5418	5434
C3_CANCER	70_80	FinnGen	H7_EYELIDINFLAMMATION	0.169214990114011	0.150421294329343	0.893641588931305	-0.357852841672307	-0.335411555048163	0.274228028877969	0.289177435637772	0.267740993372869	0.236282983279253	0.577599897864353	0.577572710054972	0.408540685770964	0.558440319649019	0.574241083296163	0.000155522186424662	0.535553153257225	0.561425059263638	0.50206893061895	485	37478	344	257	144	74	52	29	43	33	23	10	7	6	32467	32554	32667	32737	32759	32782	5109	5119	5129	5142	5145	5146
C3_CANCER	70_80	FinnGen	H7_EYE_ADNEXA	-0.00569569379799739	-0.0166890022183585	-0.036452007402191	-0.105881712908536	-0.0737234513971249	0.0192838469721993	0.0509527279063231	0.0419222820097233	0.0471549096974124	0.0545526967909077	0.0526697860711458	0.0437773811650665	0.910994766564198	0.690561015070517	0.439506539473827	0.0522695547123298	0.161594347315969	0.659576491541747	22715	18253	13898	12424	9043	6652	4827	3085	1893	1715	1380	1123	924	673	21022	22496	25877	28268	30093	31835	4155	4333	4668	4925	5124	5375
C3_CANCER	70_80	FinnGen	H7_GLAUCCLOSEPRIM	0.0387798667300439	-0.47905012829162	-0.52682144518925	-1.71257204168356	-0.0518144275979937	0.175410377671369	0.447524143200584	0.44749299002568	0.500265110306222	1.00012474712659	0.408554713963874	0.277852753864384	0.930946346778795	0.284385379242351	0.29230225542104	0.0868306349135194	0.89907992351689	0.527839836275066	257	38837	150	135	108	86	66	50	14	15	14	14	18	13	33705	33720	33747	33769	33789	33805	5225	5224	5225	5225	5221	5226
C3_CANCER	70_80	FinnGen	H7_GLAUCOMA	-0.185924330417155	-0.147102553304196	-0.122118548352664	-0.0106892931426568	-0.335761175031926	-0.0123688006848066	0.124205065598845	0.0974618568502148	0.111507269068858	0.121358041222395	0.13819110629798	0.0978791440861819	0.134415576444497	0.13121329536195	0.273445573859648	0.929812588830391	0.0151118547820553	0.899440558536331	3935	39238	2530	2223	1550	1110	828	497	278	262	223	171	135	107	34850	35157	35830	36270	36552	36883	5515	5531	5570	5622	5658	5686
C3_CANCER	70_80	FinnGen	H7_GLAUCOMA_POAG	-0.125434871146496	-0.0951153008727335	-0.125116917351098	-0.162789550439783	-0.251972116922304	0.0120315984031104	0.167480174446081	0.134524436793694	0.160881210934098	0.189626211906934	0.200592548381892	0.148237749497137	0.453885202771431	0.479536340196577	0.436747359729631	0.390629681590173	0.209065589566125	0.935311369515944	1910	39054	1280	1093	723	505	358	196	141	125	103	83	63	46	34193	34380	34750	34968	35115	35277	5350	5366	5388	5408	5428	5445
C3_CANCER	70_80	FinnGen	H7_GLAUCPRIMOPEN	-0.100741554983585	-0.0229137400627476	-0.166893809495475	-0.174030492978964	-0.195225564550107	0.0143233339067185	0.145261299924052	0.112186370010663	0.140881521775	0.165124575033305	0.165117095659373	0.126934994665425	0.487983545698352	0.838160411242103	0.236160029328202	0.291912888101676	0.237068375537284	0.910157473457614	2496	39131	1660	1434	987	677	494	267	191	180	139	111	88	63	34369	34595	35042	35352	35535	35762	5407	5418	5459	5487	5510	5535
C3_CANCER	70_80	FinnGen	H7_GLAUCSECDISEASE	0.38332108306455	-0.165461247655176	-0.239952821353174	-0.308105741839906	-0.764691986681349	0.189979173928352	0.378350711936266	0.378321604038639	0.447524160232819	0.577600102091296	0.707339565267692	0.408649687258575	0.310994755332961	0.661853142296157	0.591835209031113	0.593740125613441	0.279660693095687	0.642006690614201	203	38857	132	122	96	58	42	22	19	15	11	8	7	6	33689	33699	33725	33763	33779	33799	5220	5224	5228	5231	5232	5233
C3_CANCER	70_80	FinnGen	H7_GLAUCSUSP	-0.344750297033872	-0.169936466892585	-0.129509159831501	0.23243977854297	-0.209950029587946	-0.192855006364404	0.186493085130575	0.138265884970753	0.160897275251607	0.156951779836249	0.193057877996489	0.165128021312078	0.0645162281897775	0.219050942424755	0.420866832543764	0.138616433668083	0.276816842874434	0.242842241844858	2064	38985	1328	1178	790	553	406	258	141	131	112	84	54	37	34251	34401	34789	35026	35173	35321	5329	5339	5358	5386	5416	5433
C3_CANCER	70_80	FinnGen	H7_IRIDOACUTE	0.0891307584005904	0.00640701450115774	-0.405116754459252	-0.542936118390855	0.0879581339899309	-0.0684041687861624	0.316730247616325	0.258698242673721	0.353895031454347	0.408548444831958	0.289069085618129	0.229893418281877	0.778396676822801	0.980241321521626	0.252318098658492	0.183867969154386	0.760914073296646	0.766048692411444	501	40992	276	251	204	157	122	89	33	31	24	28	23	19	35622	35647	35694	35741	35776	35809	5562	5564	5571	5567	5572	5576
C3_CANCER	70_80	FinnGen	H7_IRIDOCYCLITIS	0.103345627732917	0.128770112573831	-0.421349944846068	-0.763334790051122	0.0213941774927549	-0.0606148301527351	0.267825495848401	0.213790563491462	0.316605812751416	0.408542898477718	0.277757515870485	0.21369664107579	0.699593492710745	0.546961834051341	0.183243466686565	0.0617018238705102	0.938603929486761	0.776679412169018	674	41011	389	337	269	202	145	107	45	41	28	32	27	22	35681	35733	35801	35868	35925	35963	5570	5574	5587	5583	5588	5593
C3_CANCER	70_80	FinnGen	H7_IRIDOCYC_ANTER	0.0999211974164047	0.00252897474790077	-0.264571354658879	-0.635636375014042	0.0843941774765925	0.00435310681682775	0.302013457488101	0.250493293046299	0.316597227677247	0.408538302987116	0.277744925937306	0.21368181135912	0.740757678545484	0.991944711960784	0.403339600306766	0.119736746398115	0.76123838171621	0.983746691072921	545	42668	299	265	220	171	133	98	37	35	28	32	27	22	37119	37153	37198	37247	37285	37320	5758	5760	5767	5763	5768	5773
C3_CANCER	70_80	FinnGen	H7_KERATITIS	-0.168581962839355	-0.154045605955403	-0.344702622213832	-0.302644007742503	-0.164821416373109	-0.101820002139784	0.230043725866065	0.189597395327002	0.250468215961545	0.277786304543228	0.250454669900088	0.189537536943591	0.463664722075048	0.416511677292033	0.168749510932181	0.27594007279261	0.510481064033574	0.591127877769079	1098	41105	709	592	399	281	206	148	61	54	39	43	36	28	35813	35930	36123	36241	36316	36374	5620	5627	5642	5638	5645	5653
C3_CANCER	70_80	FinnGen	H7_KERATITISOTH	-0.586392741436144	-0.31378723370913	-0.323125192058522	0.0375128288457539	0.17948891978065	0.104890754361531	0.707345034036591	0.500244806677158	0.577573851728733	0.500309353303155	0.447496004338964	0.353864387214478	0.407101440751631	0.5304840024157	0.575852873004267	0.940231207570697	0.688349343016317	0.76691308074361	198	40980	115	97	73	54	41	27	9	8	7	11	11	8	35518	35536	35560	35579	35592	35606	5536	5537	5538	5534	5534	5537
C3_CANCER	70_80	FinnGen	H7_LACRIGLAND	-0.0141489251036124	-0.389215337562748	0.0212446153998082	0.0426655226890525	0.213709879338696	-0.165154428966952	0.204952778599764	0.209188095842095	0.213832393879259	0.25054210625428	0.218781935386898	0.258629183160638	0.944961721008013	0.0628007075177236	0.920859017575306	0.864779854819279	0.328659836246424	0.523098698498655	1326	37586	887	742	431	284	218	134	73	56	47	40	30	15	32777	32922	33233	33380	33446	33530	5175	5192	5201	5208	5218	5233
C3_CANCER	70_80	FinnGen	H7_LACRIMALSYSTEM	-0.0868580070019909	-0.396930406763978	0.131721021768524	0.271358969552296	0.112742492931158	-0.0349668577438175	0.189855001090663	0.186432346518691	0.174825229995108	0.193142798652146	0.196748566452358	0.18320561674556	0.647314185251462	0.033247186728154	0.451183146727677	0.160031536178257	0.56662554507167	0.848634279838304	1650	37632	1075	902	550	367	289	193	100	82	77	64	45	30	32892	33065	33417	33600	33678	33774	5215	5233	5238	5251	5270	5285
C3_CANCER	70_80	FinnGen	H7_LENS	0.00568043575192377	0.0124419727421513	-0.0427502422339777	-0.0692266732315248	-0.00934958021033048	0.023722220037251	0.0512239785866833	0.0428431778249789	0.0521517314780455	0.0636097639642488	0.0641596558946048	0.0607876223040023	0.911700343643817	0.771504639171841	0.412371100131664	0.276461531165521	0.884139538719805	0.696353511340216	19075	27327	13545	11419	7356	4687	2987	1529	1642	1395	984	700	508	302	26745	28871	32934	35603	37303	38761	4470	4717	5128	5412	5604	5810
C3_CANCER	70_80	FinnGen	H7_LIDLACRIMALORBIT	0.0495424297897042	-0.0198174365635244	-0.071509460749114	-0.0123413653516236	0.0496805001442087	0.0385736257520145	0.105035375553621	0.0884559193974872	0.107139277554451	0.120531156052693	0.115715132247256	0.0987204284739391	0.637159674401074	0.822728180985919	0.504488611665256	0.918445933611145	0.667679802550705	0.695992382844023	4503	37923	2842	2464	1670	1164	853	549	337	295	223	186	147	105	33782	34160	34954	35460	35771	36075	5465	5507	5579	5616	5655	5697
C3_CANCER	70_80	FinnGen	H7_MACULADEGEN	-0.0371765340932819	0.101075890232517	0.00274803603782496	-0.0958704798587819	-0.240866878506435	0.034051720087792	0.106102451605385	0.0828992278932115	0.109000280121373	0.140966168169171	0.160955820906555	0.151658770765195	0.726051008465806	0.222744712395064	0.979886443661637	0.496443889267468	0.134529082459765	0.822346073787744	3953	37113	2855	2407	1450	926	588	260	356	298	180	120	77	44	32712	33160	34117	34641	34979	35307	5143	5201	5319	5379	5422	5455
C3_CANCER	70_80	FinnGen	H7_OCUMUSCLE	0.187511878706378	0.272878095988376	-0.0945964154475534	-0.0892915960557399	-0.0731486953165756	0.207264731259191	0.19316133076756	0.155060360436036	0.22412681136162	0.250475943426654	0.236159539594027	0.177342922592495	0.33167145383369	0.0784385797570756	0.672976490088981	0.721475352651066	0.756756622546794	0.242515300507203	1157	41930	699	614	379	272	219	142	102	79	52	51	42	32	36583	36668	36903	37010	37063	37140	5703	5726	5753	5754	5763	5773
C3_CANCER	70_80	FinnGen	H7_OTHERCONJ	0.266657329142329	-0.308177374028016	-0.364646726295313	-0.739995045885669	0.0444913476679865	0.113284020779237	0.258816166213898	0.277803851585066	0.333708500816526	0.447497869398034	0.289110193810463	0.213744362148382	0.302870952265682	0.267285942567734	0.274521002496741	0.0982031021849746	0.877695978264278	0.596113523994025	585	40014	357	313	217	160	115	81	38	34	31	28	26	22	34716	34760	34856	34913	34958	34992	5488	5492	5495	5498	5500	5504
C3_CANCER	70_80	FinnGen	H7_PARASTRA6	-1.20106627767047	0.235721718272857	-0.00499755806253708	0.692723058359709	-0.0781073361850233	0.192751623944544	1.00014800242544	0.378306401448312	0.50024138214781	0.378321651132726	0.577563892205265	0.378246990120412	0.229794438979299	0.533220547503786	0.992029031915079	0.0670941854295228	0.892425413788145	0.610337359795529	163	41853	95	88	59	48	32	23	16	15	10	12	8	7	36270	36277	36306	36317	36333	36342	5635	5636	5641	5639	5643	5644
C3_CANCER	70_80	FinnGen	H7_PARASTRAB	-0.300246088302765	0.250179384073228	-0.164761365908509	0.266990405340145	0.189548936767008	0.40666530698459	0.447565383889003	0.267722880611155	0.378284600483294	0.3337384667	0.353900129939505	0.267631745606227	0.502320574690569	0.350060764790959	0.66316419800558	0.423711436064023	0.592234975684043	0.128637750447675	327	41870	192	173	124	93	63	43	33	28	19	24	19	14	36319	36338	36387	36418	36448	36468	5653	5658	5667	5662	5667	5672
C3_CANCER	70_80	FinnGen	H7_PTOSIS	-0.0338956657580224	-0.137851641430248	-0.425697871312273	-1.97556766127578	-0.977703639138143	0.81923889691565	0.316750892025685	0.267756174419715	0.378298866509105	1.00012631712307	0.577572156254262	0.277775379627856	0.914780663752439	0.60666469387382	0.260463993683221	0.0482320553858659	0.0904970066122468	0.00318509597021022	483	37462	340	295	201	117	86	38	30	25	17	13	13	13	32465	32510	32604	32688	32719	32767	5110	5115	5123	5127	5127	5127
C3_CANCER	70_80	FinnGen	H7_REFRAACCOMMODIS	0.389463616118313	0.45537863815189	0.0915779118933477	-0.597176950567675	-0.204297918122712	0.00538887957148793	0.258751617686682	0.218773399812149	0.316655788556365	0.500247828662431	0.378268251610898	0.316557525502757	0.132281921858408	0.0373874091031728	0.772425775548512	0.232571000201924	0.589136756736341	0.986417962612543	555	41874	328	294	162	126	107	71	51	37	23	15	13	10	36405	36439	36571	36607	36626	36662	5645	5659	5673	5681	5683	5686
C3_CANCER	70_80	FinnGen	H7_RETINALBREAK	-0.79486339547115	-0.185599645488875	-0.242997576838608	-0.260521088765748	-0.274415975353787	0.136699895362378	0.50044582139748	0.277974720276386	0.302033189860311	0.333749835423057	0.31664080044402	0.224110198312447	0.112216125070818	0.504334470119455	0.421085571121839	0.43504490078149	0.386135149242132	0.541883460959645	541	36403	256	252	225	181	149	111	25	29	29	29	23	20	31764	31768	31795	31839	31871	31909	4899	4895	4895	4895	4901	4904
C3_CANCER	70_80	FinnGen	H7_RETINALDETACH	-0.32027701871614	-0.135732979983852	-0.225829436031777	-0.0680243117142632	-0.0426306276320176	0.139172999016277	0.193297612009432	0.138392491778068	0.161011873625681	0.165222152246748	0.153350544156018	0.11892168712528	0.0975373873494283	0.326699846255057	0.160746933088202	0.680548891383401	0.781016481742659	0.24188381866567	1862	36564	1025	943	731	568	455	309	137	133	121	113	97	72	32228	32310	32522	32685	32798	32944	5036	5040	5052	5060	5076	5101
C3_CANCER	70_80	FinnGen	H7_RETINALDETACHBREAK	-0.159488093987827	0.00088999837204855	-0.203534152260069	-0.635833558642884	-0.00332414786529174	0.216256101600755	0.354047283198053	0.250614692924803	0.289211402053602	0.378344351516377	0.250534011294684	0.172281800305103	0.652370737441069	0.997166509036981	0.481584970176186	0.0928467794909188	0.989413778883917	0.2093893431381	519	36420	249	235	207	173	151	110	40	40	41	39	41	34	31734	31748	31776	31810	31832	31873	4916	4916	4915	4917	4915	4922
C3_CANCER	70_80	FinnGen	H7_RETINALDISOTH	-0.0225219009712947	0.0246416838068011	-0.0844969050118322	-0.0461754528511948	-0.114203560428417	0.0361633263341586	0.0980547731942012	0.0783049184162527	0.0993201917534258	0.11433985726103	0.119721048398399	0.104882336869632	0.818335042688931	0.752997919789001	0.394906832790726	0.686327518631897	0.340127276592545	0.730245474419878	4925	37168	3314	2862	1862	1290	906	494	422	370	260	200	145	93	33109	33561	34561	35133	35517	35929	5248	5300	5410	5470	5525	5577
C3_CANCER	70_80	FinnGen	H7_RETINAVASC	-0.425144131083134	-0.0898236026706153	-0.238370545591083	0.0745453028114334	-0.0473466692787377	0.0264689118296523	0.277922961547483	0.189706732763944	0.243105021984984	0.23629213069565	0.243110265748336	0.218883644875532	0.12608621279332	0.635866033378704	0.326827047717832	0.752397679249635	0.84558562361714	0.903748967266209	854	36502	548	485	322	245	181	101	70	65	50	42	33	21	31809	31872	32035	32112	32176	32256	4929	4934	4949	4957	4966	4978
C3_CANCER	70_80	FinnGen	H7_RETINOCHISISCYST	-0.568311129380467	-12.1348693407287	-0.939351899549932	0.700999565909023	0.218261166024503	0.505724080620145	1.00020125197913	260.555166456068	1.00015469616661	0.500342031193692	0.577616181088849	0.408541650378134	0.569901358584081	0.96285344885192	0.347624677030926	0.161201892962192	0.705530591137734	0.21576188227271	88	36385	48	40	37	26	19	14	7	6	7	9	8	6	31559	31567	31570	31581	31588	31593	4859	4860	4859	4857	4858	4860
C3_CANCER	70_80	FinnGen	H7_RETIVASCOCCLUSION	-0.426960783276626	-0.060859010996829	-0.236244971169935	0.132162085630763	-0.159389590213061	-0.0127369493518205	0.277916301675206	0.186430617395416	0.243104472831811	0.230020027915283	0.258742534136317	0.23005656527478	0.124466611030381	0.744089042271539	0.331158152096921	0.565583680817061	0.537883834123643	0.955848137438632	851	36504	549	486	321	245	180	99	71	66	50	42	31	19	31808	31871	32036	32112	32177	32258	4927	4932	4948	4956	4967	4979
C3_CANCER	70_80	FinnGen	H7_RETVASCNAS	-0.415430532583875	0.168911277343596	-0.205334149595789	0.046582658479803	-0.0473246281042708	0.00232073811821234	0.333790880758646	0.200675914062464	0.289151701244067	0.289142068929211	0.289146480762183	0.277858062948433	0.213284987828541	0.399949312551781	0.477625986045181	0.872009543330214	0.869990871308887	0.993335951579383	599	36472	376	332	223	172	129	72	53	51	35	30	24	13	31737	31781	31890	31941	31984	32041	4905	4907	4923	4928	4934	4945
C3_CANCER	70_80	FinnGen	H7_SCLERACORNEA	-0.0859488699817646	-0.0401556183246257	-0.37971727818518	-0.465928660766891	-0.199446092253859	-0.163338063688327	0.177582612405512	0.14225161719733	0.196707634062653	0.2299267685754	0.193027408027675	0.146590243696887	0.628390322833092	0.77772433652257	0.0535617881919785	0.0427215590227085	0.301485652066428	0.265172288107367	1772	41168	1097	933	668	484	365	259	107	94	66	71	59	47	36066	36230	36495	36679	36798	36904	5670	5683	5711	5706	5718	5730
C3_CANCER	70_80	FinnGen	H7_STENOLACRI	-0.171682840041418	-0.781645686141178	0.261543547563513	0.637220621400336	-0.0846821568466584	-0.22318592129927	0.447559485934115	0.500285598193128	0.333736440006796	0.333773733573243	0.44753815886769	0.353997839958177	0.701276561127565	0.118194037686126	0.433226187464334	0.0562440973697986	0.84992216804636	0.528385456058476	311	37444	187	160	117	79	70	54	25	23	23	18	10	8	32444	32471	32514	32552	32561	32577	5099	5101	5101	5106	5114	5116
C3_CANCER	70_80	FinnGen	H7_STRABISMUS	0.118865798316798	0.104911782316601	-0.28312567902049	0.147481007629674	0.139047621733558	0.374486531331747	0.267766632361389	0.218751330128196	0.316589574362276	0.289105770683847	0.289061293745822	0.213669952297146	0.657103570200706	0.631516253712183	0.3711620375011	0.609961646934796	0.63049402747972	0.0796637996893002	607	42593	378	323	221	145	109	67	54	43	30	37	30	22	37015	37070	37172	37248	37284	37326	5753	5764	5777	5770	5777	5785
C3_CANCER	70_80	FinnGen	H7_STRABOTH	0.554641432154768	-0.00531522804786417	-0.634798032185231	0.0261010998858558	0.00226534005065731	0.243063886490647	0.301952607320586	0.333686525777393	0.577579683284637	0.500243731808936	0.500217202827881	0.353870817066366	0.0662321472286832	0.987291188778218	0.271739399645767	0.95838784615784	0.996386622325561	0.492163516450866	311	41864	204	169	105	60	48	28	26	18	12	14	11	8	36307	36342	36406	36451	36463	36483	5638	5646	5652	5650	5653	5656
C3_CANCER	70_80	FinnGen	H7_VISFIELDDEF	0.032227775571796	0.211515207722927	0.210262334684335	0.200479713704599	-0.0608171348103832	0.367330439730829	0.333776041767081	0.243061225790042	0.277821061011224	0.316610055987173	0.353908023506957	0.277749065177789	0.92307972319989	0.384183632413564	0.449153828386002	0.526598454536439	0.863559807776116	0.185992962096134	424	40684	248	221	163	118	90	52	40	36	29	24	18	13	35321	35348	35406	35451	35479	35517	5499	5503	5510	5515	5521	5526
C3_CANCER	70_80	FinnGen	H7_VISUALDISTBLIND	-0.0396507578103214	-0.0716139268859816	0.0787903217270536	0.192524517381869	-0.437084284548039	-0.0446266844386808	0.151664427325839	0.125933435449397	0.142258216449434	0.158853895561935	0.213719494494837	0.172119810856141	0.793755196941285	0.569583559222403	0.579678578409128	0.225527812898414	0.0408419811912788	0.795421630626121	2252	40953	1469	1256	825	553	410	232	167	141	105	77	48	34	35930	36143	36574	36846	36989	37167	5639	5665	5701	5729	5758	5772
C3_CANCER	70_80	FinnGen	H7_VISUDISTURB	-0.111244689161147	-0.123492760846865	0.0927817489812638	0.187879432385114	-0.473053120863254	-0.0382815367658011	0.167522917286175	0.138227891888362	0.149875487410422	0.167380245954985	0.229900152279739	0.180202209989227	0.506654123148498	0.371643148931471	0.535877581392004	0.261662331893731	0.0396241308195725	0.831766469449579	2014	40872	1306	1120	741	504	370	209	140	120	92	68	42	31	35834	36020	36399	36636	36770	36931	5606	5626	5654	5678	5704	5715
C3_CANCER	70_80	FinnGen	H7_VISUDISTURBSUB	-0.311649037448185	-0.94785615183537	0.053434283219893	-0.00615287409321387	-0.27233392287693	-0.367309714992493	0.289229247418457	0.333701615953005	0.250502681377964	0.316627832553678	0.378278117368591	0.408512044796611	0.281249967717627	0.00450527294644386	0.831086555768187	0.984496074632898	0.471567838901031	0.368577840161241	830	40748	568	476	311	192	130	63	42	32	28	19	12	6	35459	35551	35716	35835	35897	35964	5509	5519	5523	5532	5539	5545
C3_CANCER	70_80	FinnGen	H7_VITRBODYGLOBE	-0.259003496496422	-0.26561897156958	-0.321107322812807	-0.492053568779602	-0.202690763714887	-0.0290249169710287	0.175023080703756	0.139657049200446	0.160943142994203	0.196744542302185	0.160825156550773	0.133215626936395	0.138920006783684	0.0571793329035979	0.0460254310115497	0.0123851232884398	0.207554839431991	0.827523217764151	2507	40161	1373	1300	997	765	608	419	116	107	96	84	79	57	35530	35603	35906	36138	36295	36484	5649	5658	5669	5681	5686	5708
C3_CANCER	70_80	FinnGen	H7_VITREOUS	-0.19509083577471	-0.292470045066105	-0.262958586505994	-0.451763502630363	-0.20920590731012	-0.0294680252773778	0.165378820618464	0.138334607899728	0.15334187765344	0.189631772158198	0.158816593611012	0.130958719859814	0.238135333641567	0.0344963269371031	0.0863724116666073	0.0172039553301756	0.187744818516742	0.821965532408525	2604	40177	1439	1353	1024	785	623	431	122	111	103	89	82	59	35559	35645	35974	36213	36375	36567	5661	5672	5680	5694	5701	5724
C3_CANCER	70_80	FinnGen	H7_VITRHAEMORR	-0.849831431509491	-0.1674547905943	-0.485936913974633	-0.272343250863972	-0.26229959181718	-0.182663810525331	0.500300167923137	0.289110332842509	0.378314181751648	0.378292395913227	0.353877242805779	0.301876509662236	0.0893864491671948	0.562449363355264	0.198974136775971	0.471569387742335	0.458562282500808	0.545116219819717	464	40068	278	244	188	144	120	75	23	24	21	18	16	11	34727	34761	34817	34861	34885	34930	5504	5503	5506	5509	5511	5516
C3_CANCER	70_80	FinnGen	H7_VITROPACIT	-1.19183826676626	0.163665972778608	-0.369555725812898	-0.463060103282011	0.292862161406252	0.437485480695944	1.00013890727154	0.408568997559226	0.577584347430853	0.707318867426075	0.50024553272127	0.378292932299006	0.233389592928455	0.688726843020353	0.522283202219848	0.512680553710173	0.558254027017623	0.247487825433312	169	40028	97	89	74	47	34	26	10	10	9	10	9	7	34604	34612	34627	34654	34667	34675	5486	5486	5487	5486	5487	5489
C3_CANCER	70_80	FinnGen	H7_VITROTH	-0.0660418559806087	-0.446744161082792	-0.316337416657159	-0.545162499613603	-0.278077986303071	-0.153689644631494	0.183586173808181	0.174921593093775	0.183328604292625	0.229975217184997	0.18958387835736	0.160760899429755	0.719047418751101	0.0106503026943182	0.0844335636281986	0.0177627385854542	0.142435703607015	0.339065242760368	1985	40107	1053	1022	788	617	490	342	86	73	70	59	55	39	35352	35383	35617	35788	35915	36063	5601	5614	5617	5628	5632	5648
C3_CANCER	70_80	FinnGen	H8_BPV	-0.0929353801556411	-0.146168623546427	-0.0855965365607433	-0.344890520651671	-0.528329849555403	-0.4545128265352	0.209160863222447	0.177475200930406	0.209090284200227	0.277801708889563	0.289077712661429	0.243011647156519	0.656807699482478	0.41016672205431	0.682263776343784	0.214421498099198	0.067603671774549	0.0614375191551214	1343	40164	867	721	465	335	271	174	74	65	49	31	23	17	35036	35182	35438	35568	35632	35729	5530	5539	5555	5573	5581	5587
C3_CANCER	70_80	FinnGen	H8_CONSENHEARINGLOSS	-0.261229123899069	-0.0132160596217621	-0.0946600522761833	-0.0979488251850438	-0.0189342391872486	-0.0383765569336838	0.0936530141982237	0.0665205997800242	0.0796252388395973	0.0917313141753523	0.0870248541988118	0.0764049014831617	0.00528172835202261	0.842516046807967	0.234510625524109	0.285619946046722	0.827761997245179	0.615471468448294	6817	34755	4348	3744	2699	1868	1391	871	595	556	449	351	276	180	31528	32132	33177	34008	34485	35005	5101	5140	5247	5345	5420	5516
C3_CANCER	70_80	FinnGen	H8_EAR_MASTOID	-0.19311949808638	-0.0262471840844065	-0.121862354355316	-0.0226130376697346	-0.0831438926206293	-0.110049637434334	0.0778111991527072	0.0581441317508074	0.0692152934004094	0.0748878256737318	0.0742458408699588	0.0626043004434799	0.0130684496004146	0.651689844181091	0.0783014578280182	0.762683473697061	0.262779480839531	0.0787712194988185	9911	31584	6127	5278	3776	2710	2110	1382	800	744	609	503	386	275	29543	30392	31894	32960	33560	34288	5025	5081	5216	5322	5439	5550
C3_CANCER	70_80	FinnGen	H8_EXTERNAL	-0.0767899586635207	-0.115260430872225	0.0711714774559255	0.198153751164684	-0.0189358774942427	-0.035816813820884	0.196772835788992	0.180263535378561	0.200628083693633	0.218795014148178	0.236187807457157	0.204702583960004	0.696354098822117	0.52256301470131	0.722781875631827	0.365116182503406	0.936099689467017	0.861103196062232	1317	42084	884	709	381	250	199	131	89	75	62	48	33	24	36713	36888	37216	37347	37398	37466	5715	5729	5742	5756	5771	5780
C3_CANCER	70_80	FinnGen	H8_EXTOTITIS	0.00872260974528446	-0.0208758499713522	0.0483366546395958	0.326513293128532	0.411177025864545	-0.159166452889033	0.277815413780735	0.236218690557708	0.267755999033228	0.267752157422456	0.243013645525827	0.267684915416172	0.974952821103215	0.929578552610848	0.856740421090291	0.222669298668829	0.0906475917610513	0.55210837690811	674	41966	403	351	217	145	118	86	49	47	38	34	24	14	36529	36581	36715	36787	36814	36846	5659	5661	5670	5674	5684	5694
C3_CANCER	70_80	FinnGen	H8_EXT_INFNAS	0.121730950329211	0.605970135952625	-0.412352142734849	-1.12557497191204	0.766232633004887	0.262170395849554	0.500277894705229	0.316652464363569	0.577628245021145	1.00014829477773	0.378315163669106	0.408540590579493	0.807752351453112	0.0556616019815917	0.475306855001941	0.260416148820247	0.0428281786599695	0.521052254095536	174	41906	100	88	63	38	29	22	17	17	10	12	12	6	36345	36357	36382	36407	36416	36423	5618	5618	5625	5623	5623	5629
C3_CANCER	70_80	FinnGen	H8_HL_CON_NAS	-1.00425287044266	-0.225943016554705	-0.42783101285102	-0.0202355363762657	-1.34459283188239	-0.304478615435501	0.707394307100786	0.378370923686476	0.44756865732408	0.408653115732937	0.707301861466136	0.353956599217448	0.155709377945032	0.550409320944936	0.339122608499428	0.960506782668914	0.0572997916709652	0.389670787617811	259	33825	151	135	112	85	75	53	13	14	12	12	9	8	29407	29423	29446	29473	29483	29505	4513	4512	4514	4514	4517	4518
C3_CANCER	70_80	FinnGen	H8_HL_IDIOP	-0.457796961746631	-0.135252608156089	-0.125069592707789	0.0988036764489914	-0.310987033120271	0.134926024072421	0.500359609436298	0.333800158478082	0.378405638869707	0.353999645851588	0.378348761481665	0.230071430649426	0.360225290260301	0.68533758650969	0.741009157568009	0.780162933942572	0.411100437299954	0.557571302356545	348	33828	179	160	114	92	87	64	24	24	24	26	21	19	29450	29469	29515	29537	29542	29565	4523	4523	4523	4521	4526	4528
C3_CANCER	70_80	FinnGen	H8_HL_MIX_NAS	-0.499732525514917	-0.490849891136069	0.0110391248104304	0.0164635169862894	-0.362373086624101	0.0447979392601133	0.378425197690365	0.289200545092462	0.243135429161111	0.26779134521093	0.301960289296487	0.20073290686772	0.186648693777857	0.0896466182136695	0.963785935984147	0.950977819006683	0.230112667071356	0.823401740210606	599	33851	321	297	256	206	169	119	35	35	39	37	29	25	29540	29564	29605	29655	29692	29742	4554	4554	4550	4552	4560	4564
C3_CANCER	70_80	FinnGen	H8_HL_PRESBY	0.019524825777852	0.099822866718963	-0.285519232769915	0.0826116934242026	0.0258010630757523	0.0122814469989258	0.172413694597142	0.133582661420123	0.200763244331475	0.209334713830371	0.230204569410653	0.230194461815052	0.909837070071389	0.454898106719899	0.154977238665688	0.693109146130112	0.910760888138273	0.957451061251536	1218	34113	895	733	494	283	172	75	135	121	76	59	37	19	29680	29842	30081	30292	30403	30500	4621	4635	4680	4697	4719	4737
C3_CANCER	70_80	FinnGen	H8_HL_SEN_NAS	-0.253159864284983	-0.00404085983516415	-0.081690096508173	-0.0978795187023562	0.0215694887281785	-0.0385199515459599	0.0944282589562754	0.0671767989395012	0.0805725629032218	0.0935944130853038	0.0876589595505268	0.0798948037091953	0.00734078541493511	0.952034088502814	0.310644834505347	0.295660873492267	0.805634681531234	0.629711200526638	6582	34746	4237	3627	2590	1783	1316	805	587	549	442	339	263	164	31428	32038	33075	33882	34349	34860	5076	5114	5221	5324	5400	5499
C3_CANCER	70_80	FinnGen	H8_INNER	-0.132109591903745	-0.15750368387315	-0.122105563098071	-0.261546552090764	-0.339035887122366	-0.149017746706146	0.163062430557125	0.133347113370144	0.149849596815644	0.177448390480519	0.169680653517922	0.123047570266391	0.417837886699003	0.237540933152893	0.415155811180586	0.140500369700342	0.04570775324185	0.225873169293674	2351	40245	1396	1205	847	674	567	387	144	127	109	89	77	67	35414	35605	35963	36136	36243	36423	5642	5659	5677	5697	5709	5719
C3_CANCER	70_80	FinnGen	H8_MED_SUPP	0.0593242804762786	0.226783968065079	0.377091485330771	0.04423881121194	-0.295707535260415	-0.400941384996022	0.37845556058319	0.267746821346354	0.277787033084159	0.353944911025192	0.37826731942655	0.289120928097236	0.875439023934775	0.396990103605735	0.174627436769467	0.900533174203158	0.434366082046954	0.165514908688242	376	41800	197	164	144	115	103	72	34	33	26	19	15	12	36319	36352	36372	36401	36413	36444	5626	5627	5634	5641	5645	5648
C3_CANCER	70_80	FinnGen	H8_MENIERE	0.766696425747083	0.134326217245951	0.174417477621609	-0.0767009644175376	-0.82118045502897	-0.136725433973489	0.316809319031766	0.333732832800225	0.353907658910017	0.408552573572921	0.500234773461287	0.250494068863984	0.0155180992723852	0.687318839812622	0.622130383042003	0.851081807315026	0.100674979380214	0.585187584656669	290	40033	134	134	114	99	93	75	29	21	15	17	16	16	34683	34683	34703	34718	34724	34742	5477	5485	5491	5489	5490	5490
C3_CANCER	70_80	FinnGen	H8_MIDDLEMASTOID	0.195121487740657	0.220035495631419	-0.210859964698222	0.160069986014514	0.065271342236796	-0.159719946331597	0.23012431782729	0.177494826432684	0.243029540830397	0.224153482731114	0.218736383554392	0.189609166445731	0.396495894457576	0.215096468421447	0.385596367553583	0.475159873256846	0.765396474734694	0.399584206540299	868	41836	475	418	341	261	207	141	70	64	49	50	38	28	36483	36540	36617	36697	36751	36817	5676	5682	5697	5696	5708	5718
C3_CANCER	70_80	FinnGen	H8_NONSUPPNAS	0.27205698018632	0.72424319101354	-0.724334539654467	0.330464344779816	0.0162197947476857	-0.659869020967458	0.354066188900434	0.229976643549021	0.500256878711728	0.33370342734578	0.378280569938688	0.37829914594829	0.442262126570241	0.00163716292362004	0.147637971916012	0.32203066844841	0.965799037961406	0.0811059528759168	319	41788	179	156	130	102	81	52	33	28	17	17	11	7	36276	36299	36325	36353	36374	36403	5619	5624	5635	5635	5641	5645
C3_CANCER	70_80	FinnGen	H8_OTHEREAR	-0.266964660064286	0.0286184846258232	-0.105243548396329	-0.0473418001371384	-0.0109342935628147	-0.0392845023937638	0.0868107996685466	0.0605019107844512	0.0740416055151114	0.0828133223405855	0.0797763285294715	0.0692647204485404	0.00210328217438293	0.636200434106576	0.15519732671271	0.567546313843276	0.890981883445599	0.570602308228224	8115	34949	5137	4413	3190	2202	1650	1044	714	672	533	427	332	221	31974	32698	33921	34909	35461	36067	5239	5281	5420	5526	5621	5732
C3_CANCER	70_80	FinnGen	H8_OTHHEARINGLOSS	-0.0759985236392189	0.00695448571779816	-0.215635128211477	0.143168597457111	0.0733077904731468	0.0366969411433389	0.151780630076983	0.117508998654858	0.159063425433343	0.163163576857344	0.172364896996608	0.157165889712043	0.616573172776468	0.952806684437628	0.175208963075754	0.380239879710476	0.670613765730778	0.815379562663345	1900	34198	1312	1060	725	440	295	163	189	171	120	100	68	41	29917	30169	30504	30789	30934	31066	4680	4698	4749	4769	4801	4828
C3_CANCER	70_80	FinnGen	H8_PERFORATION	0.420340303524327	0.300575317685843	-0.148104808007375	0.310754124733896	0.134067019195926	-0.0826733135991149	0.353935776558042	0.289121404378497	0.408551405749685	0.353897055413668	0.353876536577996	0.277743120165968	0.234984160753294	0.298518212180531	0.716969419745991	0.379893868356705	0.704797380764303	0.76596186089169	302	41789	152	142	110	87	73	62	27	25	19	20	16	13	36289	36299	36331	36354	36368	36379	5623	5625	5631	5630	5634	5637
C3_CANCER	70_80	FinnGen	H8_PERIPHVERTIGO	-0.214445580155953	-0.583551589070478	-0.339910422534995	0.159364541515054	-0.2657462144699	-0.0213354161807703	0.447538605912457	0.447499320171283	0.447498039992502	0.353903974159622	0.408526965083459	0.289025429212819	0.631820068635277	0.192224077212571	0.447505863065054	0.652490916329296	0.515370212693743	0.941154826868446	335	40031	195	162	114	103	85	64	22	19	20	19	13	12	34675	34708	34756	34767	34785	34806	5474	5477	5476	5477	5483	5484
C3_CANCER	70_80	FinnGen	H8_TINNITUS	-0.470466116957215	-0.248619374353933	-0.167931978613895	0.0897206099300467	-0.396856482722786	0.00179012770776256	0.354099353709048	0.25879192189161	0.277894082335466	0.258769500022599	0.301965940233482	0.196747335717472	0.183970915279498	0.336706966757371	0.545642807836828	0.728801541463049	0.188764598734476	0.992740457969561	724	33828	391	355	251	215	182	135	41	38	37	31	23	26	29576	29612	29716	29752	29785	29832	4544	4547	4548	4554	4562	4559
C3_CANCER	70_80	FinnGen	H8_VERTIGO	-0.0257282625349048	-0.213687401917996	-0.118794108660454	-0.30228604194992	-0.498239991389405	-0.309081050332664	0.163060267185514	0.146686222232802	0.162940099176935	0.196732187617928	0.200557427657002	0.145106675861356	0.874627193710934	0.145181171108124	0.465961207428851	0.124407033630822	0.0129815173697635	0.0331694339081218	2123	40227	1298	1105	750	598	499	341	124	102	85	68	56	48	35324	35517	35872	36024	36123	36281	5604	5626	5643	5660	5672	5680
C3_CANCER	70_80	FinnGen	HERING_BILATERAL	0.501212012036667	-0.011477967493833	-0.159810116006716	-0.557665424786283	-0.498316262823513	0.242733686794465	0.224683084115297	0.224551368694502	0.268087807962373	0.354154990706028	0.316903042655587	0.175357013316357	0.0256976280867739	0.95923379717554	0.55110101456599	0.115340340301824	0.115844710000082	0.166289352377115	544	33854	290	262	213	167	131	78	56	46	40	32	33	33	29577	29605	29654	29700	29736	29789	4475	4485	4491	4499	4498	4498
C3_CANCER	70_80	FinnGen	HYPOTHYROIDISM	1.39768493684042	1.46234893497658	1.44837475260402	1.47257063886732	1.38212570020351	1.32828089099372	0.181886450959598	0.149745980798221	0.155491673569841	0.159962950694126	0.153915199762233	0.138263063690694	1.53737519251503e-14	1.58281518059483e-22	1.22175765021052e-20	3.3945728144527e-20	2.71291596619054e-19	7.47583837889585e-22	3755	3178	1786	1806	1637	1415	1241	928	278	265	235	211	194	160	4504	4484	4653	4875	5049	5362	365	378	408	432	449	483
C3_CANCER	70_80	FinnGen	HYPOT_THYRO_INCL	-0.220652777063837	-0.111562799725171	-0.127537619855874	-0.103865553206793	-0.161180089009159	-0.0893171303758871	0.143966748796988	0.101300484555269	0.109674161877103	0.115880572669714	0.107802057077567	0.080635126165984	0.125358451282846	0.270763636935014	0.244879190159227	0.370084284116043	0.134875678339657	0.268004251999141	3759	36561	1790	1808	1637	1415	1241	928	278	265	235	211	194	160	32838	32820	32991	33213	33387	33700	5414	5427	5457	5481	5498	5532
C3_CANCER	70_80	FinnGen	I9_ABAORTANEUR	0.278182606369011	0.242588789509885	0.162692287581295	0.217810819881385	0.405911269226982	0.00736820504193585	0.16143002545505	0.131622925822639	0.15372826122211	0.172598158989221	0.159303531057127	0.175166610148663	0.0848452121469843	0.0653204283178853	0.289913745688617	0.206965583660059	0.0108331023814885	0.966447693372971	1230	37489	752	576	445	317	222	132	154	135	110	89	65	33	32852	33028	33159	33287	33382	33472	4961	4980	5005	5026	5050	5082
C3_CANCER	70_80	FinnGen	I9_AF	0.41264511645987	-0.00542912172797645	0.0811741770797957	0.113442849844011	0.166882467688162	0.122642488642058	0.0653068973220805	0.0646724902894683	0.0720959014507864	0.0819749971033872	0.079087249054837	0.070424023876185	2.64023108638401e-10	0.933097830899339	0.260199619495684	0.166397851013193	0.0348492386530581	0.0815983331656083	10078	9777	6513	5497	3693	2418	1707	1022	922	743	593	468	372	252	10579	11595	13399	14674	15385	16070	1841	2020	2170	2295	2391	2511
C3_CANCER	70_80	FinnGen	I9_ANGINA	0.0257504690191407	-0.0529156589071896	0.0355473902245028	-0.133605864579457	-0.193157114548636	-0.138827809880131	0.0876834572161849	0.0705352222551406	0.0720938187198763	0.0830024106480219	0.0766976461284243	0.0546827915004265	0.769006000431435	0.453133104809545	0.621962235320755	0.107471564336596	0.0117881661756357	0.0111238397796517	7066	28604	3655	3287	2726	2297	1967	1519	637	583	536	453	442	392	27209	27577	28138	28567	28897	29345	4169	4223	4270	4353	4364	4414
C3_CANCER	70_80	FinnGen	I9_AORTANEUR	0.192108970749113	0.163813575424446	0.135828361198689	0.14475611295909	0.298526802515082	-0.0809443492649195	0.132814106330625	0.110076468085242	0.131548225709528	0.155469430063146	0.145568161759621	0.16332327242257	0.148051012404393	0.136703484930555	0.301820798748919	0.351806740407987	0.0402893614779714	0.620170882699459	1954	37561	1260	991	697	452	316	185	214	186	141	106	76	38	33023	33292	33586	33831	33967	34098	5018	5046	5091	5126	5156	5194
C3_CANCER	70_80	FinnGen	I9_ARTEMBTHR	0.388121802863125	-0.0469840270612857	-0.595179261974473	0.577009519346104	0.179129992729258	0.328601606221642	0.27801192627249	0.289245684566117	0.447594279842852	0.277979064537572	0.354012085378076	0.302083354078469	0.162695915482909	0.870962210181354	0.183607452729751	0.0379189177898815	0.612856892528937	0.276690230435799	410	37410	280	189	128	97	67	35	35	24	24	26	16	11	32642	32733	32794	32825	32855	32887	4863	4874	4874	4872	4882	4887
C3_CANCER	70_80	FinnGen	I9_ARTEMBTHRNAS	0.479522315222462	0.171432345513393	-1.34207198627154	0.012017559531169	-0.350136583534131	0.350934280273688	0.408708350489248	0.408700210524856	1.00018768553078	0.577684825370517	0.707324210033617	0.408853277784048	0.240690423808837	0.674881850026864	0.179654318422186	0.983402829309235	0.620589043579133	0.39070588522912	174	37359	118	77	55	39	27	15	13	8	7	9	7	6	32572	32613	32635	32651	32663	32675	4830	4835	4836	4834	4836	4837
C3_CANCER	70_80	FinnGen	I9_ARTOTH	0.385291926605073	0.24351443901592	-0.00112515017633166	-0.109974231147594	0.134567607853117	0.257109842573677	0.277971264559869	0.243138772263413	0.316738433306381	0.378371492181423	0.333770292595906	0.267749972954839	0.165720811281562	0.31656336143541	0.997165680031821	0.771317889685814	0.686819996244056	0.336923899740429	429	37371	258	217	149	110	83	58	37	30	28	21	16	14	32649	32690	32758	32797	32824	32849	4856	4863	4865	4872	4877	4879
C3_CANCER	70_80	FinnGen	I9_ATHSCLE	0.172227462931966	0.160970870765684	0.199096127002349	0.251536438254531	0.117397303222197	0.0576125765130922	0.0962813439995199	0.077816464640703	0.0878723472552951	0.0982919931750993	0.103043307320969	0.0945407360958258	0.0736480436486874	0.0385839613826129	0.0234671431300085	0.0104951539113088	0.254577792705783	0.542263179494349	4192	37959	2574	2101	1524	1101	824	462	453	405	324	255	184	116	33845	34318	34895	35318	35595	35957	5279	5327	5408	5477	5548	5616
C3_CANCER	70_80	FinnGen	I9_AVBLOCK	0.181129964496332	-0.331658524107539	-0.110908661627447	0.0455474111077609	0.137826307277539	0.0375976166570043	0.154268566311494	0.170529332403189	0.193823412638369	0.224862255263391	0.224829035376338	0.243711227170574	0.240346560146947	0.05178982075736	0.567176335102461	0.839481346481538	0.539858374691314	0.87739592655366	1350	23629	1011	757	455	262	166	71	115	80	60	49	34	17	20908	21162	21464	21657	21753	21848	2945	2980	3000	3011	3026	3043
C3_CANCER	70_80	FinnGen	I9_CARDMPRI	0.457987170379732	-0.0782383841545562	-0.457572592545363	-0.539514267245401	-0.239802447850374	-0.00571421420174775	0.219846061495373	0.224917745336084	0.302440863185032	0.354394173689611	0.289725513213488	0.251155111076903	0.0372313994500484	0.727950344636729	0.130296821208988	0.127919782870822	0.407846987503358	0.981848308982974	618	23346	353	303	248	189	142	89	52	37	26	22	20	16	20696	20746	20801	20860	20907	20960	2863	2878	2889	2893	2895	2899
C3_CANCER	70_80	FinnGen	I9_CARDMYO	0.274657932856668	0.00687639964797864	-0.195787881907613	-0.176974255149355	-0.205353755969158	-0.27129155610462	0.205673280069638	0.19040464868806	0.236851001092135	0.268303130468408	0.259294057068429	0.251086453673027	0.181742546836526	0.97119093087773	0.408447433156488	0.509506940999902	0.4283767261659	0.279932627903537	844	23384	500	413	320	232	181	109	72	57	40	31	25	16	20772	20859	20952	21040	21091	21163	2884	2899	2916	2925	2931	2940
C3_CANCER	70_80	FinnGen	I9_CARDMYOOTH	-0.124248887081406	-0.0942700305857481	0.162142862987335	0.150079327781614	-0.616345655556585	-0.433324725412225	0.408978967620546	0.334080935716743	0.334090480945741	0.408830306407059	0.577765547940972	0.408899362168668	0.761278260883904	0.777807622631248	0.627444974547204	0.713548582864654	0.286073596342778	0.289265442436669	312	23339	187	154	121	82	61	44	27	23	16	10	7	6	20600	20633	20666	20705	20726	20743	2837	2841	2848	2854	2857	2858
C3_CANCER	70_80	FinnGen	I9_CAVS	-0.00667654622181387	-0.0604550656938578	0.0746689175872109	-0.151603362735696	0.0165836744354659	-0.0713427357464664	0.142366773712918	0.120560866566857	0.139580642629111	0.193112280225684	0.180297860253096	0.186399233031359	0.962595477913382	0.616055513838957	0.59268317985739	0.432422531741393	0.926714470832219	0.701911386140338	2070	41345	1471	1167	766	473	323	167	179	151	109	69	53	29	36158	36462	36863	37156	37306	37462	5607	5635	5677	5717	5733	5757
C3_CANCER	70_80	FinnGen	I9_CAVS_DX	-0.00761353086408576	-0.0603963066103914	0.0759059181417705	-0.146747791127538	-0.00934892134483852	-0.0850119306909547	0.142366116040436	0.12056152700084	0.139581233337943	0.193110482017575	0.183254409250051	0.189669451268192	0.957350635308677	0.616400418251034	0.586571005673058	0.447304654415676	0.959312708366863	0.65400093893861	2068	41345	1473	1170	767	473	321	165	178	149	107	67	51	28	36156	36459	36862	37156	37308	37464	5606	5635	5677	5717	5733	5756
C3_CANCER	70_80	FinnGen	I9_CAVS_OPERATED	-0.00667654622181387	-0.0604550656938578	0.0746689175872109	-0.151603362735696	0.0165836744354659	-0.0713427357464664	0.142366773712918	0.120560866566857	0.139580642629111	0.193112280225684	0.180297860253096	0.186399233031359	0.962595477913382	0.616055513838957	0.59268317985739	0.432422531741393	0.926714470832219	0.701911386140338	2070	41345	1471	1167	766	473	323	167	179	151	109	69	53	29	36158	36462	36863	37156	37306	37462	5607	5635	5677	5717	5733	5757
C3_CANCER	70_80	FinnGen	I9_CAVS_OPERATIONS2	-0.00621446470332994	-0.059820231312565	0.074673726325451	-0.151598531445313	0.0165867982093247	-0.0713400479581107	0.142367085296027	0.120561130573923	0.139580645265524	0.193112281987515	0.180297861084154	0.18639923210186	0.965182603536356	0.619766194209816	0.592659363637555	0.432437203841492	0.926700705680856	0.701922077294221	2069	41345	1470	1166	766	473	323	167	179	151	109	69	53	29	36158	36462	36862	37155	37305	37461	5607	5635	5677	5717	5733	5757
C3_CANCER	70_80	FinnGen	I9_CAVS_RHEU	-0.0265384266324163	-0.0595818274364385	0.0545085861263404	-0.111734027891888	-0.00871765576816965	-0.086323579844618	0.143792261492953	0.120559040637122	0.140925012908346	0.189657706845216	0.183258470140391	0.18966140072465	0.853573470259962	0.621155863420987	0.698910628232571	0.555770593304817	0.962058722541313	0.649004388614662	2070	41328	1474	1171	770	474	322	166	176	148	105	68	50	28	36144	36447	36848	37144	37296	37452	5604	5632	5675	5712	5730	5752
C3_CANCER	70_80	FinnGen	I9_CEREBDOTH	-0.510216396762279	-0.392923008627194	0.274278241140499	0.0992663415323926	0.223812494328509	0.00516180815475039	0.40863915065126	0.302000553236338	0.26783694341693	0.353985536763135	0.33380717840819	0.30199072166264	0.211820767595528	0.193235460040227	0.305811977822349	0.779151572970584	0.502549069534315	0.986362738312752	452	35603	299	241	158	98	69	48	39	38	32	20	15	11	31105	31163	31246	31306	31335	31356	4612	4613	4619	4631	4636	4640
C3_CANCER	70_80	FinnGen	I9_CEREBVASC	0.182533744145676	-0.0128153312360842	-0.158151512251938	-0.0619787926661129	0.062406704883072	0.0113522552275818	0.072922057792035	0.0645208023308708	0.0805289993382024	0.0882838497663897	0.0819946795675429	0.0725908257691959	0.012309863183643	0.842557467705338	0.049540810601706	0.482654227126266	0.446593303260388	0.875728051371425	7887	37037	5159	3990	2827	1999	1417	863	661	573	440	370	301	200	33668	34837	36000	36828	37410	37964	5436	5524	5657	5727	5796	5897
C3_CANCER	70_80	FinnGen	I9_CHD	-0.0736930479631481	-0.0857765038637742	-0.0451769145428847	-0.0749891198977658	-0.12533378588608	-0.0496268992349852	0.0848003626408693	0.0663894857573479	0.0714051370799555	0.0787509477604057	0.0730733047491461	0.0528311231403152	0.384837244070783	0.196350424664378	0.526939775253983	0.340979674075976	0.0863124436066823	0.347551233442299	8223	34860	4598	3835	3119	2363	1969	1484	662	633	588	516	489	410	32566	33329	34045	34801	35195	35680	5257	5286	5331	5403	5430	5509
C3_CANCER	70_80	FinnGen	I9_CHD_NOREV	0.0563697792835509	0.0161048210809454	-0.0549957258558366	-0.0353099838457898	-0.0275545273494213	-0.0133615718267053	0.0871018292095299	0.071218829594338	0.0822674762427718	0.0901631171330069	0.0827419569517971	0.0623858289796605	0.517521267754007	0.821099142139964	0.50381511804111	0.695336517183703	0.739121003065248	0.830409504583162	6672	34910	3988	3117	2330	1775	1400	1019	549	499	444	382	361	282	31985	32856	33643	34198	34573	34954	5060	5110	5165	5227	5248	5327
C3_CANCER	70_80	FinnGen	I9_CONDUCTIO	0.0861380024782102	-0.333220577797397	-0.259315006859643	-0.0212904107702423	-0.0865477592220944	-0.177398449287325	0.136660720400265	0.141678710361488	0.168111306106811	0.183930691375813	0.193679086828785	0.190258597141978	0.528494731078035	0.0186755207433364	0.122947346708095	0.907848811423932	0.654974944253786	0.351126224494074	2051	23731	1456	1131	720	433	296	157	156	114	85	71	51	28	21151	21476	21887	22174	22311	22450	3019	3061	3090	3104	3124	3147
C3_CANCER	70_80	FinnGen	I9_CORATHER	0.139644038894869	0.000506019485932355	-0.0517755898953661	-0.151551021074263	-0.0528863175297852	-0.158464874498432	0.0651416119226008	0.0558629095121872	0.0641409518584925	0.0746023696879978	0.0668747309512387	0.0563526207101483	0.0320569747751952	0.992772671213237	0.419542163214791	0.0422093162317193	0.42904517287548	0.00492309585774528	10722	29994	6468	5354	3990	3006	2338	1625	954	842	690	583	520	359	28676	29790	31154	32138	32806	33519	4618	4730	4882	4989	5052	5213
C3_CANCER	70_80	FinnGen	I9_CVD	0.390335226585443	-0.0239338095682256	0.00376125517857708	-0.0315511197539595	0.00264067147381197	-0.088982630411225	0.0589798064893037	0.0558414115287398	0.0577403181219217	0.0608995790809038	0.0548241824826936	0.0448039853111764	3.63804441509637e-11	0.668211991679882	0.948061831384798	0.604399408441634	0.961583802874383	0.0470285767427203	16848	7867	8289	7221	6158	5156	4486	3639	1420	1268	1212	1175	1139	1000	12128	13196	14259	15261	15931	16778	2878	3030	3086	3123	3159	3298
C3_CANCER	70_80	FinnGen	I9_CVD_HARD	0.0565652092971286	0.00210700098547331	-0.0801590944068047	-0.0934701663779628	-0.0753515268392427	-0.0253132502284775	0.0657093026225729	0.0533779920309626	0.061183115451529	0.0673442217468635	0.0615716127616941	0.0472026828412607	0.389326060226495	0.968513107757077	0.190144899205333	0.165153384247019	0.221026537479049	0.591773900806529	12265	31447	7111	5800	4556	3456	2768	1995	1033	955	831	718	671	537	30481	31792	33036	34136	34824	35597	5087	5165	5289	5402	5449	5583
C3_CANCER	70_80	FinnGen	I9_DISVEINLYMPH	0.651422881371048	-0.154010678729968	0.0646070622920662	-0.222422931533189	-0.00872755263419232	0.0499131657952547	0.0974419994305547	0.117420147234219	0.119824175755337	0.153377971669561	0.124128742935524	0.0862459112258897	2.30550873691749e-11	0.189648193945734	0.589761143572431	0.147013302886447	0.943946534030755	0.562770825588501	3154	34932	1780	1471	1073	800	683	538	271	203	177	159	152	139	30997	31306	31704	31977	32094	32239	5038	5106	5132	5150	5157	5170
C3_CANCER	70_80	FinnGen	I9_DOAAC	0.184815624219816	0.105151340834769	0.148694956986854	0.142983633878023	0.170303022621409	0.00481977756693815	0.0783728889133354	0.0656659234403644	0.0742246880991253	0.0854106721644142	0.0826415105507891	0.0792925722486224	0.0183658935394893	0.109308811375676	0.0451441735543142	0.0941164059329415	0.0393274399632196	0.951530651810606	6461	38249	4037	3266	2350	1660	1232	721	648	567	455	366	275	167	34513	35284	36200	36890	37318	37829	5512	5593	5705	5794	5885	5993
C3_CANCER	70_80	FinnGen	I9_DVTANDPULM	1.0006521793035	-0.457562716460375	0.0602186426944762	-0.216706422901381	-0.30650698133849	0.150960658186573	0.103978823548655	0.172208205357642	0.158859485428423	0.21375458010737	0.209071907293881	0.136964138889102	6.35572616182521e-22	0.00788319541595255	0.704636923068105	0.310673663742518	0.142638429226957	0.270378589979867	1781	41452	1138	901	625	415	318	197	177	99	86	67	59	54	36291	36528	36804	37014	37111	37232	5627	5705	5718	5737	5745	5750
C3_CANCER	70_80	FinnGen	I9_HEARTFAIL	0.259102023051078	-0.077899009413606	-0.0688042725724513	0.0426989018548161	-0.0433334043915638	-0.0210617184167773	0.0731205601369674	0.0688241111902344	0.0800545150505507	0.0886277405386908	0.0931395726316099	0.0827839523009765	0.000394867273528135	0.257694819508619	0.390082514609968	0.629963609074015	0.641750758674572	0.7991727318535	6699	37861	4392	3620	2600	1843	1279	716	638	518	400	306	235	152	34278	35050	36070	36827	37391	37954	5252	5372	5490	5584	5655	5738
C3_CANCER	70_80	FinnGen	I9_HEARTFAIL_ALLCAUSE	0.259319322084346	-0.0863697599107113	-0.0778726671999273	0.0354738102489514	-0.0333614741604504	-0.0302673760031293	0.0734812556385457	0.0694221180950425	0.0807778153690866	0.0892911665965987	0.0931480478839064	0.0838562102297969	0.000417047958344422	0.213453734981057	0.335028217595386	0.691159213887728	0.720227039480455	0.718141488166913	6633	37745	4355	3588	2577	1828	1269	708	629	511	395	303	232	148	34166	34933	35944	36693	37252	37813	5228	5346	5462	5554	5625	5709
C3_CANCER	70_80	FinnGen	I9_HEARTFAIL_AND_CHD	-0.0440110832040565	-0.249679840275024	-0.203614530503271	-0.0242262912848205	-0.123717731158297	-0.16496474722068	0.107784179067717	0.0938994798168566	0.107020790314972	0.114052037291573	0.120119425515808	0.108856819761673	0.68303435006147	0.00783701798992305	0.0570966945342131	0.831783778414177	0.303030629075623	0.129663877690187	3777	33821	2449	2094	1530	1111	778	445	333	284	228	182	136	87	30290	30645	31209	31628	31961	32294	4526	4575	4631	4677	4723	4772
C3_CANCER	70_80	FinnGen	I9_HEARTFAIL_EXMORE	0.273299490232125	-0.0636867691185868	-0.0542068181228303	0.0562600921048565	-0.0289694757921164	-0.0133502978178172	0.0734660370787592	0.0691828723230709	0.0803672422358593	0.0889181804570988	0.0934153447442422	0.0831654615174608	0.000199160165785219	0.35728182336992	0.500000498343903	0.526918115824073	0.756473699943694	0.872465994483358	6699	32969	4392	3620	2600	1843	1279	716	638	518	400	306	235	152	30241	31013	32033	32790	33354	33917	4397	4517	4635	4729	4800	4883
C3_CANCER	70_80	FinnGen	I9_HEARTFAIL_NS	0.289334353216112	0.0311655075950123	0.120446489382717	0.055468266970915	0.066859137931056	0.0048990744097712	0.0585954574744641	0.0529338778715537	0.0594420720668426	0.0719546565501957	0.0715679286678649	0.0652827750468672	7.89970354548446e-07	0.556020283932795	0.0427357418973791	0.44077920521641	0.350198004783881	0.94017977871674	10844	33717	6903	6000	4266	2935	2056	1226	1089	901	694	502	398	252	31708	32611	34345	35676	36555	37385	4861	5049	5256	5448	5552	5698
C3_CANCER	70_80	FinnGen	I9_HYPERTENSION	0.320393453190399	-0.0279915097624859	0.0112174524241941	-0.0992758805774149	-0.045516169654721	-0.017177922587365	0.0598766596640091	0.0570285169103275	0.0615579305613424	0.0703507371459823	0.06277958606904	0.045920882542606	8.75224405018051e-08	0.623544174323458	0.855405408165894	0.158198554799663	0.468442554032862	0.708347408839577	13391	20809	7575	6132	4728	3690	3093	2383	1058	878	786	705	659	585	21685	23128	24532	25570	26167	26877	3882	4062	4154	4235	4281	4355
C3_CANCER	70_80	FinnGen	I9_HYPTENS	0.320560497074787	-0.0278394738778496	0.0114141455045641	-0.0994407886799946	-0.0450703378844797	-0.0169966542007685	0.0598770808992949	0.0570280586944721	0.0615576425513423	0.0703505232492428	0.0627795493885402	0.0459214485559202	8.62009947512608e-08	0.625428358304576	0.852897999222298	0.157507407902492	0.472810114060587	0.711289711540446	13388	20808	7576	6133	4726	3691	3091	2382	1058	878	786	705	659	585	21680	23123	24530	25565	26165	26874	3882	4062	4154	4235	4281	4355
C3_CANCER	70_80	FinnGen	I9_HYPTENSEC	-0.0489023309481456	-0.000263726748828083	0.0254767171413424	0.405009662089951	-0.0333267595597733	0.876643142791018	0.380792268165472	0.30417133104496	0.355806660353589	0.33576917314783	0.410382531777174	0.291339282018788	0.897814551575794	0.999308207403788	0.942918092238721	0.227734775175244	0.935275733402511	0.00262099512204569	339	7922	209	176	116	85	60	33	28	25	23	20	14	12	7191	7224	7284	7315	7340	7367	833	836	838	841	847	849
C3_CANCER	70_80	FinnGen	I9_HYPTENSESS	0.421854598292362	-0.00250908789923692	-0.0800161366638208	-0.0522796860845473	-0.0233721682562061	-0.063153948158433	0.0497596953615517	0.0495051389483623	0.0576399448231365	0.064521361463976	0.0622397513783764	0.056762321609528	2.29418604199085e-17	0.959577818373363	0.165074223205475	0.417785347197341	0.707275007764671	0.265878828766274	16510	21627	10349	8206	6085	4444	3343	2112	1445	1120	870	685	537	349	22448	24591	26712	28353	29454	30685	3895	4220	4470	4655	4803	4991
C3_CANCER	70_80	FinnGen	I9_HYPTENSHD	0.237275927036441	-0.0694351800979505	-0.0888756584165	-0.120579503444107	-0.067216812621042	-0.0104737740384619	0.152625161227339	0.141838824596442	0.168240611044175	0.190371967361903	0.178176169759785	0.150621016415724	0.12003378896918	0.624462427424307	0.59731528833674	0.526479669124531	0.705988440704785	0.944561968577209	1786	19589	1099	917	652	482	368	259	134	108	83	77	67	45	17556	17738	18003	18173	18287	18396	2586	2612	2637	2643	2653	2675
C3_CANCER	70_80	FinnGen	I9_HYPTENSHR	0.245232190035401	0.0214444369095271	-0.0535733009084674	-0.0930743103131792	-0.00483242043074828	0.018194485332775	0.143410541227993	0.128994499665049	0.157847784505945	0.181066273232563	0.168147817474432	0.147428268419054	0.0872656608907445	0.86796569488187	0.734309550247257	0.607227873723024	0.977072655394185	0.901780490557885	1974	19671	1223	1013	712	519	396	266	156	124	94	84	71	47	17658	17868	18169	18362	18485	18615	2608	2640	2670	2680	2693	2717
C3_CANCER	70_80	FinnGen	I9_ICH	-0.0994698359194344	-0.125279649730727	-0.284347215086703	0.210637900687534	-0.11244777289552	0.123834909788949	0.258866547435318	0.218901787519806	0.277909852071582	0.258779722163344	0.289184816300207	0.236288884671308	0.700792117656479	0.567112076077428	0.306230550531715	0.415664417093185	0.697391569853023	0.600221040896279	882	34793	627	374	265	173	132	91	60	53	40	33	24	18	30417	30670	30779	30871	30912	30953	4571	4578	4591	4598	4607	4613
C3_CANCER	70_80	FinnGen	I9_IHD	0.020874213048216	-0.0498904345956063	0.0490527443191517	-0.0207907535204775	-0.0975750509287048	-0.108779429283348	0.0719075946062143	0.0589407395561821	0.0614556892385313	0.0685503860153815	0.0641631000127694	0.0466060342665718	0.771592713930615	0.397301324176831	0.424765642661063	0.761667677536644	0.128326433833991	0.0195946598873116	11033	29668	6066	5091	3942	3133	2646	2067	906	859	802	699	651	560	28970	29945	31094	31903	32390	32969	4759	4806	4863	4966	5014	5105
C3_CANCER	70_80	FinnGen	I9_INTRACRA	-0.151215075751708	-0.112478175762704	-0.422103119914094	0.0924268439112367	0.0733180696978593	-0.072547002008662	0.243209472997983	0.196857385507699	0.267828901352193	0.236337310202309	0.224245509222252	0.204818562440259	0.534107388185559	0.56774964745786	0.115021697621158	0.695737951336673	0.743702328395116	0.72318802601153	1091	35802	749	453	325	224	183	126	71	65	49	46	37	24	31379	31675	31803	31904	31945	32002	4694	4700	4716	4719	4728	4741
C3_CANCER	70_80	FinnGen	I9_ISCHHEART	0.0701460142021367	-0.0341086451899705	0.0744968922694681	-0.0269120209777888	-0.112229302169709	-0.0890679187259708	0.0681800040159465	0.0568249225231306	0.0599989190497741	0.0687754087096185	0.0652678406586875	0.0480957473973918	0.303556942617781	0.548345669561419	0.214370435178755	0.695573311464979	0.0855198829673305	0.0640419633929863	11438	29957	6495	5438	4196	3173	2609	1960	959	889	792	660	614	517	29147	30204	31446	32469	33033	33682	4794	4864	4961	5093	5139	5236
C3_CANCER	70_80	FinnGen	I9_MI	-0.0274182538302732	-0.0356135745060276	-0.0853558193203169	-0.0238520191846094	-0.0853118135700263	-0.00683229685497023	0.1011488405043	0.0822516082177964	0.0950060916950707	0.103028809995264	0.0987600516757635	0.0709778175349566	0.786338429134692	0.665026886734914	0.368959173705402	0.816919979330281	0.387681740511374	0.923314390633915	5282	29295	3255	2437	1770	1329	1023	737	412	380	331	284	267	219	26865	27683	28350	28791	29097	29383	4045	4077	4126	4173	4190	4238
C3_CANCER	70_80	FinnGen	I9_MI_STRICT	-0.0208342283927516	-0.058368965935093	-0.0806986809009368	-0.108725701224904	-0.0943192550802151	0.00455567539297664	0.108075779856036	0.088409060976281	0.0997043057075043	0.111673757545167	0.10207262372539	0.0722871832184329	0.847135763576379	0.509116029231502	0.41829654527415	0.33025460420495	0.355465144137312	0.949749067938743	4598	29165	2746	2114	1577	1216	953	692	361	336	299	259	254	211	26687	27319	27856	28217	28480	28741	3969	3994	4031	4071	4076	4119
C3_CANCER	70_80	FinnGen	I9_NCMI	-0.107156436822899	-0.234471297391244	0.129764365728329	0.0490781834711573	-0.297748851031745	-0.0456204246769762	0.17235022251848	0.148355652165738	0.139666383208026	0.16523301790659	0.189698917676394	0.137180431950937	0.53411509836617	0.113999827514143	0.352836043483413	0.766448132770621	0.116511352549444	0.739468091374991	1862	42375	1245	846	627	475	346	228	147	131	113	79	67	54	37119	37518	37737	37889	38018	38136	5726	5742	5760	5794	5806	5819
C3_CANCER	70_80	FinnGen	I9_NONISCHCARDMYOP	0.482701079315322	0.0944012557221713	-0.137169329843521	0.00279160593672462	-0.111341842260337	0.146005383179889	0.122199731849595	0.122091719524428	0.161463148420596	0.18082431270508	0.197187414470104	0.163680997239095	7.81187659439079e-05	0.439404325744508	0.395581134712677	0.987682570069522	0.572311957333359	0.372386600415672	1868	26024	1262	967	676	455	307	164	190	141	97	73	58	38	23294	23589	23880	24101	24249	24392	3146	3195	3239	3263	3278	3298
C3_CANCER	70_80	FinnGen	I9_NONRHEVALV	-0.0509473809007145	-0.117523902391801	0.0674376134075605	-0.0883859637264249	0.0254742987741051	-0.154455177352266	0.106474499204681	0.0914673919907384	0.100686739491631	0.127712039255412	0.119650470220111	0.119819841306165	0.632298831689658	0.198836972923241	0.503000267275165	0.48889193110967	0.831400309985103	0.197376611090477	4204	23979	2853	2282	1542	1021	740	417	342	290	222	162	127	72	21798	22369	23109	23630	23911	24234	3190	3242	3310	3370	3405	3460
C3_CANCER	70_80	FinnGen	I9_NSTEMI	-0.0944760758932985	-0.174948960664461	-0.19008595439178	-0.0964417117718009	-0.528418267367037	-0.0754752740087277	0.128128160660846	0.110306592645368	0.134635807787007	0.149977511293652	0.189681405678604	0.131285384623484	0.460905848190328	0.112733747410226	0.157993281318604	0.520197397164639	0.00533924990939307	0.565362503244219	3039	40891	2105	1618	1044	726	484	273	216	183	141	108	77	59	36021	36508	37082	37400	37642	37853	5588	5621	5663	5696	5727	5745
C3_CANCER	70_80	FinnGen	I9_OTH	0.2483499511029	-0.247401904007357	0.0149051039835289	0.238153555720011	0.610439822125693	0.185570341836726	0.167435391366991	0.186346271489907	0.224141734122929	0.258664795522789	0.236178378358465	0.289050808539304	0.138005769733322	0.184295041447317	0.946980899053713	0.357205302574462	0.00974762456545792	0.520873805773524	1161	42556	875	644	343	180	102	61	94	69	51	40	29	12	37039	37270	37571	37734	37812	37853	5709	5734	5752	5763	5774	5791
C3_CANCER	70_80	FinnGen	I9_OTHANEUR	-0.304749611516089	-0.210465616335131	-0.137940389324759	-0.143984989260534	0.427316285146653	0.358448331152291	0.378472125035834	0.289268452696107	0.333848116184298	0.408671990373994	0.316777595792153	0.302112735352193	0.420698397474726	0.466871414065981	0.67947249156733	0.724595219804174	0.177353891284374	0.235435913726145	394	37368	271	217	146	89	57	34	32	31	24	20	18	11	32614	32668	32739	32796	32828	32851	4845	4846	4853	4857	4859	4866
C3_CANCER	70_80	FinnGen	I9_OTHARR	-0.0741580333952066	-0.288892334917406	-0.391411631470472	-0.154326805718494	0.0211894083540364	0.0421313813929087	0.114589558425655	0.104595080404195	0.131766180329742	0.136390964899756	0.121202130045862	0.102163048491861	0.517526957653939	0.00574472624518784	0.0029731398915842	0.257843380509863	0.861215549015415	0.680050996106148	4027	23845	2637	2207	1484	978	730	449	271	227	180	160	139	100	21810	22240	22963	23469	23717	23998	3154	3198	3245	3265	3286	3325
C3_CANCER	70_80	FinnGen	I9_OTHHEART	0.274881634449204	-0.0592528908974579	-0.0309772646000754	-0.0403742402242843	0.0645617291642816	-0.0569533093776855	0.0523787247568053	0.049163891290107	0.0550216905721137	0.0625320369894888	0.0577126225218867	0.0508640355237592	1.53789776571222e-07	0.228121634708125	0.573434230393788	0.518501588483462	0.263278362027078	0.262834511477413	15791	25685	9677	8239	6011	4310	3221	2018	1410	1190	969	785	661	450	25946	27384	29612	31313	32402	33605	4443	4663	4884	5068	5192	5403
C3_CANCER	70_80	FinnGen	I9_OTHOTH	0.564058501016006	-0.210040101787131	-0.108875991749287	0.408480032244459	0.450642937455264	0.475539996590496	0.447597368611321	0.500283763283271	0.577588205956406	0.500294826925876	0.500283960536251	0.378374264750311	0.207600206500102	0.674600930118793	0.850483881010583	0.414226444046485	0.367708331361922	0.208826812092799	136	42222	83	69	48	29	19	15	13	11	10	13	11	7	36666	36680	36701	36720	36730	36734	5596	5598	5599	5596	5598	5602
C3_CANCER	70_80	FinnGen	I9_OTHPER	0.178628717229151	0.233494410192479	0.0503637829571082	0.26532114763924	-0.148068331610347	0.40643689793294	0.4086866234788	0.316723548617394	0.378393669567686	0.37839833913735	0.447593315870751	0.302029131729747	0.662053388267593	0.460989579405147	0.89411516137967	0.483197615234159	0.740788029180312	0.178403243756141	243	37347	142	122	87	74	50	32	26	23	21	18	12	11	32586	32606	32641	32654	32678	32696	4836	4839	4841	4844	4850	4851
C3_CANCER	70_80	FinnGen	I9_PAD	0.155253946220754	0.138062612699699	0.217854389277009	0.214943773405874	0.153295088523052	0.0324181548399086	0.0958514256245376	0.0777966586450367	0.0860536013809142	0.09872585917487	0.100071460128409	0.0949403575688534	0.105289130637203	0.0759540554945363	0.0113539327168872	0.0294672854924164	0.125557919377289	0.732758736987306	4292	37908	2641	2162	1576	1151	856	466	457	406	325	255	188	115	33828	34307	34893	35318	35613	36003	5274	5325	5406	5476	5543	5616
C3_CANCER	70_80	FinnGen	I9_PAROXTAC	-0.196489006872385	-0.0538617064609922	0.0682190909422459	0.0450372928235806	-0.138427237877367	-0.183900078160079	0.216922802705161	0.164688484347146	0.178264983523309	0.207711696161218	0.216608655756573	0.18449512618425	0.365040910354688	0.743628517518817	0.701954353792038	0.828343961652371	0.52277996506091	0.318873870523301	1253	8043	749	641	469	343	266	173	109	100	77	58	45	31	7536	7644	7816	7942	8019	8112	902	911	934	953	966	980
C3_CANCER	70_80	FinnGen	I9_PHLETHROM	0.64118572757158	0.167674953648902	0.201616220390508	-0.247539211729545	0.431361682969902	0.14945105062675	0.189888132591722	0.189728628496394	0.213852386979308	0.316653905517581	0.213826572641127	0.213757472617279	0.000733744014689231	0.376824699345532	0.345792326482237	0.434370753224375	0.0436596612252037	0.48445094588555	775	34622	449	408	300	205	159	102	85	65	49	40	36	22	30105	30146	30254	30349	30395	30452	4758	4778	4794	4803	4807	4821
C3_CANCER	70_80	FinnGen	I9_PHLETHROMBDVTLOW	0.892165387021877	-0.588226250990362	0.137784237924233	-0.431089281420193	-0.317174461403373	0.103970533564023	0.183503036573765	0.301993485429714	0.236307390977434	0.353963056335521	0.301967308650765	0.17488847856245	1.16290056961922e-06	0.0514375749040916	0.559844789648833	0.223264472521526	0.293552508520102	0.552180292176049	676	34615	378	328	247	175	143	112	64	41	39	34	31	33	30092	30142	30223	30295	30327	30358	4757	4780	4782	4787	4790	4788
C3_CANCER	70_80	FinnGen	I9_POSTAMI	0.493755748855383	0.199566328122742	0.204181454549308	0.275987676107726	-0.50034991958075	0.0283644483755243	0.448237772821428	0.35460510931579	0.317274761758139	0.289741827058007	0.334185815297454	0.128333766838987	0.270657908735685	0.57358150370346	0.519868750664537	0.340828444998602	0.134335841459888	0.825076136906388	341	28006	67	73	90	103	106	126	20	21	26	30	37	63	24803	24797	24780	24767	24764	24744	3457	3456	3451	3447	3440	3414
C3_CANCER	70_80	FinnGen	I9_PULMEMB	1.05039743779907	-0.405783372895683	-0.0612541639090093	-0.0251833036395464	-0.148368218685409	0.163183032727473	0.119030689079418	0.200596112914714	0.209070876881991	0.250462674732121	0.258653534595273	0.209054403259656	1.09858177308409e-18	0.0430847457725847	0.769535324310433	0.919909966397585	0.56622660197697	0.435051397352179	1239	41954	850	643	423	262	190	99	123	62	52	38	32	23	36567	36774	36994	37155	37227	37318	5653	5714	5724	5738	5744	5753
C3_CANCER	70_80	FinnGen	I9_PULMHEART	0.979699242380165	-0.311344174046784	-0.165858372940092	0.0890861962141672	-0.120508033033755	0.20733453569972	0.113035146356356	0.177453924336977	0.204694317008679	0.224121403855228	0.24301486970768	0.193050142689432	4.42841473974054e-18	0.0793436506598214	0.417783024075639	0.691005569160564	0.619973795010409	0.282825740442026	1467	42004	1021	755	491	294	210	109	141	76	60	47	37	27	36637	36903	37167	37364	37448	37549	5672	5737	5753	5766	5776	5786
C3_CANCER	70_80	FinnGen	I9_SAH	-0.531449224702139	-0.164085284298134	-0.512273047564597	-0.447070023950454	0.498767937559976	-0.548032671179381	0.577642768794682	0.378360014171683	0.500301571886607	0.500307147089548	0.277913706482947	0.35398167906746	0.357556586409291	0.664524453473587	0.305869038689399	0.371540699220407	0.0727036853759188	0.121575351087083	323	34730	191	122	99	79	78	59	19	21	17	19	19	8	30316	30385	30408	30428	30429	30448	4527	4525	4529	4527	4527	4538
C3_CANCER	70_80	FinnGen	I9_SAHANEUR	-0.264381286361053	-0.273899065901227	-0.142545045448947	-0.167161672198396	0.315056897565246	-0.401948512002174	0.378427193269233	0.301984949215926	0.316676489664773	0.353963666885861	0.267794269606061	0.301978368492198	0.484782140105095	0.364409044002008	0.652617942259627	0.636743655648467	0.239399696859444	0.183172336467755	518	35571	312	227	183	138	114	74	35	34	28	25	22	11	31129	31214	31258	31303	31327	31367	4613	4614	4620	4623	4626	4637
C3_CANCER	70_80	FinnGen	I9_SEQULAE	-0.080106693723382	-0.0973544284513231	-0.0900700108839548	0.0719735436066132	0.018389673910701	-0.183373788790024	0.127200496217834	0.106781960820279	0.133544503965706	0.150039726329747	0.155208065576185	0.163073843197109	0.528846942560971	0.361920180660943	0.500020884334241	0.63144315999596	0.905684164443994	0.260808115075574	2964	36276	2059	1597	991	627	444	254	220	193	136	102	72	38	32078	32540	33146	33510	33693	33883	4883	4910	4967	5001	5031	5065
C3_CANCER	70_80	FinnGen	I9_STEMI	-0.00349625028209412	-0.0138822424238458	-0.229003832677922	0.266914065331588	-0.0778359101243474	-0.0172627621370493	0.213976421909767	0.169850976390165	0.204803600168751	0.177557066072751	0.19316744902605	0.138454343008941	0.986963610409226	0.934859913459554	0.263497332036316	0.132772547515154	0.68698848641676	0.90077532101968	1149	42530	668	495	400	313	259	192	97	89	83	77	63	53	37162	37335	37430	37517	37571	37638	5752	5760	5766	5772	5786	5796
C3_CANCER	70_80	FinnGen	I9_STR	0.242908324822085	0.0778383288049117	-0.157219789045324	-0.0440513364227957	0.0613856486299147	0.0731322471249461	0.0788886451800604	0.0688988902023498	0.0893212982707544	0.0968349265989487	0.090649134060406	0.0789482840283517	0.00207606680593079	0.258582759155335	0.0783806578939242	0.649172799875542	0.498292679250089	0.354273962496031	6351	35817	4121	3133	2250	1608	1142	704	570	485	365	302	247	168	32313	33301	34184	34826	35292	35730	5164	5249	5369	5432	5487	5566
C3_CANCER	70_80	FinnGen	I9_STR_EMBOLIC	-0.00900692820236552	0.252016306434979	0.0175202350267931	-0.846402726614775	-0.223363478843036	0.364226253254956	0.333867899266475	0.236425444960705	0.316769899046465	0.577658412976749	0.408683111925788	0.302112360086785	0.978477663295054	0.286448915351963	0.955892270349321	0.14285804026481	0.584691754921641	0.227972280262189	397	35555	267	205	136	88	68	34	38	33	20	14	15	11	31036	31098	31167	31215	31235	31269	4611	4616	4629	4635	4634	4638
C3_CANCER	70_80	FinnGen	I9_STR_EXH	0.249546187109649	0.0780877230865725	-0.167868801592009	-0.0301048436359036	0.068338371422195	0.0855544600673249	0.0812133808959076	0.070868628373262	0.0924674853433887	0.0995056227348586	0.0939614671633865	0.0815661732966479	0.00212115599206559	0.270519986999642	0.0694569331414532	0.762237285663206	0.467040918261134	0.29422583344528	5824	36140	3758	2928	2106	1493	1054	639	534	456	343	286	232	157	32499	33329	34151	34764	35203	35618	5173	5251	5364	5421	5475	5550
C3_CANCER	70_80	FinnGen	I9_STR_SAH	0.215155481451639	0.0797607042821236	-0.175396250966845	-0.0518270537015277	0.0810473712970603	0.0433743910120818	0.0795735543766805	0.0684843726823902	0.0896644295228701	0.0964212321815597	0.088641676564283	0.0782959428598712	0.00685398575751921	0.244158451026154	0.0504485673040133	0.590917691221175	0.360545680921638	0.579592493218143	6443	35524	4171	3163	2271	1625	1171	730	572	490	366	309	255	171	32099	33107	33999	34645	35099	35540	5125	5207	5331	5388	5442	5526
C3_CANCER	70_80	FinnGen	I9_THROMBOTH	1.26490087583872	-0.144761904948887	-0.312382042996653	0.254401998613861	-0.533656441536491	-0.0411517395948715	0.186572542012086	0.301976255658221	0.378346469723397	0.353960189486664	0.50026898249824	0.333702779742825	1.20447964838998e-11	0.631667076443164	0.409002242791755	0.472306961534066	0.286089704133918	0.90185486008353	408	34543	256	206	155	93	79	51	52	30	20	19	12	9	29950	30000	30051	30113	30127	30155	4693	4715	4725	4726	4733	4736
C3_CANCER	70_80	FinnGen	I9_TIA	0.18391655944688	-0.00895595609986246	-0.13736390344284	0.0130163574139945	-0.1424507778715	0.0311147931935376	0.100546050073116	0.0883027515315248	0.107913983341321	0.113067067272659	0.119843676400369	0.0947544752039931	0.0673730413878332	0.919214444348022	0.203052891103616	0.908349470403038	0.234582049086424	0.742629799418774	3972	35649	2464	2120	1539	1142	811	496	345	300	237	207	159	115	31868	32212	32793	33190	33521	33836	4944	4989	5052	5082	5130	5174
C3_CANCER	70_80	FinnGen	I9_UAP	0.0901799339650356	-0.00599492662868129	-0.0726657617861438	-0.180108350585646	-0.0887024088396554	-0.157777624397213	0.117129613399888	0.0970948984323704	0.110656461254879	0.128343718356948	0.114687812132197	0.0944378989555652	0.441349871449112	0.950767526449613	0.511387412980723	0.160519012874904	0.439270962477725	0.0947804746721226	3185	33334	1855	1594	1252	991	776	549	294	249	216	178	162	117	29932	30193	30535	30796	31011	31238	4438	4483	4516	4554	4570	4615
C3_CANCER	70_80	FinnGen	I9_VARICVE	0.170517323982403	-0.158355319820524	-0.320249741463201	-0.413059632402985	-0.13839750468605	0.058563197777254	0.204945174111684	0.193200363973088	0.236333390179053	0.250581713736041	0.186410805918402	0.107257939584542	0.405400849769724	0.412419670945276	0.175393295201076	0.0992700141347104	0.457825126530922	0.585063612334809	1229	34598	623	542	397	353	328	290	76	68	66	75	82	89	30316	30397	30542	30586	30611	30649	4812	4820	4822	4813	4806	4799
C3_CANCER	70_80	FinnGen	I9_VEINSOTH	-0.0923695073719136	0.00745696877556417	0.126464197199921	-0.302991252232094	-0.0100261888211272	-0.290996707688142	0.204945888309055	0.167550924130863	0.193208324878007	0.289195882376997	0.250607839908313	0.277846685539031	0.652204391284111	0.964501319900846	0.512758564595305	0.294775690167684	0.968087160733974	0.294948170045127	1412	34647	956	739	478	315	223	146	90	81	52	32	26	13	30275	30492	30753	30916	31008	31085	4738	4747	4776	4796	4802	4815
C3_CANCER	70_80	FinnGen	I9_VHD	-0.062474048057082	-0.120380194593682	0.063243546756936	-0.108900624665496	0.0206908573157805	-0.162451667584381	0.107032326611808	0.0914693736585892	0.10068726150851	0.128710227318332	0.11965211113422	0.119808850900593	0.559426700090764	0.188150196785939	0.529926216600797	0.397501722237898	0.862710275421563	0.175123426857301	4213	23979	2859	2288	1547	1026	746	420	341	290	222	161	126	72	21803	22374	23115	23636	23916	24242	3189	3240	3308	3369	3404	3458
C3_CANCER	70_80	FinnGen	I9_VTE	0.975442834141093	-0.312923280226234	0.0418147046076532	-0.0953479755752865	-0.320310919055691	0.131462150704182	0.0951838188501721	0.143720803350055	0.140890340577063	0.172199321253295	0.177437003651843	0.113587173684441	1.2082988332077e-24	0.029458204113923	0.76662759688896	0.57977936000671	0.0710419450992846	0.247122075717795	2255	40661	1384	1115	800	565	448	293	228	138	116	96	85	79	35758	36027	36342	36577	36694	36849	5546	5636	5658	5678	5689	5695
C3_CANCER	70_80	FinnGen	IBD_BACT_INTEST_INFECTIONS	0.0134111311552091	-0.0705279293209942	-0.0444032622332331	0.200345607783312	-0.0162923560454779	0.243195617532142	0.230007969231531	0.204701953664964	0.250479838724305	0.289095794574503	0.333679182249703	0.258654186014623	0.953503896170708	0.730440520070002	0.859294115240069	0.48830472776001	0.961057636365701	0.347097232843518	841	42279	624	457	281	154	99	56	59	48	34	30	20	15	36772	36939	37115	37242	37297	37340	5665	5676	5690	5694	5704	5709
C3_CANCER	70_80	FinnGen	IBD_INFECTIONS	0.121904570298295	-0.11217690160914	-0.239358879070572	0.0388001609700592	-0.213933379056371	-0.24399016339399	0.17166962305918	0.162849074008011	0.207856123349382	0.227016182753563	0.261042810030909	0.216711841084804	0.47763500716435	0.490924171391013	0.249501764839318	0.864291675335034	0.412481984878338	0.260218980935959	1106	4440	759	565	375	223	148	89	103	80	54	46	30	22	3796	3990	4180	4332	4407	4466	888	911	937	945	961	969
C3_CANCER	70_80	FinnGen	IBD_PULM	0.292346891976189	-0.136467608900634	-0.519122421944092	-0.0103110111037981	0.483109749191332	0.313783656545614	0.171742720755561	0.184000731449961	0.291434688183849	0.291629362034975	0.246002120732628	0.270124344941569	0.0887108640157589	0.458288003962238	0.0748691626049274	0.971795422950777	0.0495482043903736	0.245387123981996	869	4327	622	477	269	138	82	43	81	56	37	30	27	14	3665	3810	4018	4149	4205	4244	828	853	872	879	882	895
C3_CANCER	70_80	FinnGen	IBD_TUBERCULOSIS	1.05832016136962	0.672410726745262	0.224332113602095	0.654758638722919	0.318655506751975	-0.218456096985557	0.258950762836051	0.250599228939293	0.35395555617994	0.333744977750733	0.378297961119835	0.378320642259997	4.37071515768882e-05	0.00729188645157554	0.526220421894057	0.0497795826500201	0.399597664051705	0.563644713523648	255	42091	129	104	88	63	49	34	43	33	22	18	11	7	36588	36613	36629	36654	36668	36683	5586	5596	5607	5611	5618	5622
C3_CANCER	70_80	FinnGen	ILD	0.602371734288711	0.179613262407724	-0.25875519572801	0.0907656949647716	0.823199479989982	0.446314317903994	0.167479902557077	0.180286579707007	0.301922870623777	0.333732827831838	0.250524848137248	0.301835059986998	0.00032230370401634	0.319121261710008	0.391431530443076	0.785644216295894	0.0010165726342846	0.13922864941565	837	42582	607	462	257	129	73	39	79	53	31	23	23	11	36994	37139	37344	37472	37528	37562	5739	5765	5787	5795	5795	5807
C3_CANCER	70_80	FinnGen	ILD_ENDPOINTS	0.606811502683004	0.184861180882675	-0.262600686204541	0.0941348286610507	0.83150828215055	0.404444950298838	0.16748338585952	0.180289648615265	0.301924227263081	0.333737702429873	0.250533394127391	0.301829660800724	0.000291076765914132	0.305194958960162	0.384433258355477	0.777895729394089	0.000903559948246186	0.180252664332601	833	42581	601	458	257	128	73	39	79	53	31	23	23	11	36995	37138	37339	37468	37523	37557	5739	5765	5787	5795	5795	5807
C3_CANCER	70_80	FinnGen	ILD_FOR_EXCL	0.509410214923967	-0.0392602737237199	-0.403138685170693	-0.0413511799202765	-0.217688125774592	-0.0601983423351331	0.183394589427288	0.204776282342193	0.28916423811897	0.277833022518263	0.301913385722923	0.224103425291292	0.00547496718236162	0.847959377987838	0.163271934471501	0.881684110505461	0.470892040892404	0.788223218161553	900	42405	611	405	269	185	139	94	73	49	35	31	25	20	36904	37110	37246	37330	37376	37421	5717	5741	5755	5759	5765	5770
C3_CANCER	70_80	FinnGen	ILD_HOSPITAL	0.602371734288711	0.179613262407724	-0.25875519572801	0.0907656949647716	0.823199479989982	0.446314317903994	0.167479902557077	0.180286579707007	0.301922870623777	0.333732827831838	0.250524848137248	0.301835059986998	0.00032230370401634	0.319121261710008	0.391431530443076	0.785644216295894	0.0010165726342846	0.13922864941565	837	42582	607	462	257	129	73	39	79	53	31	23	23	11	36994	37139	37344	37472	37528	37562	5739	5765	5787	5795	5795	5807
C3_CANCER	70_80	FinnGen	ILD_HOSPITAL_MAIN	0.529189840624216	-0.0551915078687248	-0.406245096447605	0.142617738009972	0.666775133126038	0.31349723496475	0.186437394661363	0.218778003644796	0.353913945810374	0.353934523527466	0.289132607181838	0.353837690954241	0.00453357981612025	0.800831029312899	0.251024689638135	0.686985378035482	0.021103803444366	0.375622033869332	727	42676	539	411	221	108	65	36	57	37	23	18	17	8	37059	37187	37377	37490	37533	37562	5748	5768	5782	5787	5788	5797
C3_CANCER	70_80	FinnGen	ILD_HOSPITAL_PULM_INFECT	0.637831425125746	0.303633378995567	-0.11854818453254	0.43561051455487	0.798412996116063	0.307365085623535	0.205176779363307	0.205080129494237	0.333932575423051	0.334022558344686	0.302288540936093	0.378421831883534	0.0018791746443692	0.13872393584767	0.722584834558683	0.192187551709858	0.0082606077005935	0.416660394370955	546	30484	388	298	178	93	52	27	59	44	24	17	15	7	27013	27103	27223	27308	27349	27374	3570	3585	3605	3612	3614	3622
C3_CANCER	70_80	FinnGen	ILD_SYST_AUTO_DISEASES	0.16157984597585	0.0252668461426638	0.10425523200742	0.179121137900526	0.0980701346513847	-0.0620877791593019	0.14848762551371	0.130108874721485	0.143785939944932	0.151624477202557	0.146694797722334	0.117180219580496	0.276519868203148	0.846021072157337	0.468407549576007	0.237464859814846	0.503794201041754	0.596216883105501	2136	38201	1211	1008	701	547	453	355	173	147	130	108	96	74	33634	33837	34144	34298	34392	34490	5319	5345	5362	5384	5396	5418
C3_CANCER	70_80	FinnGen	J10_ACUTEUPPERINFEC	0.327581350437632	0.138607613370216	-0.115757240600445	-0.229837964161595	0.328995844901397	-0.26303702252018	0.134642843480862	0.120526691370216	0.167415449324508	0.218773258334505	0.177444665791926	0.218797966944055	0.0149757408140127	0.250137315999527	0.489290941806561	0.293453306620168	0.063728329077322	0.229289401206749	1896	39532	1259	1049	721	435	274	148	162	119	81	61	46	21	34618	34828	35156	35442	35603	35729	5389	5432	5470	5490	5505	5530
C3_CANCER	70_80	FinnGen	J10_ASBESTPNEUMOC	1.11551398410511	0.601767637437417	-0.956193538737061	-0.0414903777565663	-0.825001710417783	-0.0225169587439738	0.289318118116428	0.289264664123606	0.707347122472073	0.500334180203666	0.707327267787839	0.378489405903623	0.000115415057026508	0.0374947430131148	0.176438535759293	0.933910911779187	0.24346693643232	0.952560517129665	168	42769	88	83	67	54	40	24	27	19	8	7	7	7	37137	37142	37158	37171	37185	37201	5685	5693	5704	5705	5705	5705
C3_CANCER	70_80	FinnGen	J10_ASTHMA	0.66603970003334	0.145445107349532	0.188186771748503	0.167219840040549	-0.0341411443862003	0.19979626181273	0.094296957961632	0.0976098325741873	0.108406144615134	0.120852443415832	0.125082264191379	0.0872342975364849	1.62693544763579e-12	0.136206843723192	0.0825741031086631	0.166459676509658	0.784892017216616	0.0220015743839611	3649	22646	2110	1745	1302	983	781	554	340	265	224	194	167	141	21100	21465	21908	22227	22429	22656	2745	2820	2861	2891	2918	2944
C3_CANCER	70_80	FinnGen	J10_ASTHMA_EXMORE	0.668832791348389	0.147247454015698	0.189289274387181	0.167715069279853	-0.0333759780217971	0.195071094426745	0.0946241334324509	0.0979255486427074	0.108697098380813	0.121117311940331	0.125337884954477	0.0877864365690147	1.56830902828766e-12	0.132667030104107	0.0816068051422258	0.166134299903114	0.790017393827023	0.0262758912129904	3649	20590	2110	1745	1302	983	781	554	340	265	224	194	167	141	19363	19728	20171	20490	20692	20919	2426	2501	2542	2572	2599	2625
C3_CANCER	70_80	FinnGen	J10_ASTHMA_INCLAVO	0.478861820758339	0.0641102986915288	-0.120392974934098	0.00474759571430887	-0.284635453570807	0.0776964199600604	0.0845139554927556	0.0826871427979787	0.10277964174963	0.108391877804649	0.118863176684989	0.0849952163459152	1.46111539047295e-08	0.438141283984973	0.241450140345622	0.965063595679674	0.016636333509447	0.360650130126744	4712	36446	2701	2387	1818	1356	1076	656	423	328	249	217	175	143	32710	33024	33593	34055	34335	34755	5324	5419	5498	5530	5572	5604
C3_CANCER	70_80	FinnGen	J10_ASTHMA_MAIN	0.377123360170372	0.189561072716571	0.0539893460788448	0.138879528345468	-0.154597959105051	0.179779600147706	0.134695180860056	0.116313265333324	0.139294809472273	0.143303942905818	0.150768359708986	0.0960893822818059	0.00511298172342927	0.103155202191967	0.698319093793884	0.332482496011317	0.305174228353705	0.0613503233265567	2417	22462	1308	1190	887	719	591	445	201	172	151	141	125	115	20749	20867	21170	21338	21466	21612	2621	2650	2671	2681	2697	2707
C3_CANCER	70_80	FinnGen	J10_ASTHMA_MAIN_EXMORE	0.382075751561366	0.192757659749543	0.0570793432324305	0.140704106619892	-0.152804420933583	0.174826031683911	0.134944265348803	0.116596591783569	0.139531665330117	0.143539239254447	0.150994640374294	0.096642722702961	0.00463505665290206	0.0982898625065094	0.682482375232791	0.326963528926908	0.311544877819109	0.0704520541842194	2417	20406	1308	1190	887	719	591	445	201	172	151	141	125	115	19012	19130	19433	19601	19729	19875	2302	2331	2352	2362	2378	2388
C3_CANCER	70_80	FinnGen	J10_ASTHMA_OTHER_THAN_NONALLERGIC	0.472089984575643	-0.0214139410159208	0.129348723702908	0.079435828323446	-0.173200210913631	0.0613298486464963	0.0939075318108755	0.0961933701318735	0.102213553161922	0.117298862605843	0.126895378550768	0.0936283800928581	4.97747349365863e-07	0.823836343061975	0.205701008232825	0.498273450875152	0.172282726622332	0.512445338905121	3738	38866	2231	1844	1377	1027	793	539	350	270	224	183	147	117	34479	34866	35333	35683	35917	36171	5544	5624	5670	5711	5747	5777
C3_CANCER	70_80	FinnGen	J10_BRONCHIECTASIS	0.061814297341817	0.234563397280209	-0.0781329657976646	0.801991766463377	-0.971685105131804	0.471207906029253	0.37841696655284	0.277902875731735	0.408624146493413	0.333817288484579	0.707339847716237	0.316630315281187	0.87024310571415	0.398642521653147	0.848361179063812	0.0162840039395344	0.169529411551348	0.136699264009814	335	33675	213	180	117	64	54	41	26	25	19	16	10	10	29397	29430	29493	29546	29556	29569	4374	4375	4381	4384	4390	4390
C3_CANCER	70_80	FinnGen	J10_BRONCHITIS	0.513998473090852	-0.0413148358282421	0.137508139253683	0.144939065392706	0.0290039727563219	0.43729438444965	0.109750724267344	0.116551674043352	0.129007088845175	0.160906593576537	0.177449082000777	0.139519370419918	2.82256403342141e-06	0.722981771680991	0.286470659905907	0.367713156048379	0.870164491450621	0.00172269597810052	2244	41301	1475	1180	848	527	337	171	229	170	126	92	70	52	36265	36560	36892	37213	37403	37569	5576	5635	5679	5713	5735	5753
C3_CANCER	70_80	FinnGen	J10_BRONCHNAS	0.747123620441673	0.391303298272131	0.384261877368367	-0.0491670036950527	0.0455780480327455	0.233278364055568	0.354330738581946	0.354146419933671	0.408792925492521	0.57770615264585	0.500384787059823	0.378384352900851	0.0349835543707733	0.269194456119348	0.347221918014831	0.932176096644969	0.927424257860544	0.537556881303417	172	33678	96	80	56	42	37	21	21	15	12	8	8	7	29364	29380	29404	29418	29423	29439	4369	4375	4378	4382	4382	4383
C3_CANCER	70_80	FinnGen	J10_CHRONLARYNGITIS	0.755486687738221	0.337772862674918	-0.125676413354136	0.645811716411483	0.282783508596408	0.210256335155821	0.258923081972385	0.267843715804946	0.408650526410278	0.289299577758064	0.316688829841415	0.236235197831581	0.00352506357557262	0.207279340226439	0.758432324888654	0.0255932541111877	0.371890344993246	0.373449954864321	413	34893	224	181	119	80	71	68	38	30	25	32	22	18	30149	30192	30254	30293	30302	30305	4895	4903	4908	4901	4911	4915
C3_CANCER	70_80	FinnGen	J10_CHRONRHINITIS	-0.374666405565041	0.0408020639848178	-0.520835849735512	-0.162257148359039	-0.0252528480015378	0.0945488204078379	0.333863848338232	0.230052557004391	0.353966960544033	0.333751100838726	0.301949329845147	0.224103666843039	0.261771816857632	0.859225820940947	0.141176205268218	0.62685221425084	0.933348440084525	0.673099692796615	731	34914	459	373	238	167	120	106	36	35	30	32	27	20	30243	30329	30464	30535	30582	30596	4907	4908	4913	4911	4916	4923
C3_CANCER	70_80	FinnGen	J10_CHRONSINUSITIS	0.176031672360246	0.23926728387011	-0.580327224911084	-0.435612210473586	2.63348905936782e-05	0.205116090612407	0.289424576181975	0.224346330752371	0.378387044084241	0.378354677758998	0.2587238123129	0.156939491935202	0.543046482608045	0.286193807791034	0.1251067161089	0.249595283046503	0.99991878520037	0.191220989838623	618	34922	308	285	204	161	142	123	44	41	34	37	45	41	30261	30284	30365	30408	30427	30446	4927	4930	4937	4934	4926	4930
C3_CANCER	70_80	FinnGen	J10_CHRONTONSADEN	0.922232437099044	0.46479011905873	0.381823830908177	0.122948946086664	-1.58898969877291	-0.271423665313525	0.378578948974809	0.37846651322116	0.40871353265925	0.500333163299892	1.0001412130827	0.353928364693529	0.0148491536301893	0.219413998931517	0.350196131619009	0.805888032414578	0.112113380091832	0.443147689674154	194	34881	86	77	75	60	58	47	20	15	12	8	6	8	30098	30107	30109	30124	30126	30137	4871	4876	4879	4883	4885	4883
C3_CANCER	70_80	FinnGen	J10_COPD	0.841761436877914	0.349415690682918	0.257263086421779	0.349875137070242	0.302333168463301	0.243788111565116	0.0659154638260205	0.0671237556905871	0.0801001905019347	0.0878256715644395	0.0906588599089396	0.0870918091239468	2.40171108011872e-37	1.93428687536562e-07	0.0013192167695984	6.78374786794835e-05	0.000853472186446292	0.00512280850632793	4930	34264	2870	2329	1738	1235	861	501	717	544	414	323	234	138	30699	31240	31831	32334	32708	33068	4908	5081	5211	5302	5391	5487
C3_CANCER	70_80	FinnGen	J10_COPDNAS	0.862728846369815	0.346155702432807	0.23728675220987	0.3564377319099	0.326374355653499	0.252068846927431	0.0660512175413141	0.0677947298412614	0.0812952127768898	0.0881516388762893	0.0906676788810972	0.0880235042987594	5.46309996568432e-39	3.29157220468959e-07	0.0035134990379738	5.26678743230812e-05	0.000318612734785925	0.00418785385076356	4815	34230	2790	2274	1716	1216	838	488	707	534	408	322	232	135	30659	31175	31733	32233	32611	32961	4889	5062	5188	5274	5364	5461
C3_CANCER	70_80	FinnGen	J10_COPDNAS_INCLAVO	0.816076281954619	0.281773594606494	0.216082000932449	0.314351062381983	0.298168237510718	0.230598508648457	0.0636059891904088	0.0656506973234363	0.077399756818544	0.0854677640862727	0.0874685533162959	0.0877778758909442	1.11105937104675e-37	1.7706120854975e-05	0.00524212686738565	0.000235063210601579	0.000652344433465835	0.00861239489406219	5417	39923	3141	2603	1981	1395	966	543	759	573	439	338	241	135	35841	36379	37001	37587	38016	38439	5599	5785	5919	6020	6117	6223
C3_CANCER	70_80	FinnGen	J10_EMPHYSEMA	0.517437429041527	-0.120321291190556	0.59020672460914	0.0404148106882429	0.164828986413101	0.278329040260184	0.243496934351248	0.302140204535319	0.267960972096175	0.408725654439089	0.408699903923255	0.408669249645828	0.033584404873265	0.690460660010146	0.027624036621092	0.92123351383912	0.686726974523526	0.495832347522596	438	33736	310	215	117	85	56	27	40	28	23	13	10	6	29424	29519	29617	29649	29678	29707	4400	4412	4417	4427	4430	4434
C3_CANCER	70_80	FinnGen	J10_EXTERLUNG	0.545044633214664	0.181047338951675	-0.406027062740887	-0.213555491266439	-0.374883789204419	-0.175971629553342	0.200765630134014	0.209169393973174	0.333769033259761	0.353962263257503	0.408570124167389	0.289165888809321	0.0066309722024255	0.386734965651289	0.223797894413453	0.546290233518986	0.358854156417332	0.542823378561327	694	42993	497	300	199	138	88	54	62	42	24	18	14	12	37361	37558	37659	37720	37770	37804	5767	5787	5805	5811	5815	5817
C3_CANCER	70_80	FinnGen	J10_INFLUPNEU	0.85742594939748	0.111597412620278	0.121417819769593	0.104735323580423	0.130899584299933	0.00959839054110442	0.0507573596448957	0.0602452533725157	0.0735780488670912	0.0910417816550309	0.091332709196887	0.0852621665142652	5.09678897576812e-64	0.0639705363837246	0.0989039166718469	0.249975280529842	0.151795855331733	0.910367486186916	9000	36475	6173	4263	2816	1689	1175	688	977	619	423	295	225	143	33176	35086	36533	37660	38174	38661	5149	5507	5703	5831	5901	5983
C3_CANCER	70_80	FinnGen	J10_INTERSTITIUM	0.527817548032046	0.159950017070951	-0.17464432698544	0.332077545029078	0.55527956465804	0.513732544154376	0.160984699301492	0.167408246503848	0.258685236078254	0.258705469805736	0.243059074213805	0.242958163505965	0.00104293289710432	0.339350758976369	0.499597685055257	0.199277614214565	0.022339479555202	0.0344734600982718	1021	42457	739	536	306	159	98	53	91	63	44	35	30	17	36909	37112	37342	37489	37550	37595	5739	5767	5786	5795	5800	5813
C3_CANCER	70_80	FinnGen	J10_LOWCHRON	0.727996870430428	0.182909088163359	0.158943912976644	0.209282278545846	0.131712724545995	0.127960851070363	0.0616420766611008	0.0632785170754732	0.07123586247331	0.0776170577303303	0.0770863680766189	0.0622312985266312	3.46297591320195e-32	0.00384580519812438	0.02566560075362	0.00701052517227981	0.0875179608065538	0.0397619184924385	7072	34381	3890	3329	2584	1952	1495	997	836	663	553	457	374	278	31566	32127	32872	33504	33961	34459	5161	5334	5444	5540	5623	5719
C3_CANCER	70_80	FinnGen	J10_LOWERINF	0.496381410004975	0.0570664570618787	0.130978281129993	0.0146301744230264	0.0208900210475856	0.428847354099918	0.103415621588951	0.104330719334788	0.122278502007817	0.162982868518791	0.169732658510523	0.136920270646229	1.58769649723576e-06	0.584394841851584	0.284103225738823	0.928473877810963	0.90204689561493	0.00173563449810572	2557	41413	1714	1363	971	588	377	178	263	196	136	94	75	54	36376	36727	37119	37502	37713	37912	5617	5684	5744	5786	5805	5826
C3_CANCER	70_80	FinnGen	J10_NASALPOLYP	0.109720921391266	0.301145492581368	0.168644419053528	0.189059138545774	0.0947198191917406	0.0656609668413684	0.334110408698256	0.243299813790038	0.289293098116145	0.278088371529272	0.250689901176754	0.172407696983949	0.742611362767143	0.215807023034277	0.559924615406755	0.496597714895916	0.705551984929915	0.703316727201099	456	34891	193	171	131	131	119	110	46	40	36	39	37	34	30192	30214	30254	30254	30266	30275	4916	4922	4926	4923	4925	4928
C3_CANCER	70_80	FinnGen	J10_OTHERINSTPULM	0.602462432602619	0.179909342256531	-0.258595801032078	0.0912919073262319	0.824061434404256	0.446767659280193	0.167484424883101	0.180290593724606	0.301925354928208	0.333735183121454	0.250528140696228	0.301836997640927	0.000321753729255957	0.318334956581911	0.391727252683374	0.784433576565796	0.00100438017563739	0.13883001423368	837	42401	607	462	257	129	73	39	79	53	31	23	23	11	36845	36990	37195	37323	37379	37413	5707	5733	5755	5763	5763	5775
C3_CANCER	70_80	FinnGen	J10_PERITONSABSC	0.121777094035364	0.139411227485055	-0.220660632293013	-0.477018186302598	-0.293961256166062	0.340521606556821	0.577799844508229	0.447596716493841	0.577702354007502	0.707347935749273	0.577614001198607	0.267735788809066	0.833074554382046	0.75544626989436	0.702489184150997	0.500072553355064	0.610805947821918	0.2034239728722	166	34886	78	70	56	44	37	38	10	9	10	10	10	14	30089	30097	30111	30123	30130	30129	4875	4876	4875	4875	4875	4871
C3_CANCER	70_80	FinnGen	J10_PLEURA	1.3374819874703	0.0826890573402541	0.0709729769056641	0.0710001855482094	0.109143505976763	0.000373699111038578	0.0663261122832488	0.102421579614996	0.126132160843925	0.150028348165464	0.142409950783278	0.122494467163525	1.97784076167866e-90	0.419470516356273	0.573647769600596	0.636038301598996	0.443436162096548	0.99756586321426	3069	40992	1951	1437	905	593	436	280	424	202	150	118	97	68	36136	36650	37182	37494	37651	37807	5550	5772	5824	5856	5877	5906
C3_CANCER	70_80	FinnGen	J10_PLEUREFFUSION	2.12267385982577	0.25085364419219	-0.307277482395276	-0.0944049925208992	0.416403893171252	-0.030878336508252	0.0906285636530315	0.196872154901523	0.316707062840323	0.333792495340325	0.258794537070515	0.258824920724225	2.56976545052352e-121	0.202594085014472	0.33193376601878	0.777310690565737	0.107613398772908	0.905036081244879	770	40644	449	325	205	129	94	61	167	47	38	36	29	15	35492	35616	35736	35812	35847	35880	5306	5426	5435	5437	5444	5458
C3_CANCER	70_80	FinnGen	J10_PLEUROTH	1.92573381460435	0.293239007537251	0.249374581324387	0.420422612898546	0.24969906802577	-0.138759441452924	0.132554413495553	0.258801609269734	0.3338171850228	0.354034452071349	0.354005271968497	0.27796492737129	8.0685971712839e-48	0.257187019457	0.455039793191001	0.235022995159862	0.480589904298839	0.61764014254319	446	40588	254	187	107	67	56	47	83	30	22	20	15	13	35430	35497	35577	35617	35628	35637	5267	5320	5328	5330	5335	5337
C3_CANCER	70_80	FinnGen	J10_PLEURPLAGUE	0.624295596425726	0.113533941596142	0.0459515153078432	-0.0990139000361442	-0.139555393777147	0.170634850643604	0.172591646790588	0.17247172039299	0.209315247607239	0.258853184826033	0.250659742958572	0.175060426309557	0.000297826571610265	0.510360992845786	0.826235207460777	0.702083203700907	0.577696663634785	0.329699305702851	774	40532	460	417	306	218	165	106	93	66	50	41	38	33	35491	35534	35645	35733	35786	35845	5262	5289	5305	5314	5317	5322
C3_CANCER	70_80	FinnGen	J10_PNEUMOBACT	0.762211463577979	0.235595762088268	0.125800999075195	0.0534692559411518	0.158479202387682	0.153573624083434	0.0905546208700862	0.0963313364973615	0.120991861307645	0.150271442353525	0.142627744131883	0.123553160497854	3.85766843150926e-17	0.0144578680299235	0.298457173200792	0.721977008314578	0.266508663644569	0.213876645194471	2948	34468	1952	1353	947	604	444	260	326	229	163	118	93	67	30835	31434	31840	32183	32343	32527	4303	4400	4466	4511	4536	4562
C3_CANCER	70_80	FinnGen	J10_PNEUMOBACTEROTH	0.776208176357541	0.249256897347898	0.0601185516646849	0.0180523581317778	0.131626187762142	0.1516740015166	0.091239481476632	0.0976082062435319	0.127393102407454	0.155473287800267	0.147045642103259	0.126350003017242	1.77920545515036e-17	0.0106601287743002	0.636988381299695	0.907563555561021	0.370713156292767	0.229973405349774	2856	34451	1903	1305	905	582	426	249	314	216	152	114	89	64	30800	31398	31798	32121	32277	32454	4290	4388	4452	4490	4515	4540
C3_CANCER	70_80	FinnGen	J10_PNEUMONAS	0.871057809157901	0.0681991015593958	0.148273877362417	0.0997378173508905	0.150907315877953	-0.0760208283176269	0.0546971845360368	0.0675894883953751	0.0808962394523324	0.101959438877602	0.102398038816699	0.106158715591711	4.24374996548663e-57	0.312965354911177	0.0668189881225014	0.327970109577174	0.14055363360426	0.473926276509689	7470	36217	5210	3518	2277	1374	939	528	800	495	334	222	164	91	32704	34396	35637	36540	36975	37386	4973	5278	5439	5551	5609	5682
C3_CANCER	70_80	FinnGen	J10_PNEUMONIA	0.867778812251124	0.105781059743391	0.140226399112428	0.121165058946894	0.163168109814206	0.0261536673547525	0.0514349352716836	0.0617979556536693	0.0744894858719972	0.091389786533127	0.0909701163683739	0.0861180368892179	7.30577765881278e-64	0.0869474961307919	0.0597682655751689	0.184904212989376	0.0728698220327819	0.761359823999918	8696	36856	5964	4062	2671	1639	1147	671	944	597	418	295	223	140	33459	35361	36752	37784	38276	38752	5185	5532	5711	5834	5906	5989
C3_CANCER	70_80	FinnGen	J10_PNEUMOPROBBAC	0.879921517142359	0.114390741675372	0.152930284527335	0.126302530867856	0.151708893581575	0.000390836164535084	0.0515847701908025	0.061992873526153	0.0744799739363633	0.0917417011760218	0.0920365442980249	0.0879513479326493	3.05978324427344e-65	0.0650049521845516	0.0400427698682717	0.168599183369242	0.0992798543302738	0.996454390722968	8552	37042	5854	3976	2640	1618	1139	659	937	593	414	288	214	134	33602	35480	36816	37838	38317	38797	5201	5545	5724	5850	5924	6004
C3_CANCER	70_80	FinnGen	J10_RESPDISOTH	0.680321876184906	0.0721065400216506	-0.0906333282181698	0.173452465052043	0.225235280680582	-0.466388083993233	0.13475722712878	0.160965461221635	0.229966239458104	0.258692446277616	0.250489817164557	0.31663581345218	4.45292212075064e-07	0.654180038263243	0.69349554711737	0.502541126867077	0.368557117059333	0.140765061302287	1356	42453	963	639	354	204	149	85	119	72	43	31	25	10	37021	37345	37630	37780	37835	37899	5706	5753	5782	5794	5800	5815
C3_CANCER	70_80	FinnGen	J10_RESPIRATORY	0.838829123015487	0.159718725344991	0.106980897021916	0.0613595530394559	0.186729338451392	0.123880401280251	0.046324965153222	0.0503223894074525	0.0574397202547301	0.0658175841364188	0.0592119145425132	0.047938371253784	2.78114041975685e-73	0.00150400417455485	0.0625340722218712	0.351198625620721	0.0016128261231073	0.00976166168562968	14177	22547	8267	6590	4987	3618	2784	1903	1509	1088	907	751	677	527	22855	24532	26135	27504	28338	29219	4093	4514	4695	4851	4925	5075
C3_CANCER	70_80	FinnGen	J10_RESPOTHER	0.680321876184906	0.0721065400216506	-0.0906333282181698	0.173452465052043	0.225235280680582	-0.466388083993233	0.13475722712878	0.160965461221635	0.229966239458104	0.258692446277616	0.250489817164557	0.31663581345218	4.45292212075064e-07	0.654180038263243	0.69349554711737	0.502541126867077	0.368557117059333	0.140765061302287	1356	42453	963	639	354	204	149	85	119	72	43	31	25	10	37021	37345	37630	37780	37835	37899	5706	5753	5782	5794	5800	5815
C3_CANCER	70_80	FinnGen	J10_SEPTDEV	-0.247423301120021	0.0045368177431568	-1.40689380809646	-0.0402148772515722	0.238923530295176	0.16651624709303	0.500488374287088	0.354091327894449	0.707364456605119	0.354077844970891	0.27795173194209	0.1864379623554	0.621049322017776	0.989777332825292	0.0467096447650646	0.909573618060716	0.390017071167888	0.371779202075463	327	34879	131	120	107	99	88	89	24	21	26	31	27	29	30154	30165	30178	30186	30197	30196	4897	4900	4895	4890	4894	4892
C3_CANCER	70_80	FinnGen	J10_SINUSITIS	0.096127463970036	0.0569496024294662	0.0834983173658693	-0.176400588829043	0.169497424935617	0.230907918078354	0.243204125394655	0.189707289454883	0.213810420064753	0.267741786507371	0.209085064868492	0.156864255524539	0.692655260106412	0.764026719346558	0.696148362002652	0.509994703890541	0.417559504411491	0.141014449731477	933	39214	490	436	350	259	213	156	67	64	53	47	50	41	34279	34333	34419	34510	34556	34613	5311	5314	5325	5331	5328	5337
C3_CANCER	70_80	FinnGen	J10_UPPERDIS	0.634571757246376	0.154186110631346	-0.153250979119872	-0.0201215840444675	0.0412337231245978	0.161349044438489	0.108895715648852	0.112459053453054	0.145355948124361	0.142453376185847	0.122369868566406	0.0820672188603764	5.63196666393322e-09	0.170361794194207	0.291738652081302	0.887672200056976	0.73614722506756	0.0492917250792367	2751	35044	1392	1193	867	719	630	535	246	186	168	173	165	154	30993	31192	31518	31666	31755	31850	5164	5224	5242	5237	5245	5256
C3_CANCER	70_80	FinnGen	J10_UPPERINFEC	0.273687086628237	0.130469267579149	-0.094292945252221	-0.232015148744456	0.271159096450597	0.144973392087567	0.118222079957076	0.101215700439321	0.134552349121844	0.169741096469825	0.131079477601822	0.11491527008542	0.0206115565470211	0.197390428139973	0.48343405874572	0.171663958306674	0.038577842576866	0.207104387698243	2874	39606	1732	1482	1090	702	503	332	233	184	134	112	109	77	35010	35260	35652	36040	36239	36410	5505	5554	5604	5626	5629	5661
C3_CANCER	70_80	FinnGen	J10_VASOALLERRHIN	0.11948724145287	-0.242799376382225	-0.0240890763103342	-0.724095136159195	-0.470638606391697	0.213267248601065	0.3783987033091	0.378368976568084	0.408623152909231	0.577607495221868	0.447532505871479	0.236196811084486	0.75217652291238	0.521067982168126	0.9529904877773	0.209983414384077	0.292969341079886	0.36656740247301	374	34890	207	180	101	97	86	70	23	20	16	13	14	18	30152	30179	30258	30262	30273	30289	4882	4885	4889	4892	4891	4887
C3_CANCER	70_80	FinnGen	J10_VOCALLARYNX	0.973354123501746	-0.0528744128175671	-0.271403809177374	-0.0222593449987283	-0.0626794776885468	0.149854319442015	0.147266990464954	0.19695133668778	0.236371190121959	0.224293905553288	0.204822519087285	0.137010044759225	3.85744932130958e-11	0.788341911620407	0.250881803543128	0.92094623720119	0.759590568904652	0.274065973874933	1074	34932	521	458	361	288	254	202	108	70	69	67	60	54	30415	30478	30575	30648	30682	30734	4962	5000	5001	5003	5010	5016
C3_CANCER	70_80	FinnGen	JOINTPAIN	0.0376547146414918	-0.209843027296605	-0.567737584375922	0.0883010034300034	0.102947536191947	0.10656495399971	0.19036488189447	0.183734644865517	0.268111143439971	0.214260870149953	0.197153774724405	0.155503199455133	0.843199322571351	0.253413158066389	0.0342135656323965	0.680252107673398	0.601552855849313	0.493160265516107	1546	22482	971	770	484	336	277	210	78	64	54	58	51	42	19736	19937	20223	20371	20430	20497	3243	3257	3267	3263	3270	3279
C3_CANCER	70_80	FinnGen	K11_ABSCANAL	0.380351107423937	0.119311947123203	-0.93380547150086	-0.0156067330290947	-0.0484129689798457	0.17513223679378	0.577725048921672	0.50040872719271	1.00020589034462	0.70738771593736	0.707399545028041	0.378541488789138	0.510306782761946	0.811548385336193	0.350503428242013	0.982398109387431	0.945437019330419	0.643615230846799	109	29885	60	56	43	25	20	12	10	8	6	8	7	7	26029	26033	26046	26064	26069	26077	3895	3897	3899	3897	3898	3898
C3_CANCER	70_80	FinnGen	K11_ACUTGASTR	0.430197582103585	-0.621393517790352	-1.08190631432058	-1.96878860638262	-0.0539143460436085	0.197614968452569	0.316784312312438	0.408646696169395	0.577625477707311	1.00015575073513	0.353958011882202	0.243224429558509	0.174459190760116	0.128356958476904	0.0610650872875042	0.0490126035943037	0.878935750743345	0.416516296045211	331	33601	194	182	137	106	83	54	24	16	15	15	19	17	29201	29213	29258	29289	29312	29341	4513	4521	4522	4522	4518	4520
C3_CANCER	70_80	FinnGen	K11_ACUTPANC	0.636654735341826	-0.228965245408764	-0.0539269762641759	0.473131955405465	-0.160907477026203	0.641927331912927	0.214051630351083	0.267819194819685	0.289178901608977	0.258763798975821	0.333759940482464	0.18655928236814	0.00293653475669376	0.392592834258588	0.852065935427059	0.0674847743810104	0.62973105819512	0.000579834484524966	602	35270	375	304	199	131	97	57	47	34	35	38	29	29	30773	30844	30949	31017	31051	31091	4677	4690	4689	4686	4695	4695
C3_CANCER	70_80	FinnGen	K11_ALCOLIV	1.42341169515111	0.214631758664687	0.567147791420994	0.166755795904037	0.236455465130927	-0.123933835278995	0.250907468106544	0.378522969718239	0.35403562207449	0.447601323462397	0.408636852222018	0.353973698636112	1.40273728141752e-08	0.570697606236007	0.109166400056598	0.709480194244277	0.56282907491069	0.726247446322984	274	42018	139	94	70	61	45	34	27	14	14	11	12	8	36493	36538	36562	36571	36587	36598	5633	5646	5646	5649	5648	5652
C3_CANCER	70_80	FinnGen	K11_APPENDACUT	0.15908433374295	-0.256824871008683	-0.0275658377154314	0.172324117778891	0.0606177913641096	0.1846023090181	0.27795915001666	0.258767309942996	0.236364828313651	0.224238257724601	0.20472607003154	0.14365380903032	0.567098493954674	0.320956852676244	0.907157931154576	0.442198091653844	0.767159674699416	0.198774856705288	688	40722	302	289	249	217	210	154	60	53	63	60	55	49	35491	35504	35544	35576	35583	35639	5557	5564	5554	5557	5562	5568
C3_CANCER	70_80	FinnGen	K11_APPENDIX	0.246039435147797	-0.185208871438217	-0.0652080720712947	0.179034150855944	0.0611552651291091	0.185313448684568	0.258851781979076	0.243141847083336	0.236355823417791	0.218867005096502	0.200610571347751	0.142231926292037	0.341856652141764	0.446220105108375	0.782632996926108	0.413354733099031	0.760483692166132	0.192610171677487	721	40725	322	305	260	226	218	158	64	56	64	62	57	50	35498	35515	35560	35594	35602	35662	5562	5570	5562	5564	5569	5576
C3_CANCER	70_80	FinnGen	K11_CARIES	-0.0413422623078164	-0.0617097973687684	0.0915437567392462	0.317976820288561	-0.421158666886413	0.24840638273383	0.267993137944222	0.230127997051281	0.277927315256194	0.302084368317528	0.447576171157044	0.316662868377662	0.877399907674293	0.788580599212939	0.741868326117213	0.29252008576334	0.346716893125302	0.432775747213684	664	29577	440	355	215	131	92	48	48	36	25	17	13	10	25339	25424	25564	25648	25687	25731	4414	4426	4437	4445	4449	4452
C3_CANCER	70_80	FinnGen	K11_CARIES_1	-0.205216566440728	-0.278528466006121	-0.23761457445489	-0.157571032520578	-0.396233807394517	-0.576383079012296	0.0727045741974683	0.06034405996503	0.0687054030706368	0.0788259595546116	0.102384911261054	0.301930318057919	0.00476346653725383	3.91822929537744e-06	0.000543282150168829	0.0456111823991472	0.00010881703811283	0.0562629026708658	12693	28645	7855	7061	5366	3748	2574	636	749	619	423	253	106	11	27885	28679	30374	31992	33166	35104	4849	4979	5175	5345	5492	5587
C3_CANCER	70_80	FinnGen	K11_CARIES_3	-0.212005741857595	-0.277113235474415	-0.20968572871148	-0.177166275735618	-0.411646966039812	-0.559807643643779	0.0746089915758011	0.0620610784190852	0.070000696985571	0.082122000835011	0.107880976627259	0.316620188132172	0.0044893751135038	8.00053809283104e-06	0.00274012745016723	0.0309780462703643	0.000135769254300442	0.07704868060989	12045	29347	7504	6703	5011	3526	2397	568	707	582	395	229	96	10	28289	29090	30782	32267	33396	35225	4892	5017	5204	5370	5503	5589
C3_CANCER	70_80	FinnGen	K11_CARIES_DENTIN	0.0606174146877246	0.00785548276973312	0.031991959247002	0.344035012156599	-0.549112767432859	0.285574030401399	0.267998947714964	0.23639200538993	0.30204755934094	0.316788383873147	0.500341631052174	0.316667322338922	0.821057325623086	0.973490579616496	0.915648237662849	0.277475043733447	0.272433510155486	0.367157349634332	611	29566	403	317	195	119	83	44	44	32	22	15	12	10	25322	25408	25530	25606	25642	25681	4408	4420	4430	4437	4440	4442
C3_CANCER	70_80	FinnGen	K11_CARIES_INCLAVO	-0.209900359469302	-0.274349084125882	-0.236609364925981	-0.156300331123187	-0.395479231736686	-0.576618019817254	0.0728758120632862	0.0602534137563205	0.0687077500894168	0.0788283454748773	0.102386283505494	0.301930641979485	0.00397363376624504	5.28224863344809e-06	0.000573797009087774	0.0473905002335314	0.000112177766013253	0.0561628601361648	12689	28621	7852	7056	5361	3744	2572	636	749	620	423	253	106	11	27863	28659	30354	31971	33143	35079	4846	4975	5172	5342	5489	5584
C3_CANCER	70_80	FinnGen	K11_CHOLECYST	0.645061095262918	0.0661334452819451	-0.402953840702027	0.0241189880222477	-0.436812546965382	-0.016251305113344	0.180552868595749	0.193250702513929	0.289232008387652	0.267839535836505	0.333796377609516	0.224309194703931	0.000353320484025861	0.732188489689039	0.163563702855064	0.928247369726842	0.190663172491354	0.942243426247647	752	35320	469	398	266	188	141	95	76	54	38	37	24	20	30848	30919	31051	31129	31176	31222	4679	4701	4717	4718	4731	4735
C3_CANCER	70_80	FinnGen	K11_CHOLELITH	0.320987200114767	-0.0965405532646029	0.0893820128551148	-0.00358882952072274	-0.0605764437881147	0.111697661010769	0.108104083660995	0.103946121871739	0.105018560319575	0.121502181395301	0.115826462598017	0.0762973661004125	0.00298535256258701	0.353015706943795	0.394710017594994	0.976436181492261	0.600979036598162	0.143199975338193	3469	35570	1904	1667	1306	1014	811	598	298	255	242	219	204	180	31821	32058	32419	32711	32914	33127	5016	5059	5072	5095	5110	5134
C3_CANCER	70_80	FinnGen	K11_CHRONGASTR	0.57740953275995	0.124735827660962	-0.0743661506344266	0.00373163409377082	-0.0862704158117034	-0.047848537634624	0.136095924959754	0.134721312972915	0.167515201751394	0.177595017666589	0.172306551488856	0.135889932808196	2.20880197058993e-05	0.354508120781716	0.657088329262617	0.983236049115168	0.616596465999764	0.724753929256195	1574	33735	896	793	609	478	393	272	158	126	96	87	77	55	29620	29723	29907	30038	30123	30244	4635	4667	4697	4706	4716	4738
C3_CANCER	70_80	FinnGen	K11_CHRONPANC	0.817613628082531	0.20164842917743	0.261379281786312	0.181818257031117	0.25038142725539	0.0157257500160317	0.278060430907444	0.302050866956941	0.333837944518686	0.408640814937247	0.378427981588902	0.302050896418677	0.00327770764316989	0.504390500006895	0.43365495588307	0.656367336601296	0.508204782052009	0.958478298958134	295	35248	154	138	102	71	55	40	38	26	19	14	14	11	30681	30697	30733	30764	30780	30795	4670	4682	4689	4694	4694	4697
C3_CANCER	70_80	FinnGen	K11_COELIAC	0.301114471036941	-0.655119887647105	0.0657191380200728	0.0623313468716635	-1.35967519948358	-0.172454044406429	0.408624411007385	0.50026927523461	0.378308030221763	0.408557111654805	0.707269813899555	0.289061442511743	0.461184440193111	0.190353350828089	0.862086626076759	0.878741653737601	0.0545519419546141	0.550774499421818	278	40791	142	126	106	89	87	72	16	15	15	14	10	12	35569	35585	35605	35622	35624	35639	5342	5343	5343	5344	5348	5346
C3_CANCER	70_80	FinnGen	K11_CONSTIPATION	0.225275976474485	-0.225061500783643	-0.110045455845377	-0.162291985927555	-0.0586938772075877	-0.0443406337756501	0.0849635398044118	0.083694824896345	0.0908315697134697	0.106575194839441	0.0988059850819311	0.0776724290324402	0.00801486579634586	0.00716507307402638	0.225691145804328	0.127810442523672	0.552490979161556	0.56808973877267	5498	37184	3343	3027	2263	1613	1196	769	449	361	317	267	228	173	33506	33822	34586	35236	35653	36080	5384	5472	5516	5566	5605	5660
C3_CANCER	70_80	FinnGen	K11_CROHN	0.52313652310202	0.0283353166342754	0.533522149611315	0.0655183832000591	0.426367830439006	0.154277377166874	0.408680936685353	0.447491868321633	0.378342392546236	0.500279879884385	0.408573049727963	0.378258243614826	0.20052368800002	0.9495114559682	0.158493347988959	0.895804214409306	0.296692022545903	0.683374578103009	199	41500	107	87	62	52	43	32	18	12	16	15	13	7	36003	36023	36048	36058	36067	36078	5571	5577	5573	5574	5576	5582
C3_CANCER	70_80	FinnGen	K11_DENTOFACIAL_ANOMALIES	-0.0306522231759995	0.05861817187447	-0.00359645618232393	-0.413969140463562	-0.422286240282168	-0.259909035558154	0.408908965765366	0.316850540721422	0.378515814461543	0.500419449117978	0.447640309179724	0.316678230042372	0.94024574555796	0.853227001149367	0.992419038845493	0.408098603165363	0.345496477888177	0.411796998958239	417	29468	220	211	139	112	101	86	20	19	15	11	11	10	25292	25301	25373	25400	25411	25426	4353	4354	4358	4362	4362	4363
C3_CANCER	70_80	FinnGen	K11_DIAHER	0.33381930589329	0.16681649775758	-0.520737160958649	-0.447913211407118	-0.0508262189837518	-0.156741069808668	0.144085796026536	0.131312855378124	0.218914805428244	0.236349349367579	0.18971409997441	0.169786927703461	0.0205141246089639	0.203951276295129	0.0173728375916996	0.0580749182588279	0.788768943185552	0.355922082481036	1816	34003	1144	955	653	456	344	226	134	97	66	60	53	35	29993	30182	30484	30681	30793	30911	4548	4585	4616	4622	4629	4647
C3_CANCER	70_80	FinnGen	K11_DISLIVOTH	0.885987089072007	0.223411843625169	-0.588709446503199	-0.293176502968815	0.0104168065336763	-0.223199817256019	0.236471416348135	0.277805161659317	0.500274669366536	0.500260449818813	0.408531151784815	0.353857883877752	0.0001791772630903	0.421279540311206	0.239286343027982	0.557843437876681	0.979657589057189	0.528196687905214	427	42041	262	201	138	100	70	54	34	19	10	12	11	8	36531	36592	36655	36693	36723	36739	5641	5656	5665	5663	5664	5667
C3_CANCER	70_80	FinnGen	K11_DISORD_TEETH	-0.0364762543240263	-0.0726137543011015	0.248335863600672	-0.135761255010621	-0.334563887785052	-0.152255286870158	0.27805416810059	0.236370625699994	0.250742765700438	0.378385018355257	0.408633801376569	0.316605887872207	0.895629763145573	0.758688897701809	0.321978200302429	0.719751216831156	0.412936097541705	0.63058866068854	675	29560	422	349	240	154	107	74	47	38	27	15	13	10	25361	25434	25543	25629	25676	25709	4405	4414	4425	4437	4439	4442
C3_CANCER	70_80	FinnGen	K11_DIVERTIC	0.581629216627498	-0.111872701129539	-0.127839538370552	-0.0850092901618979	0.202855129312124	-0.109045638678031	0.076654078322388	0.0875574170716892	0.104606202096073	0.118339159163083	0.101455579296454	0.0985908630853964	3.25598808495703e-14	0.201352851067928	0.221668733107887	0.472539657815565	0.0455599303260524	0.268708326480492	5365	30619	3424	2849	1936	1345	956	600	445	316	246	213	171	106	27756	28331	29244	29835	30224	30580	4359	4488	4558	4591	4633	4698
C3_CANCER	70_80	FinnGen	K11_DULC	0.773111098203069	-0.00754508462997607	-0.00220886060781706	0.359421711403714	0.385098232594553	0.25620623901416	0.19715357145066	0.230173202882668	0.258919827754994	0.236450410620094	0.219020709714835	0.165415711989823	8.80488036786547e-05	0.973850002939851	0.993193281435215	0.128492814142326	0.0787010443932654	0.121414710671538	597	33664	322	273	199	149	120	82	66	56	50	50	42	37	29296	29345	29419	29469	29498	29536	4577	4587	4593	4593	4601	4606
C3_CANCER	70_80	FinnGen	K11_EMBIMPACT_TEETH	-0.271919379723227	-0.0976740194029807	-1.14442022425135	0.0980904866980381	-12.0633543310314	0.703202342573893	0.707354605641447	0.500254074713873	1.00012172291778	0.577570440366997	225.582187993339	0.353896449586183	0.700669146610437	0.845198159074632	0.252507145577724	0.865141519826236	0.957352224273126	0.0469192351471384	147	43345	84	81	58	43	37	18	7	9	7	7	7	8	37598	37601	37624	37639	37645	37664	5803	5801	5803	5803	5803	5802
C3_CANCER	70_80	FinnGen	K11_ENERCOLNONINF	0.635943903794631	0.0669793934299581	0.244783841373423	0.109053123507804	0.0370222962588606	9.81923846199701e-05	0.159059436457735	0.17220795540431	0.180284136789752	0.21376735724108	0.209063316389646	0.158811299763256	6.3838783397284e-05	0.697316960657475	0.174537647213228	0.609947341017327	0.859440425936058	0.999506671233068	1134	41661	652	547	385	293	227	158	111	83	78	61	56	40	36347	36452	36614	36706	36772	36841	5685	5713	5718	5735	5740	5756
C3_CANCER	70_80	FinnGen	K11_FISSANAL	0.573453116670861	0.149370599306015	0.111414629971094	-0.47173666391295	0.0317371000520334	-0.0542838824133356	0.354451248795371	0.354166656227278	0.378515255222586	0.500402381234034	0.333854072622148	0.214003728837422	0.105692395700019	0.673205830965772	0.768493165098494	0.345826869480772	0.924264952377878	0.799759334383153	309	29900	141	124	95	85	82	74	23	19	19	21	22	22	26120	26137	26166	26176	26179	26187	3925	3929	3929	3927	3926	3926
C3_CANCER	70_80	FinnGen	K11_FISTULA	0.668661737587533	0.154464258448709	0.283280136920843	-0.617697220896723	-0.138912237166731	-0.0515779983264089	0.302218836474435	0.316692303618413	0.316686069587707	0.500290725798174	0.333707797647676	0.20471990173748	0.0269315511372193	0.625732327961295	0.371046918812005	0.216950911437489	0.67721311718033	0.801084170221968	365	42343	176	149	114	97	94	81	28	22	23	22	24	24	36793	36820	36855	36872	36875	36888	5711	5717	5716	5717	5715	5715
C3_CANCER	70_80	FinnGen	K11_FUNCDYSP	0.393999680523324	-0.307787291733488	-0.00400217057069513	-0.110077499630352	-0.205594472355581	-0.0102008815645232	0.193456502940136	0.218921049436399	0.218878608467716	0.258771726885146	0.258736402776438	0.167498586807757	0.0416869459598605	0.159745426458438	0.985411584068304	0.670556352770564	0.426840535949458	0.951437814691055	1005	33652	598	531	365	270	209	156	74	60	57	46	39	36	29417	29484	29650	29745	29806	29859	4568	4582	4585	4596	4603	4606
C3_CANCER	70_80	FinnGen	K11_GALLBILPANC	0.810280758232888	0.000344867459900971	0.0349646454491761	0.0447872185484167	-0.110514666291333	0.144115842545073	0.0756024487018544	0.0892500272148951	0.0985303373161192	0.109065789016139	0.1090097361691	0.0696264391118952	8.41112115613044e-27	0.996916933858446	0.722693183873471	0.681333550217114	0.310675586965751	0.0384669886968793	4440	35754	2464	2109	1568	1184	946	692	448	316	280	262	239	218	32121	32476	33017	33401	33639	33893	5161	5293	5329	5347	5370	5391
C3_CANCER	70_80	FinnGen	K11_GASTRODUOULC	0.866833443631072	0.137994726249369	0.139482187434672	0.261739978822976	0.139420683567752	0.0908906128608158	0.112693344433214	0.128210308050737	0.146945822559813	0.153523963703272	0.155289335079803	0.120804159811196	1.44890424956273e-14	0.281786233151473	0.342514705188844	0.0882167542051439	0.369285596963376	0.45182267449092	1688	33845	963	808	577	429	335	218	201	151	135	113	89	70	29664	29819	30050	30198	30292	30409	4705	4755	4771	4793	4817	4836
C3_CANCER	70_80	FinnGen	K11_GIBLEEDING	0.962550529821157	-0.127788187822352	0.129087893552867	0.101252674633375	0.0851369389889607	0.00561677734875925	0.0972437736729075	0.139603194551694	0.153339084960332	0.183287473838295	0.18034122907831	0.165242421215078	4.23302769460832e-23	0.359998882088301	0.399874166265229	0.580656862776869	0.636863942463707	0.972884220338134	1867	41272	1256	960	583	382	272	165	209	121	104	77	59	37	36082	36378	36755	36956	37066	37173	5592	5680	5697	5724	5742	5764
C3_CANCER	70_80	FinnGen	K11_GIDISEASES	0.805204910300504	-0.00341572895246308	0.00592282599827251	0.0108492722865554	0.0542459901443915	0.040095286779464	0.0494209108526369	0.0553140086626891	0.0599731262671179	0.0633860562864736	0.056364595973924	0.0426975104049668	1.11031386239583e-59	0.950760641508398	0.921330416629642	0.864096533481432	0.33584245116459	0.347702793529397	14772	15521	7734	6792	5181	4187	3584	2799	1393	1034	976	931	901	777	17624	18566	20177	21171	21774	22559	3542	3901	3959	4004	4034	4158
C3_CANCER	70_80	FinnGen	K11_GINGIVA	0.27144999393267	0.184418881472162	-0.47996374769258	-12.0580656130962	0.0492947313861151	0.691227731491409	0.500419209778668	0.408685844758926	0.707379585752514	241.160262172994	0.500333540042834	0.378355808492429	0.587511855021796	0.651810445386898	0.497448721574928	0.960122214828029	0.921516422228727	0.0677110284885767	161	29462	94	87	53	39	34	20	12	11	10	9	11	7	25178	25185	25219	25233	25238	25252	4339	4340	4341	4342	4340	4344
C3_CANCER	70_80	FinnGen	K11_GINGIVITIS_PERIODONTAL	-0.186485024656535	-0.40448577906648	-0.403076055133764	-0.145733759253954	-0.463274198295033	-0.101034994003181	0.0851413498825086	0.0793017821285318	0.102988889843872	0.119080944966422	0.169834101123759	0.250477068809232	0.0285025498305636	3.38598532776933e-07	9.08617032649181e-05	0.221019766513133	0.00637574130482439	0.686675880392679	8638	30355	6026	5147	3170	1726	982	269	408	302	171	105	45	16	27799	28678	30655	32099	32843	33556	4760	4866	4997	5063	5123	5152
C3_CANCER	70_80	FinnGen	K11_GULC	0.894828153671644	0.190772379786559	0.189413113124608	0.207327845335653	0.131811460014266	-0.102322630127637	0.131486921452205	0.148459918823356	0.16994553654053	0.189805133325668	0.189761411789194	0.172350969949519	1.00731285176682e-11	0.198789026141088	0.265042511180591	0.274692699133595	0.487295496221454	0.552721092088692	1196	33748	695	576	412	304	235	157	150	107	98	74	55	34	29485	29604	29768	29876	29945	30023	4614	4657	4666	4690	4709	4730
C3_CANCER	70_80	FinnGen	K11_HERING	0.258367843127625	-0.0987310149430022	-0.181889290283526	-0.209213072249236	-0.0504680854389271	0.0161379891959665	0.101783148307229	0.0931508279572951	0.104599298999708	0.110353165149911	0.0913066913342271	0.0636648495019753	0.0111355934806948	0.289187886004569	0.0820497149025123	0.0579798532205238	0.580447272890489	0.799894606151003	3799	34069	1868	1734	1374	1184	1032	762	360	326	325	311	304	275	30703	30837	31197	31387	31539	31809	4937	4971	4972	4986	4993	5022
C3_CANCER	70_80	FinnGen	K11_HERNIA	0.249319307122811	-0.0593894162070856	-0.139729116021419	-0.242460293468209	-0.0867029228647666	-0.0356026816801216	0.0839354697859573	0.0761724172943578	0.0868161602310939	0.0959105011695442	0.0802325322947426	0.0575478061241575	0.00297442353141704	0.435584618868812	0.107510814595595	0.0114719303651931	0.279854846422507	0.536138580732857	6107	34310	3209	2913	2215	1829	1559	1131	520	455	432	400	389	338	31546	31842	32540	32926	33196	33624	5142	5207	5230	5262	5273	5324
C3_CANCER	70_80	FinnGen	K11_IBD	0.0266063948192562	0.312356689178521	0.325468441215627	0.194537610398673	0.290893088184091	-0.127569767281743	0.316763062355306	0.218808993584513	0.236263729098883	0.267756334542984	0.236218719414854	0.209113646001717	0.933060704837665	0.153426807065888	0.168337898435935	0.467503393995783	0.218152159541196	0.541828726077723	534	42390	270	237	179	153	129	101	54	52	46	39	38	23	36866	36899	36957	36983	37007	37035	5734	5736	5742	5749	5750	5765
C3_CANCER	70_80	FinnGen	K11_IBS	0.275153290672403	-0.29259913594601	0.0108729191475291	-0.191663636250088	0.0111047340133244	-0.26517834418073	0.259055832067107	0.289304010823986	0.278046586199514	0.333897471648748	0.277962751729912	0.236335719284846	0.288172607915602	0.311829884104714	0.968806940135734	0.565954653305091	0.968132638506888	0.261845048457054	740	29920	437	342	253	196	161	137	42	33	33	31	27	18	26250	26345	26434	26491	26526	26550	3931	3940	3940	3942	3946	3955
C3_CANCER	70_80	FinnGen	K11_ILEUS	1.10502433858527	-0.0420524194013275	0.259902617611143	-0.0917283326140742	0.211918696275949	-0.236299104443867	0.127468871400129	0.186598544788697	0.196971599284215	0.277969399836332	0.250632822211807	0.258758314498133	4.36031307868394e-18	0.821696844850952	0.187004397718149	0.741404228021428	0.39781248255147	0.361135308129819	1052	30172	681	502	328	212	150	97	118	64	49	35	25	15	26351	26530	26704	26820	26882	26935	4074	4128	4143	4157	4167	4177
C3_CANCER	70_80	FinnGen	K11_INTESTOTH	0.654434628357411	-0.0885365177780863	-0.0363852350350199	-0.151994345384174	0.180608177089426	-0.148938374664901	0.057959318271574	0.0686486071415006	0.0801209569582035	0.0968368800869881	0.0798152368171711	0.0734255600941334	1.44918275269976e-29	0.197152769462149	0.649736116566382	0.116510173624026	0.0236462753093358	0.0425167061002476	8741	31280	5598	4502	2924	2005	1510	1041	768	508	398	343	297	195	28845	29941	31519	32438	32933	33402	4810	5070	5180	5235	5281	5383
C3_CANCER	70_80	FinnGen	K11_LICHEN_PLANUS_WIDE	0.393430199028879	-0.487507739040021	-0.172366227559119	0.231647560429378	0.226441084838942	-0.283634874865726	0.22440024892871	0.289130503553208	0.301928517296241	0.267700463671691	0.258639127069139	0.258580975259066	0.0795587502049806	0.0917733449843026	0.568078124983138	0.386861136592297	0.381296592019306	0.272689499430078	811	42451	485	413	261	195	155	110	53	35	31	31	23	15	36974	37046	37198	37264	37304	37349	5750	5768	5772	5772	5780	5788
C3_CANCER	70_80	FinnGen	K11_LIP_ORAL_MUCOSA	0.397893908756666	-0.460051306659318	0.0566400676779577	-0.261988103198664	-0.0397343539591127	-0.0294721268192695	0.259100878397499	0.333835882847538	0.28925051902101	0.378402344423814	0.316689402880781	0.267837908722547	0.124618898097536	0.168179742701535	0.844753677456607	0.488715499962799	0.900153137209621	0.912379892569418	552	29496	335	269	196	147	114	73	39	28	30	24	24	14	25302	25368	25441	25490	25523	25564	4372	4383	4381	4387	4387	4397
C3_CANCER	70_80	FinnGen	K11_LIVER	1.08361673897767	0.265389899771016	0.105929054898949	0.0483854341566698	-0.104079077382785	-0.180389690641075	0.14257791261331	0.183274068324371	0.230021284903098	0.26774197285422	0.267679752187813	0.208999875985083	2.9573613938301e-14	0.147603242845426	0.645144102505768	0.85658998400362	0.697409757739441	0.388077496203356	1022	42137	596	425	308	223	178	129	89	49	37	33	31	23	36766	36937	37054	37139	37184	37233	5708	5748	5760	5764	5766	5774
C3_CANCER	70_80	FinnGen	K11_OESOBST	1.16467441705736	0.21888993236758	-0.645561734078127	-0.446395783312189	0.869189999042044	0.616600437826091	0.289354300841892	0.408655422933064	0.707340792268355	0.707347276017026	0.378333762816553	0.40862648203559	5.69557756791666e-05	0.592211198382336	0.361421323099912	0.527985385000011	0.021595056073761	0.1313093669617	177	33587	108	81	55	41	30	17	22	10	10	12	11	6	29131	29158	29184	29198	29209	29222	4503	4515	4515	4513	4514	4519
C3_CANCER	70_80	FinnGen	K11_OESSTODUO	0.714562712444361	0.00669550625677028	-0.0450629434585674	0.0833290603121281	0.0326808473485021	0.0015657335368471	0.06375411093701	0.0713329952979507	0.081529137865169	0.084131624458674	0.0799685694192067	0.0619043900880268	3.72077715055498e-29	0.925218238333949	0.580453825685752	0.321949031735947	0.682781007376098	0.979821440323592	7092	34300	3943	3402	2533	1973	1610	1154	677	511	450	409	354	280	31501	32042	32911	33471	33834	34290	5271	5437	5498	5539	5594	5668
C3_CANCER	70_80	FinnGen	K11_OESULC	0.865902877306058	-0.109369966062087	-0.396847326567264	0.120014867858533	0.159886775041338	0.432580245313699	0.243330099212686	0.316751871857683	0.378454464647546	0.316757803666779	0.289204876071446	0.20074984560702	0.000372904583839224	0.729879419883769	0.294362286356001	0.704773058555686	0.580366460657219	0.0311757420003401	377	33593	190	160	139	106	88	65	39	24	28	37	34	25	29211	29241	29262	29295	29313	29336	4530	4545	4541	4532	4535	4544
C3_CANCER	70_80	FinnGen	K11_ORAL	-0.134071695034423	-0.344325354279547	-0.245664523280519	-0.143788932663433	-0.320904543698388	-0.174009777775462	0.0750174216220598	0.06838278035138	0.0813467235859461	0.0951493737224298	0.111618585800468	0.104798140416109	0.0739039651593599	4.77190632154806e-07	0.00252801176560548	0.130739646364057	0.00404014778326036	0.0968283599288159	10939	30597	7202	6213	4048	2470	1602	712	578	461	322	225	156	93	28727	29716	31881	33459	34327	35217	5029	5146	5285	5382	5451	5514
C3_CANCER	70_80	FinnGen	K11_ORALCYST	-0.0113138539947405	-0.0657486811684892	0.476015098052608	-0.0769629395876818	0.4931832088221	0.390024562780823	0.707477230410754	0.577677825084137	0.500352565572859	0.707359230703783	0.577632834098789	0.408597355870916	0.987240911385832	0.909384064022452	0.341421981675655	0.913358594921403	0.393215531414294	0.33980784259538	96	29448	51	44	38	33	19	12	11	10	9	7	7	6	25152	25159	25165	25170	25184	25191	4330	4331	4332	4334	4334	4335
C3_CANCER	70_80	FinnGen	K11_ORAL_LEUCOPLAC_RELAT	0.486635040824234	-0.923129575509494	0.409470183491474	-0.27911479967115	-0.0260566857243922	-0.0323063577451051	0.447588699834679	0.70727684777894	0.378291660689024	0.577557964022926	0.447454118588234	0.353893979831322	0.276932037854898	0.19182868475883	0.279066269225509	0.628906051259479	0.9535628748361	0.927263563933178	169	43255	88	78	64	58	52	40	15	12	15	11	13	8	37529	37539	37553	37559	37565	37577	5792	5795	5792	5796	5794	5799
C3_CANCER	70_80	FinnGen	K11_ORAL_LEUCOPLAC_RELAT_INCLAVO	0.390171424825874	0.0124236241292957	0.129631078679158	0.0842463467779916	-0.114134268347252	-0.0376337775296745	0.354039168027771	0.353890601657466	0.378274201010857	0.447485161292858	0.447455302833638	0.353894000360027	0.270436791886132	0.971995350743882	0.731831104294889	0.850667952179394	0.79866585113788	0.915311050242196	287	43120	171	140	102	75	62	41	25	19	17	13	13	8	37429	37460	37498	37525	37538	37559	5782	5788	5790	5794	5794	5799
C3_CANCER	70_80	FinnGen	K11_OTHANRECT	0.811928129619011	0.0795480454233579	0.164059435957525	-0.115226616159477	0.127195493061292	-0.333723819769556	0.133841426771671	0.161131505521113	0.189821105795838	0.243210865428238	0.20076571099458	0.183397467890377	1.30854744011744e-09	0.621529369969291	0.387431633071601	0.635662157415378	0.526373314945021	0.0688084857511227	1312	30130	819	666	419	299	237	194	138	93	65	52	50	30	26448	26601	26848	26968	27030	27073	4037	4082	4110	4123	4125	4145
C3_CANCER	70_80	FinnGen	K11_OTHDIG	0.935396865061874	-0.184574926823543	0.129617638413266	0.0727951461093473	-0.080398386637601	-0.0882661573735252	0.0909812246648513	0.131153373121219	0.137002339407834	0.162992805889855	0.167398043529238	0.142300893020583	8.56476034052143e-25	0.159332155818588	0.344098607120477	0.655152557782192	0.6310263787423	0.535074572652704	2292	41330	1486	1158	734	509	390	256	242	144	127	97	74	50	36253	36581	37005	37230	37349	37483	5641	5739	5756	5786	5809	5833
C3_CANCER	70_80	FinnGen	K11_OTHDISDIG	1.00082186208489	-0.112365819664267	0.0529511625459772	0.00817404815832344	0.121263246443796	0.0298850896154661	0.0947363555290492	0.138290063865628	0.158927138463327	0.193123377156818	0.180345463347539	0.183302096835508	4.36280485571446e-26	0.416483456676806	0.738999275938822	0.96623919820754	0.501332764002852	0.870489020611089	1874	41288	1281	971	586	379	266	157	214	119	102	74	55	30	36082	36392	36777	36984	37097	37206	5585	5680	5697	5725	5744	5769
C3_CANCER	70_80	FinnGen	K11_OTHDISOES	0.231870219053142	0.108843432328493	-0.0263813637923557	-0.811367406308409	-0.168119606434909	0.235689457997064	0.333925420534857	0.289236291009589	0.353993820221413	0.577631720896368	0.378366204761086	0.213910559926359	0.48744564977264	0.706684072026876	0.940592707027182	0.16012692091923	0.656803726698535	0.270542932293375	358	33601	209	177	127	91	72	54	33	27	22	22	23	22	29198	29230	29280	29316	29335	29353	4519	4525	4530	4530	4529	4530
C3_CANCER	70_80	FinnGen	K11_OTHENTERCOL	0.900988342653568	-0.278179127958914	-0.0287476807306323	0.11531527608364	0.158149753866754	0.282263469502983	0.172327204283408	0.258666015053868	0.267706622941714	0.289080280037105	0.277760622265619	0.213679890233166	1.71021974408016e-07	0.2821789081118	0.914483539064807	0.689963951793812	0.569102168581226	0.186513326006108	725	41633	455	370	251	173	123	74	70	40	44	35	30	22	36200	36285	36404	36482	36532	36581	5633	5663	5659	5668	5673	5681
C3_CANCER	70_80	FinnGen	K11_OTHFUNC	0.425402799446812	-0.066652441766929	-0.128482616917936	-0.288140649621985	0.154650674759089	0.0486399691408662	0.116229319802905	0.127243173673938	0.167604922710636	0.224305200076489	0.18650518892782	0.183316348432788	0.000252185703553075	0.600404164876563	0.443331145249453	0.198934920583918	0.406989509513573	0.790752556406668	2321	30407	1667	1298	763	462	299	177	182	120	79	55	48	30	26754	27123	27658	27959	28122	28244	4125	4187	4228	4252	4259	4277
C3_CANCER	70_80	FinnGen	K11_OTHGASTR	0.901493834099187	-0.195021302668403	-0.301825693019892	0.385506244844471	0.252723866241683	0.110597716128757	0.144116450196964	0.196907687828305	0.230075029368012	0.186468280015948	0.196834728359265	0.17228941641577	3.96713628365677e-10	0.321968897404333	0.189568160704793	0.0386956084328235	0.199163154230341	0.520918743543283	1029	33673	579	515	392	293	211	141	105	77	72	67	50	34	29431	29495	29618	29717	29799	29869	4587	4615	4620	4625	4642	4658
C3_CANCER	70_80	FinnGen	K11_OTHILEUS	1.2340829607295	0.0758165058676066	0.38763183853484	-0.269283819468886	0.275024310043363	-0.285632450302627	0.142708380298148	0.209340219319107	0.219005386739892	0.354052539669418	0.277946621766762	0.316669024664948	5.26003586870861e-18	0.717225858040239	0.0767329948635758	0.446910435075701	0.322425382692365	0.367061916940566	748	30112	476	345	227	149	109	75	92	51	37	26	19	10	26256	26387	26505	26583	26623	26657	4036	4077	4091	4102	4109	4118
C3_CANCER	70_80	FinnGen	K11_OTHINFLIV	1.1031094013768	0.111608008073912	0.692824370865372	0.816143140637135	-11.9758600878671	0.327708343545337	0.378375348902035	0.500255928181842	0.408598413074978	0.447484892935723	237.950623389833	0.408554507875311	0.00355251252850112	0.823456261849949	0.089959384415725	0.0681754896109756	0.959860069839056	0.422485526529758	146	42012	79	67	50	37	30	21	15	9	9	7	6	6	36438	36450	36467	36480	36487	36496	5626	5632	5632	5634	5635	5635
C3_CANCER	70_80	FinnGen	K11_PANCOTH	0.984402465477313	0.197837276182538	0.152463240231996	0.371552116411888	-12.1198948936192	0.893925238637226	0.243262104781012	0.353953514538292	0.500321269660861	0.577655492598272	273.093025354384	0.316742313511183	5.19504836707235e-05	0.576205563963168	0.760571281742081	0.520089724416894	0.964601426488458	0.00476883413087552	309	35214	219	161	69	32	22	13	28	14	9	8	8	10	30654	30712	30804	30841	30851	30860	4622	4636	4641	4642	4642	4640
C3_CANCER	70_80	FinnGen	K11_PARODON	-0.17422641665976	-0.539279996805725	-0.297509910551486	-0.122697375236605	-0.237603752694642	-0.124504245274993	0.111129097097282	0.11292736596083	0.133381122990848	0.165150196133287	0.21374042507498	0.333652286447627	0.116931557934702	1.79297893647253e-06	0.0257126190068116	0.457515482873477	0.266290257060517	0.709032581130517	4737	38674	3364	2769	1671	852	470	140	221	158	99	59	28	9	34308	34903	36001	36820	37202	37532	5518	5581	5640	5680	5711	5730
C3_CANCER	70_80	FinnGen	K11_PARODON_OPER	-0.174289970472638	-0.539394062495315	-0.297646619904015	-0.122782194767803	-0.237691416341046	-0.124577358209945	0.111129180300943	0.112928025039793	0.133381174120897	0.165150201240457	0.213740428173497	0.333652280138254	0.116798380505059	1.78424763988489e-06	0.025644788446217	0.457204600125566	0.266113890797154	0.708869501505181	4741	38669	3366	2769	1672	852	470	140	221	158	99	59	28	9	34305	34902	35999	36819	37201	37531	5518	5581	5640	5680	5711	5730
C3_CANCER	70_80	FinnGen	K11_PULPITIS_1	-0.373522704959079	-0.379557463886089	-0.156549319657439	-0.25398304514108	-0.256749731733615	-0.974698393104219	0.0965796067533574	0.0797871363982259	0.0879534424477216	0.115130150581332	0.139570959450884	0.333650247754006	0.000109951807401035	1.96368575683153e-06	0.0750904900551644	0.027380391725164	0.0658322534405371	0.00348554130739216	7948	34422	5229	4569	3126	1944	1202	312	404	331	227	127	58	9	31503	32163	33606	34788	35530	36420	5234	5307	5411	5511	5580	5629
C3_CANCER	70_80	FinnGen	K11_PULPITIS_2	-0.233745312538443	-0.290942364983629	-0.190382226840425	-0.144409612710651	-0.329762373864019	-0.753455524643585	0.0712024529483602	0.0582019757103754	0.0636892753348155	0.0730468485337198	0.0903655097782147	0.229948833910062	0.00102771829561106	5.76762317089788e-07	0.00279676706659941	0.0480478308550624	0.000263051951199974	0.00105056725820721	13918	26762	8418	7663	5978	4270	3016	838	836	705	505	313	141	19	26709	27464	29149	30857	32111	34289	4717	4848	5048	5240	5412	5534
C3_CANCER	70_80	FinnGen	K11_PULPITIS_2_ONLYAVO	-0.232910052673409	-0.289880694358261	-0.186602782069629	-0.174811865208529	-0.36995759184761	-0.707830549417476	0.0715009426092568	0.0584245110259627	0.0639953612237355	0.0748246406550782	0.0940000794265379	0.301955128315643	0.00112421899419907	6.99047517965225e-07	0.00354687100615078	0.0194762677406948	8.29491106882184e-05	0.0190700875820342	13733	27140	8344	7606	5929	4226	2959	770	825	694	487	290	125	11	26970	27708	29385	31088	32355	34544	4734	4865	5072	5269	5434	5548
C3_CANCER	70_80	FinnGen	K11_PULPITIS_4	-0.37331510251369	-0.37308040353063	-0.156208820899431	-0.252819933503991	-0.256322775018077	-1.0049085822124	0.0965782548518693	0.0795550877796437	0.0879544231977247	0.115129665549765	0.1395714924229	0.333650005500056	0.000110900149869012	2.7375873620234e-06	0.075729609091694	0.0280949351528074	0.0662840288073807	0.00259648532625157	7951	34417	5230	4569	3126	1943	1202	314	405	332	227	127	58	9	31500	32161	33604	34787	35528	36416	5233	5306	5411	5511	5580	5629
C3_CANCER	70_80	FinnGen	K11_PULP_PERIAPICAL	0.0209846523284943	-0.34518205338809	0.0583882584256339	0.265900825394449	-0.00620680110894592	-0.847829565195673	0.224520203368973	0.230135507404513	0.230138918007548	0.243215372618239	0.277906829451255	0.333715287140577	0.925534608490919	0.133638275104028	0.799720569608125	0.274273908143799	0.98218144151021	0.0110669549022804	937	29581	599	486	306	207	151	104	59	47	42	33	19	9	25419	25532	25712	25811	25867	25914	4441	4453	4458	4467	4481	4491
C3_CANCER	70_80	FinnGen	K11_PULP_PERIAPICAL_INCLAVO	-0.369931674763328	-0.377258998849806	-0.155387612977176	-0.254004825443997	-0.240740511958863	-1.02433069317969	0.096582132076417	0.0797920124522151	0.0879575088720095	0.115133136146773	0.138267209300703	0.333653574204981	0.000128024104852139	2.26709111174712e-06	0.0772916631674914	0.0273711539822528	0.0816616483014298	0.00214028226244133	7937	34368	5219	4561	3124	1942	1199	315	404	332	228	128	59	9	31457	32115	33552	34734	35477	36361	5225	5297	5401	5501	5570	5620
C3_CANCER	70_80	FinnGen	K11_REFLUX	0.230610992499931	-0.0661706745485026	0.0907167742196942	-0.0779913984845276	-0.00536001732994721	-0.0740233135767634	0.126388802650031	0.119094219470535	0.124289280165269	0.14843448385858	0.129092497998812	0.102819774856948	0.0680590438623904	0.578473272358254	0.465461008292996	0.599286795773828	0.966880751047887	0.471566460585933	2865	33767	1613	1378	982	766	649	497	214	182	164	133	120	97	30061	30296	30692	30908	31025	31177	4744	4776	4794	4825	4838	4861
C3_CANCER	70_80	FinnGen	K11_SALIVARY	0.529008759629767	-0.13382805858898	-0.255630898986069	0.453253083678247	-0.473970865994358	-0.0316962612571347	0.250773476987287	0.277955852646914	0.354022720569229	0.277918686029963	0.408614179300731	0.243056402145717	0.0349007205490017	0.630180824031909	0.470248466552603	0.102914839959156	0.246070311040078	0.896244412337848	522	29514	296	256	178	131	107	89	43	33	28	26	19	17	25322	25362	25440	25487	25511	25529	4375	4385	4390	4392	4399	4401
C3_CANCER	70_80	FinnGen	K11_STRICTURE	1.12196644807715	-0.164241089923525	0.280960262239838	-0.0661527634736844	0.0525205095743769	-0.266000636079134	0.117416912271123	0.183231520939195	0.180269575713825	0.258660955543792	0.250455062517344	0.267642679743651	1.23098471525511e-21	0.370061444788076	0.119101460096977	0.79814321527664	0.833901566978455	0.320288697502788	1195	42366	779	583	384	243	180	103	135	71	56	35	23	14	36939	37135	37334	37475	37538	37615	5708	5772	5787	5808	5820	5829
C3_CANCER	70_80	FinnGen	K11_ULCER	0.12139862786966	0.323975404124405	0.214796712770856	0.106819596031427	0.339673283709216	-0.151314037633405	0.333880542385919	0.236282639493323	0.277815140351517	0.31666163237236	0.258681327858733	0.243087428990733	0.716157481369151	0.17033286660106	0.439425227234769	0.735867843229501	0.189150775018194	0.533634471430422	421	41507	218	193	145	121	102	73	43	44	36	30	28	17	36069	36094	36142	36166	36185	36214	5598	5597	5605	5611	5613	5624
C3_CANCER	70_80	FinnGen	K11_UMBHER	-0.506488004484761	-0.786489259069583	-0.287822853005533	-0.0883402096835557	-0.121907524015406	-0.0911627285645167	0.354188818784996	0.316817690909724	0.278015821197687	0.277977779492527	0.258846485611932	0.196921036474812	0.152718644904068	0.0130476387922968	0.300540461801665	0.750639730727339	0.637666035578281	0.643406996605967	689	33860	386	351	258	204	170	115	36	35	34	33	34	26	29655	29690	29783	29837	29871	29926	4472	4473	4474	4475	4474	4482
C3_CANCER	70_80	FinnGen	K11_VENTHER	-0.213898981579146	-0.123616490373669	0.456481367534516	0.202937180664846	-0.0809120217249068	-0.0566294542509123	0.289309497306978	0.213929442230242	0.183406688931436	0.236375943538607	0.250630630372132	0.186509780283204	0.459698681978801	0.563373720270553	0.012813809923311	0.390596739069736	0.746821165327095	0.761411878119917	784	33891	434	403	289	215	176	128	68	67	66	44	39	29	29664	29695	29809	29883	29922	29970	4509	4510	4511	4533	4538	4548
C3_CANCER	70_80	FinnGen	KNEE_ARTHROSIS	-0.104023335130224	-0.281162935462911	-0.0479682558117108	-0.112471491209194	-0.196856017983494	-0.0757614086123491	0.105586601219751	0.0906422157535971	0.0906040444856021	0.100686060863118	0.0937547655948586	0.0675271152137879	0.324528558758312	0.00192284001427918	0.596509055283448	0.263972408301895	0.0357560501572082	0.261887719006351	5871	26047	3336	3004	2183	1739	1476	1099	382	357	352	318	292	235	23960	24292	25113	25557	25820	26197	4240	4265	4270	4304	4330	4387
C3_CANCER	70_80	FinnGen	KRA_PSY_ALCOH	-0.115411283484285	0.0677847048535905	-0.308881425830835	0.165190648992882	-0.374572968396276	-0.313448722492609	0.408737418127353	0.302044183495984	0.408653540477704	0.3783861422448	0.500297733295904	0.378347846012966	0.777667133879923	0.822430640667755	0.449738185050765	0.662425886226137	0.454037976821531	0.407406049989616	322	43143	177	155	122	92	63	42	22	19	14	12	9	7	37476	37498	37531	37561	37590	37611	5790	5793	5798	5800	5803	5805
C3_CANCER	70_80	FinnGen	KRA_PSY_ALCOH_EXMORE	-0.160670861729146	0.0209942579878837	-0.357002425500089	0.11887529133582	-0.421264219699342	-0.390919011441175	0.408869540710151	0.302193474706866	0.408767827771259	0.378505347081738	0.500385729578414	0.37849735803533	0.694346338915872	0.944613200715414	0.382465612655336	0.753471652421079	0.399855706149856	0.301688921312981	322	32661	177	155	122	92	63	42	22	19	14	12	9	7	28481	28503	28536	28566	28595	28616	4303	4306	4311	4313	4316	4318
C3_CANCER	70_80	FinnGen	KRA_PSY_ANXIETY	0.177643129315374	-0.103135192260097	-0.119640322777636	-0.534535482259612	0.0971081426984376	-0.335635072461155	0.196883564938048	0.189635994962436	0.224150917669872	0.316602886478561	0.218746378888445	0.204596014316529	0.366910773418637	0.586538687288141	0.593515219566606	0.0913446690962268	0.657092986724643	0.100906009908556	1242	40967	765	617	421	307	236	184	71	60	48	36	35	24	35755	35903	36099	36213	36284	36336	5618	5629	5641	5653	5654	5665
C3_CANCER	70_80	FinnGen	KRA_PSY_ANXIETY_EXMORE	0.129386403336993	-0.151904949995831	-0.168576657712854	-0.585124363108869	0.0476095366774846	-0.409020411073141	0.197050755449244	0.189786767033789	0.22427744722139	0.316693462024957	0.218869754878346	0.204752920969035	0.511428757519133	0.423480235633018	0.452265550519729	0.0646595336572667	0.827799606275952	0.0457568765150086	1242	32790	765	617	421	307	236	184	71	60	48	36	35	24	28816	28964	29160	29274	29345	29397	4380	4391	4403	4415	4416	4427
C3_CANCER	70_80	FinnGen	KRA_PSY_ANYMENTAL	0.0519303075451278	-0.142652305172565	-0.49321887602092	-0.200722283831833	-0.372163770111272	-0.0895399164518771	0.077040020129648	0.0720747388887799	0.106101398078427	0.112998354292789	0.126027754719964	0.0911661325269883	0.50026729672928	0.0477903981899589	3.34257935135392e-06	0.0756786620644345	0.0031467114121301	0.326020015865399	7392	34807	5251	4144	2558	1616	1084	668	499	371	241	197	148	124	31431	32538	34124	35066	35598	36014	5018	5146	5276	5320	5369	5393
C3_CANCER	70_80	FinnGen	KRA_PSY_ANYMENTAL_SUICID_PREG_NERV	-0.300455932524999	0.586660875464511	-0.175353270497703	-0.0440852794254977	0.0550744532111968	0.153100881440142	0.707322386479254	0.353955310137638	0.577596041891182	0.577559400911899	0.500239451851904	0.378270957900397	0.670997543926718	0.0974298729355048	0.761439099453602	0.939156324255095	0.912333096904326	0.685669619956554	166	43041	76	70	59	46	36	32	15	15	10	11	10	7	37341	37347	37358	37371	37381	37385	5775	5775	5780	5779	5780	5783
C3_CANCER	70_80	FinnGen	KRA_PSY_ANYMENTAL_SUICID_PREG_NERV_EXMORE	-0.351929587857437	0.536314333732937	-0.223434622596578	-0.0949711964125288	0.00735072976361631	0.0667633178951992	0.707381573188344	0.354065314340955	0.577662594291702	0.577619834015937	0.500308888432868	0.378417209132014	0.618829272067728	0.129840092516973	0.698911030214441	0.869401960155879	0.988277596258823	0.859957861382638	166	32677	76	70	59	46	36	32	15	15	10	11	10	7	28459	28465	28476	28489	28499	28503	4293	4293	4298	4297	4298	4301
[truncated: 222,055,495 more chars]
