## Supplementary Tables for "Clinical history shapes the predictive value of polygenic risk": Supplementary_table_S19.tsv (part 1 of 3)

disease	clinical_history_prenotype	target_PGS	N_cases_with_prenotype	N_cases_without_prenotype	N_controls_with_prenotype	N_controls_without_prenotype	clinical_history_prenotype_beta	clinical_history_prenotype_hr	clinical_history_prenotype_p	prs_beta	prs_hr	prs_p	interaction_beta	interaction_hr	interaction_p	interaction_FDR	significant_interactions
ALLERG_RHINITIS	Q17_CONGEN_MALFO_DEFORMAT_CHROMOSOMAL_ABNORMALITI	PGS001259	188	2432	25200	433834	0.242727595918991	1.27472133752497	0.00154160573792066	0.151147956056446	1.16316874321121	1.10629797002737e-13	-0.0819656312841378	0.921303622174642	0.274938800393846	0.862029767577268	FALSE
ALLERG_RHINITIS	R18_SYMPTOMS_SIGNS_ABNORMAL_CLINI_LABOR_FINDI_NOT_ELSEW_CLASSIFIED	PGS001259	1178	1442	241079	217955	0.553047032356204	1.73854235018532	8.38379455930101e-40	0.136870339171618	1.14667945947243	2.17809767718543e-07	0.019741952511661	1.01993811359728	0.616146556888794	0.954494698060038	FALSE
ALLERG_RHINITIS	ST19_INJURY_POISO_CERTA_OTHER_CONSE_EXTER_CAUSES	PGS001259	950	1670	208362	250672	0.277156745749351	1.3193731609626	5.98718478720533e-11	0.137549179719894	1.14745813625418	2.15520780109335e-08	0.0216264790259412	1.02186202627812	0.595174807952699	0.951104368013747	FALSE
ALLERG_RHINITIS	VWXY20_EXTER_CAUSES_MORBIDI_MORTA	PGS001259	734	1886	167509	291525	0.27072596939951	1.31091579011878	2.16264994051479e-09	0.141204830716049	1.15166051927589	1.04008606797125e-09	0.0149115436390877	1.01502327537938	0.731418121972405	0.972048297211126	FALSE
ALLERG_RHINITIS	Z21_FACTO_INFLUENCI_HEALTH_STATUS_CONTACT_W_HEALTH_SERVI	PGS001259	1286	1334	259609	199425	0.55581428365381	1.7433599965045	2.28725276323069e-37	0.173346836932857	1.1892785192736	2.65962251290527e-10	-0.0571013494067279	0.944498340169125	0.145131090392331	0.77837605001947	FALSE
ALLERG_RHINITIS	AB1_BACT_INTEST_OTH	PGS001259	15	2605	3699	455335	0.372130124562531	1.45082175655713	0.176316109543562	0.143972337558989	1.15485216205325	2.34227562485973e-13	0.204418468374329	1.22681142783799	0.416765277386095	0.913422106527782	FALSE
ALLERG_RHINITIS	AB1_VIRAL_OTHER_INTEST_INFECTIONS	PGS001259	93	2527	7947	451087	0.21492971075166	1.23977475106802	0.0446742885594269	0.14862491221064	1.16023771658122	9.10934609433907e-14	-0.0950438130399411	0.909333092948328	0.375088986307668	0.900130991872469	FALSE
ALLERG_RHINITIS	AB1_GASTROENTERITIS_NOS	PGS001259	181	2439	25609	433425	0.451830375234279	1.5711854140151	5.78047847849767e-09	0.149153780786446	1.16085149213898	2.02880130114557e-13	-0.0508295598633956	0.950440649962351	0.511936873493732	0.934176802334388	FALSE
ALLERG_RHINITIS	AB1_OTHER_SEPSIS	PGS001259	27	2593	6498	452536	0.214864740835047	1.23969420562237	0.320576349831486	0.141412175795762	1.15189933517585	6.93244654997096e-13	0.368441010282215	1.44547936969361	0.0579133998047636	0.654586370184969	FALSE
ALLERG_RHINITIS	AB1_ERYSIPELAS	PGS001259	26	2594	14313	444721	-0.140278851455322	0.869115847386364	0.484907816280742	0.148594571408193	1.1602025145719	4.46602105874543e-14	-0.330263457736866	0.718734352360187	0.0912958949878218	0.711892812606561	FALSE
ALLERG_RHINITIS	AB1_BACTINF_NOS	PGS001259	26	2594	9766	449268	0.184788525637766	1.20296401717836	0.355774141329595	0.14499548529775	1.15603435110535	1.7980951550284e-13	0.0229776624551393	1.02324368254027	0.905222552246823	0.99139044245695	FALSE
ALLERG_RHINITIS	AB1_ANOGENITAL_HERPES_SIMPLEX	PGS001259	18	2602	1714	457320	0.866497670432644	2.37856572728884	0.000262923762016619	0.145797143891401	1.15696146754325	1.19957622753625e-13	-0.0901148145732312	0.913826258675895	0.705855714580218	0.969468631674816	FALSE
ALLERG_RHINITIS	AB1_SEXUAL_TRANSMISSION_NOS	PGS001259	29	2591	5845	453189	0.114224796611267	1.12100409448379	0.542172571524139	0.147401925228247	1.15881962828588	7.28375158413801e-14	-0.196750707876736	0.821395375188449	0.292611799407353	0.870354184226151	FALSE
ALLERG_RHINITIS	AB1_SPIROCHE_OTHER	PGS001259	11	2609	1722	457312	0.908628772881573	2.48091829747982	0.00506485629525869	0.144270860553368	1.15519696344174	1.99403832958707e-13	0.225557106103418	1.25302058719655	0.468380090968111	0.925374913300585	FALSE
ALLERG_RHINITIS	AB1_VIRAL_HEMOR_FEVER_NOS	PGS001259	11	2609	1935	457099	0.738120732543932	2.09200038982594	0.0211847492253656	0.144761533280418	1.15576392617127	1.61991550084462e-13	0.226600044927838	1.25432809272036	0.446655867446195	0.920503267520988	FALSE
ALLERG_RHINITIS	AB1_HERPES_SIMPLEX	PGS001259	20	2600	2800	456234	0.675354680605444	1.96472970392552	0.00388369680347283	0.144365756022055	1.15530659160054	2.13361819068076e-13	0.0618705342939089	1.06382460700817	0.776249591804075	0.977687288926379	FALSE
ALLERG_RHINITIS	AB1_VIRAL_SKIN_NOS	PGS001259	13	2607	1078	457956	0.485060224859408	1.62427282750132	0.0834644690252895	0.145374924999574	1.15647307966509	1.34364003227715e-13	-0.0296748335432289	0.97076114119387	0.913490529053219	0.992573863147824	FALSE
ALLERG_RHINITIS	AB1_EBV	PGS001259	26	2594	2952	456082	0.330696230465422	1.39193690005626	0.0939698268579514	0.146376306393196	1.15763173031807	1.0399500936781e-13	-0.114343115740456	0.891951860649247	0.571292824982053	0.946869243628815	FALSE
ALLERG_RHINITIS	AB1_VIRAL_NOS	PGS001259	43	2577	6007	453027	0.230200035193653	1.25885179940874	0.138505548151816	0.149231844308011	1.16094211583163	4.17239049407904e-14	-0.23613997188705	0.789670134577898	0.125671222922893	0.757833849649047	FALSE
ALLERG_RHINITIS	AB1_DERMATOPHYTOSIS	PGS001259	15	2605	2641	456393	0.85434657703958	2.34983844043002	0.000997114791620067	0.145881365465111	1.15705891276221	1.12753525238703e-13	-0.12058045104109	0.886405772209526	0.642513262258961	0.959275916213286	FALSE
ALLERG_RHINITIS	AB1_CANDIDIASIS	PGS001259	18	2602	3152	455882	0.414644343392251	1.51383224049779	0.103205560376681	0.143410374257378	1.15420335983798	2.98012343056864e-13	0.273037649413333	1.31394971332936	0.252373863215922	0.850237625495197	FALSE
ALLERG_RHINITIS	AB1_SEQULAE_INF_NOS	PGS001259	12	2608	1932	457102	0.0720168503970948	1.07467345258567	0.815149009553004	0.14723183062852	1.15862253608768	6.45877975085752e-14	-0.444259213051263	0.641299166166927	0.135250614423997	0.76811498472468	FALSE
ALLERG_RHINITIS	CD2_BENIGN_LIPO_SKIN_TRUNK	PGS001259	13	2607	3213	455821	0.6393492290653	1.89524710616588	0.021874391452793	0.146099018052201	1.15731077703645	1.01562223641367e-13	-0.173636914768894	0.840602052446961	0.524831968035868	0.936785845683922	FALSE
ALLERG_RHINITIS	CD2_BENIGN_HEMANGIOMA	PGS001259	12	2608	2006	457028	0.518503912612669	1.67951307083092	0.0740930290279836	0.145592269339103	1.15672445985981	1.22232330928e-13	-0.0851275047075758	0.918395177227247	0.764145909152519	0.976240143262535	FALSE
ALLERG_RHINITIS	CD2_BENIGN_BREAST	PGS001259	18	2602	3692	455342	0.452624206649448	1.57243316554246	0.0666440133875554	0.148821167914955	1.16046544219696	3.64884200668472e-14	-0.443781628633955	0.641605513803127	0.0560978133854915	0.65087733882113	FALSE
ALLERG_RHINITIS	CD2_BENIGN_LEIOMYOMA_UTERI	PGS001259	113	2507	32494	426540	0.407527102536992	1.50309618270195	4.76559447233123e-05	0.145049829383538	1.15609717644238	4.32990587756668e-13	0.0167497004958931	1.0168907632148	0.861544003844271	0.987260486561177	FALSE
ALLERG_RHINITIS	CD2_BENIGN_OVARY	PGS001259	24	2596	5471	453563	0.350604162282402	1.41992515472285	0.114896562442108	0.142905481775424	1.15362075832689	3.74120068320658e-13	0.319388991167357	1.37628658411871	0.11835681302181	0.750070359620197	FALSE
ALLERG_RHINITIS	C3_BREAST	PGS001259	27	2593	16711	442323	-0.148989504161945	0.861578157836318	0.45227180913438	0.1453657545158	1.1564624742961	1.52814980235028e-13	0.0338037652550464	1.03438160520031	0.860958436860905	0.98725480259877	FALSE
ALLERG_RHINITIS	D3_SARCOIDOSIS	PGS001259	18	2602	3762	455272	0.617027730862442	1.85341101051124	0.00995633120320533	0.145189202785676	1.15625831686815	1.51268481471889e-13	0.014965276313081	1.01507781675945	0.950357416822827	0.995778966454887	FALSE
ALLERG_RHINITIS	D3_ANAEMIA_IRONDEF_NAS	PGS001259	23	2597	6658	452376	0.268889589832466	1.30851066018932	0.200506008378461	0.146262404290562	1.157499881139	1.05938194328386e-13	-0.119010722946849	0.887798280897131	0.569656411386928	0.946806032257111	FALSE
ALLERG_RHINITIS	E4_OBESITYCAL	PGS001259	54	2566	12341	446693	0.450564917942848	1.56919840348039	0.00134421013666126	0.144437105779089	1.15538902538593	3.00700118512668e-13	0.0365540328706508	1.03723034703683	0.786131016298407	0.978716333592008	FALSE
ALLERG_RHINITIS	E4_OBESITYNAS	PGS001259	46	2574	9519	449515	0.466498994656153	1.59440239915879	0.00192432400177133	0.145598535989982	1.15673170867088	1.75880163802721e-13	-0.0147040144941079	0.985403561614682	0.920864411591605	0.993192484064646	FALSE
ALLERG_RHINITIS	E4_HYTHYNAS	PGS001259	168	2452	43407	415627	0.358147437834047	1.43067654078109	1.5806571368665e-05	0.145506688538755	1.1566254706906	6.66428739355993e-13	-0.00139070200889672	0.998610264569016	0.986154318119746	0.99906441486635	FALSE
ALLERG_RHINITIS	E4_HYTHY_AI_EXCL	PGS001259	29	2591	8824	450210	0.151952141029016	1.16410452225436	0.419035100489714	0.145768530775283	1.15692836374404	1.36387707201187e-13	-0.0473137532209297	0.953788096552116	0.801095477956267	0.980373000581854	FALSE
ALLERG_RHINITIS	E4_GOITREMULTINOD	PGS001259	13	2607	5720	453314	-0.108952852923309	0.896772696712663	0.700639043070465	0.146866915983844	1.15819981488988	7.53007614901266e-14	-0.328117237078085	0.720278571400043	0.237350288881359	0.841308071219693	FALSE
ALLERG_RHINITIS	E4_THYTOXGOITDIF	PGS001259	24	2596	3918	455116	0.652792945274627	1.92089830781059	0.00177660455065179	0.147960657452553	1.15946727906919	5.58164003140825e-14	-0.275505202778445	0.759188482194303	0.178736436637806	0.807930667548731	FALSE
ALLERG_RHINITIS	E4_THYTOXNAS	PGS001259	22	2598	5333	453701	0.352019302247476	1.42193597001368	0.102727956685498	0.147015675987059	1.15837212151392	7.85946711053728e-14	-0.200942059804221	0.817959822933194	0.344541005265433	0.889050329785823	FALSE
ALLERG_RHINITIS	E4_HYPERPARA	PGS001259	12	2608	4009	455025	0.487862189481531	1.62883036454767	0.0958136266556992	0.145356952148102	1.15645229473298	1.32831754377213e-13	-0.035478830133339	0.965143165965863	0.905291387364018	0.991394706216726	FALSE
ALLERG_RHINITIS	E4_HYPOPIT	PGS001259	11	2609	1505	457529	0.570687470552374	1.76948310091154	0.0729798183685319	0.144622756937523	1.15560354460919	1.74470341722855e-13	0.112404574591206	1.11896547408017	0.712853454857153	0.969600565649545	FALSE
ALLERG_RHINITIS	E4_PCOS_BROAD_EXCLUSIONS	PGS001259	31	2589	4465	454569	0.515013858534143	1.67366169613457	0.00506718612949167	0.145052050237344	1.15609974396805	1.82951168899333e-13	0.0018648083186415	1.00186654815499	0.991849053030253	0.999247072542134	FALSE
ALLERG_RHINITIS	E4_PCOS_CONSORTIUM_EXCLUSIONS	PGS001259	178	2442	44787	414247	0.228330558411075	1.25650060363476	0.00512726607885882	0.144696357669858	1.15568860100643	1.01437838063536e-12	0.00769154784752613	1.00772120378627	0.920892758435535	0.993192484064646	FALSE
ALLERG_RHINITIS	E4_SHORT	PGS001259	18	2602	647	458387	0.815803110673406	2.26099076920954	0.000684198742221526	0.146916557389926	1.1582573109843	7.72858335283145e-14	-0.245087610773574	0.782635967895587	0.331540823835521	0.884446779515349	FALSE
ALLERG_RHINITIS	E4_HYPERLIPNAS	PGS001259	16	2604	8575	450459	0.144086251214756	1.15498372297805	0.615740306739407	0.14925446538128	1.16096837788533	3.0687241462271e-14	-0.653858991621008	0.520035088592343	0.00913375756535519	0.392948090914869	FALSE
ALLERG_RHINITIS	F5_ALCOHOLAC	PGS001259	21	2599	7727	451307	-0.223075302535187	0.800054600886419	0.339305202554694	0.14363974123024	1.15446812633188	2.8225143477808e-13	0.203321347572208	1.22546620557083	0.357322561508095	0.89326704015965	FALSE
ALLERG_RHINITIS	F5_ALCOHOL_DEPENDENCE	PGS001259	15	2605	9252	449782	-0.603349618903664	0.546976401647149	0.02107836398811	0.146486554118461	1.15775936361855	8.9768662449369e-14	-0.233509661440648	0.791749946258181	0.361370573613052	0.894253971181929	FALSE
ALLERG_RHINITIS	F5_PSYCHOTH	PGS001259	21	2599	7267	451767	-0.552463700544106	0.575530128372499	0.0120383692157264	0.146962129508202	1.15831009642623	7.91500897065876e-14	-0.214092902071913	0.807273384168878	0.326831144535426	0.882184015310348	FALSE
ALLERG_RHINITIS	F5_SOCPHOB	PGS001259	12	2608	2379	456655	0.0311718311082659	1.03166276041247	0.91747582728419	0.144687275629332	1.15567810504338	1.73032240095644e-13	0.113452851191693	1.12013907442482	0.691416697040886	0.966942638481063	FALSE
ALLERG_RHINITIS	F5_GAD	PGS001259	23	2597	3836	455198	0.447069684978244	1.56372326351139	0.0334125093209333	0.146217445487624	1.15744784249975	1.07261225680467e-13	-0.123649491169117	0.883689527588796	0.564239615222737	0.945653801501237	FALSE
ALLERG_RHINITIS	F5_PANIC	PGS001259	31	2589	4486	454548	0.482549864371718	1.62020043090434	0.00816979259023999	0.145566112538524	1.15669420404449	1.51969122205478e-13	-0.0305670855032584	0.969895363966072	0.863701959217935	0.98775386198106	FALSE
ALLERG_RHINITIS	F5_ANXIETY	PGS001259	82	2538	15057	443977	0.234670370235655	1.26449188586581	0.0395770880578966	0.145458233284594	1.15656942746726	2.72799679060973e-13	-0.00688744849583842	0.99313621561793	0.951010060553979	0.995784952024345	FALSE
ALLERG_RHINITIS	F5_ADO	PGS001259	208	2412	45730	413304	0.204111425788248	1.22643480230755	0.00555120345586054	0.152689737815988	1.16496347875251	7.5219972739747e-14	-0.0935081614191326	0.910730584541851	0.197117735108982	0.819293597939866	FALSE
ALLERG_RHINITIS	F5_INSOMNIA	PGS001259	17	2603	2935	456099	0.581711555231809	1.78909795169309	0.0198001981691679	0.144692545946466	1.15568419584955	1.81458031058607e-13	0.0821523789995302	1.08562122310232	0.735890980992475	0.972847126559505	FALSE
ALLERG_RHINITIS	F5_PTSD	PGS001259	15	2605	2057	456977	0.424501292295765	1.52882779131689	0.102366684536066	0.146471685021225	1.15774214890998	9.03239134019638e-14	-0.212071225705153	0.808907080537403	0.400490435612793	0.908204576045836	FALSE
ALLERG_RHINITIS	F5_STRESSOTH	PGS001259	52	2568	12651	446383	-0.0122881961694628	0.98778699540834	0.93319551272827	0.142261079712093	1.15287760220131	6.5619358420911e-13	0.147206809437434	1.15859354633449	0.291952900361716	0.869803621096098	FALSE
ALLERG_RHINITIS	F5_SOMATOFORM	PGS001259	27	2593	4477	454557	0.64150434291798	1.89933598387455	0.000945805708856179	0.147000592928498	1.15835464985113	8.42080849825036e-14	-0.163084303270943	0.849519568117398	0.388796937515531	0.904984883513361	FALSE
ALLERG_RHINITIS	F5_BIPO	PGS001259	28	2592	6730	452304	0.0802913472866853	1.08360272640375	0.67545939955165	0.145342026033666	1.15643503352251	1.59052252840216e-13	-0.00922160239163791	0.990820786186758	0.961449280635169	0.996678149032432	FALSE
ALLERG_RHINITIS	F5_PERSMOOD	PGS001259	28	2592	6671	452363	0.20002497755456	1.22143326619521	0.304912870805197	0.14434752261175	1.15528552661347	2.33287873582421e-13	0.0812417997273287	1.08463312885644	0.66745334389304	0.962984539680109	FALSE
ALLERG_RHINITIS	F5_EMOCHILD	PGS001259	20	2600	1787	457247	0.280097435602579	1.32325873856889	0.23057627466155	0.143886261041385	1.15475276067891	2.53122345677226e-13	0.202190409627026	1.22408106274134	0.381767971795966	0.902664243672997	FALSE
ALLERG_RHINITIS	F5_BEHEMOTH	PGS001259	20	2600	1824	457210	0.174276080508549	1.19038416232363	0.442088931307852	0.145105557389309	1.15616160522773	1.61122797987653e-13	0.0237214165558579	1.02400500730931	0.914353797211961	0.992647715635534	FALSE
ALLERG_RHINITIS	F5_MENTALUNSPE	PGS001259	16	2604	2424	456610	0.425991000164034	1.53110699535944	0.090021838226319	0.145659843864914	1.15680262760773	1.24125937367643e-13	-0.052834081112533	0.948537379693601	0.832608304108157	0.984218374722519	FALSE
ALLERG_RHINITIS	F5_OTHERSUB	PGS001259	12	2608	2185	456849	0.129745095106882	1.13853812739269	0.668030990287896	0.147360776324366	1.15877194510944	6.21427245224072e-14	-0.434589417431347	0.647530477232415	0.122023217300092	0.754634238106717	FALSE
ALLERG_RHINITIS	F5_EMOPER	PGS001259	19	2601	4095	454939	-0.067068856936984	0.93513080887669	0.780935857397215	0.143906108944356	1.15477568032712	2.48210881618867e-13	0.188000549938484	1.20683417903398	0.42366081608379	0.915400533697128	FALSE
ALLERG_RHINITIS	F5_OTHPER	PGS001259	17	2603	3036	455998	0.345954366810583	1.41333811921999	0.157699990219609	0.146819384083324	1.15814476475983	8.03184998037427e-14	-0.243751833588522	0.783682093705648	0.317504459629902	0.879359169383402	FALSE
ALLERG_RHINITIS	F5_MIXPER	PGS001259	12	2608	2557	456477	0.238781633540635	1.2697012461439	0.413709962069238	0.145231200374624	1.15630687794938	1.40223660005495e-13	0.00203593357934691	1.00203800749933	0.994349852883784	0.999449435642896	FALSE
ALLERG_RHINITIS	AUD	PGS001259	28	2592	14134	444900	-0.439923358860069	0.64408578266015	0.0210615964015846	0.146064484098187	1.15727081120939	1.21731232801651e-13	-0.0879263929508771	0.91582828566002	0.641957718810091	0.959107848278346	FALSE
ALLERG_RHINITIS	G6_SLEEPAPNO	PGS001259	91	2529	31556	427478	0.558434709281404	1.74793433245352	3.67894586582328e-07	0.151824388745718	1.16395581474271	2.69844810732931e-14	-0.181325222328608	0.83416402580951	0.0871473873490009	0.707191416120772	FALSE
ALLERG_RHINITIS	G6_EPLEPSY	PGS001259	60	2560	10074	448960	0.215568689639715	1.24056719411013	0.100092645103318	0.14684267399866	1.15817173816745	1.25526539452369e-13	-0.0733286072206725	0.929295406665612	0.579518666521616	0.948251683483398	FALSE
ALLERG_RHINITIS	FE_MODE	PGS001259	20	2600	4489	454545	0.00610758764782642	1.00612627699082	0.97887516875994	0.144502664564896	1.15546477377053	1.99889923297126e-13	0.0985358406999883	1.10355395583186	0.666375525803749	0.962780943435962	FALSE
ALLERG_RHINITIS	FE	PGS001259	26	2594	5217	453817	0.132045407494551	1.14116013531343	0.509195430715589	0.144966825524837	1.15600121989814	1.78499183188477e-13	0.0273620673545072	1.02773984645432	0.891412256742667	0.990205684907051	FALSE
ALLERG_RHINITIS	G6_MIGRAINE_NO_AURA	PGS001259	46	2574	6068	452966	0.451331721139761	1.57040213128495	0.00407330268245336	0.141934731241233	1.15250142374471	6.7624207241186e-13	0.207985673714462	1.23119553096379	0.179653088891484	0.808375515400267	FALSE
ALLERG_RHINITIS	G6_MIGRAINE_WITH_AURA	PGS001259	34	2586	6764	452270	0.200835726583366	1.22242394357062	0.253203720391552	0.148803872981587	1.16044537219801	4.42413295984112e-14	-0.279647338238644	0.756050324485249	0.115361063074021	0.746142205632773	FALSE
ALLERG_RHINITIS	G6_SLEEPDISOTH	PGS001259	18	2602	2859	456175	0.767483145357673	2.15433727090896	0.001388836168441	0.144901742363864	1.15592598613291	1.69937438235766e-13	0.0649461689171615	1.06710157960452	0.779914622663828	0.977987207810096	FALSE
ALLERG_RHINITIS	G6_CARPTU	PGS001259	64	2556	19302	439732	0.408209138740213	1.50412169839514	0.00153026874786285	0.150235971968899	1.16210843539169	3.63390452519118e-14	-0.199747801575015	0.818937261723878	0.11222417486943	0.74297883306465	FALSE
ALLERG_RHINITIS	G6_POSTOPNEURO	PGS001259	14	2606	2062	456972	0.446742451504553	1.56321164462995	0.122469541463759	0.143894123848231	1.15476184031252	2.35465460351771e-13	0.295140171545184	1.34331463997888	0.305709560278065	0.87529247607458	FALSE
ALLERG_RHINITIS	G6_TIA	PGS001259	22	2598	12389	446645	0.114493626552164	1.12130549445911	0.603680348324297	0.14443511439936	1.15538672456993	2.12363676183591e-13	0.0944235546633419	1.09902514457444	0.655093508759185	0.961127455882409	FALSE
ALLERG_RHINITIS	H7_CONJUNCTIVITISATOPIC	PGS001259	12	2608	885	458149	1.25911894680923	3.52231677142591	3.05068902498245e-05	0.144552412543281	1.15552225723695	1.81292547934846e-13	0.135015343277837	1.14455434543191	0.644109462510795	0.959343324455668	FALSE
ALLERG_RHINITIS	H7_CATARACTSENILE	PGS001259	29	2591	34898	424136	-0.24817730549132	0.78022159344034	0.20218753750766	0.144602155945328	1.1555797382748	2.13528415681342e-13	0.0573168015365747	1.0589912473136	0.75891180654524	0.975771783341799	FALSE
ALLERG_RHINITIS	H7_CATARACTOTHER	PGS001259	15	2605	11354	447680	-0.214298958717895	0.807107057259917	0.425398435140617	0.144634826081631	1.15561749183906	1.81495305670963e-13	0.107422258649966	1.1134042998285	0.678986301206764	0.96476237150026	FALSE
ALLERG_RHINITIS	H7_CHALAZION	PGS001259	14	2606	3107	455927	0.320568446908147	1.37791081089483	0.234936376773183	0.146713167203424	1.15802175676932	8.16571102114312e-14	-0.25887307527245	0.771920992687874	0.311512396436384	0.877311890544878	FALSE
ALLERG_RHINITIS	H7_EYELIDINFLAMMATION	PGS001259	13	2607	2367	456667	0.812755255635023	2.25411008808764	0.0041194524566897	0.146871762058894	1.15820542762671	7.53498781226104e-14	-0.312574537645607	0.731561098072498	0.249243997705619	0.84903101457353	FALSE
ALLERG_RHINITIS	H7_BLEPHAROCHALASIS	PGS001259	14	2606	6501	452533	0.398511991139032	1.48960650003031	0.146037779153594	0.144979003969499	1.15601529828075	1.5792394813733e-13	0.0491520477830374	1.05038004655645	0.852847435443151	0.986456281255488	FALSE
ALLERG_RHINITIS	H7_LACRIGLAND	PGS001259	30	2590	7484	451550	0.591935540846221	1.80748349000066	0.00148920194094491	0.145575276735846	1.15670480426699	1.48460830771537e-13	-0.0459686641886616	0.955071889674361	0.803769989123312	0.980868361239042	FALSE
ALLERG_RHINITIS	H7_STENOLACRI	PGS001259	14	2606	2250	456784	0.57013898344553	1.76851282836023	0.0710236399315227	0.142670248162576	1.15334941986327	3.79152540279268e-13	0.453786219028166	1.57426141436368	0.0894484758413464	0.709318813310723	FALSE
ALLERG_RHINITIS	H7_CONJUNCTIVITISACUNONATOPIC	PGS001259	42	2578	7538	451496	0.373456299599537	1.45274707652728	0.020363020218164	0.14399472180536	1.15487801283789	3.09312376148328e-13	0.055533579820717	1.05710451385649	0.719662688465431	0.970367298744944	FALSE
ALLERG_RHINITIS	H7_KERATITISOTH	PGS001259	11	2609	2840	456194	0.186756114804644	1.20533328625642	0.539823835975108	0.146474736913023	1.15774568221914	8.58457403703381e-14	-0.306402975862181	0.73608993320594	0.317216720460034	0.879326545178612	FALSE
ALLERG_RHINITIS	H7_IRIDOACUTE	PGS001259	16	2604	5582	453452	0.00480024062795453	1.00481178023991	0.985014484666598	0.145052422948612	1.15610017485953	1.56522168734355e-13	0.0289267960611393	1.02934923929824	0.908213979529973	0.991929310493756	FALSE
ALLERG_RHINITIS	H7_RETINALBREAK	PGS001259	12	2608	3597	455437	0.723572093569131	2.06178496105675	0.0134863776384229	0.145237930768521	1.15631466037632	1.39105923662048e-13	0.014020456302479	1.01411920385549	0.962635107470143	0.996811835977288	FALSE
ALLERG_RHINITIS	H7_GLAUCSUSP	PGS001259	12	2608	7893	451141	-0.133860175559296	0.874712362219861	0.648996781837579	0.145216728809824	1.15629014450054	1.39745242714898e-13	0.00514637436016545	1.00515963969105	0.986190586004127	0.99906441486635	FALSE
ALLERG_RHINITIS	H7_VITROTH	PGS001259	25	2595	8768	450266	0.74501039231576	2.106463325899	0.000259588634737822	0.147107897696281	1.15847895349691	7.82372817628544e-14	-0.20026355992484	0.818514996895827	0.322282847973383	0.881107895874798	FALSE
ALLERG_RHINITIS	H7_DIVERGSTRAB	PGS001259	13	2607	2570	456464	-0.185391965795357	0.830778583236402	0.508123898878194	0.145436109208746	1.15654383972057	1.30311873995604e-13	-0.0383399539029764	0.962385718492915	0.891830804034801	0.990252047066362	FALSE
ALLERG_RHINITIS	H7_INTERHETEROTRO	PGS001259	15	2605	1681	457353	0.120189559916662	1.12771060004703	0.652078133187664	0.144711638544813	1.15570626107436	1.75701907829657e-13	0.0924165730122047	1.09682163321822	0.724627040014284	0.971234769830446	FALSE
ALLERG_RHINITIS	H7_HETEROPHORIA	PGS001259	19	2601	2220	456814	0.482189927583635	1.61961736610472	0.04185760217658	0.144572447736248	1.15554540858027	1.96771197346933e-13	0.0675585755831444	1.06989292736461	0.756348738337415	0.975255700884428	FALSE
ALLERG_RHINITIS	H7_HYPERMETRO	PGS001259	16	2604	1620	457414	0.391999672297624	1.47993722642326	0.175173519822224	0.143132222349063	1.1538823606162	3.23329201821442e-13	0.301993382763966	1.35255227652221	0.239185527449683	0.84235778519422	FALSE
ALLERG_RHINITIS	H7_MYOPIA	PGS001259	26	2594	3215	455819	0.488655496006412	1.63012303897952	0.0133675715448302	0.146664643941677	1.15796556713977	9.33882717365537e-14	-0.12735019338089	0.880425299492948	0.526771130553026	0.937375448008833	FALSE
ALLERG_RHINITIS	H7_ASTIGMATISM	PGS001259	15	2605	1387	457647	0.685592503608268	1.98494757578847	0.0133596916015691	0.143958755481837	1.1548364768686	2.34524586909702e-13	0.206367437790826	1.22920477731553	0.426999032655801	0.916438798506424	FALSE
ALLERG_RHINITIS	H7_VISUDISTURBSUB	PGS001259	17	2603	5598	453436	0.182520090592245	1.20023826420891	0.457915715272251	0.146818006461559	1.15814316927549	8.07561147328014e-14	-0.228182868235458	0.795978687307553	0.338255671047517	0.885883308702433	FALSE
ALLERG_RHINITIS	H7_DIPLOPIA	PGS001259	16	2604	2863	456171	0.780690981078213	2.18298014245353	0.00279479257615547	0.147904651097066	1.15940234335101	5.19626385386477e-14	-0.455470837722047	0.634149316226007	0.069621222073607	0.675953826652235	FALSE
ALLERG_RHINITIS	H8_NONSUPPNAS	PGS001259	106	2514	9186	449848	0.251352169536984	1.28576281110208	0.0129760664630048	0.149537316252244	1.16129680524797	7.50537362777269e-14	-0.108962866502013	0.896763716853646	0.277298948755421	0.862819885501335	FALSE
ALLERG_RHINITIS	H8_SUP_ACUTE	PGS001259	132	2488	10873	448161	0.39288680692123	1.48125071251094	1.74607986708079e-05	0.147902405999077	1.15939974038206	1.8846514644966e-13	-0.0604935785682968	0.941299813491463	0.498351544360039	0.931720784890359	FALSE
ALLERG_RHINITIS	H8_CHRON_SUPOTITIS	PGS001259	18	2602	2251	456783	0.365679358000151	1.44149296535854	0.127322223241557	0.145031239333688	1.15607568473801	1.6200971828615e-13	0.0270997140650476	1.02747025089108	0.907174396636414	0.991692551947868	FALSE
ALLERG_RHINITIS	H8_OTIMEDNAS	PGS001259	52	2568	3695	455339	0.585796886728767	1.79642196022121	4.94365126935063e-05	0.144347955414708	1.15528602662457	3.00547646702376e-13	0.0318691472481421	1.03238240638743	0.818937608939088	0.982577222165703	FALSE
ALLERG_RHINITIS	H8_EUSTSALP	PGS001259	32	2588	2628	456406	0.621386872625965	1.86150792683363	0.000490924228711765	0.146481673137436	1.15775371263085	1.0669255578347e-13	-0.120790480720925	0.886219620238388	0.508719187220288	0.933652982922918	FALSE
ALLERG_RHINITIS	H8_PERFORATION	PGS001259	19	2601	2546	456488	0.667415735675253	1.94919357483932	0.00378826119970353	0.146720097377466	1.15802978208945	8.53267367992637e-14	-0.223701532456663	0.799553739600059	0.325608356802236	0.88209713816447	FALSE
ALLERG_RHINITIS	H8_BPV	PGS001259	19	2601	6213	452821	0.483051564589746	1.62101348975262	0.0408970908861426	0.14758416990012	1.15903083623397	6.06975853779106e-14	-0.321002637941563	0.725421337368521	0.170730226980391	0.801902015310937	FALSE
ALLERG_RHINITIS	H8_PERIPHVERTIGO	PGS001259	11	2609	2088	456946	0.959420017670761	2.61018217479487	0.00156931225160222	0.146009800845498	1.15720752960742	1.0258027867044e-13	-0.174066307357542	0.840241181638808	0.573506988776782	0.947245599490224	FALSE
ALLERG_RHINITIS	H8_HL_SEN_NAS	PGS001259	50	2570	23212	435822	0.26513278653557	1.30360406535373	0.0667528881848566	0.147140021031495	1.1585161683024	1.01375436350256e-13	-0.100349518113989	0.90452121623049	0.484457785534234	0.92907922973849	FALSE
ALLERG_RHINITIS	H8_OTALGIA	PGS001259	15	2605	1557	457477	1.05730716284634	2.87860891791633	7.76845292952555e-05	0.144487698876296	1.15544748157393	1.91635246078977e-13	0.172149387103533	1.18785527021841	0.512030706726763	0.934221415449747	FALSE
ALLERG_RHINITIS	H8_TINNITUS	PGS001259	21	2599	5848	453186	0.484812811156211	1.62387100985571	0.0429286939874213	0.149827022481016	1.16163328890425	2.59622025662657e-14	-0.587725358370001	0.555589615784112	0.00865204368529208	0.385050585009514	FALSE
ALLERG_RHINITIS	I9_ANGINA	PGS001259	47	2573	26012	433022	0.00707004950418297	1.00709510130854	0.963031690053765	0.144696843719215	1.15568916272827	2.47939000924513e-13	0.0301072249788472	1.030565030343	0.838911197164972	0.98499858351371	FALSE
ALLERG_RHINITIS	I9_MI_STRICT	PGS001259	25	2595	15008	444026	-0.0745099841866863	0.928198206708542	0.715322443470994	0.145413836865943	1.15651808106656	1.50016114460541e-13	-0.0213491335089651	0.978877146089929	0.915547237411188	0.992850664644223	FALSE
ALLERG_RHINITIS	I9_MI	PGS001259	25	2595	16540	442494	-0.155729897949493	0.855790309874189	0.445870999448899	0.145387307487411	1.15648739976759	1.51209799264846e-13	-0.0213169926803395	0.978908608518139	0.915948938068607	0.992850664644223	FALSE
ALLERG_RHINITIS	I9_CORATHER	PGS001259	47	2573	28770	430264	0.135418665244155	1.14501606244512	0.377120768623891	0.144268364116666	1.15519407956924	2.93011202118888e-13	0.0550472843090056	1.05659057364952	0.708909355409394	0.969553111120319	FALSE
ALLERG_RHINITIS	I9_STR	PGS001259	21	2599	14268	444766	-0.137223805627853	0.871775096124593	0.536500946632792	0.145497202852168	1.15661449935592	1.39410751787632e-13	-0.0321787678924408	0.968333459673529	0.883181669696244	0.988942537410202	FALSE
ALLERG_RHINITIS	I9_STR_SAH	PGS001259	26	2594	16268	442766	-0.174217677576681	0.840114003772728	0.384387208786689	0.145387381234865	1.1564874850556	1.5343320294685e-13	-0.0144782993002564	0.985626007274352	0.941411915746761	0.994984496351227	FALSE
ALLERG_RHINITIS	I9_PAROXTAC	PGS001259	32	2588	7689	451345	0.437725323456165	1.54917932575056	0.0153096377707477	0.144914824668879	1.15594110840816	1.95170989530819e-13	0.0318396133125671	1.0323519165222	0.858830092337706	0.987119670871912	FALSE
ALLERG_RHINITIS	I9_OTHARR	PGS001259	76	2544	21613	437421	0.520122188882286	1.68223318733433	1.0525961261661e-05	0.148873578924641	1.16052626495636	7.05428666661043e-14	-0.119657508515564	0.887224251438113	0.300968842089528	0.873776033677473	FALSE
ALLERG_RHINITIS	I9_HYPTENS	PGS001259	222	2398	96342	362692	0.117027192058011	1.12414999722688	0.124051763876309	0.152040274179446	1.16420712297453	1.09596266255394e-13	-0.0803039838103114	0.922835776608796	0.256673946843968	0.852122496996648	FALSE
ALLERG_RHINITIS	I9_HYPTENSESS	PGS001259	141	2479	68537	390497	0.27473735299698	1.31618493743692	0.00284617027136939	0.148162432827251	1.15970125461833	1.8606083455421e-13	-0.0504535203800103	0.950798120380634	0.563583368479947	0.945476456027227	FALSE
ALLERG_RHINITIS	I9_HYPTENSHD	PGS001259	12	2608	5133	453901	0.237527642170858	1.26811004962091	0.472297254597194	0.143474420743887	1.15427728487519	2.72664938723299e-13	0.379103611872858	1.46097440219562	0.192731818984069	0.81601766364065	FALSE
ALLERG_RHINITIS	I9_IHD	PGS001259	78	2542	46251	412783	-0.0700635348548076	0.932334582281824	0.560770487490231	0.145191087325995	1.15626049588562	2.86852625433784e-13	0.000374408772361759	1.00037447887207	0.997410752224117	0.999699211957763	FALSE
ALLERG_RHINITIS	I9_UAP	PGS001259	21	2599	8929	450105	0.352189359225613	1.42217780070976	0.13080315148551	0.143507082770213	1.15431498652596	2.96442537189858e-13	0.223535765018855	1.25049036328812	0.309256351276124	0.87663813228723	FALSE
ALLERG_RHINITIS	I9_PULMEMB	PGS001259	11	2609	5694	453340	-0.103269500330017	0.901883882722437	0.760771920724403	0.148083471921917	1.15960968717252	4.63061279238847e-14	-0.636273972412541	0.529260794986623	0.0297576172503393	0.554787576692458	FALSE
ALLERG_RHINITIS	I9_NONRHEVALV	PGS001259	22	2598	14441	444593	-0.0824941360232649	0.920816837489485	0.711897501487031	0.144113534878136	1.15501523559504	2.37641773748626e-13	0.134618576139114	1.1441003139575	0.532478689841698	0.938313989326722	FALSE
ALLERG_RHINITIS	I9_MYOCARD	PGS001259	11	2609	1378	457656	0.899583690932304	2.45857936919016	0.00441803333438207	0.144470828741806	1.15542798918394	1.84817065947597e-13	0.227380123129663	1.2553069484658	0.464784872911891	0.92488149133115	FALSE
ALLERG_RHINITIS	I9_HEARTFAIL	PGS001259	23	2597	16527	442507	-0.0849166210476541	0.918588872186308	0.688478436361285	0.146409903446159	1.15767062398598	1.00471838543448e-13	-0.129822503035154	0.878251304027487	0.534437227340805	0.939004190981536	FALSE
ALLERG_RHINITIS	I9_HEARTFAIL_NS	PGS001259	58	2562	31371	427663	0.0975040227953521	1.10241587634787	0.4717183927207	0.149429914967867	1.1611720871771	4.62477324300128e-14	-0.190662979800408	0.826411058443363	0.150857390559513	0.783893080100429	FALSE
ALLERG_RHINITIS	I9_VTE	PGS001259	33	2587	13894	445140	0.071799975097896	1.07444040773085	0.684657931433439	0.146226932140827	1.15745882285812	1.21545345849144e-13	-0.0760561151575281	0.926764199581155	0.658053819585009	0.961827125428171	FALSE
ALLERG_RHINITIS	I9_PHLETHROM	PGS001259	15	2605	5206	453828	0.32558684053376	1.38484308962789	0.210603018912915	0.145850335394867	1.15702300969991	1.14655360201551e-13	-0.109425618032207	0.896348834072674	0.666317105737098	0.962770399161753	FALSE
ALLERG_RHINITIS	I9_VARICVE	PGS001259	81	2539	30015	429019	-0.0776504739825488	0.925287782183146	0.502660840935217	0.148856043462425	1.16050591477032	7.45028996264335e-14	-0.118329957834803	0.888402868761113	0.29625506700341	0.871623242094088	FALSE
ALLERG_RHINITIS	I9_VEINSOTH	PGS001259	26	2594	10008	449026	0.262040051325995	1.29957859123288	0.205130962701143	0.143662466656087	1.15449436240979	2.94874968132859e-13	0.158050161950547	1.17122494416189	0.422828429461146	0.915061415468366	FALSE
ALLERG_RHINITIS	I9_LYMPHADE	PGS001259	18	2602	2018	457016	0.587776014175342	1.7999808287939	0.0144142577214369	0.147461199026698	1.15888831796269	6.3306386774533e-14	-0.321660261926707	0.724944439724584	0.170157672764284	0.801504980266332	FALSE
ALLERG_RHINITIS	I9_TIA	PGS001259	22	2598	12389	446645	0.114493626552164	1.12130549445911	0.603680348324297	0.14443511439936	1.15538672456993	2.12363676183591e-13	0.0944235546633419	1.09902514457444	0.655093508759185	0.961127455882409	FALSE
ALLERG_RHINITIS	J10_ASTHMA	PGS001259	418	2202	34961	424073	1.23774358235276	3.44782494793671	2.8104400276419e-108	0.121215260368413	1.12886788673222	1.41646716713262e-08	0.0435421249113914	1.04450399302345	0.418176276078175	0.913716212208613	FALSE
ALLERG_RHINITIS	J10_ASTHMA_MAIN	PGS001259	383	2237	29114	429920	1.25030122996641	3.49139451172556	2.5480586223431e-102	0.120993770379506	1.12861788148436	1.16095778618462e-08	0.0503452431109028	1.05163410313893	0.366297500729655	0.896083961760064	FALSE
ALLERG_RHINITIS	J10_NASALPOLYP	PGS001259	39	2581	5406	453628	1.14173829578946	3.13220834024301	1.42465958635002e-11	0.14378053829335	1.15463068349704	3.24806993419236e-13	-0.0270641213690862	0.973298830269884	0.866644884296807	0.987807596380665	FALSE
ALLERG_RHINITIS	J10_CHRONSINUSITIS	PGS001259	145	2475	15225	443809	1.07924515608893	2.94245761634881	2.13891446718903e-35	0.146316564050413	1.15756257275226	3.88934383409132e-13	-0.0608709167763819	0.940944692111216	0.478564556074411	0.927639775070856	FALSE
ALLERG_RHINITIS	J10_SINUSITIS	PGS001259	148	2472	19739	439295	0.560808392452756	1.75208830291756	4.31424569742646e-11	0.149505061047872	1.16125934798628	1.27491959906014e-13	-0.0773905879765674	0.925528282779257	0.35494971083153	0.892506739454155	FALSE
ALLERG_RHINITIS	J10_PHARYNGITIS	PGS001259	29	2591	4643	454391	0.224129816137274	1.25123343917768	0.231005006992437	0.146444917792566	1.1577111597759	1.05335718757179e-13	-0.103303330677368	0.901853372193508	0.584677124165277	0.949154036598868	FALSE
ALLERG_RHINITIS	J10_TONSILLITIS	PGS001259	127	2493	14769	444265	0.473245431735639	1.60519530050299	2.46596109345626e-07	0.149663259744653	1.16144307223384	9.26132247905018e-14	-0.0991045209037953	0.905648043924375	0.275774746049159	0.862222085951728	FALSE
ALLERG_RHINITIS	J10_BRONCHITIS	PGS001259	58	2562	10819	448215	0.469082108124569	1.59852624535844	0.000440657878380245	0.150882717277267	1.16286026666557	2.66261258509235e-14	-0.264187904357879	0.767829247638843	0.0418715098213411	0.607431333726509	FALSE
ALLERG_RHINITIS	J10_BRONCHIOLITIS	PGS001259	72	2548	2014	457020	1.13748815515093	3.11892426388083	9.0544670853469e-19	0.140718499609169	1.15110056711291	1.41060747613676e-12	0.119195822642975	1.12659050862031	0.316751715285829	0.878991569678257	FALSE
ALLERG_RHINITIS	J10_ACUTELOWERNAS	PGS001259	21	2599	3893	455141	0.0619266681951598	1.0638843253097	0.77780493842088	0.146526588513803	1.15780571474243	9.51164864341274e-14	-0.155078248909191	0.856348166551961	0.467692286828039	0.925374913300585	FALSE
ALLERG_RHINITIS	J10_ACUTEUPPERINFEC	PGS001259	275	2345	34241	424793	0.559329143679373	1.74949844443936	7.6381312442436e-18	0.154820229666688	1.16744806971095	8.21544097274432e-14	-0.0896654342078159	0.914237006538045	0.15379695295452	0.786691891859137	FALSE
ALLERG_RHINITIS	J10_PNEUMONAS	PGS001259	138	2482	31300	427734	0.308341448276633	1.36116567727384	0.000584723057264994	0.142122096785851	1.15271738303268	1.67748435023441e-12	0.053165166971445	1.05460381645372	0.541580354538754	0.940694144864634	FALSE
ALLERG_RHINITIS	J10_COPDNAS	PGS001259	30	2590	9343	449691	0.577508574066132	1.78159418683595	0.00261870920404819	0.150479786629575	1.16239180900945	2.23937001677373e-14	-0.465659122373503	0.627721223702486	0.00995301060945396	0.403282601813193	FALSE
ALLERG_RHINITIS	J10_COLD	PGS001259	34	2586	4572	454462	0.305262853123052	1.35698164299499	0.0800771147963378	0.145610286934223	1.15674530144055	1.53879615323154e-13	-0.032493255458259	0.968028978721142	0.850112192131973	0.986067116210416	FALSE
ALLERG_RHINITIS	J10_LARYNGITIS	PGS001259	73	2547	4611	454423	0.650649066386427	1.91678454576154	5.98416460408269e-08	0.14789698831614	1.15939345913888	9.76091809996075e-14	-0.0937584488102005	0.910502668683302	0.432566722925789	0.917679819970293	FALSE
ALLERG_RHINITIS	J10_INFLUENZA	PGS001259	40	2580	6385	452649	0.56863620798309	1.76585714662322	0.000596553955566593	0.143131732588939	1.15388179549077	4.16727996141753e-13	0.132907319855197	1.14214413934124	0.403434811351367	0.90927632129743	FALSE
ALLERG_RHINITIS	J10_VIRALPNEUMO	PGS001259	14	2606	2500	456534	0.218021408812096	1.24361369162591	0.432147066039848	0.147665013548569	1.15912454030307	5.66761087139318e-14	-0.4088773427098	0.66439572030324	0.102276597129622	0.729435118562918	FALSE
ALLERG_RHINITIS	J10_PNEUMOBACTEROTH	PGS001259	39	2581	9337	449697	0.313720632699694	1.36850736693053	0.0526950403759838	0.146619583356836	1.15791338970967	1.11829940219216e-13	-0.092458993057793	0.91168659567748	0.556974210576724	0.944049700494175	FALSE
ALLERG_RHINITIS	J10_CHRONRHINITIS	PGS001259	74	2546	8603	450431	1.16514236171039	3.20637931635637	2.04329208164254e-22	0.146287282550194	1.15752867807978	1.80565371484662e-13	-0.0525602421922175	0.948797161713125	0.663450808629729	0.962680917992407	FALSE
ALLERG_RHINITIS	J10_SEPTDEV	PGS001259	74	2546	11398	447636	0.870001399329745	2.38691419360197	1.23168402890202e-12	0.1428005647271	1.15349973019111	6.72026676026469e-13	0.0529673997519087	1.05439527101164	0.653080659601965	0.960811095508476	FALSE
ALLERG_RHINITIS	J10_CHRONTONSADEN	PGS001259	461	2159	49949	409085	0.404943713225509	1.49921811153005	8.32515989637865e-15	0.158028100139909	1.17119910510399	2.39791502681326e-13	-0.0803654202359286	0.922779082618805	0.118635483968642	0.750443705858972	FALSE
ALLERG_RHINITIS	J10_PERITONSABSC	PGS001259	46	2574	7995	451039	0.159038754605625	1.17238338105589	0.294003801992408	0.14430968658679	1.15524181602837	2.79085486583294e-13	0.0558467527211057	1.05743562218748	0.714909533527214	0.969700876874626	FALSE
ALLERG_RHINITIS	J10_CHRONLARYNGITIS	PGS001259	22	2598	3559	455475	1.05654377493131	2.87641226121358	9.09700598512081e-07	0.146589246980488	1.15787826334611	9.27653160024323e-14	-0.144303743134943	0.865624780539412	0.494153311678241	0.930909897063999	FALSE
ALLERG_RHINITIS	J10_VOCALLARYNX	PGS001259	99	2521	17240	441794	0.775885729905241	2.17251553722772	7.63381644531986e-14	0.147934304791279	1.15943672442333	1.28678365795461e-13	-0.0837555088562211	0.919656076376717	0.416245580693079	0.91338771134335	FALSE
ALLERG_RHINITIS	J10_BRONCH	PGS001259	23	2597	2802	456232	0.648429791293464	1.91253539032696	0.0019885599149596	0.146788703783078	1.15810923307578	8.61492783601622e-14	-0.253399626326825	0.776157646809395	0.245663130911081	0.846963930219381	FALSE
ALLERG_RHINITIS	K11_REFLUX	PGS001259	96	2524	21413	437621	0.687113071356878	1.98796811894316	1.93948875131194e-10	0.142181922171148	1.15278634685713	1.05486568943816e-12	0.0783909811440041	1.08154543988834	0.450985805380146	0.92141350424587	FALSE
ALLERG_RHINITIS	K11_CROHN	PGS001259	24	2596	3945	455089	0.578619712028328	1.78357488398028	0.00553993309052768	0.145040202525369	1.15608604691241	1.71772025047629e-13	0.00565318293946319	1.00566919233193	0.977775928848487	0.998151184138033	FALSE
ALLERG_RHINITIS	K11_ULCER	PGS001259	30	2590	8382	450652	0.0901789848024501	1.09437014180051	0.624832745895961	0.147988078143743	1.1594990728993	5.91919511094611e-14	-0.240453592660145	0.786271133353161	0.190390123449754	0.814522013850553	FALSE
ALLERG_RHINITIS	K11_OTHENTERCOL	PGS001259	55	2565	6631	452403	0.761956535062334	2.14246392825782	4.8016993007858e-08	0.143525098149646	1.15433578213574	4.1530622176522e-13	0.100184865761018	1.10537524522444	0.473530897725115	0.926814609019164	FALSE
ALLERG_RHINITIS	K11_TOOTH_DEV	PGS001259	15	2605	1551	457483	0.356353901816889	1.42811287058095	0.184197161823475	0.144359601447436	1.15529948120179	2.01907203310546e-13	0.161417519402809	1.17517552498177	0.531417800903411	0.937867623635364	FALSE
ALLERG_RHINITIS	K11_CARIES_DENTIN	PGS001259	22	2598	5441	453593	0.171000064236327	1.18649082523752	0.475365144210941	0.142371227643463	1.15300459627825	4.56988982971319e-13	0.347135676097272	1.41500869520465	0.113208372359933	0.743867062594446	FALSE
ALLERG_RHINITIS	K11_CARIES_1	PGS001259	513	2107	138430	320604	0.25902635146448	1.29566794712608	1.60447944359683e-06	0.152290808005557	1.1644988327795	3.06409687257141e-12	-0.0370134630119301	0.963663161453081	0.454353841045832	0.92221193326842	FALSE
ALLERG_RHINITIS	K11_CARIES_2	PGS001259	82	2538	18238	440796	0.139126102960928	1.14926901709213	0.23090379878088	0.143423979075521	1.15421906267161	5.76716524428494e-13	0.0560640551952348	1.05766543053247	0.618661338033908	0.954891400375372	FALSE
ALLERG_RHINITIS	K11_CARIES_3	PGS001259	474	2146	129129	329905	0.266209630465315	1.30500859957464	1.4833101343567e-06	0.148608613604346	1.16021880647758	6.45102463961106e-12	-0.0196674648565191	0.98052467801423	0.699916796178621	0.968482213487583	FALSE
ALLERG_RHINITIS	K11_PULPITIS_1	PGS001259	205	2415	68781	390253	0.230428858228826	1.25913988665755	0.00227003298910385	0.151125512025452	1.16314263730885	1.29994813261768e-13	-0.0763623004766536	0.926480481426336	0.295402351120357	0.871514888880833	FALSE
ALLERG_RHINITIS	K11_PULPITIS_3	PGS001259	38	2582	4605	454429	0.12648678316664	1.13483445215911	0.451568417683614	0.144231463993532	1.15515145355192	2.70179831972502e-13	0.0701375350973543	1.07265569891553	0.666795695608639	0.962810750781077	FALSE
ALLERG_RHINITIS	K11_PULPITIS_4	PGS001259	205	2415	68868	390166	0.228219364991114	1.25636089680285	0.00250004355358387	0.15112603609447	1.16314324687603	1.29973869650513e-13	-0.0763603328543334	0.926482304391804	0.295422850145957	0.871514888880833	FALSE
ALLERG_RHINITIS	K11_PARODON_PERIAPIC_CHRONIC	PGS001259	15	2605	4608	454426	0.506447384828981	1.65938555263109	0.0512409748254536	0.146003740695546	1.15720051677752	1.07390786762107e-13	-0.14810945594552	0.862336721894948	0.570847905241298	0.946806032257111	FALSE
ALLERG_RHINITIS	K11_PARODON	PGS001259	39	2581	21100	437934	0.147256088897732	1.15865064260598	0.367177199923822	0.14714814669107	1.15852558204865	8.96561795890919e-14	-0.129643102040131	0.87840887731929	0.424074831842922	0.915433078571297	FALSE
ALLERG_RHINITIS	K11_PARODON_OPER	PGS001259	39	2581	21124	437910	0.146320380298356	1.15756699030648	0.370232219641976	0.147146451674927	1.15852361833075	8.97163573088847e-14	-0.129509630036953	0.878526128136432	0.424560363737271	0.915698218873121	FALSE
ALLERG_RHINITIS	K11_DENTOFACIAL_ANOMALIES	PGS001259	72	2548	8903	450131	0.730086970414956	2.07526108614367	2.08945317698544e-09	0.144544947478315	1.15551363122042	3.43152981297526e-13	0.017327893484659	1.01747889233411	0.884905663563284	0.989239472719256	FALSE
ALLERG_RHINITIS	K11_SALIVARY	PGS001259	23	2597	5387	453647	0.345533827547182	1.41274388000762	0.115864145217137	0.144099243951055	1.15499872947448	2.4233858545239e-13	0.106587513521084	1.11247527881457	0.609661670671868	0.953436561191698	FALSE
ALLERG_RHINITIS	K11_STOMATITIS	PGS001259	13	2607	2042	456992	0.547788100601331	1.72942347340432	0.0541868994895454	0.145004891086171	1.156045224571	1.54720065226539e-13	0.0205553429420406	1.02076805898752	0.94019080682103	0.994957998426721	FALSE
ALLERG_RHINITIS	K11_APHTA_RECUR_INCLAVO	PGS001259	13	2607	2637	456397	0.503052902566494	1.65376234714116	0.0738848586184623	0.146795403799527	1.15811699245268	7.70863978503413e-14	-0.348848751372613	0.705499828081421	0.218309572766239	0.829768920703793	FALSE
ALLERG_RHINITIS	K11_LIP_ORAL_MUCOSA	PGS001259	17	2603	3788	455246	0.638456040978488	1.89355504980387	0.0102798986683577	0.144936476445765	1.15596613685808	1.64971123914195e-13	0.0305931709598721	1.03106595097801	0.901075597483209	0.991064835940226	FALSE
ALLERG_RHINITIS	K11_ACUTGASTR	PGS001259	11	2609	1895	457139	0.526061350348787	1.69225396992536	0.134529301523039	0.143462610324963	1.1542636524574	2.71151872990121e-13	0.415807932807379	1.51559474488598	0.181328189066503	0.809350357028899	FALSE
ALLERG_RHINITIS	K11_CHRONGASTR	PGS001259	32	2588	7425	451609	0.80686442129825	2.24087053328038	1.27913411114165e-05	0.149986799182902	1.16181890566818	2.76750704719475e-14	-0.375009466652207	0.687282772493201	0.0335440178268304	0.569765167343535	FALSE
ALLERG_RHINITIS	K11_OTHGASTR	PGS001259	23	2597	6016	453018	0.448931640605821	1.56663755914447	0.0383872313771787	0.148566478248633	1.16016992127536	4.36528714839563e-14	-0.357815997201981	0.699201718243342	0.0837152187284302	0.701573034804059	FALSE
ALLERG_RHINITIS	K11_FUNCDYSP	PGS001259	27	2593	6967	452067	0.357501030807025	1.42975204024575	0.0727694383570081	0.144225942294519	1.15514507517089	2.38641189139284e-13	0.106909869715864	1.11283394991905	0.589359352241865	0.949795862244517	FALSE
ALLERG_RHINITIS	K11_APPENDACUT	PGS001259	159	2461	30359	428675	0.22439888200583	1.25157014868625	0.00645106548163685	0.147695491421692	1.15915986849211	2.72438769297228e-13	-0.0368379656842045	0.963832296603693	0.654008240004179	0.960926828028803	FALSE
ALLERG_RHINITIS	K11_APPENDOTH	PGS001259	12	2608	2733	456301	0.0255579528240975	1.02588735761732	0.930700653981571	0.145065979399124	1.15611584758057	1.49265578320324e-13	0.0357229485918049	1.03636867931071	0.901692246349635	0.99118498209407	FALSE
ALLERG_RHINITIS	K11_HERING	PGS001259	87	2533	29548	429486	-0.0154644618005814	0.984654498977892	0.889683229708366	0.145525412705479	1.15664712774151	2.87385176231434e-13	-0.00846984223229592	0.991565925826915	0.937367410579628	0.994905432339387	FALSE
ALLERG_RHINITIS	K11_UMBHER	PGS001259	27	2593	7419	451615	0.363964675176893	1.43902338001385	0.0681726751157817	0.144173269142384	1.15508423164103	2.46558082646409e-13	0.0978630868466075	1.10281178533269	0.61013419003015	0.953555710311218	FALSE
ALLERG_RHINITIS	K11_VENTHER	PGS001259	20	2600	6167	452867	0.349547224149413	1.41842517451361	0.126547195475413	0.144816555366405	1.15582752046293	1.78556036762677e-13	0.0602487628000375	1.06210072483536	0.788919210552989	0.978937934628531	FALSE
ALLERG_RHINITIS	K11_DIAHER	PGS001259	35	2585	9001	450033	0.755594017996685	2.12887573833618	1.92004656060429e-05	0.143955004250529	1.15483214481798	2.89542570454616e-13	0.0855019727461928	1.08926371018278	0.618139519475869	0.954847404487857	FALSE
ALLERG_RHINITIS	K11_OTHILEUS	PGS001259	11	2609	3692	455342	0.29116129490633	1.3379803759659	0.353083617849995	0.146927846441474	1.15827038668459	7.19982777224724e-14	-0.405178242066907	0.666857938127503	0.182876246301638	0.810167558789667	FALSE
ALLERG_RHINITIS	K11_DIVERTIC	PGS001259	47	2573	22522	436512	0.334165543191811	1.39677435092087	0.028456762022797	0.144803287164335	1.15581218481157	2.39006789096134e-13	0.0205030577941565	1.02071468937383	0.889622447023715	0.990041738621034	FALSE
ALLERG_RHINITIS	K11_IBS	PGS001259	57	2563	7921	451113	0.912347677226209	2.49016177246134	1.76144812534332e-11	0.150730935398289	1.16268377894346	2.75058879375634e-14	-0.248003075397569	0.780357543364652	0.0642833407214614	0.666483561531927	FALSE
ALLERG_RHINITIS	K11_OTHFUNC	PGS001259	68	2552	11480	447554	0.587222460072062	1.79898471774641	1.97722420795076e-06	0.147556924182668	1.15899925803747	1.05758315055853e-13	-0.0903135274501268	0.913644687671897	0.462924317914402	0.924508778905651	FALSE
ALLERG_RHINITIS	K11_FISSANAL	PGS001259	34	2586	8248	450786	0.342825760320643	1.40892325020278	0.0523096700517649	0.144549184030676	1.1555185266248	2.30356099885644e-13	0.0464590269693105	1.04755515667963	0.786970087964239	0.978756396101929	FALSE
ALLERG_RHINITIS	K11_OTHANRECT	PGS001259	29	2591	7363	451671	0.580613052063577	1.78713370099021	0.0019691996574091	0.146230406007907	1.1574628437232	1.15322570764402e-13	-0.0742449026869965	0.928444287495477	0.686850370541147	0.966145857942667	FALSE
ALLERG_RHINITIS	K11_DISLIVOTH	PGS001259	18	2602	4182	454852	0.591779345034428	1.80720119069719	0.0129963364315604	0.145516629144141	1.15663696830513	1.33411077495691e-13	-0.0404288227196527	0.960377519138655	0.866487638122833	0.987807596380665	FALSE
ALLERG_RHINITIS	K11_CHOLELITH	PGS001259	119	2501	33224	425810	0.345332864920779	1.41245999981267	0.000378676409721344	0.145867451371791	1.15704281344852	3.43870880381582e-13	-0.00994400780623942	0.990105270363286	0.916260926347749	0.992850664644223	FALSE
ALLERG_RHINITIS	K11_ACUTPANC	PGS001259	16	2604	5182	453852	0.257658083863261	1.29389633894552	0.305606027276095	0.145921075779026	1.15710486084715	1.12535318016915e-13	-0.107943292579659	0.897678500019148	0.663883608824301	0.962680917992407	FALSE
ALLERG_RHINITIS	K11_COELIAC	PGS001259	27	2593	3180	455854	0.686335587595916	1.98642310670216	0.000395646640784373	0.146248610906077	1.15748391540821	1.12627351960166e-13	-0.0640653862178221	0.937943668936622	0.733373096223874	0.972394397828267	FALSE
ALLERG_RHINITIS	K11_GIBLEEDING	PGS001259	21	2599	6635	452399	0.314656321612788	1.36978846336165	0.157962332287546	0.147868388700648	1.1593603014059	5.59242174019363e-14	-0.326477484778916	0.721460618711081	0.132170459309255	0.764039043733902	FALSE
ALLERG_RHINITIS	K11_OTHDISDIG	PGS001259	19	2601	6362	452672	0.32618037675313	1.38566528813789	0.166718043256909	0.148008735972129	1.15952302587957	5.17349402403179e-14	-0.38545779348649	0.680139201627255	0.0892331137431626	0.709046371853755	FALSE
ALLERG_RHINITIS	TEMPOROMANDIB	PGS001259	40	2580	5005	454029	0.83978812681614	2.3158762527222	5.66654708809864e-07	0.142373130907597	1.15300679075264	5.5099210057773e-13	0.19466901156215	1.21490879916816	0.221668763713327	0.831883068356977	FALSE
ALLERG_RHINITIS	APPENDACUT_COMPLIC	PGS001259	34	2586	7105	451929	0.170933555892131	1.18641191632141	0.326298253139417	0.148232736601781	1.15978278885991	5.59355683780583e-14	-0.226886530785605	0.797011213395717	0.192624025447307	0.81601766364065	FALSE
ALLERG_RHINITIS	K11_CONSTIPATION	PGS001259	128	2492	28302	430732	0.683517818590116	1.98083370376111	1.28890493105237e-13	0.153349058291127	1.16573181628934	2.26676441290702e-14	-0.168012676161721	0.845343118910656	0.065935267514325	0.669901744985161	FALSE
ALLERG_RHINITIS	K11_FISTULA	PGS001259	34	2586	8566	450468	0.315450446597721	1.37087667863676	0.0742036398255351	0.144569565183211	1.15554207766414	2.28381878556091e-13	0.0450039871043632	1.04603203053928	0.793896342802773	0.979543463860687	FALSE
ALLERG_RHINITIS	K11_STRICTURE	PGS001259	22	2598	6348	452686	0.414230937458965	1.51320654261009	0.0689802947346417	0.149433322451514	1.16117604385874	3.04969007083449e-14	-0.518064429521363	0.595672398776385	0.0169574608952578	0.470569497243354	FALSE
ALLERG_RHINITIS	L12_ATOPIC	PGS001259	274	2346	17351	441683	1.19116322790946	3.29090705672019	2.03631110028924e-69	0.13063772631859	1.13955487578408	2.70931109766035e-10	0.0905687358409702	1.09479675683123	0.164053453826401	0.795639034925032	FALSE
ALLERG_RHINITIS	L12_PSORI_VULG	PGS001259	16	2604	5185	453849	0.189642678027919	1.20881758339497	0.451280485672623	0.146675214284111	1.15797780729703	8.46510300856438e-14	-0.227134217923572	0.796813828415214	0.350772515627592	0.891569818426841	FALSE
ALLERG_RHINITIS	L12_PSORI_ARTHRO	PGS001259	11	2609	3152	455882	0.395994465943397	1.48586109468923	0.192688257576813	0.145517121388136	1.15663753765288	1.24046971521199e-13	-0.0782219075597182	0.92475919271713	0.796536738155082	0.980126865736113	FALSE
ALLERG_RHINITIS	L12_AGEP	PGS001259	21	2599	1430	457604	0.980102243609704	2.66472867948075	1.13262561262923e-05	0.144932715915366	1.15596178982046	1.72690443035304e-13	0.00607653855954857	1.0060950381722	0.977898354397353	0.998151184138033	FALSE
ALLERG_RHINITIS	L12_IMPETIGO	PGS001259	11	2609	1101	457933	0.43523136074669	1.54532054411069	0.201121570468024	0.143775647929394	1.15462503694657	2.41567848746347e-13	0.302510191708078	1.35325146829481	0.30669222697439	0.875564530126809	FALSE
ALLERG_RHINITIS	L12_ABSCESS_CUT	PGS001259	18	2602	6349	452685	-0.0897616717770866	0.914149026824343	0.705073104379151	0.145868354018283	1.15704385784963	1.16741686638381e-13	-0.0928411852714175	0.9113382227363	0.696048623203558	0.967632513697213	FALSE
ALLERG_RHINITIS	L12_CELLULITIS	PGS001259	27	2593	5111	453923	0.471471467835809	1.60235026622787	0.015273862181839	0.147602416183117	1.15905198443155	6.60459213703888e-14	-0.235552025955862	0.790134554434008	0.227330789007958	0.834945895771568	FALSE
ALLERG_RHINITIS	L12_LYMPHADENITIS	PGS001259	12	2608	1880	457154	0.184297132032898	1.2023730335681	0.524334995966947	0.145788178694134	1.15695109520196	1.1312761051616e-13	-0.113558741856709	0.892651758849351	0.693171176532135	0.967451735907742	FALSE
ALLERG_RHINITIS	L12_PILONIDALCYST	PGS001259	11	2609	2827	456207	-0.21360756143075	0.807665281844987	0.506534001214326	0.144233886114613	1.155154251472	1.99742980203461e-13	0.259844425981829	1.29672833373507	0.414525183984224	0.91310068228232	FALSE
ALLERG_RHINITIS	L12_ALLERGICCONTACT	PGS001259	17	2603	3447	455587	0.404112306618359	1.49797216970047	0.0999275862256171	0.145654726725413	1.15679670810245	1.25049013801611e-13	-0.0892227597597231	0.914641805490806	0.719826474940847	0.970406927441818	FALSE
ALLERG_RHINITIS	L12_OTHERCONTACT	PGS001259	12	2608	2378	456656	0.328115318396897	1.38834906524694	0.260522068277723	0.14555577968176	1.15668225215071	1.23328677409897e-13	-0.0914930971796138	0.912567615420609	0.754985016397533	0.975163614118344	FALSE
ALLERG_RHINITIS	L12_FOODDERMAT	PGS001259	52	2568	822	458212	1.72510016882597	5.61308325749381	1.39596172377177e-32	0.144485360998163	1.15544478028168	2.84232398892604e-13	-0.0515108156579779	0.949793377266329	0.710947053017792	0.969553111120319	FALSE
ALLERG_RHINITIS	L12_INTERNALSUBSTANCEDERM	PGS001259	61	2559	2008	457026	1.46159177179115	4.31281909123725	8.44169708217773e-28	0.143980471713337	1.15486155583719	3.75137473945268e-13	-0.0026637595959348	0.997339785063586	0.983880067265804	0.998814733491928	FALSE
ALLERG_RHINITIS	L12_INFECT_DERM	PGS001259	12	2608	2734	456300	0.39472690267682	1.48397886492104	0.227365704606433	0.143614265902967	1.15443871625315	2.58458896578002e-13	0.352843512467002	1.42310842728093	0.23629531875264	0.840751855728862	FALSE
ALLERG_RHINITIS	L12_DERM_NAS	PGS001259	66	2554	14115	444919	0.570386768663546	1.7689510939926	5.64198530109694e-06	0.148634445341942	1.16024877733244	6.81139333640166e-14	-0.14570282684743	0.864414545815092	0.246450980710952	0.84734561882374	FALSE
ALLERG_RHINITIS	L12_URTICA_ALLERG	PGS001259	28	2592	2069	456965	1.0849156495418	2.95919019916267	1.1796304308477e-08	0.146884165337544	1.15821979326045	8.80652117287075e-14	-0.183516186344077	0.832338403113077	0.337425770308171	0.885827630722923	FALSE
ALLERG_RHINITIS	L12_URTICA_DERTMATOG	PGS001259	19	2601	1617	457417	1.21673458725249	3.37614520663408	1.84721422558762e-07	0.145176090735392	1.15624315605035	1.53756314260299e-13	0.00791395388263785	1.00794535198873	0.97298422271796	0.997599684933448	FALSE
ALLERG_RHINITIS	L12_URTICA_NAS	PGS001259	52	2568	5887	453147	0.788147169196757	2.19931768526095	2.60579744488002e-08	0.145309654316093	1.15639759834014	2.05150863151966e-13	0.00704904808822917	1.00707395110751	0.961147875341604	0.996658487302973	FALSE
ALLERG_RHINITIS	L12_ACTINKERA	PGS001259	11	2609	7229	451805	0.473169034775782	1.60507267314629	0.120663492735304	0.145822840639076	1.15699119807214	1.10167228126203e-13	-0.138337760161821	0.870804518993427	0.651006354452791	0.960394225958006	FALSE
ALLERG_RHINITIS	L12_ACNE_VULGARIS	PGS001259	17	2603	2173	456861	0.330369154089956	1.39148170482598	0.17532919882556	0.146108934806409	1.15732225385987	1.0572299379121e-13	-0.139118778154689	0.870124670517327	0.561821183312157	0.945125519626304	FALSE
ALLERG_RHINITIS	L12_FOLLICULARCYST	PGS001259	23	2597	4493	454541	0.636903366985756	1.89061725743134	0.00241791467840942	0.146628110876567	1.15792326388105	9.18012766797559e-14	-0.151648824078873	0.859289989715213	0.476567688893229	0.92748216218328	FALSE
ALLERG_RHINITIS	M13_RHEUMA	PGS001259	21	2599	11460	447574	-0.344059357319077	0.708886849177782	0.137216486383152	0.143928880259286	1.1548019763872	2.51485006459535e-13	0.172129545254455	1.18783170120724	0.43732813185864	0.918630547938979	FALSE
ALLERG_RHINITIS	M13_HYPERMOBILITY	PGS001259	14	2606	1374	457660	0.871500213067716	2.39049441575954	0.00185769288672059	0.144451482676842	1.15540563641522	1.9167873470514e-13	0.162113813841734	1.1759940781085	0.563616663601446	0.945478888338426	FALSE
ALLERG_RHINITIS	M13_OSTEOPOROSIS	PGS001259	11	2609	4303	454731	0.369735111367685	1.44735117700767	0.23673616872159	0.144863454644842	1.1558817292108	1.6045043520064e-13	0.0658183188223569	1.068032658107	0.821345965341592	0.982794247044309	FALSE
ALLERG_RHINITIS	M13_REACTARTH	PGS001259	13	2607	2745	456289	0.340657960312703	1.4058722944955	0.236131382294581	0.147292194308032	1.15869247691805	6.36611848551618e-14	-0.437671383516308	0.645537882394687	0.121203734764561	0.753903339084628	FALSE
ALLERG_RHINITIS	M13_PSORIARTH	PGS001259	11	2609	2993	456041	0.472910330630717	1.60465748790001	0.11984268148465	0.145479094699743	1.1565935553939	1.25953179507801e-13	-0.0657575490549716	0.936357857620598	0.827704889275521	0.983545134142764	FALSE
ALLERG_RHINITIS	M13_ARTHRITISNAS	PGS001259	29	2591	8086	450948	0.2546478364032	1.29000724727857	0.184285706143991	0.144507275710507	1.15547010179913	2.19859458412244e-13	0.0617647482249341	1.06371207513717	0.743503922392254	0.973675080548744	FALSE
ALLERG_RHINITIS	M13_ARTHTROSIS_COX_PRIM_ICD10	PGS001259	25	2595	15055	443979	0.246765662903665	1.27987915446925	0.231509103223118	0.145052421969727	1.15610017372784	1.73036014812317e-13	0.0169807465782563	1.0171257389859	0.932057021307626	0.994212518801557	FALSE
ALLERG_RHINITIS	M13_ARTHTROSIS_COX	PGS001259	34	2586	17104	441930	0.295931884691876	1.34437858095195	0.102429098007001	0.143631942929346	1.15445912347716	3.25188359844237e-13	0.119597144727122	1.12704272500735	0.487339016085097	0.92984256676865	FALSE
ALLERG_RHINITIS	M13_ARTHROSIS_KNEE_PRIM_ICD10	PGS001259	75	2545	33052	425982	0.418946157260501	1.52035849232012	0.000607229472191217	0.145794853319644	1.15695881744303	2.24347511203175e-13	-0.0191909783718966	0.980991996097677	0.869153381802413	0.987817133979886	FALSE
ALLERG_RHINITIS	M13_ARTHROSIS_KNEE	PGS001259	91	2529	37586	421448	0.391445275029625	1.47911698066014	0.000436181921071548	0.147002354530936	1.15835669041331	1.70466153692623e-13	-0.0487858474244727	0.952385063575501	0.645197379575428	0.959410541614775	FALSE
ALLERG_RHINITIS	M13_ARTHROSIS_OTH	PGS001259	48	2572	17322	441712	0.445626140842079	1.56146758843872	0.00335378051956777	0.143355292985802	1.15413978660013	4.15304587333919e-13	0.107985114151675	1.11403116196413	0.460581819601409	0.923531802798707	FALSE
ALLERG_RHINITIS	M13_HALLUXVALGUS	PGS001259	42	2578	14520	444514	0.13332969410495	1.14262665350881	0.399789853036905	0.148710381216709	1.16033688518352	5.06892725250476e-14	-0.2175393290642	0.804495964224207	0.164515640238262	0.796105610157347	FALSE
ALLERG_RHINITIS	M13_HAMMERTOE	PGS001259	11	2609	4857	454177	0.23456067450093	1.26435318410697	0.440364341755758	0.146058599305542	1.15726400093067	1.01227834952436e-13	-0.191862756046393	0.825420144642309	0.516681567320896	0.934883216753647	FALSE
ALLERG_RHINITIS	M13_FLATFOOT	PGS001259	15	2605	2225	456809	0.987817449511059	2.68536712245858	0.00014424332750029	0.146365025772281	1.15761867158702	9.29454777953408e-14	-0.215472862984283	0.806160146741857	0.42803945594523	0.916836732354826	FALSE
ALLERG_RHINITIS	M13_PATELLAOTH	PGS001259	38	2582	6695	452339	0.442121327365566	1.55600451491072	0.00709342672936655	0.148202346980692	1.15974754403595	5.97258899592218e-14	-0.193162436681705	0.824348058899772	0.231823349503784	0.838494800288456	FALSE
ALLERG_RHINITIS	M13_MENISCUSDERANGEMENTS	PGS001259	87	2533	23835	435199	0.476941709334943	1.6111395269225	4.3514536753769e-05	0.138311147756327	1.14833279586617	3.86686208242978e-12	0.212204037816729	1.23640013172718	0.052202684574077	0.642581928458963	FALSE
ALLERG_RHINITIS	M13_KNEEDERANGEMENTS	PGS001259	132	2488	35713	423321	0.35614407927673	1.4278132517453	0.000107901061194182	0.144310476466434	1.15524272853072	7.07792956648962e-13	0.0176847412391173	1.0178420421828	0.843240867520009	0.985364814829022	FALSE
ALLERG_RHINITIS	M13_PATHODISLOCATIO	PGS001259	13	2607	2785	456249	0.100152690812816	1.10533968040533	0.722746482328206	0.14532900207952	1.15641997226374	1.36532427720867e-13	-0.0248717505046503	0.975435003053619	0.92848740314001	0.994073038837966	FALSE
ALLERG_RHINITIS	M13_JOINTOTH	PGS001259	173	2447	29405	429629	0.670523160051789	1.95525996701435	1.63714639000782e-16	0.141685422516532	1.15221413089834	2.7310753926541e-12	0.0578183997952892	1.05952256872305	0.465240863890135	0.92493771077196	FALSE
ALLERG_RHINITIS	M13_SCOLIOSIS	PGS001259	13	2607	2330	456704	-0.0340051290273937	0.966566547078495	0.903663984935788	0.145271279713777	1.15635322289363	1.39220106155424e-13	-0.00806300137436528	0.991969417431744	0.976971445002007	0.998151184138033	FALSE
ALLERG_RHINITIS	M13_SPONDYLOLISTHESIS	PGS001259	17	2603	4887	454147	0.28392410774232	1.32833211680405	0.317236265714716	0.142230037362124	1.15284181472678	4.61000969494661e-13	0.459035862649502	1.5825474561096	0.0613657594330856	0.660188832408523	FALSE
ALLERG_RHINITIS	M13_ANKYLOSPON	PGS001259	11	2609	2963	456071	0.236765833362107	1.26714436009674	0.436987350437329	0.145340160197961	1.15643287580675	1.33006110993816e-13	-0.0273553711723129	0.973015398453821	0.92746877509238	0.99390770428747	FALSE
ALLERG_RHINITIS	M13_SPONDYLOSIS	PGS001259	52	2568	16442	442592	0.61354222715818	1.84696218480029	1.86731692014756e-05	0.146179114459116	1.1574034771838	1.4975021916517e-13	-0.0524692862924626	0.948883464337461	0.709497784877132	0.969553111120319	FALSE
ALLERG_RHINITIS	M13_SPINSTENOSIS	PGS001259	36	2584	14551	444483	0.571517770388097	1.77095291254728	0.000837520407575051	0.146378373503998	1.1576341232736	1.16935432768085e-13	-0.0816296987397429	0.921613170035289	0.627271524602691	0.956481604309613	FALSE
ALLERG_RHINITIS	M13_CERVICDISC	PGS001259	57	2563	12939	446095	0.557468575837079	1.74624641014684	4.06218760072787e-05	0.146564349557402	1.15784943551997	1.37953535598484e-13	-0.0586275135563619	0.943057980055525	0.658676833703711	0.961961756074179	FALSE
ALLERG_RHINITIS	M13_INTERVERTEB	PGS001259	130	2490	35182	423852	0.402247592533664	1.49518148262254	1.39607849820053e-05	0.146467575355066	1.15773739098602	3.12650518910339e-13	-0.0272418408478284	0.973125871478636	0.762948837016873	0.976135992595446	FALSE
ALLERG_RHINITIS	M13_PANNICULITIS	PGS001259	11	2609	1004	458030	1.38454067950487	3.99299142074438	6.17238251031677e-06	0.145154881405665	1.15621863316807	1.42473571760396e-13	0.0271057276501316	1.02747642968943	0.929666989430619	0.994197984883295	FALSE
ALLERG_RHINITIS	M13_RADICULOPATHY	PGS001259	18	2602	5425	453609	0.16417654210107	1.17842233788527	0.504481363082737	0.147953991238632	1.15945954983803	5.24147138254576e-14	-0.389703477366321	0.677257666954024	0.101143401438161	0.72809929153155	FALSE
ALLERG_RHINITIS	M13_CERVICALGIA	PGS001259	33	2587	6058	452976	0.608057613694048	1.836860039638	0.00118439500715119	0.142393463699639	1.15303023483828	5.14358747495921e-13	0.196158992550732	1.21672033942691	0.251549312047325	0.849882420183715	FALSE
ALLERG_RHINITIS	M13_SCIATICA	PGS001259	61	2559	15891	443143	0.479506972679937	1.61527782974348	0.000252264558775894	0.14806701656424	1.15959060553735	8.03144938083448e-14	-0.129015067581081	0.878960721633866	0.320947997902848	0.880740599171553	FALSE
ALLERG_RHINITIS	M13_LOWBACKPAIN	PGS001259	109	2511	23754	435280	0.545216082745759	1.72498108075645	3.88557605487501e-08	0.149848991709541	1.16165880937177	6.90542323933098e-14	-0.111185100502486	0.894773110647247	0.261233634646202	0.854710999648729	FALSE
ALLERG_RHINITIS	M13_THORACISPINEPAIN	PGS001259	20	2600	3819	455215	0.658892388217501	1.93265052198306	0.00342749760200274	0.146500604337867	1.1577756305059	9.31770198701906e-14	-0.178412871156943	0.836596945425959	0.438354401803776	0.918745718101067	FALSE
ALLERG_RHINITIS	M13_DORSALGIANAS	PGS001259	56	2564	12270	446764	0.424362132801118	1.52861505521652	0.00198325500263588	0.145068650400373	1.15611893557157	2.40164289864848e-13	0.00805488190861516	1.00808740974721	0.952055567969356	0.995891688755064	FALSE
ALLERG_RHINITIS	M13_TENDOSYNOVITISNAS	PGS001259	14	2606	3577	455457	0.0498241666377647	1.05108626409484	0.864798965767878	0.143540926661131	1.15435405369753	2.72591965780826e-13	0.320776012494076	1.3781968474443	0.238231752693794	0.84159582150077	FALSE
ALLERG_RHINITIS	M13_GANGLION	PGS001259	34	2586	6880	452154	0.418774967794392	1.52009824523794	0.0156255288958239	0.147292076380707	1.15869234027655	7.92926643211863e-14	-0.166493064038863	0.84662868909876	0.35085233993982	0.891573242445115	FALSE
ALLERG_RHINITIS	M13_DISSYNOTENDNAS	PGS001259	11	2609	1250	457784	0.499076082054155	1.64719869100809	0.226571862424284	0.142047870224892	1.152631823961	4.62465780579856e-13	0.796215118045778	2.21713343950718	0.0123170317770823	0.432404796806409	FALSE
ALLERG_RHINITIS	M13_ADHCAPSULITIS	PGS001259	14	2606	4809	454225	0.0928281111372124	1.09727311003021	0.775574295046606	0.142192928370381	1.15279903472316	4.52757191901817e-13	0.556830193844242	1.74513199363311	0.034960350883153	0.576169563534221	FALSE
ALLERG_RHINITIS	M13_ROTATORCUFF	PGS001259	69	2551	20811	438223	0.627436247332593	1.87280301546893	5.27054826650502e-07	0.147070726840155	1.15843589264272	1.30126629934886e-13	-0.0747335365747993	0.927990728974726	0.535809918454831	0.939336452440419	FALSE
ALLERG_RHINITIS	M13_IMPINGEMENT	PGS001259	31	2589	8181	450853	0.629798700663909	1.87723265554047	0.000868008590651745	0.143410166831402	1.15420312042625	3.41703570207e-13	0.160727492746727	1.17436490225177	0.371861979610649	0.898439408050451	FALSE
ALLERG_RHINITIS	M13_ACHILLESTEND	PGS001259	16	2604	2737	456297	0.896134875009215	2.45011478629769	0.000460728168785307	0.145062161605414	1.15611143377718	1.55646404539122e-13	-0.00335814829998843	0.99664748397358	0.989458285175974	0.999140895308213	FALSE
ALLERG_RHINITIS	M13_ENTESOPATHYLOWNAS	PGS001259	11	2609	1747	457287	0.666603887738032	1.94761176823643	0.0365971947925621	0.147257031938892	1.15865173526174	6.34088406237108e-14	-0.484679754937972	0.615894402326622	0.109378789713485	0.737835921911674	FALSE
ALLERG_RHINITIS	M13_LATERALEPICOND	PGS001259	21	2599	4025	455009	0.705734715844033	2.02533418352514	0.00135580037803187	0.146681166057362	1.15798469933888	8.84691858473572e-14	-0.167422911563037	0.845841819399423	0.445262703410468	0.920184625540641	FALSE
ALLERG_RHINITIS	M13_METATARSALGIA	PGS001259	15	2605	2150	456884	1.08015408134313	2.94513330620253	3.90843856740205e-05	0.145047737907772	1.15609475849568	1.54842781506708e-13	0.0796799279422364	1.08294039323742	0.762694532196466	0.976135992595446	FALSE
ALLERG_RHINITIS	M13_ENTESOPATHYFOOT	PGS001259	18	2602	2347	456687	1.13042747965217	3.0969801131773	2.25355619657409e-06	0.145189806663155	1.15625901510672	1.51411169330609e-13	0.0575763392189831	1.05926613111743	0.81088983580527	0.981605350633286	FALSE
ALLERG_RHINITIS	M13_ENTESOPATHYNAS	PGS001259	15	2605	2857	456177	0.459413861309957	1.58314577000192	0.0820593233800103	0.144917967665508	1.15594474153287	1.62608032572891e-13	0.0563479190125283	1.05796570609566	0.830184512598046	0.983770275480525	FALSE
ALLERG_RHINITIS	M13_RHEUMATISM	PGS001259	37	2583	4476	454558	1.16898629300667	3.21872813696196	4.48785521371454e-12	0.145086965821444	1.15614011057059	1.93190533954474e-13	0.0325091697348707	1.03304336583432	0.844386183410846	0.985450147679364	FALSE
ALLERG_RHINITIS	M13_MYALGIA	PGS001259	46	2574	5533	453501	1.15988018024563	3.18955108199225	1.01490232314373e-14	0.147086106202556	1.15845370878513	9.91729953311954e-14	-0.112472414293707	0.893621997962481	0.454415718015611	0.92221193326842	FALSE
ALLERG_RHINITIS	M13_LIMBPAIN	PGS001259	102	2518	22118	436916	0.635729488724175	1.88839920504831	7.48471828995081e-10	0.1455281978439	1.15665034916835	3.21550489344229e-13	-0.00612561509552388	0.99389310823448	0.952534845567784	0.995891688755064	FALSE
ALLERG_RHINITIS	M13_OSTEOCHONDROPATHY	PGS001259	16	2604	2342	456692	0.413295573150802	1.51179180496995	0.116351690542874	0.144165467686039	1.15507522033697	2.19930105473904e-13	0.165523922255333	1.18001119091082	0.507104877135393	0.933482996250886	FALSE
ALLERG_RHINITIS	JOINTPAIN	PGS001259	143	2477	24519	434515	0.664873676804288	1.94424490259414	7.46318312036244e-14	0.141704363082526	1.1522359546928	2.01520438012781e-12	0.069436350989365	1.07190383341499	0.42030956866784	0.914130124531495	FALSE
ALLERG_RHINITIS	N14_PYELONEPHR	PGS001259	79	2541	16753	442281	0.242118280896776	1.27394486724641	0.0354859747836253	0.15124599044596	1.1632827793385	2.87073333402372e-14	-0.196650674693018	0.82147754609276	0.08664060100428	0.706697553864716	FALSE
ALLERG_RHINITIS	N14_OBSTRUREFLUROPATH	PGS001259	11	2609	2680	456354	-0.0242874200131216	0.976005146028147	0.941707752860486	0.147893849240768	1.15938981972114	4.92650669158934e-14	-0.643695063040383	0.52534764055704	0.0327994855236364	0.568610761220003	FALSE
ALLERG_RHINITIS	N14_CALCUKIDUR	PGS001259	28	2592	9082	449952	0.0722176642207811	1.07488928354109	0.738631022160255	0.153014925259791	1.16534237185059	7.95482566638472e-15	-0.705655714174472	0.493784686460788	0.000112577415498832	0.0338489051840911	TRUE
ALLERG_RHINITIS	N14_CYSTITIS	PGS001259	121	2499	26480	432554	0.443854106704585	1.55870306470604	3.07393397104809e-06	0.154017882763338	1.16651174704542	1.58860637911867e-14	-0.194527158351249	0.82322382055125	0.0391360472544316	0.595565063689706	FALSE
ALLERG_RHINITIS	N14_URETHRAOTH	PGS001259	93	2527	24613	434421	0.325948701278365	1.3853443006583	0.00273229078702813	0.144014806912961	1.15490120891999	5.26246525914701e-13	0.0347140418647556	1.03532360725721	0.741349622811479	0.973675080548744	FALSE
ALLERG_RHINITIS	N14_PROSTHYPERPLA	PGS001259	13	2607	19982	439052	-0.671387732524361	0.510998955646898	0.0167055319911014	0.146537322914669	1.15781814315981	8.35750595479462e-14	-0.166227762248032	0.846853331003779	0.551142770327289	0.942684380344218	FALSE
ALLERG_RHINITIS	N14_HYDROCELE	PGS001259	12	2608	4415	454619	-0.224136398083227	0.799206116752209	0.448327303919627	0.145472633575684	1.1565860825236	1.24199071362953e-13	0.0545200088532577	1.05603360622379	0.852080744514643	0.986359080600144	FALSE
ALLERG_RHINITIS	N14_TORSIOTEST	PGS001259	11	2609	579	458455	0.686375391024137	1.98650217472528	0.0422139718201057	0.14415389871705	1.15506185738487	2.02993185753419e-13	0.438861253304179	1.55094008464656	0.162941397989965	0.794656147064299	FALSE
ALLERG_RHINITIS	N14_PHIMOSIS	PGS001259	26	2594	6503	452531	-0.412988733562181	0.661669737446809	0.036453026172043	0.146560960719124	1.15784551176213	9.41338845498026e-14	-0.0912382237221931	0.912800234326815	0.648497769291967	0.959879296398077	FALSE
ALLERG_RHINITIS	N14_OTHPENIS	PGS001259	13	2607	2156	456878	0.543726263629048	1.72241308436642	0.0619157733182357	0.148237964673177	1.15978885230298	4.34485417227421e-14	-0.504242414212899	0.603962955904019	0.0586970139371738	0.655618233666964	FALSE
ALLERG_RHINITIS	N14_BENIGNMAMDYSP	PGS001259	16	2604	4393	454641	0.0519586406510975	1.05333217647944	0.864923095026413	0.142490537766128	1.15314216960485	4.01187245040147e-13	0.54829049783161	1.73029254925971	0.0350521405670448	0.57631367036537	FALSE
ALLERG_RHINITIS	N14_HYPERTROPHYBREAST	PGS001259	25	2595	4894	454140	0.713760068021489	2.04165360057021	0.000438515677997919	0.145884394066565	1.15706241703782	1.22169702471901e-13	-0.0122727871398916	0.987802216364632	0.951639997780762	0.995834303945403	FALSE
ALLERG_RHINITIS	N14_LUMPNASBREAST	PGS001259	17	2603	4567	454467	0.427745002244528	1.53379491683556	0.0809642114415243	0.14595991610744	1.15714980405276	1.0868497786224e-13	-0.0383970737707037	0.96233074871792	0.876506705500802	0.988647925219458	FALSE
ALLERG_RHINITIS	N14_SALPHOOPH	PGS001259	24	2596	6326	452708	0.0942623962326893	1.09884804167809	0.665443818581895	0.143568054775734	1.15438536957136	2.93787960740825e-13	0.228737193161591	1.25701164434066	0.261005877343653	0.854710999648729	FALSE
ALLERG_RHINITIS	N14_INFLUTH	PGS001259	32	2588	4423	454611	0.719888945605319	2.05420506947554	8.12731173323647e-05	0.144709241761702	1.15570349110043	2.04699068556222e-13	0.0842078681105953	1.0878550006714	0.644434298346218	0.959410541614775	FALSE
ALLERG_RHINITIS	N14_INFCERVIX	PGS001259	12	2608	2083	456951	0.58003831530395	1.78610686466644	0.0492971612261751	0.147397779018459	1.15881482358655	5.93595762026241e-14	-0.387904285429459	0.678477280317851	0.177941370443252	0.807022049158135	FALSE
ALLERG_RHINITIS	N14_OTHFEMPELINF	PGS001259	27	2593	5583	453451	0.379407972395482	1.461419132804	0.0601042195320686	0.14401099198103	1.15489680305889	2.52295538201515e-13	0.183630951163911	1.20157230240126	0.35634899422037	0.893132130141028	FALSE
ALLERG_RHINITIS	N14_VAGINITIS	PGS001259	19	2601	3865	455169	0.292923208171946	1.34033985933159	0.210375044232113	0.145583830611745	1.15671469861865	1.27962383738923e-13	0.0125907126418129	1.01267030937329	0.957247014263437	0.99637471965699	FALSE
ALLERG_RHINITIS	N14_ENDOMETRIOSIS_UTERUS	PGS001259	14	2606	4361	454673	0.236640770035515	1.26698589671698	0.38525087198643	0.145504057847641	1.15662242797026	1.25726344486707e-13	0.0388755506497774	1.03964109294055	0.88484105552385	0.989238739832508	FALSE
ALLERG_RHINITIS	N14_ENDOMETRIOSIS_OVARY	PGS001259	19	2601	6183	452851	-0.187079061334993	0.829378162048535	0.459248301414696	0.143535361861116	1.15434762996595	2.78878929225944e-13	0.312510286773532	1.36685200159847	0.189401345183452	0.81406811058322	FALSE
ALLERG_RHINITIS	N14_ENDOMETRIOSIS_PELVICPERITONEUM	PGS001259	44	2576	5719	453315	0.743116530136455	2.10247774993104	1.0890962814571e-06	0.14738023111853	1.15879448899841	8.51707610683692e-14	-0.0789445720023781	0.924091143547294	0.601407004407991	0.952132539591225	FALSE
ALLERG_RHINITIS	N14_ENDOMETRIOSIS_RECTPVAGSEPT_VAGINA	PGS001259	16	2604	2591	456443	0.633037597041078	1.88332267473424	0.0129931206101135	0.145534605551018	1.15665776066877	1.26529243359645e-13	0.0262545507691738	1.02660223760557	0.918293038499847	0.992894752187405	FALSE
ALLERG_RHINITIS	N14_ENDOMETRIOSIS_NOS	PGS001259	21	2599	2868	456166	0.667093649512436	1.94856586765353	0.00240983373384379	0.146494293039072	1.15776832346102	9.27873834070373e-14	-0.118295103686045	0.888433833826485	0.587667009959139	0.949358547481594	FALSE
ALLERG_RHINITIS	N14_FEMGENPROL	PGS001259	44	2576	15328	443706	0.450138990746517	1.56853018152097	0.00356207950753903	0.147976307644449	1.1594854250966	6.67034103757178e-14	-0.141738110394589	0.867848507230427	0.35949752320685	0.894243822503053	FALSE
ALLERG_RHINITIS	N14_OVARYCYST	PGS001259	110	2510	20294	438740	0.586904763117646	1.79841327655791	6.03110394065647e-09	0.141285517110816	1.15175344636011	1.6522566163209e-12	0.107288804969232	1.1132557218409	0.269117412813132	0.859770969723322	FALSE
ALLERG_RHINITIS	N14_UTER_POLYP	PGS001259	12	2608	2611	456423	0.755117205989508	2.12786090678351	0.00938293117705709	0.146676986764781	1.15797985979213	7.8087957270197e-14	-0.237727959801856	0.788417143078491	0.422916357642168	0.915061415468366	FALSE
ALLERG_RHINITIS	N14_OTHNONINFUTER	PGS001259	33	2587	8953	450081	0.378853840422289	1.46060953806816	0.0322273574056568	0.147283686900378	1.15868261949073	7.76362112154984e-14	-0.1244524882945	0.882980212265608	0.483165999498191	0.928672891878255	FALSE
ALLERG_RHINITIS	N14_DYSPLACERVUT	PGS001259	40	2580	8653	450381	0.2440416063239	1.27639743558982	0.135892344497279	0.144402516375814	1.15534906186015	2.49973572463787e-13	0.088202426649457	1.09220919189945	0.585439329912611	0.949188275216823	FALSE
ALLERG_RHINITIS	N14_CERVICAL_LSIL	PGS001259	17	2603	3059	455975	0.437768687170425	1.54924650537674	0.0752343929021534	0.145643973440529	1.15678426880478	1.22770314209531e-13	0.0136206018774409	1.01371378486401	0.955876478143981	0.996331764872698	FALSE
ALLERG_RHINITIS	N14_CERVICAL_HSIL	PGS001259	21	2599	5564	453470	0.0300055082958673	1.0304602100176	0.893417758926078	0.145108999465121	1.15616558483047	1.57050787933227e-13	0.0756402929284971	1.07857453348414	0.732200336757027	0.972242724517269	FALSE
ALLERG_RHINITIS	N14_CERVICAL_DYSPLASIA_ALL	PGS001259	37	2583	8033	451001	0.234020901400581	1.26367090442353	0.167875181100472	0.144587120651291	1.15556236392427	2.26199837154665e-13	0.0827861529960327	1.0863094796801	0.621694708817649	0.95532414945148	FALSE
ALLERG_RHINITIS	N14_FEMALE_GENITAL_LSIL	PGS001259	20	2600	3927	455107	0.344237435588299	1.41091359684014	0.131067793782053	0.145312544955585	1.15640094107354	1.45081432919153e-13	0.056032529153954	1.05763208705404	0.800055738341261	0.980373000581854	FALSE
ALLERG_RHINITIS	N14_FEMALE_GENITAL_HSIL	PGS001259	22	2598	6021	453013	0.0307042302408483	1.03118046678007	0.887983576991438	0.145261930945638	1.156342412466	1.49632894984974e-13	0.0538735363985666	1.05535113021088	0.803303116966849	0.980741864153713	FALSE
ALLERG_RHINITIS	N14_FEMALE_GENITAL_DYSPLASIA_ALL	PGS001259	41	2579	9178	449856	0.21960610638137	1.24558600556795	0.173214303814212	0.144396426611174	1.15534202607771	2.55206495663514e-13	0.0868656359725409	1.09075011229376	0.582316422352935	0.948570812936578	FALSE
ALLERG_RHINITIS	N14_OTHNONINFVULV	PGS001259	12	2608	2279	456755	0.534015891523542	1.70576875450051	0.0653834095945118	0.14626695379283	1.15750514719932	9.17323856568575e-14	-0.137488210043798	0.871544625409546	0.638183752865207	0.958572835214374	FALSE
ALLERG_RHINITIS	N14_AMENORRHEAPRIM	PGS001259	16	2604	2319	456715	0.336231443951024	1.39966293084525	0.186127106630708	0.145532277043468	1.15665506738558	1.25976839043478e-13	0.0345034899302683	1.03510564081632	0.894484838055845	0.990540236661497	FALSE
ALLERG_RHINITIS	N14_MENORRHAGIA	PGS001259	110	2510	22290	436744	0.603372784519698	1.82827479005112	1.71300783771304e-09	0.145767643438504	1.15692733715941	3.19279082718315e-13	0.00164859084485709	1.00164995051782	0.986545937900015	0.999075528154184	FALSE
ALLERG_RHINITIS	N14_MENSIRREG	PGS001259	103	2517	17026	442008	0.605464446791936	1.83210292564046	3.11695117239929e-09	0.14600219822564	1.15719873183192	2.66866897050832e-13	-0.00584625040737682	0.994170805660335	0.954364146650122	0.996137563948517	FALSE
ALLERG_RHINITIS	N14_ABNORMALBLEED	PGS001259	42	2578	11263	447771	0.244410642704036	1.27686855960467	0.123868621977905	0.145243149955372	1.15632069541434	1.87283136834065e-13	0.0334178565148616	1.0339825053112	0.830495247053897	0.983770275480525	FALSE
ALLERG_RHINITIS	N14_POSTMENBLEED	PGS001259	23	2597	10019	449015	0.427840240683752	1.53394100002579	0.0448615126786324	0.145968773178214	1.15716005305585	1.15571770195422e-13	-0.0326284180792622	0.967898146229202	0.877561620972124	0.988647925219458	FALSE
ALLERG_RHINITIS	N14_MENOPAUSOT	PGS001259	20	2600	6663	452371	0.602089738229289	1.8259305330806	0.0136133005168548	0.143680600290756	1.1545152977786	2.68243820640307e-13	0.258973728481494	1.29559976700768	0.252164897516967	0.850200552336657	FALSE
ALLERG_RHINITIS	N14_FIANOV	PGS001259	19	2601	2540	456494	0.520843554588985	1.68344713046217	0.0271648309088879	0.148156917968679	1.15969485904756	4.74191780736174e-14	-0.342156819810022	0.710236816772811	0.147970167697524	0.781505716090737	FALSE
ALLERG_RHINITIS	N14_FIOTHNAS	PGS001259	64	2556	12383	446651	0.282282067788503	1.3261527322043	0.0275594589102195	0.146213388887249	1.15744314720593	1.61232903796703e-13	-0.0258015188777445	0.974528495923904	0.841755957354876	0.985364814829022	FALSE
ALLERG_RHINITIS	O15_PREG_ECTOP	PGS001259	36	2584	6301	452733	0.337322364689833	1.40119068534187	0.0649936284512882	0.141746701013973	1.15228473901237	6.47012253046978e-13	0.305362321917015	1.35711662703569	0.0781883687686991	0.692391389774745	FALSE
ALLERG_RHINITIS	O15_CONCEPT_ABNORM	PGS001259	69	2551	12396	446638	0.259872739543613	1.29676504925263	0.0399299045766156	0.142200954828228	1.15280828765315	7.7106761510095e-13	0.135665229774411	1.14529841760064	0.269666744671648	0.859787315664808	FALSE
ALLERG_RHINITIS	O15_ABORT_SPONTAN	PGS001259	95	2525	18382	440652	0.275940029748763	1.31776883472953	0.0094244482696771	0.144836277763185	1.15585031637669	3.84197961043656e-13	0.024635182513764	1.02494113586178	0.814103644611659	0.982102181303355	FALSE
ALLERG_RHINITIS	O15_ABORT_MEDICAL	PGS001259	209	2411	41690	417344	0.217000488018547	1.24234470842488	0.00288451071856563	0.15179504314323	1.16392165825923	1.06416579517713e-13	-0.0752078011227816	0.927550720219641	0.295140197567348	0.8712894082481	FALSE
ALLERG_RHINITIS	O15_HYPTENSPREG	PGS001259	78	2542	15593	443441	0.198281308416361	1.21930534643772	0.0880610648821204	0.145755404734457	1.15691317795477	2.26780504745196e-13	0.000466076345082457	1.00046618497554	0.996777875705513	0.999699211957763	FALSE
ALLERG_RHINITIS	O15_GESTAT_OEDEM_PREINUR	PGS001259	18	2602	2903	456131	0.481681868220557	1.61879471333319	0.0421149092463447	0.147045909829975	1.15840714408411	7.25284942471456e-14	-0.201002493300257	0.817910392255126	0.39481282158979	0.906330408482208	FALSE
ALLERG_RHINITIS	O15_GESTAT_HYPERT	PGS001259	41	2579	8817	450217	0.105999317115453	1.11182111726081	0.50390930141559	0.146187581806612	1.15741327736272	1.29754517757793e-13	-0.0308337653980808	0.969636746857945	0.84447331059585	0.985489742530659	FALSE
ALLERG_RHINITIS	O15_PRE_OR_ECLAMPSIA	PGS001259	43	2577	7689	451345	0.300174726722245	1.35009468458735	0.0557598106448173	0.144538449919963	1.15550612322757	2.46014407967451e-13	0.0775286598900669	1.08061320227034	0.617388363084334	0.954792368989308	FALSE
ALLERG_RHINITIS	O15_PREECLAMPS	PGS001259	40	2580	7087	451947	0.299263911293323	1.34886555735712	0.0652833294339608	0.144703401750623	1.15569674179895	2.24677438676491e-13	0.071627673753251	1.0742552961518	0.654455684616014	0.961127455882409	FALSE
ALLERG_RHINITIS	O15_POOR_FETGRO	PGS001259	19	2601	3526	455508	0.122077576310662	1.12984174733506	0.629041981162617	0.149888591699588	1.1617048119599	2.3935786559404e-14	-0.595668499716833	0.551193969665687	0.0108243554833591	0.416804589476373	FALSE
ALLERG_RHINITIS	O15_HAEMORRH_EARLY_PREG	PGS001259	71	2549	10410	448624	0.564819002501382	1.75912935589229	2.89155950129159e-06	0.14936584386929	1.16109769198916	5.29504419975418e-14	-0.140397014076331	0.869013156447111	0.24741752561339	0.847597357579057	FALSE
ALLERG_RHINITIS	O15_EXCESS_VOMIT_PREG	PGS001259	20	2600	2537	456497	0.641599558611766	1.89951683907798	0.00445125464307845	0.147460565549565	1.15888758383368	6.31289272441676e-14	-0.22914094902597	0.795216440622847	0.313752969032075	0.877850150798407	FALSE
ALLERG_RHINITIS	O15_PREG_GU_INFECT	PGS001259	15	2605	2970	456064	0.0233942235131238	1.02367001480179	0.940774800037623	0.142595150213944	1.15326280893997	3.86212038181833e-13	0.50708737249473	1.66044787881907	0.0456845211253727	0.622745606766143	FALSE
ALLERG_RHINITIS	O15_PREG_DM	PGS001259	82	2538	12576	446458	0.430453864751553	1.53795538890854	0.000135964697658156	0.149037704741461	1.16071675290911	6.85637291546972e-14	-0.108533458813743	0.897148876777622	0.332440019222964	0.88476777349626	FALSE
ALLERG_RHINITIS	O15_PREG_MATERN_CARE	PGS001259	47	2573	7109	451925	0.445175423923489	1.5607639671577	0.00336821178155533	0.1436457660715	1.15447508184003	3.58852539448783e-13	0.121110253796134	1.12874935440832	0.416519549259802	0.91340083530554	FALSE
ALLERG_RHINITIS	O15_TWIN_GEST	PGS001259	16	2604	2855	456179	0.263666052576384	1.30169342654368	0.302355649892549	0.147958025985163	1.15946422797287	4.94583546415925e-14	-0.394106592655715	0.674282178881565	0.12276878571084	0.755006725897122	FALSE
ALLERG_RHINITIS	O15_MAT_CARE_MALPRESENT	PGS001259	38	2582	5753	453281	0.4739322965334	1.60629823138728	0.00382184494082322	0.148207764270006	1.15975382674094	5.73605617946017e-14	-0.17913608976828	0.835992121681096	0.275622473598246	0.862113138505355	FALSE
ALLERG_RHINITIS	O15_MATERN_CARE_FETAL_ABNORM	PGS001259	29	2591	4683	454351	0.449713977585118	1.56786367719636	0.016989950505733	0.145946774426344	1.15713459725897	1.23551625486628e-13	-0.0193768244579855	0.980809699514795	0.919391131300481	0.993035803070702	FALSE
ALLERG_RHINITIS	O15_MATERN_CARE_OTHER	PGS001259	59	2561	8770	450264	0.464111832617298	1.59060084154915	0.000455332289661123	0.15037904892691	1.16227471822685	3.13358625846736e-14	-0.213945194787905	0.80739263313466	0.104859654567242	0.732603421826934	FALSE
ALLERG_RHINITIS	O15_AMNIOT_OTHER	PGS001259	19	2601	4194	454840	0.0768208747915287	1.0798486309565	0.739241572498536	0.147252983702085	1.15864704477464	6.77483931540961e-14	-0.213515082625975	0.807739977218727	0.353910836911508	0.892368148168535	FALSE
ALLERG_RHINITIS	O15_MEMBR_PREMAT_RUPT	PGS001259	52	2568	6996	452038	0.605377728624562	1.83194405592085	1.66398214442799e-05	0.149197384078398	1.16090211018905	4.58353146248363e-14	-0.176723921991926	0.838011109027445	0.207998573808407	0.825439365704724	FALSE
ALLERG_RHINITIS	O15_ANTEPART_HAEM_NAS	PGS001259	11	2609	2649	456385	-0.0890632692959966	0.914787693770093	0.785010866081769	0.144724761574646	1.15572142754161	1.65228991309844e-13	0.222449385112954	1.24913259334545	0.452872614409264	0.921973983892843	FALSE
ALLERG_RHINITIS	O15_FALSE_LAB	PGS001259	118	2502	14481	444553	0.6248998706978	1.86805890063326	4.69857931130556e-11	0.149184526987048	1.16088718446053	9.62340239334666e-14	-0.0809738093788617	0.922217844586488	0.393504968948871	0.906065392288788	FALSE
ALLERG_RHINITIS	O15_PREG_PROLONGED	PGS001259	19	2601	4226	454808	0.0589324553626693	1.06070359348096	0.798550395748874	0.146173948659984	1.15739749828536	1.0313434656075e-13	-0.062273287046674	0.939626064067499	0.783903033472017	0.978539583113192	FALSE
ALLERG_RHINITIS	O15_PRETERM	PGS001259	61	2559	9230	449804	0.437761071142783	1.54923470631747	0.000800642845904811	0.151498280796282	1.16357630138325	2.06616972215794e-14	-0.24936762979843	0.779293429230537	0.055087858724796	0.649278425352005	FALSE
ALLERG_RHINITIS	O15_FAILED_INDUCT	PGS001259	14	2606	1223	457811	0.926241055881197	2.52499998271353	0.000959561540299737	0.148166473196	1.15970594024851	4.49108603834686e-14	-0.459296298472066	0.631728037114017	0.0833472854607533	0.700899827866292	FALSE
ALLERG_RHINITIS	O15_LABOUR_ABNORM_FORCES	PGS001259	31	2589	3521	455513	0.689727399676177	1.99317211981381	0.000164010654800537	0.145504403942413	1.1566228282713	1.51734113183752e-13	0.0138123832130933	1.01390821489107	0.938204221528589	0.994905432339387	FALSE
ALLERG_RHINITIS	O15_LABOUR_LONG	PGS001259	52	2568	8073	450961	0.356368999012617	1.42813443124323	0.0153139266292718	0.142128195320933	1.15272441294151	6.66164306571303e-13	0.184502972729799	1.20262055634552	0.193431042059177	0.81664226488413	FALSE
ALLERG_RHINITIS	O15_LABOUR_MALPOS	PGS001259	39	2581	7875	451159	0.10971989384282	1.11596543788541	0.497468873470605	0.147193765850606	1.15857843421753	8.65155705889167e-14	-0.100303648801891	0.904562706948024	0.533296954954614	0.938538571200798	FALSE
ALLERG_RHINITIS	O15_LABOUR_PELVIC_ABNORM	PGS001259	39	2581	5465	453569	0.485090078940971	1.62432131939863	0.00589370212633985	0.141241507208719	1.15170275891908	8.14160808413789e-13	0.295638769205383	1.3439845805168	0.0675426335741558	0.672126945411522	FALSE
ALLERG_RHINITIS	O15_LABOUR_OBSTR_OTHER	PGS001259	17	2603	2374	456660	0.561907401826424	1.75401492287874	0.0210602013569801	0.146620466756046	1.15791441260989	8.48514911827555e-14	-0.154104109001671	0.857182775922879	0.519826098983021	0.935743995945468	FALSE
ALLERG_RHINITIS	O15_LABOUR_INTRAPART_HAEMORRH	PGS001259	12	2608	1576	457458	0.639708569015409	1.89592826654319	0.0275517007921668	0.145875963710429	1.15705266263069	1.06626341666418e-13	-0.00957446984113196	0.990471219462017	0.973757060387874	0.997734318419708	FALSE
ALLERG_RHINITIS	O15_LABOUR_FETAL_STRESS	PGS001259	55	2565	7802	451232	0.494843223282864	1.64024106728846	0.000368560066554196	0.144710942439479	1.15570545658134	2.62916040316817e-13	0.0514660428877716	1.05281343518116	0.706588517448903	0.969519613162702	FALSE
ALLERG_RHINITIS	O15_LABOUR_UMBILICAL	PGS001259	13	2607	1558	457476	0.552126377546184	1.73694248938098	0.0758465689400116	0.143890755185568	1.15475795031598	2.30370373298809e-13	0.378516512541421	1.46011691684002	0.182110658797223	0.809775800172356	FALSE
ALLERG_RHINITIS	O15_DELIV_PERIN_LACER	PGS001259	35	2585	4178	454856	0.625997470810313	1.87011040795415	0.000243143953160086	0.148196172673915	1.15974038342093	5.55387630720994e-14	-0.19318225657435	0.824331720571655	0.262914949995844	0.85604692051219	FALSE
ALLERG_RHINITIS	O15_POSTPART_HEAMORRH	PGS001259	67	2553	8184	450850	0.663264993031867	1.94111974174146	1.21837469850829e-07	0.145514513777795	1.1566345215968	2.21327668548278e-13	0.00730459850007664	1.00733134215727	0.95298374490371	0.995891688755064	FALSE
ALLERG_RHINITIS	O15_RETAINED_PLAC_MEMB_NO_HEAMORRH	PGS001259	39	2581	4077	454957	0.87312814715695	2.39438915243624	1.11489796537643e-07	0.144658324532302	1.15564464737875	2.26050912425659e-13	0.101655405422032	1.10700193912865	0.535389977429774	0.939280878689267	FALSE
ALLERG_RHINITIS	O15_LABOUR_OTHER	PGS001259	18	2602	2603	456431	0.476046979700346	1.60969863734172	0.0453188525869145	0.146104498605973	1.15731711975777	1.04071641810921e-13	-0.0643417063561465	0.937684532016304	0.786994771829102	0.978756396101929	FALSE
ALLERG_RHINITIS	O15_DELIVERY_PROXY	PGS001259	858	1762	146932	312102	0.509920279202312	1.6651584418951	2.32466400990251e-31	0.165734174100228	1.18025931652423	3.90486829967704e-12	-0.0620104354005954	0.939873078787828	0.13731242619233	0.769703426086248	FALSE
ALLERG_RHINITIS	O15_DELIV_SPONT	PGS001259	688	1932	118990	340044	0.469591569753453	1.59934084062811	3.01137556354808e-24	0.165215668082884	1.17964750359463	4.24704178244163e-13	-0.0736999417589326	0.928950391246906	0.0980573680926625	0.724156989409064	FALSE
ALLERG_RHINITIS	O15_DELIV_FORCEP_VAC	PGS001259	52	2568	7198	451836	0.462852482472728	1.58859897893695	0.00218297428736856	0.140581430789344	1.15094279792954	1.17681919484508e-12	0.258724989196249	1.29527754052453	0.0672951061021344	0.671925768793512	FALSE
ALLERG_RHINITIS	O15_DELIV_CAESAR	PGS001259	80	2540	12099	446935	0.478428962097459	1.6135374813749	2.92527597318738e-05	0.147426807626954	1.15884846285663	1.23369076066762e-13	-0.0574962821240385	0.944125400521028	0.613860261570915	0.954063524169637	FALSE
ALLERG_RHINITIS	O15_DELIV_MULTIP	PGS001259	13	2607	2590	456444	0.131358247017118	1.14037624453025	0.660547230183764	0.148602555336892	1.16021177758303	3.72045737569779e-14	-0.612653334022016	0.541911088681536	0.0295043048037347	0.553506303186315	FALSE
ALLERG_RHINITIS	O15_PUERP_SEPSIS	PGS001259	24	2596	4429	454605	0.26430879933938	1.30253035471763	0.223683414359888	0.143673931726265	1.15450759884455	2.81296780294578e-13	0.218619259321233	1.24435740899837	0.280287806678459	0.864419748218667	FALSE
ALLERG_RHINITIS	O15_PUERP_INFECT_OTHER	PGS001259	16	2604	2119	456915	0.515113134247269	1.67382785834078	0.0589136466414707	0.14406061666036	1.15495411586446	2.21681231608901e-13	0.293230394124392	1.34075165615374	0.268193175819526	0.859489597269632	FALSE
ALLERG_RHINITIS	O15_BIRTH_BREAT_INFECT	PGS001259	11	2609	947	458087	0.951486751186015	2.58955682539924	0.00201757682374013	0.147136045914751	1.15851156307454	6.51160071067085e-14	-0.297431971076655	0.742723108155576	0.304050174524809	0.87495553137748	FALSE
ALLERG_RHINITIS	O15_OTHER_MATERN_DIS_ELSEWHERE	PGS001259	83	2537	10634	448400	0.652105575673747	1.91957839439357	6.99208544431625e-09	0.14855857256457	1.16016074937476	8.33782250912845e-14	-0.0946768004579908	0.909666890884898	0.395306404169163	0.906575866762645	FALSE
ALLERG_RHINITIS	Q17_ASD	PGS001259	11	2609	992	458042	0.45288276519128	1.57283978413396	0.135532483487026	0.145587892396209	1.15671939695399	1.21065261731479e-13	-0.0832467920000568	0.92012403994503	0.781696520061799	0.978256497102834	FALSE
ALLERG_RHINITIS	Q17_SEPTA_DEFEC	PGS001259	20	2600	1730	457304	0.458856282451399	1.58226328744023	0.0422335225809443	0.145865018338439	1.15703999832819	1.20385570483992e-13	-0.076928228843335	0.925956308176965	0.727776674066197	0.971428423892343	FALSE
ALLERG_RHINITIS	Q17_CONGEN_DEFORMITI_HIP	PGS001259	14	2606	490	458544	1.29211645096347	3.64048331238976	1.79777599204912e-06	0.146494509319801	1.15776857386402	8.87095383279867e-14	-0.123514169460119	0.883809118057304	0.612607641700686	0.954009866775898	FALSE
ALLERG_RHINITIS	Q17_VACTREL	PGS001259	37	2583	4815	454219	0.244472203561083	1.27694716714709	0.148622504074075	0.144595415390511	1.15557194905248	2.34001075402362e-13	0.0451470401562435	1.04618167931721	0.783441090445389	0.978534978924725	FALSE
ALLERG_RHINITIS	R18_MOUTH_BREAT	PGS001259	59	2561	13031	446003	0.614677785924882	1.84906071017494	4.05511289719141e-06	0.146163325204179	1.1573852027895	1.63789424230917e-13	-0.0520423286717032	0.949288683863399	0.691090360906395	0.966791207207842	FALSE
ALLERG_RHINITIS	R18_VOICE_DISTU	PGS001259	30	2590	6588	452446	0.566335193689354	1.76179855531719	0.0038409004072491	0.142644315802412	1.15331951117852	4.50184954558349e-13	0.226104425660234	1.25370657757987	0.218018879910587	0.829715866266463	FALSE
ALLERG_RHINITIS	R18_DYSPHAGIA	PGS001259	17	2603	5251	453783	0.446617280396722	1.56301598794216	0.0677815661802044	0.145802190135785	1.15696730586829	1.18895299000357e-13	-0.0947980770845853	0.909556576242476	0.695656905353665	0.967632513697213	FALSE
ALLERG_RHINITIS	R18_MALAI_FATIG	PGS001259	38	2582	8988	450046	0.564259755379738	1.75814584290245	0.000658826688450041	0.145598718009731	1.15673191921891	1.6120968803083e-13	-0.0409314797541811	0.959894899928989	0.801528254298494	0.980491936435286	FALSE
ALLERG_RHINITIS	R18_COUGH	PGS001259	95	2525	12890	446144	0.836486062103039	2.30824169131313	4.70492936434372e-15	0.143040337541205	1.15377634122806	7.63478959142879e-13	0.0774898394252132	1.08057125317775	0.458193859442801	0.923189268276417	FALSE
ALLERG_RHINITIS	R18_DYSPNOEA	PGS001259	117	2503	25666	433368	0.710654921126751	2.03532379880039	1.82546629107208e-13	0.14801836436946	1.15953419028172	1.55058853544084e-13	-0.0711008031432594	0.9313680025733	0.448869105830694	0.921028235412242	FALSE
ALLERG_RHINITIS	R18_ABDOMI_PELVIC_PAIN	PGS001259	494	2126	89934	369100	0.482208278467143	1.61964708778704	2.47490741515424e-20	0.143718440129527	1.15455898527788	3.79219336634151e-11	0.0103879226488604	1.01044206442848	0.836125047179109	0.984719067712944	FALSE
ALLERG_RHINITIS	R18_HEADACHE1	PGS001259	144	2476	24697	434337	0.447331759352751	1.56413312901285	4.0569684470184e-07	0.1406540785462	1.15102641437932	2.97103866560009e-12	0.0872739575758273	1.09119558006927	0.308632893952225	0.876515539173207	FALSE
ALLERG_RHINITIS	R18_PAIN_NOT_ELSEW_CLASSIFIED	PGS001259	18	2602	6911	452123	-0.0207305477180405	0.979482852905061	0.930345620021683	0.146422843723032	1.15768560466131	9.39879026360276e-14	-0.176826216415281	0.837925389548668	0.45937533244679	0.923237060164308	FALSE
ALLERG_RHINITIS	R18_RETEN_URINE	PGS001259	14	2606	6558	452476	0.242646684268571	1.27461820189022	0.398921115131436	0.143890163006188	1.15475726649233	2.37394401536675e-13	0.265106108701033	1.30356928848406	0.33277943705507	0.8847699288714	FALSE
ALLERG_RHINITIS	R18_ABNORMALITI_HEART_BEAT	PGS001259	43	2577	9368	449666	0.606707328791785	1.83438142905073	8.79870523735453e-05	0.14732076529601	1.1587255823798	8.73018810929392e-14	-0.140772595106998	0.868686832874457	0.366116539808627	0.896070304820451	FALSE
ALLERG_RHINITIS	R18_CARDIAC_MURMU_OTHER_CARDIAC_SOUNDS	PGS001259	27	2593	2671	456363	0.491251807259981	1.63436084472117	0.0118970300951682	0.147713060951748	1.15918023456517	6.39456728088515e-14	-0.224836133828013	0.798647079276928	0.23425350935646	0.839675321620499	FALSE
ALLERG_RHINITIS	R18_HAEMORRHAGE_RESPI_PASSA	PGS001259	13	2607	8279	450755	-0.210974261541812	0.809794909485466	0.456470613173835	0.145121920844124	1.15618052418071	1.47615716461892e-13	0.0264849975027628	1.02683884199923	0.924165208851757	0.993650475708679	FALSE
ALLERG_RHINITIS	R18_ABNORMALITI_BREAT	PGS001259	205	2415	40682	418352	0.72428122954527	2.06324756547912	2.1838453184519e-22	0.15106752131749	1.1630751877996	1.35808558326437e-13	-0.0844392112207651	0.919027520239875	0.243551196815297	0.845583167832952	FALSE
ALLERG_RHINITIS	R18_PAIN_THROAT_CHEST	PGS001259	163	2457	39526	419508	0.754245400046537	2.12600663339988	3.41841690750548e-19	0.145049561859228	1.15609686715832	7.63871762908108e-13	0.00508439776682586	1.00509734525124	0.949543427179278	0.995761169905782	FALSE
ALLERG_RHINITIS	R18_NAUSEA_VOMITI	PGS001259	29	2591	5816	453218	0.118911198591769	1.12626989949439	0.576842975864641	0.140602426991234	1.15096696361058	9.45617783881114e-13	0.42870870603806	1.53527375328111	0.0229752248302021	0.518597111518074	FALSE
ALLERG_RHINITIS	R18_OTHER_SYMPTOMS_SIGNS_INVOLVI_DIGES_SYSTEM_ABDOMEN	PGS001259	17	2603	4320	454714	0.181649476355288	1.19919377442816	0.536138533964132	0.141949738030576	1.15251871922057	5.1121815117863e-13	0.510821055899899	1.6666590535739	0.0426170059058016	0.611208419839815	FALSE
ALLERG_RHINITIS	R18_DISTU_SKIN_SENSA	PGS001259	47	2573	7319	451715	0.822496129838307	2.27617437917475	3.66955868440151e-08	0.14559184716542	1.15672397152129	1.76893258116605e-13	-0.0294124047175127	0.97101593033075	0.842842906650735	0.985364814829022	FALSE
ALLERG_RHINITIS	R18_RASH_OTHER_NONSPECIFIC_SKIN_ERUPT	PGS001259	15	2605	2458	456576	0.723567714147949	2.0617759316518	0.00526292830356542	0.145904841190894	1.15708607587879	1.11373166858968e-13	-0.0956994956554719	0.908737054474941	0.717188844312191	0.969999580113192	FALSE
ALLERG_RHINITIS	R18_LOCALIZED_SWELL_MASS_LUMP_SKIN_SUBCU_TISSUE	PGS001259	23	2597	7981	451053	0.162935035684659	1.1769602267895	0.443318292165414	0.145047780793984	1.15609480807621	1.68354603155575e-13	0.0221673096686373	1.02241483004767	0.916519684967884	0.992850664644223	FALSE
ALLERG_RHINITIS	R18_ABNORMAL_INVOLU_MOVEM	PGS001259	14	2606	2841	456193	0.463010593321846	1.58885017352819	0.130307944267393	0.148930141104791	1.16059190870849	3.41675544535469e-14	-0.690769027245835	0.501190491681844	0.0109573615767361	0.418340617808629	FALSE
ALLERG_RHINITIS	R18_OTHER_SYMPTOMS_SIGNS_INVOLVI_NERVOUS_MUSCULOS_SYSTEMS	PGS001259	53	2567	12258	446776	0.395361207411323	1.48492045833798	0.00458617137683201	0.148183148051277	1.15972527833845	7.06400814732943e-14	-0.142136738825449	0.867502627085175	0.305775326096025	0.87529247607458	FALSE
ALLERG_RHINITIS	R18_PAIN_ASSOCIATED_W_MICTU	PGS001259	12	2608	2554	456480	0.494159441798646	1.6391198841828	0.0896824843496492	0.14616805493426	1.15739067692205	9.72030538407824e-14	-0.192790480710451	0.824654737114532	0.518760036889747	0.935480672786564	FALSE
ALLERG_RHINITIS	R18_UNSPE_HAEMATU	PGS001259	13	2607	9791	449243	-0.303839347472469	0.737979415186075	0.28550365185343	0.147139096760371	1.15851509751986	6.82474033603664e-14	-0.365825639029016	0.693623731574016	0.185163418407159	0.811820010858268	FALSE
ALLERG_RHINITIS	R18_POLYURIA	PGS001259	16	2604	5088	453946	0.38462140275411	1.46905803481746	0.148740585249781	0.144017921638517	1.1549048061259	2.31419287139569e-13	0.195880652207368	1.21638172419718	0.440861675229272	0.919163610771894	FALSE
ALLERG_RHINITIS	R18_OTHER_SYMPTOMS_SIGNS_INVOLVI_COGNITIVE_FUNCTIONS_AWARE	PGS001259	24	2596	8762	450272	0.278476927054933	1.3211161230046	0.180939397495852	0.147750223397773	1.15922331333852	6.04560073916103e-14	-0.268159177403826	0.764786034757992	0.189442385677752	0.81406811058322	FALSE
ALLERG_RHINITIS	R18_DIZZI_GIDDI	PGS001259	95	2525	22323	436711	0.645572001262496	1.90707756812403	1.69332155293465e-09	0.145477861916504	1.15659212956563	3.06064843088678e-13	-0.00888990864943012	0.991149489752629	0.933159045845142	0.994374851114819	FALSE
ALLERG_RHINITIS	R18_FEVER_OTHER_UNKNO_ORIGIN	PGS001259	88	2532	15415	443619	0.435499699874303	1.54573526971844	9.08740536471518e-05	0.143549202824305	1.15436360735958	5.75614919066658e-13	0.0485700137563283	1.04976886750913	0.660384848007868	0.962097527788434	FALSE
ALLERG_RHINITIS	R18_SYNCO_COLLAP	PGS001259	42	2578	11816	447218	0.384713707053005	1.46919364144784	0.0140722701516238	0.146026189141486	1.15722649442234	1.43575384118835e-13	-0.0405434862448356	0.960267405179952	0.793054924577303	0.979543463860687	FALSE
ALLERG_RHINITIS	R18_CONVU_NOT_ELSEW_CLASSIFIED	PGS001259	52	2568	7153	451881	0.416154172647753	1.51611959502529	0.00311280717820016	0.147970698873594	1.15947892182678	7.54600941657694e-14	-0.1303729612238	0.87776799643801	0.356393897079465	0.893138135200181	FALSE
ALLERG_RHINITIS	R18_ENLARGED_LYMPH_NODES	PGS001259	16	2604	4311	454723	0.223676244699045	1.25066604411394	0.373652331477484	0.146385748990863	1.15764266142036	9.42687517272025e-14	-0.178566146585791	0.836468725497109	0.464990913861351	0.924884495846717	FALSE
ALLERG_RHINITIS	R18_OEDEMA_NOT_ELSEW_CLASSIFIED	PGS001259	32	2588	6504	452530	0.891750460693694	2.43939598296208	6.65340677774278e-07	0.147686602835566	1.15914956524557	6.74744205397361e-14	-0.189302813198244	0.827535879963635	0.290653454846423	0.868908409461512	FALSE
ALLERG_RHINITIS	R18_OTHER_GENERAL_SYMPTOMS_SIGNS	PGS001259	11	2609	1185	457849	0.631223870139991	1.8799099375578	0.0432184564794472	0.144739168026404	1.15573807750654	1.68809523421754e-13	0.0901664051679252	1.09435637511069	0.749047587706082	0.974240364960233	FALSE
ALLERG_RHINITIS	R18_ABNORMAL_FINDI_SECRE_SMEARS_CERVIX_UTERI_VAGINA_VULVA	PGS001259	85	2535	16900	442134	0.444417724389227	1.55958182493756	7.58122191261473e-05	0.145456901023871	1.15656788661626	2.73108035876826e-13	0.0065126024532617	1.00653385556125	0.953141371012438	0.995891688755064	FALSE
ALLERG_RHINITIS	R18_ABNORMAL_FINDI_DIAGNOST_IMAGI_LUNG	PGS001259	17	2603	10332	448702	0.0860081666381027	1.08981522839536	0.73562868750613	0.144310756104612	1.15524305158074	2.09402344110457e-13	0.142043972183793	1.15262733096353	0.562809986150177	0.945281126196415	FALSE
ALLERG_RHINITIS	ST19_CONCUSSION	PGS001259	118	2502	18835	440199	0.397942399161314	1.48875827371232	2.74723504848348e-05	0.147368367259655	1.15878074130567	1.96421989362293e-13	-0.0499889483874724	0.951239937177829	0.596665196417205	0.951422215537873	FALSE
ALLERG_RHINITIS	ST19_FRACT_FEMUR	PGS001259	12	2608	4077	454957	0.161143964363403	1.1748540937613	0.589673503273245	0.147045854561418	1.15840708006062	6.97658502281403e-14	-0.376694040907769	0.686125968263244	0.179071284328408	0.808163762004892	FALSE
ALLERG_RHINITIS	ST19_SUPERF_INJURY_HEAD	PGS001259	16	2604	4721	454313	-0.0538755014808989	0.947550067738854	0.833218206483817	0.144762805546539	1.15576539661149	1.75888640326025e-13	0.0732085244337056	1.07595487640505	0.766671087766035	0.976514885805695	FALSE
ALLERG_RHINITIS	ST19_OPEN_WOUND_HEAD	PGS001259	34	2586	13164	445870	-0.168693000431047	0.844768207056372	0.342935602630196	0.143963564925753	1.15484203100323	2.90155531062453e-13	0.0950918697437059	1.09975988514402	0.575846735672942	0.947747274241733	FALSE
ALLERG_RHINITIS	ST19_FRACT_SKULL_FACIAL_BONES	PGS001259	21	2599	5717	453317	0.10808096408376	1.11413794689293	0.623765335742314	0.145668828596127	1.15681302121509	1.29329195804079e-13	-0.0571198662247581	0.944480851227151	0.798846010623016	0.980322649470017	FALSE
ALLERG_RHINITIS	ST19_INJURY_EYE_ORBIT	PGS001259	20	2600	3928	455106	0.431385024670333	1.53938813827944	0.0581039222531409	0.147321037271592	1.15872589752491	6.86063159509961e-14	-0.250910053849451	0.778092354823635	0.259706792080401	0.854223865073131	FALSE
ALLERG_RHINITIS	ST19_INTRACR_INJURY	PGS001259	82	2538	15678	443356	0.412544335007647	1.51065651579121	0.000274413795586985	0.14640934720839	1.15766998004603	1.91375685385808e-13	-0.0380748552694269	0.962640879451751	0.733508093083513	0.972394397828267	FALSE
ALLERG_RHINITIS	ST19_DISLO_SPRAIN_STRAIN_JOINTS_LIGAM_NECK_LEVEL	PGS001259	35	2585	4124	454910	0.788741174187762	2.20062447902538	3.86567393040774e-06	0.146599242013817	1.15788983643578	1.05623732622539e-13	-0.103739960296601	0.901459682253602	0.547415013505425	0.941952747989236	FALSE
ALLERG_RHINITIS	ST19_SUPERF_INJURY_THORAX	PGS001259	16	2604	3272	455762	0.377126242580699	1.45808837059159	0.180461988598923	0.143045282910858	1.15378204709268	3.34658052953759e-13	0.348623774825828	1.4171159353467	0.165129368161605	0.796336448099994	FALSE
ALLERG_RHINITIS	ST19_FRACT_RIBS_STERNUM_THORACIC_SPINE	PGS001259	21	2599	6069	452965	0.466699300289623	1.59472179892908	0.0486195752842092	0.143099290631785	1.15384436191421	3.45393123241121e-13	0.271904403048593	1.31246152799285	0.219692046591931	0.830467318871989	FALSE
ALLERG_RHINITIS	ST19_SUPERF_INJURY_ABDOMEN_LOWER_BACK_PELVIS	PGS001259	19	2601	3444	455590	0.428572591310371	1.53506479413379	0.0638084084952132	0.145766787487401	1.1569263468866	1.23219713260129e-13	-0.077418209499985	0.925502718631182	0.734810904444152	0.972670703082463	FALSE
ALLERG_RHINITIS	ST19_FRACT_LUMBAR_SPINE_PELVIS	PGS001259	16	2604	3739	455295	0.57754186556277	1.78165349976013	0.0272637724694879	0.144283883065237	1.15521200710586	2.08689809199002e-13	0.170384780924206	1.18576102177374	0.508669136939514	0.933652982922918	FALSE
ALLERG_RHINITIS	ST19_SUPERF_INJURY_SHOUL_UPPER_ARM	PGS001259	17	2603	2244	456790	0.851881393426415	2.34405279148658	0.000580057397786368	0.145010228570966	1.15605139496128	1.60401083408863e-13	0.0258293407352483	1.02616580882682	0.916730407597948	0.992850664644223	FALSE
ALLERG_RHINITIS	ST19_FRACT_SHOUL_UPPER_ARM	PGS001259	28	2592	8913	450121	-0.163402016909044	0.849249707036316	0.432321254157709	0.142161498943521	1.15276280347958	5.20665397002752e-13	0.303413753908535	1.35447476774962	0.122585853006463	0.754868406142442	FALSE
ALLERG_RHINITIS	ST19_DISLO_SPRAIN_STRAIN_JOINTS_LIGAM_SHOUL_GIRDLE	PGS001259	27	2593	7688	451346	0.263283445523138	1.30119548472162	0.174965827766694	0.146220849575357	1.15745178256046	1.12337333248052e-13	-0.0932216958250968	0.910991514891757	0.630503288005343	0.957023167867507	FALSE
ALLERG_RHINITIS	ST19_INJURY_MUSCLE_TENDON_SHOUL_UPPER_ARM_LEVEL	PGS001259	21	2599	9459	449575	0.171167302166887	1.18668926810089	0.502551008202007	0.14163529660208	1.15215637655889	6.00054632180957e-13	0.433431483339123	1.54254165815312	0.0460239497046944	0.623649406316987	FALSE
ALLERG_RHINITIS	ST19_OPEN_WOUND_FOREA	PGS001259	12	2608	1930	457104	0.609605180847496	1.83970490464287	0.0365211107158618	0.145385731683714	1.15648557737191	1.31784200718379e-13	-0.0407054913071847	0.96011184959984	0.888941191030105	0.989848394224276	FALSE
ALLERG_RHINITIS	ST19_FRACT_FOREA	PGS001259	61	2559	15877	443157	0.155161369719053	1.16784640094609	0.236476854985048	0.145893590790625	1.15707305827052	1.85103743056417e-13	-0.0309617483992418	0.969512657777862	0.810619943231419	0.981605350633286	FALSE
ALLERG_RHINITIS	ST19_SUPERF_INJURY_WRIST_HAND	PGS001259	34	2586	4894	454140	0.637394628980697	1.89154627401348	0.000259235441964743	0.148614084095531	1.16022515346169	4.84295489171211e-14	-0.25014236525729	0.778689916789486	0.149066148299106	0.782156457972415	FALSE
ALLERG_RHINITIS	ST19_OPEN_WOUND_WRIST_HAND	PGS001259	56	2564	12530	446504	0.368692198500955	1.44584250268717	0.00936100386678389	0.141634691219374	1.15215567906355	8.46249159448553e-13	0.172131159414116	1.1878336185588	0.209188312159843	0.826129293775944	FALSE
ALLERG_RHINITIS	ST19_FRACT_WRIST_HAND_LEVEL	PGS001259	38	2582	9963	449071	0.0930065946963884	1.09746897271889	0.579031736312028	0.143975936108918	1.15485631785389	2.96546796849646e-13	0.0875685310045338	1.09151706464076	0.593607241335935	0.950798769937554	FALSE
ALLERG_RHINITIS	ST19_DISLO_SPRAIN_STRAIN_JOINTS_LIGAM_WRIST_HAND_LEVEL	PGS001259	36	2584	8081	450953	0.248391106089686	1.28196121699857	0.143793325852279	0.145019554194413	1.15606217591154	1.98518377375989e-13	0.0174817429494288	1.01763544295942	0.915485105617218	0.992850664644223	FALSE
ALLERG_RHINITIS	ST19_INJURY_MUSCLE_TENDON_WRIST_HAND_LEVEL	PGS001259	16	2604	3661	455373	0.477226879942146	1.61159904207667	0.0623152247108868	0.144807943965045	1.1558175672111	1.71049771186087e-13	0.0814644841113709	1.08487468661123	0.750929951557554	0.974627809579464	FALSE
ALLERG_RHINITIS	ST19_SUPERF_INJURY_HIP_THIGH	PGS001259	15	2605	2531	456503	0.695987519235494	2.00568875251848	0.007868301748061	0.146821061293181	1.15814670721327	7.83426112421358e-14	-0.284415029805286	0.752454288935179	0.288908939037262	0.868290604742337	FALSE
ALLERG_RHINITIS	ST19_SUPERF_INJURY_LOWER_LEG	PGS001259	32	2588	5791	453243	0.471229882250654	1.60196320825688	0.00822347630979082	0.147039282318487	1.15839946675289	8.65857589905239e-14	-0.155711545843482	0.855806015572795	0.385007946049445	0.903512956481798	FALSE
ALLERG_RHINITIS	ST19_OPEN_WOUND_LOWER_LEG	PGS001259	11	2609	2965	456069	0.188928854667882	1.2079550090654	0.537681008117962	0.146522646335999	1.15780115047544	8.39448366926863e-14	-0.318750954441871	0.727056596976829	0.300449964802243	0.873555595407103	FALSE
ALLERG_RHINITIS	ST19_FRACT_LOWER_LEG_INCLU_ANKLE	PGS001259	46	2574	17097	441937	-0.0929606913877506	0.91122931875211	0.533784991349528	0.146488891124874	1.15776206931276	1.24747627258e-13	-0.0734909549610127	0.92914454990219	0.621852871469262	0.95532414945148	FALSE
ALLERG_RHINITIS	ST19_DISLO_SPRAIN_STRAIN_JOINTS_LIGAM_KNEE	PGS001259	100	2520	22507	436527	0.317364262606383	1.37350279652191	0.00241715168326769	0.142786074228563	1.15348301552606	8.80008990308653e-13	0.064122967678012	1.06622350172888	0.530639095876159	0.937819137281339	FALSE
ALLERG_RHINITIS	ST19_INJURY_MUSCLE_TENDON_LOWER_LEG_LEVEL	PGS001259	11	2609	3792	455242	0.33241321209879	1.39432888305627	0.274616528518147	0.14526453983929	1.15634542924431	1.36900827747712e-13	0.00442214728346324	1.00443193940551	0.988282404406522	0.999140895308213	FALSE
ALLERG_RHINITIS	ST19_SUPERF_INJURY_ANKLE_FOOT	PGS001259	20	2600	2833	456201	0.531077571840343	1.70076401695438	0.0182157105314348	0.146483380220093	1.15775568901382	9.4283615471569e-14	-0.167402946718489	0.845858706668435	0.455969584645416	0.92255325144671	FALSE
ALLERG_RHINITIS	ST19_FRACT_FOOT_ANKLE	PGS001259	25	2595	6293	452741	0.161239289968844	1.17496609277719	0.427552566570391	0.145243225718859	1.15632078302123	1.60166708968576e-13	-0.00130308894892947	0.998697759702812	0.994832286123744	0.999492763550677	FALSE
ALLERG_RHINITIS	ST19_DISLO_SPRAIN_STRAIN_JOINTS_LIGAM_ANKLE_FOOT_LEVEL	PGS001259	67	2553	11582	447452	0.37521675641353	1.4553068275216	0.00256012538992461	0.149318377110061	1.16104257975258	5.29762692573787e-14	-0.156461279364608	0.855164629579671	0.209688478020409	0.826324267468457	FALSE
ALLERG_RHINITIS	ST19_FOREI_BODY_EXTER_EYE	PGS001259	13	2607	4038	454996	0.102774813425038	1.10824181979535	0.725769450217792	0.144092861370893	1.15499135762603	2.18539493773936e-13	0.234093371770735	1.26376248644017	0.399637564137851	0.907883497775096	FALSE
ALLERG_RHINITIS	ST19_BURNS_CORROSIO_EXTER_BODY_SURFA_SPECIFE_SITE	PGS001259	15	2605	2673	456361	0.382694519510191	1.46623005697238	0.153935650184681	0.144473947168403	1.15543159230693	1.92315435149302e-13	0.138707095177431	1.14878756530171	0.597650154281262	0.951723522702796	FALSE
ALLERG_RHINITIS	ST19_POISO_MEDICI	PGS001259	21	2599	7039	451995	-0.448383243552209	0.638659874845052	0.0688544914242926	0.142083913941889	1.15267336984499	5.06918299339529e-13	0.385974067964705	1.47104652308976	0.077809148405048	0.691599749391799	FALSE
ALLERG_RHINITIS	ST19_COMPLICATIO_PROCED_NOT_ELSEW_CLASSIFIED	PGS001259	83	2537	24324	434710	0.290059754873751	1.3365073484673	0.0140741803506563	0.139809049297216	1.15005417423635	2.18296366750013e-12	0.165864884634914	1.18041359893351	0.137737037628951	0.770187353510236	FALSE
ALLERG_RHINITIS	VWXY20_SUICI_OTHER_INTENTI_SELF_H	PGS001259	34	2586	8420	450614	-0.0218545576671497	0.978382522940174	0.90052001775933	0.144932804272394	1.15596189195781	1.98565822597135e-13	0.022624547929345	1.02288242411909	0.895772782023311	0.990663304486727	FALSE
ALLERG_RHINITIS	VWXY20_TRANSPO_ACCIDENTS	PGS001259	79	2541	15623	443411	0.327224484141492	1.38711282706458	0.00546668427782122	0.142630130997228	1.15330315168197	7.67810805186628e-13	0.078528277859924	1.08169394271959	0.485035994252804	0.929415355297192	FALSE
ALLERG_RHINITIS	VWXY20_OTHER_EXTER_CAUSES_ACCIDENTAL_INJURY	PGS001259	493	2127	112578	346456	0.454100429494165	1.57475614149645	1.07934568831599e-17	0.131522680221784	1.14056377566842	1.46364250638751e-09	0.0733344489021797	1.07609037398202	0.14300078138319	0.775494261312637	FALSE
ALLERG_RHINITIS	VWXY20_SURGI_OTHER_MEDICAL_PROCED_CAUSE_ABNORMAL_REACTION_PATIENT_COMPLICATION_WO_MENTION_MISAD_TIME_PROCED	PGS001259	42	2578	15805	443229	0.155362315716541	1.16808109858603	0.322690337396894	0.146282133120797	1.15752271748292	1.28992329999321e-13	-0.0662822493098146	0.935866679286048	0.671195898129738	0.96364221173769	FALSE
ALLERG_RHINITIS	VWXY20_SURGI_OPERA_OTHER_SURGI_PROCED_CAUSE_ABNORMAL_REACTION_PATIENT_COMPLICATION_WO_MENTION_MISAD_TIME_PROCED	PGS001259	39	2581	14753	444281	0.156881671976226	1.16985717882263	0.334323664005162	0.146770991055671	1.1580887199843	1.03660639917924e-13	-0.103172004680489	0.901971816763906	0.523097834976408	0.936322179581737	FALSE
ALLERG_RHINITIS	VWXY20_OCCUPANT_INJURED_OTHER_UNSPE_TRANSPO_ACCIDENTS	PGS001259	29	2591	5167	453867	0.438603149974661	1.55053983350213	0.0200613312464396	0.145456389490882	1.15656729499378	1.54508885091764e-13	-0.0239774325443154	0.976307742291008	0.8973371146788	0.99078916988291	FALSE
ALLERG_RHINITIS	VWXY20_UNSPE_FALL	PGS001259	56	2564	11615	447419	0.430570159512281	1.53813425546293	0.00221461300770119	0.142105498847256	1.15269825045912	7.17722840667704e-13	0.148944072969999	1.16060807803116	0.271529048703878	0.860402750514225	FALSE
ALLERG_RHINITIS	VWXY20_EXPOS_OTHER_SPECIFE_FACTO	PGS001259	93	2527	21072	437962	0.456456573312701	1.57847086794131	1.98239300225798e-05	0.147037711945321	1.15839764763488	1.69306923858647e-13	-0.0440150182205268	0.956939585835398	0.677765768296779	0.964540684626453	FALSE
ALLERG_RHINITIS	Z21_OTHER_SPECIAL_EXAM_INVES_PERSONS_WO_COMPLA_REPOR_DIAGNOSIS	PGS001259	472	2148	89376	369658	0.624882518770148	1.86802648649159	5.71140414354093e-32	0.150023239304127	1.16186124326133	4.20160506178673e-12	-0.0300794421199579	0.970368442360204	0.553679660396291	0.943300752316935	FALSE
ALLERG_RHINITIS	Z21_MEDICAL_OBSER_EVALU_SUSPECTED_DISEA_CONDI	PGS001259	296	2324	51927	407107	0.599552395847376	1.82130339495192	2.33168244240238e-21	0.161218331462584	1.17494146750104	9.08652226663228e-15	-0.138515219880305	0.870649999979488	0.0256206363569897	0.533978774601254	FALSE
ALLERG_RHINITIS	Z21_EXAM_OBSER_OTH_REASO	PGS001259	86	2534	22275	436759	0.256393893910247	1.29226164169522	0.0215619044750746	0.145891552457517	1.1570706997726	2.40724076456671e-13	-0.0231454016010683	0.977120398573431	0.83342538924647	0.984356202469715	FALSE
ALLERG_RHINITIS	Z21_FOLLOW__EXAM_TREAT_CONDI_OTH_MALIG_NEOPLASMS	PGS001259	91	2529	21357	437677	0.34577238037802	1.41308093426047	0.00185553633809095	0.14155480048273	1.15206363617436	1.23407589536769e-12	0.112435477604406	1.1190000540193	0.299139650180457	0.872799102497351	FALSE
ALLERG_RHINITIS	Z21_CONTACT_W_EXPOS_COMMUNICAB_DISEA	PGS001259	23	2597	5130	453904	0.368855666864724	1.44607887151424	0.082228405632032	0.147660557668667	1.15911937539484	6.14924462428175e-14	-0.283238800412051	0.753339868507151	0.18483271440069	0.811820010858268	FALSE
ALLERG_RHINITIS	Z21_SUPERV_HIGH_R_PREGNAC	PGS001259	99	2521	17675	441359	0.33164879004441	1.39326343458504	0.00131901204867492	0.151351226438789	1.1634052049984	3.42683078388271e-14	-0.147946394850576	0.862477346929955	0.147282487860198	0.780612172796926	FALSE
ALLERG_RHINITIS	Z21_OUTCO_DELIV	PGS001259	83	2537	13793	445241	0.3231493597461	1.38147167175537	0.00420603649770633	0.147680686076917	1.15914270685765	1.15964426252066e-13	-0.071114630421355	0.931355124377954	0.524866735914745	0.936787098155406	FALSE
ALLERG_RHINITIS	Z21_FIT_ADJ_OTH_DEVICES	PGS001259	15	2605	6691	452343	0.530057108777311	1.69902933533594	0.0431012269760997	0.145503900505271	1.15662224598456	1.30280665022597e-13	-0.0658567497301111	0.936264974896041	0.799058799212816	0.980373000581854	FALSE
ALLERG_RHINITIS	Z21_OTHER_MEDICAL_CARE	PGS001259	20	2600	3483	455551	0.816840930211287	2.2633384876481	0.000556015625795919	0.143872551259851	1.15473692937936	2.55255668163146e-13	0.164839998701481	1.1792044293766	0.465097146335992	0.924936170196693	FALSE
ALLERG_RHINITIS	Z21_PERSONAL_HISTORY_OTH_DISEA_CONDI	PGS001259	33	2587	2976	456058	0.688862891923596	1.99144975167158	0.000129485604834561	0.144156889499536	1.15506531192881	2.66415130936642e-13	0.0828164063792783	1.08634234471425	0.625660979828243	0.956058881455729	FALSE
ALLERG_RHINITIS	Z21_PRESENCE_CARDIAC_VASCULAR_IMPLANTNTS_GRAFTS	PGS001259	16	2604	9735	449299	0.240187603927343	1.27148766402699	0.353425292128216	0.147430055539465	1.15885222670116	6.28305469309046e-14	-0.352659526719474	0.702816442865811	0.157505987619958	0.79013964472231	FALSE
ALLERG_RHINITIS	Z21_PRESENCE_OTH_FUNCTIONAL_IMPLANTNTS	PGS001259	15	2605	11629	447405	-0.0548059764099284	0.946668806216281	0.847365174837597	0.143555879846364	1.15437131509658	2.74224315983368e-13	0.283227495846717	1.32740710707397	0.266230284714292	0.858454658311231	FALSE
ALLERG_RHINITIS	ALCOHOLMENTAL	PGS001259	30	2590	15375	443659	-0.447630701210079	0.639140674331388	0.0151496465991824	0.146458600124232	1.15772700007232	1.07158151071335e-13	-0.111290973062004	0.894678383742414	0.54191540126382	0.940789303240436	FALSE
ALLERG_RHINITIS	ALCOHOLACUTE10	PGS001259	16	2604	4689	454345	-0.119686578321562	0.887198460376119	0.688807336002248	0.142327968894253	1.15295471982039	4.3904065716001e-13	0.481217709866602	1.61804351059565	0.0611410767372911	0.659500838199099	FALSE
ALLERG_RHINITIS	T1D_ICD9_10	PGS001259	114	2506	12104	446930	-0.159030490613039	0.852970350983728	0.101100408791855	0.147117520678418	1.15849010157283	2.01001039018791e-13	-0.0526263480296106	0.948734442755301	0.58757560961563	0.94935101373083	FALSE
ALLERG_RHINITIS	PANCREATITIS	PGS001259	16	2604	5182	453852	0.257658083863261	1.29389633894552	0.305606027276095	0.145921075779026	1.15710486084715	1.12535318016915e-13	-0.107943292579659	0.897678500019148	0.663883608824301	0.962680917992407	FALSE
ALLERG_RHINITIS	GEST_DIABETES	PGS001259	80	2540	12537	446497	0.483791355829522	1.62221314502442	2.24741195744151e-05	0.149944788626241	1.16177009803444	4.70617419161299e-14	-0.143779185003043	0.866078970171236	0.206364226895755	0.825387686791137	FALSE
ALLERG_RHINITIS	KRA_PSY_ALCOH	PGS001259	17	2603	4142	454892	0.079364849231526	1.08259923552313	0.769288789175704	0.143155737849987	1.15390949505696	3.25441259134848e-13	0.313389412908726	1.36805416526534	0.201788133416717	0.821381379760917	FALSE
ALLERG_RHINITIS	KRA_PSY_SCHIZODEL	PGS001259	27	2593	12721	446313	-0.738950617067944	0.477614853512548	0.000138573269567325	0.146933658139247	1.15827711822158	8.51138515297647e-14	-0.169794531969839	0.843838180554131	0.38141936974892	0.902477333923367	FALSE
ALLERG_RHINITIS	KRA_PSY_MOOD	PGS001259	210	2410	45434	413600	0.220917040365466	1.24721995736023	0.00257030054836858	0.153165188018037	1.16551749256641	6.43894263834738e-14	-0.0987842740911574	0.905938121269507	0.17141169198652	0.802688995345371	FALSE
ALLERG_RHINITIS	KRA_PSY_ANXIETY	PGS001259	193	2427	37042	421992	0.255565608794048	1.29119172377088	0.000853591227372399	0.144735300051548	1.15573360714936	1.16591580278911e-12	0.00513918376424146	1.00515241202023	0.945196944313879	0.995277906793055	FALSE
ALLERG_RHINITIS	KRA_PSY_EATING	PGS001259	16	2604	2900	456134	-0.221993380285717	0.800920666183084	0.384178513995011	0.147531798112778	1.15897013730696	6.08021939479511e-14	-0.347798172059728	0.706241401078465	0.154554323740314	0.787232899001068	FALSE
ALLERG_RHINITIS	KRA_PSY_SLEEP_NONORG	PGS001259	24	2596	3888	455146	0.499317087973233	1.64759572348419	0.0186526279629581	0.144086022028722	1.15498345827194	2.44894620037325e-13	0.131022510811322	1.13999344320046	0.527794292801679	0.937476167547432	FALSE
ALLERG_RHINITIS	KRA_PSY_PERSON	PGS001259	44	2576	9919	449115	0.0592450466892122	1.06103521205215	0.699054771025183	0.145735910431237	1.15689062495831	1.62498808880946e-13	-0.0297225802730081	0.970714791630511	0.84551915390906	0.985653474186948	FALSE
ALLERG_RHINITIS	KRA_PSY_SPEELING	PGS001259	26	2594	2561	456473	0.0872917471540322	1.09121499215104	0.664692750712298	0.148453812521182	1.16003921725029	4.78343813384857e-14	-0.303628472968911	0.738135052638296	0.112303049758	0.743046458098449	FALSE
ALLERG_RHINITIS	KRA_PSY_HYPERKIN	PGS001259	16	2604	2027	457007	0.240406571194693	1.27176610869027	0.373180849663621	0.143409965712363	1.15420288829405	2.90819042737189e-13	0.326172103758568	1.38565382458392	0.200721274312364	0.820519388810564	FALSE
ALLERG_RHINITIS	KRA_PSY_CHILDEMOT	PGS001259	20	2600	1645	457389	0.385132769941588	1.46980945500241	0.0993512501273357	0.143997027739561	1.15488067591367	2.42356370976614e-13	0.188763167310364	1.2077548827716	0.415715691252159	0.913280653628194	FALSE
ALLERG_RHINITIS	CONGEN_HEART_ARTER	PGS001259	29	2591	3950	455084	0.124638154958673	1.13273850309165	0.506728079082249	0.146335599329647	1.15758460748878	1.10456710883898e-13	-0.0993807769848156	0.905397887700156	0.59517582038618	0.951104368013747	FALSE
ALLERG_RHINITIS	NONALLERG_ASTHMA	PGS001259	31	2589	5783	453251	0.342278965386336	1.4081530686916	0.0611736871554234	0.145471697478219	1.1565849998468	1.57919082203826e-13	-0.0298225486808594	0.97061775566866	0.86670266495396	0.987807596380665	FALSE
ALLERG_RHINITIS	ASTHMA_CHILD	PGS001259	171	2449	5727	453307	1.14062806083793	3.1287327827679	7.5164949984308e-40	0.132857523769654	1.14208726645001	5.49358986232491e-11	0.0649676340440692	1.06712448532119	0.419456287285986	0.913989362553454	FALSE
ALLERG_RHINITIS	ASTHMA_NAS	PGS001259	103	2517	16224	442810	0.917661996516826	2.50343051313981	1.99116943991001e-18	0.141977599667707	1.15255083072625	1.19694549336642e-12	0.0353243879490455	1.0359557058467	0.731961723204482	0.972145364818045	FALSE
ALLERG_RHINITIS	INFLUENZA	PGS001259	31	2589	4286	454748	0.511917050662083	1.66848670453195	0.00919116088694534	0.141843612751542	1.15239641433984	6.10926503784807e-13	0.289731745529654	1.33606903345819	0.112536879718959	0.743397157163854	FALSE
ALLERG_RHINITIS	PNEUMOBACTKNOWN	PGS001259	48	2572	10555	448479	0.34872497396029	1.41725935350957	0.0170897355301176	0.146682970255781	1.15798678857493	1.19868572544327e-13	-0.0766239046360712	0.926238141978661	0.593260088884765	0.950793504659824	FALSE
ALLERG_RHINITIS	ASTHMA_HOSPITAL_MAIN	PGS001259	383	2237	29114	429920	1.25030122996641	3.49139451172556	2.5480586223431e-102	0.120993770379506	1.12861788148436	1.16095778618462e-08	0.0503452431109028	1.05163410313893	0.366297500729655	0.896083961760064	FALSE
ALLERG_RHINITIS	COPD_MODE	PGS001259	25	2595	7960	451074	0.562566469226888	1.75517131796363	0.00603036037661278	0.148425214238199	1.16000604259485	4.71631952997925e-14	-0.34414632242222	0.70882520344038	0.0834127786824788	0.700965757902856	FALSE
ALLERG_RHINITIS	VOCALCORDDYS	PGS001259	17	2603	4081	454953	0.466101186763842	1.59376825944214	0.0607815788006738	0.144857677027074	1.15587505098728	1.70792368636695e-13	0.0536032147234414	1.05506588448131	0.824160237372882	0.983078385791599	FALSE
ALLERG_RHINITIS	ASTHMA_MODE	PGS001259	414	2206	33265	425769	1.2440418027396	3.46960863654109	1.97178104950694e-108	0.120943971849622	1.12856167937246	1.48025125244068e-08	0.0441758407732352	1.04516612155011	0.413369187288873	0.912767771417166	FALSE
ALLERG_RHINITIS	COPD_EARLY	PGS001259	27	2593	5964	453070	0.662307179352273	1.93926140081334	0.000919701760384505	0.149597782433099	1.16136702655361	3.05547618341918e-14	-0.438575678969523	0.644954389287603	0.0210058866102486	0.50439659630689	FALSE
ALLERG_RHINITIS	COPD_HOSPITAL_MAIN	PGS001259	21	2599	6481	452553	0.566755705607517	1.76253956839859	0.010706389795766	0.147756463612818	1.15923054716385	5.86020011222296e-14	-0.328342931935358	0.720116026574131	0.128137582950062	0.759764918809443	FALSE
ALLERG_RHINITIS	COPD_HOSPITAL	PGS001259	30	2590	9343	449691	0.577508574066132	1.78159418683595	0.00261870920404819	0.150479786629575	1.16239180900945	2.23937001677373e-14	-0.465659122373503	0.627721223702486	0.00995301060945396	0.403282601813193	FALSE
ALLERG_RHINITIS	SPONDYLOARTHRITIS	PGS001259	24	2596	6255	452779	0.240589082379645	1.27199824141252	0.247503763057947	0.145201568437169	1.15627261484393	1.600461866325e-13	0.000254798152636605	1.00025483061644	0.999024494970004	0.999891678931414	FALSE
ALLERG_RHINITIS	THYROIDITIS_ILD	PGS001259	21	2599	2978	456056	0.622464673619695	1.86351534353054	0.00481389170599811	0.145271802615488	1.15635382755287	1.530714981081e-13	0.0140912574247249	1.01419100717507	0.947014818172812	0.995653195143086	FALSE
ALLERG_RHINITIS	CHRONSMALL	PGS001259	15	2605	1821	457213	0.905739736029383	2.47376117666212	0.000557522051300511	0.147021812154147	1.15837922950061	7.26695194906392e-14	-0.322533444958216	0.724311706827046	0.209496830715361	0.826201290879049	FALSE
ALLERG_RHINITIS	CHRONOTH	PGS001259	15	2605	1963	457071	0.840763626202804	2.31813649083753	0.00165004668061152	0.147655685135654	1.15911372756117	5.69190298166687e-14	-0.472729827473363	0.623298446547587	0.0744318122708237	0.684850452996367	FALSE
ALLERG_RHINITIS	CHRONNAS	PGS001259	15	2605	1818	457216	0.817363173940476	2.26452081068383	0.00261868559056411	0.144306807193063	1.15523848963712	2.05669606952106e-13	0.139116658091112	1.14925816244714	0.589737073455883	0.949795862244517	FALSE
ALLERG_RHINITIS	ULCERNAS	PGS001259	15	2605	4152	454882	0.0783949263849542	1.08154970685411	0.774194971851794	0.148145192482787	1.15968126114157	4.69158027518586e-14	-0.515521384227958	0.597189148430628	0.0488668788496935	0.632249517985755	FALSE
ALLERG_RHINITIS	COLITALLERG	PGS001259	21	2599	594	458440	1.05561495070991	2.87374182021177	6.40751964459536e-06	0.143328432709176	1.15410878650253	3.16383388853317e-13	0.289865293824486	1.33624747511441	0.189253271167761	0.81400355544	FALSE
ALLERG_RHINITIS	COLITNONINFNAS	PGS001259	23	2597	3208	455826	0.813319850166756	2.25538310565286	0.000129482569270327	0.145133316016994	1.15619369913271	1.61990141529537e-13	0.00728585645961735	1.00731246288942	0.973426466044392	0.997660329404107	FALSE
ALLERG_RHINITIS	RHEUMA_SEROPOS_OTH_ICD10	PGS001259	14	2606	7724	451310	-0.170530985699796	0.843216961556183	0.526132507966849	0.146134874754039	1.1573522751279	1.00854556077482e-13	-0.167255580198473	0.845983367107624	0.534780459684359	0.939096728526486	FALSE
ALLERG_RHINITIS	RHEUMA_SEROPOS_OTH	PGS001259	14	2606	8182	450852	-0.281894819285092	0.754353023750869	0.294593647465753	0.146142517877241	1.15736112094773	1.00381133352618e-13	-0.167829558399885	0.845497930424511	0.535065387990744	0.939137443993146	FALSE
ALLERG_RHINITIS	RHEUMA_SEROPOS_WIDE	PGS001259	16	2604	8264	450770	-0.158862275612575	0.853113845460339	0.528801472150427	0.145867501000041	1.15704287087053	1.14017791585969e-13	-0.102492729520709	0.902584711952527	0.685923966264775	0.965957900753314	FALSE
ALLERG_RHINITIS	PRIM_COXARTHROSIS	PGS001259	12	2608	6258	452776	0.421792503391301	1.5246921234134	0.151833134355804	0.145240928004056	1.1563181261289	1.40028861150738e-13	-0.00806173005009811	0.991970678547338	0.977318025593357	0.998151184138033	FALSE
ALLERG_RHINITIS	PRIM_KNEEARTHROSIS	PGS001259	24	2596	13014	446020	0.297783548068006	1.34687022366382	0.158569637971443	0.144824379670841	1.1558365640447	1.85805116815607e-13	0.0433876337139517	1.04434263881506	0.832811801302705	0.984263133019476	FALSE
ALLERG_RHINITIS	FALLS	PGS001259	271	2349	69921	389113	0.316398762167149	1.37217731894613	2.27008124447979e-06	0.13652851467459	1.14628756332661	4.14383545212401e-11	0.0832567667302321	1.08682083215614	0.195418756034791	0.817699446752229	FALSE
ALLERG_RHINITIS	K11_GINGIVITIS_PERIODONTAL	PGS001259	245	2375	66321	392713	0.271110155181124	1.31141952208337	0.000113933670642475	0.145989908697313	1.15718451049271	1.26979720105807e-12	-0.00912978230542608	0.990911767613663	0.892469711726489	0.990252047066362	FALSE
ALLERG_RHINITIS	AB1_SEPSIS_EXPLICIT	PGS001259	29	2591	8272	450762	-0.0354605584362454	0.965160800930554	0.869118950246919	0.140469031543433	1.15081344009696	1.00353925057583e-12	0.422969688589589	1.52648802526017	0.023543844654463	0.521418569234926	FALSE
ALLERG_RHINITIS	AB1_SEPSIS_CONDITION	PGS001259	77	2543	24132	434902	0.328202200061646	1.38846969256506	0.00494742747034875	0.148444329656947	1.16002821680804	8.31012120704759e-14	-0.108824157255016	0.896888114900925	0.348853536173791	0.890913373249331	FALSE
ALLERG_RHINITIS	O15_POSTPART_HAEMORRH_PLACENTA	PGS001259	41	2579	3716	455318	0.931115269740422	2.53733741584158	4.85288683795303e-09	0.145723182923106	1.15687590071717	1.55456581645683e-13	-0.00724499821978943	0.992781183512788	0.962751909734883	0.99681968727919	FALSE
ALLERG_RHINITIS	O15_POSTPART_HAEMORRH_ANATOMY	PGS001259	24	2596	2789	456245	0.685212847330357	1.98419412101597	0.00137439853234631	0.14437325355256	1.15531525357942	2.14556637963331e-13	0.140899248033239	1.15130864553072	0.500714737487646	0.932217822494934	FALSE
ALLERG_RHINITIS	N14_HYPERTROPHYBREAST_BOTH	PGS001259	26	2594	5696	453338	0.463329899884602	1.58935758482139	0.01990007631458	0.145505079348933	1.15662360946217	1.46108849769955e-13	-0.0215427597265421	0.978687628159071	0.913652503667184	0.992593506221284	FALSE
ALLERG_RHINITIS	F5_SPECIFIC_SPEECH	PGS001259	14	2606	933	458101	0.564011925812642	1.75771017636706	0.0361630609167606	0.146031561286632	1.15723271122773	1.05695585205634e-13	-0.14065315927373	0.868790591406311	0.588450423201823	0.949456276130767	FALSE
ALLERG_RHINITIS	J10_ASTHMA_OTHER_THAN_NONALLERGIC	PGS001259	327	2293	26499	432535	1.37320391958736	3.94797946262108	2.53297385262017e-106	0.123955026663914	1.13196496161375	3.2393399060238e-09	0.0669461029689946	1.06923784787612	0.260860789899634	0.854644410834503	FALSE
ALLERG_RHINITIS	AB1_LYME	PGS001259	11	2609	1697	457337	0.940100673263194	2.56023915298565	0.00371744670674986	0.144292076795202	1.15522147263988	1.97929960836731e-13	0.208275967923051	1.23155299177796	0.50149164470228	0.932421943231069	FALSE
ALLERG_RHINITIS	K11_EMBED_TEETH	PGS001259	15	2605	2284	456750	0.121304389698793	1.12896850645507	0.665733511937134	0.143800586235113	1.15465383169777	2.48853989154321e-13	0.24768805446487	1.28106024883269	0.344507099329728	0.889038323155613	FALSE
ALLERG_RHINITIS	K11_ANOMALI_DENTAL_ARCH_RELATIONS1	PGS001259	63	2557	6189	452845	0.443547119567403	1.55822463635392	0.000661742342695305	0.146179465807077	1.15740388383522	1.69640785401963e-13	-0.046471245756505	0.954592008746401	0.714725437981702	0.969700876874626	FALSE
ALLERG_RHINITIS	K11_CLEFT_SYNDR	PGS001259	12	2608	897	458137	0.466162511168752	1.59386599932911	0.11046566888213	0.145267566019914	1.15634892855974	1.38168098903045e-13	-0.000594229645754619	0.999405946873715	0.998354010333997	0.999883613473628	FALSE
ALLERG_RHINITIS	K11_EMBIMPACT_TEETH	PGS001259	49	2571	7264	451770	0.12276135416418	1.13061457229005	0.438147644934715	0.139671380730912	1.14989585882478	1.63710630709955e-12	0.295337297216364	1.34357946788023	0.0421975798856874	0.609415335055722	FALSE
ALLERG_RHINITIS	K11_ERUPTION	PGS001259	27	2593	3492	455542	0.205993937080382	1.22874575418599	0.331720170439917	0.142265421614957	1.15288260789474	5.01382870127599e-13	0.283761962263934	1.32811675121827	0.144475533954099	0.77759558566843	FALSE
ALLERG_RHINITIS	K11_IMPACTED_TEETH	PGS001259	30	2590	4703	454331	0.104261495604829	1.10989064849818	0.596143803446536	0.142567934388741	1.15323142236806	4.63024118793216e-13	0.235649274884573	1.26573030890154	0.206739456833884	0.825387686791137	FALSE
ALLERG_RHINITIS	K11_MAJOR_ANOMALI_JAW_SIZE	PGS001259	13	2607	790	458244	1.15224746051928	3.16529880568588	9.44009937323329e-05	0.144056364185087	1.15494920446108	2.21710867474178e-13	0.250824278781035	1.28508424791913	0.357333039330094	0.89326704015965	FALSE
ALLERG_RHINITIS	CD2_NEOPLASM	PGS001259	414	2206	142304	316730	0.193812660165882	1.21386885566374	0.000902207072687672	0.149166559434415	1.16086632634632	2.94351597963216e-12	-0.0246169472346639	0.975683578749661	0.645214337935831	0.959410541614775	FALSE
ALLERG_RHINITIS	AB1_INTESTINAL_INFECTIONS	PGS001259	277	2343	36948	422086	0.382425399687663	1.46583551849111	2.54123102513815e-09	0.155362030755025	1.16808076572792	6.13193745657747e-14	-0.0937256128310703	0.910532566420787	0.145114200364697	0.778358700338083	FALSE
ALLERG_RHINITIS	AB1_SEPSIS	PGS001259	29	2591	7565	451469	0.129189891555599	1.13790618242637	0.534755311558636	0.141206531763635	1.1516624783069	7.65043696034972e-13	0.354228116665412	1.42508023395502	0.0557000261691478	0.65046882144487	FALSE
ALLERG_RHINITIS	AB1_OTHER_SPIROCHAETAL	PGS001259	13	2607	1816	457218	0.911265326199056	2.48746800137507	0.00321711754672837	0.14358438878339	1.15440422546483	2.64064944783366e-13	0.351382027066941	1.42103009418843	0.222750871110667	0.83246963886698	FALSE
ALLERG_RHINITIS	AB1_ARTHROPOD	PGS001259	11	2609	2522	456512	0.399401042193023	1.49093142513495	0.212035912061656	0.144219757652774	1.15513793103453	2.04373985358134e-13	0.24309514262541	1.27518994326616	0.411794399142332	0.912255616720385	FALSE
ALLERG_RHINITIS	AB1_VIRAL_SKIN_MUCOUS_MEMBRANE	PGS001259	59	2561	12266	446768	0.15802997078658	1.17120129600574	0.230874165892505	0.148028463591837	1.1595459007345	8.1593925917977e-14	-0.120616249335116	0.886374040963032	0.352766685843427	0.89213034478762	FALSE
ALLERG_RHINITIS	AB1_VIRAL_HEPATITIS	PGS001259	11	2609	2191	456843	0.202193762228722	1.22408516660446	0.528856790261189	0.147246588451776	1.15863963496046	6.40557929059703e-14	-0.443514466527281	0.641776949383374	0.131718930715547	0.763647769653648	FALSE
ALLERG_RHINITIS	AB1_OTHER_VIRAL	PGS001259	79	2541	10469	448565	0.309219185313356	1.36236094729154	0.00715440178789729	0.151509895377134	1.16358981591276	2.579106759137e-14	-0.203301431111986	0.816032226847693	0.0783046985735468	0.692821359427061	FALSE
ALLERG_RHINITIS	AB1_MYCOSES	PGS001259	35	2585	6306	452728	0.584872661051085	1.79476242792693	0.000810240965235926	0.144009442686925	1.15489501378547	2.84702124640704e-13	0.0964978115404981	1.10130717097501	0.569213650849919	0.946614318515616	FALSE
ALLERG_RHINITIS	AB1_SEQULEAE_OF_INFECTIONS_AND_PARASITES	PGS001259	12	2608	2501	456533	-0.0355916408129547	0.96503429365048	0.907942446312078	0.14726361308447	1.15865936054258	6.39217799059985e-14	-0.451233562935407	0.636842082100152	0.126380415590149	0.758690242483164	FALSE
ALLERG_RHINITIS	AB1_BACT_BIR_OTHER_INF_AGENTS	PGS001259	35	2585	3144	455890	0.65355493024036	1.92236256124054	0.000128672116142332	0.14810287132365	1.1596321831249	5.90620064350858e-14	-0.231075831150205	0.793679278140658	0.187702679707694	0.813082696033714	FALSE
ALLERG_RHINITIS	CD2_BENIGN_MOUTH_PHARYNX	PGS001259	11	2609	2687	456347	0.468322479044887	1.59731241942494	0.157233310923467	0.147595194943117	1.15904361466921	5.56383631492986e-14	-0.532186522612652	0.587319377602495	0.0767904612893302	0.68961925970502	FALSE
ALLERG_RHINITIS	CD2_BENIGN_COLON	PGS001259	25	2595	11559	447475	0.412132452410925	1.51003443078452	0.047899701957699	0.144258793071478	1.15518302320742	2.31971540552738e-13	0.110032996198477	1.11631490399932	0.589699036814845	0.949795862244517	FALSE
ALLERG_RHINITIS	CD2_BENIGN_BONE_CARTILAGE	PGS001259	12	2608	2344	456690	0.257104424159687	1.29318015896034	0.375324263486505	0.146199926247747	1.15742756507098	9.65503035005647e-14	-0.209928739287837	0.810642010838981	0.464537467310217	0.924764151429474	FALSE
ALLERG_RHINITIS	CD2_BENIGN_LIPOMATOUS	PGS001259	29	2591	8483	450551	0.405923581157971	1.50068786724696	0.0307388036944904	0.146942260715694	1.15828708243189	8.71389130918331e-14	-0.148386250403759	0.862098064900182	0.428783370477263	0.916836732354826	FALSE
ALLERG_RHINITIS	CD2_BENIGN_HEAMANGIOMA_LYMPHANGIOMA	PGS001259	13	2607	2192	456842	0.457959881449676	1.58084558055624	0.0997521296272	0.145945853280848	1.15713353137014	1.07714757380031e-13	-0.15178354921413	0.8591742295532	0.580879560949892	0.948528596382966	FALSE
ALLERG_RHINITIS	CD2_BENIGN_CONNECTIVE_SOFT	PGS001259	15	2605	2714	456320	0.478854633454232	1.61422446426789	0.0824452420476795	0.144100967590059	1.15500072027705	2.22550150901952e-13	0.172755173349437	1.18857507460502	0.502472314032535	0.932600120653468	FALSE
ALLERG_RHINITIS	CD2_BENIGN_MELANOCYTIC	PGS001259	31	2589	7196	451838	0.164649403305299	1.17897969985809	0.40207246734143	0.141822011287265	1.15237152115872	6.16929387816436e-13	0.290632354851694	1.3372728516882	0.110783277622693	0.740000071980268	FALSE
ALLERG_RHINITIS	CD2_BENIGN_SKIN	PGS001259	25	2595	10219	448815	-0.021748651773838	0.978486144902258	0.914134484683871	0.146142114200326	1.15736065374786	1.14276954258422e-13	-0.0935157656681708	0.91072365914601	0.639257056213104	0.95872957231973	FALSE
ALLERG_RHINITIS	CD2_BENIGN_EYE	PGS001259	11	2609	2000	457034	0.816750379958533	2.26313355105465	0.00755680640598448	0.146563041803626	1.15784792133899	8.299732981282e-14	-0.358899555549333	0.698444502702753	0.242724920367986	0.844892005206811	FALSE
ALLERG_RHINITIS	CD2_PRIMARY_LYMPHOID_HEMATOPOIETIC	PGS001259	11	2609	5483	453551	-0.213471142361119	0.807775470307042	0.480980285918962	0.145951635029804	1.15714022164507	1.06017205417304e-13	-0.168136807965089	0.845238191457393	0.567924809599497	0.946420209546434	FALSE
ALLERG_RHINITIS	D3_ANAEMIA_IRONDEF	PGS001259	32	2588	9390	449644	0.199158137497954	1.22037493768064	0.269423710880612	0.148695281876283	1.16031936499415	4.54446874255919e-14	-0.286191386859508	0.751118847912249	0.109587770535119	0.738117429433124	FALSE
ALLERG_RHINITIS	D3_COAGOTHER	PGS001259	11	2609	1526	457508	0.747130744697955	2.11093450899678	0.0141475125775931	0.145367932231859	1.15646499274575	1.30610121970794e-13	-0.0370295401759759	0.96364766860689	0.908022924955889	0.991863296775675	FALSE
ALLERG_RHINITIS	E4_OBESITY	PGS001259	80	2540	18107	440927	0.42555408721927	1.53043818101081	0.000257755948429199	0.14386323978928	1.15472617713049	4.88022689992791e-13	0.0433298385760807	1.04428228263243	0.700148954129531	0.968506896839924	FALSE
ALLERG_RHINITIS	E4_DM1	PGS001259	109	2511	9696	449338	-0.139123296852387	0.870120738695865	0.16164628106887	0.147525743542077	1.15896312026157	1.6356670347329e-13	-0.0637536554996858	0.938236100367672	0.520163069438487	0.935743995945468	FALSE
ALLERG_RHINITIS	E4_DM2	PGS001259	127	2493	53845	405189	0.134763558088804	1.1442661998766	0.152879256115749	0.147139881790458	1.15851600698942	2.38555969315884e-13	-0.0363704444623315	0.964283014008448	0.689386176390123	0.966523026218378	FALSE
ALLERG_RHINITIS	E4_DM2_STRICT	PGS001259	95	2525	48397	410637	0.070525459568034	1.0730718890297	0.514310349143687	0.148123750808657	1.15965639590046	1.15800466162911e-13	-0.0783068559338423	0.924680639263794	0.453480241384587	0.92203968632957	FALSE
ALLERG_RHINITIS	E4_THYROID	PGS001259	196	2424	51942	407092	0.327905039473878	1.38805715539305	2.14838385664953e-05	0.151620768887683	1.16371883435273	9.85640566608064e-14	-0.0819220879976989	0.921343739635577	0.269285335712688	0.859787315664808	FALSE
ALLERG_RHINITIS	E4_HYTHY_AI_STRICT	PGS001259	148	2472	37505	421529	0.372889331685123	1.45192364899768	2.34474337135274e-05	0.143119809284873	1.15386803748929	1.27815070958853e-12	0.0409531095214664	1.04180325374704	0.629830505237486	0.956915922041724	FALSE
ALLERG_RHINITIS	E4_NONTOXIC_THYROID	PGS001259	25	2595	8831	450203	0.0866641591731196	1.09053037358904	0.673327966064788	0.148378407944777	1.15995174828232	4.7793092618474e-14	-0.330171180510802	0.718800678232636	0.0999250448297136	0.726725784732666	FALSE
ALLERG_RHINITIS	E4_PARATHYRO	PGS001259	15	2605	4631	454403	0.502418662876506	1.65271379797369	0.0540838954735907	0.145678065289554	1.15682370639167	1.21275800340609e-13	-0.0872203910511472	0.916475090465366	0.741990789753542	0.973675080548744	FALSE
ALLERG_RHINITIS	E4_OVARDYS	PGS001259	16	2604	2072	456962	0.594354527140285	1.81186106029638	0.0181295388060577	0.146137993439424	1.15735588455115	1.00708395836075e-13	-0.0659803144222078	0.936149292749958	0.792242334997713	0.979355014262566	FALSE
ALLERG_RHINITIS	E4_PCOS_BROAD	PGS001259	21	2599	3365	455669	0.334447082999366	1.39716765386544	0.127618654684178	0.146942712769429	1.15828760604002	7.76221622744771e-14	-0.151256792280113	0.859626924755847	0.498391984182291	0.931759945714628	FALSE
ALLERG_RHINITIS	E4_PCOS_CONCORTIUM	PGS001259	162	2458	33264	425770	0.4475108192876	1.5644132276655	7.31122459501557e-08	0.146498218302292	1.15777286801535	4.25193406893728e-13	-0.00975674279154354	0.990290699802973	0.904842818283214	0.991353972510372	FALSE
ALLERG_RHINITIS	E4_ENDODIS	PGS001259	23	2597	1574	457460	0.689705893411318	1.99312925458723	0.00106355154276324	0.146481277918851	1.15775325506516	9.63935977675324e-14	-0.117364967660599	0.889260582576345	0.5923443430972	0.950674099493218	FALSE
ALLERG_RHINITIS	E4_HYPERCHOL	PGS001259	27	2593	17874	441160	0.0231904332061718	1.02346142203057	0.9104692887581	0.150214090740568	1.16208300730987	2.42623958014188e-14	-0.458745830156554	0.632075879111684	0.0153328095263703	0.463605011036943	FALSE
ALLERG_RHINITIS	F5_ALCOHOL	PGS001259	42	2578	17692	441342	-0.300578543440382	0.740389749116285	0.0572984689009893	0.144876288477677	1.15589656369888	2.21747172993455e-13	0.0219639105917294	1.02220689296285	0.887488203705442	0.989472989563783	FALSE
ALLERG_RHINITIS	F5_SCHIZO	PGS001259	28	2592	12777	446257	-0.70434983706277	0.494429929793501	0.000219222781222499	0.147199098230666	1.15858461221454	7.77289673333946e-14	-0.186783492779989	0.829623336384571	0.326524421410082	0.88209713816447	FALSE
ALLERG_RHINITIS	F5_PHOBANX	PGS001259	18	2602	4058	454976	-0.138265344454922	0.870867581201561	0.585963226736778	0.143654492258342	1.15448515604925	2.75160832769662e-13	0.219101630077935	1.24495779541614	0.344006753659337	0.888810824746724	FALSE
ALLERG_RHINITIS	F5_SLEEP	PGS001259	28	2592	4701	454333	0.519214156574697	1.68070635856117	0.00768108774834326	0.144299848622939	1.15523045085705	2.36519039860872e-13	0.0933916727115557	1.09789166527219	0.623893143019755	0.955867158694271	FALSE
ALLERG_RHINITIS	F5_ALLANXIOUS	PGS001259	128	2492	22314	436720	0.289587607123427	1.33587646847543	0.00190401967629989	0.142852930810961	1.15356013603631	1.14871398930221e-12	0.0462652143956221	1.04735214699218	0.610272891994547	0.953563497652137	FALSE
ALLERG_RHINITIS	F5_BEHEMOCHILD	PGS001259	59	2561	6141	452893	0.226227150419015	1.25386044785884	0.0920821527193047	0.144278185700944	1.15520542546097	3.29897089322776e-13	0.0524194084648563	1.05381762987562	0.692191605365163	0.96710003802105	FALSE
ALLERG_RHINITIS	F5_UNSMENDIS	PGS001259	52	2568	17083	441951	-0.326915806618438	0.721144456061104	0.0209227837861636	0.145802804260005	1.15696801639015	1.72986913708476e-13	-0.0265899508964649	0.973760449270635	0.849737868204925	0.986067116210416	FALSE
ALLERG_RHINITIS	F5_SUBSNOALCO	PGS001259	27	2593	5776	453258	0.216961430990159	1.24229618707989	0.268087357601387	0.148256279675299	1.15981009403279	5.17750676611197e-14	-0.284564723515365	0.752341659691158	0.135996752455528	0.768743763569975	FALSE
ALLERG_RHINITIS	F5_NEUROTIC	PGS001259	190	2430	36471	422563	0.25140676444083	1.28583300911533	0.00118349500654658	0.142556781150628	1.15321856017513	2.43953481830663e-12	0.0349521639999883	1.0355701700801	0.642569709730929	0.959275916213286	FALSE
ALLERG_RHINITIS	F5_BEHAVE	PGS001259	52	2568	9111	449923	0.193604703547416	1.2136164498469	0.168911440484792	0.147433071003312	1.15885572118343	9.34129049116124e-14	-0.110828771124861	0.895092001404579	0.426384897958782	0.916153779109277	FALSE
ALLERG_RHINITIS	F5_EATING	PGS001259	21	2599	3667	455367	-0.102293545822235	0.902764510019468	0.645320607054641	0.14783784815916	1.15932489445519	5.67910211003392e-14	-0.314004321993807	0.730515870867533	0.145547820698545	0.778748694126077	FALSE
ALLERG_RHINITIS	F5_PERSONALITY	PGS001259	33	2587	8459	450575	-0.0674906179283589	0.934736490339606	0.702825371789924	0.145552697812646	1.15667868741289	1.54786370145269e-13	-0.0250569388866074	0.97525438054881	0.886733873175077	0.989376234795609	FALSE
ALLERG_RHINITIS	F5_SPEECH	PGS001259	19	2601	1615	457419	0.212130917346402	1.23630972887323	0.359963372605611	0.146827551190948	1.15815422349139	8.35928383367535e-14	-0.200147058273935	0.818610360799174	0.357353588748353	0.89326704015965	FALSE
ALLERG_RHINITIS	G6_NEUINFL	PGS001259	17	2603	2191	456843	0.607218623571934	1.83531957851523	0.014725855044985	0.144897022840277	1.15592053072583	1.68924778292758e-13	0.0228072398106967	1.02306931350462	0.923084001724833	0.993523884257885	FALSE
ALLERG_RHINITIS	G6_XTRAPYROTH	PGS001259	13	2607	4248	454786	0.481437809851954	1.61839968114376	0.0842615679073521	0.145892859752054	1.1570722124058	1.09660912268707e-13	-0.13226028560747	0.876112925813979	0.636142201237503	0.958165281431895	FALSE
ALLERG_RHINITIS	FE_STRICT	PGS001259	24	2596	4583	454451	0.206537206044404	1.22941347497848	0.323743151794562	0.144739808406556	1.1557388176185	1.91328029739026e-13	0.0525393604562484	1.05394404498061	0.799308574641532	0.980373000581854	FALSE
ALLERG_RHINITIS	G6_MIGRAINE	PGS001259	123	2497	16758	442276	0.572562453316845	1.77280396353497	1.08888638703592e-09	0.146448482559811	1.15771528675407	2.87356547039794e-13	-0.0201031272889723	0.980097593287067	0.829886737685865	0.983770275480525	FALSE
ALLERG_RHINITIS	G6_NERPLEX	PGS001259	132	2488	40792	418242	0.291221965844539	1.3380615549532	0.00147953782401487	0.154269516337596	1.16680531750029	1.66674302456316e-14	-0.176011866735038	0.838608031738714	0.0494402427372858	0.633924136404031	FALSE
ALLERG_RHINITIS	G6_CPETAL	PGS001259	17	2603	2862	456172	0.31975602243708	1.37679181704365	0.189524384722511	0.14665596089499	1.15795551251434	8.69620459259662e-14	-0.201538215658883	0.817472336719191	0.379656250251846	0.901704536817294	FALSE
ALLERG_RHINITIS	G6_SLEEPAPNO_INCLAVO	PGS001259	98	2522	33087	425947	0.590312363287745	1.80455200316783	2.66335035157228e-08	0.152229183842582	1.16442707372471	2.50405588195106e-14	-0.178158787116418	0.836809538365237	0.0817394254106659	0.698252759409711	FALSE
ALLERG_RHINITIS	H7_ALLERGICCONJUNCTIVITIS	PGS001259	454	2166	20395	438639	1.72912674917283	5.63573035279941	9.34949394207304e-226	0.122873963533674	1.13074189725303	1.18986783883339e-08	0.0122136070524807	1.01228849773565	0.812456603226138	0.981766069357013	FALSE
ALLERG_RHINITIS	H7_EYELIDDIS	PGS001259	29	2591	10472	448562	0.509483100315394	1.66443062888476	0.00873583705249577	0.144026032525107	1.1549141734658	2.64820337965923e-13	0.106164614646065	1.11200491373611	0.571130541212685	0.946867582547203	FALSE
ALLERG_RHINITIS	H7_LACRIMALSYSTEM	PGS001259	44	2576	10156	448878	0.552275277052247	1.73720113851559	0.000508436854479861	0.143084551827712	1.15382735575356	4.41883049743404e-13	0.116193668762094	1.12321338241544	0.447063393700954	0.920579579153602	FALSE
ALLERG_RHINITIS	H7_CONJUNCTIVITIS	PGS001259	483	2137	27218	431816	1.54692793501811	4.69701844972658	1.15234810284384e-188	0.119550653459516	1.12699032858041	3.59552562540547e-08	0.0426143172834066	1.04353534368088	0.396623344593901	0.907069413087959	FALSE
ALLERG_RHINITIS	H7_KERATITIS	PGS001259	29	2591	9716	449318	0.073773411964363	1.0765628415981	0.693865785458178	0.146607444178843	1.15789933367824	9.93501373180463e-14	-0.125707867181458	0.881872433036343	0.501818142402202	0.932503551621008	FALSE
ALLERG_RHINITIS	H7_IRIDOCYC_ANTER	PGS001259	17	2603	5897	453137	-0.0202647525649559	0.979939197543784	0.935603037968256	0.144711851084699	1.15570650670806	1.80049012267425e-13	0.0799809891029045	1.08326647361175	0.742779598880531	0.973675080548744	FALSE
ALLERG_RHINITIS	H7_LENS	PGS001259	42	2578	38936	420098	-0.128060769937146	0.879799912134705	0.431528441703354	0.144174968655976	1.15508619472405	2.87897098383551e-13	0.0665090070139311	1.06877059046342	0.669143698998805	0.963428672564302	FALSE
ALLERG_RHINITIS	H7_RETINALDETACH	PGS001259	22	2598	8468	450566	0.432270118582582	1.54075124449874	0.0457554174537003	0.145647689114593	1.15678856704607	1.32632455157394e-13	-0.0501567580326138	0.951080323334273	0.81624774963612	0.982144308056421	FALSE
ALLERG_RHINITIS	H7_VITRBODYGLOBE	PGS001259	28	2592	10806	448228	0.564654650457424	1.75884026314421	0.00339673575542851	0.145984600593319	1.1571783680533	1.2436318397058e-13	-0.0714089252013265	0.931081071754656	0.709411771975172	0.969553111120319	FALSE
ALLERG_RHINITIS	H7_STRABOTH	PGS001259	47	2573	7599	451435	-0.00370864201394701	0.996298226505264	0.98013095382226	0.145731882007323	1.15688596452184	1.70668581992876e-13	-0.0269222487715224	0.973436924498802	0.853374888475161	0.98648463618364	FALSE
ALLERG_RHINITIS	H7_REFRAACCOMMODIS	PGS001259	61	2559	6847	452187	0.62596011593572	1.87004055151913	1.63975121957997e-06	0.147014835351902	1.15837114774599	1.19289448896801e-13	-0.0901082103023833	0.913832293851944	0.492403269469033	0.930778689944762	FALSE
ALLERG_RHINITIS	H7_VISUDISTURB	PGS001259	51	2569	12185	446849	0.337617732850774	1.40160461358533	0.0181170804108143	0.150697200196182	1.16264455623279	2.64606816171025e-14	-0.275408432532888	0.759261952604966	0.0474051173141317	0.628263991598655	FALSE
ALLERG_RHINITIS	H7_EYEOTH	PGS001259	17	2603	3324	455710	0.46693015750405	1.59508999446003	0.0570309726407816	0.14677629551387	1.15809486303379	8.10724670682008e-14	-0.237227876638968	0.788811515818441	0.341356919619327	0.887442397258834	FALSE
ALLERG_RHINITIS	H8_EXTOTITIS	PGS001259	27	2593	5276	453758	0.386145531193627	1.47129877510186	0.0798185068004027	0.141220370902153	1.15167841643375	7.34285182156531e-13	0.407400369188694	1.50290570236026	0.0411725667533576	0.604067587511483	FALSE
ALLERG_RHINITIS	H8_MED_SUPP	PGS001259	180	2440	15764	443270	0.401677873686561	1.49432989215865	4.79826929344571e-07	0.14583223115336	1.15700206286553	6.80089174676901e-13	-0.0156937934057399	0.984428712472095	0.839169271512218	0.985002658942356	FALSE
ALLERG_RHINITIS	H8_CHRON_SUPOTITIS_INCLAVO	PGS001259	20	2600	2464	456570	0.418480574603768	1.51965080453044	0.0630928203490104	0.145741612898894	1.15689722210849	1.26108335928169e-13	-0.0655469401587413	0.936555083683521	0.765561216898863	0.976381642163435	FALSE
ALLERG_RHINITIS	H8_VERTIGO	PGS001259	41	2579	11938	447096	0.535581017306975	1.70844058749069	0.000757439950669229	0.147690625586103	1.15915422822449	7.42252501447317e-14	-0.1513644837626	0.859534355242498	0.342153457823544	0.887865481787795	FALSE
ALLERG_RHINITIS	H8_CONSENHEARINGLOSS	PGS001259	62	2558	25537	433497	0.304444662063775	1.35587182682983	0.0199759628255784	0.1460235495305	1.1572234397986	1.76912650621331e-13	-0.0348765900470759	0.965724588929926	0.786835109311699	0.978756396101929	FALSE
ALLERG_RHINITIS	I9_STR_EXH	PGS001259	20	2600	12989	446045	-0.068465127896405	0.933826024013583	0.764320403111348	0.145232132908852	1.15630795624562	1.53049409965118e-13	0.00033933563560538	1.00033939321646	0.998785440915877	0.999891678931414	FALSE
ALLERG_RHINITIS	I9_SAHANEUR	PGS001259	11	2609	4277	454757	-0.146749474952545	0.863510281274615	0.633464386145657	0.146671356877716	1.15797334051465	7.95648288748774e-14	-0.338607933529695	0.712761844335336	0.261954483852849	0.855176693233122	FALSE
ALLERG_RHINITIS	I9_AF	PGS001259	33	2587	30273	428761	-0.197127311828499	0.821086092686355	0.271756807202041	0.14844926931395	1.1600339469637	5.12089501744749e-14	-0.249613873971045	0.779101556389586	0.150769029442968	0.783893080100429	FALSE
ALLERG_RHINITIS	I9_HYPTENSHR	PGS001259	17	2603	5856	453178	0.507506326434809	1.66114367574345	0.0460425684241881	0.144273559940109	1.15520008176932	2.12481996829957e-13	0.150607997217735	1.16254084950104	0.537958214114015	0.939692253918327	FALSE
ALLERG_RHINITIS	I9_CHD	PGS001259	47	2573	27502	431532	-0.00867481332420648	0.991362704304378	0.955446209386097	0.142750525616698	1.15344201153487	5.13940520911019e-13	0.139897831240848	1.15015628281385	0.346298261417579	0.889961859156945	FALSE
ALLERG_RHINITIS	I9_CHD_NOREV	PGS001259	39	2581	21678	437356	0.0336006372862541	1.03417151470424	0.840834844630135	0.144078610500888	1.15497489811161	2.88275181266062e-13	0.0789858185748262	1.08218897497952	0.626700930312665	0.956440721955474	FALSE
ALLERG_RHINITIS	I9_VHD	PGS001259	23	2597	14592	444442	-0.0828949514434573	0.92044783385796	0.705341880846391	0.144043377230609	1.15493420528574	2.46479339224924e-13	0.137719277212841	1.14765333260715	0.514333088797096	0.934525447602128	FALSE
ALLERG_RHINITIS	I9_CARDMYO	PGS001259	16	2604	4374	454660	0.591806403931415	1.80725009222965	0.0199351209055695	0.147155429035122	1.15853401886125	6.96338342618185e-14	-0.335850451945537	0.714729984302742	0.178152368782702	0.80723977159038	FALSE
ALLERG_RHINITIS	I9_CONDUCTIO	PGS001259	14	2606	6499	452535	0.150977510734073	1.1629705034348	0.577434294255523	0.145381238816367	1.15648038144729	1.35601217815675e-13	-0.0312002038692496	0.969281499742918	0.905948776942957	0.991548084136415	FALSE
ALLERG_RHINITIS	FG_CEREBVASC	PGS001259	33	2587	18240	440794	-0.0828493531617656	0.920489805654484	0.640056953649653	0.14640538179482	1.15766538941489	1.12119404698348e-13	-0.0914917406044952	0.91256885338797	0.601529300930861	0.952132539591225	FALSE
ALLERG_RHINITIS	I9_PAD	PGS001259	11	2609	9212	449822	-0.258457564315452	0.772241800963333	0.397915821255887	0.145195780155059	1.15626592203121	1.39964664948236e-13	0.00311359294001504	1.0031184452052	0.991872347720743	0.999247072542134	FALSE
ALLERG_RHINITIS	I9_DISVEINLYMPH	PGS001259	150	2470	47334	411700	0.13053560851907	1.1394385128892	0.133364574551713	0.151283565047403	1.1633264900465	6.52915993019165e-14	-0.104527930901196	0.900749638306377	0.214696245968646	0.828279677886145	FALSE
ALLERG_RHINITIS	I9_DVTANDPULM	PGS001259	20	2600	9367	449667	0.0452535237519885	1.04629308643564	0.84107098752512	0.146699542139189	1.15800597875598	8.72126800606583e-14	-0.187246826660189	0.829239032822325	0.397346647309319	0.907356412341474	FALSE
ALLERG_RHINITIS	I9_HEARTFAIL_ALLCAUSE	PGS001259	22	2598	16153	442881	-0.100593340385022	0.904300700697742	0.642401711838109	0.146223124442839	1.15745441561288	1.0677882724991e-13	-0.113136801915129	0.893028483752384	0.596478435400859	0.951403597020663	FALSE
ALLERG_RHINITIS	I9_NONISCHCARDMYOP	PGS001259	11	2609	6298	452736	0.114692459162712	1.12152846872434	0.706200671554311	0.145660655257028	1.15680356622864	1.17438133969513e-13	-0.107818566515136	0.897790470908361	0.722843159311288	0.970979355823236	FALSE
ALLERG_RHINITIS	J10_UPPERINFEC	PGS001259	549	2071	69342	389692	0.545819465740719	1.7260222190782	2.22145520884121e-28	0.160276027537646	1.17383483701765	3.86774253494628e-13	-0.0737704444219122	0.928884900079225	0.122160556526464	0.754805430423441	FALSE
ALLERG_RHINITIS	J10_PNEUMONIA	PGS001259	174	2446	37913	421121	0.312448305996332	1.3667672856745	8.84993575484713e-05	0.145479574611185	1.15659411045652	7.41917666373789e-13	-0.00848496547797243	0.991550930245206	0.913352484735147	0.992573863147824	FALSE
ALLERG_RHINITIS	J10_PNEUMOBACT	PGS001259	44	2576	10134	448900	0.318493987138639	1.37505535314179	0.037096397662074	0.146322944393605	1.1575699584223	1.3204946156376e-13	-0.0632869911133688	0.938674043920053	0.671245966298536	0.96364221173769	FALSE
ALLERG_RHINITIS	J10_LOWERINF	PGS001259	141	2479	16060	442974	0.648683504287447	1.91302068696736	2.14030212133579e-13	0.145805871295675	1.15697156485777	4.62840905269023e-13	-0.0350254792014237	0.965580813716098	0.681687926579316	0.965020281528178	FALSE
ALLERG_RHINITIS	J10_COPD	PGS001259	31	2589	9850	449184	0.55727133154524	1.74590200697719	0.00299196656115319	0.150349181501152	1.16224000459139	2.38518988362912e-14	-0.440364056258157	0.643801998267701	0.0133789067620895	0.442585887233565	FALSE
ALLERG_RHINITIS	J10_PLEURA	PGS001259	16	2604	9096	449938	-0.083571433466189	0.919825378009326	0.749361710116539	0.144450599029231	1.15540461544424	1.96641874959703e-13	0.129086561715152	1.13778860883663	0.607550315843785	0.953199514690386	FALSE
ALLERG_RHINITIS	J10_ASTHMA_INCLAVO	PGS001259	494	2126	43973	415061	1.30378835328903	3.68322362317621	2.05646652247004e-138	0.128552673235798	1.13718131873345	3.45190987009855e-09	-0.0171078966594371	0.983037612438112	0.73293549717455	0.972336532994103	FALSE
ALLERG_RHINITIS	J10_COPDNAS_INCLAVO	PGS001259	35	2585	11802	447232	0.56016998511385	1.7509701138546	0.00156625889409225	0.151036637208721	1.16303926781367	1.90731135975011e-14	-0.442806550002651	0.642231434740836	0.00841287469259262	0.381244634970348	FALSE
ALLERG_RHINITIS	K11_IBD	PGS001259	51	2569	11144	447890	0.311086697917348	1.36490755069864	0.0285796382704484	0.147167857952632	1.15854841827449	1.02808619135561e-13	-0.104228778704734	0.901019139848117	0.458196852041524	0.923189268276417	FALSE
ALLERG_RHINITIS	K11_CARIES	PGS001259	29	2591	6485	452549	0.194838340338229	1.21511453560623	0.325171274045338	0.143031316504902	1.15376593301675	3.83403466688409e-13	0.200885487211084	1.22248477366685	0.289743252767693	0.868573463825857	FALSE
ALLERG_RHINITIS	K11_CARIES_INCLAVO	PGS001259	516	2104	138693	320341	0.258282996283641	1.29470516353436	1.58538142530953e-06	0.152374149023096	1.1645958873414	3.0956481038419e-12	-0.037109264495301	0.963570845514816	0.452115089541012	0.921874201299851	FALSE
ALLERG_RHINITIS	K11_PULPITIS_2	PGS001259	563	2057	154662	304372	0.264974528276773	1.30339777556814	4.72369514020414e-07	0.149926693599039	1.16174907596311	1.15219224615473e-11	-0.0230290091637514	0.977234134617052	0.630104720471566	0.957001785460726	FALSE
ALLERG_RHINITIS	K11_PULPITIS_2_ONLYAVO	PGS001259	552	2068	151901	307133	0.264342269124652	1.30257395085849	6.18839958235999e-07	0.150347712071016	1.16223829676216	8.92784379184564e-12	-0.0254921797200003	0.974830002379503	0.596549254193162	0.951403597020663	FALSE
ALLERG_RHINITIS	K11_PULP_PERIAPICAL	PGS001259	34	2586	9099	449935	0.418111336791556	1.51908979557129	0.0163559504279509	0.148538344972451	1.16013728235367	4.95258800480592e-14	-0.266472586755746	0.766077004094379	0.128158909835378	0.759764918809443	FALSE
ALLERG_RHINITIS	K11_PULP_PERIAPICAL_INCLAVO	PGS001259	208	2412	69431	389603	0.226708602326245	1.25446426670607	0.0025120749965467	0.150066412934441	1.16191140611197	1.98654485300799e-13	-0.061942300672432	0.939937118966214	0.392842097382337	0.90577321389335	FALSE
ALLERG_RHINITIS	K11_DISORD_TEETH	PGS001259	24	2596	4958	454076	0.706171235843518	2.02621847539339	0.000787370195718143	0.144640283399109	1.15562379842781	2.00385042080978e-13	0.0460476086802911	1.04712426197447	0.819035927068533	0.982577222165703	FALSE
ALLERG_RHINITIS	K11_GASTRODUOULC	PGS001259	11	2609	6421	452613	-0.228515160957797	0.795714233323125	0.482573483747193	0.144170808235477	1.15508138908976	2.07306164049928e-13	0.256620676799086	1.29255473775679	0.402324211465343	0.90910089835154	FALSE
ALLERG_RHINITIS	K11_APPENDIX	PGS001259	168	2452	32882	426152	0.199789833123574	1.22114608673049	0.0127574873487544	0.148980912986363	1.16065083563934	1.87817070444932e-13	-0.0553787133155697	0.946126769290634	0.488972196838466	0.929976493468428	FALSE
ALLERG_RHINITIS	K11_HERNIA	PGS001259	162	2458	48241	410793	0.219160885097711	1.24503156760059	0.00908524076516304	0.142238530566685	1.15285160608972	2.08537681918172e-12	0.0460875063125379	1.04716604058662	0.567293574387864	0.946345016626258	FALSE
ALLERG_RHINITIS	K11_ENERCOLNONINF	PGS001259	96	2524	15921	443113	0.53002164068937	1.69896907508273	4.89388200414436e-07	0.145451263487661	1.1565613664413	3.1690724425949e-13	-0.00799583320677893	0.99203604843753	0.938785587208597	0.994905432339387	FALSE
ALLERG_RHINITIS	K11_ILEUS	PGS001259	18	2602	5725	453309	0.193183857415356	1.21310581151579	0.456554231655068	0.149231692462149	1.16094193954739	3.15823283418116e-14	-0.599138672028114	0.549284546543753	0.0128814333714973	0.438866225495651	FALSE
ALLERG_RHINITIS	K11_PERITON	PGS001259	12	2608	2346	456688	0.514502917124992	1.6728067714959	0.0759534796391288	0.145694648680242	1.15684289061022	1.17836071652273e-13	-0.0987841690536913	0.905938216426956	0.724432429184856	0.971234769830446	FALSE
ALLERG_RHINITIS	K11_LIVER	PGS001259	34	2586	8362	450672	0.517289634644049	1.67747491280663	0.0034293279813236	0.144375291045773	1.15531760752881	2.44127271413011e-13	0.071837818653894	1.07448106914597	0.68029042121816	0.964826833572889	FALSE
ALLERG_RHINITIS	K11_GALLBILPANC	PGS001259	139	2481	40786	418248	0.299382158323827	1.34902506613436	0.000867333323394169	0.149379589421175	1.16111365202741	1.16209197465295e-13	-0.0754153835390531	0.927358196982834	0.389901366771798	0.904984883513361	FALSE
ALLERG_RHINITIS	K11_OTHDIG	PGS001259	52	2568	11289	447745	0.440075824275468	1.55282495587481	0.00181373823854769	0.149812270764596	1.16161615294578	3.74082724146365e-14	-0.219861933458357	0.802629606606824	0.116123823098565	0.747053878274247	FALSE
ALLERG_RHINITIS	TEMPOROMANDIB_INCLAVO	PGS001259	70	2550	10699	448335	0.633657738046042	1.88449096256457	9.19460415154844e-07	0.139692634987674	1.14992029926635	1.98687882508064e-12	0.209561718544502	1.2331374802127	0.0851283172483914	0.704259755550494	FALSE
ALLERG_RHINITIS	CHOLELITH_BROAD	PGS001259	120	2500	34536	424498	0.315827051234561	1.37139305437912	0.00109112997527862	0.146231446952272	1.15746404857826	3.0308814838193e-13	-0.0181330375828108	0.982030376719873	0.847499996248976	0.98588025046485	FALSE
ALLERG_RHINITIS	APPENDACUT_NOCOMPLIC	PGS001259	125	2495	23246	435788	0.226333177628231	1.25399339823093	0.0146815903051017	0.144534913429662	1.1555020367986	6.00971327952215e-13	0.0176108332202574	1.01776681827381	0.848377684462256	0.98592842894276	FALSE
ALLERG_RHINITIS	APPENDICITIS_BROAD	PGS001259	167	2453	32632	426402	0.200828782482636	1.2224154549651	0.0125374709432165	0.149025219778059	1.16070226149339	1.83031338796563e-13	-0.0564784625130285	0.945086839071436	0.48135942187593	0.928361820844225	FALSE
ALLERG_RHINITIS	ABDOM_HERNIA	PGS001259	45	2575	12941	446093	0.363784415996068	1.43876400621614	0.0181335700749501	0.144142959128596	1.15504922155262	3.00969779933139e-13	0.0657187849714136	1.06792635799392	0.661323133750341	0.962290826314087	FALSE
ALLERG_RHINITIS	L12_PSORIASIS	PGS001259	29	2591	8535	450499	0.279692312261072	1.32272276414225	0.135600110431103	0.14712078551937	1.15849388386493	8.1921074766904e-14	-0.170348713224186	0.8433706708073	0.356571944866065	0.89316846823272	FALSE
ALLERG_RHINITIS	L12_DERMATITISNAS	PGS001259	79	2541	17312	441722	0.542600979601054	1.72047597053901	2.68935073072716e-06	0.147353549691614	1.1587635711204	1.28581796354706e-13	-0.0796200393598742	0.923467160908154	0.488050798155076	0.929915027463977	FALSE
ALLERG_RHINITIS	L12_LICHENPLANUS_INCLAVO	PGS001259	11	2609	3948	455086	0.407911059943092	1.50367341842325	0.179118661725749	0.14546963457422	1.15658261392544	1.26981421490133e-13	-0.0430985650085835	0.957816978175577	0.883827670737032	0.989093761038644	FALSE
ALLERG_RHINITIS	L12_URTICARIA	PGS001259	87	2533	9201	449833	0.856574091047262	2.35507857253899	5.26711237265749e-15	0.150770058304881	1.16272926740215	3.7465963735888e-14	-0.170888363256821	0.842915668579301	0.1248422468671	0.757243876408798	FALSE
ALLERG_RHINITIS	L12_NONIONRADISKIN	PGS001259	11	2609	7528	451506	0.373474378780163	1.4527733412415	0.220194467564147	0.145852641069202	1.15702567742124	1.08842629012634e-13	-0.150319337925445	0.860433163606865	0.622745317842911	0.955510177451304	FALSE
ALLERG_RHINITIS	L12_NAILDIS	PGS001259	12	2608	1901	457133	0.540321434397642	1.71655853447543	0.0742923937605047	0.144363487043559	1.1553039702377	1.94127033247177e-13	0.220948664396107	1.24725940010604	0.454591275463882	0.922215465248243	FALSE
ALLERG_RHINITIS	L12_ACNE	PGS001259	21	2599	2624	456410	0.40412281090836	1.4979879049172	0.0659795521453425	0.146038946729113	1.15724125793492	1.13139476500306e-13	-0.106726544802232	0.898771413103837	0.624928863188052	0.956042099081931	FALSE
ALLERG_RHINITIS	M13_POLYARTHROPATHIES	PGS001259	82	2538	27689	431345	0.133814855789516	1.1431811466794	0.239535613686488	0.147330072047811	1.15873636640138	1.34164550458677e-13	-0.0705824680902765	0.931850888393773	0.531102638908901	0.937867623635364	FALSE
ALLERG_RHINITIS	M13_ARTHROSIS	PGS001259	140	2480	61706	397328	0.309651845780917	1.36295051454801	0.000866979772325667	0.144355728317987	1.15529500658601	7.67219884867357e-13	0.0168571210276353	1.01700000402855	0.845577851284294	0.985653474186948	FALSE
ALLERG_RHINITIS	M13_OTHERJOINT	PGS001259	345	2275	79586	379448	0.44163302179359	1.55524489471455	2.09991450634827e-13	0.149529349845	1.16128755392154	1.1471068599381e-12	-0.0318871208920047	0.968615912408709	0.581934517023253	0.948570812936578	FALSE
ALLERG_RHINITIS	M13_DEFORMDORSO	PGS001259	41	2579	8666	450368	0.205730745038703	1.22842240063615	0.224718750515789	0.141186322630603	1.15163920444184	8.63554307639422e-13	0.260574154111995	1.29767493821733	0.100867071751402	0.72774054577418	FALSE
ALLERG_RHINITIS	M13_SPONDYLOPATHY	PGS001259	97	2523	32000	427034	0.482570127698413	1.62023326188761	7.44985478393187e-06	0.144548577807845	1.1555178261233	4.44125802049024e-13	0.015505798498312	1.01562663715058	0.881811576444318	0.988929915250729	FALSE
ALLERG_RHINITIS	M13_DORSOPATHYOTH	PGS001259	276	2344	68458	390576	0.506300171085932	1.65914128625285	2.17691796891702e-14	0.157597839119911	1.17069529217571	2.79364068663175e-14	-0.120738420099773	0.88626575858328	0.0579320150008911	0.654586370184969	FALSE
ALLERG_RHINITIS	M13_DORSALGIA	PGS001259	217	2403	51325	407709	0.472144118856705	1.60342845135079	9.40807133329204e-11	0.154223378136441	1.16675148444373	4.768765694244e-14	-0.110368281170636	0.895504277196477	0.120083315726056	0.75232209568994	FALSE
ALLERG_RHINITIS	M13_LOWBACKPAINORANDSCIATICA	PGS001259	150	2470	34808	424226	0.531943806091941	1.7022379152782	5.74455976806384e-10	0.1534898405849	1.1658959422411	2.78882853368425e-14	-0.145738743056793	0.864383499878818	0.084769222672748	0.7035655943608	FALSE
ALLERG_RHINITIS	M13_SYNOTEND	PGS001259	81	2539	18480	440554	0.379828164899365	1.46203333920206	0.000950115138059435	0.144613175669365	1.15559247251478	3.62026908806711e-13	0.0256644229623164	1.02599658980096	0.823132673931527	0.982962983109348	FALSE
ALLERG_RHINITIS	M13_SOFTOVERUSE	PGS001259	27	2593	6635	452399	0.597171234644795	1.8169717372041	0.00244829826311252	0.14817776044793	1.15971903021549	5.22004010002125e-14	-0.293698448779595	0.745501264367394	0.146186302995994	0.779558078291661	FALSE
ALLERG_RHINITIS	M13_BURSOPATHY	PGS001259	12	2608	3369	455665	0.394278066626156	1.48331295116227	0.188162859284233	0.144600998279444	1.15557840050034	1.78132064997688e-13	0.142286586372592	1.15290700863393	0.622216790696756	0.955369069512148	FALSE
ALLERG_RHINITIS	M13_FIBROBLASTIC	PGS001259	17	2603	7013	452021	0.026134443750531	1.02647894287591	0.919296995496726	0.143679432862412	1.1545139499655	2.64937931114819e-13	0.253774381665755	1.28888097628207	0.311593874473871	0.877311890544878	FALSE
ALLERG_RHINITIS	M13_SHOULDER	PGS001259	99	2521	30279	428755	0.526164298053839	1.69242819255568	9.42969353496939e-07	0.14281030860131	1.15351096980214	8.69143269983191e-13	0.0627445836830507	1.06475484873546	0.539366517571616	0.940176375325287	FALSE
ALLERG_RHINITIS	M13_ENTESOPATHYLOW	PGS001259	36	2584	6062	452972	0.793254537228951	2.21057914382624	2.5264287796195e-06	0.147787408270642	1.1592664197115	6.76427810823067e-14	-0.197628726382861	0.820674491369167	0.247251602647362	0.847589820913788	FALSE
ALLERG_RHINITIS	M13_ENTESOPATHYOTH	PGS001259	53	2567	9836	449198	0.685162817224497	1.98409485405723	1.06342312355964e-06	0.14600617945474	1.15720333891436	1.61806004515757e-13	-0.0284066816947823	0.971992994653006	0.838276959096936	0.984893572092381	FALSE
ALLERG_RHINITIS	M13_SOFTTISSUEOTH	PGS001259	181	2439	33724	425310	0.786435933694979	2.19555735308282	3.89533543322512e-23	0.148007560178438	1.15952166252051	3.03829824451674e-13	-0.0372081034085792	0.963475611926048	0.634357139570399	0.957854439762492	FALSE
ALLERG_RHINITIS	M13_CHRONDROPATHIES	PGS001259	24	2596	4959	454075	0.162643006331178	1.17661657003677	0.432813579585715	0.14519004073219	1.15625928575118	1.62831994350127e-13	0.00359062151095671	1.00359707551469	0.985831506662469	0.999037915247756	FALSE
ALLERG_RHINITIS	M13_MUSCULOSKELEOTH	PGS001259	14	2606	3584	455450	0.230165623281998	1.25880848065717	0.430411760887016	0.143395421204303	1.15418610110292	2.88958291421479e-13	0.340222813014323	1.40526066604856	0.193814516741201	0.817147631281362	FALSE
ALLERG_RHINITIS	M13_ARTHROSIS_INCLAVO	PGS001259	177	2443	76991	382043	0.400021479330546	1.49185674138121	2.49497124693859e-06	0.144224751271804	1.15514369936768	1.19135997991163e-12	0.0155252691877402	1.01564641229392	0.841391103170872	0.985297608113434	FALSE
ALLERG_RHINITIS	M13_RHEUMA_INCLAVO	PGS001259	25	2595	12217	446817	-0.215574782118943	0.80607798778416	0.303482252347646	0.144151473889145	1.15505905656204	2.41393352704101e-13	0.118882887830525	1.12623801438752	0.557909460422804	0.94426764451219	FALSE
ALLERG_RHINITIS	N14_GLOMER_NEPHRITIS	PGS001259	11	2609	2833	456201	-0.0173023185563874	0.982846506978873	0.957093405215041	0.147528175000608	1.15896593823576	5.71145745611355e-14	-0.528323104891038	0.589592826507776	0.0715040119034217	0.679118071096411	FALSE
ALLERG_RHINITIS	N14_GLOMERULAR	PGS001259	13	2607	4652	454382	-0.17150563950742	0.842395517310858	0.546994735371818	0.147204615806718	1.15859100481089	6.65006449312681e-14	-0.376599454247899	0.686190869696188	0.164382969930657	0.795987230524076	FALSE
ALLERG_RHINITIS	N14_RENALTUB	PGS001259	94	2526	25795	433239	0.0957215112243655	1.10045255763125	0.366648793899449	0.153366574719784	1.16575223592637	1.50171625814317e-14	-0.225880173778476	0.797813694938814	0.0316365505650055	0.563313317058874	FALSE
ALLERG_RHINITIS	N14_UROLITHIASIS	PGS001259	30	2590	9698	449336	0.0798034580785637	1.08307417727484	0.705417853737303	0.153820971105171	1.16628206989684	5.89621706651366e-15	-0.725234008912454	0.48421124594952	3.83804692404665e-05	0.0148965118846994	TRUE
ALLERG_RHINITIS	N14_URINOTH	PGS001259	209	2411	48715	410319	0.437356964969372	1.54860877748795	4.62904691951198e-09	0.151269175585366	1.16330975052457	1.28945026385822e-13	-0.076120895066671	0.926704165825021	0.292588109200653	0.870354184226151	FALSE
ALLERG_RHINITIS	N14_MALEGEN	PGS001259	93	2527	36826	422208	-0.140113682810805	0.869259409928494	0.186717782545982	0.149215062422568	1.16092263319751	7.15380294198571e-14	-0.099923113299774	0.904906990673844	0.347189693973801	0.890401670986047	FALSE
ALLERG_RHINITIS	N14_FEMALEGENINF	PGS001259	122	2498	22694	436340	0.461623506839541	1.58664782870455	1.17898957773839e-06	0.143320289431305	1.15409938831225	8.8371170786234e-13	0.0522113783090632	1.05359842683111	0.575715163717199	0.947675006615923	FALSE
ALLERG_RHINITIS	N14_ENDOMETRIOSIS	PGS001259	83	2537	15920	443114	0.482206632619495	1.61964442209689	1.9216581707966e-05	0.147079570305041	1.15844613727516	1.46288299519676e-13	-0.0407353235414537	0.960083207745446	0.714881423151156	0.969700876874626	FALSE
ALLERG_RHINITIS	N14_ENDOMETRIOSIS_ASRM_STAGE1_2	PGS001259	45	2575	5864	453170	0.739863334185015	2.09564909133169	9.698039968503e-07	0.146681835851141	1.15798547495009	1.12602444109685e-13	-0.0384448375650405	0.962284785247658	0.79664761112749	0.980171070468158	FALSE
ALLERG_RHINITIS	N14_ENDOMETRIOSIS_DEEP	PGS001259	17	2603	2953	456081	0.559057407044196	1.74902310620515	0.0232592512048138	0.145647867602577	1.15678877351895	1.22412467315725e-13	0.00994393757770252	1.00999354281242	0.968047453872449	0.997326940394247	FALSE
ALLERG_RHINITIS	N14_ENDOMETRIOSIS_ASRM_STAGE3_4	PGS001259	31	2589	8040	450994	0.109496446701458	1.11571610645569	0.559169703050004	0.144203730976975	1.15511941816175	2.45578000074387e-13	0.130063245259263	1.13890041109867	0.479391743830106	0.927827368030216	FALSE
ALLERG_RHINITIS	CD2_LEIOMYOMA_ENDOMETRIOSIS	PGS001259	19	2601	5100	453934	0.399611174048253	1.49124475023998	0.0849337114787042	0.147555154606855	1.15899720710223	6.02887128858666e-14	-0.27056931928311	0.7629450113619	0.238573402444551	0.841984851885067	FALSE
ALLERG_RHINITIS	N14_POLYPFEMGEN	PGS001259	51	2569	13209	445825	0.619776064357094	1.85851180820669	1.59225907502469e-05	0.146887524530281	1.1582236839505	1.09908622244142e-13	-0.0603188097796891	0.941464337696013	0.673401582720118	0.963799001414504	FALSE
ALLERG_RHINITIS	N14_MESNRUIRREG	PGS001259	192	2428	37434	421600	0.625215063791191	1.86864779269926	9.39635919517304e-16	0.14483932640474	1.15585384015537	1.06561632908377e-12	0.0109636410408183	1.01102396199747	0.884601335450954	0.989117840881208	FALSE
ALLERG_RHINITIS	N14_FEMGENPAIN	PGS001259	39	2581	6956	452078	0.384577678614878	1.46899380292366	0.0206764560155056	0.144031611823867	1.15492061709499	2.86133327211642e-13	0.120586076643326	1.12815784482694	0.459817618743855	0.923252610954848	FALSE
ALLERG_RHINITIS	O15_PREG_ABORT	PGS001259	358	2262	69318	389716	0.266832392852445	1.30582156296057	4.64855704423462e-06	0.144591361274351	1.15556726423907	6.69718968863294e-12	0.00884131746981816	1.00888051735817	0.877171516040187	0.988647925219458	FALSE
ALLERG_RHINITIS	O15_OEDEM_PROTUR_HYPERT	PGS001259	90	2530	17602	441432	0.231347140472854	1.26029666350075	0.0324794634630239	0.146943704405481	1.15828875464033	1.65057949842516e-13	-0.0341728515836104	0.966404445660878	0.751031720560168	0.97466790420182	FALSE
ALLERG_RHINITIS	O15_PREEC_OR_FETGRO	PGS001259	59	2561	10731	448303	0.285933034417687	1.33100332085542	0.0303459271882483	0.149333219352813	1.16105981235628	4.66602805463087e-14	-0.16023125268357	0.851946751211858	0.229337114079667	0.836482542181746	FALSE
ALLERG_RHINITIS	O15_PREG_OTHER_MAT_DISORD	PGS001259	202	2418	31553	427481	0.472097181747407	1.60335319282054	1.86032177928214e-10	0.151413128440741	1.16347722433872	1.09448431495e-13	-0.0762207451397153	0.926611638965857	0.299653215759939	0.873106216295801	FALSE
ALLERG_RHINITIS	O15_MULTIP_GEST	PGS001259	16	2604	2958	456076	0.225961965232818	1.25352798672634	0.376705771904957	0.147977129725871	1.15948637828842	4.90942456398526e-14	-0.395135038361347	0.673589072742417	0.121020296839863	0.753903339084628	FALSE
ALLERG_RHINITIS	O15_MATERN_CARE_PELVIC_ABNORM	PGS001259	54	2566	8873	450161	0.437329578186178	1.54856636665586	0.00239281136994357	0.142319348896404	1.15294478139602	6.3515002615637e-13	0.164310987271002	1.1785807817275	0.234835784886987	0.840243333413948	FALSE
ALLERG_RHINITIS	O15_COMPLIC_LAB_DELIV	PGS001259	361	2259	50221	408813	0.582418874721944	1.79036386319324	5.45289676286612e-24	0.150908889379866	1.16289070156204	8.29722746805486e-13	-0.0364223492537997	0.964232964398608	0.521625957079484	0.936239311883927	FALSE
ALLERG_RHINITIS	O15_DELIVERY	PGS001259	759	1861	130509	328525	0.483997210561298	1.62254711965022	4.37651892469501e-27	0.168277443080699	1.18326485375762	4.33893101915162e-13	-0.0781669758785134	0.924809992689547	0.0703905453093196	0.6768136151218	FALSE
ALLERG_RHINITIS	O15_COMPLIC_PUERP	PGS001259	60	2560	8921	450113	0.469256640924226	1.5988052649677	0.000543750550346139	0.142513876224305	1.1531690824792	6.3041063992662e-13	0.136839629076078	1.14664424537739	0.294049629969243	0.870995131382413	FALSE
ALLERG_RHINITIS	O15_OBSTET_NAS	PGS001259	85	2535	11075	447959	0.631892137734459	1.88116664030969	1.38811770137828e-08	0.148323317879952	1.15988784822546	9.30132252717269e-14	-0.0841105958709413	0.919329576417366	0.446023159786323	0.920432173667225	FALSE
ALLERG_RHINITIS	O15_POSTPART_DEPR	PGS001259	85	2535	15123	443911	0.524234688783775	1.68916561618753	2.4437982214818e-06	0.152271926511096	1.16447684550881	2.03031941677634e-14	-0.202018955505768	0.817079439641412	0.0676132786480581	0.672126945411522	FALSE
ALLERG_RHINITIS	P16_DISORD_RELATED_LENGTH_GESTATION_FETAL_GROWTH	PGS001259	21	2599	789	458245	0.643153236415847	1.90247037005296	0.00384961785502631	0.145349664370746	1.15644386679684	1.49612340727924e-13	0.00174092561305117	1.00174244190383	0.993259751715687	0.999442421056151	FALSE
ALLERG_RHINITIS	Q17_OTHER_CONGEN_MALFO_DIGES_SYSTEM1	PGS001259	14	2606	1059	457975	0.547706200206561	1.72928183873917	0.0510765253164249	0.144377507141536	1.1553201678261	1.99599489134301e-13	0.130931410166485	1.13988959379312	0.605913855369188	0.952884925921117	FALSE
ALLERG_RHINITIS	Q17_CONGEN_MALFO_GENITAL_ORGANS	PGS001259	21	2599	2928	456106	0.279118391934066	1.32196384446146	0.211286394480693	0.145148167295322	1.15621087021464	1.61830755451877e-13	-0.00386676102080623	0.996140705273032	0.985279201421161	0.998957052564691	FALSE
ALLERG_RHINITIS	Q17_CONGEN_MALFO_DEFORMAT_MUSCULOS_SYSTEM	PGS001259	39	2581	2573	456461	0.752488978572926	2.12227574715945	3.69204430730068e-06	0.14784563213178	1.15933391864355	6.85114704639552e-14	-0.154321097474714	0.856996797319549	0.338881721621801	0.886241196935418	FALSE
ALLERG_RHINITIS	Q17_OTHER_CONGEN_MALFO	PGS001259	22	2598	2469	456565	0.436876169667822	1.54786439262651	0.0427630520631956	0.145697810768508	1.15684654865533	1.31574370844602e-13	-0.0595384269482626	0.942199327050787	0.77439330432565	0.977268611390933	FALSE
ALLERG_RHINITIS	Q17_CONGEN_MALFO_CARDIAC_SEPTA	PGS001259	21	2599	1878	457156	0.421617256101471	1.52442494866246	0.0575487948759841	0.145286797756612	1.15637116737171	1.51437463695529e-13	-0.00370230112401677	0.996304543942685	0.986365920283445	0.99906441486635	FALSE
ALLERG_RHINITIS	R18_SYMPTOMS_SIGNS_INVOLVI_CIRCULATO_RESPI_SYSTEMS	PGS001259	438	2182	90874	368160	0.719889184897366	2.05420556103054	2.37949475884908e-39	0.149046165941321	1.16072657400709	3.97576750261589e-12	-0.025948957989353	0.9743848229	0.619216383135351	0.955101014121863	FALSE
ALLERG_RHINITIS	R18_SYMPTOMS_SIGNS_INVOLVI_DIGES_SYSTEM_ABDOMEN	PGS001259	536	2084	101113	357921	0.481825857030702	1.61902781843969	2.19404761090687e-21	0.143198476660902	1.15395881283056	6.92377145000362e-11	0.0117107091609626	1.01177954797014	0.809835165485927	0.981452822018951	FALSE
ALLERG_RHINITIS	R18_SYMPTOMS_SIGNS_INVOLVI_SKIN_SUBCU_TISSUE	PGS001259	88	2532	19391	439643	0.5690739933781	1.76663038233498	2.66922776670798e-07	0.145454745117752	1.15656539316717	2.87113761138816e-13	-0.00693847052289993	0.993085545087729	0.9495584145078	0.995761169905782	FALSE
ALLERG_RHINITIS	R18_SYMPTOMS_SIGNS_INVOLVI_NERVOUS_MUSCULOS_SYSTEMS	PGS001259	69	2551	16613	442421	0.390424652706976	1.47760813096568	0.00148927378629161	0.150164740062004	1.16202565914001	3.95503495850369e-14	-0.182810430346415	0.832926038272287	0.133673095197167	0.765693676813307	FALSE
ALLERG_RHINITIS	R18_SYMPTOMS_SIGNS_INVOLVI_URINARY_SYSTEM	PGS001259	63	2557	23790	435244	0.27132801411188	1.31170525766212	0.0371318410190578	0.144737302404614	1.15573592133841	2.90919658645642e-13	0.0223376455744663	1.02258899883706	0.86108778735382	0.98725480259877	FALSE
ALLERG_RHINITIS	R18_SYMPTOMS_SIGNS_INVOLVI_COGNITION_PERCEP_EMOTIONAL_STATE_BEHVI	PGS001259	119	2501	32020	427014	0.499880154738628	1.64852369110824	1.75352186698211e-07	0.149289297774726	1.16100881789695	9.53309888036553e-14	-0.0898307626984073	0.914085869607676	0.343902618541258	0.888682877727246	FALSE
ALLERG_RHINITIS	R18_SYMPTOMS_SIGNS_INVOLVI_SPEECH_VOICE	PGS001259	35	2585	8018	451016	0.59031933678372	1.80456458724783	0.000725005900595443	0.14426615024388	1.15519152211934	2.58034108315339e-13	0.0750417881338597	1.07792919459295	0.65932466037136	0.961987217232375	FALSE
ALLERG_RHINITIS	R18_ABNORMAL_FINDI_EXAMI_BLOOD_WO_DIAGNOSIS	PGS001259	21	2599	11231	447803	-0.0498770982364769	0.95134633945888	0.824616337415745	0.144610857734624	1.15558979392995	1.95069967278082e-13	0.0777039914918051	1.08080268452459	0.723635191850351	0.971219762135228	FALSE
ALLERG_RHINITIS	R18_ABNORMAL_FINDI_EXAMI_OTHER_BODY_FLUIDS_SUBST_TISSU_WO_DIAGNOSIS	PGS001259	87	2533	19782	439252	0.278937115452768	1.32172422522666	0.0127086476050427	0.144953611172724	1.15598594419191	3.43812907459846e-13	0.00887068927987299	1.00891015044028	0.935542754553836	0.994772659745163	FALSE
ALLERG_RHINITIS	R18_ABNORMAL_FINDI_DIAGNOST_IMAGI_FUNCTION_STUDI_WO_DIAGNOSIS	PGS001259	34	2586	15041	443993	0.252345811332372	1.28704103371269	0.150278505579206	0.145486255069165	1.15660183706068	1.59806678290692e-13	-0.0223598379517418	0.977888290414034	0.898157431314152	0.99078916988291	FALSE
ALLERG_RHINITIS	R18_LACK_EXPEC_NORMAL_PHYSIO_DEVELOPMENT	PGS001259	23	2597	847	458187	0.674575745272885	1.96319990242577	0.00143631962802629	0.146152612085612	1.15737280365101	1.10136916576629e-13	-0.0924528210042974	0.911692222673285	0.664182852026699	0.962680917992407	FALSE
ALLERG_RHINITIS	ST19_INTRACRATRAUMA	PGS001259	122	2498	22342	436692	0.313083244132642	1.36763537390964	0.000807787628771352	0.147154367819015	1.15853278940694	2.22290682507372e-13	-0.04233775391657	0.958545973235292	0.648799829034883	0.959916048011029	FALSE
ALLERG_RHINITIS	ST19_INJURI_HEAD	PGS001259	150	2470	37123	421911	0.17630112490701	1.19279718551851	0.0395454508264773	0.145127600663699	1.15618709109613	6.47905355757971e-13	0.00284038488021264	1.00284442259533	0.972934022111122	0.997584265858912	FALSE
ALLERG_RHINITIS	ST19_INJURI_NECK	PGS001259	39	2581	6056	452978	0.599632101104395	1.82144856819259	0.0002288214574313	0.145701714959668	1.15685106521422	1.55624511001118e-13	-0.0306100567286962	0.969853687269192	0.85077620415264	0.986160620144265	FALSE
ALLERG_RHINITIS	ST19_INJURI_THORAX	PGS001259	39	2581	10711	448323	0.277705392638776	1.32009722955418	0.121301697987861	0.140142133675147	1.15043730311914	1.23971223081661e-12	0.347406271511959	1.41539164187878	0.0333366996437907	0.569402946888066	FALSE
ALLERG_RHINITIS	ST19_INJURI_ABDOMEN_LOWER_BACK_LUMBAR_SPINE_PELVIS	PGS001259	47	2573	9091	449943	0.495679748073652	1.64161374366297	0.00100332150505021	0.144135423522004	1.15504051758889	3.06099995424057e-13	0.0586536855213906	1.06040794251976	0.692476724907591	0.967180589778908	FALSE
ALLERG_RHINITIS	ST19_INJURI_SHOUL_UPPER_ARM	PGS001259	85	2535	26060	432974	0.178338535634719	1.19522988065833	0.119401274198039	0.141382154226611	1.1518647538694	1.24202783416954e-12	0.120953041259859	1.12857191480773	0.280007254226464	0.864308543141758	FALSE
ALLERG_RHINITIS	ST19_INJURI_ELBOW_FOREA	PGS001259	88	2532	21371	437663	0.171810304968747	1.18745255799769	0.120039996529265	0.144567681321989	1.15553990078528	4.04000503537175e-13	0.0175789091221113	1.01773432750463	0.871403010147938	0.988103291287884	FALSE
ALLERG_RHINITIS	ST19_INJURI_WRIST_HAND	PGS001259	162	2458	35388	423646	0.343005094752804	1.40917594131124	3.9051471606429e-05	0.141784366688716	1.15232814141194	2.38782988121834e-12	0.0580673638413968	1.05978638458767	0.474535912759435	0.926957788959217	FALSE
ALLERG_RHINITIS	ST19_INJURI_HIP_THIGH	PGS001259	31	2589	9553	449481	0.208468271701574	1.23178984684506	0.256003994293634	0.148947722326455	1.16061231351147	4.11706532239474e-14	-0.311779702002428	0.732142800056519	0.083806884565793	0.701714027594583	FALSE
ALLERG_RHINITIS	ST19_INJURI_KNEE_LOWER_LEG	PGS001259	183	2437	48038	410996	0.219860077719267	1.2459023888867	0.00496268952142145	0.145469006879781	1.1565818879452	7.91216566840232e-13	-0.00212520775235253	0.997877048902739	0.977999042889912	0.998161764899855	FALSE
ALLERG_RHINITIS	ST19_INJURI_ANKLE_FOOT	PGS001259	118	2502	22560	436474	0.342799072776283	1.40888565000277	0.000309700423702455	0.1505389227526	1.162460550387	5.92244729569266e-14	-0.116022430581015	0.890455249644846	0.220541116364164	0.831261125602137	FALSE
ALLERG_RHINITIS	ST19_EFFEC_FOREI_BODY_ENTERING_NATURAL_ORIFI	PGS001259	27	2593	6937	452097	0.106127823939168	1.11196400304183	0.606388756581526	0.142532073196533	1.15319006685589	4.60144956217656e-13	0.251460225546803	1.28590175300764	0.180453634257687	0.808678131559882	FALSE
ALLERG_RHINITIS	ST19_BURNS_CORROSIO	PGS001259	21	2599	3632	455402	0.439759641820664	1.5523340574792	0.0502221668781608	0.144577895123322	1.15555170330054	1.96716508551728e-13	0.0867246240433992	1.09059631436014	0.6970412976367	0.967879127603364	FALSE
ALLERG_RHINITIS	ST19_POISO_DRUGS_MEDICAM_BIOLO_SUBST	PGS001259	24	2596	7947	451087	-0.384377678502104	0.680874227054931	0.0781021070129858	0.143042279799016	1.15377858216135	3.65005525322921e-13	0.233222574470725	1.262662484488	0.255676712924636	0.851768197313705	FALSE
ALLERG_RHINITIS	ST19_TOXIC_EFFEC_SUBST_CHIEF_NONME_SOURCE	PGS001259	17	2603	3099	455935	0.262074105609279	1.29962284820394	0.282249447077604	0.146441728780731	1.15770746782719	9.208696924438e-14	-0.198938419339443	0.819600363310688	0.429754571737253	0.916977480240364	FALSE
ALLERG_RHINITIS	ST19_OTHER_UNSPE_EFFEC_EXTER_CAUSES	PGS001259	76	2544	7412	451622	1.06047039504843	2.88772904327514	3.03812945098527e-19	0.145319767788531	1.15640929359452	2.68461954065884e-13	-0.00894776089828719	0.991092151184292	0.93871118722227	0.994905432339387	FALSE
ALLERG_RHINITIS	ST19_COMPLICATIO_SURGI_MEDICAL_CARE_NOT_ELSEW_CLASSIFIED	PGS001259	95	2525	30383	428651	0.262176983964123	1.29975655814229	0.0160217507221449	0.14185821756333	1.15241324499548	1.17323220370793e-12	0.0894285784495048	1.09354922754179	0.393111088582695	0.905942015267199	FALSE
ALLERG_RHINITIS	ST19_SEQUEL_INJURI_POISO_OTHER_CONSE_EXTER_CAUSES	PGS001259	30	2590	6612	452422	0.459522109259822	1.58331715156155	0.0139860727274833	0.144694809364722	1.15568681164922	2.07047595007171e-13	0.0532842064963524	1.05472936346338	0.774703766529256	0.977386370513537	FALSE
ALLERG_RHINITIS	VWXY20_ACCIDENTS	PGS001259	526	2094	119595	339439	0.441252214759231	1.55465275927032	1.60490838176946e-17	0.131114243184748	1.14009802230127	2.22064392381273e-09	0.0698363502049024	1.07233267987089	0.152334330333834	0.785489828770323	FALSE
ALLERG_RHINITIS	VWXY20_COMPLICATIO_MEDICAL_SURGI_CARE	PGS001259	54	2566	19331	439703	0.172547169571701	1.18832787220979	0.221689639594957	0.144208623718929	1.15512506987682	3.22098295390968e-13	0.0484287376881311	1.04962057076665	0.725540740609922	0.971285536569848	FALSE
ALLERG_RHINITIS	VWXY20_SEQUEL_EXTER_CAUSES_MORBIDI_MORTA	PGS001259	11	2609	4634	454400	0.11616519118566	1.12318139647594	0.715750132911582	0.144510209218933	1.15547349138538	1.82439718465363e-13	0.166730221042811	1.18143549587559	0.580804480153056	0.948528596382966	FALSE
ALLERG_RHINITIS	Z21_PERSONS_ENCOUNTERI_HEALTH_SERVI_EXAM_INVES	PGS001259	840	1780	168223	290811	0.580466251474762	1.78687136796641	1.22355277662037e-37	0.178595895886771	1.19553752490768	5.95702358015601e-14	-0.105928446134131	0.899489007689114	0.0115160931199984	0.423718715011712	FALSE
ALLERG_RHINITIS	Z21_PERSONS_W_POTEN_HEALTH_HAZARDS_RELATED_FAMILY_PERSONAL_HISTORY_CERTA_CONDI_INFLUENCI_HEALTH_STATUS	PGS001259	113	2507	35138	423896	0.423938018286836	1.5279668848438	1.35258540683508e-05	0.151094542236854	1.16310661558506	4.56533759582131e-14	-0.133298807206688	0.87520353590943	0.165009510117434	0.796272915079454	FALSE
ALLERG_RHINITIS	Z21_PERSONS_W_POTEN_HEALTH_HAZARDS_RELATED_COMMUNICAB_DISEA	PGS001259	31	2589	6632	452402	0.39408481623261	1.48302632804662	0.031117070767128	0.148484408901571	1.16007471079443	4.86518066586227e-14	-0.290401974071218	0.747962845471256	0.116676426959334	0.747985904140911	FALSE
ALLERG_RHINITIS	Z21_PERSONS_ENCOUNTERI_HEALTH_SERVI_CIRCUMSTANC_RELATED_REPRODUCTION	PGS001259	458	2162	78401	380633	0.299183713504282	1.34875738565933	8.37556907459472e-08	0.139696612998188	1.14992487367049	9.02100839667228e-11	0.0324172147715729	1.03294837673695	0.531127757597077	0.937867623635364	FALSE
ALLERG_RHINITIS	Z21_PERSONS_ENCOUNTERI_HEALTH_SERVI_SPECIFIC_PROCED_HEALTH_CARE	PGS001259	131	2489	36932	422102	0.432331666129706	1.54084607687689	2.11619706884499e-06	0.151159476528412	1.1631821435413	5.38766373486592e-14	-0.119889244202798	0.88701867373724	0.184789571256361	0.811801313519609	FALSE
ALLERG_RHINITIS	Z21_PERSONS_ENCOUNTERI_HEALTH_SERVI_OTH_CIRCUMSTANC1	PGS001259	239	2381	52980	406054	0.444515580406867	1.55973444687149	2.09168127309658e-10	0.158689734985237	1.17197426765174	1.14931053800203e-14	-0.149358534030451	0.861260268420976	0.027962427123244	0.544516108436148	FALSE
ALLERG_RHINITIS	ALCOHOL_RELATED	PGS001259	57	2563	21661	437373	-0.2061002358566	0.813751505115637	0.131033295213806	0.14458235158937	1.15555685298894	2.91470998344122e-13	0.0301680891728294	1.0306277567618	0.82114299382593	0.982783532415026	FALSE
ALLERG_RHINITIS	AUD_SWEDISH	PGS001259	48	2572	19847	439187	-0.257461500942151	0.773011385950686	0.0787931468326277	0.147114153513	1.15848620075159	1.01450683579471e-13	-0.102550682569942	0.90253240593194	0.479577419029832	0.927875863615883	FALSE
ALLERG_RHINITIS	OFFICIAL_TILASTOKESKUS	PGS001259	51	2569	20100	438934	-0.223942217919856	0.799361321794909	0.119923261797256	0.144775680856256	1.15578027754473	2.54318034246045e-13	0.0243480451608636	1.02464687922521	0.862747011645412	0.987444450374401	FALSE
ALLERG_RHINITIS	T2D_WIDE	PGS001259	55	2565	27362	431672	0.0172107973402807	1.01735975645414	0.90098830385353	0.148535976564598	1.16013453467868	6.28082892352163e-14	-0.158067342812298	0.853792283258968	0.249107043372088	0.848880124161357	FALSE
ALLERG_RHINITIS	C_STROKE	PGS001259	44	2576	25321	433713	-0.0388126688375349	0.961930891901108	0.802222581950315	0.145864695943999	1.15703962530499	1.56091193213535e-13	-0.0372892951627968	0.963397388826549	0.805311789050952	0.980966501837435	FALSE
ALLERG_RHINITIS	T2D_INCLAVO	PGS001259	98	2522	50297	408737	0.0719092402461206	1.07455781303529	0.500569171947948	0.147626915399686	1.15908038064497	1.44337370396541e-13	-0.0626794816089794	0.939244470575521	0.54253840290342	0.940910774126628	FALSE
ALLERG_RHINITIS	KRA_PSY_ANYMENTAL	PGS001259	415	2205	85881	373153	0.191305067119813	1.210828779792	0.000476412813109914	0.155376896734033	1.16809813052113	3.46890177013147e-13	-0.0642153133284704	0.937803056293474	0.2310241192942	0.838020401063829	FALSE
ALLERG_RHINITIS	KRA_PSY_ANYMENTAL_SUICID_PREG_NERV	PGS001259	46	2574	10041	448993	0.0832143998288781	1.08677478790053	0.577129509798761	0.147598408236206	1.15904733902204	8.17789132725282e-14	-0.133289365952036	0.875211798967892	0.369922029292281	0.89731639159348	FALSE
ALLERG_RHINITIS	KRA_PSY_SUBSTANCE	PGS001259	59	2561	20253	438781	-0.113574352350492	0.892637824223382	0.393600483115176	0.145670124199814	1.15681451998728	1.97605411158401e-13	-0.0203364727119588	0.979868918680717	0.876880336010323	0.988647925219458	FALSE
ALLERG_RHINITIS	KRA_PSY_CHILDOTH	PGS001259	19	2601	1574	457460	0.227261143967678	1.25515760198178	0.328011039028347	0.145195600165129	1.15626571391501	1.53992526705565e-13	0.016543906881907	1.0166815151213	0.941656993278809	0.995057600635595	FALSE
ALLERG_RHINITIS	SLEEP	PGS001259	118	2502	35826	423208	0.552197213455094	1.73706553163879	1.05676773451924e-08	0.151160946095135	1.16318385291633	4.77339122908229e-14	-0.12468169151085	0.882777853552503	0.183370497754364	0.810565122449658	FALSE
ALLERG_RHINITIS	HYPOTHYROIDISM	PGS001259	168	2452	43477	415557	0.355133690368351	1.4263713336442	1.8559807748705e-05	0.1455083010141	1.15662733572216	6.69560869540546e-13	-0.00144994889985215	0.998551101768188	0.985536178348563	0.99898380808424	FALSE
ALLERG_RHINITIS	I9_CVD_HARD	PGS001259	65	2555	39069	419965	-0.0489505516983179	0.952228214602387	0.710182731120406	0.143197916296196	1.15395816619295	5.2430511994513e-13	0.0818419029979824	1.08528421608478	0.517107695681309	0.934883216753647	FALSE
ALLERG_RHINITIS	FG_HYPERTENSION	PGS001259	222	2398	96404	362630	0.115301829475565	1.12221210315031	0.129610603377626	0.15205602215239	1.16422545702117	1.08884960794166e-13	-0.0805536903401213	0.922605367257992	0.25525475693906	0.851606378006569	FALSE
ALLERG_RHINITIS	FG_PULMHEART	PGS001259	11	2609	5694	453340	-0.103269500330017	0.901883882722437	0.760771920724403	0.148083471921917	1.15960968717252	4.63061279238847e-14	-0.636273972412541	0.529260794986623	0.0297576172503393	0.554787576692458	FALSE
ALLERG_RHINITIS	FG_DISVEINLYMPH	PGS001259	124	2496	40650	418384	0.0669054059429845	1.06919433396107	0.480628247948048	0.150297802946412	1.16218029191369	7.00391186921931e-14	-0.106650224926798	0.898840009843743	0.247839112328989	0.847959652279009	FALSE
ALLERG_RHINITIS	ASTHMA_NOS	PGS001259	46	2574	3842	455192	1.24136207104206	3.46032346274334	1.86633003541779e-15	0.142723029783862	1.15341029712214	5.15134454394428e-13	0.0602963277287375	1.06215124478209	0.689194534512163	0.966523026218378	FALSE
ALLERG_RHINITIS	ASTHMA_EOSINOPHIL_SUGG	PGS001259	25	2595	2185	456849	1.65407237292316	5.22822782636264	1.35471092130443e-14	0.143657135213444	1.15448820730572	2.9310972751309e-13	-0.0773468263930651	0.925568786248729	0.705153811202438	0.969422627271753	FALSE
ALLERG_RHINITIS	ASTHMA_OBESITY	PGS001259	70	2550	8254	450780	1.36708501282016	3.92389590204408	7.3798772669156e-29	0.149558918993124	1.16132189271291	5.04945170167322e-14	-0.199269692109042	0.819328896995551	0.096246356716333	0.721307651981843	FALSE
ALLERG_RHINITIS	BRONCHITIS	PGS001259	378	2242	49153	409881	0.562024599431707	1.75422050127375	8.6747121316759e-23	0.150349761973361	1.16224067923961	1.36825827313622e-12	-0.0410379033061511	0.959792749939899	0.455163601926256	0.922398402623381	FALSE
ALLERG_RHINITIS	ASTHMA_PNEUMONIA	PGS001259	108	2512	8521	450513	1.37147993604873	3.9411790745795	1.65912934771285e-42	0.144395596050354	1.15534106649629	5.4204307210389e-13	-0.0857895419115198	0.9177873666708	0.37036828171166	0.897519065488354	FALSE
ALLERG_RHINITIS	PULM_ANXIETY	PGS001259	128	2492	22314	436720	0.289587607123427	1.33587646847543	0.00190401967629989	0.142852930810961	1.15356013603631	1.14871398930221e-12	0.0462652143956221	1.04735214699218	0.610272891994547	0.953563497652137	FALSE
ALLERG_RHINITIS	PNEUMONIA	PGS001259	172	2448	37474	421560	0.31266564916023	1.36706437548473	9.68103774572819e-05	0.144982819019775	1.15601970854565	8.69776233091678e-13	-0.00110566304545492	0.998894947974715	0.988739487494534	0.999140895308213	FALSE
ALLERG_RHINITIS	ACUTE_RESPIRATORY_INFECTIONS	PGS001259	568	2052	75489	383545	0.558408593121482	1.74788868371704	2.46149638769364e-30	0.16329910971125	1.17738880545085	1.8372507272316e-13	-0.0872225800986565	0.916473084260048	0.063878857122895	0.665728871044471	FALSE
ALLERG_RHINITIS	CARDIAC_ARRHYTM	PGS001259	126	2494	48391	410643	0.387603956836824	1.47344612045542	3.94629460852559e-05	0.149289785064784	1.16100938364514	1.060575965377e-13	-0.0825188371198972	0.920794092584715	0.36430328641048	0.895316070414358	FALSE
ALLERG_RHINITIS	ILD_FOR_EXCL	PGS001259	22	2598	6138	452896	0.324563855380417	1.38342714007866	0.13135560330623	0.145812440422773	1.15697916517599	1.24490839272163e-13	-0.0645416575409416	0.937497059626451	0.764466243285185	0.976362561335667	FALSE
ALLERG_RHINITIS	PULM_PNEUMONIA_SEPSIS	PGS001259	174	2446	37696	421338	0.306545318846193	1.35872304184255	0.000124798414500189	0.144113867235042	1.1550156194724	1.2113936363559e-12	0.0118549987239989	1.01192554773187	0.879120547582098	0.988788916081443	FALSE
ALLERG_RHINITIS	IBD_BACT_INTEST_INFECTIONS	PGS001259	16	2604	3732	455302	0.451507885440438	1.57067880444745	0.0852995219308663	0.144197020993824	1.15511166735592	2.17808336281358e-13	0.155391403687461	1.16811507618922	0.522548401443924	0.936249863820452	FALSE
ALLERG_RHINITIS	THYROTOXICOSIS	PGS001259	31	2589	7008	452026	0.417234823045856	1.51775887585444	0.0225512070579624	0.148123647880392	1.15965627653904	5.67329875601013e-14	-0.228284926078132	0.79589745558515	0.202361024536797	0.821959478307477	FALSE
ALLERG_RHINITIS	THYROIDITIS	PGS001259	12	2608	1854	457180	0.542872722764643	1.72094356165159	0.0736516599894974	0.144269641814436	1.15519555555908	2.03024531001991e-13	0.214186238997572	1.23885335611718	0.444064814593511	0.919945486330616	FALSE
ALLERG_RHINITIS	RHEUMA_SEROPOS	PGS001259	16	2604	8265	450769	-0.158956713512134	0.853033282984823	0.528556673347702	0.14586770587575	1.15704310792054	1.14006729352631e-13	-0.102528329640357	0.902552580400736	0.6858326108412	0.965948276439339	FALSE
ALLERG_RHINITIS	PSOR_ENTE_ARTHR	PGS001259	13	2607	3493	455541	0.426748926350455	1.53226790133037	0.126335194959346	0.145682125792605	1.1568284036874	1.18837262028509e-13	-0.0984520217584499	0.906239171333111	0.725540753408458	0.971285536569848	FALSE
ALLERG_RHINITIS	RHEU_ARTHRITIS_OTH	PGS001259	35	2585	9600	449434	0.234265213151963	1.26397967179157	0.18041937268295	0.144311195411754	1.15524355908738	2.5234432790465e-13	0.0654060809737187	1.06759246536004	0.703113361990386	0.969177886537488	FALSE
ALLERG_RHINITIS	COX_ARTHROSIS	PGS001259	34	2586	17104	441930	0.295931884691876	1.34437858095195	0.102429098007001	0.143631942929346	1.15445912347716	3.25188359844237e-13	0.119597144727122	1.12704272500735	0.487339016085097	0.92984256676865	FALSE
ALLERG_RHINITIS	KNEE_ARTHROSIS	PGS001259	91	2529	37586	421448	0.391445275029625	1.47911698066014	0.000436181921071548	0.147002354530936	1.15835669041331	1.70466153692623e-13	-0.0487858474244727	0.952385063575501	0.645197379575428	0.959410541614775	FALSE
ALLERG_RHINITIS	OTHER_SYSTCON_FG	PGS001259	32	2588	6999	452035	0.615545705985223	1.85066624369468	0.000659868580360118	0.145084364994024	1.1561371036536	1.82789064931005e-13	0.0225163816443432	1.0227717887109	0.900164537949392	0.990938504525885	FALSE
ALLERG_RHINITIS	SPONDYLOPATHY_FG	PGS001259	21	2599	4656	454378	0.359516051474465	1.43263592472378	0.108207842084029	0.14490295829712	1.15592739166262	1.73604975789989e-13	0.0350864060226953	1.03570919644577	0.875579604351279	0.98861842767858	FALSE
ALLERG_RHINITIS	PAIN	PGS001259	811	1809	157764	301270	0.570045879075569	1.76834817975245	1.22952548254006e-36	0.144644351187393	1.15562849927032	8.35041021037966e-10	0.00467256837445136	1.00468350184455	0.912296436857505	0.992418707701181	FALSE
ALLERG_RHINITIS	BLEEDING	PGS001259	54	2566	23133	435901	0.0749070561808203	1.07778397287055	0.588866511158933	0.148086139947621	1.1596127810451	7.3910707015063e-14	-0.139620118259301	0.869688551455107	0.311706500263364	0.877311890544878	FALSE
ALLERG_RHINITIS	AB1_SEPSIS_IMPLICIT	PGS001259	99	2521	23895	435139	0.412520452183326	1.51062043747786	6.45989227571702e-05	0.152779344013767	1.16506787137743	2.02545173551892e-14	-0.202543580867168	0.816650891468547	0.0477183122099027	0.628759036693687	FALSE
ALLERG_RHINITIS	AB1_SEPSIS_BACT_IMPL	PGS001259	23	2597	7720	451314	0.424705842524191	1.52914054537669	0.0435890460504096	0.146848746855434	1.15817877159989	8.56461671707159e-14	-0.175901702136444	0.838700421744869	0.384770386222813	0.903461823778376	FALSE
ALLERG_RHINITIS	AB1_SEPSIS_BACT	PGS001259	30	2590	9428	449606	0.276891125411399	1.31902275515722	0.137996995197045	0.144916942691765	1.15594355672047	1.932449667094e-13	0.0241017949975868	1.0243945908282	0.89353740332818	0.990483288036307	FALSE
ALLERG_RHINITIS	AB1_SEPSIS_VIRAL_IMPL	PGS001259	20	2600	3986	455048	0.400670795641447	1.4928257428571	0.0765015361191232	0.147372015418651	1.15878496872977	6.72666440471147e-14	-0.283396134170061	0.753221352038145	0.205757083271549	0.825056981624884	FALSE
ALLERG_RHINITIS	AB1_SEPSIS_VIRAL	PGS001259	20	2600	3996	455038	0.399272370004799	1.49073959606779	0.0775348672274953	0.147377677091244	1.15879152940944	6.71208279071983e-14	-0.284399474911656	0.752465993372636	0.20412360628485	0.822892361270774	FALSE
ALLERG_RHINITIS	K11_LICHEN_PLANUS_WIDE	PGS001259	14	2606	4422	454612	0.555091844787329	1.74210098032063	0.0394937684521667	0.146219986443954	1.15745078352791	9.82869726295468e-14	-0.164241366008144	0.848537189127268	0.532761207620519	0.938370023199002	FALSE
ALLERG_RHINITIS	AB1_OTHER_BACTERIAL	PGS001259	84	2536	28609	430425	0.153001188828903	1.16532636431558	0.176168052494071	0.144559951714723	1.15553096895019	3.95354052146338e-13	0.0192007829869641	1.019386303498	0.86121514166555	0.98725480259877	FALSE
ALLERG_RHINITIS	AB1_SEXUAL_TRANSMISSION	PGS001259	60	2560	11242	447792	0.18561586095224	1.20395968361002	0.158511224228762	0.146521555579995	1.15779988759757	1.44269764434418e-13	-0.055787635554005	0.945739956107939	0.668260513913981	0.963293256481201	FALSE
ALLERG_RHINITIS	CD2_BENIGN_COLORECANI	PGS001259	31	2589	14569	444465	0.348677607137748	1.41719222402714	0.0654618943189029	0.143544569129926	1.15435825840381	3.22929707351452e-13	0.15234718693603	1.16456448782899	0.407210314524503	0.910339631706916	FALSE
ALLERG_RHINITIS	C3_SKIN	PGS001259	25	2595	17124	441910	0.0159210632433155	1.01604847866897	0.938106948210294	0.147718527553861	1.15918657135961	6.20365933484991e-14	-0.258654045649422	0.772090084769321	0.198530151901046	0.819825128098971	FALSE
ALLERG_RHINITIS	C3_CANCER_WIDE	PGS001259	107	2513	70655	388379	-0.170280488334974	0.843428211640716	0.095109136459912	0.148307987749745	1.15987006713001	1.25333356522369e-13	-0.0740441401997852	0.928630702991865	0.451046125567365	0.92141350424587	FALSE
ALLERG_RHINITIS	D3_IMMUDEF	PGS001259	12	2608	1083	457951	1.12509823638732	3.08051945315655	0.000136643549011715	0.144941399671249	1.15597182795404	1.56597442101057e-13	0.0736427935579609	1.07642223185864	0.797242021284226	0.98017539423403	FALSE
ALLERG_RHINITIS	D3_NUTRIANAEMIA	PGS001259	37	2583	11668	447366	0.169211664124824	1.18437080120403	0.315004261316776	0.149670563659043	1.16145155534559	3.2866623307422e-14	-0.319617307096449	0.726426982337547	0.0546397791912993	0.648618432867266	FALSE
ALLERG_RHINITIS	D3_APLASTICANDOTHANAEMIA	PGS001259	15	2605	8721	450313	-0.30196604942534	0.739363166267804	0.276957129063716	0.148342772556232	1.15991041368757	4.37879672111469e-14	-0.525932601819741	0.591003935929078	0.0409277430191906	0.602595997708063	FALSE
ALLERG_RHINITIS	D3_COAGDEF_PURPUR_HAEMORRHAGIC	PGS001259	20	2600	4532	454502	0.154596352346614	1.16718673382046	0.499356939639282	0.144942073498364	1.15597260687946	1.69191526086615e-13	0.0366309717671763	1.03731015346524	0.872945688956908	0.988209866889659	FALSE
ALLERG_RHINITIS	D3_BLOODOTHER	PGS001259	20	2600	4935	454099	0.38632316155135	1.47156014564258	0.100708645242882	0.144053819462001	1.15494626543892	2.37751193548838e-13	0.14879504913837	1.16043513265516	0.511813151214278	0.934176802334388	FALSE
ALLERG_RHINITIS	D3_IMMUNEMECHANISM	PGS001259	31	2589	5425	453609	0.715426294393755	2.04505829334925	9.54826296330598e-05	0.145020216444855	1.15606294151448	1.84980156644568e-13	0.0236810147713814	1.02396363651543	0.897519846870922	0.99078916988291	FALSE
ALLERG_RHINITIS	E4_DIABETES	PGS001259	222	2398	60433	398601	-0.0167066134299265	0.983432168104953	0.812434073613956	0.149939659532794	1.16176413922232	2.38891481264121e-13	-0.0568539833098183	0.944732005936373	0.421074864529393	0.914482373761722	FALSE
ALLERG_RHINITIS	E4_DM1_STRICT	PGS001259	55	2565	4010	455024	-0.339310088735741	0.712261550558159	0.013933428945989	0.145545702973779	1.15667059666015	1.92230663754424e-13	-0.040738600939164	0.960080061176095	0.769021478214358	0.976606739997918	FALSE
ALLERG_RHINITIS	E4_ENDOGLAND	PGS001259	77	2543	12821	446213	0.460360468065863	1.58464509600749	7.51368235756374e-05	0.148546127045977	1.16014631066243	7.90159458322121e-14	-0.113623560703661	0.892593900066803	0.33219751416304	0.88476777349626	FALSE
ALLERG_RHINITIS	E4_NUTRIDEF	PGS001259	80	2540	18380	440654	0.436951083198314	1.54798035295633	0.000149852145488935	0.146642702582656	1.15794016008026	1.73313436787443e-13	-0.0484367271417422	0.952717618565634	0.665705697807387	0.962683039201048	FALSE
ALLERG_RHINITIS	E4_OBESITY_HYPER	PGS001259	80	2540	18216	440818	0.418682280234331	1.5199573575699	0.000323720695308861	0.143895737495053	1.1547637036918	4.82172937003656e-13	0.041773770819662	1.04265857227313	0.71043812767008	0.969553111120319	FALSE
ALLERG_RHINITIS	E4_LIPOPROT	PGS001259	46	2574	26669	432365	0.166428925101725	1.18107958777555	0.278363608632803	0.150386400956335	1.16228326333619	2.82783805992502e-14	-0.279437042660662	0.756209335244264	0.0559928197351209	0.650699991095511	FALSE
ALLERG_RHINITIS	F5_DEPRESSIO	PGS001259	184	2436	40125	418909	0.209905240288995	1.23356116251898	0.00691421593350531	0.154933262533809	1.16758003717168	2.4216497837903e-14	-0.137912136098324	0.871175233238168	0.0722804830958562	0.680496382992287	FALSE
ALLERG_RHINITIS	F5_MOOD	PGS001259	209	2411	45246	413788	0.220420881275152	1.24660129133184	0.00268763922792468	0.153089345932122	1.16542910064056	6.55323502227934e-14	-0.0982575845778955	0.906415395054159	0.17454306341583	0.804823196964371	FALSE
ALLERG_RHINITIS	F5_ORGANIC	PGS001259	15	2605	6934	452100	0.278918818210618	1.3217000415397	0.283462480371716	0.146047055129338	1.15725064134824	1.05555967130242e-13	-0.147754416307332	0.862642939969246	0.569061726764742	0.946614318515616	FALSE
ALLERG_RHINITIS	F5_SUBSTANCE	PGS001259	61	2559	20919	438115	-0.110177689611977	0.895674969018148	0.400031790406617	0.145884870079905	1.1570629678151	1.85966762524812e-13	-0.0286079970458161	0.971797337237167	0.824833586510003	0.983235366452127	FALSE
ALLERG_RHINITIS	F5_PERSOBEH	PGS001259	42	2578	10479	448555	-0.0369912231124789	0.963684593463218	0.813664372715545	0.145883920327465	1.15706186889224	1.50594386250916e-13	-0.0402036986981604	0.960593747526103	0.796390861558754	0.980097624568866	FALSE
ALLERG_RHINITIS	F5_PSYCHDEV	PGS001259	44	2576	3811	455223	0.224739791881311	1.25199689404651	0.144172697261832	0.147154665449555	1.15853313422173	9.5760338797892e-14	-0.111929927518132	0.894106907595379	0.45607266607807	0.92255325144671	FALSE
ALLERG_RHINITIS	G6_XTRAPYR	PGS001259	21	2599	7871	451163	0.326355393652323	1.38590782420328	0.140884267750374	0.14538100268379	1.15648010836463	1.45703320110824e-13	-0.0171979169733009	0.98294912306668	0.937375182291172	0.994905432339387	FALSE
ALLERG_RHINITIS	G6_MIGRAINE_NO_AURA_TRIPTAN	PGS001259	35	2585	4464	454570	0.501930916162387	1.6519078888051	0.00499883734649927	0.143100680821903	1.15384596597836	3.92181080000024e-13	0.175572523106859	1.19192842786955	0.326356374930389	0.88209713816447	FALSE
ALLERG_RHINITIS	G6_MIGRAINE_WITH_AURA_TRIPTAN	PGS001259	19	2601	3966	455068	0.0761635274999973	1.07913902863681	0.742802168644345	0.146825325553242	1.15815164586255	8.1427678141009e-14	-0.223017366683336	0.800100954073992	0.340759216573008	0.887008844114707	FALSE
ALLERG_RHINITIS	G6_HEADACHE	PGS001259	88	2532	13999	445035	0.726989712296731	2.06884341062637	4.82673717610217e-11	0.145263552015108	1.1563442869789	3.12126989617783e-13	0.00130482763260316	1.00130567929056	0.9903943817781	0.999183013498556	FALSE
ALLERG_RHINITIS	G6_OTHNEU	PGS001259	56	2564	19705	439329	0.274596262426063	1.3159992492524	0.04934493007613	0.143190052418751	1.15394909164304	4.80759978324166e-13	0.0979283204383942	1.10288372805303	0.470066497326604	0.926004814212509	FALSE
ALLERG_RHINITIS	H7_LIDLACRIMALORBIT	PGS001259	99	2521	25276	433758	0.533304063880794	1.70455497320171	3.91024668320577e-07	0.14492113013423	1.15594839717774	4.02569082644028e-13	0.00222444164629221	1.00222691755211	0.982559782046873	0.998646298315572	FALSE
ALLERG_RHINITIS	H7_CONJUNCTIVA	PGS001259	492	2128	29698	429336	1.52562520882924	4.59801739191388	1.3559162429983e-186	0.119653911005355	1.12710670484419	3.73966271946883e-08	0.0447219771518493	1.04573708068737	0.370226587731853	0.897487554675641	FALSE
ALLERG_RHINITIS	H7_IRIDOCYCLITIS	PGS001259	17	2603	6458	452576	-0.108509422458677	0.897170441225735	0.665284203166311	0.144706515611388	1.15570034048329	1.80383496871901e-13	0.0830123661980995	1.08655524502256	0.733539299489797	0.972394397828267	FALSE
ALLERG_RHINITIS	H7_GLAUCOMA	PGS001259	20	2600	13728	445306	-0.15892995499767	0.853056109193661	0.488472533474094	0.145246188542508	1.15632420900087	1.51110219590865e-13	0.0037622940866152	1.00376938039916	0.986744686008551	0.999075528154184	FALSE
ALLERG_RHINITIS	H7_VITREOUS	PGS001259	29	2591	11221	447813	0.525696493619341	1.69163665229959	0.00554623139882728	0.145875673207346	1.15705232650337	1.3109356911602e-13	-0.0614304647087965	0.940418335728774	0.743866608158124	0.973679570320823	FALSE
ALLERG_RHINITIS	H7_OCUMUSCLE	PGS001259	108	2512	15122	443912	0.325889160792515	1.38526181904109	0.00098754054475652	0.148980007846591	1.16064978508858	9.66977736741954e-14	-0.0964105896147692	0.90809108674401	0.326193504673759	0.88209713816447	FALSE
ALLERG_RHINITIS	H7_STRABISMUS	PGS001259	50	2570	8810	450224	0.00682716151901401	1.00685051971268	0.962079200828359	0.146738599662581	1.15805120848486	1.20039546370912e-13	-0.0771806541233944	0.925722602894352	0.585873387342392	0.949188275216823	FALSE
ALLERG_RHINITIS	H7_VISUALDISTBLIND	PGS001259	52	2568	13125	445909	0.289592890967423	1.33588352705694	0.0400783195720048	0.150046153871384	1.16188786711397	3.45728803279668e-14	-0.236035807237429	0.789752394575	0.0858867857562639	0.705159158076161	FALSE
ALLERG_RHINITIS	H8_EXTERNAL	PGS001259	38	2582	7850	451184	0.522725602646751	1.68661844220887	0.00212420989659625	0.14332167129951	1.15410098312661	3.76602361921987e-13	0.128387292090923	1.13699326593565	0.438838376542066	0.918981130383888	FALSE
ALLERG_RHINITIS	H8_MIDDLEMASTOID	PGS001259	280	2340	26943	432091	0.36104161355411	1.43482316772777	3.672765195763e-08	0.150735139800981	1.16268866734455	3.4754359611748e-13	-0.0558645854263009	0.945667184339016	0.380540915810161	0.902045327725505	FALSE
ALLERG_RHINITIS	H8_INNER	PGS001259	49	2571	15054	443980	0.389204333564594	1.47580607724249	0.00815513927477375	0.150623259869306	1.16255859309237	2.60376735483249e-14	-0.29061126706607	0.747806318467863	0.045476757573527	0.621966590691483	FALSE
ALLERG_RHINITIS	H8_OTHEREAR	PGS001259	100	2520	33742	425292	0.429851743730314	1.53702963237586	3.36584024074482e-05	0.150289653889035	1.16217082127839	5.32521767016732e-14	-0.132920411810969	0.875534771562806	0.193780311981035	0.817145636783844	FALSE
ALLERG_RHINITIS	I9_ISCHHEART	PGS001259	78	2542	44659	414375	0.000892512924916242	1.0008929113331	0.994081916236688	0.145250607367508	1.15632931860648	2.79827955574682e-13	-0.000645387212209238	0.999354821005322	0.995544823205681	0.999578857774239	FALSE
ALLERG_RHINITIS	I9_CEREBVASC	PGS001259	40	2580	20925	438109	-0.00359158473349723	0.996414857292284	0.982226854872922	0.147246290397981	1.15863928962357	8.72271385929277e-14	-0.132653374149046	0.87576860354072	0.4079301291358	0.910665741114876	FALSE
ALLERG_RHINITIS	I9_HYPERTENSION	PGS001259	222	2398	96404	362630	0.115301829475565	1.12221210315031	0.129610603377626	0.15205602215239	1.16422545702117	1.08884960794166e-13	-0.0805536903401213	0.922605367257992	0.25525475693906	0.851606378006569	FALSE
ALLERG_RHINITIS	I9_PULMHEART	PGS001259	11	2609	6193	452841	-0.219645230797688	0.802803557425229	0.517130080250477	0.148173990889324	1.15971465859488	4.4617536796341e-14	-0.658846503288377	0.517447864788158	0.0244237636455154	0.52769471823582	FALSE
ALLERG_RHINITIS	I9_OTHHEART	PGS001259	182	2438	67567	391467	0.35540020359247	1.4267515311287	1.00588362149755e-05	0.146190365929282	1.15741649974775	6.12685352575456e-13	-0.0150546518138432	0.985058102919874	0.844877943812892	0.985576831572077	FALSE
ALLERG_RHINITIS	I9_DOAAC	PGS001259	26	2594	17220	441814	-0.165960864504323	0.847079384412307	0.407643675793999	0.145058971190046	1.15610774530738	1.72508837117652e-13	0.0152641208054415	1.01538121250612	0.938979226497498	0.994905432339387	FALSE
ALLERG_RHINITIS	FG_DOAAC	PGS001259	12	2608	12763	446271	-0.481789339763982	0.617677168078096	0.121388143060014	0.14409874582526	1.15499815413996	2.15732217328612e-13	0.246008703325391	1.27891070426931	0.396574936115224	0.907069413087959	FALSE
ALLERG_RHINITIS	J10_INFLUPNEU	PGS001259	202	2418	41802	417232	0.351143855994407	1.42069168622788	2.63996719743239e-06	0.143287614571378	1.15406167889248	2.17721891832402e-12	0.0193301662136074	1.01951820351978	0.790663265005501	0.979042647836198	FALSE
ALLERG_RHINITIS	J10_PNEUMOPROBBAC	PGS001259	165	2455	36146	422888	0.333112448923266	1.3953041901023	4.76794835376646e-05	0.14415966979312	1.15506852335395	1.07985245731709e-12	0.0125309872498853	1.01260982904829	0.875455126836331	0.98861842767858	FALSE
ALLERG_RHINITIS	J10_LOWCHRON	PGS001259	551	2069	55234	403800	1.13815608786735	3.12100819132091	2.61783384527565e-115	0.121777261092492	1.12950248960889	3.4155027754448e-08	0.0132436135680463	1.01333169864358	0.782693830717978	0.978359872172269	FALSE
ALLERG_RHINITIS	K11_TEETH_HARD	PGS001259	64	2556	14492	444542	0.591781937860484	1.8072058764616	3.95619531485717e-06	0.146641603980008	1.15793888796483	1.43051739378166e-13	-0.0646342876119255	0.937410223229164	0.610781803704875	0.95373778597879	FALSE
ALLERG_RHINITIS	HYPOT_THYRO_INCL	PGS001259	168	2452	43481	415553	0.35503526011603	1.42623094246341	1.86590037695215e-05	0.145510261172255	1.15662960289689	6.69047547734599e-13	-0.00149367451180544	0.998507440464762	0.98510035198076	0.998957052564691	FALSE
ALLERG_RHINITIS	K11_OESSTODUO	PGS001259	191	2429	45744	413290	0.613792380063269	1.84742426554942	3.67271709917232e-15	0.144987273186721	1.15602485766189	1.03135338157841e-12	0.00441350249356161	1.00442325633995	0.953367369106506	0.995891688755064	FALSE
ALLERG_RHINITIS	K11_INTESTOTH	PGS001259	249	2371	60582	398452	0.541488889868572	1.71856371037672	3.17643834219119e-15	0.155238913852244	1.16793696409423	4.86206349438799e-14	-0.10542633020462	0.899940768857042	0.112825993097493	0.7436009457273	FALSE
ALLERG_RHINITIS	L12_INFECT_SKIN	PGS001259	79	2541	17885	441149	0.170680166886878	1.18611133067027	0.138949495435343	0.1460527551301	1.15725723769658	2.07829844998795e-13	-0.0280079035445456	0.972380681516845	0.80845288894969	0.981323286675403	FALSE
ALLERG_RHINITIS	L12_DERMATITISECZEMA	PGS001259	366	2254	38497	420537	0.967713444026812	2.63191954247354	1.33995791592863e-60	0.130487731521874	1.13938396130061	6.29618159554659e-10	0.0801845536926555	1.08348701075305	0.160197686775813	0.79233865146174	FALSE
ALLERG_RHINITIS	L12_PAPULOSQUAMOUS	PGS001259	41	2579	11810	447224	0.337395968095586	1.40129382154396	0.0331788582037722	0.148220521374482	1.15976862193605	6.14019443072297e-14	-0.188696864856683	0.828037475912949	0.227287107911412	0.83491678336753	FALSE
ALLERG_RHINITIS	L12_URTICARIAERYTHEMA	PGS001259	93	2527	11473	447561	0.741027727331146	2.09809067197436	2.78634220196693e-12	0.150289491608305	1.16217063268048	4.82878818054933e-14	-0.14717119140895	0.863146201553328	0.171286312020497	0.802688995345371	FALSE
ALLERG_RHINITIS	L12_RADIATIONRELATEDSKIN	PGS001259	14	2606	8523	450511	0.263035409515085	1.30087278141057	0.331160157452212	0.145690835404631	1.15683847925785	1.19440183464392e-13	-0.096511053039388	0.907999861386052	0.723549036103043	0.971219762135228	FALSE
ALLERG_RHINITIS	L12_DISORDSKINAPPENDIX	PGS001259	74	2546	13698	445336	0.469155956730306	1.59864429865188	7.80957734582852e-05	0.146820929021964	1.1581465540238	1.48497790948548e-13	-0.0512374365624554	0.950053066415914	0.666179292063638	0.962770399161753	FALSE
ALLERG_RHINITIS	L12_OTHERSKINSUBCUTIS	PGS001259	43	2577	17643	441391	-0.0106449861946364	0.989411471164055	0.94515549720742	0.14649147905595	1.15776506552508	1.1838649588677e-13	-0.0803291569664972	0.92281254621205	0.609567700258324	0.953394718493193	FALSE
ALLERG_RHINITIS	M13_OTHCONN	PGS001259	32	2588	7130	451904	0.588144541554583	1.80064429325632	0.00113394702411302	0.145090715669272	1.1561444459282	1.82546889790743e-13	0.0208345059434404	1.02105305944154	0.907301297218613	0.991708251479093	FALSE
ALLERG_RHINITIS	M13_ARTHROPATHIES	PGS001259	458	2162	126631	332403	0.375707409246232	1.45602105314306	7.91946264961861e-12	0.14991709015	1.16173791921863	3.65797665157601e-12	-0.027939837853144	0.972446869532779	0.587731783590384	0.949358547481594	FALSE
ALLERG_RHINITIS	M13_DORSOPATHY	PGS001259	384	2236	96551	362483	0.421252192998852	1.5238685389295	4.50274487466431e-13	0.14863278155879	1.16024684693167	2.41441983155935e-12	-0.0252634330192058	0.975053017032343	0.648183369274828	0.959798191435672	FALSE
ALLERG_RHINITIS	M13_SOFTTISSUE	PGS001259	377	2243	88987	370047	0.579309799424614	1.78480613131332	5.6046296870178e-23	0.14971344998205	1.16150136680025	1.47628478195687e-12	-0.0252241529663504	0.975091317918615	0.653929223995505	0.960918090493941	FALSE
ALLERG_RHINITIS	M13_OTHERBONE	PGS001259	32	2588	6519	452515	0.203227135451146	1.22535075723871	0.268523123635178	0.143695433127394	1.15453242264241	3.12554194727281e-13	0.122657100573795	1.13049670780555	0.484791939560894	0.929320486232953	FALSE
ALLERG_RHINITIS	N14_BREAST	PGS001259	69	2551	16143	442891	0.474438141282674	1.60711097445697	0.000131609819073926	0.145955602861355	1.15714481299166	1.90377315224063e-13	-0.00962228858886544	0.99042385750104	0.937643063127492	0.994905432339387	FALSE
ALLERG_RHINITIS	N14_FEMALEINFERT	PGS001259	78	2542	14306	444728	0.332627239576295	1.39462733968774	0.00422209010566027	0.146509692221808	1.15778615228427	1.68197209604156e-13	-0.03085039132572	0.969620625881569	0.79181103852424	0.97927943521695	FALSE
ALLERG_RHINITIS	O15_MATERN_CARE	PGS001259	271	2349	42391	416643	0.438434902036466	1.55027898031668	1.62638310776641e-11	0.155708336962881	1.16848534939924	5.11247595149963e-14	-0.100789459760117	0.904123367199259	0.116809190245018	0.748091256441667	FALSE
ALLERG_RHINITIS	Q17_CONGEN_MALFO_EYE_EAR_FACE_NECK	PGS001259	21	2599	1980	457054	0.484879645039974	1.62397954308884	0.0286188715765436	0.145150719112955	1.1562138206577	1.58642446967009e-13	0.0237446883814604	1.02402883805255	0.914458949694391	0.992693622971855	FALSE
ALLERG_RHINITIS	Q17_CONGEN_MALFO_CIRCULATO_SYSTEM	PGS001259	29	2591	4020	455014	0.213938131279651	1.23854602516532	0.255601790955153	0.146144494546043	1.15736340866961	1.18825724283339e-13	-0.0838985779352121	0.919524511440543	0.652896528084076	0.960805422061233	FALSE
ALLERG_RHINITIS	R18_GENERAL_SYMPTOMS_SIGNS	PGS001259	372	2248	74536	384498	0.430606078744354	1.53818950505646	1.13689322725941e-13	0.140748016093226	1.15113454405588	2.81558180854829e-11	0.0336284935242638	1.03420032323334	0.549334499990174	0.942414935152659	FALSE
ALLERG_RHINITIS	AUTOIMMUNE	PGS001259	406	2214	89983	369051	0.149539540710172	1.16129938850673	0.0061882801514497	0.15215841209272	1.16434466809914	9.35417958143255e-13	-0.0432999058128084	0.957624149947638	0.423931544088676	0.915433078571297	FALSE
ALLERG_RHINITIS	T2D	PGS001259	95	2525	48432	410602	0.070021249408691	1.07253097166102	0.517325370334354	0.148121966487721	1.15965432670312	1.15851319379034e-13	-0.0782813038061169	0.924704267123463	0.453680845400756	0.922101749487053	FALSE
ALLERG_RHINITIS	T1D_STRICT	PGS001259	55	2565	3491	455543	-0.320626735508807	0.725694076272408	0.0201077272459824	0.146542255631273	1.15782385436267	1.30778048713601e-13	-0.0876542513544316	0.916077554548427	0.528873619383248	0.937642342906638	FALSE
ALLERG_RHINITIS	T1D_WIDE	PGS001259	109	2511	9237	449797	-0.150937381630671	0.859901542605759	0.128466775742883	0.147918757705088	1.15941869870076	1.40322493739183e-13	-0.0746195516844175	0.928096511924958	0.45247196066099	0.921878647582438	FALSE
ALLERG_RHINITIS	FG_OTHHEART	PGS001259	122	2498	56001	403033	0.190328868664321	1.20964734735738	0.0492219673592395	0.144375219808947	1.15531752522765	6.21355030988537e-13	0.0170015238835624	1.01714687233746	0.854823483488189	0.986530867224195	FALSE
ALLERG_RHINITIS	ASTHMA_PNEUMONIA_AND_SEPSIS	PGS001259	109	2511	8550	450484	1.37491004830438	3.95472097306345	5.94036623172683e-43	0.144044516878022	1.15493552150427	6.22578249986264e-13	-0.0788172422284142	0.924208815355128	0.40915970244863	0.911243547643497	FALSE
ALLERG_RHINITIS	ASTHMA_ACUTE_RESPIRATORY_INFECTIONS	PGS001259	271	2349	13564	445470	1.58347707117215	4.87186622044166	1.55710509888065e-128	0.143480480221599	1.15428427921386	4.21768615099401e-12	-0.0796670589037397	0.923423740924275	0.204852682446534	0.82396788801006	FALSE
ALLERG_RHINITIS	ASTHMA_HOSPITAL_PNEUMONIA	PGS001259	109	2511	8550	450484	1.37491004830438	3.95472097306345	5.94036623172683e-43	0.144044516878022	1.15493552150427	6.22578249986264e-13	-0.0788172422284142	0.924208815355128	0.40915970244863	0.911243547643497	FALSE
ALLERG_RHINITIS	COPD_EARLYANDLATER	PGS001259	30	2590	9343	449691	0.577508574066132	1.78159418683595	0.00261870920404819	0.150479786629575	1.16239180900945	2.23937001677373e-14	-0.465659122373503	0.627721223702486	0.00995301060945396	0.403282601813193	FALSE
ALLERG_RHINITIS	COPD_ASTHMA_PNEUMONIA_SEPSIS	PGS001259	174	2446	37696	421338	0.306545318846193	1.35872304184255	0.000124798414500189	0.144113867235042	1.1550156194724	1.2113936363559e-12	0.0118549987239989	1.01192554773187	0.879120547582098	0.988788916081443	FALSE
ALLERG_RHINITIS	COPD_HOSPITAL_ASTHMA_PNEUM_SEPSIS	PGS001259	12	2608	4367	454667	0.431997403531425	1.5403311157346	0.145164515711226	0.146955318104467	1.15830220673538	7.22464311966376e-14	-0.379201383192824	0.684407770565173	0.183933230089467	0.810762994291543	FALSE
ALLERG_RHINITIS	ILD_SYST_AUTO_DISEASES	PGS001259	143	2477	33846	425188	0.324267197870454	1.38301679689677	0.000206586538508545	0.14839629730986	1.15997249926823	1.81073977845028e-13	-0.0608642906088818	0.940950926989011	0.476518899652088	0.92748216218328	FALSE
ALLERG_RHINITIS	PULM_INFECTIONS	PGS001259	653	1967	99730	359304	0.504921397900569	1.65685528303875	1.52656659720385e-27	0.165942917374623	1.18050571343455	2.47478462415856e-13	-0.0868016564299203	0.91685893067322	0.0532811973211299	0.646048608575211	FALSE
ALLERG_RHINITIS	IBD_INFECTIONS	PGS001259	27	2593	6242	452792	0.4308224105761	1.53852230040548	0.0285432173160814	0.144982773132997	1.15601965549963	1.82881570610388e-13	0.0160574533187803	1.01618706704847	0.931864820533512	0.994212518801557	FALSE
ALLERG_RHINITIS	THYROID_DISORDER_IBD	PGS001259	39	2581	8815	450219	0.375327958578384	1.45546866978979	0.0209932336444497	0.147921098706318	1.15942141290454	6.70798333530338e-14	-0.165040278924267	0.847859552529421	0.301552046138338	0.874362843163189	FALSE
ALLERG_RHINITIS	RHEUMA_ENDPOINTS	PGS001259	222	2398	78969	380065	0.300840860358234	1.35099432767652	4.6885862316141e-05	0.149013702943357	1.16068889395428	3.47597155627579e-13	-0.0477165213280829	0.953404018478235	0.495928117040443	0.931341882681992	FALSE
ALLERG_RHINITIS	AB1_INFECT_PARASIT	PGS001259	574	2046	101249	357785	0.358945290840081	1.43181846584341	6.8631248981658e-14	0.161504648858418	1.17527792184634	3.25465110480537e-13	-0.0715154893911138	0.930981857141075	0.13102395606864	0.762593324018358	FALSE
ALLERG_RHINITIS	D3_BLOOD_IMMUN	PGS001259	127	2493	31713	427321	0.340925310749868	1.40624820531575	0.000204454933198179	0.151806099034127	1.16393452652123	4.03577031559733e-14	-0.14034473586371	0.869058588089207	0.124893048699025	0.757243876408798	FALSE
ALLERG_RHINITIS	H8_EAR_MASTOID	PGS001259	417	2203	71121	387913	0.395284852307253	1.48480708141035	3.8186290359023e-13	0.153080016727445	1.16541822816466	7.48748852478995e-13	-0.0533936470318057	0.948006758975248	0.321104080685849	0.8807462155307	FALSE
ALLERG_RHINITIS	L12_SKIN_SUBCUTAN	PGS001259	562	2058	93126	365908	0.657201608223343	1.92938559605831	1.47943670491537e-40	0.141865414118249	1.15242153843053	1.29206238045194e-10	0.00858272553211967	1.00861966271919	0.858469670846963	0.987119670871912	FALSE
ALLERG_RHINITIS	CD2_BENIGN	PGS001259	324	2296	90943	368091	0.317111771292381	1.37315604277402	6.04770117440814e-07	0.145929939072518	1.15711511665258	3.14297543345462e-12	-0.00496574314801064	0.995046565771756	0.933344452537338	0.994374851114819	FALSE
ALLERG_RHINITIS	C3_CANCER	PGS001259	94	2526	65508	393526	-0.217096252282711	0.804852496686552	0.0452778369479075	0.14703767596449	1.15839760595477	1.75853538494118e-13	-0.0491979471483504	0.951992666812629	0.637092312573718	0.95846707490906	FALSE
ALLERG_RHINITIS	D3_ANAEMIA	PGS001259	50	2570	18100	440934	0.0636996086418145	1.06577220191248	0.661513408794232	0.151576924123617	1.16366781249352	1.82293417923146e-14	-0.331593115119374	0.717779316998126	0.0199723365525526	0.497016953989862	FALSE
ALLERG_RHINITIS	E4_THYROID_CTRL_EXCLUSION	PGS001259	450	2170	101669	357365	0.164660418042345	1.17899268608099	0.00169996467163797	0.16047005827587	1.17406261915528	9.06597145218793e-14	-0.0872255251699649	0.916470385185437	0.0930418073780256	0.714359447722209	FALSE
ALLERG_RHINITIS	E4_METABOLIA	PGS001259	82	2538	36544	422490	0.204926350491386	1.22743466167445	0.073580137248851	0.151987041108197	1.16414515030332	2.29938778554707e-14	-0.207465951450756	0.812640910546114	0.0613707932233012	0.660188832408523	FALSE
ALLERG_RHINITIS	F5_PSYCH	PGS001259	424	2196	88554	370480	0.199016074220516	1.2202015795315	0.000247809309987937	0.154595981122306	1.16718630053245	5.06541035582555e-13	-0.0582827350015078	0.943383182281188	0.272816190167661	0.860888022081407	FALSE
ALLERG_RHINITIS	G6_EPIPAROX	PGS001259	329	2291	74529	384505	0.513529513993468	1.67117924839265	2.9621489909575e-17	0.150160024187047	1.16202017918523	7.60595927089139e-13	-0.0369323368837001	0.963741342885523	0.53264738220935	0.938352951486557	FALSE
ALLERG_RHINITIS	G6_NEURO	PGS001259	462	2158	119132	339902	0.397717914165478	1.48842410732652	1.24475939508908e-13	0.157563182458413	1.1706547204883	2.86370958732459e-13	-0.067368604201849	0.934850547980255	0.190588521512962	0.814777078938909	FALSE
ALLERG_RHINITIS	H7_SCLERACORNEA	PGS001259	49	2571	16728	442306	0.0129172119331308	1.01300099949374	0.930030318851317	0.144986421095396	1.15602387262356	2.28766880334585e-13	0.0125610435788244	1.01264026483979	0.930527905251206	0.994212518801557	FALSE
ALLERG_RHINITIS	H7_RETINALDISOTH	PGS001259	35	2585	14942	444092	0.187635219991715	1.20639336689344	0.272920375960484	0.146969907984591	1.15831910634901	9.20346202672763e-14	-0.129319004020203	0.878693614035927	0.449342137477448	0.921221098969819	FALSE
ALLERG_RHINITIS	I9_CVD	PGS001259	559	2061	189223	269811	0.225398097458065	1.25282136193007	3.94333005214147e-05	0.158521738523833	1.1717773966592	7.15238793235436e-13	-0.0615616456554544	0.940294978852452	0.19817495529099	0.819825128098971	FALSE
ALLERG_RHINITIS	K11_GIDISEASES	PGS001259	876	1744	194624	264410	0.439189802590174	1.55144972862099	8.89240605724661e-24	0.151573734583759	1.16366410093457	2.78221225360529e-10	-0.0177656790172136	0.982391200262189	0.668706486415743	0.963329925081837	FALSE
ALLERG_RHINITIS	K11_ORAL	PGS001259	424	2196	101051	357983	0.350525568650017	1.41981356203252	4.46274771842906e-10	0.142188358658728	1.15279376677601	2.99301658490465e-11	0.0161528071416881	1.01628396899002	0.76177125328784	0.976118285696157	FALSE
ALLERG_RHINITIS	M13_SYSTCONNECT	PGS001259	38	2582	9616	449418	0.397544617148721	1.48816619021783	0.0189439275220974	0.143571294930902	1.15438910996515	3.45311197783238e-13	0.115028187097112	1.12190506037315	0.483424044368673	0.928789691766213	FALSE
ALLERG_RHINITIS	M13_OSTEOCHONDRO	PGS001259	54	2566	15177	443857	0.168111026033932	1.18306795469925	0.228698614819517	0.144861110058106	1.15587901914901	2.52191572582029e-13	0.0174182977636927	1.01757088093782	0.899391166721035	0.990938504525885	FALSE
ALLERG_RHINITIS	N14_FEMALEGENNONINF	PGS001259	484	2136	105639	353395	0.51241034818519	1.66930996793084	7.63260914143916e-22	0.146293053790979	1.15753535847577	1.49760569203084e-11	-0.000862171989361892	0.999138199574116	0.986406104577265	0.99906441486635	FALSE
ALLERG_RHINITIS	O15_PREG_BIRTH_PUERP	PGS001259	935	1685	162538	296496	0.492523065565798	1.63643986072291	1.92626686301441e-30	0.167794394872606	1.18269341781698	6.35036499518358e-12	-0.0620813213632082	0.939806457341195	0.128855828131196	0.760646053886043	FALSE
ALLERG_RHINITIS	T1D	PGS001259	56	2564	4098	454936	-0.337044172070183	0.713877305767809	0.0137065412694407	0.145803490877681	1.15696881078512	1.760215615667e-13	-0.051440936471944	0.949859750373454	0.708351336691115	0.96953970228783	FALSE
ALLERG_RHINITIS	T1D_EARLY	PGS001259	53	2567	2810	456224	-0.281319884643782	0.754786852135534	0.0461079657887298	0.145247731249095	1.15632599287122	2.10498379460933e-13	-0.0193093559336651	0.980875875530234	0.891510198018905	0.990205684907051	FALSE
ALLERG_RHINITIS	FG_CVD	PGS001259	432	2188	166027	293007	0.0979504373439144	1.10290812069798	0.100311739360259	0.157281545119778	1.17032506683192	2.16308796708758e-13	-0.0728835526668779	0.929709085866247	0.168008474041473	0.799293317424371	FALSE
ALLERG_RHINITIS	ASTHMA_INFECTIONS	PGS001259	323	2297	17947	441087	1.58282675008619	4.86869897308602	1.28701055759356e-149	0.143724148052905	1.15456557543092	6.72913606275366e-12	-0.092381093704156	0.911757618240273	0.11321394432478	0.743867062594446	FALSE
ALLERG_RHINITIS	ASTHMA_HOSPITAL_INFECTIONS	PGS001259	323	2297	17947	441087	1.58282675008619	4.86869897308602	1.28701055759356e-149	0.143724148052905	1.15456557543092	6.72913606275366e-12	-0.092381093704156	0.911757618240273	0.11321394432478	0.743867062594446	FALSE
ALLERG_RHINITIS	COPD_ASTHMA_INFECTIONS	PGS001259	653	1967	99730	359304	0.504921397900569	1.65685528303875	1.52656659720385e-27	0.165942917374623	1.18050571343455	2.47478462415856e-13	-0.0868016564299203	0.91685893067322	0.0532811973211299	0.646048608575211	FALSE
ALLERG_RHINITIS	COPD_HOSPITAL_ASTHMA_INF	PGS001259	24	2596	6289	452745	0.58844491135899	1.8011852336675	0.00528703638850849	0.14894221040985	1.16060591633082	3.81203876563675e-14	-0.42875066581602	0.651322305852801	0.0344636019159679	0.574256289696526	FALSE
ALLERG_RHINITIS	NEURODIS	PGS001259	562	2058	139258	319776	0.390215947153005	1.47729977812075	4.43013153997881e-15	0.159078986117321	1.17243054876041	6.04408054615347e-13	-0.0634077349760405	0.938560711632427	0.184697772667143	0.811800383084513	FALSE
ALLERG_RHINITIS	CD2_INSITU	PGS001259	19	2601	8613	450421	-0.0116470046928457	0.988420559106624	0.961145167441614	0.144179987608539	1.15509199206142	2.23976915242296e-13	0.148485617339281	1.1600761126733	0.523996225734925	0.936684466755909	FALSE
ALLERG_RHINITIS	E4_ENDONUTRMET	PGS001259	520	2100	134641	324393	0.189485223298571	1.20862726433326	0.000147395810840795	0.166599572640593	1.18128115329825	2.64819309936569e-14	-0.10454774006324	0.900731795387557	0.0334187645792435	0.56954742872741	FALSE
ALLERG_RHINITIS	H7_CHOROIDRETINA	PGS001259	58	2562	22266	436768	0.316477856102613	1.37228585414262	0.018565704198797	0.147080893531058	1.15844767016224	1.13430435047056e-13	-0.0812238467908736	0.921987284448848	0.542510941158534	0.940898831523378	FALSE
ALLERG_RHINITIS	M13_MUSCULOSKELETAL	PGS001259	813	1807	209012	250022	0.378029547631658	1.45940606423155	2.36606712780645e-16	0.155210673276006	1.16790398134708	4.75150609623243e-11	-0.0319899119495284	0.968516352471762	0.449991103534764	0.921379745282534	FALSE
ALLERG_RHINITIS	N14_GENITOURINARY	PGS001259	822	1798	191780	267254	0.341346923620364	1.40684122266131	1.6190750902231e-13	0.163662984234338	1.17781730519626	4.37710674469118e-12	-0.0581545922633899	0.943504077731031	0.168836181540941	0.8000134617104	FALSE
ALLERG_RHINITIS	DIABETES_FG	PGS001259	215	2405	59855	399179	-0.0010910185383968	0.998909576405944	0.987827851709336	0.149329045823163	1.16105496664884	2.75466704639476e-13	-0.050614670922903	0.950644911092565	0.480167254486112	0.928126766707156	FALSE
ALLERG_RHINITIS	COPD_MULTIMORB	PGS001259	32	2588	10219	448815	0.450894047351156	1.5697149578244	0.0132900555332525	0.148850483899478	1.16049946288257	4.32474686193079e-14	-0.296012887619494	0.743777842432591	0.0961082098700951	0.721029067415902	FALSE
ALLERG_RHINITIS	H7_EYE_ADNEXA	PGS001259	745	1875	124639	334395	0.908370204576698	2.48027689356804	8.07585407356185e-89	0.133009629859667	1.14226099809105	9.47617742661017e-09	0.0175403005277396	1.01769503497132	0.685583223719689	0.96589145250968	FALSE
ALLERG_RHINITIS	DM2_RETINOPATHY	PGS001259	27	2593	10910	448124	0.200018683325111	1.22142557823817	0.303862892560376	0.147160994765782	1.1585404669675	7.9037690470276e-14	-0.185800353554502	0.830439372701878	0.33724418943459	0.885783743599602	FALSE
ALLERG_RHINITIS	DM1_RETINOPATHY	PGS001259	35	2585	8017	451017	0.278666258985966	1.32136627615153	0.102306852563234	0.146896980121626	1.15823463569212	9.44039433464796e-14	-0.135061839505543	0.873661883198635	0.434543009604963	0.918289482060729	FALSE
ALLERG_RHINITIS	DM_RETINOPATHY	PGS001259	20	2600	6797	452237	0.120623530901561	1.1282000999335	0.592160638811036	0.146012325320252	1.15721045095231	1.13644279661391e-13	-0.102274971697014	0.902781278236248	0.648020113972006	0.959774832459546	FALSE
ALLERG_RHINITIS	CD2_BENIGN_LIPO_SKIN_TRUNK_EXALLC	PGS001259	13	2607	3213	455821	0.6393492290653	1.89524710616588	0.021874391452793	0.146099018052201	1.15731077703645	1.01562223641367e-13	-0.173636914768894	0.840602052446961	0.524831968035868	0.936785845683922	FALSE
ALLERG_RHINITIS	CD2_BENIGN_HEMANGIOMA_EXALLC	PGS001259	12	2608	2006	457028	0.518503912612669	1.67951307083092	0.0740930290279836	0.145592269339103	1.15672445985981	1.22232330928e-13	-0.0851275047075758	0.918395177227247	0.764145909152519	0.976240143262535	FALSE
ALLERG_RHINITIS	CD2_BENIGN_BREAST_EXALLC	PGS001259	18	2602	3692	455342	0.452624206649448	1.57243316554246	0.0666440133875554	0.148821167914955	1.16046544219696	3.64884200668472e-14	-0.443781628633955	0.641605513803127	0.0560978133854915	0.65087733882113	FALSE
ALLERG_RHINITIS	CD2_BENIGN_LEIOMYOMA_UTERI_EXALLC	PGS001259	113	2507	32494	426540	0.407527102536992	1.50309618270195	4.76559447233123e-05	0.145049829383538	1.15609717644238	4.32990587756668e-13	0.0167497004958931	1.0168907632148	0.861544003844271	0.987260486561177	FALSE
ALLERG_RHINITIS	CD2_BENIGN_OVARY_EXALLC	PGS001259	24	2596	5471	453563	0.350604162282402	1.41992515472285	0.114896562442108	0.142905481775424	1.15362075832689	3.74120068320658e-13	0.319388991167357	1.37628658411871	0.11835681302181	0.750070359620197	FALSE
ALLERG_RHINITIS	C3_BREAST_EXALLC	PGS001259	27	2593	16711	442323	-0.148989504161945	0.861578157836318	0.45227180913438	0.1453657545158	1.1564624742961	1.52814980235028e-13	0.0338037652550464	1.03438160520031	0.860958436860905	0.98725480259877	FALSE
ALLERG_RHINITIS	O15_POSTPART_HEAMORRH_ALLW	PGS001259	67	2553	8184	450850	0.663264993031867	1.94111974174146	1.21837469850829e-07	0.145514513777795	1.1566345215968	2.21327668548278e-13	0.00730459850007664	1.00733134215727	0.95298374490371	0.995891688755064	FALSE
ALLERG_RHINITIS	O15_POSTPART_HEAMORRH_LB	PGS001259	67	2553	8184	450850	0.663264993031867	1.94111974174146	1.21837469850829e-07	0.145514513777795	1.1566345215968	2.21327668548278e-13	0.00730459850007664	1.00733134215727	0.95298374490371	0.995891688755064	FALSE
ALLERG_RHINITIS	CD2_BENIGN_MOUTH_PHARYNX_EXALLC	PGS001259	11	2609	2687	456347	0.468322479044887	1.59731241942494	0.157233310923467	0.147595194943117	1.15904361466921	5.56383631492986e-14	-0.532186522612652	0.587319377602495	0.0767904612893302	0.68961925970502	FALSE
ALLERG_RHINITIS	CD2_BENIGN_COLON_EXALLC	PGS001259	25	2595	11559	447475	0.412132452410925	1.51003443078452	0.047899701957699	0.144258793071478	1.15518302320742	2.31971540552738e-13	0.110032996198477	1.11631490399932	0.589699036814845	0.949795862244517	FALSE
ALLERG_RHINITIS	CD2_BENIGN_BONE_CARTILAGE_EXALLC	PGS001259	12	2608	2344	456690	0.257104424159687	1.29318015896034	0.375324263486505	0.146199926247747	1.15742756507098	9.65503035005647e-14	-0.209928739287837	0.810642010838981	0.464537467310217	0.924764151429474	FALSE
ALLERG_RHINITIS	CD2_BENIGN_LIPOMATOUS_EXALLC	PGS001259	29	2591	8483	450551	0.405923581157971	1.50068786724696	0.0307388036944904	0.146942260715694	1.15828708243189	8.71389130918331e-14	-0.148386250403759	0.862098064900182	0.428783370477263	0.916836732354826	FALSE
ALLERG_RHINITIS	CD2_BENIGN_HEAMANGIOMA_LYMPHANGIOMA_EXALLC	PGS001259	13	2607	2192	456842	0.457959881449676	1.58084558055624	0.0997521296272	0.145945853280848	1.15713353137014	1.07714757380031e-13	-0.15178354921413	0.8591742295532	0.580879560949892	0.948528596382966	FALSE
ALLERG_RHINITIS	CD2_BENIGN_CONNECTIVE_SOFT_EXALLC	PGS001259	15	2605	2714	456320	0.478854633454232	1.61422446426789	0.0824452420476795	0.144100967590059	1.15500072027705	2.22550150901952e-13	0.172755173349437	1.18857507460502	0.502472314032535	0.932600120653468	FALSE
ALLERG_RHINITIS	CD2_BENIGN_MELANOCYTIC_EXALLC	PGS001259	31	2589	7196	451838	0.164649403305299	1.17897969985809	0.40207246734143	0.141822011287265	1.15237152115872	6.16929387816436e-13	0.290632354851694	1.3372728516882	0.110783277622693	0.740000071980268	FALSE
ALLERG_RHINITIS	CD2_BENIGN_SKIN_EXALLC	PGS001259	25	2595	10219	448815	-0.021748651773838	0.978486144902258	0.914134484683871	0.146142114200326	1.15736065374786	1.14276954258422e-13	-0.0935157656681708	0.91072365914601	0.639257056213104	0.95872957231973	FALSE
ALLERG_RHINITIS	CD2_BENIGN_EYE_EXALLC	PGS001259	11	2609	2000	457034	0.816750379958533	2.26313355105465	0.00755680640598448	0.146563041803626	1.15784792133899	8.299732981282e-14	-0.358899555549333	0.698444502702753	0.242724920367986	0.844892005206811	FALSE
ALLERG_RHINITIS	CD2_PRIMARY_LYMPHOID_HEMATOPOIETIC_EXALLC	PGS001259	11	2609	5483	453551	-0.213471142361119	0.807775470307042	0.480980285918962	0.145951635029804	1.15714022164507	1.06017205417304e-13	-0.168136807965089	0.845238191457393	0.567924809599497	0.946420209546434	FALSE
ALLERG_RHINITIS	CD2_LEIOMYOMA_ENDOMETRIOSIS_EXALLC	PGS001259	19	2601	5100	453934	0.399611174048253	1.49124475023998	0.0849337114787042	0.147555154606855	1.15899720710223	6.02887128858666e-14	-0.27056931928311	0.7629450113619	0.238573402444551	0.841984851885067	FALSE
ALLERG_RHINITIS	CD2_BENIGN_COLORECANI_EXALLC	PGS001259	31	2589	14569	444465	0.348677607137748	1.41719222402714	0.0654618943189029	0.143544569129926	1.15435825840381	3.22929707351452e-13	0.15234718693603	1.16456448782899	0.407210314524503	0.910339631706916	FALSE
ALLERG_RHINITIS	C3_SKIN_EXALLC	PGS001259	25	2595	17124	441910	0.0159210632433155	1.01604847866897	0.938106948210294	0.147718527553861	1.15918657135961	6.20365933484991e-14	-0.258654045649422	0.772090084769321	0.198530151901046	0.819825128098971	FALSE
ALLERG_RHINITIS	C3_CANCER_WIDE_EXALLC	PGS001259	107	2513	70655	388379	-0.170280488334974	0.843428211640716	0.095109136459912	0.148307987749745	1.15987006713001	1.25333356522369e-13	-0.0740441401997852	0.928630702991865	0.451046125567365	0.92141350424587	FALSE
ALLERG_RHINITIS	CD2_BENIGN_EXALLC	PGS001259	324	2296	90943	368091	0.317111771292381	1.37315604277402	6.04770117440814e-07	0.145929939072518	1.15711511665258	3.14297543345462e-12	-0.00496574314801064	0.995046565771756	0.933344452537338	0.994374851114819	FALSE
ALLERG_RHINITIS	C3_CANCER_EXALLC	PGS001259	94	2526	65508	393526	-0.217096252282711	0.804852496686552	0.0452778369479075	0.14703767596449	1.15839760595477	1.75853538494118e-13	-0.0491979471483504	0.951992666812629	0.637092312573718	0.95846707490906	FALSE
ALLERG_RHINITIS	CD2_INSITU_EXALLC	PGS001259	19	2601	8613	450421	-0.0116470046928457	0.988420559106624	0.961145167441614	0.144179987608539	1.15509199206142	2.23976915242296e-13	0.148485617339281	1.1600761126733	0.523996225734925	0.936684466755909	FALSE
AUD	Q17_CONGEN_MALFO_DEFORMAT_CHROMOSOMAL_ABNORMALITI	PGS002738	184	4586	25351	428894	0.0278743304375982	1.02826645450609	0.721868507742387	0.241231830001996	1.27281607806094	8.41368388061287e-60	0.0197909028100502	1.01998804109425	0.789047310745077	0.978937934628531	FALSE
AUD	R18_SYMPTOMS_SIGNS_ABNORMAL_CLINI_LABOR_FINDI_NOT_ELSEW_CLASSIFIED	PGS002738	1829	2941	238418	215827	0.438012889095568	1.54962488055397	1.44837977292506e-40	0.230515026950628	1.25924838980688	7.87670104914308e-36	0.0289392607116371	1.02936206985671	0.331681268957853	0.88461304889747	FALSE
AUD	ST19_INJURY_POISO_CERTA_OTHER_CONSE_EXTER_CAUSES	PGS002738	2195	2575	202485	251760	0.687844626414231	1.9894229591574	3.24335825742171e-109	0.210074629524785	1.23377013219971	1.85426485648447e-26	0.055637445898554	1.05721431685851	0.0556038973354374	0.650216463775806	FALSE
AUD	VWXY20_EXTER_CAUSES_MORBIDI_MORTA	PGS002738	1793	2977	161627	292618	0.701563163719555	2.01690299420845	2.11229421474041e-107	0.22191417913616	1.24846422898794	1.11381967260611e-33	0.0375116724682338	1.03822411564911	0.209963316029338	0.82633270027947	FALSE
AUD	Z21_FACTO_INFLUENCI_HEALTH_STATUS_CONTACT_W_HEALTH_SERVI	PGS002738	1615	3155	258758	195487	0.329694269911681	1.3905429326559	7.12248189669967e-21	0.213974668516491	1.2385912790415	3.16157692827572e-33	0.0827753208108112	1.08629771263834	0.00685861378438297	0.350593923235286	FALSE
AUD	C_DIFFICILE_ENTEROCOLITIS	PGS002738	11	4759	1561	452684	0.454184709175382	1.574888867035	0.145513872134111	0.241981521386814	1.2737706550835	1.89238477958339e-62	0.0281023772223233	1.02850097410459	0.925753435666562	0.993876101160749	FALSE
AUD	BACT_INTEST_INFECTION_NOS	PGS002738	11	4759	1415	452830	0.344154827381563	1.41079704861203	0.326184229687543	0.24135726700761	1.27297574631242	3.92813398821171e-62	0.248737763011611	1.28240569476428	0.404018947828096	0.909308359705598	FALSE
AUD	HEPATITIS_CHRONIC_VIRAL	PGS002738	30	4740	913	453332	1.64946011270027	5.20416940362545	1.42682136608742e-14	0.23990487098049	1.2711282233881	3.58170816983751e-61	0.175293680238045	1.1915961134612	0.341841739249971	0.88771499864619	FALSE
AUD	AB1_SALMONELLA_OTH	PGS002738	20	4750	1078	453167	0.815148241618593	2.25951060103263	0.00028959012393447	0.242674729015282	1.2746539487361	1.08654516507283e-62	-0.159816435955698	0.852300226284135	0.488066758051735	0.929915027463977	FALSE
AUD	AB1_BACT_INTEST_OTH	PGS002738	25	4745	3618	450627	0.238553093503926	1.26941110173057	0.306389227232961	0.240435786921018	1.27180326480362	1.69000657066569e-61	0.283245702893566	1.32743127545737	0.160384118177866	0.79233865146174	FALSE
AUD	AB1_VIRAL_OTHER_INTEST_INFECTIONS	PGS002738	86	4684	8123	446122	0.159948195693005	1.17345007964903	0.174417585195427	0.239377484028354	1.27045802369142	3.18230331862357e-60	0.147960401988847	1.15946698286742	0.175923850578866	0.805994008237736	FALSE
AUD	AB1_GASTROENTERITIS_NOS	PGS002738	231	4539	25073	429172	0.310138810066344	1.36361438439873	7.32808450232378e-06	0.243216223657127	1.27534435392803	3.35414649693117e-60	-0.021312048697185	0.978913448237773	0.750538824366975	0.974506036212365	FALSE
AUD	AB1_RESP_TUBERCU_NONCONF	PGS002738	22	4748	1230	453015	0.255771502011688	1.29145759875947	0.235230919704055	0.243814371736288	1.27610742689617	3.21609521231625e-63	-0.370371975544819	0.690477442139472	0.0730946262709828	0.681907754199878	FALSE
AUD	AB1_STREPTO_SEPSIS	PGS002738	18	4752	1351	452894	0.772775541806307	2.16576910203865	0.00313391853695334	0.241114191831391	1.27266635511274	6.33418375701614e-62	0.246453972430856	1.27948029049473	0.299881053968186	0.873222591839804	FALSE
AUD	AB1_OTHER_SEPSIS	PGS002738	64	4706	6093	448152	0.645811827065956	1.90753498938259	1.85562444066917e-06	0.239848593735198	1.27105668980615	1.04702898734946e-60	0.150134777250216	1.1619908421055	0.225067798133513	0.833479994739938	FALSE
AUD	AB1_ERYSIPELAS	PGS002738	167	4603	13251	440994	0.754412955479538	2.1263628872072	1.13900203686966e-20	0.244272804670018	1.27669257068198	1.46595874390944e-61	-0.0655370510505858	0.936564345423832	0.400222501844356	0.908031951445807	FALSE
AUD	AB1_BACTINF_NOS	PGS002738	59	4711	9244	445001	0.265118953337643	1.3035860324654	0.0690797583636825	0.23890503402931	1.26985793756585	2.45850246977467e-60	0.262524624545347	1.30020848481709	0.0478819621794791	0.629116872157005	FALSE
AUD	AB1_GONOCOCCAL	PGS002738	15	4755	909	453336	1.15633198508275	3.1782539862738	1.24670952080391e-05	0.242235320771957	1.27409397832046	1.58963831417824e-62	-0.143597689362805	0.866236173993897	0.577931261613082	0.948133474328289	FALSE
AUD	AB1_ANOGENITAL_HERPES_SIMPLEX	PGS002738	14	4756	1736	452509	0.729491426638704	2.07402554526558	0.00682422584391974	0.243118171921733	1.27521931033138	5.47035530163338e-63	-0.421044640821515	0.656360800269828	0.128511674315299	0.760192730258139	FALSE
AUD	AB1_SEXUAL_TRANSMISSION_NOS	PGS002738	38	4732	5822	448423	0.418221515655545	1.51925717638	0.01126562560756	0.243113588451359	1.27521346541484	1.1562139392534e-62	-0.15150705164759	0.859411821982256	0.34937081274459	0.891411008419312	FALSE
AUD	AB1_HERPES_SIMPLEX	PGS002738	19	4751	2856	451389	0.251155545133386	1.28551002360909	0.282599897366098	0.242193677884357	1.27404092247283	1.87339579722977e-62	-0.0331922430582073	0.967352574895109	0.885437571326082	0.989290535277375	FALSE
AUD	AB1_VARICELLA	PGS002738	19	4751	1501	452744	0.172167783549551	1.18787712273477	0.461288840285939	0.24202837218371	1.27383033365174	2.13760401631973e-62	0.0203977114169241	1.0206071664428	0.934264379851611	0.994571563900288	FALSE
AUD	AB1_ZOSTER	PGS002738	14	4756	3124	451121	-0.0429328589303749	0.95797570742151	0.874157252100157	0.242523068334554	1.27446064850893	1.21070035345137e-62	-0.131060720101982	0.87716451125541	0.596696488756066	0.951436675988017	FALSE
AUD	AB1_RUBELLA	PGS002738	21	4749	1081	453164	0.402244187797915	1.49517639193336	0.0688980053867324	0.242136814739059	1.27396847855846	2.15651498683006e-62	0.00929213133036693	1.00933543721342	0.965635328972218	0.997271607539918	FALSE
AUD	AB1_VIRAL_WARTS	PGS002738	17	4753	2574	451671	0.240502225563734	1.27188776449333	0.338945259516275	0.242029090134049	1.27383124819899	2.07216390134782e-62	0.00019855705576586	1.00019857676952	0.999374577007051	0.999891678931414	FALSE
AUD	AB1_HEPATITIS_OTHER_VIRAL	PGS002738	34	4736	1204	453041	1.50663346460781	4.51151701811115	3.73919602401218e-15	0.240534719991749	1.27192909443023	1.9880171742626e-61	0.0179534956665854	1.01811562850022	0.915738435789353	0.992850664644223	FALSE
AUD	AB1_EBV	PGS002738	15	4755	3048	451197	-0.266001712373136	0.766437815072371	0.33067360318079	0.241791381363708	1.27352848332571	2.68484313804563e-62	0.086504220708426	1.0903559697827	0.736562390760967	0.97303535991252	FALSE
AUD	AB1_VIRAL_NOS	PGS002738	60	4710	6032	448213	0.272896793940215	1.31376464935478	0.042502539844192	0.241811732249984	1.27355440102277	9.16413473989066e-62	0.0161626880636316	1.0162940108622	0.903171699628024	0.991264584492639	FALSE
AUD	AB1_DERMATOPHYTOSIS	PGS002738	25	4745	2533	451712	0.201719177850966	1.2235043727361	0.38596313846576	0.240330289495262	1.27166909991027	1.84434720932728e-61	0.340801472241315	1.406074068418	0.100947022932484	0.727796170732155	FALSE
AUD	AB1_CANDIDIASIS	PGS002738	18	4752	3106	451139	0.280232132064643	1.32343698884394	0.245467265101901	0.242326888573755	1.27421064964692	1.52495348718357e-62	-0.0905566795698513	0.913422560035911	0.709660138934095	0.969553111120319	FALSE
AUD	AB1_SEQULAE_INF_NOS	PGS002738	18	4752	1893	452352	-0.0360140154287941	0.964626773730521	0.883533096695716	0.241710695365578	1.27342573155426	3.0995860372545e-62	0.093739509710316	1.09827361903898	0.700536240890764	0.968600329878104	FALSE
AUD	CD2_BENIGN_ASCENDING_COLON	PGS002738	14	4756	2029	452216	0.495578113112146	1.6414469067917	0.0698361636643891	0.243264852803248	1.27540637434296	4.65048731561338e-63	-0.411803521514292	0.662454421307881	0.120260717840497	0.752525511112835	FALSE
AUD	CD2_BENIGN_TRANSVERSE_COLON	PGS002738	12	4758	1512	452733	0.566628943189671	1.76231615878163	0.0534020231521414	0.242949994120368	1.2750048647845	6.23526394297152e-63	-0.379559874249866	0.68416246047342	0.210360380888301	0.826504331303298	FALSE
AUD	CD2_BENIGN_SIGMOID_COLON	PGS002738	23	4747	3337	450908	0.416534374708984	1.51669613641456	0.0485217960850773	0.24362569836376	1.27586668211601	4.08338826921568e-63	-0.313429758226044	0.730935719422042	0.129292777159141	0.76091882278618	FALSE
AUD	CD2_BENIGN_COLON_NOS	PGS002738	34	4736	4709	449536	0.386509170562799	1.47183389454966	0.0287601141921373	0.24522347916279	1.27790686685278	9.08142567438866e-64	-0.426388360632932	0.6528627466911	0.0114386234931835	0.423129318450326	FALSE
AUD	CD2_BENIGN_RECTUM	PGS002738	23	4747	3366	450879	0.441360493952835	1.55482110493143	0.0390531411476472	0.244075306800683	1.27644045151679	2.40516976223962e-63	-0.425996958874514	0.653118328332449	0.0457222022436302	0.622852070406316	FALSE
AUD	CD2_BENIGN_STOMACH	PGS002738	16	4754	1901	452344	0.704315254953966	2.02246134028898	0.00554159912978556	0.24321132404463	1.27533810525021	5.26378560829121e-63	-0.329846359069756	0.71903419802883	0.201226722145188	0.820852743157663	FALSE
AUD	CD2_BENIGN_BONE_LONG_LOWER	PGS002738	12	4758	861	453384	0.751943487010709	2.12111837934256	0.011077282779912	0.242070372921523	1.27388383658917	1.78703947179737e-62	-0.0182299715864935	0.981935189197248	0.947590872236584	0.995654632771797	FALSE
AUD	CD2_BENIGN_LIPO_SKIN_TRUNK	PGS002738	12	4758	3206	451039	-0.183573147830098	0.832290993231045	0.526456322993527	0.242292976494867	1.27416743924753	1.37031583500681e-62	-0.109647100960129	0.896150330091896	0.702599094242245	0.96900272672746	FALSE
AUD	CD2_BENIGN_LIPO_NOS	PGS002738	19	4751	2568	451677	-0.0932541387161357	0.910961960172725	0.686271568451944	0.243389128836107	1.27556488663689	4.69272023492687e-63	-0.345053238908824	0.70818264959264	0.145316668382004	0.778676375823037	FALSE
AUD	CD2_BENIGN_MELANOCYTIC_TRUNK	PGS002738	11	4759	2694	451551	-0.0913972038610559	0.912655128753565	0.762554473893548	0.242632944562923	1.27460068913163	8.7385923023878e-63	-0.272877272543837	0.761186200342699	0.381668750529562	0.902554528973514	FALSE
AUD	CD2_BENIGN_SKIN_EYELID	PGS002738	15	4755	3489	450756	-0.129249597885983	0.878754602879317	0.661304982132888	0.241018643176517	1.27254475936366	6.52694927719681e-62	0.322803698999242	1.38099423374609	0.21390354697897	0.828051298120917	FALSE
AUD	CD2_BENIGN_SKIN_NOS	PGS002738	12	4758	934	453311	0.59584362801741	1.81456111401775	0.0549279372894075	0.241726915027768	1.27344638625695	2.62147677187064e-62	0.0973214028935742	1.10221457165049	0.738063007185977	0.973280866916347	FALSE
AUD	CD2_BENIGN_LEIOMYOMA_UTERI	PGS002738	107	4663	32860	421385	-0.910287393521615	0.402408557801015	7.74601664044743e-20	0.238800907120567	1.26972571806819	1.49426223634586e-59	-0.0368095343983474	0.96385969998479	0.704679208455429	0.969422627271753	FALSE
AUD	CD2_BENIGN_OVARY	PGS002738	18	4752	5501	448744	-0.893132983618572	0.409371188316497	0.000158952465388997	0.239784796166104	1.27097560206579	3.29528279042895e-61	-0.295668852321168	0.744033772286428	0.208595965815411	0.825614385363585	FALSE
AUD	C3_COLON	PGS002738	18	4752	3140	451105	0.183280201411543	1.20115092511705	0.454883438320986	0.243859027312311	1.27616441348076	2.69559527679868e-63	-0.460821053153078	0.630765540804151	0.0489313786602071	0.632249517985755	FALSE
AUD	C3_BRONCHUS_LUNG	PGS002738	16	4754	2247	451998	0.452814846640247	1.57273296276243	0.106718567442804	0.241289839265149	1.27288991532536	4.88381638097513e-62	0.1851065785086	1.20334668418847	0.457571033033458	0.922900260948479	FALSE
AUD	C3_LUNG_NONSMALL	PGS002738	12	4758	2045	452200	0.347143066494562	1.41501915271972	0.259275892269015	0.241820717199753	1.2735658438965	2.33510407194077e-62	0.0737685367463073	1.07655759313229	0.801103155928227	0.980373000581854	FALSE
AUD	C3_BREAST	PGS002738	54	4716	16750	437495	-0.574950011604244	0.562732998223698	5.6416410707947e-05	0.238225445984259	1.26899525046169	5.36135965884033e-60	0.0352492375261631	1.03587785626257	0.797935900486091	0.980225475776336	FALSE
AUD	C3_PROSTATE	PGS002738	67	4703	10164	444081	0.41314515299738	1.51156441811691	0.000972339456090152	0.240791457015612	1.27225568764299	4.47614516519583e-61	-0.155360439581947	0.856106547179698	0.20410141309057	0.822892361270774	FALSE
AUD	C3_LYMPHNODES_SECONDARY_NAS	PGS002738	14	4756	1916	452329	0.264896201920864	1.30329568916816	0.337903394153059	0.241909338538807	1.27367871400823	2.26466953848971e-62	0.0508571863178775	1.05217261790698	0.847364170036578	0.985854146324375	FALSE
AUD	D3_SARCOIDOSIS	PGS002738	18	4752	3790	450455	-0.458449226333268	0.632263383039852	0.0915011361921149	0.240619292747801	1.27203666952814	1.04328192714148e-61	0.397352227450738	1.48787990991352	0.107558344924969	0.73599245337898	FALSE
AUD	D3_ANAEMIA_IRONDEF_BLOODLOSS	PGS002738	36	4734	3378	450867	0.626446387448709	1.87095012009819	0.000487315545147629	0.240902414601446	1.27239686189469	1.31440359089112e-61	0.163572207511882	1.17771039165435	0.339088502978193	0.886430866888072	FALSE
AUD	D3_ANAEMIA_IRONDEF_NAS	PGS002738	45	4725	6372	447873	0.578706314429211	1.78372935253596	0.000195069162004204	0.241874941921134	1.27363490452192	6.0127578367063e-62	0.0057876818754029	1.00580446286487	0.96840177632502	0.997326940394247	FALSE
AUD	D3_ANAEMIA_B12_DEF	PGS002738	18	4752	2409	451836	0.13784188359564	1.14779405085727	0.565376987771829	0.242307954068586	1.2741865233272	1.60698005058712e-62	-0.0688520408165163	0.93346478454837	0.769801563547288	0.976681675321827	FALSE
AUD	D3_ANAEMIANAS	PGS002738	65	4705	7259	446986	0.729431134183216	2.07390050094236	7.66672867217744e-09	0.244187723983293	1.27658395342201	7.43915860459721e-63	-0.156347492972751	0.85526194121358	0.207219653728586	0.825387686791137	FALSE
AUD	E4_OBESITYCAL	PGS002738	83	4687	12172	442073	0.549852225197624	1.73299690566914	1.50856812753814e-06	0.241956930865679	1.2737393327844	1.58525142748406e-61	0.0148348026882388	1.01494538451684	0.893888448427176	0.990502148697377	FALSE
AUD	E4_OBESITYNAS	PGS002738	85	4685	9387	444858	0.663712262011972	1.94198813857762	4.40273443334546e-09	0.24206085051407	1.27387170620599	1.54904826912142e-61	-0.0129145186853271	0.987168515876284	0.905277057545821	0.991394706216726	FALSE
AUD	E4_HYTHYNAS	PGS002738	171	4599	43513	410732	0.0160230225182496	1.01615207951659	0.84541100223011	0.241540857914217	1.2732094745383	3.55996865924291e-60	0.0140146356776223	1.01411330106523	0.856525550649796	0.98697673918079	FALSE
AUD	E4_HYTHY_AI_EXCL	PGS002738	31	4739	8897	445348	-0.273820216868364	0.760468782430909	0.175934488368244	0.240225517369225	1.27153587141449	2.57910567878828e-61	0.274597004048522	1.31600022522736	0.12119881770055	0.753903339084628	FALSE
AUD	E4_GOITREMULTINOD	PGS002738	18	4752	5807	448438	-0.536052221107835	0.585053360659323	0.0429795190813222	0.240789054474835	1.27225263100049	9.39218994350212e-62	0.303769119053537	1.3549561864065	0.186274403005578	0.811996608223656	FALSE
AUD	E4_THYTOXGOITDIF	PGS002738	12	4758	3962	450283	-0.236630012509523	0.789283258933734	0.423435726407868	0.242161090929026	1.27399940603465	1.64108887571222e-62	-0.036508630070786	0.964149773179629	0.896104199211074	0.990684944919414	FALSE
AUD	E4_THYTOXNAS	PGS002738	15	4755	5369	448876	-0.331003804011196	0.718202436985263	0.219568893987193	0.241854763555553	1.27360920491049	2.41422285228725e-62	0.0609993213118143	1.0628981928105	0.81700325295261	0.982144308056421	FALSE
AUD	E4_HYPOGLYC	PGS002738	26	4744	1115	453130	1.06763275276668	2.90848623816814	1.40458092694677e-07	0.242054535654088	1.27386366190993	2.73634548265449e-62	-0.0478442973994239	0.953282204041003	0.804240214917698	0.980884746898203	FALSE
AUD	E4_HYPERPARA	PGS002738	14	4756	3973	450272	-0.153002789895788	0.858127327722237	0.56936074430335	0.242553226716179	1.27449908475912	1.05394151802229e-62	-0.179722861387703	0.835501729118322	0.514601401936837	0.934649358880314	FALSE
AUD	E4_HYPOPIT	PGS002738	11	4759	1519	452726	0.0164416105795337	1.01657751768098	0.961478829346907	0.241370971297586	1.27299319166072	3.91870828401522e-62	0.267850521754677	1.30715173466321	0.355826286503276	0.892714847278811	FALSE
AUD	E4_PCOS_BROAD_EXCLUSIONS	PGS002738	28	4742	4499	449746	0.0591031359616371	1.06088465045663	0.781798830165833	0.240307245697149	1.2716397961619	2.17993769829495e-61	0.283400824310455	1.32763720444923	0.126475366609883	0.758780194477401	FALSE
AUD	E4_PCOS_CONSORTIUM_EXCLUSIONS	PGS002738	209	4561	44335	409910	0.161273818317176	1.17500666311613	0.0393988488031554	0.238140268337815	1.2688871650362	4.57431962259786e-58	0.0876450548561597	1.09160059492665	0.212645008682962	0.827440698226299	FALSE
AUD	E4_HYPERLIPMIX	PGS002738	14	4756	869	453376	0.712572259094959	2.03922994590285	0.00995824784835336	0.241891807094554	1.27365638477659	2.3024656702215e-62	0.0725520229818367	1.07524874228095	0.783261406530757	0.978469233493973	FALSE
AUD	E4_HYPERLIPNAS	PGS002738	55	4715	8283	445962	0.187944321785291	1.20676632288462	0.169669228943157	0.245128118514717	1.27778501063602	1.90197937074607e-63	-0.262616723424113	0.769036594544969	0.050468467641036	0.636799043385753	FALSE
AUD	E4_LIPOPROTNAS	PGS002738	22	4748	2688	451557	0.298009405721177	1.3471744589673	0.169413578037277	0.242270393742727	1.27413866536497	1.85236635698104e-62	-0.0406356992923348	0.960178860078676	0.851006477404798	0.986175013352917	FALSE
AUD	E4_HYPOOSMNAT	PGS002738	35	4735	2053	452192	1.43576803189379	4.20287170904301	1.28530994811835e-14	0.240521121167737	1.27191179780792	2.03535878838492e-61	0.156978741211422	1.1699707414759	0.349039558246829	0.891050581278025	FALSE
AUD	E4_HYPOKALAEMIA	PGS002738	29	4741	1594	452651	1.46973253838887	4.3480720431737	4.97995276629845e-14	0.241525935979063	1.27319047593084	5.44932181627119e-62	0.0912222271244148	1.09551243078684	0.613645956844426	0.954009866775898	FALSE
AUD	F5_ALCOHOLAC	PGS002738	161	4609	2388	451857	2.38664789041876	10.8769719624698	1.56459486301399e-178	0.241027613323066	1.27255617432784	4.37435084359222e-60	-0.140268138205104	0.869125158491782	0.08967710502174	0.709702727865658	FALSE
AUD	F5_SCHZPHR	PGS002738	96	4674	5051	449194	0.822265170178969	2.27564873541913	1.27849205758409e-13	0.239552114316373	1.27067990351492	3.68971012196996e-60	0.0629751099376562	1.06500033097678	0.535701407674615	0.939336452440419	FALSE
AUD	F5_DELUSIO	PGS002738	35	4735	1616	452629	1.07440196362092	2.92824118203662	3.61129360212075e-08	0.239514405309099	1.27063198834061	6.40176970732765e-61	0.31648863994825	1.37230065274124	0.0562135465160808	0.651143943900777	FALSE
AUD	F5_PSYTRANS	PGS002738	67	4703	3392	450853	0.920164169150157	2.50970237182354	1.04002744395165e-11	0.239603319887445	1.27074497107092	1.45450343066353e-60	0.0940357232698278	1.09859899076437	0.448782437918465	0.921028235412242	FALSE
AUD	F5_SCHIZOAFF	PGS002738	40	4730	1980	452265	1.07933981137221	2.94273614869009	5.35233057517059e-10	0.240650091608967	1.27207584741224	2.05761194208512e-61	0.0651326532964367	1.06730059593636	0.679794483847333	0.96476237150026	FALSE
AUD	F5_PSYCHOTH	PGS002738	149	4621	5612	448633	1.35548660335833	3.87864786058377	2.80739253281058e-49	0.235893038674928	1.26603888572761	9.50214681082307e-58	0.112362999097403	1.1189189535051	0.173427747583104	0.804349454299128	FALSE
AUD	F5_AGORAPHOBIA	PGS002738	11	4759	628	453617	1.49463399413799	4.45770470817937	7.93417454552451e-07	0.242512463056778	1.27444713257141	1.01297942928813e-62	-0.319960046430666	0.72617804989917	0.323404165287397	0.881495685660456	FALSE
AUD	F5_SOCPHOB	PGS002738	27	4743	2023	452222	1.02024628694556	2.77387784974625	9.06693337625365e-07	0.24127884685572	1.27287592327516	6.838351580489e-62	0.080642206189423	1.08398298477196	0.674676279869016	0.96406806400279	FALSE
AUD	F5_GAD	PGS002738	38	4732	3410	450835	1.06358906776468	2.89674898286333	6.1509107311182e-10	0.241456588501997	1.27310218644487	7.57143500986961e-62	0.0396607188822588	1.04045770664753	0.809867248751165	0.981452822018951	FALSE
AUD	F5_PANIC	PGS002738	46	4724	3930	450315	1.04565547082285	2.84526289937695	5.31777200820469e-12	0.242482270170934	1.27440865391552	2.9479702500929e-62	-0.0632865709727203	0.938674438295257	0.673448901774376	0.963823670639482	FALSE
AUD	F5_ANXIETY	PGS002738	192	4578	13164	441081	1.25575831216143	3.51049941966618	7.06310547936631e-59	0.241177815367998	1.27274732922308	9.57475266884252e-60	-0.0545156198593489	0.946943717614626	0.458948915625236	0.923237060164308	FALSE
AUD	F5_OCD	PGS002738	19	4751	1597	452648	0.908179688345591	2.47980440557192	8.08583469630207e-05	0.242908145901068	1.27495150921774	8.04115678415794e-63	-0.253502213379493	0.776078027168046	0.290519709237473	0.868780745732613	FALSE
AUD	F5_ADO	PGS002738	597	4173	40059	414186	1.23031953171328	3.42232290229819	1.50036388972175e-152	0.238032335338274	1.2687502176291	2.75751062431111e-53	-0.0239122028539905	0.976371428619797	0.58737312817429	0.949327854335826	FALSE
AUD	F5_INSOMNIA	PGS002738	38	4732	2621	451624	1.28480306131731	3.61395615936416	7.79781306626132e-15	0.24272350697803	1.27471612527534	1.77774824272798e-62	-0.105714974184677	0.899681043857536	0.517487961369463	0.934934079274411	FALSE
AUD	F5_PTSD	PGS002738	27	4743	1880	452365	1.31839023538219	3.73740019761941	4.53840684271147e-10	0.240913931844716	1.27241151648327	1.03808997354681e-61	0.144538773275183	1.15550649686657	0.445441893741713	0.920299572968379	FALSE
AUD	F5_STRESSOTH	PGS002738	146	4624	11445	442800	1.04580052376938	2.84567564307828	1.00392698746653e-32	0.241914125933029	1.27368481162495	1.02916932106177e-60	-0.0432755065919225	0.957647515515848	0.612656289847809	0.954009866775898	FALSE
AUD	F5_DISSOCIATIVE	PGS002738	19	4751	979	453266	1.31743222437484	3.73382144160875	2.91694249884258e-07	0.240975859026109	1.27249031578194	7.60628531684517e-62	0.233424628425285	1.26291763621261	0.297671294010416	0.872210815951942	FALSE
AUD	F5_SOMATOFORM	PGS002738	56	4714	4419	449826	0.89830377880105	2.45543461656271	1.30626021782894e-10	0.241445420715809	1.27308796879124	1.27009821193045e-61	0.0664209544024544	1.06867648656497	0.626942667812434	0.956481604309613	FALSE
AUD	F5_NEUROTICOTH	PGS002738	24	4746	1377	452868	0.505166486053023	1.65726140840518	0.0238942964398119	0.24132580477668	1.27293569628555	6.05287846534404e-62	0.0823164331566719	1.08579933838693	0.681708129216406	0.965020281528178	FALSE
AUD	F5_MANIA	PGS002738	13	4757	632	453613	1.18099140579895	3.25760220821359	0.000123806801347952	0.24150278189297	1.27316099671023	3.44925411988336e-62	0.175634409071946	1.19200219379313	0.553038571200498	0.943103063335557	FALSE
AUD	F5_BIPO	PGS002738	100	4670	5147	449098	1.30433863917664	3.68525100692611	7.60135100084045e-32	0.238283505779426	1.26906893020489	1.63650677684149e-59	0.0865349760630865	1.09038950458294	0.397347215905421	0.907356412341474	FALSE
AUD	F5_PERSMOOD	PGS002738	87	4683	5444	448801	0.923724701070364	2.51865417436086	3.17524768851692e-17	0.244746409018311	1.27729736103925	7.35497818910843e-63	-0.214301093140375	0.807105334554309	0.0501850251793912	0.63594492720775	FALSE
AUD	F5_MOODOTH	PGS002738	33	4737	1652	452593	1.577059507445	4.84070081844105	4.03601365555147e-19	0.243009870627952	1.27508120990858	1.11277927980464e-62	-0.22562583325549	0.798016637098344	0.193246404892446	0.816607547445346	FALSE
AUD	F5_CONDUCT	PGS002738	20	4750	531	453714	1.45088695575002	4.26689738647279	3.42557272739894e-08	0.240518081345994	1.27190793142866	1.35345879320401e-61	0.171471639549422	1.18705047696852	0.422658867127695	0.914980737762855	FALSE
AUD	F5_CONDUCTEMO	PGS002738	24	4746	715	453530	1.43703640635351	4.20820590634092	1.09584732308175e-08	0.239202450920308	1.270235670935	6.94280110269594e-61	0.338733480431497	1.40316932329028	0.0536842010313934	0.646902680274538	FALSE
AUD	F5_EMOCHILD	PGS002738	35	4735	1669	452576	1.41778415823802	4.12796338504493	1.2901354862401e-13	0.239875841860913	1.27109132419049	4.33344650212978e-61	0.295932742380211	1.34437973401027	0.0707209566031297	0.677739244231375	FALSE
AUD	F5_BEHEMOTH	PGS002738	27	4743	1846	452399	0.786160981329928	2.19495376237914	8.11122708369689e-05	0.242068131481549	1.27388098125822	2.79919472897776e-62	-0.019103956575825	0.981077367497641	0.919408444277208	0.993035803070702	FALSE
AUD	F5_MENTALUNSPE	PGS002738	21	4749	2077	452168	0.753946207760373	2.12537064376118	0.000715885005610475	0.242444098992805	1.2743600091642	1.48758511366179e-62	-0.137786319579694	0.871284848368683	0.531699839724189	0.93800108681736	FALSE
AUD	F5_DELIRIUM	PGS002738	17	4753	713	453532	1.44849974347198	4.25672354503377	1.67394254991834e-08	0.241747656793493	1.2734728000575	2.92159970884874e-62	0.0491360896187579	1.05036328455286	0.846695650209414	0.985854146324375	FALSE
AUD	F5_MENTORG	PGS002738	21	4749	1552	452693	0.781110891112825	2.18389699020402	0.00128095589692486	0.241140176577327	1.2726994254543	6.51377893358249e-62	0.214834087102848	1.23965620495062	0.361506440752887	0.894253971181929	FALSE
AUD	F5_OPIOIDS	PGS002738	22	4748	549	453696	1.66371937510586	5.27890861741763	8.67224114373652e-09	0.239374505444943	1.27045423953186	5.15855791422603e-61	0.356971078036271	1.42899453992796	0.118429199949263	0.750070359620197	FALSE
AUD	F5_SEDAHYP	PGS002738	36	4734	856	453389	1.99685515548668	7.36585516718227	7.63113350608331e-32	0.242808592213373	1.27482458941114	1.5244977347587e-62	-0.326847148582623	0.721193970122745	0.0591600019406772	0.656190086469382	FALSE
AUD	F5_TOBAC	PGS002738	21	4749	1327	452918	1.33380721086769	3.79546605469144	1.11730811344247e-08	0.241623910189384	1.27331522187315	3.80176760235845e-62	-0.00261136684789666	0.997392039804526	0.990712281613779	0.999183647345266	FALSE
AUD	F5_OTHERSUB	PGS002738	55	4715	1005	453240	2.03162835173446	7.62649486947677	1.00248905072902e-38	0.238523004723257	1.26937290727296	3.59405037361036e-60	0.0360070160353014	1.03666311973045	0.787690760735702	0.978756396101929	FALSE
AUD	F5_ANOREX	PGS002738	28	4742	2005	452240	0.738241123091764	2.09225226206015	0.000363203555328462	0.240727364876241	1.27217414866717	1.35404770684259e-61	0.196585369346249	1.21723923136016	0.274759863138378	0.861956228523248	FALSE
AUD	F5_BULIMIA	PGS002738	13	4757	942	453303	1.3145759284439	3.7231717591809	9.87540513709886e-05	0.240954269546172	1.27246284367435	6.51973267718026e-62	0.335189511420146	1.39820533599496	0.243759667861121	0.845583167832952	FALSE
AUD	F5_EATOTH	PGS002738	21	4749	1453	452792	1.32241967712496	3.75249021574231	3.22840674229767e-07	0.240500621484227	1.27188572428587	1.3865831990491e-61	0.286721589365431	1.33205330403985	0.202326861658161	0.821916605700909	FALSE
AUD	F5_EMOPER	PGS002738	80	4690	2646	451599	1.95434866869741	7.05931957016873	1.46365864051971e-59	0.240505156881432	1.27189149280591	7.85518851059201e-61	-0.0599940376458112	0.9417701487347	0.587794457325126	0.949358547481594	FALSE
AUD	F5_OTHPER	PGS002738	40	4730	2068	452177	1.21872974505778	3.38288787320013	4.72744293943997e-13	0.2412711577568	1.2728661360439	1.00435376483017e-61	0.0195884683129964	1.01978158122616	0.901515100758403	0.991178575353597	FALSE
AUD	F5_MIXPER	PGS002738	26	4744	1784	452461	1.01312655691724	2.75419872647569	9.71573136792146e-06	0.240419055495976	1.27178198590064	1.73340486977457e-61	0.246772785132099	1.27988827009341	0.235436630766141	0.840311234718681	FALSE
AUD	F5_MILDRET	PGS002738	13	4757	601	453644	0.94027970090452	2.56069754759387	0.000863226731211876	0.242221235191393	1.27407603209347	1.54969619089952e-62	-0.0809676087559004	0.922223562929359	0.763563131339707	0.976181266560794	FALSE
AUD	G6_SLEEPAPNO	PGS002738	207	4563	31203	423042	0.224749212985358	1.25200868929508	0.00219995869472145	0.246026337111799	1.27893325650634	6.47153229136698e-62	-0.089348373836951	0.914526920820132	0.210219219901341	0.826369823413147	FALSE
AUD	G6_PARKINSON	PGS002738	15	4755	2571	451674	-0.0143509179279794	0.98575156566444	0.95762681323499	0.243662528748122	1.27591367364166	2.99738293820101e-63	-0.538395456367497	0.58368404793332	0.0446450840910262	0.619375322034063	FALSE
AUD	G6_MS	PGS002738	13	4757	2223	452022	0.242435247248253	1.27434872890486	0.403250382683314	0.241886964752186	1.27365021731125	2.27306600106481e-62	0.0511095529320201	1.05243818465673	0.849910666763392	0.986067116210416	FALSE
AUD	G6_EPLEPSY	PGS002738	125	4645	9244	445001	0.542612250312783	1.72049536163698	6.50773485755251e-09	0.241558512739777	1.2732319530279	7.62595661695e-61	0.0233138249851523	1.02358771654785	0.802989796114894	0.980676374443292	FALSE
AUD	FE_MODE	PGS002738	50	4720	4241	450004	0.617398065904912	1.85409752066807	2.3639062905227e-05	0.241999823835173	1.27379396841848	5.48896519589764e-62	0.0169898223527441	1.01713497023162	0.908620583594962	0.991969633130832	FALSE
AUD	GE	PGS002738	15	4755	1278	452967	0.478106320279301	1.61301697068201	0.0750411663488833	0.241998690453963	1.27379252472515	2.1237393360093e-62	-0.00852385321258634	0.991512371825504	0.973005545465622	0.997606832511641	FALSE
AUD	FE	PGS002738	56	4714	4880	449365	0.616194893047689	1.85186806233738	6.86121312620893e-06	0.24249996645947	1.27443120641832	3.67568582854116e-62	-0.032490538462121	0.968031608855712	0.815486446477027	0.982144308056421	FALSE
AUD	G6_MIGRAINE_NO_AURA	PGS002738	25	4745	6297	447948	0.0474333791399659	1.04857634173657	0.818745207016107	0.241741888291419	1.27346545404819	3.82732909883744e-62	0.0598008798373429	1.06162513452839	0.762997084695183	0.976135992595446	FALSE
AUD	G6_MIGRAINE_WITH_AURA	PGS002738	32	4738	7006	447239	0.230471659996994	1.25919378122445	0.195589045087246	0.243552523619636	1.27577332431377	5.64166982595398e-63	-0.230007106874964	0.794527955872431	0.199484018034294	0.819892538951518	FALSE
AUD	G6_SLEEPDISOTH	PGS002738	31	4739	2781	451464	0.461423637459966	1.58633073807684	0.0121869060511439	0.242196902901508	1.27404503128329	2.76474699681498e-62	-0.0246558911558767	0.975645582545107	0.887476387676468	0.989472989563783	FALSE
AUD	G6_BELLPA	PGS002738	19	4751	2939	451306	0.18188175093857	1.19947234901404	0.441914474688607	0.242015730609845	1.27381423053327	2.28591468814332e-62	0.00808026205688252	1.00811299547982	0.97216472723494	0.997555301619785	FALSE
AUD	G6_BRACHPLE	PGS002738	14	4756	2531	451714	0.264681267407898	1.30301559604588	0.347028986430133	0.241922419250033	1.27369537474065	2.24224225422842e-62	0.0242843521881269	1.02458161849781	0.926255235820212	0.99389290603575	FALSE
AUD	G6_ROOTPLEXOTHUNS	PGS002738	35	4735	4076	450169	0.519360771918627	1.68095279396714	0.00226872365817721	0.243822482939756	1.27611777770513	4.57469209711263e-63	-0.241025331774945	0.785821719877258	0.160270235671431	0.79233865146174	FALSE
AUD	G6_CARPTU	PGS002738	89	4681	19325	434920	0.0580728239411718	1.05979217114287	0.597323916384031	0.242810796866252	1.27482739995994	6.82486541850435e-62	-0.041881556320243	0.958983359363916	0.699506191345591	0.968386942989372	FALSE
AUD	G6_ULLNLE	PGS002738	57	4713	3279	450966	1.06313546363088	2.89543530351784	4.76563764773246e-15	0.243088696272064	1.27518172296769	2.03446920487237e-62	-0.146428083794678	0.863787850445494	0.276247624864903	0.862354109963928	FALSE
AUD	G6_RADLES	PGS002738	19	4751	865	453380	0.890655240275499	2.43672576917672	0.00148394982800236	0.240225348453829	1.27153565663253	1.76739741640499e-61	0.473271921311812	1.60523782200936	0.0428293828430631	0.611971237453435	FALSE
AUD	G6_SCIALE	PGS002738	14	4756	1458	452787	-0.442682327153771	0.642311219514744	0.112552351635933	0.242063022713807	1.27387447331278	1.8276168712344e-62	0.0183620631160339	1.01853168239305	0.946751927834974	0.995653195143086	FALSE
AUD	G6_FEMLAPOP	PGS002738	16	4754	935	453310	1.11387942716848	3.04615282986442	1.35111683427892e-05	0.242159873118413	1.2739978545456	1.7884353946081e-62	-0.057949762642084	0.943697355107763	0.816830122505788	0.982144308056421	FALSE
AUD	G6_DIABETNEUR	PGS002738	29	4741	1726	452519	0.675080830766282	1.96419173667659	0.000386505202886378	0.242045045677397	1.27385157303083	3.12119698927012e-62	0.0158141580983855	1.01593986366495	0.928808244116671	0.994105782939902	FALSE
AUD	G6_POLYOTHUNS	PGS002738	44	4726	3568	450677	0.724713069126506	2.06413874985428	3.07462305541344e-06	0.242312129028685	1.2741918430162	3.37710392959022e-62	-0.0343799483222599	0.966204327174623	0.821538426518536	0.982841409648763	FALSE
AUD	G6_MYOPOTHUNS	PGS002738	13	4757	1089	453156	0.833537555994815	2.30144585029981	0.00313654696790389	0.242226216737124	1.2740823789773	1.53353161599744e-62	-0.0820113797848619	0.921261474879311	0.758795589037161	0.975771783341799	FALSE
AUD	G6_CERCYST	PGS002738	11	4759	1010	453235	0.893276778754825	2.44312212002089	0.00311624339773434	0.242697289309007	1.27468270562796	8.21279992504575e-63	-0.338772955032228	0.712644233009301	0.274367257661269	0.861742793573758	FALSE
AUD	G6_TIA	PGS002738	61	4709	12068	442177	-0.0875607546654459	0.916163208770762	0.506153147121353	0.243015216769383	1.27508802669128	2.35110812787784e-62	-0.0776390283542019	0.925298372743822	0.554199008095242	0.943328388832414	FALSE
AUD	H7_CATARACTSENILE	PGS002738	158	4612	34142	420103	0.0876710473747942	1.09162896874421	0.309056919146038	0.242986220498567	1.27505105442958	4.96051431079348e-61	-0.0284548573247768	0.971946169406066	0.722829961148581	0.970979355823236	FALSE
AUD	H7_CATARACTOTHER	PGS002738	62	4708	11096	443149	0.0808108396019527	1.0841657959354	0.539515147965271	0.242571807225928	1.2745227658218	4.20106433229158e-62	-0.0426851403490824	0.95821304519994	0.74027860168785	0.973613026331356	FALSE
AUD	H7_HORDEOLUM	PGS002738	13	4757	1065	453180	0.95710611340156	2.60414944538806	0.000620756412888275	0.242384086876613	1.27428353441799	1.2497440786758e-62	-0.134020201895737	0.874572396404502	0.639859358618708	0.958830352203012	FALSE
AUD	H7_CHALAZION	PGS002738	18	4752	3103	451142	0.0334444936389321	1.03401004799831	0.89694083153929	0.241266363295858	1.27286003335156	5.26253896889634e-62	0.208162376002503	1.23141310525351	0.380067278780744	0.901842347999126	FALSE
AUD	H7_ENTROPION	PGS002738	12	4758	1305	452940	0.602042168900889	1.8258436768573	0.037739705754526	0.242575479445246	1.27452744615751	9.64604014311229e-63	-0.226943494184322	0.796965814221245	0.445339521093483	0.92021565574822	FALSE
AUD	H7_BLEPHAROCHALASIS	PGS002738	23	4747	6487	447758	-0.343857564559918	0.70902991184503	0.187743420852502	0.239631431879141	1.27078069474513	4.02039155667463e-61	0.492979674654449	1.63718724465451	0.0172357288987183	0.473765410915212	FALSE
AUD	H7_PTOSIS	PGS002738	12	4758	2092	452153	0.267742190067587	1.30701013638044	0.365736360349975	0.242077600089003	1.27389304319428	1.75472596342337e-62	-0.0113117245833482	0.988752012421658	0.968408799364797	0.997326940394247	FALSE
AUD	H7_LACRIGLAND	PGS002738	32	4738	7618	446627	0.194980459796509	1.21528723929776	0.278518815236881	0.242586492643086	1.27454148285772	1.73885459067952e-62	-0.0782760792821792	0.924709098275662	0.660134162408852	0.962088975323334	FALSE
AUD	H7_CONJUNCTIVITISACUNONATOPIC	PGS002738	46	4724	7709	446536	0.161229346571664	1.17495440968074	0.309716695890531	0.240679894889722	1.27211376001082	2.23901192044627e-61	0.1468430006389	1.158172116473	0.33126451066431	0.884234009386876	FALSE
AUD	H7_CORNULCER	PGS002738	32	4738	4537	449708	0.381353082253681	1.46426451996437	0.0319941719544729	0.243410628581114	1.2755923112515	6.54675262313781e-63	-0.210458898330226	0.810212355549677	0.240936670152874	0.843198551922868	FALSE
AUD	H7_KERATITISOTH	PGS002738	18	4752	2781	451464	0.158775111118872	1.17207433055486	0.51684397643071	0.241979265256915	1.27376778129468	2.31597059443182e-62	0.0139261858608897	1.01402360689638	0.953336119813136	0.995891688755064	FALSE
AUD	H7_IRIDOACUTE	PGS002738	42	4728	5525	448720	0.282575173026752	1.32654149148774	0.0877613091335024	0.240696219991247	1.27213452756662	1.98081126948185e-61	0.168178583346694	1.1831478822909	0.29085694170089	0.86901868678763	FALSE
AUD	H7_RETINALDETACHBREAK	PGS002738	24	4746	2947	451298	0.283189528596815	1.32735671003334	0.177450543779369	0.242021964191178	1.27382217098262	2.56544695088238e-62	0.0121702472450924	1.01224460605294	0.954003906351513	0.996054406513473	FALSE
AUD	H7_RETINALBREAK	PGS002738	12	4758	3588	450657	-0.266028932677987	0.766416952685337	0.372920223983368	0.241729688122311	1.27344991764908	2.59827047939062e-62	0.105501795372087	1.11126809966079	0.717416330891144	0.97002246622401	FALSE
AUD	H7_GLAUCSUSP	PGS002738	40	4730	7815	446430	0.105886307333349	1.11169547769799	0.51033108135638	0.242766819549145	1.27477133770385	1.79144428642742e-62	-0.084080133985462	0.91935758135618	0.596998360087188	0.951551083037828	FALSE
AUD	H7_GLAUCOMA_POAG	PGS002738	28	4742	5235	449010	-0.0190839556941096	0.981096990106256	0.922893084822486	0.241931710437215	1.27370720893777	3.21012594637167e-62	0.0207367650529503	1.02095326568332	0.914380636347238	0.992656522435177	FALSE
AUD	H7_VITRHAEMORR	PGS002738	15	4755	1767	452478	0.422376580707124	1.52558292161849	0.123555836399916	0.241659601889235	1.27336066946891	3.12390763152293e-62	0.111499933936904	1.11795367015005	0.657527184721274	0.961684287750252	FALSE
AUD	H7_VITROTH	PGS002738	27	4743	8825	445420	-0.291233400831898	0.747341227596214	0.175978841205804	0.240291811251628	1.27162016925821	2.25151320480394e-61	0.281106131922334	1.32459417820186	0.128086665685066	0.759731931429436	FALSE
AUD	H7_CONVERSTRAB	PGS002738	18	4752	1924	452321	0.113264494068619	1.11992810812045	0.652871998908322	0.24165123445661	1.27335001475387	3.29330283552145e-62	0.107970497802947	1.11401487901517	0.656536284153965	0.961431364884388	FALSE
AUD	H7_DIVERGSTRAB	PGS002738	36	4734	2523	451722	0.517072462485468	1.67711065151399	0.0036412556369542	0.240973824435251	1.27248772678741	1.21815029408766e-61	0.159627549249254	1.17307387737125	0.346121058474226	0.889917707925523	FALSE
AUD	H7_INTERHETEROTRO	PGS002738	17	4753	1692	452553	0.506232214258865	1.65902854010636	0.0483181087496896	0.24170725924319	1.27342135591511	3.00831908465368e-62	0.121110820339473	1.12874999389393	0.640428161589747	0.958847932274326	FALSE
AUD	H7_HETEROPHORIA	PGS002738	24	4746	2251	451994	0.679429071245116	1.97275111031552	0.00166733714130396	0.241575030612887	1.27325298428544	4.37239897131286e-62	0.0871632602664922	1.09107479434005	0.673591997001334	0.96385560820079	FALSE
AUD	H7_HYPERMETRO	PGS002738	13	4757	1630	452615	0.329503572073969	1.3902777844078	0.295722007937214	0.241136380055342	1.27269459363213	5.48491732493523e-62	0.288388256430631	1.33427524451395	0.266815471232318	0.858573793455051	FALSE
AUD	H7_MYOPIA	PGS002738	14	4756	3253	450992	-0.138863734300908	0.870346618768631	0.605638468738164	0.242575732740523	1.27452776898934	1.06576250909354e-62	-0.165490798247981	0.847477661448326	0.52647954290982	0.937317090059626	FALSE
AUD	H7_AMBLYANOPSIA	PGS002738	11	4759	1125	453120	0.330263940504192	1.3913353097478	0.323278256806761	0.24144069210906	1.27308194887311	3.54651478756576e-62	0.257582143490179	1.29379808370563	0.382795618661526	0.902999853356551	FALSE
AUD	H7_VISUDISTURBSUB	PGS002738	27	4743	5587	448658	0.235903671372465	1.26605234720772	0.233781244859881	0.242208024176234	1.27405920036688	2.3931537642488e-62	-0.0323634308949958	0.968154660818666	0.864310498950459	0.987791094125727	FALSE
AUD	H7_DIPLOPIA	PGS002738	24	4746	2793	451452	0.558602590306445	1.74822780209425	0.0111048561533528	0.241295718679954	1.27289739919518	6.05067486954443e-62	0.14854251657203	1.16014212199197	0.47634533985475	0.927437786339091	FALSE
AUD	H8_NONSUPPNAS	PGS002738	70	4700	9653	444592	0.00510050848929154	1.00511353822606	0.968267730265314	0.241149155683195	1.27271085320849	2.95226833089825e-61	0.0583583236728722	1.06009478471938	0.622534565930896	0.955429960360522	FALSE
AUD	H8_EXT_NAS	PGS002738	22	4748	2360	451885	0.617552119977933	1.85438317394536	0.00569880903030849	0.24185106399055	1.27360449311917	3.09815903494429e-62	0.00874836648358444	1.00878674527726	0.966483001323182	0.997275003392327	FALSE
AUD	H8_SUP_ACUTE	PGS002738	89	4681	11271	442974	0.0832753540092756	1.08684103338596	0.446090607021388	0.244228960155149	1.27663659594268	1.36845727940018e-62	-0.118983064681185	0.887822836197417	0.270372583284036	0.860004773231702	FALSE
AUD	H8_CHRON_SUPOTITIS	PGS002738	24	4746	2232	452013	0.0425914529037314	1.04351148416534	0.843946639355419	0.241222685650858	1.27280443903701	6.49881425718729e-62	0.172388317763538	1.18813911917087	0.403394542745535	0.909250451127146	FALSE
AUD	H8_OTIMEDNAS	PGS002738	32	4738	3935	450310	0.316742791977575	1.37264947006141	0.0970958735042343	0.241172556955978	1.27274063661082	8.77399480431452e-62	0.124480255886251	1.13255965885276	0.488919370202598	0.929976493468428	FALSE
AUD	H8_EUSTSALP	PGS002738	20	4750	2690	451555	-0.26406178745593	0.767926089991381	0.31809277135036	0.240137232660681	1.27142361919583	2.1611473832031e-61	0.408928684690142	1.5052043725416	0.052793121534036	0.644377354238378	FALSE
AUD	H8_CHOLEASTOMA	PGS002738	12	4758	1382	452863	-0.0457800916956057	0.955252006943692	0.874707650960278	0.242473406295449	1.27439735776596	1.117312161493e-62	-0.163332319889858	0.849308899272178	0.569680012678918	0.946806032257111	FALSE
AUD	H8_PERFORATION	PGS002738	28	4742	2547	451698	0.531121861205697	1.7008393443814	0.010254353157183	0.240695705740922	1.27213387337119	1.42631691845898e-61	0.198338829232985	1.21937548389412	0.264307527638313	0.857081825286004	FALSE
AUD	H8_OTOSCLE	PGS002738	14	4756	2258	451987	-0.218258255229492	0.803917798879654	0.447579846327676	0.241452415274016	1.27309687351029	3.6081089395131e-62	0.220408240388019	1.24658553328522	0.445277616299823	0.920184625540641	FALSE
AUD	H8_MENIERE	PGS002738	12	4758	2425	451820	-0.0652018971424255	0.936878291231588	0.824629251204999	0.241936543893826	1.27371336536118	1.97433484044369e-62	0.0435431853054904	1.04450510060991	0.887297808233369	0.989457859149477	FALSE
AUD	H8_BPV	PGS002738	24	4746	6261	447984	0.0322893605466193	1.03281631836512	0.877513064341404	0.241952846646812	1.27373413056481	2.88336405516445e-62	0.0203945527769011	1.02060394271724	0.920308353713704	0.993085819618008	FALSE
AUD	H8_VESTIBNEUR	PGS002738	12	4758	2093	452152	0.100961863635474	1.10623445319861	0.728388941827994	0.242712254337904	1.27470178143422	8.68389925515482e-63	-0.234249003429925	0.791164788620366	0.397686886694944	0.907386115254295	FALSE
AUD	H8_HL_SEN_NAS	PGS002738	111	4659	23036	431209	-0.0226667241494389	0.977588236038445	0.819709477911219	0.242234357324537	1.27409275079849	2.51221921987262e-61	-0.0089285494037478	0.991111191728641	0.92670483467653	0.99389290603575	FALSE
AUD	H8_HL_MIX_NAS	PGS002738	17	4753	2799	451446	0.0743364886663297	1.07716919974946	0.782774305529958	0.241107461438562	1.27265778959706	6.06614416750666e-62	0.279729524940867	1.32277198711679	0.260856443323227	0.854644410834503	FALSE
AUD	H8_HL_IDIOP	PGS002738	16	4754	2411	451834	0.266506508729311	1.30539608577745	0.288167407948641	0.242716192386497	1.27470680128166	9.17051444112281e-63	-0.208048773790553	0.812167423262102	0.417748218288894	0.913630861595784	FALSE
AUD	H8_TINNITUS	PGS002738	17	4753	5918	448327	-0.478554420093808	0.619678539491492	0.0513296703761377	0.243144118468947	1.27525239829868	5.87918195059794e-63	-0.333126720568227	0.716679370384149	0.174881389270208	0.805017180131577	FALSE
AUD	I9_ANGINA	PGS002738	266	4504	24901	429344	0.196379114702124	1.21698819600517	0.00288992800873404	0.24713068555145	1.28034642462396	1.19428860029732e-61	-0.0895133800051395	0.914376030686466	0.155234934811081	0.788281765134982	FALSE
AUD	I9_MI_STRICT	PGS002738	145	4625	14288	439957	0.0316993151517006	1.03220708960666	0.714857009717321	0.244549258537401	1.27704556607182	5.44658491233321e-62	-0.0819777141472071	0.921292490256383	0.330274647506933	0.883927710738068	FALSE
AUD	I9_MI	PGS002738	157	4613	15724	438521	0.0515912900863889	1.0529453053726	0.537093581337899	0.244869450684095	1.27745453150332	5.59878440524111e-62	-0.0849874291284957	0.918523830973935	0.292986641086589	0.870484151203466	FALSE
AUD	I9_POSTAMI	PGS002738	41	4729	2625	451620	-0.00394221344739146	0.996065546875076	0.980065264547037	0.243896567289023	1.27621232156235	4.37943809751402e-63	-0.240207037482013	0.786465016472966	0.148405733496717	0.781946688236504	FALSE
AUD	I9_CORATHER	PGS002738	211	4559	27689	426556	0.0911519281738771	1.09543542011957	0.217259239196717	0.244176601585629	1.27656975482659	5.62342546874895e-61	-0.0473843378417972	0.953720776156854	0.502760378254823	0.932659369857392	FALSE
AUD	I9_SAH	PGS002738	48	4722	2454	451791	0.729002688981277	2.07301213854433	8.69787081025424e-07	0.242519116300534	1.27445561180705	2.89715907030698e-62	-0.0583555636147527	0.943314479494058	0.696793242989202	0.967833354964941	FALSE
AUD	I9_ICH	PGS002738	13	4757	1502	452743	0.192426619796773	1.212187549875	0.537242094493369	0.241338519121772	1.27295188093216	4.10942841427149e-62	0.286838996958332	1.33220970639312	0.327377333095978	0.882387591593516	FALSE
AUD	I9_STR	PGS002738	112	4658	13558	440687	0.258302196863293	1.29473002286263	0.00989366626949796	0.241208302346689	1.27278613203527	8.47810203544335e-61	0.0362243265462229	1.03688842200204	0.706496493385909	0.969519613162702	FALSE
AUD	I9_STR_SAH	PGS002738	152	4618	15451	438794	0.380864441156732	1.46354919492596	8.86435223645942e-06	0.242372202130967	1.2742683899723	7.11151146853362e-61	-0.0110935005505663	0.988967805417982	0.894084415252078	0.990540236661497	FALSE
AUD	I9_ANEURYSM	PGS002738	21	4749	1992	452253	0.459415017038189	1.58314759968924	0.0518538345051706	0.24131333506548	1.27291982324401	5.28673839351437e-62	0.193912482081079	1.21399003242566	0.401681158539509	0.908868667349886	FALSE
AUD	I9_SEQULAE	PGS002738	41	4729	4993	449252	0.341260186836935	1.40671920307073	0.0304477257563878	0.244150464149458	1.27653638900216	3.74183309533925e-63	-0.248851565246633	0.779695698734399	0.113247487921654	0.743893525403694	FALSE
AUD	I9_PAROXTAC	PGS002738	43	4727	7587	446658	-0.0124226415813927	0.987654200905849	0.94076291251599	0.240114992886693	1.27139534333632	3.99568956678923e-61	0.219565302435048	1.24553518178035	0.157158251086531	0.790079116614735	FALSE
AUD	I9_OTHARR	PGS002738	113	4657	21513	432732	0.0158502489589606	1.01597653047059	0.871015112265281	0.243407099672085	1.27558780981022	7.83695891359038e-62	-0.0566019302685363	0.944970158523947	0.54975090926922	0.942414935152659	FALSE
AUD	I9_HYPTENS	PGS002738	906	3864	93172	361073	0.330145137747358	1.39117002509565	4.47229173032237e-16	0.263414028924449	1.30136541034828	3.74075773705673e-60	-0.110537173327228	0.895353046319078	0.00276957501581173	0.235480964522368	FALSE
AUD	I9_HYPTENSESS	PGS002738	496	4274	66076	388169	0.376381223340543	1.45700247125983	2.10995023574771e-13	0.252802957044649	1.2876295335076	3.5945638531235e-61	-0.100286172207891	0.904578515761342	0.0333437626006104	0.569402946888066	FALSE
AUD	I9_HYPTENSHD	PGS002738	44	4726	4950	449295	0.236497313660486	1.26680415254951	0.120574936066851	0.244054477774588	1.27641386478221	4.48193301254086e-63	-0.222919434526775	0.800179313522782	0.144662856032534	0.778011069483912	FALSE
AUD	I9_STEMI	PGS002738	29	4741	3206	451039	0.0535048411451684	1.0549620989799	0.77863461223602	0.242173578017613	1.27401531467742	2.60696784680618e-62	-0.0198585544985001	0.980337327805467	0.914522151107324	0.992693622971855	FALSE
AUD	I9_NSTEMI	PGS002738	58	4712	7140	447105	0.222461229147875	1.24914738820312	0.0984874666112677	0.243365195249878	1.27553435816001	1.62570601624474e-62	-0.109915655933121	0.895909696777284	0.396906421286426	0.907165716169014	FALSE
AUD	I9_NCMI	PGS002738	22	4748	3244	451001	-0.174236123690778	0.840098507076887	0.417472020541621	0.242941410278481	1.27499392039131	8.89288167219658e-63	-0.182450829648731	0.833225612917166	0.391902993766539	0.905473230260944	FALSE
AUD	I9_IHD	PGS002738	427	4343	44437	409808	0.0925116739251826	1.09692594691699	0.0894656521335442	0.245835907564985	1.27868973301367	6.43603156420962e-59	-0.0422191496026554	0.958659667664995	0.405178912610993	0.90966798405222	FALSE
AUD	I9_UAP	PGS002738	85	4685	8525	445720	0.277915527256295	1.32037465682812	0.0123425627869821	0.244935019181659	1.27753829502375	5.35226084637589e-63	-0.16905058759788	0.844466182789799	0.129495353297869	0.761150681832178	FALSE
AUD	I9_PULMEMB	PGS002738	38	4732	5469	448776	0.252638221425596	1.28741743253006	0.153365321039618	0.240434216496844	1.2718012675346	2.43399126823193e-61	0.209849133380852	1.23349195315772	0.20077188994886	0.820519388810564	FALSE
AUD	I9_NONRHEVALV	PGS002738	76	4694	14146	440099	-0.00886874464630804	0.991170466665502	0.941131575789658	0.24150651703261	1.27316575215321	2.35350245000513e-61	0.032869487633127	1.03341565691624	0.773006718751636	0.976982807937932	FALSE
AUD	I9_CAVS_RHEU	PGS002738	42	4728	5613	448632	0.284747917902496	1.32942686116681	0.0804985585017325	0.24128727052854	1.27288664561064	1.08634746401027e-61	0.0844109599007651	1.08807595752743	0.577317495547595	0.948101203411395	FALSE
AUD	I9_CAVS_DX	PGS002738	42	4728	5550	448695	0.305952198885439	1.35791739503152	0.0603717205482798	0.241287319151041	1.27288670750157	1.09010163227456e-61	0.0841489729263363	1.08779093313734	0.577559050003561	0.948133474328289	FALSE
AUD	I9_AORTVALV_EARLY	PGS002738	25	4745	2396	451849	0.46373955108701	1.5900088004436	0.0272591717014241	0.241413194195995	1.27304694225767	5.65379136061128e-62	0.130232411453221	1.1390930908435	0.501339069859308	0.932421943231069	FALSE
AUD	I9_MYOCARD	PGS002738	12	4758	1347	452898	0.101414692563413	1.10673550159614	0.736734977459521	0.241861261298263	1.2736174805223	2.28518379425377e-62	0.068702460523079	1.0711174620014	0.806281811673494	0.980981964651366	FALSE
AUD	I9_CARDMPRI	PGS002738	34	4736	2832	451413	0.586841817090216	1.79830007714923	0.000820599514948198	0.242183565362957	1.27402803877188	2.91252260183819e-62	0.00656551947909851	1.00658711974857	0.969894358919455	0.997430799913662	FALSE
AUD	I9_CARDMYOOTH	PGS002738	15	4755	1756	452489	0.165954858587095	1.18051981018826	0.577740833225287	0.240942251306762	1.27244755100315	6.88209560659082e-62	0.393696221340515	1.48245014354912	0.147394028417493	0.780612172796926	FALSE
AUD	I9_AVBLOCK	PGS002738	14	4756	3241	451004	-0.308364574873662	0.734647435184494	0.293186621850833	0.241427433855243	1.2730650701414	3.96875450225989e-62	0.20684663067465	1.2297939446487	0.425886437605945	0.916082570095753	FALSE
AUD	I9_CARDARR	PGS002738	12	4758	957	453288	0.461394021869726	1.58628375865138	0.11820291737204	0.242131006901797	1.27396107957834	1.6357866553538e-62	-0.0396697571911197	0.961106785353218	0.891675087391241	0.99023185762201	FALSE
AUD	I9_HEARTFAIL	PGS002738	153	4617	15608	438637	0.444262874586947	1.55934034269755	2.45524037550038e-07	0.242276737047288	1.27414674764021	8.43995661102286e-61	-0.00753396682012778	0.992494342369784	0.927310343955774	0.99390770428747	FALSE
AUD	I9_HEARTFAIL_NS	PGS002738	252	4518	29732	424513	0.410915774131874	1.50819832189536	2.43407320488357e-09	0.241214108675303	1.27279352227126	4.91115409749372e-59	0.0176975657046251	1.01785509554666	0.785192179872596	0.978609750398762	FALSE
AUD	I9_ATHSCLE	PGS002738	85	4685	7669	446576	0.453875930941029	1.57440265070171	8.87917692665091e-05	0.241382108536272	1.27300736936869	3.15559445339742e-61	0.0129868892615434	1.01307158515615	0.906744636724325	0.991640489044864	FALSE
AUD	I9_ABAORTANEUR	PGS002738	15	4755	1292	452953	0.436735159103382	1.54764614278295	0.0935118683688053	0.242591944863546	1.27454843195782	1.02244538523096e-62	-0.208477889474409	0.811818984248533	0.444638280843622	0.919950546083238	FALSE
AUD	I9_VTE	PGS002738	107	4663	13444	440801	0.320245405146307	1.37746576004769	0.00164364315701806	0.241122122130286	1.27267644777735	8.38027740426356e-61	0.0458666403465318	1.04693478278693	0.638702018089152	0.958614748788373	FALSE
AUD	I9_PHLETHROM	PGS002738	30	4740	5123	449122	0.21392283499949	1.23852708016322	0.284344608549772	0.240712755245206	1.27215556280801	1.41884785492348e-61	0.212539192633106	1.2368145866357	0.243784509877979	0.845583167832952	FALSE
AUD	I9_PHLETHROMBDVTLOW	PGS002738	37	4733	4262	449983	0.376240908682327	1.45679804679826	0.0255035208383927	0.24219376376152	1.27404103188386	3.22213454852362e-62	-0.0103571602773213	0.98969629041556	0.949521363770115	0.995761169905782	FALSE
AUD	I9_THROMBOTH	PGS002738	23	4747	2925	451320	0.220668922913104	1.24691053870954	0.335154646796934	0.241005456520528	1.27252797886432	8.29379686605802e-62	0.208808938262553	1.23220954794104	0.311060657366854	0.877214998319236	FALSE
AUD	I9_VARICVE	PGS002738	179	4591	29909	424336	-0.196776857891497	0.821373895968106	0.0160121477813825	0.238137682572819	1.26888388399643	1.64692993898636e-58	0.106972013787035	1.1129031081001	0.163975532644113	0.795563639963948	FALSE
AUD	I9_VARICVESOTH	PGS002738	12	4758	1841	452404	-0.501947690544494	0.605350475371792	0.124242058585787	0.241391188330194	1.27301892806574	3.74171428471107e-62	0.286306052865506	1.33149990225946	0.345014496613886	0.889350999778404	FALSE
AUD	I9_VEINSOTH	PGS002738	26	4744	10050	444195	-0.301535826332239	0.739681325811004	0.134761835829024	0.242129013110371	1.2739585395682	2.51953060804177e-62	-0.0165265325733021	0.983609281359092	0.932614015592778	0.994333865925125	FALSE
AUD	I9_LYMPHADE	PGS002738	22	4748	1969	452276	0.40298398229064	1.49628292444663	0.0637048213595604	0.242323302653191	1.27420608043694	1.74732121329935e-62	-0.0664515889839206	0.935708213345235	0.758662295122556	0.975751821573854	FALSE
AUD	I9_HYPOTE	PGS002738	26	4744	1844	452401	1.01590915240143	2.76187321996817	9.63652847198345e-07	0.241569758869027	1.27324627203953	4.73843691747451e-62	0.0596196895606577	1.06143279580201	0.75857896407961	0.975751821573854	FALSE
AUD	I9_TIA	PGS002738	61	4709	12068	442177	-0.0875607546654459	0.916163208770762	0.506153147121353	0.243015216769383	1.27508802669128	2.35110812787784e-62	-0.0776390283542019	0.925298372743822	0.554199008095242	0.943328388832414	FALSE
AUD	J10_ASTHMA	PGS002738	303	4467	38777	415468	0.278498296532906	1.32114435486814	7.61352912189558e-06	0.237991981097445	1.26869901921031	7.70132994670075e-57	0.0613703937137071	1.06329267818267	0.299215696442135	0.872799102497351	FALSE
AUD	J10_ASTHMA_MAIN	PGS002738	250	4520	32862	421383	0.219084187637883	1.24493608050381	0.00123708672149628	0.239170413710733	1.27019497678047	4.61698388491775e-58	0.0539940412036305	1.055478312756	0.405244144856713	0.909704920847044	FALSE
AUD	J10_NASALPOLYP	PGS002738	37	4733	5839	448406	-0.0906040108969418	0.913379327557084	0.585116802852803	0.243357943715893	1.2755251086128	8.7292479186598e-63	-0.160321420662123	0.851869936358639	0.322915010546098	0.881129334637752	FALSE
AUD	J10_CHRONSINUSITIS	PGS002738	118	4652	16355	437890	0.134484306765112	1.14394670663716	0.176387513987863	0.238782688554545	1.26970258569708	1.70097640360632e-59	0.125965453912575	1.13424298394891	0.172114482147288	0.803242882282363	FALSE
AUD	J10_SINUSITIS	PGS002738	181	4589	20358	433887	0.23340539619203	1.26289334771961	0.00320750543260254	0.239906892388851	1.27113079285992	2.79186134083295e-59	0.0533496716956099	1.05479841379149	0.481127999473161	0.928361820844225	FALSE
AUD	J10_PHARYNGITIS	PGS002738	44	4726	4651	449594	0.292489819074068	1.33975909650633	0.0542000209158192	0.243742813879769	1.27601611465111	6.49716218004836e-63	-0.18152225443481	0.833999684905335	0.233515570192515	0.839231822353218	FALSE
AUD	J10_TONSILLITIS	PGS002738	146	4624	14721	439524	0.140952851476714	1.1513703612927	0.101193248971431	0.243619453278353	1.27585871424449	1.64160757847048e-61	-0.0507620181196395	0.950504846549136	0.543935623636555	0.941099499748632	FALSE
AUD	J10_BRONCHITIS	PGS002738	77	4693	10698	443547	0.257812923478096	1.29409670086786	0.0329076229339804	0.240689541633758	1.27212603182584	5.81015926902903e-61	0.0797675464071189	1.08303528296922	0.484332504692217	0.929043327028332	FALSE
AUD	J10_BRONCHIOLITIS	PGS002738	17	4753	2345	451900	0.0130391024786373	1.01312448226371	0.96266674832041	0.240980981060806	1.27249683353818	7.20327553185002e-62	0.284850504502531	1.32956324954419	0.229910711498932	0.837024315960152	FALSE
AUD	J10_ACUTELOWERNAS	PGS002738	50	4720	3791	450454	0.299161981035157	1.3487280741496	0.0404501306244441	0.242225482944575	1.27408144406549	4.86960513899497e-62	-0.0235816560707484	0.976694218400399	0.863893385388591	0.987759341778824	FALSE
AUD	J10_ACUTEUPPERINFEC	PGS002738	307	4463	34208	420037	0.104316153423168	1.10995131435754	0.0909308572391735	0.240904015097935	1.27239889836302	3.67546829786703e-58	0.0165472400902374	1.01668490393825	0.779023272234694	0.977923666867039	FALSE
AUD	J10_PNEUMONAS	PGS002738	268	4502	29967	424278	0.371465817810271	1.44985828592337	9.67511717228808e-09	0.243917130436873	1.27623856477483	4.74457965251691e-60	-0.0381136301047271	0.962603553933847	0.541299149706419	0.940628111901588	FALSE
AUD	J10_EMPHYSEMA	PGS002738	16	4754	899	453346	0.873604278429027	2.39552946743751	0.00254739512417525	0.241086791094673	1.27263148359477	6.05642723250762e-62	0.247591926179367	1.28093710862606	0.350283571949206	0.891411008419312	FALSE
AUD	J10_COPDNAS	PGS002738	122	4648	8232	446013	0.828618623694514	2.29015299114427	1.31354550369997e-17	0.241176223241177	1.27274530284953	1.14813435442216e-60	-0.0174960428861216	0.982656124139566	0.851408042018004	0.986228141707947	FALSE
AUD	J10_OTHERINSTPULM	PGS002738	14	4756	2668	451577	0.00620692507614803	1.0062262279521	0.981876230348829	0.242123638636945	1.27395169273028	1.740714570454e-62	-0.0263041358757442	0.974038804410766	0.922447120109447	0.993450172519969	FALSE
AUD	J10_COLD	PGS002738	72	4698	4476	449769	0.222551491026421	1.24926014368165	0.073447081445956	0.240711022345798	1.2721533582923	5.1234685591709e-61	0.0868957291155089	1.09078293688673	0.455318879203488	0.922430430995805	FALSE
AUD	J10_LARYNGITIS	PGS002738	27	4743	4833	449412	-0.433322313088447	0.648351485954288	0.0373686667552487	0.241092362106031	1.27263857345897	8.12399138332546e-62	0.170715577363453	1.1861533321814	0.387859671812429	0.904650376739632	FALSE
AUD	J10_INFLUENZA	PGS002738	50	4720	6322	447923	0.126036653829022	1.13432374482965	0.397119441806795	0.241253991444675	1.27284428581406	1.43625016183159e-61	0.0706646832715086	1.07322129647248	0.610773824616058	0.95373778597879	FALSE
AUD	J10_VIRALPNEUMO	PGS002738	18	4752	2498	451747	0.0662073096700414	1.06844819385059	0.797156441288043	0.24133769835134	1.27295083613133	4.81348998639407e-62	0.19396386881901	1.21405241701616	0.422772828698085	0.915054249344733	FALSE
AUD	J10_PNEUMOPNEUMO	PGS002738	19	4751	894	453351	0.645612442641491	1.90715469453028	0.0290071239629617	0.239757052247916	1.27094034071181	3.0549007022643e-61	0.534050445863147	1.7058276972317	0.0184151742422903	0.484647374909302	FALSE
AUD	J10_PNEUMOBACTEROTH	PGS002738	96	4674	8833	445412	0.663157164063719	1.94091044408703	3.03383972031508e-10	0.243204035484306	1.27532880990537	5.78338842992459e-62	-0.0672607754712082	0.934951357163148	0.512924020399237	0.93426746937076	FALSE
AUD	J10_VASOALLERRHIN	PGS002738	94	4676	14924	439321	0.11854031676702	1.12585226391042	0.27745282937782	0.240113400091501	1.27139331826555	1.79949913128417e-60	0.101586265487342	1.10692540373274	0.329748742068707	0.88353072756647	FALSE
AUD	J10_CHRONRHINITIS	PGS002738	45	4725	9744	444501	0.0649444168366914	1.06709970995832	0.67134381863892	0.242124821868222	1.27395320011066	4.37991171807544e-62	-0.0062319093617274	0.993787468710393	0.966764611149951	0.997275003392327	FALSE
AUD	J10_SEPTDEV	PGS002738	110	4660	11709	442536	0.0775026928427756	1.08058514230054	0.443351270341252	0.240037968858522	1.27129741911689	3.11635970983242e-60	0.0870766998502739	1.09098035453916	0.364496442464702	0.895336048793962	FALSE
AUD	J10_CHRONTONSADEN	PGS002738	423	4347	51081	403164	0.127632339912642	1.13613521432756	0.0160347758381407	0.247045273680031	1.28023707250982	2.05967674969046e-59	-0.0564298207139863	0.945132810913607	0.263132495106628	0.856150657500514	FALSE
AUD	J10_PERITONSABSC	PGS002738	77	4693	7843	446402	0.265948174124712	1.30466744140267	0.0303876879513938	0.240017084410486	1.27127086904924	1.18554415125093e-60	0.120460122123608	1.12801575719591	0.299552235190214	0.873004115150881	FALSE
AUD	J10_CHRONLARYNGITIS	PGS002738	34	4736	3555	450690	0.543562791956336	1.72213154163117	0.00186456659071038	0.242618173086337	1.27458186153645	1.80324223765722e-62	-0.0878926224359066	0.915859214175084	0.606481561643223	0.953007385350018	FALSE
AUD	J10_VOCALLARYNX	PGS002738	128	4642	17949	436296	0.201800585275787	1.22360397913064	0.0290635973968724	0.242163297155792	1.27400221676934	4.6062478078923e-61	-0.0053428398321187	0.994671407751138	0.952738636869431	0.995891688755064	FALSE
AUD	J10_BRONCH	PGS002738	30	4740	2809	451436	0.052453130356336	1.05385316719857	0.774682384765737	0.243786617873024	1.27607201047661	4.23403352776138e-63	-0.270074531241121	0.763322600835892	0.135683009064898	0.76842819154171	FALSE
AUD	J10_SIMPLBRONCH	PGS002738	18	4752	1078	453167	0.209490382578859	1.23304951629731	0.485433403233349	0.24004958682989	1.2713121890997	2.29109291558412e-61	0.389827944535025	1.47672669312573	0.0713967218869723	0.679118071096411	FALSE
AUD	J10_PYOTHORAX	PGS002738	11	4759	600	453645	1.10382450146914	3.01567746003937	0.00026046179933809	0.242681065217515	1.27466202522688	8.51704387937193e-63	-0.284118372280846	0.752677543275191	0.318834908854943	0.879359169383402	FALSE
AUD	J10_PLEUREFFUSION	PGS002738	26	4744	2356	451889	0.64289959866199	1.90198789293131	0.00190113749766337	0.241526072650194	1.27319064993923	4.94448587309905e-62	0.0950129661561025	1.09967311356692	0.628375961654724	0.956605452316962	FALSE
AUD	J10_PNEUMOTHORAX	PGS002738	21	4749	1420	452825	0.564614567190509	1.7587697644934	0.00992197336656963	0.243300326315402	1.27545161828896	5.7714712278912e-63	-0.309403619942326	0.733884499820513	0.134367900697868	0.76672430958174	FALSE
AUD	J10_PLEUROTH	PGS002738	21	4749	1642	452603	0.410429494124697	1.50746509349617	0.0630481094566464	0.243932467196718	1.2762581382893	2.70536033086524e-63	-0.446138682985638	0.640094995620814	0.0376652832519055	0.590205192074526	FALSE
AUD	J10_RESPDISOTH	PGS002738	41	4729	3285	450960	0.500373962573935	1.64933794604978	0.00163275108299136	0.242979118353601	1.27504199886431	1.52564618235563e-62	-0.116836694996438	0.889730478739157	0.437003016779246	0.918576962977384	FALSE
AUD	K11_REFLUX	PGS002738	163	4607	21197	433048	0.500653831036416	1.6497996083242	1.15758515421186e-09	0.243594554564317	1.27582694739869	2.9988290517065e-61	-0.0483999178883045	0.952752688035346	0.536202547487118	0.939336452440419	FALSE
AUD	K11_CROHN	PGS002738	22	4748	3970	450275	0.114414193228427	1.12121642897419	0.593681656141443	0.24318969603821	1.27531052252776	6.47371887232808e-63	-0.244401467973278	0.783173152201708	0.255358654138983	0.851606378006569	FALSE
AUD	K11_ULCER	PGS002738	58	4712	8318	445927	0.187507443889504	1.20623922849909	0.158545316708352	0.243627038861265	1.27586839241326	1.2363314573567e-62	-0.122277808710369	0.884902500729574	0.343017739655665	0.888358592000359	FALSE
AUD	K11_OTHENTERCOL	PGS002738	40	4730	6677	447568	0.0803364173647687	1.08365156556383	0.614466248722596	0.243435843845096	1.27562447605388	8.70529051678714e-63	-0.160551603546629	0.851673873045539	0.304919223910812	0.875004472245508	FALSE
AUD	K11_TOOTH_DEV	PGS002738	13	4757	1584	452661	0.214463579301964	1.2391969877333	0.464054998507984	0.241846780031306	1.27359903706111	2.41890482057298e-62	0.0559465377509186	1.05754114369721	0.832328609324808	0.98419737898799	FALSE
AUD	K11_CARIES_DENTIN	PGS002738	50	4720	5073	449172	0.725509475977101	2.06578329887337	4.8120231923686e-07	0.243215073169675	1.2753428866612	1.41045941497076e-62	-0.133884793240833	0.87469082909454	0.353149168546799	0.892368148168535	FALSE
AUD	K11_CARIES_1	PGS002738	625	4145	137228	317017	0.262436578306641	1.30009401139002	5.65656821055107e-08	0.239852072726229	1.27106111180867	9.85427255693642e-54	0.0150979173833103	1.01521246669729	0.725722875964581	0.971285536569848	FALSE
AUD	K11_CARIES_2	PGS002738	67	4703	18611	435634	0.0826817581353444	1.08619608047255	0.536565505008435	0.239499500301557	1.27061304970239	1.61406949368828e-60	0.18355239100334	1.20147791039602	0.136653283380937	0.769386679873679	FALSE
AUD	K11_CARIES_3	PGS002738	593	4177	127781	326464	0.28634355916612	1.3315498428316	5.09251630858094e-09	0.243172570661553	1.27528868254172	1.36889615111069e-55	-0.0113178677786296	0.988745938343618	0.797048521350343	0.98017539423403	FALSE
AUD	K11_PULPITIS_1	PGS002738	372	4398	66808	387437	0.418668994242587	1.51993716356315	1.06453592624923e-12	0.238682873436417	1.26957585650835	2.29783844447237e-56	0.0367885410222184	1.03747361453125	0.498056274112881	0.931713281763926	FALSE
AUD	K11_PULPITIS_3	PGS002738	37	4733	4698	449547	0.737275053397377	2.09023197658218	4.82234651590872e-05	0.240792905963846	1.27225753107696	1.58748834932795e-61	0.127868797096001	1.13640389342456	0.441950134330965	0.919255108817873	FALSE
AUD	K11_PULPITIS_4	PGS002738	372	4398	66893	387352	0.416927588035712	1.51729263881666	1.31796051697056e-12	0.238677427915169	1.26956894302488	2.30545863512867e-56	0.036940210573206	1.03763097962198	0.496359067368148	0.931417714278284	FALSE
AUD	K11_DEPOSITS	PGS002738	12	4758	1384	452861	0.581792279873673	1.78924238181395	0.0477048190112083	0.242169219786991	1.27400976223697	1.56569660831508e-62	-0.0440171761339922	0.956937520844808	0.879848343144785	0.988834608829809	FALSE
AUD	K11_PARODON_PERIAPIC_CHRONIC	PGS002738	31	4739	4371	449874	0.494649244376436	1.6399229259773	0.00629377275183432	0.243739264621867	1.27601158574886	4.54445763535246e-63	-0.243696954805322	0.783725102405488	0.165285875983041	0.796480090573961	FALSE
AUD	K11_PARODON	PGS002738	124	4646	20004	434241	0.467908546456828	1.59665137658425	1.6891830408152e-06	0.239723978306458	1.27089830640051	6.33878152924115e-60	0.0777671473787443	1.08087094573226	0.395413406479988	0.90666210625336	FALSE
AUD	K11_PARODON_OPER	PGS002738	124	4646	20026	434219	0.466891616879029	1.59502851987932	1.77941330980429e-06	0.239722448041269	1.27089636159056	6.34865076448109e-60	0.0778989537347546	1.08101342078229	0.394627113410877	0.906304059966888	FALSE
AUD	K11_DENTOFACIAL_ANOMALIES	PGS002738	56	4714	9164	445081	0.295436136075693	1.34371227230526	0.0421270131635884	0.240257851760316	1.27157698641736	5.11358594917998e-61	0.142676549976179	1.15335668807923	0.288816367087411	0.868290604742337	FALSE
AUD	K11_MISS_TEETH_ACCID_EXTR_PAROD	PGS002738	18	4752	2242	452003	0.649114496063393	1.91384536085173	0.00610100642522334	0.243028275656547	1.27510467803067	7.0712296864716e-63	-0.263118881125351	0.768650513841296	0.249098666643657	0.848880124161357	FALSE
AUD	K11_ORALCYST	PGS002738	11	4759	1036	453209	0.428132192692807	1.53438890256236	0.220734962576061	0.241245313121219	1.27283323970757	4.54274392665445e-62	0.276374666688707	1.31834171023082	0.332552837080481	0.88476777349626	FALSE
AUD	K11_SALIVARY	PGS002738	40	4730	5336	448909	0.38034471769611	1.46278875170079	0.0188291122730941	0.242395957002473	1.2742986604137	2.82942777669403e-62	-0.042428430017067	0.95845905996483	0.785811614157104	0.978716333592008	FALSE
AUD	K11_STOMATITIS	PGS002738	18	4752	1991	452254	0.614354316283793	1.84846269189626	0.00941775033241242	0.243145819178326	1.27525456713424	5.98917996673249e-63	-0.31455039433066	0.730117065257085	0.190082333014061	0.814266362085296	FALSE
AUD	K11_APHTA_RECUR_INCLAVO	PGS002738	19	4751	2606	451639	0.70378952419825	2.02139834960807	0.00226911796493325	0.242859377548996	1.27488933344978	8.64130540148577e-63	-0.219569014566723	0.802864746418349	0.343026396110109	0.888358592000359	FALSE
AUD	K11_LIP_ORAL_MUCOSA	PGS002738	12	4758	3718	450527	-0.590879546768914	0.553839942313941	0.0902615368066822	0.240980937358078	1.2724967779266	6.17777048190263e-62	0.430188131560197	1.53754675741077	0.136544769027519	0.769207541944464	FALSE
AUD	K11_ORAL_LEUCOPLAC_RELAT_INCLAVO	PGS002738	14	4756	1717	452528	0.52618274808845	1.69245941820247	0.084323094991505	0.241176485501039	1.27274563663958	5.2496498113116e-62	0.268330046504709	1.30777869658189	0.311743401868409	0.877311890544878	FALSE
AUD	K11_OESITIS	PGS002738	17	4753	1031	453214	0.968418594733202	2.63377609689648	0.000110325266302788	0.243675204426847	1.27592984681597	3.16200914734575e-63	-0.427463941347598	0.652160917616005	0.0760952905572445	0.688384272592513	FALSE
AUD	K11_OESULC	PGS002738	16	4754	1360	452885	0.679382943987631	1.9726601148158	0.0069908211446627	0.242555788314489	1.27450234951801	1.14667899605641e-62	-0.153880199005406	0.857374729204361	0.528004625793469	0.937568376263231	FALSE
AUD	K11_OTHDISOES	PGS002738	38	4732	2180	452065	0.80344936532192	2.23323088730769	1.00348101919701e-06	0.243092759324216	1.27518690410806	1.16567330206217e-62	-0.147566281101894	0.862805248743496	0.363245931724983	0.89482651862438	FALSE
AUD	K11_GULC	PGS002738	56	4714	3543	450702	0.976752926475863	2.65581858774837	8.55126465051581e-13	0.243367086625789	1.27553677067725	1.41285537493177e-62	-0.149073960306616	0.861505395339437	0.27418791855981	0.861655141958246	FALSE
AUD	K11_DULC	PGS002738	45	4725	2263	451982	0.74002565303852	2.0959892822985	1.07374541363191e-06	0.243019108569148	1.27509298908822	1.54142631333174e-62	-0.118037345640329	0.888662864311198	0.434253357020493	0.918177263873291	FALSE
AUD	K11_ACUTGASTR	PGS002738	18	4752	1752	452493	0.419743073554937	1.52157057367558	0.075693277867602	0.242845451242483	1.27487157907378	8.42691363971436e-63	-0.21185192754526	0.809084491823962	0.378300132165804	0.901182063566574	FALSE
AUD	K11_CHRONGASTR	PGS002738	53	4717	7190	447055	0.330455556948247	1.3916019380167	0.0205516947638005	0.242371252063497	1.27426717933193	4.11194304569011e-62	-0.0419692244099031	0.958899290809903	0.762252523297575	0.976135992595446	FALSE
AUD	K11_OTHGASTR	PGS002738	68	4702	5670	448575	0.609586066457564	1.83966974014203	1.8688169800093e-06	0.241309285935216	1.27291466903627	2.11536015248151e-61	0.037917246432947	1.03864527772036	0.75873848151065	0.975762476636213	FALSE
AUD	K11_FUNCDYSP	PGS002738	49	4721	6970	447275	0.500266024368152	1.64915992907875	0.000536710912441821	0.243927591349476	1.27625191546474	6.28057367191449e-63	-0.183982523745073	0.831950343075907	0.194184304174471	0.817300003297516	FALSE
AUD	K11_OTHDISSTOMDUOD	PGS002738	11	4759	1343	452902	0.138694548621522	1.14877315206471	0.654452642589406	0.242271954500487	1.27414065398833	1.42060749353018e-62	-0.0960090116512842	0.908455829344677	0.732864124960996	0.972336532994103	FALSE
AUD	K11_APPENDACUT	PGS002738	251	4519	30042	424203	0.0166398285305643	1.01677904156577	0.803681352857496	0.239331985686505	1.27040022127292	3.89004738840976e-58	0.0523595956646412	1.05375459997728	0.420090779631325	0.914118641383335	FALSE
AUD	K11_APPENDOTH	PGS002738	26	4744	2681	451564	0.0911444120622408	1.0954271867356	0.66013388429405	0.241794628723533	1.27353261893766	3.75587521484088e-62	0.037731868321678	1.03845275346595	0.844909493961074	0.985576831572077	FALSE
AUD	K11_HERING	PGS002738	289	4481	28750	425495	-0.1174546559506	0.889180829891823	0.060615197576802	0.244257316226557	1.27667279685441	6.02149984460557e-60	-0.0378220503549326	0.962884270560908	0.532061552128227	0.938199018774358	FALSE
AUD	K11_UMBHER	PGS002738	64	4706	7138	447107	0.38332283232867	1.46715159758959	0.00289805689091568	0.242681482059185	1.27466255655924	4.14133646274727e-62	-0.0526757858791712	0.94868754052403	0.672288252978109	0.96364221173769	FALSE
AUD	K11_VENTHER	PGS002738	48	4722	5937	448308	0.281536930131746	1.32516493393348	0.0637033458339803	0.241413800709649	1.27304771437825	1.07478628261251e-61	0.0596481021662824	1.06146295430187	0.680929230364409	0.964992160379986	FALSE
AUD	K11_DIAHER	PGS002738	65	4705	8707	445538	0.467409144221712	1.59585420438944	0.000268743414209261	0.242718421800675	1.27470964313425	3.92881356109112e-62	-0.0612323373255551	0.94060467681181	0.624813178794147	0.955973814413874	FALSE
AUD	K11_OTHILEUS	PGS002738	29	4741	3484	450761	0.314543282213098	1.36963363204723	0.0951731158163467	0.242592993065821	1.27454976794308	1.55563548009574e-62	-0.0926483291338487	0.911513996854969	0.624669220154405	0.955973814413874	FALSE
AUD	K11_DIVERTIC	PGS002738	140	4630	22020	432225	0.350731073294679	1.42010537029702	7.54890270040937e-05	0.244683838190241	1.27721744198601	4.11896757775137e-62	-0.0889986561623359	0.914846802979217	0.296210685347369	0.871623242094088	FALSE
AUD	K11_IBS	PGS002738	37	4733	8102	446143	0.0441224331497188	1.04511030320195	0.791672357708515	0.242648629708092	1.27462068158526	1.93264258155758e-62	-0.0751305360216414	0.927622390288613	0.645009777876852	0.959410541614775	FALSE
AUD	K11_OTHFUNC	PGS002738	67	4703	11320	442925	0.182590979718809	1.20032335106696	0.150213831522276	0.242199767768065	1.27404868125752	7.70972199075257e-62	-0.0148341089304815	0.985275374432133	0.903834817989527	0.991264584492639	FALSE
AUD	K11_FISSANAL	PGS002738	62	4708	8156	446089	0.0460635861667728	1.04714099252187	0.723950861282757	0.241886834983925	1.27365005203189	9.48015689854885e-62	0.014710854677614	1.01481959185158	0.908328438690514	0.991929310493756	FALSE
AUD	K11_ABSCANAL	PGS002738	29	4741	2280	451965	0.565220633702005	1.75983601902703	0.00318498210332024	0.242000519728822	1.27379485484392	3.00242850634343e-62	0.0146424432858702	1.01475016900561	0.940350029102188	0.994957998426721	FALSE
AUD	K11_OTHANRECT	PGS002738	44	4726	7207	447038	0.232042101458002	1.26117282492533	0.128041686824746	0.243488615959341	1.27569179523074	8.94379472804991e-63	-0.153900832630222	0.857357038638383	0.307925828377471	0.876124283031754	FALSE
AUD	K11_OTHINT	PGS002738	24	4746	1984	452261	0.539697453173584	1.71548776828366	0.0164041933979045	0.2410797883205	1.27262257167509	8.29527021003513e-62	0.122571105986577	1.13039949538774	0.524412224878059	0.936747300242794	FALSE
AUD	K11_PERITONITIS	PGS002738	14	4756	1031	453214	0.761951800646652	2.14245378496701	0.00449766555299906	0.242610252973763	1.27457176674459	1.01693769909243e-62	-0.195971113951417	0.822035979706482	0.452531827974418	0.921878647582438	FALSE
AUD	K11_OTHPERITON	PGS002738	13	4757	1206	453039	0.0325098952686459	1.03304411534244	0.928343558198939	0.240501617450113	1.27188699104129	1.17670543323088e-61	0.448951908517903	1.56666931193857	0.0869313177371854	0.707079645015608	FALSE
AUD	K11_ALCOLIV	PGS002738	64	4706	827	453418	2.35849494059926	10.5750234307036	2.05019733600197e-76	0.243785511374066	1.27607059850504	1.16736955292983e-62	-0.320753207317374	0.725602302233652	0.00787997152811425	0.370935301137275	FALSE
AUD	K11_FIBROCHIRLIV	PGS002738	13	4757	1105	453140	1.00278378700537	2.72585948849225	0.000572565746701594	0.241913421546379	1.27368391445868	2.16650351533586e-62	-0.00454800061579046	0.995462325878112	0.98700495149975	0.99908523043789	FALSE
AUD	K11_OTHINFLIV	PGS002738	15	4755	1520	452725	0.654183910515565	1.92357206971197	0.0117592287023265	0.242488042444708	1.2744160101724	1.16269665796771e-62	-0.140368272369356	0.869038133727555	0.601222110887133	0.952132539591225	FALSE
AUD	K11_DISLIVOTH	PGS002738	44	4726	3979	450266	0.737375202811311	2.09044132257238	1.24529265875827e-06	0.243644549113192	1.27589073338583	7.37872346101582e-63	-0.170567994768678	0.843185755459028	0.262530817744408	0.855641670646545	FALSE
AUD	K11_CHOLELITH	PGS002738	156	4614	33046	421199	-0.206359523423586	0.813540536819654	0.0142389037639664	0.242490714157287	1.27441941505023	7.1424863539943e-61	-0.0177191253658289	0.982436935224206	0.828765017739002	0.983634074721443	FALSE
AUD	K11_CHOLECYST	PGS002738	26	4744	2905	451340	0.255627812594648	1.29127204330147	0.214964588592951	0.241662948021644	1.27336493030944	4.15702169206468e-62	0.0707059491238521	1.07326558477782	0.723271938930574	0.971064014064661	FALSE
AUD	K11_ACUTPANC	PGS002738	105	4665	4285	449960	1.22904543874828	3.41796532133551	8.20248627422661e-34	0.243060762296373	1.27514610256996	8.99765843927508e-62	-0.117202094657448	0.889405430913635	0.230105854537292	0.837024315960152	FALSE
AUD	K11_CHRONPANC	PGS002738	60	4710	1854	452391	1.60861324310659	4.99587835309391	4.53346970555701e-34	0.24330378591918	1.27545603085383	1.77281165361191e-62	-0.224052215839367	0.799273398548351	0.0849612439633174	0.703646193940262	FALSE
AUD	K11_PANCOTH	PGS002738	26	4744	1042	453203	1.44779294492881	4.25371596203631	9.87010080111712e-13	0.242153276535275	1.27398945054055	2.40280598418007e-62	-0.144264155504952	0.865659049251239	0.465356115684689	0.924966316163157	FALSE
AUD	K11_COELIAC	PGS002738	21	4749	3255	450990	0.202742987178059	1.22475764937333	0.395767408200853	0.240958445289853	1.27246815716413	8.07980784367524e-62	0.278416074545498	1.32103573221927	0.216962491964619	0.829221020211903	FALSE
AUD	K11_GIBLEEDING	PGS002738	95	4675	5682	448563	1.13532806923879	3.11219439068631	8.2790539907108e-27	0.243411311544373	1.27559318243448	4.33218131243594e-62	-0.0781954219929776	0.924783685812803	0.451143437028091	0.92141350424587	FALSE
AUD	K11_OTHDISDIG	PGS002738	87	4683	5466	448779	1.20023497270056	3.32089715123868	6.60294044804275e-27	0.242308917335904	1.27418775071003	1.24051500243956e-61	-0.0268248562312726	0.973531734610476	0.800662551211737	0.980373000581854	FALSE
AUD	TEMPOROMANDIB	PGS002738	25	4745	5174	449071	0.138742975615219	1.14882878504196	0.550572342658577	0.240297316210461	1.27162716949416	2.00216368407077e-61	0.318844949780745	1.37553803089754	0.109672583031539	0.73837006043685	FALSE
AUD	APPENDACUT_COMPLIC	PGS002738	59	4711	6943	447302	-0.144777385174975	0.865214881332866	0.271162610015996	0.243127080005005	1.27523067014178	2.00504063400547e-62	-0.0971494744064959	0.907420359875969	0.462000491067321	0.924004991221354	FALSE
AUD	HERING_BILATERAL	PGS002738	23	4747	2226	452019	0.33932761334914	1.40400324007845	0.107995407531043	0.243480313673438	1.27568120411669	4.65966263567064e-63	-0.292914494137168	0.74608593269131	0.16895238768936	0.800175644571247	FALSE
AUD	K11_CONSTIPATION	PGS002738	161	4609	27559	426686	0.261194804638425	1.29848059083937	0.00165654135844633	0.243905061065024	1.27622316146998	1.75565534669953e-61	-0.0575491159902456	0.944075520043635	0.473547325981221	0.926814609019164	FALSE
AUD	K11_FISTULA	PGS002738	63	4707	8454	445791	0.0414326203088285	1.04230292943589	0.749283614842185	0.241759553627993	1.27348795044276	1.12835111484883e-61	0.0239691117741904	1.02425867986861	0.850003927872964	0.986067116210416	FALSE
AUD	K11_STRICTURE	PGS002738	52	4718	6047	448198	0.464207162902629	1.59075248120903	0.00117863323219152	0.242188249992948	1.27403400713582	4.77135837270297e-62	-0.00913270747993087	0.990908869028063	0.948871406247422	0.995654632771797	FALSE
AUD	L12_ATOPIC	PGS002738	116	4654	19282	434963	0.281595403692151	1.3252424233108	0.00307187244263776	0.246521914483162	1.27956722396474	2.35622030647572e-63	-0.18438183743281	0.831618200235404	0.0495009242002966	0.633924136404031	FALSE
AUD	L12_PSORI_VULG	PGS002738	54	4716	4921	449324	0.671258152925364	1.95669759741543	1.69275767629343e-06	0.24219352522808	1.2740407279825	5.29609427451064e-62	-0.00790369804150393	0.992127454053583	0.953657503931982	0.995967026573794	FALSE
AUD	L12_PSORI_PUST	PGS002738	12	4758	1081	453164	0.75881301580112	2.13573962615677	0.0263351480689378	0.241149476803829	1.27271126190227	5.04081367229555e-62	0.332617112857241	1.39461321676	0.262410679445758	0.855599502166207	FALSE
AUD	L12_PSORI_ARTHRO	PGS002738	19	4751	3100	451145	0.0863666596139116	1.09020598953804	0.727852172048632	0.241283745897246	1.27288215916244	5.22160807206337e-62	0.201322548637939	1.22301919138452	0.386449364329062	0.904286934843984	FALSE
AUD	L12_PSORI_NAS	PGS002738	14	4756	1449	452796	0.290122967651216	1.3365918354792	0.284441141906745	0.242173087260997	1.27401468944613	1.64863660675849e-62	-0.0336491822273455	0.966910654586311	0.901216486102527	0.991072003765377	FALSE
AUD	L12_IMPETIGO	PGS002738	14	4756	1113	453132	0.125553115600303	1.13377538852158	0.742891542272576	0.239929996087424	1.27116016102186	2.1980880007907e-61	0.728084179519985	2.07110893147235	0.0105143039662391	0.411751160003136	FALSE
AUD	L12_ABSCESS_CUT	PGS002738	72	4698	5876	448369	0.768557530160077	2.15665310195616	2.19070803820659e-09	0.23964617068783	1.2707994246767	1.64229448470594e-60	0.115595885644002	1.12254214506458	0.319148812308343	0.879448279277191	FALSE
AUD	L12_CELLULITIS	PGS002738	48	4722	4862	449383	0.431845068789468	1.54009648766301	0.00488703634109221	0.240872499702434	1.27235879884039	1.97306271293196e-61	0.117873702681167	1.12510200502706	0.416136886672181	0.913322709625974	FALSE
AUD	L12_LYMPHADENITIS	PGS002738	18	4752	1874	452371	0.351901386939691	1.42176831188105	0.147784416604229	0.24208997155776	1.27390880321975	2.01443184526683e-62	-0.0198402981110289	0.980355225386948	0.93471611905485	0.994690877391774	FALSE
AUD	L12_PILONIDALCYST	PGS002738	29	4741	2724	451521	0.305473006639935	1.35726684742692	0.101897971635968	0.243432928301634	1.2756207569207	5.61777220061083e-63	-0.269834299499618	0.763505997181549	0.168206554499935	0.799500462222558	FALSE
AUD	L12_INFECT_SKIN_NAS	PGS002738	15	4755	1811	452434	0.4126141771945	1.51076202703038	0.111322103862101	0.242899996301067	1.27494111891526	7.29010574030821e-63	-0.275639581245351	0.759086470464216	0.293063658496834	0.870542753464397	FALSE
AUD	L12_SEBORRHOEIC	PGS002738	18	4752	2044	452201	0.374530255281275	1.45430810058954	0.12652847859093	0.241893740553521	1.27365884734133	2.50386083753158e-62	0.04570697749488	1.04676763953765	0.852429145447916	0.986365955451791	FALSE
AUD	L12_ALLERGICCONTACT	PGS002738	19	4751	3778	450467	0.217913027554911	1.24347891451435	0.358636708308923	0.242043636079698	1.27384977741385	2.26797001168186e-62	-0.00426703896802151	0.995742051907785	0.984909885027655	0.998957052564691	FALSE
AUD	L12_OTHERCONTACT	PGS002738	26	4744	2433	451812	0.430493554190479	1.53801643070637	0.0288912467550798	0.2435615786235	1.27578487649845	4.70530097525001e-63	-0.278351146232843	0.757030946271594	0.157238396165345	0.790119979635258	FALSE
AUD	L12_INTERNALSUBSTANCEDERM	PGS002738	13	4757	2456	451789	-0.0633022419105546	0.938659728501746	0.821608787295065	0.243024491112496	1.27509985234998	5.98633938068662e-63	-0.36202425507469	0.696265479665747	0.195000192068724	0.817355342896109	FALSE
AUD	L12_PRURITUS	PGS002738	18	4752	2162	452083	0.723966053001361	2.06259738070908	0.00247596721733469	0.242459172224663	1.27437921803286	1.35407635063636e-62	-0.13428398572113	0.874341728776728	0.559819649885598	0.944807617762756	FALSE
AUD	L12_DERM_NUMMULAR	PGS002738	15	4755	1602	452643	0.561132142351852	1.75265563316044	0.0302657272447862	0.242796578246194	1.27480927380236	8.28972439912655e-63	-0.235093221741864	0.790497154672105	0.363760597688086	0.895008607703337	FALSE
AUD	L12_INFECT_DERM	PGS002738	36	4734	2605	451640	1.03777753189727	2.822936151875	6.6037468785266e-10	0.243409948234411	1.27559144340677	7.54922952900221e-63	-0.196241693558465	0.821813583623392	0.244903150840145	0.846244220153841	FALSE
AUD	L12_DERM_NAS	PGS002738	81	4689	14150	440095	0.23218760343275	1.26135634141254	0.04098150813373	0.244324688412267	1.27675881198866	1.05511193327654e-62	-0.138218990395369	0.870907950384913	0.214634522960941	0.828279677886145	FALSE
AUD	L12_LICHENPLANUS	PGS002738	12	4758	2949	451296	-0.139939890680986	0.869410493500899	0.63378566059345	0.242381074071248	1.2742796952555	1.22205348340721e-62	-0.122368794756118	0.884821990612863	0.674064659329044	0.963963583232191	FALSE
AUD	L12_URTICA_ALLERG	PGS002738	15	4755	2222	452023	0.286934936307669	1.3323375238568	0.277637367893305	0.242119591927598	1.27394653742849	1.84009952678082e-62	-0.0229503603382787	0.977310995956439	0.927956769003728	0.994020650344501	FALSE
AUD	L12_URTICA_NAS	PGS002738	35	4735	6147	448098	0.0899821015769465	1.09415469988625	0.601970793583497	0.242257421480003	1.27412213701066	2.90173288974797e-62	-0.0256914782397268	0.974635739561833	0.87728960459196	0.988647925219458	FALSE
AUD	L12_OTHACUSKINSUNNAS	PGS002738	12	4758	708	453537	0.414036613247307	1.51291251851055	0.152230516074878	0.24274651017718	1.27474544816149	8.14398646062212e-63	-0.285060988183935	0.75196839173427	0.312699689917279	0.87755557801468	FALSE
AUD	L12_ACTINKERA	PGS002738	14	4756	7236	447009	-0.761164394931159	0.467122195504518	0.0047871733697914	0.242280072595594	1.27415099762532	1.48515085072713e-62	-0.109515898992089	0.896267914492348	0.681623946716308	0.965020281528178	FALSE
AUD	L12_ACNE_VULGARIS	PGS002738	18	4752	2214	452031	0.356348034257241	1.42810449106808	0.170625822988519	0.241323954634637	1.27293334117588	5.23489795682243e-62	0.135605667563209	1.14523020312593	0.537764017749123	0.939692253918327	FALSE
AUD	L12_FOLLICULARCYST	PGS002738	41	4729	4350	449895	0.552767227394909	1.73805596545992	0.00043991894936775	0.244219506564309	1.2766245271997	3.33955430951133e-63	-0.262788417120973	0.768904567143491	0.097026694234415	0.722607877132155	FALSE
AUD	L12_CORNSANDCALLOS	PGS002738	11	4759	1600	452645	0.0261212679714037	1.02646541830518	0.936515449182788	0.241751501257989	1.27347769588787	2.46320641453684e-62	0.125417773538396	1.13362195140624	0.680679789619125	0.964940868727349	FALSE
AUD	L12_ULCERLOWLIMB	PGS002738	17	4753	1839	452406	0.660955613425487	1.93664213163708	0.00666957133964573	0.242906656223704	1.27494960995275	7.70123982323351e-63	-0.244040367019723	0.783456007840414	0.322296033180555	0.881107895874798	FALSE
AUD	M13_RHEUMA	PGS002738	46	4724	11468	442777	-0.244710620591679	0.782931069593208	0.101438497362601	0.243325296882383	1.27548346743667	1.09873728361014e-62	-0.136343135323025	0.872543180729247	0.362294308415391	0.894669614363019	FALSE
AUD	M13_OSTEOPOROSIS	PGS002738	26	4744	4217	450028	0.494349856220814	1.63943202596562	0.0219366126747772	0.240800704512697	1.27226745287815	1.15876480375713e-61	0.210529305018222	1.23433122479121	0.262517390151362	0.855632450466895	FALSE
AUD	M13_PYOGARTH	PGS002738	22	4748	1633	452612	0.547562108660059	1.72903268179582	0.0125176119241956	0.242113387055844	1.27393863277813	2.28611574632815e-62	-0.0268118186191565	0.973544427222355	0.898437889253576	0.99078916988291	FALSE
AUD	M13_REACTARTH	PGS002738	26	4744	2712	451533	0.420839185651382	1.52323929997544	0.033268299519726	0.243817198486889	1.2761110341387	3.51225433080549e-63	-0.320511279067006	0.725777867165296	0.0982759144279991	0.724404577312166	FALSE
AUD	M13_PSORIARTH_ICD10	PGS002738	14	4756	2807	451438	0.02319595805112	1.02346707651186	0.933677242828078	0.241894263469369	1.2736595133579	2.26140802141299e-62	0.0534425243044642	1.0548963591232	0.843552217182375	0.985364814829022	FALSE
AUD	M13_PSORIARTH	PGS002738	17	4753	2948	451297	0.0767661134559478	1.07978949862234	0.760137827523701	0.241916122255725	1.27368735431338	2.38946465271733e-62	0.0389553579396414	1.03972406718954	0.874874205019627	0.988508682204053	FALSE
AUD	M13_GOUT	PGS002738	84	4686	5372	448873	0.772330008427219	2.16480439453294	1.69856446701688e-11	0.241378746357518	1.27300308929755	3.13939211119835e-61	0.0494798125317742	1.05072438053567	0.654638580605707	0.961127455882409	FALSE
AUD	M13_MONOARTHRITIS	PGS002738	12	4758	1217	453028	0.444290908307078	1.55938405742104	0.12758136151452	0.242992634014726	1.27505923201634	6.02120109193826e-63	-0.391008693027939	0.676374276273252	0.178822213906151	0.807947545318476	FALSE
AUD	M13_ARTHRITISNAS	PGS002738	47	4723	8048	446197	0.26993283171794	1.30987646562647	0.0729090271589747	0.242050471314049	1.27385848450536	4.89722196935501e-62	0.00447384090368101	1.00448386347078	0.97596483436315	0.998009786822209	FALSE
AUD	M13_ARTHROSIS_POLY	PGS002738	22	4748	4477	449768	0.263970217877652	1.30208941673711	0.233033699119395	0.242031690254511	1.27383456031798	2.48188621252423e-62	-0.00292615408377633	0.997078122932332	0.989007420200281	0.999140895308213	FALSE
AUD	M13_ARTHTROSIS_COX_PRIM_ICD10	PGS002738	69	4701	14807	439438	0.00976155936820739	1.00980935879457	0.939596205903862	0.240414395467456	1.27177605937413	6.15208388771944e-61	0.1134267794692	1.12010987085042	0.349116706727161	0.891120725067569	FALSE
AUD	M13_ARTHTROSIS_COX	PGS002738	93	4677	16790	437455	0.0848802062234092	1.08858665298087	0.436495440706809	0.241594876622209	1.27327825352678	3.34804177796261e-61	0.0242648357600792	1.0245616225195	0.815706319507592	0.982144308056421	FALSE
AUD	M13_ARTHROSIS_KNEE_PRIM_ICD10	PGS002738	164	4606	32761	421484	0.0999851602794558	1.10515451776976	0.228609058666666	0.243147601224449	1.27525683969872	4.48937438820135e-61	-0.0316999423610439	0.968797233481436	0.690693293774145	0.966639077519619	FALSE
AUD	M13_ARTHROSIS_KNEE	PGS002738	218	4552	37152	417093	0.121933080226806	1.12967850142167	0.0913094846250817	0.245124916308144	1.27778091891101	2.49881151381955e-61	-0.0675181601634607	0.934710745961962	0.330378674305418	0.883996466656416	FALSE
AUD	M13_ARTHROSIS_OTH	PGS002738	100	4670	17072	437173	0.131497421434913	1.14053496677493	0.233172555304086	0.238385873842203	1.26919884898246	1.4175210151328e-59	0.173928026245027	1.18996991613497	0.0869681235535404	0.707079645015608	FALSE
AUD	M13_HALLUXVALGUS	PGS002738	65	4705	14484	439761	-0.197333386276781	0.820916905256015	0.175140621119738	0.237827262525966	1.26849005813059	1.00305244568978e-59	0.313585570063015	1.36832254519877	0.0122253292868446	0.431327957677056	FALSE
AUD	M13_HALLUXRIGIDUS	PGS002738	25	4745	4081	450164	0.135228391563239	1.14479821675002	0.504830374365808	0.242501163389856	1.27443273182467	1.52962029778601e-62	-0.0882120838668923	0.915566679209249	0.667066537588533	0.962834356690633	FALSE
AUD	M13_HAMMERTOE	PGS002738	25	4745	4839	449406	0.0780272228656295	1.08115209032755	0.733609813887178	0.240441944669695	1.27181109627261	1.69231423183989e-61	0.293153144780143	1.34064808796784	0.13780513396929	0.770231860271122	FALSE
AUD	M13_FLATFOOT	PGS002738	11	4759	2233	452012	0.278052687010735	1.32055577151236	0.361841496547126	0.2429605537079	1.27501832838106	6.15897660405232e-63	-0.384650542146814	0.68068846657654	0.189981280887153	0.814201502104537	FALSE
AUD	M13_PATELLAOTH	PGS002738	41	4729	6790	447455	0.0474352833106433	1.04857833840679	0.773449409016701	0.241206465431858	1.2727837940377	1.10895445455159e-61	0.0982094817297341	1.10319385986269	0.530902098800956	0.937867623635364	FALSE
AUD	M13_MENISCUSDERANGEMENTS	PGS002738	170	4600	23650	430595	0.123972214477829	1.13198441778407	0.137271212672218	0.237701840643457	1.26833097169622	2.13146955617504e-58	0.123599849738028	1.13156298516907	0.116478319565553	0.747662636374881	FALSE
AUD	M13_KNEEDERANGEMENTS	PGS002738	304	4466	35346	418899	0.20489530721329	1.22739655867033	0.0010524137283613	0.237257235386859	1.26776719041845	1.61399815666574e-56	0.0739251016821026	1.07672615749803	0.212452800927236	0.827421337747531	FALSE
AUD	M13_PATHODISLOCATIO	PGS002738	28	4742	2751	451494	0.341166860052879	1.40658792461743	0.113905256331084	0.24034565223221	1.2716886363782	1.9811133697193e-61	0.301100230540882	1.35134478076862	0.124694512300808	0.757243876408798	FALSE
AUD	M13_RECUDISLOCATIO	PGS002738	22	4748	2350	451895	0.175481147426654	1.19181951957455	0.511605682666518	0.239933430456094	1.27116452666199	2.65027573055544e-61	0.481413506410261	1.61836034893943	0.0320341733320152	0.564287440480761	FALSE
AUD	M13_JOINTOTH	PGS002738	161	4609	29663	424582	0.188418895346488	1.20733915819149	0.0290839891753135	0.236612588599102	1.2669501917376	5.81930042743664e-58	0.162624393710909	1.17659467032315	0.0411071782093332	0.603601864392247	FALSE
AUD	M13_SCOLIOSIS	PGS002738	13	4757	2372	451873	0.0224081369310928	1.02266108506356	0.947900492608667	0.240780678421138	1.27224197458877	8.05978837990622e-62	0.434521275983404	1.54422362503677	0.108469332288013	0.736400225261359	FALSE
AUD	M13_SPONDYLOLISTHESIS	PGS002738	41	4729	4788	449457	0.692372510097187	1.99845125903388	1.09734191719364e-05	0.24400603051106	1.27635202752126	4.40203418491749e-63	-0.238203909874604	0.788041985167187	0.131468631688078	0.763317662622349	FALSE
AUD	M13_ANKYLOSPON_ICD10	PGS002738	14	4756	2686	451559	-0.0881867167417177	0.915589904798388	0.751869207426002	0.243426450018241	1.2756124931147	3.82754489708328e-63	-0.489388071576709	0.613001392412211	0.0731998695262325	0.681977958217147	FALSE
AUD	M13_ANKYLOSPON	PGS002738	18	4752	2972	451273	-0.133013060584218	0.875453658097873	0.586374842362476	0.24370929123228	1.27597333992967	3.08485019288197e-63	-0.468987100455404	0.625635653519272	0.0549596669778482	0.649272568946481	FALSE
AUD	M13_SPINENTHES	PGS002738	16	4754	1216	453029	-0.22726489413489	0.796709710605999	0.373155118461125	0.242167650217714	1.27400776259195	1.92355503746267e-62	-0.0291606265089954	0.971260441762164	0.900864259362015	0.991062633228857	FALSE
AUD	M13_SPONDYLOSIS	PGS002738	115	4655	16059	438186	0.372896440098296	1.45193396990756	0.000121921670786305	0.243429205530771	1.27561600808575	7.50984457700322e-62	-0.0578320297235784	0.943808465892136	0.542786876150962	0.940979290880989	FALSE
AUD	M13_SPINSTENOSIS	PGS002738	100	4670	14188	440057	0.399426068397257	1.49096873795619	0.000112757574272512	0.244765092745659	1.27732122593783	1.0958494962912e-62	-0.135013831064565	0.873703827350419	0.179846522751642	0.808375515400267	FALSE
AUD	M13_CERVICDISC	PGS002738	137	4633	12665	441580	0.360765570913399	1.434427150013	6.49396970620277e-05	0.240669068544054	1.27209998774208	3.2444962399356e-60	0.0483447188710753	1.04953238659255	0.578365127562479	0.948144255803217	FALSE
AUD	M13_INTERVERTEB	PGS002738	288	4482	34542	419703	0.307728924370513	1.36033218604903	9.48955335999139e-07	0.244969393937856	1.27758221084597	2.18571944339275e-60	-0.0519549484695604	0.949371636524644	0.396762916045565	0.907075043534074	FALSE
AUD	M13_RADICULOPATHY	PGS002738	65	4705	5282	448963	0.276629338067526	1.31867749688773	0.0310508343779103	0.242651064961634	1.27462378561357	4.36030299913708e-62	-0.0554545378026005	0.946055032433426	0.655657922525024	0.961161979820077	FALSE
AUD	M13_CERVICALGIA	PGS002738	38	4732	6003	448242	0.0399537564947834	1.04076264456677	0.806772487370836	0.243878258912359	1.27618895640035	5.31780398080993e-63	-0.208419772983231	0.811866165690365	0.18010972741041	0.808678131559882	FALSE
AUD	M13_SCIATICA	PGS002738	105	4665	15635	438610	0.404587923626932	1.49868480019891	4.87739100256575e-05	0.246357435955016	1.27935677993831	2.05763316521371e-63	-0.195834999364495	0.822147878409645	0.0471993500056492	0.627437366315011	FALSE
AUD	M13_LOWBACKPAIN	PGS002738	173	4597	23212	431033	0.471089285028154	1.60173799251197	2.57645734274248e-09	0.245522435773026	1.27828896267008	4.09744682797938e-62	-0.101059586983264	0.903879171848086	0.192591584238065	0.81601766364065	FALSE
AUD	M13_THORACISPINEPAIN	PGS002738	23	4747	3835	450410	0.303128498368759	1.35408845142069	0.148513311052797	0.243312950472519	1.27546771989222	5.69327844915207e-63	-0.260724175063237	0.77049341160497	0.220304344449909	0.831261125602137	FALSE
AUD	M13_DORSALGIANAS	PGS002738	102	4668	11919	442326	0.446881730511652	1.5634293823585	1.26086110898287e-05	0.243040960020418	1.27512085202496	8.81599384125619e-62	-0.0499039654010993	0.951320779823524	0.611529434541464	0.953810788557216	FALSE
AUD	M13_TRIGGERFINGER	PGS002738	13	4757	3289	450956	-0.0221421771549562	0.9781011615245	0.937012491236805	0.242217948550515	1.27407184466998	1.52083470128157e-62	-0.0647347822047669	0.937316023303826	0.816944543004962	0.982144308056421	FALSE
AUD	M13_TENDOSYNOVITISNAS	PGS002738	27	4743	3557	450688	-0.0511274550893646	0.950157560397768	0.81738472083436	0.240069593459268	1.27133762402593	2.65155815348749e-61	0.353792412957958	1.42445945646101	0.0660110956545127	0.669934813732927	FALSE
AUD	M13_SPONTRUPTSYNOTEND	PGS002738	13	4757	1883	452362	0.127527991962483	1.13601666713203	0.665498776288229	0.24178209866966	1.27351666160531	2.5384976617699e-62	0.0905403946007692	1.09476572937305	0.743177826047379	0.973675080548744	FALSE
AUD	M13_GANGLION	PGS002738	36	4734	6949	447296	-0.0129606961714568	0.987122931968317	0.946141072760123	0.239785736142799	1.2709767967538	4.76408232863521e-61	0.306150257743193	1.35818636923519	0.0736114172246644	0.683028161399433	FALSE
AUD	M13_OLECRANONBURSITIS	PGS002738	24	4746	1218	453027	0.96777066034946	2.63207013553942	3.72985423190136e-06	0.242123263703061	1.27395121508271	2.30730769677124e-62	0.00915736038427001	1.00919941728759	0.965612888802125	0.997264912395188	FALSE
AUD	M13_TROCHANTERICBURSITIS	PGS002738	13	4757	2723	451522	0.438506197491427	1.55038951210206	0.115629270285329	0.242602192873313	1.27456149360952	9.84494901692779e-63	-0.202624299503695	0.816584975182441	0.460324422130588	0.923468534387293	FALSE
AUD	M13_DUPUTRYEN	PGS002738	72	4698	4285	449960	0.479546965099302	1.61534242990359	0.000131486919199832	0.241205947133885	1.27278313435661	2.53895774427449e-61	0.0369911973492489	1.03768388642911	0.762781285039698	0.976135992595446	FALSE
AUD	M13_PLANTARFASC	PGS002738	19	4751	2487	451758	0.462185676415734	1.5875400446068	0.0749091548704377	0.240883576785252	1.27237289294224	8.28258584561205e-62	0.339263689361007	1.4039134934605	0.16156238726237	0.793057021547731	FALSE
AUD	M13_ADHCAPSULITIS	PGS002738	21	4749	4770	449475	-0.250609488878834	0.778326257279082	0.253118133307951	0.243354795284596	1.27552109271595	5.10200420658708e-63	-0.294072956035689	0.745222121008331	0.179361425622923	0.808310274962355	FALSE
AUD	M13_ROTATORCUFF	PGS002738	132	4638	20527	433718	0.190083336593589	1.20935037659875	0.0387923558461469	0.241898636138022	1.27366508266111	6.94473601847414e-61	0.00442008932198911	1.0044298723254	0.960312878098583	0.996562514662954	FALSE
AUD	M13_IMPINGEMENT	PGS002738	46	4724	8131	446114	0.0897072011782365	1.09385395766197	0.560999554633138	0.241534695702451	1.27320162877607	8.12627204874626e-62	0.0587807669626322	1.06054270925239	0.701804108293083	0.968852179539074	FALSE
AUD	M13_SHOULDERNAS	PGS002738	12	4758	2146	452099	0.338043489199914	1.40220148269994	0.266744194765049	0.241865026221569	1.27362227560347	2.25438714363306e-62	0.0557950006478994	1.05738089911777	0.843358224299848	0.985364814829022	FALSE
AUD	M13_ACHILLESTEND	PGS002738	17	4753	2754	451491	0.090458679538903	1.09467627417872	0.718459122733909	0.241971750643877	1.27375820945867	2.24426800053935e-62	0.0220668698015336	1.02231214399499	0.928999032509775	0.994105782939902	FALSE
AUD	M13_ENTESOPATHYLOWNAS	PGS002738	14	4756	1760	452485	0.512129432913996	1.66884109912778	0.0689154338263456	0.241813314108788	1.2735564156076	2.49994352239055e-62	0.0716876752805244	1.07431975504405	0.790415205667097	0.979042647836198	FALSE
AUD	M13_LATERALEPICOND	PGS002738	28	4742	4055	450190	0.22940542807622	1.2578519041237	0.253235982728196	0.241663284407405	1.27336535865134	4.63150582383763e-62	0.0466197694117773	1.04772355678829	0.801226672570208	0.980401034034822	FALSE
AUD	M13_ENTESOPATHYNAS	PGS002738	33	4737	2833	451412	0.300033801781659	1.34990443597984	0.088538903520153	0.242570866307534	1.27452156660045	1.80636267423091e-62	-0.0665958196496883	0.93557326525872	0.706057103303984	0.969468631674816	FALSE
AUD	M13_RHEUMATISM	PGS002738	25	4745	4615	449630	0.369141032570702	1.4464915917176	0.0721534821133502	0.242318003560169	1.27419932831829	1.88748243813735e-62	-0.0581183927659316	0.943538232722688	0.778192457428452	0.977885456890646	FALSE
AUD	M13_MYALGIA	PGS002738	28	4742	5655	448590	0.332048058148417	1.39381983130329	0.0873894223985257	0.242225627870028	1.27408162871233	2.32283534142154e-62	-0.0337877385513786	0.96677669228122	0.859774273569062	0.987144962509209	FALSE
AUD	M13_FOREIGNBODY	PGS002738	12	4758	1150	453095	0.599678080998115	1.82153232012961	0.0514633520320198	0.241670967262454	1.2733751417704	2.76338926746934e-62	0.171450930884289	1.18702589499222	0.559510701500597	0.944768075759383	FALSE
AUD	M13_LIMBPAIN	PGS002738	130	4640	21701	432544	0.457178942773392	1.57961151902706	7.92008596979962e-07	0.24194015077125	1.27371795949744	6.4862766750973e-61	0.00369009753894708	1.00369691433117	0.966896498713604	0.997275003392327	FALSE
AUD	M13_BONECONTINUITY	PGS002738	17	4753	1879	452366	0.307705760902029	1.36030067640225	0.368389686239883	0.239495096295387	1.270607453927	3.94432811425654e-61	0.654992883528679	1.9251288172036	0.00759661212375332	0.36559063788773	FALSE
AUD	M13_OSTEOMYELITIS	PGS002738	13	4757	1168	453077	0.381513941569287	1.46450007949839	0.1935017611978	0.241864666238252	1.27362181712078	2.25258897259853e-62	0.0555922317526422	1.05716651689675	0.847886237775564	0.98588025046485	FALSE
AUD	M13_OSTEONECROSIS	PGS002738	11	4759	947	453298	0.727073741163717	2.06901726049824	0.0460737141869356	0.241153027271879	1.27271578063096	4.92215965978189e-62	0.333770803146068	1.39622309695786	0.283429093104826	0.865560365305906	FALSE
AUD	M13_BONEDISNAS	PGS002738	13	4757	786	453459	0.615183366058331	1.84999579489576	0.0274510815648128	0.242885494944228	1.27492263067319	6.91365730660856e-63	-0.33241058124314	0.717192796485127	0.255033574462905	0.851606378006569	FALSE
AUD	M13_OSTEOCHONDROPATHY	PGS002738	22	4748	2295	451950	0.120518350831478	1.12808144200826	0.574607181735307	0.242627971697843	1.27459435073013	1.23111250826893e-62	-0.124567376262513	0.882878774290339	0.555653518020541	0.943827352855486	FALSE
AUD	M13_DEFORMACQ	PGS002738	13	4757	1286	452959	0.303342820646783	1.35437869384384	0.275589739376912	0.242513055910889	1.27444788813286	1.04285912857807e-62	-0.193620609064717	0.82397045189635	0.512645188324178	0.93426746937076	FALSE
AUD	M13_BIOMECHLESIO	PGS002738	12	4758	974	453271	0.680116876017052	1.97410844468005	0.0210859840172412	0.243380660073881	1.2755540842269	3.89286366496985e-63	-0.564796975994862	0.568475549225235	0.0385639697403648	0.593388169086468	FALSE
AUD	JOINTPAIN	PGS002738	138	4632	24730	429515	0.257044846481672	1.29310311658424	0.005549352001152	0.237929545472255	1.26861980966665	6.93528273481088e-59	0.145596707797944	1.15672959394511	0.0923742867421719	0.713595585082442	FALSE
AUD	N14_GLOMEINOTH	PGS002738	11	4759	2313	451932	-0.174660120266676	0.839742383689353	0.563720276576739	0.242531474047985	1.27447136130495	1.00615573343984e-62	-0.201798362759219	0.817259701320629	0.501813633194767	0.932503551621008	FALSE
AUD	N14_PYELONEPHR	PGS002738	94	4676	16332	437913	0.224849653569489	1.25213444809471	0.0379464910753782	0.241487554547283	1.27314160999522	3.59260778820264e-61	0.0297733679386584	1.03022102637952	0.777582548016684	0.977763916396556	FALSE
AUD	N14_HYDRONEPHR	PGS002738	13	4757	2090	452155	0.131525031619942	1.14056645759113	0.644790543832329	0.241934473816064	1.27371072867819	2.18706399117101e-62	0.0417406974781974	1.04262408864038	0.875470142136097	0.98861842767858	FALSE
AUD	N14_OBSTRUREFLUROPATH	PGS002738	11	4759	2654	451591	-0.185461262663843	0.830721014876854	0.539250161896981	0.242626488099707	1.27459245974573	9.46102163641116e-63	-0.222484088781924	0.800527744020407	0.435651846619018	0.918393328833014	FALSE
AUD	N14_ACUTERENFAIL	PGS002738	23	4747	2273	451972	0.756439777481193	2.13067701680001	0.000360101447516962	0.243922321113407	1.27624518933359	2.82734121847711e-63	-0.425042878937431	0.653741752777139	0.0481738190802227	0.630476858434939	FALSE
AUD	N14_CALCUKIDUR	PGS002738	57	4713	8990	445255	-0.373019421446826	0.688651858098634	0.00577074866764515	0.241931063638241	1.27370638510552	8.17493420016166e-62	-0.017045857183459	0.983098601468298	0.897365844882237	0.99078916988291	FALSE
AUD	N14_CYSTITIS	PGS002738	110	4660	26372	427873	0.339371668244064	1.40406509465615	0.000832673936784148	0.241607372734523	1.27329416465426	4.92962798913362e-61	0.0171471446660816	1.01729500084598	0.860897884666463	0.987240112474124	FALSE
AUD	N14_NEUROMUSCDYSBLADD	PGS002738	14	4756	1803	452442	0.457206450352215	1.57965497091305	0.0888019650672609	0.242986069068047	1.27505086134795	6.56575225026717e-63	-0.31656611989634	0.728646831913991	0.229426455100525	0.836515702797594	FALSE
AUD	N14_OTHBLADD	PGS002738	13	4757	2532	451713	-0.101360107836246	0.903607578120203	0.717674074121736	0.242438346195467	1.27435267805042	1.21104092373819e-62	-0.132198400376182	0.876167145942724	0.627616224858135	0.956481604309613	FALSE
AUD	N14_URETHRALSTRICT	PGS002738	14	4756	1144	453101	0.366360329837341	1.4424749157738	0.199128919642548	0.241565704158036	1.27324110940434	3.43842517885855e-62	0.150557741310748	1.1624824264243	0.556333777217176	0.943861645062861	FALSE
AUD	N14_URETHRAOTH	PGS002738	94	4676	24556	429689	0.120178928791622	1.12769861127836	0.25761435246914	0.246094399652624	1.27902030691573	1.9750053491736e-63	-0.204925418881864	0.814708075984889	0.0491723995153858	0.63309963919623	FALSE
AUD	N14_PROSTHYPERPLA	PGS002738	113	4657	19198	435047	0.057805552547606	1.05950895686162	0.555113460750864	0.240747397420889	1.27219963380787	1.79161917681686e-60	-0.0927752882445433	0.911398279194404	0.329048777888544	0.883160502950747	FALSE
AUD	N14_PROSTATITIS	PGS002738	32	4738	3122	451123	0.501660563958405	1.65146135223038	0.00479804560737267	0.240327615987029	1.271665700097	2.68374332973983e-61	-0.283234355261653	0.75334321722361	0.117070785036721	0.748429110755994	FALSE
AUD	N14_HYDROCELE	PGS002738	47	4723	4258	449987	0.343145080169652	1.40937321920049	0.0224208423838978	0.238606818427201	1.26947930257664	3.07917130284284e-60	-0.0125359173001117	0.987542330002643	0.930127684598044	0.994203078897652	FALSE
AUD	N14_SPERMATOCELE	PGS002738	13	4757	1730	452515	0.0530863892746826	1.05452074046638	0.848925183334891	0.238871349767366	1.26981516405885	7.9305775097596e-61	-0.146977498570859	0.863313402983131	0.616412066218296	0.954537795785836	FALSE
AUD	N14_ORHCEPINDIDYMITIS	PGS002738	36	4734	1946	452299	0.99686669221193	2.70977794443611	9.21074574143944e-09	0.238125588182915	1.26886853771279	3.66841319308146e-60	0.0665372851179119	1.06880081369663	0.693503026751022	0.967516832499219	FALSE
AUD	N14_MALEINFERT	PGS002738	11	4759	1305	452940	0.425364896465007	1.53014866364486	0.170809686177053	0.23950103510338	1.27061499984311	3.69664546902011e-61	-0.463734359824591	0.628930601514219	0.143855795110054	0.776646252181846	FALSE
AUD	N14_PHIMOSIS	PGS002738	80	4690	6339	447906	0.470905964127531	1.60144438737343	5.56180165276602e-05	0.237520151758053	1.26810055098873	2.51342734605089e-59	0.0751903792558365	1.07808937720195	0.505674318078056	0.933195256618325	FALSE
AUD	N14_IMPOTENCE	PGS002738	11	4759	882	453363	0.756597600673461	2.13101331358552	0.0153280231564876	0.23832634067554	1.26912329180496	1.44427335122317e-60	0.125535162527889	1.13375503395265	0.671640452621359	0.96364221173769	FALSE
AUD	N14_OTHPENIS	PGS002738	34	4736	2073	452172	1.07633336446169	2.93390225465802	4.62046073070227e-10	0.240525577991577	1.27191746650738	2.25858251870027e-61	-0.274254805133451	0.760138363425411	0.119913955853949	0.751939739021736	FALSE
AUD	N14_OTHDISMALEGEN	PGS002738	11	4759	804	453441	0.510373199840737	1.66591279733836	0.119966756738701	0.238076587834669	1.26880636423584	1.89963901662216e-60	0.193591457175767	1.21360037393884	0.532121122952359	0.938199018774358	FALSE
AUD	N14_BENIGNMAMDYSP	PGS002738	12	4758	4431	449814	-1.12956032520617	0.323175317230661	9.96882950423943e-05	0.238880083841628	1.26982625476722	8.02632317947501e-61	-0.141929524603802	0.867682404592408	0.62234053934702	0.955399835807107	FALSE
AUD	N14_HYPERTROPHYBREAST	PGS002738	13	4757	5012	449233	-0.622078281891274	0.536827598366874	0.0257579916743237	0.238840029410561	1.26977539361765	8.4778844659076e-61	-0.133273449288462	0.875225729530516	0.63142573281281	0.957130703770438	FALSE
AUD	N14_LUMPNASBREAST	PGS002738	15	4755	4642	449603	-0.663443510663696	0.515074612246493	0.0178317506099975	0.237777517142253	1.26842695817539	2.97870611504063e-60	0.212952307907234	1.23732563918724	0.415674990030163	0.913280653628194	FALSE
AUD	N14_SALPHOOPH	PGS002738	56	4714	6231	448014	0.120979357288386	1.12860161472922	0.390286012735598	0.238378207858333	1.26918911936185	5.13377033622102e-60	0.00118409162688671	1.00118479294016	0.992882134535286	0.999424841800715	FALSE
AUD	N14_INFLUTH	PGS002738	33	4737	4423	449822	0.0864555339928482	1.09030288522398	0.659338003145205	0.236523775371245	1.26683767479811	2.01889139919452e-59	0.291211763601436	1.33804790379356	0.0975943575085701	0.723526450144232	FALSE
AUD	N14_OTHFEMPELINF	PGS002738	29	4741	5587	448658	-0.359153822175505	0.698266934151317	0.0542318361071993	0.240152313793747	1.2714427938492	3.02344726598556e-61	-0.271175519236862	0.762482654285875	0.146084455064431	0.779449868900431	FALSE
AUD	N14_VAGINITIS	PGS002738	19	4751	3920	450325	-0.214587132184033	0.806874503931141	0.379024886043251	0.238043197025537	1.26876399847202	2.47062566354786e-60	0.119362104304835	1.12677785553806	0.607180579134914	0.953100707450755	FALSE
AUD	N14_ENDOMETRIOSIS_UTERUS	PGS002738	11	4759	4424	449821	-1.20756518021667	0.29892422069153	0.000371242514012287	0.237899691326286	1.268581936671	2.35728541230979e-60	0.277656962422486	1.32003329850794	0.35584671544626	0.892714847278811	FALSE
AUD	N14_ENDOMETRIOSIS_OVARY	PGS002738	17	4753	6297	447948	-1.0202076797859	0.360520059668957	4.49952994158046e-05	0.238359207312912	1.26916500430544	1.70501572169993e-60	0.0254094673949307	1.02573503960153	0.915763067919905	0.992850664644223	FALSE
AUD	N14_ENDOMETRIOSIS_PELVICPERITONEUM	PGS002738	23	4747	5890	448355	-0.61048708541851	0.543086275234171	0.00609743876405299	0.237485719056475	1.26805688761261	5.116624148164e-60	0.182679641689403	1.2004297788186	0.388796679479608	0.904984883513361	FALSE
AUD	N14_FEMGENPROL	PGS002738	32	4738	15588	438657	-1.30861910956624	0.270192905692158	9.38115426849489e-11	0.236366384435194	1.26663830172082	2.78458291216623e-59	0.310710919494062	1.36439474424815	0.0717862916531264	0.679885408059916	FALSE
AUD	N14_OVARYCYST	PGS002738	86	4684	20576	433669	-0.454976062927395	0.634463154957066	9.97985063335083e-05	0.235792622889585	1.26591176182135	1.87969338748861e-58	0.156595921287776	1.16952293908529	0.156415340803737	0.789242705756811	FALSE
AUD	N14_OTHNONINFUTER	PGS002738	29	4741	9021	445224	-1.11721543568931	0.327189607823254	4.4784376667908e-09	0.238996736262303	1.26997439171378	1.08930128280121e-60	-0.0421127739491186	0.958761651137845	0.82228439089764	0.982937659951575	FALSE
AUD	N14_DYSPLACERVUT	PGS002738	35	4735	8662	445583	-0.42206875347288	0.655688956950753	0.0198254001672496	0.237828172513831	1.26849121244168	5.16268959508914e-60	0.108259144968716	1.11433648266538	0.519229532458408	0.935601742917528	FALSE
AUD	N14_CERVICAL_LSIL	PGS002738	14	4756	3078	451167	-0.130069493614046	0.878034411015861	0.627292985756934	0.239224807258117	1.2702640690702	5.76730260599805e-61	-0.229820006686958	0.794676626110032	0.379509320180815	0.901577858042914	FALSE
AUD	N14_CERVICAL_HSIL	PGS002738	20	4750	5553	448692	-0.506209246580254	0.602776229442235	0.051498500793524	0.237376101550638	1.26791789399754	5.54734982768554e-60	0.293447305398599	1.34104251184767	0.184040280611388	0.810786568834797	FALSE
AUD	N14_CERVICAL_DYSPLASIA_ALL	PGS002738	31	4739	8042	446203	-0.348173725813856	0.705976219267099	0.0687499071024262	0.238082153759122	1.26881342633586	3.45980231381207e-60	0.0806088828452249	1.0839468634357	0.650915580946628	0.960394225958006	FALSE
AUD	N14_FEMALE_GENITAL_LSIL	PGS002738	20	4750	3943	450302	-0.0884152913735067	0.915380648089328	0.694058031145678	0.239314828087953	1.27037842444291	6.16411128257267e-61	-0.183035416193188	0.832738662781474	0.405730954236601	0.909958406517333	FALSE
AUD	N14_FEMALE_GENITAL_HSIL	PGS002738	23	4747	6004	448241	-0.410789676445342	0.663126388033846	0.081766114359021	0.23747788569329	1.26804695450138	5.46455868548979e-60	0.229722862472387	1.25825125296353	0.262266955959672	0.855463839178109	FALSE
AUD	N14_FEMALE_GENITAL_DYSPLASIA_ALL	PGS002738	39	4731	9179	445066	-0.264460677595466	0.767619832931713	0.116461383606568	0.238329325958361	1.26912708050257	3.30738428400997e-60	0.0344480470191439	1.03504825313715	0.828474273969046	0.983614403689622	FALSE
AUD	N14_AMENORRHEAPRIM	PGS002738	16	4754	2334	451911	0.055340396479344	1.05690031859852	0.840940090235555	0.237792146428937	1.26844551449273	2.96488676768303e-60	0.228002606346361	1.25608859923003	0.380611948302726	0.902045327725505	FALSE
AUD	N14_MENORRHAGIA	PGS002738	80	4690	22530	431715	-0.843493753171817	0.430204865149282	5.6785399064269e-13	0.238274934229554	1.26905805236389	1.11345990775254e-59	0.0293777983951036	1.02981358290978	0.794466564940627	0.979702336629258	FALSE
AUD	N14_MENSIRREG	PGS002738	84	4686	17261	436984	-0.210777865304569	0.809953965777144	0.0645253032610001	0.23878551610696	1.26970617585277	6.54627095698055e-60	-0.00735546081729224	0.992671524381233	0.947247285099442	0.995654632771797	FALSE
AUD	N14_ABNORMALBLEED	PGS002738	51	4719	11313	442932	-0.985091635760967	0.373405008116783	2.09489332423655e-10	0.236528761856509	1.26684399188126	3.28713344117416e-59	0.213444951299795	1.23793534966042	0.133719711908143	0.765693676813307	FALSE
AUD	N14_POSTMENBLEED	PGS002738	30	4740	10024	444221	-0.799024907306541	0.449767315188823	8.39590403242125e-05	0.237359544090034	1.26789690067076	7.45588276307064e-60	0.214819365774908	1.23963795569942	0.239276997512329	0.84235778519422	FALSE
AUD	N14_MENOPAUSOT	PGS002738	15	4755	6706	447539	-0.72998899873849	0.481914291726189	0.0159424133168285	0.237752742591126	1.26839553385613	3.11187102312265e-60	0.301957046036929	1.35250313009225	0.240150781197576	0.842889185275318	FALSE
AUD	N14_FIOTHNAS	PGS002738	49	4721	12698	441547	-0.471666080232223	0.623961831324817	0.00145447453336061	0.238252026975476	1.2690289820616	4.38300228000493e-60	0.0220756611411088	1.02232113152771	0.879424209256859	0.988831827340928	FALSE
AUD	O15_PREG_ECTOP	PGS002738	37	4733	6296	447949	-0.314107651938025	0.730440390603098	0.0789105306237007	0.237142636447045	1.26762191396692	1.17113871157267e-59	0.177132508187728	1.19378926949971	0.282505196879835	0.865335627436163	FALSE
AUD	O15_CONCEPT_ABNORM	PGS002738	48	4722	12631	441614	-0.533464910447921	0.58656903537113	0.000633549639447903	0.237331460672036	1.2678612942921	1.25574956154319e-59	0.135803159408081	1.14545639908674	0.352070403784034	0.891981839519753	FALSE
AUD	O15_ABORT_SPONTAN	PGS002738	71	4699	18581	435664	-0.692030827871277	0.500558488021135	1.11856984815615e-08	0.240384080617486	1.27173750625806	8.32609911002488e-61	-0.0964514696500017	0.90805396470717	0.417064360412226	0.913454465829421	FALSE
AUD	O15_ABORT_MEDICAL	PGS002738	313	4457	41232	413013	-0.10940212964834	0.896369888105428	0.0772329588165657	0.236606929690781	1.26694302220291	4.76862973317736e-56	0.0379073430307952	1.03863499164942	0.518877354706152	0.935508776897982	FALSE
AUD	O15_ABORT_UNS	PGS002738	12	4758	1687	452558	-0.170255245448409	0.843449502472109	0.555946665903038	0.239201374466339	1.27023430358551	5.48392538015832e-61	-0.266446195187945	0.766097222334368	0.350577097604346	0.891423939846223	FALSE
AUD	O15_HYPTENSPREG	PGS002738	58	4712	15920	438325	-0.796598292726784	0.450860052403175	9.92613556391056e-09	0.237034974378309	1.2674854465156	2.33013877145742e-59	0.109439265802246	1.11565231062943	0.407364647954108	0.910391767020888	FALSE
AUD	O15_GESTAT_OEDEM_PREINUR	PGS002738	11	4759	2943	451302	-0.887770607802567	0.411572286760634	0.00620607421950069	0.238345969852714	1.26914820389541	1.38163965449482e-60	0.12599646013847	1.13427815308832	0.679084271414699	0.96476237150026	FALSE
AUD	O15_GESTAT_HYPERT	PGS002738	25	4745	9050	445195	-1.10958438056286	0.329695960652967	8.79263199653291e-07	0.23690144910182	1.26731621646941	1.04432256228015e-59	0.297161477507033	1.34603263589458	0.144181306946188	0.777008321722765	FALSE
AUD	O15_PRE_OR_ECLAMPSIA	PGS002738	33	4737	7833	446412	-0.669263621692925	0.512085527654588	0.00022396940350558	0.238116761568191	1.2688573379485	3.49520162069639e-60	0.0540590639616591	1.05554694509825	0.755262429632504	0.975173347868003	FALSE
AUD	O15_PREECLAMPS	PGS002738	30	4740	7227	447018	-0.654058322799422	0.519931439715887	0.000487107372307737	0.238592679946152	1.26946135419446	1.87540037189636e-60	-0.0106198197866133	0.989436371410165	0.953477864844839	0.995891688755064	FALSE
AUD	O15_POOR_FETGRO	PGS002738	19	4751	3562	450683	-0.157021225430452	0.854685917548656	0.538705905331833	0.237625734408819	1.26823444747479	3.91300285932737e-60	0.232317123676652	1.26151972317392	0.324324306796899	0.882061383914612	FALSE
AUD	O15_HAEMORRH_EARLY_PREG	PGS002738	43	4727	10560	443685	-0.680904569708978	0.506158929186514	5.7713238917081e-05	0.236894679388109	1.26730763713048	1.80164461526853e-59	0.208240219929194	1.23150896701608	0.177442018512148	0.806618259516114	FALSE
AUD	O15_EXCESS_VOMIT_PREG	PGS002738	13	4757	2629	451616	-0.28583498241467	0.751386597719023	0.305340601448817	0.238918391112965	1.26987489927783	7.92118295580409e-61	-0.142630206830543	0.867074647900075	0.600784881722688	0.952132539591225	FALSE
AUD	O15_PREG_GU_INFECT	PGS002738	19	4751	2978	451267	-0.221788719463093	0.801084600040329	0.371746973725517	0.237965045343294	1.26866484630568	2.78259708635743e-60	0.139497120934343	1.14969549566448	0.536204901061238	0.939336452440419	FALSE
AUD	O15_PREG_DM	PGS002738	49	4721	12883	441362	-0.404113015364694	0.66756867148865	0.00791935240911358	0.23755059819357	1.26813916071814	1.01083874237945e-59	0.0992477247988618	1.1043398380406	0.489927850262214	0.930259629221194	FALSE
AUD	O15_PREG_MATERN_CARE	PGS002738	30	4740	7202	447043	-0.413284142085012	0.661474303434925	0.0245262312643668	0.23987642997461	1.27109207173692	4.29113551898261e-61	-0.196583384802172	0.821532825087007	0.282196723169834	0.865276745268824	FALSE
AUD	O15_MAT_CARE_MALPRESENT	PGS002738	20	4750	5935	448310	-0.497791501510151	0.607871662014377	0.0379541492675229	0.237969995114838	1.26867112592238	2.76551962384061e-60	0.13610741518353	1.14580496383542	0.544973818428439	0.941427304632241	FALSE
AUD	O15_MATERN_CARE_FETAL_ABNORM	PGS002738	17	4753	4764	449481	-0.498554993619339	0.607407733922286	0.0772610961785152	0.237288167406117	1.2678064056241	5.45524846495357e-60	0.353445933228824	1.4239659956264	0.153280678776987	0.786351846853211	FALSE
AUD	O15_MATERN_CARE_OTHER	PGS002738	23	4747	9035	445210	-0.698179375865816	0.497490222488624	0.0011824657404898	0.238593508286949	1.26946240574153	1.52270823122262e-60	-0.00428450991171984	0.995724655506425	0.983549724690729	0.998782653969109	FALSE
AUD	O15_AMNIOT_OTHER	PGS002738	21	4749	4246	449999	-0.15684526244283	0.854836323868772	0.480043269896417	0.238674743531268	1.26956553501902	1.27389693298492e-60	-0.042128074654517	0.958746981520502	0.848770261718482	0.985947977295382	FALSE
AUD	O15_MEMBR_PREMAT_RUPT	PGS002738	26	4744	7201	447044	-0.420524642442626	0.656702195576745	0.0360342523868625	0.239003933093209	1.26998353153762	1.06417970078789e-60	-0.0688883957926313	0.933430849075289	0.722670780565699	0.970917011333755	FALSE
AUD	O15_ANTEPART_HAEM_NAS	PGS002738	11	4759	2718	451527	-0.451054976252263	0.636955823771353	0.170895461877858	0.238001049945487	1.2687105249011	2.05178127039967e-60	0.220558105701304	1.24677236721631	0.473735381377065	0.926857171639892	FALSE
AUD	O15_FALSE_LAB	PGS002738	60	4710	14915	439330	-0.40362870545089	0.667892059918188	0.00363162379600714	0.23738334080962	1.26792707281677	1.76358169421719e-59	0.103170624070544	1.10868056052882	0.423140364531396	0.915131851760318	FALSE
AUD	O15_PREG_PROLONGED	PGS002738	14	4756	4327	449918	-0.551763825885613	0.575933068311825	0.0394991096347935	0.239313546397475	1.27037679621203	5.16723110950032e-61	-0.242303841543687	0.78481768110536	0.366348536612562	0.896132244610433	FALSE
AUD	O15_PRETERM	PGS002738	56	4714	9310	444935	-0.412859836311834	0.661755030353496	0.0041259837703655	0.237209244986001	1.26770635122265	1.74243617148825e-59	0.126158945764381	1.13446247195816	0.353407274839856	0.892368148168535	FALSE
AUD	O15_LABOUR_LONG	PGS002738	27	4743	8274	445971	-0.711725613815989	0.490796541015454	0.000246630678007549	0.239358147141035	1.27043345722529	7.45187352861391e-61	-0.133962060811952	0.874623246469703	0.482301341478883	0.928514539197789	FALSE
AUD	O15_LABOUR_MALPOS	PGS002738	32	4738	8049	446196	-0.534584509917661	0.585912680486015	0.00268293539790103	0.2395195753906	1.27063855762853	6.68620417519858e-61	-0.152391141321094	0.858652360630591	0.390159493925549	0.90505634803622	FALSE
AUD	O15_LABOUR_PELVIC_ABNORM	PGS002738	23	4747	5534	448711	-0.772180108301749	0.462004749198986	0.000224542924153483	0.239748051708009	1.27092890161404	4.04454242409696e-61	-0.217036072043328	0.80490093435995	0.301894968648912	0.874709951986403	FALSE
AUD	O15_LABOUR_OBSTR_OTHER	PGS002738	12	4758	2430	451815	-0.600065220069266	0.548775843728309	0.0623060772155368	0.238036109613123	1.26875500625018	2.09369008632413e-60	0.214646489344072	1.23942367003711	0.446907025772269	0.920579579153602	FALSE
AUD	O15_LABOUR_FETAL_STRESS	PGS002738	24	4746	8043	446202	-0.662821862193891	0.515394907136131	0.00464344657283062	0.237029557844944	1.26747858115698	9.31428612461582e-60	0.301236662996232	1.3515291606325	0.138586660141747	0.7709669313248	FALSE
AUD	O15_DELIV_PERIN_LACER	PGS002738	12	4758	4327	449918	-0.778486605183517	0.459100285809784	0.00901632155763151	0.238250204719762	1.26902666956839	1.63313128902105e-60	0.0588263714685022	1.06059107588146	0.837806055063748	0.984772311996869	FALSE
AUD	O15_POSTPART_HEAMORRH	PGS002738	25	4745	8442	445803	-0.768069509461879	0.463907773991189	0.000135639732345638	0.239346750860618	1.27041897909186	6.95193452141722e-61	-0.15359464083469	0.857619594523633	0.439502522159623	0.919097846303405	FALSE
AUD	O15_RETAINED_PLAC_MEMB_NO_HEAMORRH	PGS002738	30	4740	4114	450131	-0.163867092897148	0.848854833219952	0.389951602502625	0.238460872451042	1.26929404070005	2.20366223457035e-60	0.0154583120204456	1.01557840976384	0.931606256179265	0.994212518801557	FALSE
AUD	O15_DELIVERY_PROXY	PGS002738	654	4116	148896	305349	-0.8041228120613	0.447480278754221	5.61053789018118e-75	0.235646018897899	1.26572618770724	1.55459075911088e-51	0.0431098825781115	1.04405261174047	0.307104326471992	0.87595897962352	FALSE
AUD	O15_DELIV_SPONT	PGS002738	520	4250	120443	333802	-0.79117486509596	0.453311901973566	2.10267002551201e-60	0.237945666641377	1.268640261466	3.717182722902e-54	0.0276765410352811	1.02806309441053	0.552541874033466	0.942871361465899	FALSE
AUD	O15_DELIV_FORCEP_VAC	PGS002738	11	4759	7433	446812	-1.51966738383518	0.218784646161028	9.13247832430954e-05	0.237188616476724	1.26768020060014	5.19754377494132e-60	0.578050582663678	1.78256008794226	0.0590583212173824	0.656036502443447	FALSE
AUD	O15_DELIV_CAESAR	PGS002738	43	4727	12473	441772	-0.498467806232393	0.607460694524132	0.00206601592221924	0.237733755884187	1.26837145143047	7.32025848023954e-60	0.0913147931030139	1.09561384266064	0.546890013070631	0.941867217839667	FALSE
AUD	O15_PUERP_SEPSIS	PGS002738	28	4742	4472	449773	-0.346518713401644	0.70714558606408	0.067778405425167	0.239923726705612	1.27115219165845	3.68257565874288e-61	-0.231804605449066	0.793101075796305	0.227064769462037	0.834681558703899	FALSE
AUD	O15_OTHER_MATERN_DIS_ELSEWHERE	PGS002738	37	4733	10976	443269	-0.335735411131392	0.714812212151719	0.0501379336972831	0.238708098860811	1.26960788250207	2.00984594896718e-60	-0.00821225734649494	0.991821371120695	0.960054916939164	0.996555913247878	FALSE
AUD	Q17_VACTREL	PGS002738	20	4750	4894	449351	-0.328379185738938	0.720089920102381	0.152375494069998	0.242226557814569	1.27408281353814	1.96869827421043e-62	-0.031588629586207	0.968905078991929	0.884269445971205	0.989093761038644	FALSE
AUD	R18_MOUTH_BREAT	PGS002738	93	4677	13168	441077	0.181018171882126	1.19843695695045	0.0944497011119488	0.241931829856038	1.27370736104239	2.25932049306839e-61	0.00540999695046582	1.00542465740972	0.958654104245714	0.996449357303338	FALSE
AUD	R18_VOICE_DISTU	PGS002738	31	4739	6876	447369	0.0814038874579418	1.08480894882759	0.670085197634752	0.241135778307613	1.27269382779128	9.24921896099182e-62	0.136062860875739	1.14575391442563	0.438088818473612	0.918745718101067	FALSE
AUD	R18_DYSPHAGIA	PGS002738	36	4734	5139	449106	0.495003512372354	1.64050400110782	0.00329002073713281	0.244408817156682	1.27686622862278	2.42686268546535e-63	-0.314671596182657	0.730028579079054	0.0581422061086471	0.654726207112981	FALSE
AUD	R18_MALAI_FATIG	PGS002738	67	4703	8470	445775	0.686020619576362	1.98579754547131	8.26649510063752e-08	0.241789184933931	1.2735256861129	1.24889663712894e-61	0.000345211200547225	1.00034527079279	0.997731240902039	0.999724982079348	FALSE
AUD	WEIGHTLOSS	PGS002738	13	4757	1685	452560	0.481258339026115	1.61810925167904	0.11412275290116	0.241294640689998	1.2728960270253	4.53955627652554e-62	0.247684243616485	1.28105536691561	0.329342466894267	0.88334737235407	FALSE
AUD	R18_ABNORMALITI_GAIT_MOBIL	PGS002738	20	4750	1958	452287	0.79651573780801	2.21780005382829	0.000392791660237417	0.242926872810311	1.2749753853425	8.26412903096684e-63	-0.217181603231254	0.804783804694027	0.338718743281469	0.886012461822723	FALSE
AUD	R18_COUGH	PGS002738	80	4690	13810	440435	0.13590818766028	1.14557671068825	0.254327296747638	0.239885806827208	1.2711039906358	1.58637372849798e-60	0.130589203214004	1.13949958238518	0.243007308508788	0.845081255274496	FALSE
AUD	R18_DYSPNOEA	PGS002738	166	4604	25937	428308	0.337553768071934	1.40151496312347	4.01690844157199e-05	0.242065300110942	1.27387737443416	1.65676041242191e-60	-0.000971826868018514	0.999028645202776	0.990156161908385	0.999183013498556	FALSE
AUD	R18_ABDOMI_PELVIC_PAIN	PGS002738	592	4178	89064	365181	0.397993021142676	1.48883363951347	7.11440819617782e-18	0.24864412282327	1.28228561567569	4.55431594124353e-58	-0.0542063643598271	0.947236610454063	0.219027848212244	0.82998141288094	FALSE
AUD	R18_HEADACHE1	PGS002738	187	4583	24586	429659	0.471020455473322	1.60162774939303	7.62339628067571e-10	0.244670948871791	1.27720097962976	1.78556034626068e-61	-0.0771282675231136	0.9257710996246	0.29622277571644	0.871623242094088	FALSE
AUD	R18_PAIN_NOT_ELSEW_CLASSIFIED	PGS002738	39	4731	6806	447439	0.406139805001163	1.50101238682822	0.0125433137690797	0.244962895305589	1.27757390833596	1.3851602665319e-63	-0.358436417509907	0.698768053839019	0.0266979611785221	0.537970169508157	FALSE
AUD	R18_RETEN_URINE	PGS002738	45	4725	6114	448131	0.25682319899539	1.29281653529013	0.0895481498127364	0.243578210236994	1.27580609503586	8.25304838912193e-63	-0.158506323997699	0.85341756676314	0.28602885661866	0.866422986821249	FALSE
AUD	R18_ABNORMALITI_HEART_BEAT	PGS002738	51	4719	9309	444936	0.256283460810807	1.29211894111642	0.0877806277145331	0.240752849290639	1.27220656969348	2.36587677385526e-61	0.126907805440314	1.13531234333475	0.378897851758338	0.901436332226126	FALSE
AUD	R18_HAEMORRHAGE_RESPI_PASSA	PGS002738	78	4692	7998	446247	0.667569358186099	1.94949303785195	1.19134199034397e-08	0.242952314790465	1.2750078236536	4.38884880808747e-62	-0.0618596107500994	0.940014845507136	0.590152451317784	0.949949703831445	FALSE
AUD	R18_ABNORMALITI_BREAT	PGS002738	269	4501	41397	412848	0.308174670479382	1.36093868398973	3.53878418217034e-06	0.239160146227096	1.27018193514128	8.20699384088102e-58	0.0486847745444492	1.04988934672472	0.43616384685933	0.918477127283745	FALSE
AUD	R18_PAIN_THROAT_CHEST	PGS002738	270	4500	38348	415897	0.355260008129763	1.4265515210582	1.39951706318072e-07	0.236720214555562	1.2670865558018	1.15009652962218e-56	0.0901392798357061	1.09432669073305	0.148585281624224	0.781946688236504	FALSE
AUD	R18_NAUSEA_VOMITI	PGS002738	47	4723	5554	448691	0.661313431394386	1.93733522098363	2.07852199538677e-05	0.241063258137313	1.27260153516472	1.6104816742117e-61	0.0748729878625292	1.07774725520857	0.601220253525222	0.952132539591225	FALSE
AUD	R18_HEARTBURN	PGS002738	18	4752	2013	452232	0.918534578377645	2.50561591452754	0.000116070641232761	0.243323983871532	1.27548179271414	4.93411286649437e-63	-0.32551148985202	0.722157882731243	0.169027055425348	0.800283777961179	FALSE
AUD	R18_ASCITES	PGS002738	12	4758	753	453492	1.64454705035593	5.17866370175175	1.59835877900233e-08	0.242425974872333	1.27433691271917	1.17879475703896e-62	-0.226511483766241	0.797310186136614	0.406642771816676	0.910296401906253	FALSE
AUD	R18_DISTU_SKIN_SENSA	PGS002738	36	4734	7315	446930	0.287570347013417	1.33318437440359	0.087346665782721	0.243210271125991	1.27533676242365	9.47722311044092e-63	-0.149069274937734	0.861509431819465	0.375554733261185	0.900130991872469	FALSE
AUD	R18_RASH_OTHER_NONSPECIFIC_SKIN_ERUPT	PGS002738	15	4755	2498	451747	0.346945029259923	1.41473895398556	0.187129379284834	0.242194829546951	1.27404238973895	1.67442550470448e-62	-0.0443404808431395	0.956628188444964	0.862334568595709	0.987370836267215	FALSE
AUD	R18_LOCALIZED_SWELL_MASS_LUMP_SKIN_SUBCU_TISSUE	PGS002738	42	4728	7939	446306	0.146537010468614	1.15781778140415	0.381980825152914	0.240393902454169	1.27174999711749	2.81720459790002e-61	0.197101209986745	1.21786729480129	0.210928961820368	0.826781815755539	FALSE
AUD	R18_ABNORMAL_INVOLU_MOVEM	PGS002738	27	4743	2694	451551	0.7604243410416	2.13918377139738	0.000207734485539731	0.241368893081616	1.27299054610868	6.12514583126858e-62	0.117003770787132	1.12412366851361	0.546993238346966	0.941896073701857	FALSE
AUD	R18_OTHER_SYMPTOMS_SIGNS_INVOLVI_NERVOUS_MUSCULOS_SYSTEMS	PGS002738	98	4672	12054	442191	0.658222997798055	1.93135725713735	4.80551421402264e-10	0.241897877411356	1.27366411629781	2.62568978783927e-61	0.00797534972347599	1.00800723754088	0.938010749009384	0.994905432339387	FALSE
AUD	R18_PAIN_ASSOCIATED_W_MICTU	PGS002738	14	4756	2543	451702	0.00198541090121764	1.00198738313446	0.995182842518485	0.240686624455757	1.27212232081318	9.09921479793375e-62	0.482702269462291	1.62044737651517	0.0809775943629747	0.697000261178314	FALSE
AUD	R18_UNSPE_HAEMATU	PGS002738	54	4716	9455	444790	0.0530296241272133	1.05446088213998	0.705150906420532	0.242132504271551	1.27396298717056	5.70755374457844e-62	-0.00541049574487614	0.994604114625568	0.968352796430273	0.997326940394247	FALSE
AUD	R18_UNSPE_URINARY_INCONTINENCE	PGS002738	13	4757	2146	452099	0.616246829733796	1.85196424472532	0.035408009721469	0.241844117010522	1.27359564544492	2.3719562240324e-62	0.0479664470818184	1.04913545317788	0.859880826380912	0.987144962509209	FALSE
AUD	R18_POLYURIA	PGS002738	29	4741	4947	449298	0.164434428929758	1.17872627667406	0.390481738076843	0.2422536073894	1.27411727740266	2.37351862390589e-62	-0.0382137676006382	0.962507166050502	0.836324122218373	0.984719067712944	FALSE
AUD	R18_SOMNO_STUPOR_COMA	PGS002738	12	4758	638	453607	1.22022709235469	3.38795702540637	0.000251820490901097	0.241304076899418	1.27290803839546	4.2356199142711e-62	0.263036641497635	1.30087438406413	0.390343003079142	0.905073999728901	FALSE
AUD	R18_OTHER_SYMPTOMS_SIGNS_INVOLVI_COGNITIVE_FUNCTIONS_AWARE	PGS002738	77	4693	8084	446161	0.675491596327037	1.96499872472684	5.81672801784158e-08	0.239212916129938	1.27024896428714	2.84820123077624e-60	0.198810209319643	1.2199504087088	0.0915766715910994	0.712956986378723	FALSE
AUD	R18_DIZZI_GIDDI	PGS002738	117	4653	22088	432157	0.192904034306777	1.21276640396583	0.0437559616219541	0.244556954642125	1.27705539438606	2.32210832120833e-62	-0.101736679379202	0.903267369280787	0.276549384882862	0.862565049255686	FALSE
AUD	R18_SPEECH_DISTU_NOT_ELSEW_CLASSIFIED	PGS002738	13	4757	1344	452901	0.75957726178428	2.13737248045883	0.00693896076155808	0.242322763070183	1.27420539289718	1.33163651899908e-62	-0.133827976138202	0.874740527905005	0.643705718457552	0.959343324455668	FALSE
AUD	R18_FEVER_OTHER_UNKNO_ORIGIN	PGS002738	80	4690	15305	438940	0.123089432132641	1.13098556287563	0.281785741362357	0.243419074528619	1.27560308488269	2.81918100075113e-62	-0.0793591319433941	0.923708131773487	0.481817420498437	0.928399353052588	FALSE
AUD	R18_SYNCO_COLLAP	PGS002738	92	4678	11364	442881	0.521773271779645	1.68501298798847	2.77373650033725e-06	0.240312150010863	1.27164603269768	1.32124292266072e-60	0.0903088311696482	1.09451225101378	0.391946198092596	0.905493355037683	FALSE
AUD	R18_CONVU_NOT_ELSEW_CLASSIFIED	PGS002738	131	4639	5897	448348	1.3683092447409	3.92870260231865	6.76023143847604e-48	0.239611218503531	1.27075500823723	8.95870094294393e-60	0.0577445135251504	1.05944428744431	0.521185580442509	0.936042316131494	FALSE
AUD	R18_ENLARGED_LYMPH_NODES	PGS002738	18	4752	4310	449935	-0.321792904127882	0.724848287875406	0.267590329776499	0.240199612136203	1.2715029324081	1.76211164126257e-61	0.512479049396067	1.66942465548651	0.0357084065081735	0.579032913318424	FALSE
AUD	R18_OEDEMA_NOT_ELSEW_CLASSIFIED	PGS002738	38	4732	6287	447958	0.453937720376851	1.5744999351588	0.00793721179078835	0.241390231570579	1.27301771009322	8.27408242695199e-62	0.0856064403211579	1.08937750886512	0.59811714187531	0.951810166470103	FALSE
AUD	R18_SYMPTOMS_SIGNS_CONCERNI_FOOD_FLUID_INTAKE	PGS002738	16	4754	1948	452297	0.682672020172507	1.97915902606863	0.00715451226719705	0.242235935752274	1.27409476186342	1.64855804733679e-62	-0.0409111160246983	0.95991444716809	0.868211709060456	0.987807596380665	FALSE
AUD	R18_ELEVATED_BLOOD_GLUCOSE_LEVEL	PGS002738	18	4752	1335	452910	0.924109080874778	2.51962248024648	0.000327312914952392	0.241377321299074	1.27300127519504	4.60776731165755e-62	0.167806083364809	1.18270724180057	0.491096615699115	0.930705906030423	FALSE
AUD	R18_ABNORMAL_SERUM_ENZYME_LEVELS	PGS002738	48	4722	6471	447774	0.226954609264658	1.2547729115825	0.122834727435862	0.243240638919157	1.27537549217474	1.31961985417459e-62	-0.113905954925289	0.892341872294432	0.431241023386875	0.917410395061468	FALSE
AUD	R18_ABNORMAL_SPERMATOZ	PGS002738	12	4758	2367	451878	0.263018051341971	1.30085020083161	0.375722967657184	0.23845785511814	1.26929021082316	1.26787820681485e-60	0.0288570192656162	1.02927741711263	0.921646760504785	0.993275163376795	FALSE
AUD	R18_ABNORMAL_FINDI_SECRE_SMEARS_CERVIX_UTERI_VAGINA_VULVA	PGS002738	62	4708	17081	437164	-0.36716302335465	0.69269671009769	0.00616576980483517	0.237913703935255	1.26859971293817	9.85529187492701e-60	0.0543703879689301	1.05587561336156	0.670519005506871	0.963611086222151	FALSE
AUD	R18_ABNORMAL_FINDI_DIAGNOST_IMAGI_LUNG	PGS002738	64	4706	9971	444274	0.34299084859314	1.40915586610878	0.00937020770858423	0.241498726033571	1.2731558329587	1.57543478264205e-61	0.0331052777084388	1.03365935480146	0.791196834609918	0.979167178130077	FALSE
AUD	ST19_CONCUSSION	PGS002738	241	4529	17304	436941	0.699430352774751	2.01260590549562	4.12509882287321e-24	0.239861336690954	1.27107288692851	1.60870794624902e-58	0.0206920515972836	1.02090761635531	0.755290136117411	0.975185726593151	FALSE
AUD	ST19_DIFFU_BRAIN_INJURY	PGS002738	13	4757	785	453460	0.331011371542155	1.39237562567629	0.425245524127428	0.239568570954721	1.27070081480661	3.17307729495705e-61	0.891489935967336	2.43876054276867	0.000938834920993978	0.132518227073605	FALSE
AUD	ST19_FOCAL_BRAIN_INJURY	PGS002738	45	4725	1433	452812	1.18519176604215	3.27131408827513	5.81663771394507e-14	0.241046635358946	1.27258038116727	1.47112116886506e-61	0.124059221316362	1.13208291245432	0.413298523094956	0.912767771417166	FALSE
AUD	ST19_TRAUMAT_SUBDU_HAEMORRHAGE	PGS002738	34	4736	1518	452727	1.19852511958771	3.3152237566251	7.08941087019439e-10	0.23987188322063	1.27108629240713	4.21028071474545e-61	0.236661289148126	1.26701189440999	0.14842507788069	0.781946688236504	FALSE
AUD	ST19_TOXIC_EFFECT_ETHAN	PGS002738	31	4739	836	453409	1.45597199841259	4.28865000133449	7.5618850936434e-15	0.241801760912717	1.27354170204562	4.25163991982461e-62	-0.0353336272664203	0.965283317695519	0.840035176937884	0.985096152399177	FALSE
AUD	ST19_FRACT_FEMUR	PGS002738	50	4720	3718	450527	0.811845073987777	2.2520593718583	2.97902451243134e-08	0.242215525566644	1.27406875761819	4.67317004150873e-62	-0.0512982391153226	0.94999530252023	0.713071646936142	0.969600565649545	FALSE
AUD	ST19_SUPERF_INJURY_HEAD	PGS002738	65	4705	4091	450154	1.15180309649543	3.1638925732346	9.23546637714896e-18	0.240207643606623	1.2715131444873	7.03765750502699e-61	0.0720197284171363	1.07467654552185	0.559474961723905	0.944768075759383	FALSE
AUD	ST19_OPEN_WOUND_HEAD	PGS002738	222	4548	11369	442876	1.25602495597529	3.51143559742744	2.96312296558347e-66	0.238797261020753	1.26972108852992	2.85144880343736e-58	0.0189787150677281	1.01915995563591	0.786300097370115	0.978716333592008	FALSE
AUD	ST19_FRACT_SKULL_FACIAL_BONES	PGS002738	88	4682	5034	449211	0.999296135163411	2.71636919865945	1.64918927655392e-17	0.238791918221673	1.26971430468338	6.77561927481837e-60	0.11565391552444	1.12260728794115	0.277100719367137	0.86272032923927	FALSE
AUD	ST19_INJURY_EYE_ORBIT	PGS002738	29	4741	3732	450513	0.17649443352224	1.19302778577848	0.375050995147059	0.241287140107993	1.27288647960008	7.32389213355761e-62	0.113412727833386	1.12009413158502	0.53414684656707	0.938889413473768	FALSE
AUD	ST19_INTRACR_INJURY	PGS002738	182	4588	14156	440089	0.932333661332151	2.54043077049039	4.79404914063858e-30	0.236581825608446	1.26691121716018	1.06755666958078e-57	0.103577898477126	1.10913218970846	0.173905079580436	0.804576397338874	FALSE
AUD	ST19_OTHER_UNSPE_INJURI_HEAD	PGS002738	12	4758	775	453470	1.02421429721147	2.78490649194258	0.000952994846220464	0.241706792383192	1.27342076140576	2.69414172284508e-62	0.0792926708560897	1.08252109808901	0.781173479308355	0.978186389860609	FALSE
AUD	ST19_FRACT_NECK	PGS002738	13	4757	883	453362	0.663677988593866	1.94192158114677	0.0634748039232194	0.240606660307651	1.27202060070254	9.68161434159781e-62	0.460141204330304	1.58429767889359	0.0991076958409172	0.725355033301133	FALSE
AUD	ST19_DISLO_SPRAIN_STRAIN_JOINTS_LIGAM_NECK_LEVEL	PGS002738	24	4746	4106	450139	0.26910672131149	1.3087948098921	0.191488661926435	0.242751015414164	1.27475119120476	1.11186986086018e-62	-0.149386186231419	0.861236453008223	0.477822650590894	0.927538544283481	FALSE
AUD	ST19_SUPERF_INJURY_THORAX	PGS002738	25	4745	2997	451248	0.396029758502204	1.48591353545468	0.0555254296412754	0.242299820620454	1.27417615983935	2.00044077726753e-62	-0.078619287539885	0.924391784932553	0.693004280627294	0.967420873740127	FALSE
AUD	ST19_FRACT_RIBS_STERNUM_THORACIC_SPINE	PGS002738	74	4696	5415	448830	0.938185128425367	2.55533959425293	9.91319326749635e-15	0.242343452202673	1.27423175537408	8.0950722020535e-62	-0.0614607284585828	0.940389875574225	0.596864039149515	0.951518740048003	FALSE
AUD	ST19_INJURY_OTHER_UNSPE_INTRAT_ORGANS	PGS002738	22	4748	1103	453142	1.19679802100741	3.30950297997632	4.91536258694084e-08	0.242164928994048	1.2740042957366	2.1882508200772e-62	-0.0965083631938585	0.908002303768705	0.631477819660143	0.957130703770438	FALSE
AUD	ST19_SUPERF_INJURY_ABDOMEN_LOWER_BACK_PELVIS	PGS002738	26	4744	3296	450949	0.445356489240716	1.56104659296663	0.0294385113452448	0.241836506793272	1.27358595314225	3.45870521283783e-62	0.0316382459193792	1.03214405543684	0.872652222138871	0.988142930351106	FALSE
AUD	ST19_FRACT_LUMBAR_SPINE_PELVIS	PGS002738	44	4726	3414	450831	0.903995551561307	2.46945024146605	1.16084779441679e-07	0.239441785462279	1.2705397185906	9.09914019888527e-61	0.232741998931506	1.26205582556806	0.112629322395546	0.743398831397975	FALSE
AUD	ST19_SUPERF_INJURY_SHOUL_UPPER_ARM	PGS002738	18	4752	2157	452088	0.346548273653096	1.41417775970922	0.194184062558383	0.241084471826266	1.2726285320242	6.34685798472264e-62	0.27049968923506	1.31061918943691	0.278155324910224	0.86311593107699	FALSE
AUD	ST19_FRACT_SHOUL_UPPER_ARM	PGS002738	86	4684	8270	445975	0.644705640994091	1.90542606739085	6.67084504026378e-08	0.238518452347149	1.26936712862322	8.38223907458595e-60	0.175532464934577	1.19188068235154	0.108788240086175	0.736645158301921	FALSE
AUD	ST19_DISLO_SPRAIN_STRAIN_JOINTS_LIGAM_SHOUL_GIRDLE	PGS002738	98	4672	7356	446889	0.816617239505377	2.2628322564858	2.85210203555238e-14	0.240314075523554	1.27164848127062	1.54998380118127e-60	0.0889597807781479	1.09303669435698	0.388219264247799	0.904838465417158	FALSE
AUD	ST19_INJURY_MUSCLE_TENDON_SHOUL_UPPER_ARM_LEVEL	PGS002738	56	4714	9317	444928	0.0777391504141322	1.08084068505025	0.567871087090486	0.243525742845697	1.27573915857426	1.18552674310916e-62	-0.126593561766019	0.881091709190606	0.346744321686856	0.890216010874248	FALSE
AUD	ST19_SUPERF_INJURY_FOREA	PGS002738	27	4743	2115	452130	1.0246496816119	2.78611926077697	1.27570278719427e-07	0.243840384292414	1.27614062214398	3.59347957295167e-63	-0.323763524170342	0.723421293804926	0.0956636829009585	0.719808014734893	FALSE
AUD	ST19_OPEN_WOUND_FOREA	PGS002738	37	4733	1639	452606	1.48586295704112	4.41877698264181	1.8363848075558e-18	0.242327843349597	1.27421186623305	2.73795326937918e-62	-0.13450412154964	0.874149276019514	0.415010620547406	0.913139868144841	FALSE
AUD	ST19_FRACT_FOREA	PGS002738	93	4677	15590	438655	0.295861836546608	1.344284413024	0.00604452402517144	0.242382422818563	1.27428141393798	1.38649842358105e-61	-0.0187887854008171	0.981386623536064	0.856298179597141	0.986903191938414	FALSE
AUD	ST19_DISLO_SPRAIN_STRAIN_JOINTS_LIGAM_ELBOW	PGS002738	15	4755	1569	452676	0.54804711539165	1.72987147768002	0.0663805639009814	0.240860754085926	1.27234385428964	7.95579063968284e-62	0.330176732767415	1.39121397983487	0.176583823948802	0.806281100250524	FALSE
AUD	ST19_SUPERF_INJURY_WRIST_HAND	PGS002738	36	4734	4774	449471	0.47538031859285	1.60862587149078	0.00688531525316589	0.241501721624279	1.2731596468182	6.93231271704925e-62	0.058267255603471	1.05999824832971	0.725253172695593	0.971285536569848	FALSE
AUD	ST19_OPEN_WOUND_WRIST_HAND	PGS002738	118	4652	11908	442337	0.572782796175831	1.77319463126756	2.82058890563359e-09	0.242393471049253	1.27429549257078	2.85346954264253e-61	-0.0274769726529286	0.972897085534366	0.766184284727097	0.976450679313309	FALSE
AUD	ST19_FRACT_WRIST_HAND_LEVEL	PGS002738	86	4684	9495	444750	0.388447187686843	1.47468909966559	0.000862826845072467	0.240251429361943	1.27156881986961	1.14102345760558e-60	0.0824176168163784	1.08590920909616	0.459239419990307	0.923237060164308	FALSE
AUD	ST19_DISLO_SPRAIN_STRAIN_JOINTS_LIGAM_WRIST_HAND_LEVEL	PGS002738	65	4705	7986	446259	0.497254766267149	1.64420135240644	0.000124129120695757	0.241896676230676	1.273662586398	1.01585663500284e-61	-0.00311923176909876	0.996885627980108	0.980104865875907	0.998448155829367	FALSE
AUD	ST19_INJURY_NERVES_WRIST_HAND_LEVEL	PGS002738	14	4756	853	453392	0.883423467344732	2.41916748699701	0.00297217103750679	0.241341551189184	1.27295574061393	4.33171548673668e-62	0.20572606790517	1.22841665515398	0.440149790517238	0.919097846303405	FALSE
AUD	ST19_INJURY_MUSCLE_TENDON_WRIST_HAND_LEVEL	PGS002738	29	4741	3463	450782	0.257787781078464	1.29406416458047	0.187730984941451	0.241584486879218	1.27326502456169	4.96563108819122e-62	0.0753352236079371	1.07824554366894	0.690879459042761	0.966737830747592	FALSE
AUD	ST19_TRAUMAT_AMPUT_WRIST_HAND	PGS002738	15	4755	947	453298	0.743933706603614	2.1041965474558	0.00412886346894683	0.243082927356224	1.27517436657287	6.0429604771971e-63	-0.351277431248971	0.703788473853173	0.160833606856068	0.792670545296686	FALSE
AUD	ST19_SUPERF_INJURY_HIP_THIGH	PGS002738	13	4757	2419	451826	0.135605971256813	1.14523055092507	0.628925928471297	0.242344833493481	1.27423351545991	1.33989165227792e-62	-0.107101327090414	0.898434632610706	0.694220533005115	0.967596588297244	FALSE
AUD	ST19_SUPERF_INJURY_LOWER_LEG	PGS002738	29	4741	5648	448597	0.111117251459653	1.11752593071952	0.571543790828391	0.241530298918995	1.27319603079652	5.45745820775861e-62	0.0814246115188434	1.08483143070727	0.660365480050163	0.962097527788434	FALSE
AUD	ST19_OPEN_WOUND_LOWER_LEG	PGS002738	23	4747	2831	451414	0.418075595876929	1.51903550288283	0.075586296859122	0.240922589902155	1.27242253314296	9.32912647725944e-62	0.180460823772191	1.19776919648242	0.377156617737734	0.900562718169574	FALSE
AUD	ST19_FRACT_LOWER_LEG_INCLU_ANKLE	PGS002738	201	4569	15809	438436	0.912764813444334	2.4912007258031	1.08614542184901e-32	0.238144691336026	1.26889277733427	3.30425948434757e-58	0.0653211955127638	1.06750184612769	0.366722803930771	0.8963725964978	FALSE
AUD	ST19_DISLO_SPRAIN_STRAIN_JOINTS_LIGAM_KNEE	PGS002738	145	4625	22420	431825	0.14137693945505	1.1518587471735	0.112589655137373	0.239199893990371	1.27023242303554	2.10208668497527e-59	0.0941828958257934	1.0987606862841	0.26629201334051	0.858454658311231	FALSE
AUD	ST19_INJURY_MUSCLE_TENDON_LOWER_LEG_LEVEL	PGS002738	30	4740	3750	450495	0.315537246593777	1.37099567589146	0.0906153496795362	0.242321058451024	1.27420322086411	2.26484034451425e-62	-0.0408620878697492	0.959961511156064	0.821764927567135	0.982841409648763	FALSE
AUD	ST19_SUPERF_INJURY_ANKLE_FOOT	PGS002738	13	4757	2832	451413	-0.151213945239855	0.859663758014391	0.644142420924918	0.241000852481699	1.27252212010959	6.09968130972104e-62	0.403596115491162	1.49719912929315	0.157598306372089	0.790277680276735	FALSE
AUD	ST19_OPEN_WOUND_ANKLE_FOOT	PGS002738	18	4752	2132	452113	0.34592936433536	1.41330278271044	0.178187220155808	0.241394111848568	1.2730226497654	4.49900779171186e-62	0.175789762357579	1.19218738963544	0.471610810101797	0.926209723178322	FALSE
AUD	ST19_FRACT_FOOT_ANKLE	PGS002738	72	4698	5977	448268	0.880755441235835	2.4127216875841	4.48063816762115e-12	0.240081911952343	1.2713532850861	9.49648997117636e-61	0.116495162224012	1.12355207496081	0.335709440671131	0.885719691654584	FALSE
AUD	ST19_DISLO_SPRAIN_STRAIN_JOINTS_LIGAM_ANKLE_FOOT_LEVEL	PGS002738	74	4696	11458	442787	0.248748774615593	1.28241981618568	0.0522493134871568	0.238880178425334	1.2698263748721	4.13032406262557e-60	0.194687782716909	1.21493160462329	0.0910140152101506	0.711868435047135	FALSE
AUD	ST19_FOREI_BODY_EXTER_EYE	PGS002738	35	4735	3933	450312	0.218203323868814	1.24383994425992	0.204662738329704	0.242706967095046	1.27469504179415	1.69793688188092e-62	-0.0912831558600618	0.912759221182251	0.585615695356672	0.949188275216823	FALSE
AUD	ST19_BURNS_CORROSIO_EXTER_BODY_SURFA_SPECIFE_SITE	PGS002738	37	4733	2468	451777	0.855284002499719	2.35204227161363	5.89181256501974e-06	0.239774537496659	1.2709625636141	5.00233750926295e-61	0.255961052059457	1.291702417811	0.126616956629137	0.758854103671134	FALSE
AUD	ST19_POISO_MEDICI	PGS002738	142	4628	4159	450086	2.11547521489091	8.2935260368783	1.44793234340385e-117	0.238767644180888	1.26968348396064	3.21069596324018e-59	-0.0459039317730616	0.955133715785906	0.593046009436747	0.950788725922873	FALSE
AUD	ST19_MALTR_SYNDR	PGS002738	24	4746	1070	453175	1.31734869319369	3.73350956411945	2.05080129994547e-07	0.239493189938533	1.27060503169808	4.79988488411233e-61	0.382944791236662	1.46659705882332	0.0506242893254536	0.6371383879318	FALSE
AUD	ST19_ADVER_EFFEC_NOT_ELSEW_CLASSIFIED	PGS002738	39	4731	5355	448890	0.567291587918973	1.76348433529587	0.000907145319033308	0.240981181911232	1.27249708911974	1.33641748574413e-61	0.143461706902321	1.15426260966995	0.379271950243065	0.901537969259844	FALSE
AUD	ST19_EARLY_COMPLICATIO_TRAUMA	PGS002738	13	4757	721	453524	1.16949041579972	3.22035118025261	2.84566843677424e-05	0.242927990296906	1.2749768101112	6.62972212666172e-63	-0.359245243579856	0.698203100525509	0.222936062725958	0.83246963886698	FALSE
AUD	ST19_COMPLICATIO_PROCED_NOT_ELSEW_CLASSIFIED	PGS002738	158	4612	23882	430363	0.480176986774687	1.6163604513017	6.17687282923079e-09	0.247547412061245	1.28088009010938	2.72120125903043e-63	-0.176435701743514	0.838252675607979	0.0286691345830137	0.549679160164614	FALSE
AUD	ST19_COMPLICATIO_INTERNAL_ORTHOPA_PROSTHET_DEVICES_IMPLANTS_GRAFTS	PGS002738	36	4734	4506	449739	0.525734114330395	1.69170029407041	0.00514677072400442	0.240016876665493	1.27127060494911	3.77471249461231e-61	0.252146867239647	1.28678500996999	0.128214828575109	0.759764918809443	FALSE
AUD	ST19_OTHER_COMPLICATIO_SURGI_MEDICAL_CARE_NOT_ELSEW_CLASSIFIED	PGS002738	14	4756	1796	452449	0.770874112374196	2.16165495754212	0.00410365064254502	0.24251112546802	1.2744454278864	1.11693320945826e-62	-0.146153015426888	0.864025483840849	0.587338863736286	0.949327854335826	FALSE
AUD	ST19_SEQUEL_INJURI_HEAD	PGS002738	22	4748	945	453300	1.3208336573038	3.7465434090047	2.77018856371982e-08	0.240921949587108	1.27242171839192	8.74850861221951e-62	0.274813176376363	1.31628473881036	0.21821402409956	0.829715866266463	FALSE
AUD	ST19_SEQUEL_INJURI_UPPER_LIMB	PGS002738	22	4748	2348	451897	0.520136911719673	1.68225795476232	0.0165228751891006	0.242445888149025	1.27436228919538	1.53424189457853e-62	-0.103620623300157	0.90156726616374	0.626539736369501	0.956404298197276	FALSE
AUD	ST19_SEQUEL_INJURI_LOWER_LIMB	PGS002738	20	4750	2459	451786	0.416987418861411	1.51738342240387	0.0757378721195488	0.241848045722144	1.27360064904476	2.91088958606715e-62	0.0263304601916744	1.02668016934641	0.905207345246737	0.99139044245695	FALSE
AUD	VWXY20_SUICI_OTHER_INTENTI_SELF_H	PGS002738	185	4585	5233	449012	1.89306617706511	6.63969598510969	1.4588131651741e-130	0.2426758704106	1.27465540362098	1.35482302829305e-60	-0.162603259549301	0.84992832247853	0.0375963830285887	0.589812436861539	FALSE
AUD	VWXY20_TRANSPO_ACCIDENTS	PGS002738	126	4644	14921	439324	0.517257079653683	1.67742030351591	2.79241317093738e-08	0.242852972102972	1.27488116724112	2.04196301214635e-61	-0.043319388329626	0.957605493200772	0.632575852495924	0.957390466244019	FALSE
AUD	VWXY20_OTHER_EXTER_CAUSES_ACCIDENTAL_INJURY	PGS002738	918	3852	109228	345017	0.67635720592484	1.96670038286219	4.46995773153064e-61	0.222142550819879	1.24874937542442	3.42624506359847e-43	0.0925179197456901	1.09693279814096	0.0120316911946998	0.428530664707496	FALSE
AUD	VWXY20_DRUGS_MEDICAM_BIOLO_SUBST_CAUSI_ADVER_EFFEC_THERAPE_USE	PGS002738	15	4755	1439	452806	1.0503334833666	2.85860425609758	5.25400631800737e-05	0.242545664623766	1.27448944691571	1.10607780350634e-62	-0.158265714223025	0.853622932077042	0.551808228562971	0.942759731146562	FALSE
AUD	VWXY20_MISAD_PATIENTS_SURGI_MEDICAL_CARE	PGS002738	15	4755	2587	451658	0.402166847920862	1.49506075964659	0.13596820348889	0.241929654464089	1.27370459023267	2.27594571337321e-62	0.0229606703771858	1.02322629565157	0.928331977491428	0.994048261388567	FALSE
AUD	VWXY20_SURGI_OTHER_MEDICAL_PROCED_CAUSE_ABNORMAL_REACTION_PATIENT_COMPLICATION_WO_MENTION_MISAD_TIME_PROCED	PGS002738	91	4679	15493	438752	0.34568449221674	1.4129567466328	0.00154310484562379	0.242741422576255	1.27473896278186	8.45399328713326e-62	-0.0414226254725095	0.959423567414791	0.694615468895768	0.96760211710691	FALSE
AUD	VWXY20_CONTACT_W_HEAT_HOT_SUBST	PGS002738	11	4759	1060	453185	0.638611795544708	1.89385000261879	0.0449486420620897	0.241851587439434	1.27360515978619	2.19354544458963e-62	0.0684604238089748	1.07085824362193	0.822223027179879	0.982937659951575	FALSE
AUD	VWXY20_OTHER_UNSPE_DRUGS_MEDICAM	PGS002738	14	4756	1286	452959	1.13206233529748	3.10204736958646	2.54219545797767e-05	0.242935483135746	1.27498636334276	6.84650998710784e-63	-0.327575320552219	0.720669008043592	0.238166810434411	0.841562417764039	FALSE
AUD	VWXY20_SURGI_OPERA_OTHER_SURGI_PROCED_CAUSE_ABNORMAL_REACTION_PATIENT_COMPLICATION_WO_MENTION_MISAD_TIME_PROCED	PGS002738	84	4686	14455	439790	0.333935951129401	1.39645369942785	0.00335218546219164	0.242372835268722	1.27426919675998	1.03604479251254e-61	-0.0231067396816785	0.977158176653796	0.833583670193245	0.984356202469715	FALSE
AUD	VWXY20_OTHER_MEDICAL_PROCED_CAUSE_ABNORMAL_REACTION_PATIENT_COMPLICATION_WO_MENTION_MISAD_TIME_PROCED	PGS002738	12	4758	1579	452666	0.579246620637317	1.78469337298839	0.0460814179761012	0.242909546165218	1.27495329448788	6.70497761637178e-63	-0.352895127495991	0.702650878270463	0.213460860623306	0.828036434641605	FALSE
AUD	VWXY20_OCCUPANT_INJURED_OTHER_UNSPE_TRANSPO_ACCIDENTS	PGS002738	43	4727	4939	449306	0.618934231757753	1.85694791074257	7.30997973720713e-05	0.242729494944991	1.27472375825623	2.02684670274201e-62	-0.0966767684565913	0.907849404277078	0.531586289830164	0.937936746077305	FALSE
AUD	VWXY20_UNSPE_FALL	PGS002738	131	4639	10861	443384	0.944771039550139	2.57222437351176	4.22418839287e-23	0.238428771141627	1.26925329535331	3.32143715978361e-59	0.102288964162203	1.10770351210295	0.253679360639481	0.850881865854588	FALSE
AUD	VWXY20_EXPOS_OTHER_SPECIFE_FACTO	PGS002738	189	4581	20293	433952	0.762506191168413	2.14364187033991	7.44381115245786e-23	0.242372375055683	1.27426861032481	2.31093301192863e-60	-0.019493567957791	0.98069520304132	0.792126602424982	0.97932558740033	FALSE
AUD	Z21_TRANSPLANTED_ORGAN_TISSUE_STATUS	PGS002738	14	4756	2066	452179	0.178989389943917	1.19600805438803	0.510683795620525	0.2422560509316	1.27412039076579	1.55635428283116e-62	-0.0699608213816678	0.932430350523158	0.786783463627679	0.978756396101929	FALSE
AUD	Z21_OTHER_SPECIAL_EXAM_INVES_PERSONS_WO_COMPLA_REPOR_DIAGNOSIS	PGS002738	495	4275	91059	363186	0.254187252137051	1.28941322704594	5.45754593007609e-07	0.242023549673377	1.2738241906066	2.61052049177869e-56	0.00013821008786448	1.00013821963932	0.997680012565157	0.999699211957763	FALSE
AUD	Z21_MEDICAL_OBSER_EVALU_SUSPECTED_DISEA_CONDI	PGS002738	329	4441	51879	402366	0.316339615732351	1.3720961619499	2.11019527897834e-07	0.237326059114648	1.26785444588505	3.03917737470614e-56	0.067019878700742	1.06931673459069	0.240774142972889	0.843033578020667	FALSE
AUD	Z21_EXAM_OBSER_OTH_REASO	PGS002738	161	4609	21764	432481	0.602963251318734	1.82752620411997	1.27835123055108e-12	0.239416284813773	1.27050731941693	2.63670713685637e-59	0.0789214173479228	1.08211928292594	0.325917129447973	0.88209713816447	FALSE
AUD	Z21_FOLLOW__EXAM_TREAT_CONDI_OTH_MALIG_NEOPLASMS	PGS002738	96	4674	21372	432873	0.216328976855624	1.24151074012582	0.0505409836382325	0.239911244662412	1.2711363251809	2.3989758935789e-60	0.101505202722611	1.10683567693596	0.323525781585869	0.881573440021987	FALSE
AUD	Z21_CONTACT_W_EXPOS_COMMUNICAB_DISEA	PGS002738	24	4746	5169	449076	0.501121128181327	1.65057073512949	0.0169792681603912	0.244428861831755	1.27689182324796	1.65490181240198e-63	-0.477659460550099	0.620233374955055	0.0183530662148812	0.483770558676793	FALSE
AUD	Z21_SUPERV_HIGH_R_PREGNAC	PGS002738	62	4708	18013	436232	-0.493471462297357	0.610503371882631	0.0006297640447454	0.235350690740748	1.26535243831684	1.64413503997876e-58	0.260601600168959	1.29771055476637	0.04459525429476	0.619375322034063	FALSE
AUD	Z21_OUTCO_DELIV	PGS002738	31	4739	14202	440043	-0.879847989863168	0.414845967681196	5.1780592045342e-06	0.238163730827072	1.26891693663693	2.95593481785135e-60	0.105790267824024	1.11158871613654	0.561427399730725	0.945104341246108	FALSE
AUD	Z21_FIT_ADJ_OTH_DEVICES	PGS002738	26	4744	6666	447579	-0.110679148728502	0.89522593723444	0.577454812480546	0.242790347044681	1.27480133023363	1.18330291563855e-62	-0.132692622166741	0.875734232033582	0.496358309854271	0.931417714278284	FALSE
AUD	Z21_OTHER_ORTHOPA_FOLLOW__CARE	PGS002738	13	4757	1489	452756	0.401098946423685	1.49346503421343	0.231233687889972	0.240975469981691	1.27248982072678	6.27150841289749e-62	0.423626113280531	1.52749037863914	0.151326605950736	0.784412620096857	FALSE
AUD	Z21_OTHER_MEDICAL_CARE	PGS002738	16	4754	4800	449445	-0.272749369845363	0.76128356433819	0.352621880096898	0.240626531361399	1.2720458773434	1.04694051721546e-61	0.41341693223034	1.51197528576516	0.0960264392088385	0.720788189655879	FALSE
AUD	Z21_PROBL_RELATED_LIFESTYLE	PGS002738	52	4718	1650	452595	1.86985657790345	6.48736590094272	1.41012072310062e-30	0.238448834706285	1.26927876135433	3.50118554972719e-60	0.150990139188048	1.16298519004702	0.28768594648326	0.867447161521133	FALSE
AUD	Z21_PERSONAL_HISTORY_OTH_DISEA_CONDI	PGS002738	18	4752	3049	451196	0.0614371453986627	1.06336365712949	0.85093152294742	0.239253936270617	1.27030107114706	5.37123817656102e-61	0.687954585213094	1.98964172574386	0.00249776030111983	0.223988505052497	FALSE
AUD	Z21_PRESENCE_CARDIAC_VASCULAR_IMPLANTNTS_GRAFTS	PGS002738	51	4719	9456	444789	-0.200597142892333	0.818241999770352	0.191829982230453	0.239723636875027	1.27089787247596	8.05621330889713e-61	0.212977241403008	1.23735649042545	0.127826895584039	0.759731931429436	FALSE
AUD	Z21_PRESENCE_OTH_FUNCTIONAL_IMPLANTNTS	PGS002738	51	4719	11375	442870	0.0918921146859248	1.09624654679784	0.529802643537067	0.241911572872779	1.27368155983503	6.9406829183499e-62	0.0121694394674292	1.01224378838469	0.929962120582512	0.994197984883295	FALSE
AUD	Z21_PRESENCE_OTH_DEVICES	PGS002738	19	4751	4445	449800	0.0162031383543446	1.01633512108184	0.944095605866008	0.24298276248481	1.27504664529311	7.32814977380091e-63	-0.247621425381432	0.780655423673067	0.294638719860949	0.87123035578838	FALSE
AUD	ALCOHOLACUTE10	PGS002738	117	4653	2036	452209	2.45905838914547	11.6937953496807	1.3073636207524e-140	0.242019444063826	1.27381896079258	4.01990014190032e-61	-0.185113866381067	0.831009654402693	0.0558709456903711	0.650699991095511	FALSE
AUD	ALCOLIVER	PGS002738	64	4706	827	453418	2.35849494059926	10.5750234307036	2.05019733600197e-76	0.243785511374066	1.27607059850504	1.16736955292983e-62	-0.320753207317374	0.725602302233652	0.00787997152811425	0.370935301137275	FALSE
AUD	ALCOPANCCHRON	PGS002738	48	4722	865	453380	1.98430147734618	7.27396458138999	1.62388473026453e-41	0.243223898612376	1.27535414217644	1.34802670164507e-62	-0.275508010025238	0.759186350967862	0.0597684501032773	0.656838668807872	FALSE
AUD	T1D_ICD9_10	PGS002738	226	4544	11699	442546	0.265539491559474	1.30413435550481	0.000156882132602341	0.242803174670309	1.27481768301273	4.49063895138843e-60	-0.0137864262069107	0.986308171347158	0.838948273985937	0.985001652603573	FALSE
AUD	PANCREATITIS	PGS002738	105	4665	4285	449960	1.22904543874828	3.41796532133551	8.20248627422661e-34	0.243060762296373	1.27514610256996	8.99765843927508e-62	-0.117202094657448	0.889405430913635	0.230105854537292	0.837024315960152	FALSE
AUD	GEST_DIABETES	PGS002738	45	4725	12834	441411	-0.477888033672427	0.62009162247699	0.00250234118579622	0.237649643022927	1.26826476956527	8.2605845143963e-60	0.0942947636032111	1.09888360907541	0.527033820757698	0.93740909133536	FALSE
AUD	KRA_PSY_DEMENTIA	PGS002738	15	4755	2866	451379	-0.13357932179322	0.874958062982401	0.669672289701112	0.240667820943247	1.2720984006701	9.50652819151149e-62	0.456499445137769	1.57853854131887	0.0853337385423413	0.704618838819748	FALSE
AUD	KRA_PSY_ALCOH	PGS002738	119	4651	1659	452586	2.44712431497839	11.5550701535303	8.35252320380887e-146	0.243181553074953	1.27530013776332	1.15806742573551e-61	-0.232189300212545	0.79279603264355	0.0129148906684908	0.43933672010264	FALSE
AUD	KRA_PSY_SCHIZODEL	PGS002738	231	4539	10161	444084	1.11137291666293	3.0385271766772	5.18463702807871e-51	0.233023307380234	1.26241090247529	1.97613401541098e-55	0.116988323913626	1.12410630445161	0.0816034295071247	0.69782916981332	FALSE
AUD	KRA_PSY_MOOD	PGS002738	599	4171	39819	414426	1.250593784039	3.49241608283407	8.1391792324262e-159	0.239647612834603	1.27080125735731	5.82167537408617e-54	-0.0356627908956105	0.964965633823326	0.417512753320463	0.913630861595784	FALSE
AUD	KRA_PSY_ANXIETY	PGS002738	452	4318	33775	420470	1.08101734099884	2.94767681866436	3.23438398915354e-95	0.240665317236049	1.27209521571216	2.95943369650142e-56	-0.0310510424891994	0.969426089892441	0.533109533847772	0.938407849950888	FALSE
AUD	KRA_PSY_EATING	PGS002738	34	4736	2736	451509	1.1401215679739	3.127148503187	2.07233713637028e-08	0.239534295594013	1.27065726182423	6.07937758416512e-61	0.299757381150363	1.34953134611071	0.0860283974353925	0.705660997679126	FALSE
AUD	KRA_PSY_SLEEP_NONORG	PGS002738	52	4718	3514	450731	1.10467825271155	3.01825319778079	5.74236490816658e-15	0.242926560233181	1.27497498681442	2.13666832196487e-62	-0.0916874034065697	0.912390315076253	0.509740421337966	0.933858357983184	FALSE
AUD	KRA_PSY_PERSON	PGS002738	148	4622	7239	447006	1.3087537963698	3.7015579417682	1.22341495543903e-50	0.2408583065901	1.27234074023718	3.86840231773573e-60	-0.0358834403244185	0.964752738195917	0.664011108473232	0.962680917992407	FALSE
AUD	KRA_PSY_MENTALRET	PGS002738	16	4754	986	453259	0.585664887932633	1.79618485033457	0.0223072503445131	0.242224387048255	1.27408004780508	1.71029932508183e-62	-0.0783976874076793	0.924596652972858	0.744891275892841	0.973704717453636	FALSE
AUD	KRA_PSY_SPEELING	PGS002738	33	4737	2604	451641	0.413035646711627	1.51139890137454	0.0383582235054844	0.240041111222912	1.2713014140029	3.31114249393195e-61	0.276137813545827	1.31802949382954	0.111597931176205	0.741808542709426	FALSE
AUD	KRA_PSY_DEVWIDE	PGS002738	11	4759	729	453516	0.663290349168574	1.94116896166301	0.0715059133666508	0.240991476485967	1.27251018900355	5.95116262780918e-62	0.455339419622142	1.57670845801043	0.135994584427633	0.768743763569975	FALSE
AUD	KRA_PSY_HYPERKIN	PGS002738	30	4740	1901	452344	1.02560411123083	2.78877968491318	8.47439765660809e-07	0.239992715970669	1.27123989053903	3.55227678518156e-61	0.160140502398107	1.17367576366703	0.313193053372057	0.877570126922565	FALSE
AUD	KRA_PSY_BEHAV	PGS002738	20	4750	526	453719	1.45428091026205	4.281403644976	2.89477200831757e-08	0.240495098680403	1.27187869992992	1.39158870560176e-61	0.188744239003112	1.20773202223245	0.372087224854726	0.898549165920496	FALSE
AUD	KRA_PSY_CODUCTEMOT	PGS002738	24	4746	715	453530	1.43703640635351	4.20820590634092	1.09584732308175e-08	0.239202450920308	1.270235670935	6.94280110269594e-61	0.338733480431497	1.40316932329028	0.0536842010313934	0.646902680274538	FALSE
AUD	KRA_PSY_CHILDEMOT	PGS002738	30	4740	1534	452711	1.41184793850087	4.10353147566146	2.60511081386078e-12	0.240643168291637	1.27206704045797	1.56026980291622e-61	0.205838292333712	1.22855452124694	0.247534299117711	0.847641311315661	FALSE
AUD	PDSTRICT	PGS002738	12	4758	2172	452073	-0.00350523527023925	0.996500900895249	0.991136252039492	0.243644797241767	1.27589104997082	2.84234001191167e-63	-0.645921715746347	0.52417917517769	0.0303161397479292	0.557544078404287	FALSE
AUD	TRAUMBRAIN_NONCONCUS	PGS002738	84	4686	3651	450594	1.03158594514079	2.80551169596283	2.41686352161585e-17	0.237613370484201	1.26821876721662	2.18718677743734e-59	0.245535751586166	1.27830598424038	0.0238953441133122	0.523635103867887	FALSE
AUD	CONGEN_HEART_ARTER	PGS002738	28	4742	3964	450281	0.0792627595417364	1.08248871894441	0.676517570525112	0.243362693283121	1.27553116681944	6.81543548350739e-63	-0.208078606230981	0.81214319468723	0.256275697826017	0.852116145303304	FALSE
AUD	ALLERG_ASTHMA	PGS002738	61	4709	9634	444611	0.178768952527768	1.1957444385193	0.180379514221561	0.241627302415772	1.27331954125397	1.33219427100631e-61	0.0319628273340847	1.0324791245902	0.799125305104419	0.980373000581854	FALSE
AUD	ALLERG_RHINITIS	PGS002738	64	4706	11453	442792	0.142625727288305	1.15329807288177	0.267416074243014	0.242363069047239	1.27425675202554	5.98530221289994e-62	-0.0201634274724266	0.980038495004225	0.871610188786783	0.988103291287884	FALSE
AUD	POLLENALLERG	PGS002738	30	4740	6283	447962	0.0321456616633886	1.03266791447658	0.869420434064612	0.240949386493891	1.27245663018693	1.09629405636673e-61	0.174585059564825	1.1907520229264	0.336196603755546	0.885719691654584	FALSE
AUD	CHILDHOOD_ALLERGY	PGS002738	43	4727	6912	447333	-0.0238259387707703	0.976455658038903	0.879296254303137	0.243079275833698	1.27516971025345	1.50018139883005e-62	-0.106493053479655	0.898981292931382	0.473529591771129	0.926814609019164	FALSE
AUD	NONALLERG_ASTHMA	PGS002738	31	4739	5970	448275	0.0349760802884484	1.03559493737118	0.846668809697444	0.244103427515456	1.27647634643935	2.99572474217632e-63	-0.309593204429927	0.733745379891562	0.0823781538078588	0.699286982094228	FALSE
AUD	ASTHMA_CHILD	PGS002738	60	4710	7342	446903	0.131260615290478	1.14026491306331	0.322701383768942	0.243187666815712	1.27530793464158	2.11093826840708e-62	-0.0852109708096778	0.918318525560567	0.506435559586847	0.933372510659576	FALSE
AUD	ASTHMA_NAS	PGS002738	130	4640	16744	437501	0.592002414352221	1.80760436680035	7.21942530628638e-10	0.238014713387538	1.26872785997227	5.11825932372666e-59	0.143498791117325	1.15430541538645	0.108411798244034	0.736389636793389	FALSE
AUD	INFLUENZA	PGS002738	34	4736	4258	449987	0.0165186799551023	1.01665586769464	0.923682877935431	0.243414957035974	1.27559783260719	7.59387417838703e-63	-0.183386637697135	0.832446238411806	0.279614984888745	0.864006182900918	FALSE
AUD	PNEUMOBACTKNOWN	PGS002738	118	4652	9994	444251	0.677146802831069	1.9682538966441	3.67779689628456e-12	0.240742521187938	1.27219343028122	1.7946379720582e-60	0.0402835510076143	1.04110593898131	0.663742095120244	0.962680917992407	FALSE
AUD	ASTHMA_HOSPITAL_MAIN	PGS002738	250	4520	32862	421383	0.219084187637883	1.24493608050381	0.00123708672149628	0.239170413710733	1.27019497678047	4.61698388491775e-58	0.0539940412036305	1.055478312756	0.405244144856713	0.909704920847044	FALSE
AUD	COPD_MODE	PGS002738	103	4667	6900	447345	0.788667237352106	2.20046177782981	2.58184778337372e-14	0.242786196227791	1.27479603877772	1.08075320676053e-61	-0.089265896223266	0.914602351928858	0.377152632566259	0.900562718169574	FALSE
AUD	TUBERCULOSIS	PGS002738	28	4742	1665	452580	0.353109818848101	1.42348746060337	0.0631158042930981	0.243760460833236	1.27603863264679	4.0506581406227e-63	-0.293971647053755	0.745297622527151	0.114294832300818	0.745147506356367	FALSE
AUD	PULMONARYDG	PGS002738	860	3910	131516	322729	0.302823103032373	1.35367498226156	8.433791359837e-14	0.243642592478021	1.27588823693559	3.19416689176686e-52	-0.0113693965016994	0.988694990840616	0.761905714912717	0.976135992595446	FALSE
AUD	SMOKING_DEPEND	PGS002738	21	4749	1327	452918	1.33380721086769	3.79546605469144	1.11730811344247e-08	0.241623910189384	1.27331522187315	3.80176760235845e-62	-0.00261136684789666	0.997392039804526	0.990712281613779	0.999183647345266	FALSE
AUD	VOCALCORDDYS	PGS002738	18	4752	4141	450104	0.0266149570452598	1.02697229817712	0.912646776652644	0.242154630657645	1.27399117567934	1.9630850990208e-62	-0.0274482714208574	0.97292500928012	0.905148428964591	0.991370113258424	FALSE
AUD	LUNG_CANCER_MESOT	PGS002738	19	4751	2813	451432	0.402693265287353	1.49584799278284	0.11726727304413	0.241151319886302	1.27271360761625	6.19665826730162e-62	0.201709139354173	1.22349209065303	0.384803620816608	0.903461823778376	FALSE
AUD	ASTHMA_MODE	PGS002738	280	4490	37287	416958	0.235642409407325	1.26572161908874	0.000244834815143389	0.239264621936512	1.27031464523242	1.01242359812341e-57	0.0461671494002319	1.04724944344461	0.45195088677229	0.921846437286231	FALSE
AUD	COPD_EARLY	PGS002738	92	4678	5124	449121	0.891407246242854	2.43855889066871	4.13228516015164e-16	0.24212653296211	1.27395537996606	1.67301252736547e-61	-0.0659826498224635	0.936147106469214	0.536385043617469	0.939377855892323	FALSE
AUD	COPD_HOSPITAL_MAIN	PGS002738	86	4684	5744	448501	0.809518161487531	2.24682511894064	2.42223841668324e-12	0.241044210977295	1.27257729595049	4.59544222084944e-61	0.00447660441246259	1.00448663937459	0.968303415904518	0.997326940394247	FALSE
AUD	COPD_HOSPITAL	PGS002738	122	4648	8232	446013	0.828618623694514	2.29015299114427	1.31354550369997e-17	0.241176223241177	1.27274530284953	1.14813435442216e-60	-0.0174960428861216	0.982656124139566	0.851408042018004	0.986228141707947	FALSE
AUD	ILD	PGS002738	14	4756	2668	451577	0.00620692507614803	1.0062262279521	0.981876230348829	0.242123638636945	1.27395169273028	1.740714570454e-62	-0.0263041358757442	0.974038804410766	0.922447120109447	0.993450172519969	FALSE
AUD	SPONDYLOARTHRITIS	PGS002738	46	4724	6167	448078	-0.0515836043626331	0.949724245552742	0.728368277101898	0.243791206050569	1.27607786533498	6.89693957917583e-63	-0.175114146877486	0.839361204840151	0.227240277964192	0.834860346782024	FALSE
AUD	THYROIDITIS_ILD	PGS002738	12	4758	3036	451209	-0.125209352279683	0.88231216918408	0.666665975739159	0.242323513649704	1.27420634929001	1.34001880130226e-62	-0.107243106707664	0.898307261921867	0.703473113199325	0.969215137948294	FALSE
AUD	ILD_HOSPITAL_MAIN	PGS002738	12	4758	2358	451887	0.016673065987996	1.01681283727752	0.95439241186	0.242291015899131	1.27416494112273	1.3480362016764e-62	-0.0996143637425397	0.905186423441705	0.73402655903015	0.972460781218064	FALSE
AUD	ILD_HOSPITAL	PGS002738	14	4756	2668	451577	0.00620692507614803	1.0062262279521	0.981876230348829	0.242123638636945	1.27395169273028	1.740714570454e-62	-0.0263041358757442	0.974038804410766	0.922447120109447	0.993450172519969	FALSE
AUD	CHRONSMALL	PGS002738	11	4759	1855	452390	0.229138657334674	1.25751639079304	0.451092792947922	0.242778277645805	1.27478594424074	7.66243740243848e-63	-0.293133925132996	0.745922236272816	0.319997674502437	0.879935019208032	FALSE
AUD	CHRONOTH	PGS002738	11	4759	1993	452252	0.175577536616841	1.1919344036296	0.56278150950421	0.242728006625398	1.2747218610613	7.91021795037201e-63	-0.302526453801991	0.738948939991442	0.326574996537679	0.88209713816447	FALSE
AUD	CHRONNAS	PGS002738	13	4757	1820	452425	0.383167891964429	1.46692429419636	0.173111457654886	0.242155413542743	1.27399217306843	1.61061163765676e-62	-0.0220986774934244	0.978143709519375	0.939092182360466	0.994905432339387	FALSE
AUD	ULCERRECT	PGS002738	14	4756	2386	451859	0.0856632958596784	1.0894394477708	0.7764012709324	0.24424585036378	1.27665815878323	1.50747861861673e-63	-0.770822077666016	0.462632592020654	0.00523850453226946	0.31392963144685	FALSE
AUD	MUCOPROCT	PGS002738	18	4752	3819	450426	-0.0774521904312535	0.925471269721246	0.761010857592889	0.244276471988877	1.27669725272931	1.65164680029025e-63	-0.578545681000445	0.56071322978963	0.0127608921323421	0.437392896868038	FALSE
AUD	ULCERNAS	PGS002738	20	4750	4132	450113	-0.015130602449354	0.984983289972024	0.948568488663824	0.244235464861424	1.27664490011577	1.86502210492867e-63	-0.498055464885603	0.607711227334002	0.0226658983637625	0.516682001371094	FALSE
AUD	COLITNONINFNAS	PGS002738	15	4755	3182	451063	0.0732945107878007	1.07604739781978	0.785787597262107	0.243800646589983	1.27608991225523	2.63439076813045e-63	-0.555190364169003	0.573962988808589	0.0338271548127584	0.571135234050276	FALSE
AUD	NAFLD	PGS002738	18	4752	1705	452540	0.896626819828113	2.45132040409692	0.000177723712021544	0.242375687110622	1.27427283077945	1.43943323710088e-62	-0.0977271908549979	0.906896279607834	0.693832663195336	0.967549406284308	FALSE
AUD	RHEUMA_SEROPOS_OTH_ICD10	PGS002738	28	4742	7742	446503	-0.117259926406219	0.889353996529484	0.538131307107849	0.243175800716874	1.27529280180136	7.4973618770829e-63	-0.201985150678607	0.817107061337517	0.299484582163284	0.872978763110356	FALSE
AUD	RHEUMA_SEROPOS_OTH	PGS002738	33	4737	8186	446059	-0.143968197924175	0.865915285524896	0.411936352207993	0.243421192766429	1.27560578691624	6.59939504644926e-63	-0.205230794399864	0.814459322067778	0.24953088233526	0.849062626612291	FALSE
AUD	RHEUMA_SEROPOS_WIDE	PGS002738	33	4737	8275	445970	-0.154477346918292	0.856862902507587	0.378642507656915	0.243403006743319	1.27558258893086	6.74961313694181e-63	-0.202517047276122	0.816672560436805	0.255330935677293	0.851606378006569	FALSE
AUD	RHEUMA_SERONEG	PGS002738	16	4754	3537	450708	0.0614087334363884	1.06333344531057	0.807143803108542	0.242585432288905	1.27454013139305	1.1091738072908e-62	-0.155102604382987	0.856327310040617	0.529494142336848	0.937642342906638	FALSE
AUD	RHEUMA_NOS	PGS002738	14	4756	3549	450696	-0.503941617367719	0.604144653381405	0.070260911199348	0.243351554035106	1.27551695844056	4.31733571651754e-63	-0.465973655796889	0.627523815444438	0.0827703223314579	0.699876685175245	FALSE
AUD	RHEUMA_OTHER_WIDE	PGS002738	23	4747	5348	448897	-0.000265294705982007	0.999734740481547	0.998990119209228	0.24292710764718	1.27497568475377	9.09005946274792e-63	-0.182211289054153	0.833425228182927	0.382762793474469	0.902999853356551	FALSE
AUD	PSOR_ARTHR_OTH	PGS002738	13	4757	2716	451529	-0.0188543967846063	0.981322235513978	0.948518743978537	0.241827100344193	1.27357397327718	2.36692748462189e-62	0.0835811879930538	1.08717347714264	0.767023879441097	0.976528657485218	FALSE
AUD	GOUT_IDIOP_NOS	PGS002738	51	4719	3784	450461	0.831652478312494	2.2971115326366	4.24661520585913e-08	0.240368584709339	1.27171779968316	3.83234880771091e-61	0.155769212087992	1.16855648325619	0.267621914394819	0.858986325974795	FALSE
AUD	GOUT_IDIO	PGS002738	17	4753	1280	452965	0.58757432137442	1.79961782222807	0.0474102024138045	0.240349676532317	1.27169375404521	1.48738645301607e-61	0.430363731140129	1.53781677368217	0.0690823289073537	0.674669841499871	FALSE
AUD	GOUT_NOS	PGS002738	41	4729	2998	451247	0.877467953048051	2.40480291709987	1.25449453920859e-07	0.241146533112478	1.27270751543865	1.17402559845348e-61	0.115698290101024	1.1226571042695	0.464188592135875	0.924618453853283	FALSE
AUD	PRIM_COXARTHROSIS	PGS002738	27	4743	6169	448076	-0.0778536201239261	0.925099832631791	0.705720078862468	0.241036994837167	1.27256811288753	9.16993700639985e-62	0.171863258823951	1.18751543985341	0.365421098709728	0.895662442183351	FALSE
AUD	PRIM_KNEEARTHROSIS	PGS002738	57	4713	12898	441347	0.0685882569159084	1.07099514350828	0.612141664274311	0.243547368419861	1.27576674746436	1.21687590387846e-62	-0.124455298243688	0.882977731139564	0.350326240336629	0.891411008419312	FALSE
AUD	SCND_OTH_KNEEARTHROSIS	PGS002738	12	4758	1190	453055	0.366247177480634	1.44231170557157	0.249610125485624	0.241443841106509	1.27308595781124	3.6406284767576e-62	0.239119992935782	1.27013093417996	0.406584515693567	0.910293665892855	FALSE
AUD	FALLS	PGS002738	633	4137	66991	387254	0.7798291192407	2.18109952570902	8.94010546704428e-63	0.229394669781575	1.25783837185509	3.24080588695067e-49	0.0822832961423827	1.08576335883487	0.0550364573942394	0.649278425352005	FALSE
AUD	K11_GINGIVITIS_PERIODONTAL	PGS002738	314	4456	65490	388755	0.31734443114303	1.37347555822162	5.32305367999588e-07	0.238012430967467	1.26872496420564	9.85790094664648e-57	0.0561067796657761	1.05771061969333	0.336157711928962	0.885719691654584	FALSE
AUD	AB1_SEPSIS_EXPLICIT	PGS002738	82	4688	7819	446426	0.71747626347623	2.04925489960938	2.71779680053635e-09	0.239005266243101	1.26998522461715	4.52893046620139e-60	0.163934350726017	1.17813696871723	0.137083185954296	0.769504114132875	FALSE
AUD	AB1_SEPSIS_BACT_EXPL	PGS002738	25	4745	1978	452267	0.557027250567286	1.7454759175102	0.0125081799078205	0.240719874351793	1.2721646194513	1.24485259737645e-61	0.226381959933325	1.25405457241156	0.250170993053571	0.849203864387285	FALSE
AUD	AB1_SEPSIS_CONDITION	PGS002738	220	4550	22555	431690	0.719258823159276	2.05291107648232	1.69248010475362e-23	0.243077015581359	1.27516682805139	2.35179895407922e-60	-0.0217409312806898	0.978493699326997	0.755900138339345	0.975255700884428	FALSE
AUD	O15_POSTPART_HAEMORRH_PLACENTA	PGS002738	15	4755	3832	450413	-0.543829672601319	0.580520785315596	0.0368703778678087	0.239664053110015	1.27082214985171	3.62288741202405e-61	-0.347947656562884	0.706135836823823	0.171769054519183	0.802999690535694	FALSE
AUD	N14_HYPERTROPHYBREAST_BOTH	PGS002738	22	4748	5770	448475	0.0505267144833955	1.05182496194016	0.814929382831169	0.242463495253146	1.27438472722243	1.50030021699781e-62	-0.0891265468505318	0.914729810073301	0.675685370258551	0.964281583573918	FALSE
AUD	J10_ASTHMA_OTHER_THAN_NONALLERGIC	PGS002738	222	4548	30103	424142	0.456621867262966	1.5787318011912	3.46061897838294e-10	0.238396266681027	1.26921203963008	5.0357512687826e-58	0.0722164918240445	1.07488802334514	0.289435228868797	0.868428518766171	FALSE
AUD	G6_RLS	PGS002738	11	4759	1908	452337	0.416333981788019	1.51639223169676	0.172498067197453	0.242271769149039	1.27414041782453	1.3617146548442e-62	-0.0979942136919898	0.906654149918913	0.741634946544393	0.973675080548744	FALSE
AUD	K11_EMBED_TEETH	PGS002738	12	4758	2326	451919	0.164617977405747	1.17894264994264	0.574538030738968	0.243015955991662	1.27508896926511	5.97037661098045e-63	-0.377620053496225	0.685490901064857	0.19420478207335	0.817300003297516	FALSE
AUD	K11_ANOMALI_DENTAL_ARCH_RELATIONS1	PGS002738	32	4738	6527	447718	0.184535420335341	1.20265957913605	0.304794995095098	0.242770079530026	1.27477549344082	1.39930041127837e-62	-0.107680638674663	0.897914309749425	0.546294695341669	0.941670146787559	FALSE
AUD	K11_EMBIMPACT_TEETH	PGS002738	38	4732	7487	446758	0.227710625273175	1.25572189867022	0.164623884444081	0.243747329965752	1.27602187726261	5.62938117094497e-63	-0.207470330871788	0.812637351657213	0.197955400012329	0.819825128098971	FALSE
AUD	K11_ERUPTION	PGS002738	18	4752	3587	450658	0.243473290514898	1.27567224483681	0.30460451326366	0.24310898434215	1.2752075942063	6.3731621397463e-63	-0.281130388240706	0.754929895081736	0.238524238302182	0.841947488970937	FALSE
AUD	K11_IMPACTED_TEETH	PGS002738	27	4743	4853	449392	0.335346874896722	1.39842537976057	0.0844082954415289	0.24295147820148	1.27500675699655	1.00456015551272e-62	-0.156049058016217	0.855517219363899	0.413477812762236	0.912767771417166	FALSE
AUD	CD2_NEOPLASM	PGS002738	747	4023	140821	313424	0.0634796194957345	1.06553776938312	0.146908973610885	0.254814257104188	1.29022194905385	1.06951395586403e-58	-0.0816957369102821	0.921552310397147	0.0407689499880738	0.602029946407937	FALSE
AUD	TBC_RESP	PGS002738	27	4743	1518	452727	0.354789856085543	1.42588098258426	0.0669855618218185	0.24385066437251	1.27615374103922	3.55195354671737e-63	-0.318342858458335	0.727353366404946	0.0921920982461111	0.713595585082442	FALSE
AUD	IBD_VIRAL_HEPATITIS	PGS002738	35	4735	1273	452972	1.4232670847172	4.15065886676589	2.27145495946164e-13	0.240098765193813	1.27137471169057	3.29601981606073e-61	0.112271652868364	1.11881674914616	0.520563265077639	0.935944961111552	FALSE
AUD	AB1_INTESTINAL_INFECTIONS	PGS002738	338	4432	36461	417784	0.26716243459327	1.30625260971022	5.19890372801767e-06	0.240539945817921	1.27193574132795	1.28373727904171e-57	0.0228740979281704	1.02313771627958	0.685660516006892	0.965923870546873	FALSE
AUD	AB1_RESP_TUBERCU	PGS002738	27	4743	1518	452727	0.354789856085543	1.42588098258426	0.0669855618218185	0.24385066437251	1.27615374103922	3.55195354671737e-63	-0.318342858458335	0.727353366404946	0.0921920982461111	0.713595585082442	FALSE
AUD	AB1_SEPSIS	PGS002738	79	4691	7091	447154	0.669277468027022	1.95282583167335	7.10037707945767e-08	0.238534343271736	1.26938730020081	7.09287704899975e-60	0.196865473450193	1.21758023282007	0.0788989504296514	0.693516937822269	FALSE
AUD	AB1_VIRAL_CNS	PGS002738	23	4747	2074	452171	0.505676362696784	1.65810662274915	0.0179652870454527	0.242395921944098	1.27429861573886	1.66535205674366e-62	-0.105429094721098	0.899938280959397	0.614619927374933	0.954112845044701	FALSE
AUD	AB1_ARTHROPOD	PGS002738	16	4754	2479	451766	-0.0548031177558744	0.94667151241877	0.827178181505674	0.24311365787652	1.27521355394675	6.00517864053117e-63	-0.307534655818061	0.735257386160062	0.213187680929569	0.827773816986714	FALSE
AUD	AB1_VIRAL_SKIN_MUCOUS_MEMBRANE	PGS002738	98	4672	12276	441969	0.187618280738028	1.20637293166323	0.0699535093961561	0.243417029821916	1.27560047665118	5.05512447857508e-62	-0.0639503591871703	0.938051564017084	0.527309499380059	0.937416531747156	FALSE
AUD	AB1_VIRAL_HEPATITIS	PGS002738	39	4731	1558	452687	1.24785760380481	3.48287326436796	3.1848002334133e-12	0.240332965608212	1.27167250304497	2.84212643319297e-61	0.0862562988767061	1.09008568024016	0.596061344781434	0.951342494684372	FALSE
AUD	AB1_OTHER_VIRAL	PGS002738	88	4682	10568	443677	0.131626151937237	1.14068179786474	0.245080705993601	0.240618972053074	1.27203626159276	8.2637517886579e-61	0.0764565724135093	1.07945531118036	0.481658047783424	0.928382166957268	FALSE
AUD	AB1_MYCOSES	PGS002738	53	4717	6155	448090	0.393908782221148	1.48276528794963	0.00693091464530055	0.241149217101031	1.27271093137564	1.61343866764366e-61	0.073731294745794	1.07651750072042	0.601211845022989	0.952132539591225	FALSE
AUD	AB1_PEDICULOSIS_ACARIASIS_OTHERINFEST	PGS002738	17	4753	1459	452786	0.289062654391146	1.33517538050844	0.246299369871654	0.24407497709996	1.27644003067352	2.02292677161609e-63	-0.570487875985934	0.565249599711641	0.0143446463424882	0.452363465450095	FALSE
AUD	AB1_SEQULEAE_OF_INFECTIONS_AND_PARASITES	PGS002738	23	4747	2440	451805	-0.0618897170178072	0.939986545594552	0.780342772820008	0.241276603179629	1.27287306735709	5.77765194004113e-62	0.173149890498343	1.18904431817288	0.43066329585053	0.917198392311545	FALSE
AUD	AB1_BACT_BIR_OTHER_INF_AGENTS	PGS002738	34	4736	3095	451150	0.0429171430444449	1.04385140091822	0.803285414989594	0.243724701149449	1.27599300272465	5.24443406215632e-63	-0.223932807480943	0.799368844171192	0.18203413182879	0.809775800172356	FALSE
AUD	CD2_BENIGN_MOUTH_PHARYNX	PGS002738	18	4752	2632	451613	0.259060841680158	1.29571263576368	0.28481874049156	0.242027534570846	1.27382926667551	2.16919367208561e-62	0.010080493158089	1.01013147248417	0.966618648529994	0.997275003392327	FALSE
AUD	CD2_BENIGN_SALIVARY	PGS002738	11	4759	2372	451873	-0.209787971008199	0.810756131552349	0.4883048874081	0.242385884328648	1.27428582488358	1.16973809777604e-62	-0.155775279816168	0.855751473393686	0.611276157091705	0.9537555666624	FALSE
AUD	CD2_BENIGN_COLON	PGS002738	82	4688	11152	443093	0.497724563919152	1.64497397581534	1.1318495944457e-05	0.247253354913328	1.28050349353643	3.60754704445667e-64	-0.296994412296422	0.743048164283226	0.00726875650395214	0.358310542459859	FALSE
AUD	CD2_BENIGN_RECTUM_ANAL	PGS002738	28	4742	4051	450194	0.338002652231962	1.40214422221211	0.0758292122354517	0.24322398714327	1.27535425508469	7.41618820694094e-63	-0.196889300249355	0.821281543942797	0.305859193088051	0.87529247607458	FALSE
AUD	CD2_BENIGN_EAR_RESP	PGS002738	16	4754	1924	452321	0.124712970447206	1.13282325264639	0.650404304262063	0.241399236129414	1.2730291731077	4.12060136922406e-62	0.215203380603163	1.24011408647086	0.420553281977449	0.914234694456409	FALSE
AUD	CD2_BENIGN_BONE_CARTILAGE	PGS002738	24	4746	2355	451890	0.430720319137537	1.53836523846805	0.0353872121738478	0.243184125089198	1.27530341785765	7.12020529837339e-63	-0.21390938670332	0.807421544835994	0.282341378902512	0.865276745268824	FALSE
AUD	CD2_BENIGN_LIPOMATOUS	PGS002738	43	4727	8448	445797	-0.117285677942273	0.889331094592859	0.445867696712585	0.244532659685387	1.27702436875739	2.57432031479622e-63	-0.277214641168513	0.757891804868303	0.0719373116310624	0.679889581473528	FALSE
AUD	CD2_BENIGN_CONNECTIVE_SOFT	PGS002738	16	4754	2718	451527	-0.0915180653988562	0.912544830516764	0.726511546609791	0.241738984267051	1.27346175587885	2.76585823320149e-62	0.0992530264780277	1.10434569291164	0.706274408651925	0.969468631674816	FALSE
AUD	CD2_BENIGN_MELANOCYTIC	PGS002738	25	4745	7341	446904	-0.281554608609049	0.754609706363661	0.167808069134722	0.242176208912469	1.27401866648217	2.15880764246136e-62	-0.0336043981516833	0.966953957755864	0.870692771714291	0.988063397879051	FALSE
AUD	CD2_BENIGN_SKIN	PGS002738	58	4712	10176	444069	0.0329507739782189	1.03349966291218	0.818058853489742	0.239816255242293	1.27101558641302	8.94623992090382e-61	0.181575362377774	1.19910490070117	0.168139507332607	0.799500462222558	FALSE
AUD	CD2_BENIGN_BRAIN_CNS	PGS002738	11	4759	1555	452690	0.22481871816542	1.25209571340875	0.462284105670212	0.242224227302577	1.27407984427632	1.42947677784209e-62	-0.0781553370036784	0.924820756499937	0.795231484795518	0.979963803423999	FALSE
AUD	CD2_BENIGN_ENDOCRINE_OTH	PGS002738	13	4757	2638	451607	-0.0606015521796095	0.941198183438053	0.846391442890251	0.241254937039438	1.27284548940952	4.71034623960468e-62	0.276582613823962	1.3186158841186	0.307138607049319	0.875963235171959	FALSE
AUD	CD2_PRIMARY_LYMPHOID_HEMATOPOIETIC	PGS002738	26	4744	5447	448798	-0.179287291893825	0.835865727451138	0.40905212409905	0.240670350551233	1.27210161858444	1.33138581236557e-61	0.251672712707905	1.2861750196524	0.203961010718956	0.822831150485296	FALSE
AUD	CD2_INSITU_CERVIX_UTERI	PGS002738	17	4753	2521	451724	0.234964054975852	1.2648633023738	0.358484223828529	0.238490743575897	1.26933195650711	1.4264240526381e-60	-0.0195819488178207	0.980608532185927	0.935792051033622	0.994818018025822	FALSE
AUD	C3_COLORECTAL	PGS002738	27	4743	5448	448797	0.0459705943389371	1.0470436214944	0.812963961797353	0.242875560589049	1.27490996520187	1.1010471724583e-62	-0.141924732566519	0.867686562568803	0.455876770156648	0.92255325144671	FALSE
AUD	C3_RESPIRATORY_INTRATHORACIC	PGS002738	24	4746	2842	451403	0.599397238949623	1.82102082908888	0.00647796141461925	0.241396144110985	1.27302523688412	5.33948978200376e-62	0.110865365907475	1.11724447753187	0.596006794033429	0.951331709263706	FALSE
AUD	C3_MELANOMA	PGS002738	15	4755	3434	450811	-0.108794451317812	0.896914758198675	0.674788247723236	0.242632051272502	1.27459955054355	1.02329874785011e-62	-0.181690296912856	0.833859549306291	0.478404515809007	0.927539944847836	FALSE
AUD	C3_MALE_GENITAL	PGS002738	74	4696	10647	443598	0.451447970189397	1.57058469965176	0.000159163067163079	0.240627948619972	1.27204768016261	6.60449247575025e-61	-0.132942453277777	0.875515473704876	0.25328866899019	0.850728918789618	FALSE
AUD	C3_UNCERTAIN_SECONDARY	PGS002738	15	4755	2234	452011	0.21352836682655	1.23803861699669	0.421744533838988	0.241957783232699	1.27374041847826	2.19962144720868e-62	0.0332733398298945	1.0338330883841	0.896876158361044	0.99078916988291	FALSE
AUD	D3_ANAEMIA_IRONDEF	PGS002738	75	4695	8969	445276	0.572613155166515	1.77289385025372	5.13566488990522e-06	0.239518629913521	1.27063735626947	1.99181421781353e-60	0.157615435427929	1.17071589227191	0.175247810526765	0.805270840045538	FALSE
AUD	D3_OTHERANAEMIA	PGS002738	67	4703	7344	446901	0.745672043791262	2.10785753165495	2.11368856505124e-09	0.244128458676255	1.27650829852393	8.4498949607001e-63	-0.145520786902544	0.864571918114959	0.233614505799678	0.839231822353218	FALSE
AUD	D3_PURPURA_AND3_OTHER_HAEMORRHAGIC	PGS002738	21	4749	2936	451309	-0.0984549819448401	0.90623648870022	0.7351055527666	0.239354875428533	1.27042930073907	5.01905272478354e-61	0.647647569715216	1.91103994883503	0.00447113945509332	0.295143211415845	FALSE
AUD	E4_OBESITY	PGS002738	138	4632	17833	436412	0.575746611080891	1.77845784769216	1.22701397435642e-10	0.242055725190166	1.27386517721761	7.29943420964981e-61	0.000192021514569131	1.00019203995188	0.998221426936914	0.999831451508744	FALSE
AUD	E4_DM1	PGS002738	192	4578	9416	444829	0.327923850634051	1.38808326660412	2.07778138960554e-05	0.24193364565757	1.27370967384427	4.13543540693768e-60	0.00260275623427945	1.00260614634486	0.971795024493701	0.997529015901026	FALSE
AUD	E4_DM2	PGS002738	465	4305	51521	402724	0.370494067813003	1.44845007046549	6.5767459138092e-13	0.251386222244215	1.28580659555215	5.0431998858681e-61	-0.0937590118494356	0.910502156034721	0.0550973469403556	0.649278425352005	FALSE
AUD	E4_DM2_STRICT	PGS002738	381	4389	46360	407885	0.320260251892525	1.37748621108407	1.56582786707296e-08	0.246491792619065	1.2795286815952	6.93841564379046e-60	-0.052911067415954	0.948464358117948	0.324258068809749	0.882037919489911	FALSE
AUD	E4_THYROID	PGS002738	202	4568	52074	402171	-0.0693160180832803	0.933031778569248	0.36504095047223	0.239917837168277	1.2711447051822	5.06419723306334e-59	0.0497086930756918	1.05096489842728	0.488891723097886	0.929976493468428	FALSE
AUD	E4_HYTHY_AI_STRICT	PGS002738	149	4621	37524	416721	0.0353803412650907	1.03601367262542	0.68532267903895	0.242100213550802	1.27392185065166	9.98724743004641e-61	-0.00161233934144085	0.998388959779334	0.984463950080868	0.998893146491839	FALSE
AUD	E4_NONTOXIC_THYROID	PGS002738	29	4741	8951	445294	-0.456773950755046	0.633323486178977	0.0282974695991048	0.240217436895409	1.27152559684369	2.40764485002706e-61	0.289011076951548	1.33510651735681	0.118110846900823	0.749916381578581	FALSE
AUD	E4_GLUCOPANCREAS	PGS002738	31	4739	1490	452755	0.878904955318612	2.40826110847133	1.42055381445365e-06	0.242755550889262	1.27475697282016	1.3911232057951e-62	-0.140992305966094	0.868495993909585	0.435306619160976	0.918331304149337	FALSE
AUD	E4_PARATHYRO	PGS002738	15	4755	4595	449650	-0.234564195308001	0.790915459200141	0.367113578505284	0.242564663649183	1.27451366120312	1.07263512947984e-62	-0.168197282750625	0.845187077404609	0.525439559271957	0.937107842695129	FALSE
AUD	E4_HYPERPIT	PGS002738	11	4759	1389	452856	0.440039683356365	1.55276883636781	0.191597527212833	0.241525897978638	1.27319042754906	3.19517218133971e-62	0.21034693112721	1.23410613552878	0.492828018723456	0.930778689944762	FALSE
AUD	E4_PCOS_BROAD	PGS002738	12	4758	3474	450771	-0.40307333708125	0.668263089061989	0.165274907480493	0.238860455908537	1.26980133094706	7.86616362950107e-61	-0.148631517541669	0.861886646503258	0.616580433722504	0.954592742600255	FALSE
AUD	E4_PCOS_CONCORTIUM	PGS002738	154	4616	33599	420646	-0.672915091977619	0.510219072294102	7.23506146945289e-15	0.236194442271172	1.26642053191263	8.26421502927719e-58	0.0870144679555668	1.09091246287714	0.2908678245913	0.86901868678763	FALSE
AUD	E4_HYPERCHOL	PGS002738	104	4666	17288	436957	0.199328133840697	1.22058241459148	0.0486707507251284	0.245461860603038	1.27821153244407	5.76831497663923e-63	-0.152187769684293	0.85882700392476	0.12165485143259	0.754233919562163	FALSE
AUD	E4_FLUIDELECTRO	PGS002738	63	4707	4168	450077	1.29267228750128	3.6425073885057	3.66371703934518e-22	0.240989252551396	1.2725073590273	2.75458509732966e-61	0.0574398319890004	1.0591215435009	0.640387842258619	0.958847932274326	FALSE
AUD	E4_METABO	PGS002738	12	4758	2836	451409	0.128481462481047	1.13710034207669	0.658340846190859	0.242925177966589	1.27497322446031	6.52113008662214e-63	-0.351744358151686	0.703459932789211	0.22078411659462	0.831335551644979	FALSE
AUD	F5_SCHIZO	PGS002738	232	4538	10208	444037	1.10810821441547	3.02862346530527	9.43229348009537e-51	0.232764660663024	1.26208442626241	2.64108343301153e-55	0.122635779168716	1.13047260428426	0.0681552734540404	0.672828921264845	FALSE
AUD	F5_PHOBANX	PGS002738	47	4723	3483	450762	1.03943932068515	2.82763117550945	2.14784350563935e-11	0.241363228863741	1.2729833356333	1.10037695274817e-61	0.00511911482648117	1.00513223988145	0.972438104219388	0.997555301619785	FALSE
AUD	F5_SLEEP	PGS002738	63	4707	4306	449939	1.0844523518554	2.95781953072808	3.76646930862872e-17	0.243086502531449	1.27517892555283	2.51023067441881e-62	-0.092909500720216	0.911275966383166	0.455801859142671	0.92255325144671	FALSE
AUD	F5_ALLANXIOUS	PGS002738	275	4495	19834	434411	1.19368758648219	3.29922498045483	3.60976673747153e-74	0.241408745630891	1.27304127903806	8.05692813580121e-59	-0.0469904219207315	0.954096535958858	0.452579360450102	0.921878647582438	FALSE
AUD	F5_BEHEMOCHILD	PGS002738	99	4671	5795	448450	1.04619703491382	2.8468042089139	3.55334937689306e-20	0.23724117483009	1.26774682953502	5.81025978685352e-59	0.154437280488919	1.16700108202481	0.107493654686021	0.735912381510188	FALSE
AUD	F5_UNSMENDIS	PGS002738	259	4511	13963	440282	0.936828278644701	2.55187473346432	4.71442467544349e-42	0.234693931163394	1.26452167881873	7.19267321732064e-56	0.0795455432498057	1.08279487240386	0.212785776909808	0.827575451620804	FALSE
AUD	F5_DEMENTIA	PGS002738	20	4750	4038	450207	-0.149508730306811	0.861130920049748	0.580453454920614	0.240054125141357	1.27131795872348	2.26402634852127e-61	0.457200497867231	1.57964556806854	0.0346107583680556	0.574690215638073	FALSE
AUD	F5_SUBSNOALCO	PGS002738	121	4649	3515	450730	1.80820123243432	6.09946603702737	5.28431600275734e-69	0.236456365054494	1.26675227974747	2.30320308719788e-58	0.0160995660605796	1.01622986237315	0.862510719304312	0.987399776677633	FALSE
AUD	F5_NEUROTIC	PGS002738	437	4333	33270	420975	1.07463002137764	2.92890906630694	1.04476276471924e-90	0.239379568207218	1.27046067155594	7.38349206738514e-56	-0.0159263575242071	0.984199796296262	0.752695718530331	0.974825215291818	FALSE
AUD	F5_BEHAVE	PGS002738	115	4655	8481	445764	0.971806030933439	2.64271297339423	1.42859982618656e-22	0.240037987399895	1.27129744268849	3.72326605847754e-60	0.0633670171180399	1.06541779405164	0.495069955405406	0.931206962239068	FALSE
AUD	F5_EATING	PGS002738	48	4722	3440	450805	0.934055280333001	2.54480819141952	8.11456392179179e-09	0.239411946724595	1.27050180785483	1.06922356495796e-60	0.225229179300335	1.25260975552623	0.110703172909191	0.739907426902513	FALSE
AUD	F5_PERSONALITY	PGS002738	136	4634	6072	448173	1.42974896551793	4.17765032599213	1.8653516741e-55	0.240824739476034	1.27229803214722	2.85654649895874e-60	-0.0416047254303561	0.959248872330075	0.625926375930892	0.956189067260417	FALSE
AUD	F5_MENTRET	PGS002738	18	4752	1085	453160	0.579723456884957	1.78554458240717	0.0144869753267026	0.242850534303895	1.27487805934078	8.83102587517741e-63	-0.238853766586797	0.787530037158078	0.300522727850035	0.873560926322875	FALSE
AUD	F5_SPEECH	PGS002738	12	4758	1660	452585	-0.372253225568781	0.689179702503998	0.302749002134938	0.240715176162424	1.27215864259505	8.39205651800398e-62	0.505854037204886	1.65840125220102	0.0655441419299431	0.668740770941582	FALSE
AUD	F5_SCHOLA	PGS002738	25	4745	1206	453039	1.01601444950284	2.76216405252433	4.66566318773265e-06	0.24089545577128	1.27238800753183	9.93327092622734e-62	0.199159180937941	1.22037621106932	0.321914084939526	0.881107895874798	FALSE
AUD	F5_DEMENTIA_INCLAVO	PGS002738	21	4749	4415	449830	-0.149410395252684	0.861215603568992	0.56568715644004	0.24011966577159	1.2714012844343	2.15890295177833e-61	0.424869531641702	1.52939086953023	0.0458904624090219	0.623277250254297	FALSE
AUD	G6_AD_WIDE	PGS002738	14	4756	3115	451130	-0.127407439090835	0.880374900364206	0.682473552803127	0.240849517216382	1.27232955720806	7.71817404661492e-62	0.38023229367445	1.46262430835035	0.133447008059337	0.765693676813307	FALSE
AUD	G6_NEUINFL	PGS002738	14	4756	2139	452106	-0.16965035313315	0.843959852932438	0.565729139242851	0.241457438235837	1.27310326824334	3.68575389908775e-62	0.216063908921517	1.24118169904981	0.435367043166797	0.918331304149337	FALSE
AUD	G6_XTRAPYROTH	PGS002738	29	4741	4123	450122	0.483764703496818	1.62216990983612	0.010981755200687	0.242284107221482	1.27415613835829	2.31102792183035e-62	-0.0383169221845217	0.962407884145083	0.833902802488247	0.984431095494436	FALSE
AUD	G6_DEMYEL	PGS002738	18	4752	2641	451604	0.390208667015664	1.47728902321462	0.109298437938462	0.242075163754788	1.27388993956885	2.13571931823545e-62	-0.0218638949949775	0.978373387504467	0.924073696453795	0.993650475708679	FALSE
AUD	FE_STRICT	PGS002738	49	4721	4283	449962	0.604182438552211	1.8297556595225	4.10099323327926e-05	0.242123344477495	1.27395131798541	4.60319015917408e-62	-0.000462892419461522	0.999537214698706	0.997535768830357	0.999699211957763	FALSE
AUD	G6_MIGRAINE	PGS002738	85	4685	17291	436954	0.217051329467552	1.24240787263568	0.0530089052717917	0.242730615715377	1.27472518692967	7.16567021342518e-62	-0.0354166509179234	0.96520317967647	0.745635798462887	0.973889321496525	FALSE
AUD	G6_CLUSTHEADACHE_STRICT_INCLAVO	PGS002738	11	4759	1075	453170	0.769561293347561	2.15881895776939	0.011196969680243	0.242295801985171	1.27417103940037	1.30295411193719e-62	-0.0763138639408975	0.926525358018126	0.808304861982893	0.981323286675403	FALSE
AUD	G6_CLUSTHEADACHE_WIDE_INCLAVO	PGS002738	11	4759	1181	453064	0.587268113986596	1.79906685031578	0.0528144852997671	0.242246346774219	1.27410802656099	1.38994377221248e-62	-0.0449223665347194	0.956071702111366	0.883516211502257	0.989065978271722	FALSE
AUD	G6_NERPLEX	PGS002738	299	4471	40217	414028	0.345411530371182	1.41257111598517	2.2970485742496e-08	0.24675658887707	1.27986754086445	4.60696542141592e-61	-0.0803181713336852	0.922822683947522	0.180291182811462	0.808678131559882	FALSE
AUD	G6_POLYNEU	PGS002738	50	4720	4230	450015	0.661172257613482	1.93706173935027	5.65976254290765e-06	0.242425857423412	1.27433676304969	3.53813117830799e-62	-0.0447738455128367	0.956213709402829	0.754133874710259	0.975026100996086	FALSE
AUD	G6_MYONEU	PGS002738	19	4751	2001	452244	0.562813492510463	1.75560493970096	0.0174935861535606	0.242023374120604	1.27382396698325	2.33698835730106e-62	-0.00788087413383947	0.992150098537403	0.971625724595428	0.997529015901026	FALSE
AUD	G6_CPETAL	PGS002738	24	4746	2712	451533	0.280782671360558	1.32416579351137	0.17338695288035	0.243968028232833	1.27630352415802	2.94554399714476e-63	-0.365022462711716	0.694181057513871	0.0689923995605715	0.674472137651334	FALSE
AUD	G6_HYDROCEPH	PGS002738	13	4757	1741	452504	0.126634982409653	1.13500264622867	0.648905693164664	0.242825338227408	1.27484593782035	7.73028461000279e-63	-0.282561123127654	0.753850562846901	0.305147477302603	0.875097002882678	FALSE
AUD	G6_NEURODEG	PGS002738	19	4751	1996	452249	0.509290921171739	1.66411079076593	0.0485057989741007	0.241033922441073	1.27256420306024	7.07199281460752e-62	0.247786820138341	1.28118677985928	0.290863101956049	0.86901868678763	FALSE
AUD	G6_PARKINSON_INCLAVO	PGS002738	16	4754	2630	451615	0.0663056059430779	1.06855322348791	0.793859620346762	0.243306818021729	1.27545989817318	4.6685074452106e-63	-0.390740522526211	0.67655568422532	0.128889055855201	0.760671251780815	FALSE
AUD	G6_SLEEPAPNO_INCLAVO	PGS002738	211	4559	32726	421519	0.217135888896033	1.24251293437725	0.0028415643974404	0.246259306806315	1.27923124390608	5.60354546820101e-62	-0.0930963167615027	0.911105741315488	0.187821189337142	0.813207328304156	FALSE
AUD	H7_ALLERGICCONJUNCTIVITIS	PGS002738	117	4653	23367	430878	0.0189292803797439	1.01910957502678	0.845244348047956	0.241233603890695	1.272818335897	1.02711643439276e-60	0.0333617817434742	1.03392452660418	0.719915865416877	0.970441838545217	FALSE
AUD	H7_EYELIDDIS	PGS002738	50	4720	10409	443836	0.107444035424262	1.11342854644664	0.469972489042056	0.241827029055235	1.27357388248542	7.70946795343354e-62	0.0155393233294826	1.01566068643287	0.910303410915439	0.992173708282324	FALSE
AUD	H7_LACRIMALSYSTEM	PGS002738	40	4730	10323	443922	-0.00130507967798131	0.998695771568147	0.993552476452758	0.242600052888646	1.27455876607039	2.17619180861803e-62	-0.0660822755599992	0.9360538467689	0.67795127911909	0.964592993212366	FALSE
AUD	H7_CONJUNCTIVITIS	PGS002738	159	4611	30183	424062	0.053358421723223	1.05480764334712	0.527827113853595	0.239680589165199	1.27084316441066	1.91094926198961e-59	0.0718324372395555	1.07447528693369	0.372012434351752	0.898511588075815	FALSE
AUD	H7_OTHERCONJ	PGS002738	13	4757	3026	451219	-0.304380250000478	0.737580348192684	0.31678588831091	0.241688524721309	1.27339749919833	2.7959399334845e-62	0.152572577691637	1.16482699948159	0.587725028836883	0.949358547481594	FALSE
AUD	H7_KERATITIS	PGS002738	66	4704	9612	444633	0.341100251268168	1.40649423662544	0.00631232747340247	0.244188125272907	1.27658446570199	7.34517542637407e-63	-0.159764720587294	0.852344304444077	0.200437496541596	0.820498073006643	FALSE
AUD	H7_CORNEALOTH	PGS002738	15	4755	1991	452254	0.406604603764881	1.50171021769284	0.116473479712002	0.242655691154771	1.27462968228302	1.0083771156036e-62	-0.179532021010455	0.835661191798973	0.477128530360461	0.92748216218328	FALSE
AUD	H7_IRIDOCYC_ANTER	PGS002738	44	4726	5844	448401	0.267679996416303	1.30692885117553	0.0956546356544181	0.240774214174426	1.27223375052935	1.90140574102605e-61	0.155323777760523	1.16803608399542	0.319771223210213	0.87984279197915	FALSE
AUD	H7_LENS	PGS002738	199	4571	38058	416187	0.154795523611893	1.16741922703127	0.0444457929249148	0.244123174273173	1.27650155295736	4.61471256290465e-61	-0.050734605972816	0.950530902284666	0.481211327410978	0.928361820844225	FALSE
AUD	H7_RETINALDETACH	PGS002738	42	4728	8354	445891	-0.0515627482524169	0.949744053312838	0.746852279580009	0.241691274871097	1.27340100123701	6.43953569043706e-62	0.039367932673615	1.04015311957197	0.801248655136586	0.980401034034822	FALSE
AUD	H7_GLAUCPRIMOPEN	PGS002738	34	4736	6555	447690	-0.0468426970405261	0.954237490166303	0.791395438198868	0.242159252328806	1.27399706366122	2.95337006275344e-62	-0.01581436714219	0.984310023379501	0.927756600524817	0.993998105369822	FALSE
AUD	H7_VITRBODYGLOBE	PGS002738	44	4726	10823	443422	-0.0437648489066334	0.957179012702402	0.790653714508441	0.24002878849908	1.2712857482032	4.89945752158387e-61	0.208446211297808	1.23176267336342	0.157550795164621	0.79019562839915	FALSE
AUD	H7_STRABOTH	PGS002738	76	4694	7573	446672	0.317783888606877	1.37407927495129	0.00942063194053728	0.240395139924806	1.27175157087174	7.26827018941369e-61	0.10490899250839	1.11060953196867	0.370741103973289	0.897788726590333	FALSE
AUD	H7_REFRAACCOMMODIS	PGS002738	46	4724	6891	447354	0.285353923504437	1.33023274545258	0.0674764576116651	0.24122903254889	1.27281251742263	1.35179625103643e-61	0.0712788493609804	1.07388063505024	0.617111240020121	0.954674695074148	FALSE
AUD	H7_VISUDISTURB	PGS002738	70	4700	12091	442154	0.253038251896807	1.28793254175507	0.042321029113612	0.241885118130845	1.27364786536375	1.21473772351004e-61	0.00859781018186794	1.00863487750828	0.942772413475324	0.995189956835539	FALSE
AUD	H7_EYEOTH	PGS002738	21	4749	3318	450927	0.260380999821536	1.29742431094104	0.267706668511615	0.241409397074699	1.27304210835319	4.83393426595338e-62	0.147205881498791	1.15859247123126	0.510066370738224	0.933858357983184	FALSE
AUD	H8_EXTOTITIS	PGS002738	37	4733	5277	448968	0.323073792040243	1.38136728105476	0.0589890066026639	0.241992301400218	1.27378438642225	4.12487828644031e-62	-0.00596950099040872	0.994048281079672	0.970670540131182	0.997529015901026	FALSE
AUD	H8_MED_SUPP	PGS002738	134	4636	16260	437985	0.099736114074608	1.10487931750155	0.274998651030537	0.241758818623425	1.27348701442364	8.28771246833992e-61	0.0106968871066332	1.01075430334591	0.903997763192455	0.991271122401947	FALSE
AUD	H8_CHRON_SUPOTITIS_INCLAVO	PGS002738	27	4743	2444	451801	0.0919773648789586	1.09634000601122	0.660497067674697	0.240725002734366	1.27217114361489	1.24812800004968e-61	0.247524371174328	1.28085057783606	0.203772140270606	0.822675306684478	FALSE
AUD	H8_VERTIGO	PGS002738	47	4723	11988	442257	-0.131745668607165	0.876563904450474	0.378833976548547	0.241938962057776	1.27371644541264	5.71685696786302e-62	0.00354249909087971	1.00354878115666	0.980763174727746	0.998480332474961	FALSE
AUD	H8_CONSENHEARINGLOSS	PGS002738	128	4642	25366	428879	0.00597154095903007	1.00598940615295	0.949090525343798	0.241359950930283	1.27297916288547	1.12889363244697e-60	0.0262116600937715	1.02655820688649	0.771241567899603	0.976796703100461	FALSE
AUD	H8_OTHHEARINGLOSS	PGS002738	30	4740	5872	448373	0.00324711922137662	1.00325239682378	0.986194339432929	0.2420353125386	1.273839174517	2.98483853789149e-62	0.00219476116607848	1.00219717141735	0.990666659620939	0.999183647345266	FALSE
AUD	I9_INTRACRA	PGS002738	58	4712	3696	450549	0.62954027476614	1.87674759268525	3.56955900857052e-06	0.242240270481431	1.2741002847311	5.25168027575556e-62	-0.0202688814482888	0.979935151497516	0.882051265387489	0.988929915250729	FALSE
AUD	I9_STR_EXH	PGS002738	102	4668	12366	441879	0.266757013702005	1.30572313495029	0.0103264153621827	0.241906763213537	1.27367543387548	2.93824930231206e-61	0.00721218064115476	1.00723825105311	0.942679089090849	0.995189956835539	FALSE
AUD	I9_SAHANEUR	PGS002738	62	4708	4059	450186	0.634326856355506	1.88575233192725	1.89542144530526e-06	0.24154795658133	1.27321851266061	1.30890817236929e-61	0.0362681662685749	1.036933879899	0.782777426769784	0.978381941935812	FALSE
AUD	I9_AF	PGS002738	213	4557	29110	425135	0.204814910946738	1.227297884536	0.00568701795989167	0.242531439956117	1.27447131785584	3.57010012793221e-60	-0.00758920076217501	0.992439524508713	0.914432830490207	0.992693622971855	FALSE
AUD	I9_HYPTENSHR	PGS002738	47	4723	5652	448593	0.145973762378735	1.1571658263738	0.322090592141891	0.244453381246932	1.27692313227255	3.03648088884902e-63	-0.252342052779939	0.776978924809271	0.0896639832035152	0.709633664625399	FALSE
AUD	I9_CHD	PGS002738	255	4515	26339	427906	0.0962115652536466	1.1009919710012	0.154122652509939	0.244910957872627	1.27750755614984	1.02642793536819e-60	-0.0528160307012359	0.94855450133796	0.410310021421377	0.911689589038417	FALSE
AUD	I9_CHD_NOREV	PGS002738	205	4565	20652	433593	0.113501692875523	1.12019378523942	0.124495123231714	0.246394554001733	1.27940426804436	4.03211324137812e-62	-0.101604474300721	0.903386793708316	0.15522951894283	0.788281765134982	FALSE
AUD	I9_VHD	PGS002738	76	4694	14291	439954	-0.0255792966940451	0.974745081838552	0.831253230701977	0.241511439340429	1.27317201908238	2.37313061399554e-61	0.0320633080839469	1.03258287407918	0.777825761603124	0.977844848670929	FALSE
AUD	I9_CAVS_OPERATIONS2	PGS002738	42	4728	5554	448691	0.304553090152844	1.35601884939158	0.061558803957603	0.241287379720269	1.27288678459934	1.08979348143857e-61	0.0841546190298281	1.08779707493487	0.577594579415103	0.948133474328289	FALSE
AUD	I9_CAVS	PGS002738	42	4728	5566	448679	0.302542675174393	1.35329542730726	0.0632575498515447	0.24130413201508	1.27290810855263	1.07147397276064e-61	0.0814747365277428	1.08488580925524	0.589353333781873	0.949795862244517	FALSE
AUD	I9_CAVS_OPERATED	PGS002738	42	4728	5566	448679	0.302542675174393	1.35329542730726	0.0632575498515447	0.24130413201508	1.27290810855263	1.07147397276064e-61	0.0814747365277428	1.08488580925524	0.589353333781873	0.949795862244517	FALSE
AUD	I9_CARDMYO	PGS002738	41	4729	4168	450077	0.3872714268904	1.47295623695091	0.0176874532206341	0.241401324560971	1.27303183174477	8.5770462822622e-62	0.09373917129093	1.09827324736196	0.557751546874611	0.944246912313763	FALSE
AUD	I9_CONDUCTIO	PGS002738	31	4739	6411	447834	-0.205424379045156	0.814301670508764	0.306547219154179	0.240394426344116	1.2717506633747	2.15897676126467e-61	0.246620624761974	1.27969353663625	0.160945711703628	0.792670545296686	FALSE
AUD	FG_CEREBVASC	PGS002738	172	4598	17352	436893	0.394725168081951	1.48397629082115	1.22012292270816e-06	0.241340456446243	1.27295434705538	4.04975732018728e-60	0.0195065194313486	1.01969801469019	0.8035283702103	0.980786481480014	FALSE
AUD	I9_AORTANEUR	PGS002738	29	4741	3991	450254	0.133406813887393	1.14271477602569	0.476648081215989	0.243073116884707	1.27516185657243	8.80363071566688e-63	-0.174807887271411	0.839618306640039	0.360188947275914	0.894243822503053	FALSE
AUD	I9_OTHPER	PGS002738	21	4749	1891	452354	0.648110854412583	1.9119255095169	0.00488991748242929	0.241675585537668	1.27338102258083	3.63932431845277e-62	0.0641429454008532	1.06624480265925	0.765417696219205	0.976381642163435	FALSE
AUD	I9_PAD	PGS002738	93	4677	8520	445725	0.444775842743413	1.56014043983307	5.4419575510026e-05	0.241609895108808	1.27329737638277	3.15077058631609e-61	-0.000138042192079755	0.999861967335305	0.998953344297423	0.999891678931414	FALSE
AUD	I9_DISVEINLYMPH	PGS002738	299	4471	46804	407441	-0.0416511736216977	0.959204317989651	0.511610415949286	0.23821277704552	1.26897917374044	4.75327497679057e-57	0.0618519579449223	1.06380484521456	0.30250739813983	0.87495553137748	FALSE
AUD	I9_DVTANDPULM	PGS002738	70	4700	9029	445216	0.336020446743946	1.39936763703018	0.0074672957863292	0.241133802603242	1.272691313327	2.78819079931059e-61	0.0684092771737488	1.07080347422661	0.570631553114694	0.946806032257111	FALSE
AUD	I9_OTH	PGS002738	30	4740	2463	451782	0.825694361389599	2.28346576544618	2.03567371987009e-05	0.241353311022015	1.27297071044866	6.74121829573535e-62	0.116583691571272	1.12365154669563	0.526761635049775	0.937375448008833	FALSE
AUD	FG_OTH	PGS002738	26	4744	1844	452401	1.01590915240143	2.76187321996817	9.63652847198345e-07	0.241569758869027	1.27324627203953	4.73843691747451e-62	0.0596196895606577	1.06143279580201	0.75857896407961	0.975751821573854	FALSE
AUD	I9_HEARTFAIL_ALLCAUSE	PGS002738	145	4625	15254	438991	0.411172758934983	1.50858595575004	3.27652715107452e-06	0.242149556892673	1.27398471176393	7.76904116632405e-61	-0.00511885585810649	0.994894223158492	0.951774857451038	0.995874033538179	FALSE
AUD	I9_NONISCHCARDMYOP	PGS002738	56	4714	5898	448347	0.587730845582085	1.7998995280281	3.0605040481212e-05	0.241585315494134	1.27326607960852	1.06099648915876e-61	0.0264261770379032	1.02677844463753	0.847970489734503	0.985886529990473	FALSE
AUD	J10_EXTERLUNG	PGS002738	19	4751	1942	452303	0.265683254615187	1.30432185532227	0.270069282454973	0.241863845343538	1.27362077161179	2.77168107872623e-62	0.032234792374809	1.03275996100448	0.887197562033753	0.989432711547617	FALSE
AUD	J10_UPPERINFEC	PGS002738	661	4109	69651	384594	0.16221926769697	1.17611809775683	0.000249984027895255	0.240684049647091	1.27211904534582	1.3405224708875e-53	0.00895370465170086	1.00899390896814	0.830929651930237	0.983815502032773	FALSE
AUD	J10_PNEUMONIA	PGS002738	347	4423	36385	417860	0.424420709292429	1.52870459874556	2.05800682595891e-13	0.242351959153473	1.27424259524704	2.70802630594393e-58	-0.00953946449950635	0.99050589185228	0.863227047771248	0.987578841940612	FALSE
AUD	J10_PNEUMOBACT	PGS002738	115	4655	9577	444668	0.693923551281712	2.00155334435105	2.46087459167775e-12	0.240463264312077	1.27183821111939	2.22509981917362e-60	0.0518124398575364	1.05317818973612	0.581760991181196	0.948569000373356	FALSE
AUD	J10_LOWERINF	PGS002738	136	4634	16116	438129	0.226481022195224	1.25417880804748	0.0134698982104414	0.239822822701678	1.27102393378367	9.16194918407941e-60	0.0706818018988315	1.07323966870514	0.409362937443356	0.911320844277887	FALSE
AUD	J10_UPPERDIS	PGS002738	798	3972	100360	353885	0.133200419556233	1.14247895051115	0.000964936807064239	0.242295323913874	1.27417043025591	1.93551125448632e-52	-0.00216779751158259	0.997834550464491	0.955252118515696	0.996238407276984	FALSE
AUD	J10_COPD	PGS002738	130	4640	8705	445540	0.819316786966931	2.26894913224317	5.00345845771821e-18	0.240476615088595	1.27185519126047	3.14470212924551e-60	0.00919993092347306	1.00924238036542	0.919279177547289	0.993035803070702	FALSE
AUD	J10_INTERSTITIUM	PGS002738	16	4754	3150	451095	-0.0220326613887042	0.978208284888418	0.930792506618844	0.24227909999962	1.27414975839179	1.53679782741121e-62	-0.0708772421371833	0.931576243417381	0.779597763596527	0.977936805972732	FALSE
AUD	J10_NECROTIC	PGS002738	12	4758	811	453434	0.811825479777509	2.25201524496575	0.00509815642562609	0.242886127107968	1.27492343663331	6.92234158337125e-63	-0.347372169504818	0.706542325812509	0.203022793136594	0.822336949989316	FALSE
AUD	J10_PLEURA	PGS002738	87	4683	8629	445616	0.449444062219988	1.56744054380712	4.69244923464121e-05	0.244182585184695	1.27657739333104	1.51440278850209e-62	-0.135473463934978	0.873302336628597	0.203403186405189	0.822336949989316	FALSE
AUD	J10_RESPOTHER	PGS002738	41	4729	3285	450960	0.500373962573935	1.64933794604978	0.00163275108299136	0.242979118353601	1.27504199886431	1.52564618235563e-62	-0.116836694996438	0.889730478739157	0.437003016779246	0.918576962977384	FALSE
AUD	J10_ASTHMA_INCLAVO	PGS002738	335	4435	47799	406446	0.267291987503319	1.30642184949958	6.67589147432493e-06	0.238760896507966	1.26967491658068	8.31385086993038e-57	0.0451687873650788	1.04620443109606	0.424238868670619	0.915549532006325	FALSE
AUD	J10_COPDNAS_INCLAVO	PGS002738	145	4625	10402	443843	0.865168670461106	2.3754067131348	2.72497970573596e-22	0.241642517046877	1.27333891448844	1.32131669546453e-60	-0.0451594701620635	0.955845040914952	0.598641437246755	0.951810166470103	FALSE
AUD	K11_IBD	PGS002738	76	4694	11119	443126	0.164642175203503	1.17897117810361	0.155869216964874	0.245069559804518	1.27771018738468	4.09763592762444e-63	-0.178914560407349	0.836177338996335	0.114269148842713	0.745147506356367	FALSE
AUD	K11_CARIES	PGS002738	65	4705	6066	448179	0.700085745940264	2.01392538599297	4.21241719667998e-08	0.242689874243601	1.27467325380737	3.91990304133529e-62	-0.0575660216585044	0.944059559950991	0.652831154334632	0.960805422061233	FALSE
AUD	K11_CARIES_INCLAVO	PGS002738	635	4135	137475	316770	0.271552765989166	1.31200009901306	1.58145120174273e-08	0.238991215761833	1.2699673808389	3.04072708994978e-53	0.0213664696344597	1.02159636709293	0.61736827661241	0.954791929466033	FALSE
AUD	K11_PULPITIS_2	PGS002738	726	4044	153059	301186	0.29825782581362	1.34750916574316	8.94599380998145e-11	0.239302615843015	1.27036291036516	2.98525008939754e-52	0.0159187188653232	1.01604609667007	0.693940463156043	0.967549406284308	FALSE
AUD	K11_PULPITIS_2_ONLYAVO	PGS002738	695	4075	150404	303841	0.281818442048115	1.32553803616743	1.69972716293439e-09	0.239889371575229	1.27110852180931	6.9863656831576e-53	0.0128946574270902	1.01297815201424	0.754164112796441	0.975033740618157	FALSE
AUD	K11_PULP_PERIAPICAL	PGS002738	82	4688	8635	445610	0.618604981712454	1.85633661119957	4.07640693689653e-08	0.244467617890489	1.27694131150144	8.98277524193333e-63	-0.158695629684978	0.853256025254973	0.1497719247095	0.782866686720641	FALSE
AUD	K11_PULP_PERIAPICAL_INCLAVO	PGS002738	387	4383	67415	386830	0.433479218630025	1.54261529358539	4.33103054582882e-14	0.240600898631676	1.27201327175312	4.67356124905999e-57	0.00943326192000507	1.00947789537118	0.859536050879571	0.987144962509209	FALSE
AUD	K11_PARODON_EARLY	PGS002738	11	4759	1879	452366	-0.268914439768549	0.764208638719069	0.558261609991569	0.236179148629195	1.26640116387853	1.63775819044263e-59	0.913320058361997	2.49258433643082	0.00089901987608443	0.130889673771387	FALSE
AUD	K11_PARODON_OPER_EARLY	PGS002738	11	4759	1880	452365	-0.268937928448782	0.764190688677535	0.558222310767639	0.236178952734536	1.26640091579733	1.63818916892366e-59	0.913334352896523	2.49261996701833	0.000898616710355853	0.130889673771387	FALSE
AUD	K11_DISORD_TEETH	PGS002738	43	4727	4726	449519	0.68581421609628	1.98538771224414	8.2882735819431e-06	0.24406439449109	1.27642652267941	4.5758287487297e-63	-0.228180957844559	0.795980207939446	0.126329996533348	0.758690242483164	FALSE
AUD	K11_GASTRODUOULC	PGS002738	95	4675	5817	448428	0.799786831410279	2.22506656363302	3.28537901037149e-14	0.244285702786102	1.27670903771716	1.59025235946957e-62	-0.131667158053616	0.876632726669434	0.204304024175143	0.823207819283699	FALSE
AUD	K11_APPENDIX	PGS002738	275	4495	32521	421724	0.0258472817871946	1.02618421948605	0.686693902852802	0.239662722337058	1.27082045867709	5.59263241701064e-58	0.0418156212095124	1.04270220885396	0.500432314767584	0.932191788734814	FALSE
AUD	K11_HERNIA	PGS002738	439	4331	46851	407394	0.0474908825833941	1.04863664022058	0.362188502989837	0.245196086252544	1.27787186174412	1.96467197033142e-58	-0.0337806447260132	0.966783550450568	0.49910986743329	0.931945479577633	FALSE
AUD	K11_ENERCOLNONINF	PGS002738	107	4663	15944	438301	0.147669129726751	1.15912931147604	0.132751829434559	0.246341725398011	1.27933668068858	2.54000160697937e-63	-0.182378830644081	0.833285606491658	0.0568085937405468	0.652502103487969	FALSE
AUD	K11_ILEUS	PGS002738	45	4725	5440	448805	0.318474225783288	1.37502818045281	0.0388773194893905	0.242193431925737	1.27404060911153	3.84972448250305e-62	-0.0219719836939573	0.978267642112939	0.886065463145072	0.989376234795609	FALSE
AUD	K11_PERITON	PGS002738	27	4743	2229	452016	0.465637658631996	1.59302967420899	0.0260930970201867	0.241064396213943	1.27260298348361	9.43298491444641e-62	0.117943116567664	1.12518010544053	0.508790230935479	0.933652982922918	FALSE
AUD	K11_LIVER	PGS002738	123	4647	7198	447047	1.15007888144096	3.15844204232315	2.33225646059422e-35	0.245226608103281	1.27791086535358	1.26700681680255e-62	-0.147668417090426	0.86271712977664	0.107371674118577	0.735681641199218	FALSE
AUD	K11_GALLBILPANC	PGS002738	286	4484	39539	414706	0.187696006000572	1.20646670096014	0.00352079310417936	0.240352830636714	1.2716977651064	3.31847600684579e-58	0.0282012155646135	1.0286026344598	0.64501598995502	0.959410541614775	FALSE
AUD	K11_OTHDIG	PGS002738	126	4644	10372	443873	0.854712349941725	2.35069810486734	2.99814514437566e-20	0.242784935018232	1.27479443099379	2.26200236236002e-61	-0.0259747254652728	0.974359715786014	0.77245457458855	0.976796703100461	FALSE
AUD	TEMPOROMANDIB_INCLAVO	PGS002738	45	4725	11056	443189	0.194889076635591	1.21517618758262	0.234766383462145	0.240189999925896	1.27149071051324	3.98579627509823e-61	0.19452072586181	1.21472865892247	0.194503380163839	0.817300003297516	FALSE
AUD	CHOLELITH_BROAD	PGS002738	169	4601	34297	419948	-0.183003626275082	0.832765135896154	0.0249261767359939	0.24132182334419	1.2729306281881	3.77606882442004e-60	0.0174587922363847	1.01761208776839	0.824824177459875	0.983235366452127	FALSE
AUD	APPENDACUT_NOCOMPLIC	PGS002738	191	4579	23092	431153	0.063849855836214	1.06593234322578	0.408641113326367	0.238080900129696	1.26881183571501	2.8401889813756e-58	0.0997871415475771	1.10493569813953	0.175492957402635	0.805368171991782	FALSE
AUD	APPENDICITIS_BROAD	PGS002738	274	4496	32268	421977	0.0283064729424858	1.02871090817418	0.659475858161856	0.239431218811795	1.2705262933124	7.02091765687999e-58	0.046022764274017	1.04709824711705	0.458948089960818	0.923237060164308	FALSE
AUD	ABDOM_HERNIA	PGS002738	107	4663	12467	441778	0.321321253909954	1.37894850234282	0.00153589374639195	0.241761852766658	1.27349087837151	4.16319297563757e-61	0.00770466314484665	1.00773442043614	0.936836232315842	0.994905432339387	FALSE
AUD	FEMINGHER_BILATERAL	PGS002738	23	4747	2273	451972	0.3250809035755	1.38414262353824	0.123612506080279	0.243466149344365	1.27566313507629	4.73466284600149e-63	-0.290164113968521	0.748140777151078	0.173795006882095	0.804550593674808	FALSE
AUD	L12_PSORIASIS	PGS002738	79	4691	8201	446044	0.51544387106621	1.67438154639957	1.11882134628632e-05	0.241534598643006	1.27320150519984	2.2665701104184e-61	0.0387165584914988	1.03947581129894	0.734067819229148	0.972460781218064	FALSE
AUD	L12_INFECT_SKIN_OTHER	PGS002738	17	4753	2034	452211	0.341030716198408	1.40639643935079	0.160836573800243	0.242766872004932	1.27477140457299	9.13042326571383e-63	-0.198236288843231	0.820176031794024	0.414314949343854	0.912999681034656	FALSE
AUD	L12_LICHSIMPANDPRURIGO	PGS002738	13	4757	1322	452923	0.662489095070291	1.93961421503375	0.019822232268147	0.242089583176753	1.27390830845786	1.74454496838712e-62	-0.0111864945425712	0.988875841629898	0.969098857114236	0.997359041396439	FALSE
AUD	L12_DERMATITISNAS	PGS002738	113	4657	17236	437009	0.340995248915719	1.40634655917527	0.000421598127063704	0.24515905813453	1.27782454543004	1.0599721047033e-62	-0.13781669014833	0.871258387354214	0.145154919599142	0.778452136493077	FALSE
AUD	L12_LICHENPLANUS_INCLAVO	PGS002738	21	4749	3936	450309	0.214015260422171	1.2386415568423	0.336915446495425	0.242450026418643	1.27436756286103	1.46893633364024e-62	-0.102116602778459	0.902924262052772	0.642800933985717	0.959319386329179	FALSE
AUD	L12_URTICARIA	PGS002738	48	4722	9715	444530	-0.0136885511897476	0.98640471100069	0.926086129874948	0.24241754171719	1.2743261660836	3.55874190388732e-62	-0.0359685534182158	0.96467062859997	0.801436040360557	0.980426904114559	FALSE
AUD	L12_OTHACUSKINSUN	PGS002738	13	4757	932	453313	0.388577113575406	1.47488071240467	0.162026210947574	0.242815649904391	1.27483358676094	7.73342921414215e-63	-0.287496048651407	0.750139530827905	0.291735241991158	0.869620247023244	FALSE
AUD	L12_NONIONRADISKIN	PGS002738	16	4754	7542	446703	-0.670767747525116	0.511315865563575	0.00807907446727772	0.242266338306144	1.27413349818689	1.59858709891091e-62	-0.0868451163858956	0.916819084890311	0.728129569967177	0.971428423892343	FALSE
AUD	L12_ACNE	PGS002738	21	4749	2669	451576	0.314260091299649	1.36924581916302	0.20179412654408	0.240978220384291	1.27249332059091	8.53242475575003e-62	0.181951728466066	1.19955628806021	0.375917474897335	0.900251607995497	FALSE
AUD	L12_ATROPHICSKIN	PGS002738	21	4749	2985	451260	0.672683504123541	1.95948856726396	0.00219105632964735	0.242900455979059	1.27494170497777	8.70180834859238e-63	-0.216761147589235	0.805122251731313	0.327274396876317	0.882336066154696	FALSE
AUD	L12_OTHERDISSKINANDSUBCUTIS	PGS002738	16	4754	3257	450988	-0.0943915350200092	0.909926424425158	0.721618510892409	0.241497624155076	1.27315443009644	3.87062125872325e-62	0.15828989301976	1.17150575682846	0.52327552251222	0.936339770507473	FALSE
AUD	M13_POLYARTHROPATHIES	PGS002738	201	4569	27241	427004	0.289191291332075	1.33534714443235	0.000101217141874922	0.243197645941401	1.27532066116325	1.13487622216187e-60	-0.0257671051730532	0.974562033636851	0.724375995879585	0.971234769830446	FALSE
AUD	M13_ARTHROSIS	PGS002738	365	4405	60843	393402	0.141987115506599	1.15256179826645	0.0151936988937863	0.241625138842659	1.27331678633702	8.89152772393388e-58	0.00531447608390672	1.00532862296191	0.922316696835841	0.993446617028175	FALSE
AUD	M13_OTHERJOINT	PGS002738	542	4228	79386	374859	0.132340880769449	1.14149736745489	0.00713495155145047	0.226931574885586	1.25474400900048	3.12996986159898e-49	0.133130145908651	1.14239866716894	0.00360564550190498	0.268529118257878	FALSE
AUD	M13_DEFORMDORSO	PGS002738	66	4704	8597	445648	0.47336340621024	1.60538468374618	0.000161880905097253	0.243581608709613	1.27581043083531	1.5178036736178e-62	-0.118910215141073	0.887887516038655	0.338240940725734	0.885883308702433	FALSE
AUD	M13_SPONDYLOPATHY	PGS002738	237	4533	31286	422959	0.335691343069789	1.39890717577324	1.03506907742729e-06	0.248038341489134	1.28150906621802	1.74835973619136e-62	-0.121015281220043	0.886020420016424	0.0683255806666995	0.672889500771608	FALSE
AUD	M13_DORSOPATHYOTH	PGS002738	465	4305	67584	386661	0.411755657970226	1.50946556538512	1.54021918621647e-15	0.244273395549441	1.27669332505357	1.05694614325504e-57	-0.0255189654953102	0.9748038911518	0.60086572593616	0.952132539591225	FALSE
AUD	M13_DORSALGIA	PGS002738	393	4377	50412	403833	0.389739599694468	1.4765962377041	8.02436784682656e-13	0.248724791524737	1.28238906016353	1.14996053290282e-60	-0.0848062993216075	0.918690218086439	0.104520650132023	0.732055061741577	FALSE
AUD	M13_LOWBACKPAINORANDSCIATICA	PGS002738	243	4527	34146	420099	0.427116395409331	1.53283106584045	2.28924367541813e-10	0.24849829256572	1.28209863326828	1.2608342773216e-62	-0.129087013797266	0.878897486010579	0.0495335995082052	0.633986881505693	FALSE
AUD	M13_MUSCLE	PGS002738	11	4759	2557	451688	-0.384671358295113	0.680674297411948	0.232586160877534	0.241586135202928	1.27326712331635	2.96915966253359e-62	0.186424621191214	1.20493379218849	0.537926678620962	0.939692253918327	FALSE
AUD	M13_SYNOTEND	PGS002738	104	4666	18554	435691	0.0351535988057469	1.03577879096721	0.74073845113729	0.239017109779648	1.27000026582265	7.63984829281779e-60	0.142085961622353	1.15267573015415	0.157783311762828	0.7905734055615	FALSE
AUD	M13_SOFTOVERUSE	PGS002738	61	4709	6547	447698	0.601000430026696	1.82394261489791	3.41516741105503e-06	0.244838505415209	1.277415000941	2.99094376380238e-63	-0.224982343020037	0.798530318268728	0.0853266587144003	0.704618838819748	FALSE
AUD	M13_BURSOPATHY	PGS002738	21	4749	3309	450936	0.0380350765857597	1.03876766866269	0.872259094132918	0.2414283941308	1.27306629263525	4.77868981522667e-62	0.138144808519089	1.14814179895039	0.529954157529589	0.937642342906638	FALSE
AUD	M13_FIBROBLASTIC	PGS002738	88	4682	6801	447444	0.454356947360373	1.57516014639668	6.80088827733001e-05	0.240562616952341	1.27196457788099	8.17474474327229e-61	0.073153351759988	1.07589551473531	0.511198653034667	0.93416273618964	FALSE
AUD	M13_SHOULDER	PGS002738	182	4588	29932	424313	0.137534465771627	1.14744125273874	0.0805119068037304	0.242826741299493	1.27484772652236	1.01033085600955e-60	-0.0218223020156838	0.978414081814808	0.774995947206883	0.977508460329414	FALSE
AUD	M13_ENTESOPATHYLOW	PGS002738	38	4732	6134	448111	0.189548841963975	1.20870415803269	0.268932764186385	0.241298515110809	1.27290095876972	8.83516121396554e-62	0.0985331817620208	1.10355102155425	0.552544115416264	0.942871361465899	FALSE
AUD	M13_ENTESOPATHYOTH	PGS002738	71	4699	9872	444373	0.206771944761944	1.22970209979531	0.0904449328865907	0.242776317210939	1.27478344510838	4.42243760164301e-62	-0.0517275685440179	0.94958752912056	0.666216826298995	0.962770399161753	FALSE
AUD	M13_SOFTTISSUEOTH	PGS002738	202	4568	33517	420728	0.423097753240564	1.52668352693451	1.78290131946995e-08	0.242374627894771	1.27427148105018	3.19541446519311e-60	-0.00847839702999874	0.991557443217295	0.906535192238603	0.991632142875922	FALSE
AUD	M13_CHRONDROPATHIES	PGS002738	45	4725	4944	449301	0.254571361650395	1.28990859806535	0.0957658474468927	0.24223838067067	1.27409787692495	3.79920488762339e-62	-0.0178084717215432	0.982349161985492	0.905518889190621	0.991428604359967	FALSE
AUD	M13_MUSCULOSKELEOTH	PGS002738	31	4739	3451	450794	0.301682783809974	1.35213224043466	0.101181056958644	0.242521772899962	1.27445899752959	1.77029070372953e-62	-0.0908402262663219	0.913163598802068	0.621677856192233	0.95532414945148	FALSE
AUD	M13_ARTHROSIS_INCLAVO	PGS002738	416	4354	75917	378328	0.132906465116501	1.14214316310686	0.0171850995556361	0.241917100709765	1.27368860055853	2.89837541397727e-57	0.00124356133699997	1.00124433488002	0.980679973108549	0.998480332474961	FALSE
AUD	M13_RHEUMA_INCLAVO	PGS002738	49	4721	12250	441995	-0.220727853357306	0.801934894484912	0.127153620161157	0.243551716817427	1.27577229501744	9.26007876699076e-63	-0.149986419460862	0.860719665382789	0.301007986148723	0.873776033677473	FALSE
AUD	N14_CHRONKIDNEYDIS	PGS002738	21	4749	4764	449481	-0.135791217207233	0.873024886036216	0.537063675887004	0.243252368224812	1.27539045153144	5.6926986935272e-63	-0.284872628790051	0.752110045385237	0.196013844386935	0.818054729755033	FALSE
AUD	N14_GLOMER_NEPHRITIS	PGS002738	22	4748	2729	451516	0.00021470813679538	1.00021473118824	0.999233372571545	0.241916606264722	1.27368797078967	2.8692441120122e-62	0.0271953704149485	1.02756853964581	0.897217101412572	0.99078916988291	FALSE
AUD	N14_GLOMERULAR	PGS002738	31	4739	4484	449761	-0.0143013755329033	0.985800403367712	0.93810834391086	0.242504930146567	1.27443753231175	1.92496330088614e-62	-0.0670487270037923	0.935149633186863	0.707284835288443	0.969519613162702	FALSE
AUD	N14_RENALTUB	PGS002738	143	4627	24899	429346	0.180671058673486	1.198021035843	0.0376161598814471	0.244011744520992	1.27635932063026	8.59899502318107e-62	-0.0654928175432638	0.936605773865919	0.444592415960339	0.919950546083238	FALSE
AUD	N14_RENFAIL	PGS002738	42	4728	6693	447552	0.248604547311275	1.28223486957009	0.111318428845309	0.244309370685223	1.27673925509546	3.09350824090513e-63	-0.261721334287506	0.769725489926072	0.0959981832738333	0.720777433521381	FALSE
AUD	N14_UROLITHIASIS	PGS002738	63	4707	9587	444658	-0.334244862759306	0.715878468787023	0.00962776231992261	0.241775663714614	1.27350846660921	1.13841077427628e-61	-0.000920926338544783	0.999079497583972	0.994184841187564	0.999442421056151	FALSE
AUD	N14_KIDUROTH	PGS002738	15	4755	2658	451587	-0.0517400004247242	0.949575724035058	0.841831395320224	0.24282594229746	1.27484670791684	7.9174693043875e-63	-0.258278845604728	0.772379827355951	0.327112543775806	0.882309323776506	FALSE
AUD	N14_URINOTH	PGS002738	214	4556	48530	405715	0.24207860587094	1.27389432445354	0.000944397433724268	0.245196793435699	1.2778727654339	2.06415543958194e-61	-0.0713204181181245	0.931163482671463	0.307304655562878	0.876043155370796	FALSE
AUD	N14_MALEGEN	PGS002738	340	4430	35432	418813	0.409227713807295	1.50565453977946	1.49957530896725e-12	0.243077585348353	1.27516755459956	1.05118765421181e-58	-0.0557225517203045	0.945801510493042	0.322790761613361	0.881107895874798	FALSE
AUD	N14_FEMALEGENINF	PGS002738	142	4628	22740	431505	-0.125968091856413	0.88164297792534	0.15597312445905	0.237714105661173	1.26834652789346	1.13610488875356e-58	0.0303153805418661	1.03077957051521	0.723242066464495	0.971064014064661	FALSE
AUD	N14_ENDOMETRIOSIS	PGS002738	50	4720	16251	437994	-0.951950022133354	0.385987604729229	2.5407552634539e-10	0.237037486405483	1.26748863047748	1.92146790706489e-59	0.127686984511444	1.13619729967683	0.367979715221914	0.896679652500845	FALSE
AUD	N14_ENDOMETRIOSIS_ASRM_STAGE1_2	PGS002738	23	4747	6037	448208	-0.637161106908557	0.528791477682567	0.00419130045075016	0.237470271981489	1.26803729999407	5.25054792381878e-60	0.181993203522533	1.19960604075674	0.389080754050778	0.904984883513361	FALSE
AUD	N14_ENDOMETRIOSIS_ASRM_STAGE3_4	PGS002738	22	4748	8204	446041	-1.07616856587293	0.340899159329823	1.22293741110334e-06	0.238183221861552	1.26894166938173	2.44934992455445e-60	0.057749380669882	1.05944944392554	0.784222584615841	0.978539583113192	FALSE
AUD	CD2_LEIOMYOMA_ENDOMETRIOSIS	PGS002738	18	4752	5182	449063	-0.873801930591306	0.417361748607128	0.000371235804358204	0.238254610583154	1.26903226073886	2.01540080974656e-60	0.0607102711432563	1.06259100630701	0.792519910862948	0.979358950399357	FALSE
AUD	N14_POLYPFEMGEN	PGS002738	29	4741	13416	440829	-1.07816296999653	0.340219946178618	6.46643891727804e-08	0.237489877054914	1.26806216020213	6.06546910328784e-60	0.157566429963903	1.1706585222021	0.399396300236308	0.907774657992785	FALSE
AUD	N14_MESNRUIRREG	PGS002738	155	4615	37820	416425	-0.63297428474165	0.531010074757803	1.3342903237132e-13	0.237405714451038	1.26795544127979	2.54353925982503e-58	0.0505738090962672	1.051874498396	0.534941554585967	0.939113088206536	FALSE
AUD	N14_FEMGENPAIN	PGS002738	30	4740	7205	447040	-0.344569704998183	0.708525162720328	0.0716841245664134	0.238214097619682	1.26898084952265	2.7373070342402e-60	0.0534522482597907	1.05490661693814	0.773413919237414	0.977057970873708	FALSE
AUD	O15_PREG_ABORT	PGS002738	415	4355	69400	384845	-0.361856853169039	0.696382045590288	2.70278439367996e-11	0.234596309038685	1.26439823955101	6.85835129091063e-54	0.0666402527493653	1.068910871251	0.195400291651959	0.817699446752229	FALSE
AUD	O15_OEDEM_PROTUR_HYPERT	PGS002738	65	4705	17953	436292	-0.819318034194844	0.440732116274562	3.63709848970216e-10	0.23725288383078	1.26776167367043	2.08851857416532e-59	0.0860630307444685	1.08987502177421	0.494356225192916	0.930945305293602	FALSE
AUD	O15_PREEC_OR_FETGRO	PGS002738	50	4720	10894	443351	-0.522423106625777	0.593081705229943	0.000551946031591462	0.237096194346592	1.26756304430968	1.74467268051708e-59	0.134787747486471	1.14429387932152	0.341721017887233	0.887693946892294	FALSE
AUD	O15_PREG_OTHER_MAT_DISORD	PGS002738	136	4634	32137	422108	-0.463343611637243	0.629176403026848	2.76147635747593e-07	0.238644338681904	1.26952693465699	3.66786653330475e-59	0.00828933880766021	1.00832379050473	0.923992415776014	0.993650475708679	FALSE
AUD	O15_MATERN_CARE_PELVIC_ABNORM	PGS002738	28	4742	9165	445080	-0.651766887562657	0.521124194976372	0.00150465268857107	0.237754603440812	1.26839789415175	4.66496941016361e-60	0.152096679225975	1.16427279198349	0.416506127486192	0.91340083530554	FALSE
AUD	O15_COMPLIC_LAB_DELIV	PGS002738	215	4555	51221	403024	-0.615132400590577	0.540569318873974	8.06687472693988e-18	0.241132844467449	1.27269009391648	2.42523726250117e-59	-0.040305684211684	0.960495785874894	0.562803777654968	0.945281126196415	FALSE
AUD	O15_DELIVERY	PGS002738	556	4214	132360	321885	-0.807823610935896	0.445827304790877	7.19394382120145e-66	0.235442382488445	1.26546846601267	1.25866893840063e-52	0.0492799532455548	1.0505144044945	0.276174816557179	0.862354109963928	FALSE
AUD	O15_COMPLIC_PUERP	PGS002738	45	4725	9123	445122	-0.424093134631615	0.654362935219865	0.00484538574381965	0.240171938636666	1.27146774595915	4.51444566913793e-61	-0.164517510235014	0.848302902831098	0.276124145196447	0.862354109963928	FALSE
AUD	O15_OBSTET_NAS	PGS002738	42	4728	11395	442850	-0.26008102162235	0.770989116483886	0.106405204095505	0.238718771570309	1.26962143273048	2.29787261434565e-60	-0.00970595456451248	0.990340996189083	0.949720491712702	0.995761169905782	FALSE
AUD	O15_POSTPART_DEPR	PGS002738	133	4637	14205	440040	0.606257009523967	1.83355555771555	1.06210773775426e-10	0.236366300331672	1.26663819519208	3.82744771824656e-58	0.0424477789146242	1.04336156947741	0.634648743097048	0.957854439762492	FALSE
AUD	Q17_CONGEN_MALFO_DEFORMAT_MUSCULOS_SYSTEM	PGS002738	12	4758	2661	451584	-0.178230818910706	0.836749263643585	0.547570212949492	0.242191638470105	1.27403832417827	1.55734849869295e-62	-0.0470178295349578	0.954070386807411	0.868433497689566	0.987807596380665	FALSE
AUD	Q17_OTHER_CONGEN_MALFO	PGS002738	13	4757	2510	451735	-0.00300244505040805	0.997002057780105	0.991855958281534	0.241790814474305	1.27352776137611	2.52679703713505e-62	0.0914879796448659	1.09580360466489	0.739598592751389	0.973468288219971	FALSE
AUD	Q17_LVOTO_BROAD	PGS002738	27	4743	2673	451572	0.358479076971381	1.43115108779972	0.0870884153630383	0.240691643262158	1.27212870536485	1.38982512977742e-61	0.230972493404131	1.25982458548689	0.210483006771046	0.826556422926447	FALSE
AUD	R18_SYMPTOMS_SIGNS_INVOLVI_CIRCULATO_RESPI_SYSTEMS	PGS002738	621	4149	90870	363375	0.370049450450119	1.44780620756181	2.15657590295266e-15	0.236551680632414	1.26687302672753	2.57774470149866e-52	0.0401450584738364	1.04096176356572	0.350243937756942	0.891411008419312	FALSE
AUD	R18_SYMPTOMS_SIGNS_INVOLVI_DIGES_SYSTEM_ABDOMEN	PGS002738	659	4111	100036	354209	0.407463547872182	1.50300065696347	4.05397837827038e-20	0.250401596395561	1.28454118022435	6.23017022986077e-58	-0.0619981063669374	0.939884666586083	0.140467438470995	0.773308516207881	FALSE
AUD	R18_SYMPTOMS_SIGNS_INVOLVI_SKIN_SUBCU_TISSUE	PGS002738	99	4671	19358	434887	0.227103445099831	1.25495968065537	0.0316984563942776	0.241335786640718	1.27294840262002	5.00401982112584e-61	0.0386465696394422	1.03940306212601	0.706131631383413	0.969468631674816	FALSE
AUD	R18_SYMPTOMS_SIGNS_INVOLVI_NERVOUS_MUSCULOS_SYSTEMS	PGS002738	138	4632	16144	438101	0.681745503478955	1.97732615141738	4.38292311010508e-14	0.241138875554059	1.27269776964381	1.99238728764586e-60	0.0292039242562152	1.02963454052571	0.735873537226696	0.972847126559505	FALSE
AUD	R18_SYMPTOMS_SIGNS_INVOLVI_URINARY_SYSTEM	PGS002738	144	4626	22958	431287	0.208399304847135	1.23170489710339	0.017405372561458	0.243206451677765	1.27533189135022	2.39135703092957e-61	-0.0364001343557249	0.964254384973559	0.666489029278897	0.962810750781077	FALSE
AUD	R18_SYMPTOMS_SIGNS_INVOLVI_COGNITION_PERCEP_EMOTIONAL_STATE_BEHVI	PGS002738	211	4559	30942	423303	0.429491135030259	1.53647546604279	7.39523397156246e-09	0.240777517424103	1.27223795304201	2.4555950931762e-59	0.0287845464803099	1.02920282521434	0.683342322901722	0.965498966173184	FALSE
AUD	R18_SYMPTOMS_SIGNS_INVOLVI_SPEECH_VOICE	PGS002738	45	4725	8209	446036	0.257263072414752	1.29338533601111	0.104221836119086	0.241017736800789	1.2725436059605	1.56068638654887e-61	0.108873285618213	1.11502105218608	0.462731633133451	0.924461286066967	FALSE
AUD	R18_ABNORMAL_FINDI_EXAMI_BLOOD_WO_DIAGNOSIS	PGS002738	87	4683	10754	443491	0.427617439679468	1.53359927450028	0.000107534768119721	0.243837771044771	1.27613728727686	2.07009263288569e-62	-0.0945142633545496	0.909814757523021	0.384553214372985	0.903461823778376	FALSE
AUD	R18_ABNORMAL_FINDI_EXAMI_OTHER_BODY_FLUIDS_SUBST_TISSU_WO_DIAGNOSIS	PGS002738	76	4694	19853	434392	0.201608695101234	1.22336920407573	0.0999716485172894	0.241031574617082	1.27256121530698	3.71160781041455e-61	0.062475788423171	1.06446868614048	0.590392530803582	0.950021237122542	FALSE
AUD	R18_ABNORMAL_FINDI_DIAGNOST_IMAGI_FUNCTION_STUDI_WO_DIAGNOSIS	PGS002738	86	4684	14646	439599	0.293018259711717	1.34046726675407	0.0118854587540701	0.239954012575116	1.27119069019082	1.73198582713064e-60	0.109519668503131	1.11574201569467	0.310233793360494	0.876869752954108	FALSE
AUD	ST19_INTRACRATRAUMA	PGS002738	324	4446	20349	433896	0.813584027460481	2.25597900536614	6.36824387554192e-41	0.23597822692952	1.26614674196451	1.05720175221568e-55	0.0683510005550379	1.07074107323911	0.237453924317092	0.841308071219693	FALSE
AUD	ST19_INJURI_HEAD	PGS002738	462	4308	33989	420256	0.977652044238277	2.65820755523498	5.16952050964321e-77	0.234203512204591	1.2639016854543	3.16806637351163e-53	0.0380025357711979	1.03873386686658	0.438481027222786	0.918745718101067	FALSE
AUD	ST19_INJURI_NECK	PGS002738	52	4718	5798	448447	0.559182220235119	1.74924142098403	0.000225773662206381	0.240258612726659	1.27157795404501	4.39955673157873e-61	0.14607859990497	1.15728714713585	0.300364630644814	0.87351134384409	FALSE
AUD	ST19_INJURI_THORAX	PGS002738	126	4644	9671	444574	0.881966499677882	2.4156454045909	8.72657143554772e-21	0.241813672541031	1.27355687209137	6.95729033989443e-61	-0.0407214924722614	0.960096486814554	0.649001353549736	0.959916048011029	FALSE
AUD	ST19_INJURI_ABDOMEN_LOWER_BACK_LUMBAR_SPINE_PELVIS	PGS002738	87	4683	8471	445774	0.670915472351711	1.95602719003463	1.00702000259142e-08	0.239010027635028	1.26999127152895	5.19582046647221e-60	0.14008412846189	1.15037057369338	0.186849512395098	0.812507562358836	FALSE
AUD	ST19_INJURI_SHOUL_UPPER_ARM	PGS002738	245	4525	24944	429301	0.594704113573901	1.81249457306994	7.54663358325205e-18	0.23968248491098	1.27084557360851	2.06936071609009e-58	0.0421638570856423	1.04306537840186	0.524380346436273	0.936747300242794	FALSE
AUD	ST19_INJURI_ELBOW_FOREA	PGS002738	166	4604	20702	433543	0.576876729242178	1.78046885132676	1.54285449422055e-12	0.242942018172801	1.27499469545311	6.65930741862572e-61	-0.0341745642604211	0.966402790523811	0.660761441729742	0.962178303163971	FALSE
AUD	ST19_INJURI_WRIST_HAND	PGS002738	308	4462	34214	420031	0.504723356650182	1.65652718983585	5.40770402835507e-16	0.239434805398643	1.27053085017347	1.78812462690657e-57	0.0262920482076285	1.02664073328154	0.655866416817004	0.961161979820077	FALSE
AUD	ST19_INJURI_HIP_THIGH	PGS002738	83	4687	9039	445206	0.537769987529899	1.71218440912647	3.32053857519322e-06	0.24150664799524	1.27316591889036	2.80606435337825e-61	0.00776271635812321	1.00779292435553	0.943277715436485	0.995218785761726	FALSE
AUD	ST19_INJURI_KNEE_LOWER_LEG	PGS002738	395	4375	46618	407627	0.486257787184321	1.62621916063992	6.07778505687274e-18	0.233701706409864	1.2632676113689	8.13983764791277e-54	0.0933851030689134	1.09788445253998	0.0763133580391658	0.688738230758567	FALSE
AUD	ST19_INJURI_ANKLE_FOOT	PGS002738	166	4604	22066	432179	0.394598141524184	1.48378779839315	4.88342501916786e-06	0.235492201667143	1.26553151218276	2.21341991891374e-57	0.184078448818495	1.20211012351627	0.0202115803629511	0.497870835093515	FALSE
AUD	ST19_INJURI_INVOLVI_MULTIPLE_BODY_REGIONS	PGS002738	14	4756	636	453609	1.34715793888413	3.84647805565422	9.78448022642924e-06	0.241234463940081	1.2728194305841	4.81409526326128e-62	0.344019521301552	1.41060617210736	0.236925662345591	0.84123866092736	FALSE
AUD	ST19_INJURI_UNSPE_PART_TRUNK_LIMB_BODY_REGION	PGS002738	18	4752	1653	452592	0.711348133034299	2.0367351986365	0.00337678679275663	0.242082745659671	1.27389959811782	2.13683188187214e-62	-0.0337787826813179	0.966785350646425	0.879843842724553	0.988834608829809	FALSE
AUD	ST19_EFFEC_FOREI_BODY_ENTERING_NATURAL_ORIFI	PGS002738	46	4724	6781	447464	0.073925887636749	1.07672700375628	0.627112828485504	0.242296106701159	1.27417142766071	3.78783635025156e-62	-0.0268222790615815	0.973534243570188	0.854872934966008	0.986536915860548	FALSE
AUD	ST19_BURNS_CORROSIO	PGS002738	46	4724	3375	450870	0.763024071756309	2.14475230836429	3.86545879653543e-06	0.239830534162281	1.27103373527246	6.11171678125169e-61	0.193680022948817	1.21370786215395	0.196017166486638	0.818054729755033	FALSE
AUD	ST19_POISO_DRUGS_MEDICAM_BIOLO_SUBST	PGS002738	167	4603	4806	449439	2.07617233122203	7.97388902073642	4.89804337066867e-130	0.237303983788175	1.26782645789316	3.24146042170352e-58	-0.0156704540273555	0.984451688694433	0.844625155107853	0.985503845706526	FALSE
AUD	ST19_TOXIC_EFFEC_SUBST_CHIEF_NONME_SOURCE	PGS002738	49	4721	2435	451810	1.18542293925537	3.27207041588234	1.62137009281181e-15	0.241919721278675	1.27369193835165	6.25814495659975e-62	-0.0467348405449214	0.9543404164285	0.742731157264401	0.973675080548744	FALSE
AUD	ST19_OTHER_UNSPE_EFFEC_EXTER_CAUSES	PGS002738	68	4702	7457	446788	0.621358814711066	1.86145569753537	1.0581595737922e-05	0.237247608900411	1.26775498633351	2.0608394894876e-59	0.345793138270911	1.41311026714759	0.0054371720347541	0.319518602876691	FALSE
AUD	ST19_ALIQU_COMPLICATI_PRAECO_TRAUMAT	PGS002738	13	4757	721	453524	1.16949041579972	3.22035118025261	2.84566843677424e-05	0.242927990296906	1.2749768101112	6.62972212666172e-63	-0.359245243579856	0.698203100525509	0.222936062725958	0.83246963886698	FALSE
AUD	ST19_COMPLICATIO_SURGI_MEDICAL_CARE_NOT_ELSEW_CLASSIFIED	PGS002738	200	4570	29787	424458	0.498550557777869	1.64633327552644	2.10767713775229e-11	0.247455763284775	1.28076270439552	1.08698428513499e-62	-0.138380174604168	0.870767585088632	0.054658657572598	0.648619224650335	FALSE
AUD	ST19_SEQUEL_INJURI_POISO_OTHER_CONSE_EXTER_CAUSES	PGS002738	70	4700	6230	448015	0.705101006718981	2.02405111736006	2.64020651479608e-08	0.241061939488758	1.27259985705165	3.01595645802288e-61	0.0446862854738937	1.04569975724233	0.71221798219031	0.969600565649545	FALSE
AUD	VWXY20_ACCIDENTS	PGS002738	961	3809	116168	338077	0.655880807309234	1.92683894397978	1.4317773317058e-59	0.223151076135185	1.25000940606161	4.23162180228963e-43	0.0828834262832537	1.08641515371367	0.0220434585328124	0.512404097058224	FALSE
AUD	VWXY20_EVENT_UNDET_INTENT	PGS002738	14	4756	991	453254	1.06593528197806	2.90355335563622	0.000126294405283901	0.242028229683436	1.27383015213058	1.93821027156476e-62	-0.0588391052960693	0.942858457886246	0.832316456117744	0.98419737898799	FALSE
AUD	VWXY20_COMPLICATIO_MEDICAL_SURGI_CARE	PGS002738	118	4652	18880	435365	0.437774506237474	1.54925552057226	5.00155915854624e-06	0.243737823973543	1.27600974746624	6.16600236607655e-62	-0.0731936717734079	0.92942081001744	0.429988411085992	0.917028150166226	FALSE
AUD	VWXY20_SEQUEL_EXTER_CAUSES_MORBIDI_MORTA	PGS002738	27	4743	4467	449778	0.420339317730435	1.52247807178609	0.032914057460906	0.242470953301857	1.27439423168124	1.72897743165659e-62	-0.0915257718142228	0.912537798094357	0.63510850179093	0.957861407764514	FALSE
AUD	Z21_PERSONS_ENCOUNTERI_HEALTH_SERVI_EXAM_INVES	PGS002738	1014	3756	168186	286059	0.366760900423929	1.44305284453985	3.53189337354255e-20	0.226074356324081	1.25366888002212	1.30069920166382e-43	0.0760406320558479	1.07900641551553	0.0320825797316247	0.564287440480761	FALSE
AUD	Z21_PERSONS_W_POTEN_HEALTH_HAZARDS_RELATED_FAMILY_PERSONAL_HISTORY_CERTA_CONDI_INFLUENCI_HEALTH_STATUS	PGS002738	172	4598	34563	419682	0.0399035355978158	1.04071037784568	0.630593971654861	0.238797051102292	1.26972082199206	8.06377844931245e-59	0.0876728742288726	1.09163096299286	0.252531258266682	0.850305260763737	FALSE
AUD	Z21_PERSONS_W_POTEN_HEALTH_HAZARDS_RELATED_COMMUNICAB_DISEA	PGS002738	32	4738	6610	447635	0.425399456558932	1.53020154664021	0.0177325254186247	0.244608133274128	1.27712075400663	1.68955659015755e-63	-0.396877845851641	0.672416159039337	0.0256802815004361	0.53431264705343	FALSE
AUD	Z21_PERSONS_ENCOUNTERI_HEALTH_SERVI_CIRCUMSTANC_RELATED_REPRODUCTION	PGS002738	280	4490	80105	374140	0.0399625343964177	1.04077178031899	0.5561605350871	0.239324894000752	1.27039121202571	8.64677493152749e-58	0.0464139517303089	1.04750793894475	0.45260069319661	0.921878647582438	FALSE
AUD	Z21_PERSONS_ENCOUNTERI_HEALTH_SERVI_SPECIFIC_PROCED_HEALTH_CARE	PGS002738	238	4532	37323	416922	0.340511542030265	1.40566646415784	2.84010719466711e-06	0.234122745225312	1.26379960805536	6.8218831043578e-56	0.158618154034129	1.17189037962142	0.0176388571844783	0.477274287355588	FALSE
AUD	Z21_PERSONS_ENCOUNTERI_HEALTH_SERVI_OTH_CIRCUMSTANC1	PGS002738	371	4399	51565	402680	0.722722134743371	2.06003327326899	6.11594659427052e-35	0.237124849060901	1.26759936648698	1.27000720007474e-55	0.0552004826676984	1.0567524539908	0.30572008075655	0.87529247607458	FALSE
AUD	T2D_WIDE	PGS002738	240	4530	26000	428245	0.3738280924853	1.45328729797417	3.93284680293874e-08	0.249447913158068	1.28331671879987	3.95169105324228e-63	-0.140928585007337	0.868551337070235	0.0329888320606153	0.568896388998317	FALSE
AUD	C_STROKE	PGS002738	195	4575	24316	429929	0.249335659747951	1.28317267020705	0.00107391154793186	0.243458573080164	1.27565347035196	7.15348679117024e-61	-0.036454412795444	0.964202048170443	0.62251898957507	0.955422061221482	FALSE
AUD	DIALYSIS	PGS002738	16	4754	2412	451833	0.239779309919708	1.2709686291996	0.339217247365803	0.242844220377519	1.27487000987998	7.99753127365906e-63	-0.247559176599734	0.780704020034633	0.328544487416392	0.882956132471214	FALSE
AUD	DM_NEUROPATHY	PGS002738	29	4741	1720	452525	0.676763019884472	1.96749865929687	0.000373568492787137	0.242043552257547	1.27384967063703	3.12842762522758e-62	0.0162837671581566	1.01641707027062	0.926647218237669	0.99389290603575	FALSE
AUD	T2D_INCLAVO	PGS002738	392	4378	48167	406078	0.325165583081026	1.3842598370139	6.47721518389095e-09	0.246624421664661	1.2796983955173	8.2381101160364e-60	-0.0531756153751794	0.948213476994118	0.315982840800744	0.878566942272416	FALSE
AUD	KRA_PSY_ANYMENTAL_SUICID_PREG_NERV	PGS002738	194	4576	6876	447369	1.81008771082884	6.1109834081446	1.28665924712334e-124	0.243076935966197	1.27516672652878	1.14349765778697e-60	-0.155721145719865	0.855797799980272	0.0396470606651379	0.597824048353568	FALSE
AUD	KRA_PSY_CHILDOTH	PGS002738	20	4750	1604	452641	0.614785057466964	1.84925907240785	0.014704500017264	0.240880296904332	1.27236871971751	8.92237294840281e-62	0.248566865084955	1.28218655301588	0.251105118635951	0.849463380378559	FALSE
AUD	SLEEP	PGS002738	267	4503	35142	419103	0.382289644514751	1.46563653724351	4.7706831653382e-09	0.247364181509188	1.28064541524381	9.17743487344966e-62	-0.0917572862847903	0.912326556842805	0.145710232858763	0.779026380670415	FALSE
AUD	HYPOTHYROIDISM	PGS002738	172	4598	43580	410665	0.0188978976474608	1.01907759308567	0.817664132636597	0.241494083296143	1.27314992204419	3.84928653419469e-60	0.0152355574298118	1.01535221020534	0.843791535368676	0.985364814829022	FALSE
AUD	I9_CVD_HARD	PGS002738	348	4422	37349	416896	0.156488411817584	1.16939721105233	0.00822652202662337	0.244511499426961	1.27699734687762	2.5238621081184e-59	-0.0329610920673743	0.967576205246474	0.553232014112782	0.943206139452018	FALSE
AUD	FG_HYPERTENSION	PGS002738	906	3864	93234	361011	0.329524502902841	1.39030688437874	5.05458975927059e-16	0.263411958443266	1.30136271589848	3.73504690006269e-60	-0.110544454342317	0.895346527263771	0.00276946701836732	0.235480964522368	FALSE
AUD	FG_PULMHEART	PGS002738	38	4732	5469	448776	0.252638221425596	1.28741743253006	0.153365321039618	0.240434216496844	1.2718012675346	2.43399126823193e-61	0.209849133380852	1.23349195315772	0.20077188994886	0.820519388810564	FALSE
AUD	FG_CARDMYO	PGS002738	34	4736	2893	451352	0.553973910911899	1.74015451483288	0.00158382432921756	0.242188522476347	1.27403435428899	2.89747181216163e-62	0.00344136235938615	1.00344729064534	0.984206099107589	0.998893146491839	FALSE
AUD	FG_DISVEINLYMPH	PGS002738	271	4499	40116	414129	-0.0174878775286182	0.982664147910881	0.792437541474966	0.238568692276589	1.2694309031402	1.44152115568229e-57	0.0618548977135854	1.0638079725593	0.325266274017205	0.88209713816447	FALSE
AUD	I9_HEARTFAIL_AND_CHD	PGS002738	74	4696	6868	447377	0.376680559611055	1.45743867022753	0.00160516894572345	0.243615106547078	1.27585316844157	1.82655546622471e-62	-0.0980611128734783	0.906593497527211	0.405581337121038	0.909951480878469	FALSE
AUD	ASTHMA_ALLERG	PGS002738	34	4736	5393	448852	0.197420740468193	1.21825650270292	0.259344960795832	0.24230504649648	1.2741828185434	2.54642408854818e-62	-0.0294577490604546	0.970971901249645	0.864881529153786	0.987807596380665	FALSE
AUD	ASTHMA_NOS	PGS002738	34	4736	4253	449992	0.250404266660851	1.28454461029466	0.185243171921245	0.24082427544026	1.27229744175555	1.43393112417528e-61	0.147814410825426	1.15929772328914	0.387596264562402	0.904634072081267	FALSE
AUD	ASTHMA_EOSINOPHIL_SUGG	PGS002738	13	4757	2510	451735	-0.248691745324716	0.779820319598273	0.403085127671639	0.241731528107798	1.2734522607806	2.71502468803335e-62	0.121149238683125	1.1287933594321	0.659095069612532	0.961987217232375	FALSE
AUD	ASTHMA_OBESITY	PGS002738	70	4700	8681	445564	0.465027405526123	1.5920578194714	0.000268611415572887	0.240686277207822	1.27212187907141	4.66587320489267e-61	0.0819569191797167	1.08540904851015	0.496336872247696	0.931417714278284	FALSE
AUD	BRONCHITIS	PGS002738	434	4336	49023	405222	0.128839972364213	1.13750807687159	0.0149751508886782	0.239052466194834	1.27004516927314	1.16687327833843e-55	0.0308773760161531	1.03135902677948	0.537243491184762	0.939602909478399	FALSE
AUD	ASTHMA_PNEUMONIA	PGS002738	86	4684	8809	445436	0.488055596548481	1.62914542231725	3.3173933729774e-05	0.239027760930355	1.27001379285891	4.96585515814012e-60	0.150983265087314	1.16297719559714	0.160241454437491	0.79233865146174	FALSE
AUD	SMOKING	PGS002738	30	4740	2119	452126	1.27644234910109	3.58386687116707	2.1339564165854e-11	0.242051726572452	1.27386008352793	3.02089584944532e-62	-0.110449660104441	0.895431404978353	0.555890151982103	0.943861645062861	FALSE
AUD	PULM_ANXIETY	PGS002738	275	4495	19834	434411	1.19368758648219	3.29922498045483	3.60976673747153e-74	0.241408745630891	1.27304127903806	8.05692813580121e-59	-0.0469904219207315	0.954096535958858	0.452579360450102	0.921878647582438	FALSE
AUD	COPD_EXCL	PGS002738	963	3807	140064	314181	0.259641806227444	1.29646561757522	1.65274830898931e-11	0.241035347429445	1.27256601645072	6.96473780538795e-50	0.00279088732518022	1.0027947854768	0.938239855706316	0.994905432339387	FALSE
AUD	PNEUMONIA	PGS002738	336	4434	35953	418292	0.406892191174617	1.50214215275108	3.28546976028999e-12	0.243795508267154	1.27608335531015	4.14881229533601e-59	-0.0295275781697047	0.970904101513899	0.599269152434824	0.951831642847494	FALSE
AUD	ACUTE_RESPIRATORY_INFECTIONS	PGS002738	702	4068	75651	378594	0.191815107992762	1.21144650948014	8.8365228965501e-06	0.239397815669756	1.27048385445096	1.65702975418847e-52	0.0166723782002008	1.0168121379263	0.683012321723714	0.965434589896589	FALSE
AUD	CARDIAC_ARRHYTM	PGS002738	308	4462	47280	406965	0.137068033119764	1.14690617347129	0.0293711178278738	0.240227619691821	1.2715385445959	7.23554701751915e-58	0.0293755194537021	1.02981123602764	0.619199568803871	0.955095976944714	FALSE
AUD	ILD_FOR_EXCL	PGS002738	38	4732	5922	448323	-0.108876199515879	0.896841440030227	0.534393578180805	0.240729481851238	1.27217684183089	1.65437411526923e-61	0.173287101776886	1.18920747965756	0.299052437233429	0.872799102497351	FALSE
AUD	PULM_PNEUMONIA_SEPSIS	PGS002738	339	4431	36173	418072	0.406320788128909	1.501284069329	3.12614080400648e-12	0.243091018112778	1.27518468373997	9.90444234277178e-59	-0.0195698540382755	0.980620392501668	0.726212861594109	0.971295852060928	FALSE
AUD	ILD_DIFF_DG	PGS002738	973	3797	140580	313665	0.257839268293043	1.29413079405506	1.88108940540803e-11	0.240851040087508	1.27233149480348	1.08881184135427e-49	0.0035011236288332	1.00350725972115	0.922290573206952	0.993435257578938	FALSE
AUD	CIRRHOSIS_BROAD	PGS002738	70	4700	1527	452718	2.03721949885867	7.66925515245689	1.24899341873563e-62	0.24407072706186	1.27643460576629	1.00690125579189e-62	-0.294310294959744	0.745045271779381	0.0118150911229426	0.427271025863414	FALSE
AUD	NEURODEGOTH	PGS002738	32	4738	4445	449800	0.347712367676947	1.41582495414655	0.0884878112298975	0.239821715543812	1.27102252656031	4.22484946227148e-61	0.31256128968947	1.36692171681403	0.0744763528286	0.684851561306436	FALSE
AUD	IBD_BACT_INTEST_INFECTIONS	PGS002738	23	4747	3662	450583	0.214311881665227	1.2390090187364	0.338537014788016	0.241584236770117	1.27326470610656	4.38089674182302e-62	0.074164173707184	1.07698360337378	0.716146097777334	0.969866958507952	FALSE
AUD	IBD_PULM	PGS002738	14	4756	2895	451350	-0.0866496875076355	0.916998275324562	0.751153167290446	0.242147410576413	1.27398197739277	1.68693712908322e-62	-0.0345841804871409	0.966007017322362	0.898503983402513	0.99078916988291	FALSE
AUD	THYROTOXICOSIS	PGS002738	25	4745	7046	447199	-0.205315017061824	0.8143907290242	0.331745324632129	0.241569072443863	1.27324539805155	4.72486590672672e-62	0.0899954960880714	1.0941693556517	0.647833461837737	0.959719594291062	FALSE
AUD	RHEUMA_ARHTROPAT_REACTIVE	PGS002738	12	4758	2017	452228	0.13363023172242	1.14297010740873	0.648275409626774	0.243061022943376	1.27514643493301	5.56997534019498e-63	-0.4047669184489	0.667132288966933	0.15917032182635	0.791981489442351	FALSE
AUD	RHEUMA_SEROPOS	PGS002738	33	4737	8276	445969	-0.154998384634105	0.8564165609086	0.377036538320133	0.243402454203403	1.27558188412076	6.74996663605247e-63	-0.202549838878004	0.81664578087441	0.255374843524579	0.851606378006569	FALSE
AUD	PSOR_ENTE_ARTHR	PGS002738	23	4747	3451	450794	0.23975843811307	1.27094210206497	0.261947089403821	0.242194818938759	1.27404237622367	2.04441570539233e-62	-0.0330885317637194	0.967452905485495	0.87785092063765	0.988650308252478	FALSE
AUD	GOUT	PGS002738	84	4686	5372	448873	0.772330008427219	2.16480439453294	1.69856446701688e-11	0.241378746357518	1.27300308929755	3.13939211119835e-61	0.0494798125317742	1.05072438053567	0.654638580605707	0.961127455882409	FALSE
AUD	RHEU_ARTHRITIS_OTH	PGS002738	61	4709	9549	444696	0.302365511687614	1.35305569400734	0.0211383952110445	0.242850300256979	1.27487776095953	2.91980610431968e-62	-0.0634110155296804	0.938557632638719	0.62726964997038	0.956481604309613	FALSE
AUD	COX_ARTHROSIS	PGS002738	93	4677	16790	437455	0.0848802062234092	1.08858665298087	0.436495440706809	0.241594876622209	1.27327825352678	3.34804177796261e-61	0.0242648357600792	1.0245616225195	0.815706319507592	0.982144308056421	FALSE
AUD	KNEE_ARTHROSIS	PGS002738	218	4552	37152	417093	0.121933080226806	1.12967850142167	0.0913094846250817	0.245124916308144	1.27778091891101	2.49881151381955e-61	-0.0675181601634607	0.934710745961962	0.330378674305418	0.883996466656416	FALSE
AUD	OTHER_SYSTCON_FG	PGS002738	21	4749	7125	447120	-0.226439909493916	0.797367255075314	0.305523320771476	0.242514860965172	1.27445018858255	1.37751982913562e-62	-0.10680092888221	0.898704561305548	0.625333031533969	0.956053508811351	FALSE
AUD	SPONDYLOPATHY_FG	PGS002738	24	4746	4683	449562	-0.168163158927803	0.845215918910779	0.426928251683735	0.244281741718014	1.27670398059574	1.86282611134647e-63	-0.475207229125172	0.621756197120977	0.0243893053682929	0.52769471823582	FALSE
AUD	PAIN	PGS002738	1090	3680	156445	297800	0.378810845892422	1.46054674119772	1.91307111175195e-24	0.246532595747452	1.27958089143343	2.04184832301611e-50	-0.0219908094983877	0.978249225610981	0.522926293782771	0.936322179581737	FALSE
AUD	BLEEDING	PGS002738	270	4500	21521	432724	0.811235056754112	2.25068599576436	1.17767856463837e-34	0.240958419068228	1.27246812379794	1.08793670245477e-58	0.0116723290406549	1.01174071649454	0.852950093024306	0.986456281255488	FALSE
AUD	AB1_SEPSIS_IMPLICIT	PGS002738	389	4381	22068	432177	1.06841174569504	2.91075281108743	1.33043206632875e-82	0.241225838879708	1.27280845248701	2.48701591939609e-57	0.00211691326303992	1.00211915550585	0.96838355778861	0.997326940394247	FALSE
AUD	AB1_SEPSIS_BACT_IMPL	PGS002738	124	4646	6804	447441	1.18667123492222	3.2761574776041	4.92103809283714e-36	0.242001598669869	1.27379622919422	4.78016151728978e-61	-0.00546033056134296	0.994554549947092	0.953201745289636	0.995891688755064	FALSE
AUD	AB1_SEPSIS_BACT	PGS002738	142	4628	8454	445791	1.06346372309828	2.89638591358329	4.47097493786535e-33	0.241473430999968	1.27312362884643	1.51683493424128e-60	0.010570686130831	1.01062675321517	0.901861234891882	0.991187348989179	FALSE
AUD	AB1_SEPSIS_VIRAL_IMPL	PGS002738	55	4715	3783	450462	0.932782868241292	2.54157220589583	4.71807776928058e-11	0.241316288573906	1.27292358282899	1.51846415195166e-61	0.03691938287266	1.03760936837971	0.779149040446091	0.977923666867039	FALSE
AUD	AB1_SEPSIS_VIRAL	PGS002738	55	4715	3794	450451	0.93059327167706	2.53601327625363	5.2382687619726e-11	0.241313177714392	1.27291962294871	1.52339139694241e-61	0.0376518590213503	1.03836967091145	0.774917869291313	0.977469388167814	FALSE
AUD	C3_HEAD_AND_NECK	PGS002738	24	4746	1726	452519	0.842008086315075	2.32102311500696	9.65880728260522e-05	0.241613999730488	1.27330260279751	4.08364469157245e-62	0.100367448151066	1.10557708570431	0.644674509845374	0.959410541614775	FALSE
AUD	K11_LICHEN_PLANUS_WIDE	PGS002738	22	4748	4421	449824	0.17689874009203	1.19351023227178	0.420802437917438	0.242272771675964	1.27414169518525	1.86731212113699e-62	-0.057415600299595	0.944201577353847	0.78852532024674	0.978926892800595	FALSE
AUD	IBD_TUBERCULOSIS	PGS002738	35	4735	2059	452186	0.371420298140593	1.44979229035518	0.0289234888067614	0.243877480112483	1.27618796250494	4.42869342271627e-63	-0.242770122908797	0.78445182054926	0.140846476981715	0.773489037532733	FALSE
AUD	AB1_TUBERCULOSIS	PGS002738	36	4734	2152	452093	0.350341574782806	1.41955234907605	0.0366926823930077	0.243775618714085	1.27605797483494	5.11402991792527e-63	-0.224329622831057	0.799051705270375	0.169310038293868	0.800637537868036	FALSE
AUD	AB1_OTHER_BACTERIAL	PGS002738	268	4502	26962	427283	0.583855175987703	1.79293721268629	1.96420094034087e-18	0.237755685754121	1.26839926695642	3.53635655158409e-57	0.0753606813959347	1.07827299376481	0.229591397306306	0.836739196001929	FALSE
AUD	AB1_SEXUAL_TRANSMISSION	PGS002738	91	4679	11111	443134	0.598240515649693	1.81891562966756	2.30036644803325e-08	0.245346740706051	1.27806439333361	4.15680467448463e-63	-0.201865140030003	0.817205128770377	0.0580239215495573	0.654620202912693	FALSE
AUD	CD2_BENIGN_COLORECANI	PGS002738	102	4668	14073	440172	0.45486895014307	1.57596683927171	7.98724908943687e-06	0.247282869693663	1.2805412878735	6.38281211953771e-64	-0.240995853303915	0.785844885041498	0.0161305609061692	0.467070365384753	FALSE
AUD	CD2_BENIGN_OTHERDIGESTIVE	PGS002738	28	4742	3533	450712	0.629689707638083	1.87702806142304	0.00100557191087357	0.2440009417007	1.27634553242437	3.01698697292978e-63	-0.328666199977015	0.719883273699264	0.0849186758143858	0.703646193940262	FALSE
AUD	C3_DIGESTIVE_ORGANS	PGS002738	41	4729	8053	446192	0.118669588083898	1.12599781372269	0.453643388058768	0.244719988453901	1.27726361456786	2.00015753015859e-63	-0.302990828461712	0.738605870491439	0.050017172709005	0.635362397275802	FALSE
AUD	C3_SKIN	PGS002738	66	4704	16994	437251	-0.344991393293371	0.708226448938842	0.0061488243054333	0.243483553356363	1.275685336926	1.6678659926904e-62	-0.113519154633622	0.892687097153136	0.361901201174397	0.894381898743387	FALSE
AUD	C3_CANCER_WIDE	PGS002738	336	4434	69391	384854	-0.00944984694308437	0.990594662547577	0.875880785162747	0.244262344162033	1.276679215899	2.06020511437053e-59	-0.0316882502518903	0.968808560830657	0.576965181883864	0.94800843445417	FALSE
AUD	D3_NUTRIANAEMIA	PGS002738	96	4674	11194	443051	0.519506822615307	1.68119831622269	2.17137386047789e-06	0.239840597571876	1.2710465262699	2.54474850126937e-60	0.105105030152199	1.11082727458668	0.307080827545014	0.87595897962352	FALSE
AUD	D3_APLASTICANDOTHANAEMIA	PGS002738	79	4691	8069	446176	0.794833446559625	2.21407220475019	4.91619599348662e-12	0.244242996208297	1.27665451500755	1.0557368242644e-62	-0.133394832043554	0.875119498667565	0.237376796258426	0.841308071219693	FALSE
AUD	D3_COAGDEF_PURPUR_HAEMORRHAGIC	PGS002738	26	4744	4470	449775	-0.0667787940944466	0.935402094920355	0.776359145848407	0.239816803612012	1.27101628339967	3.38549545802191e-61	0.431529372736475	1.53961036201864	0.0328684857012518	0.568649648649965	FALSE
AUD	D3_BLOODOTHER	PGS002738	24	4746	4851	449394	-0.0964358097918696	0.908068184814775	0.680540413773888	0.240616319305285	1.27203288720585	1.34664679062509e-61	0.281337695324716	1.32490094125272	0.170811540878834	0.801902015310937	FALSE
AUD	D3_IMMUNEMECHANISM	PGS002738	23	4747	5515	448730	-0.592492383716875	0.552947408740757	0.0189441467494901	0.239689062643011	1.27085393291764	3.49897105806487e-61	0.50198236892914	1.65199288622306	0.0197819743780995	0.494740768717403	FALSE
AUD	E4_DIABETES	PGS002738	624	4146	57997	396248	0.344751504037198	1.41163908946485	5.24402505600912e-15	0.251812640104404	1.28635500336637	4.73892744321144e-59	-0.0726426187904431	0.929933111266832	0.0915891139777723	0.712956986378723	FALSE
AUD	E4_DM1_STRICT	PGS002738	70	4700	4007	450238	-0.0700609216521905	0.932337018664178	0.583846917003017	0.240874364313517	1.27236117129692	3.60615334006415e-61	0.0816924695523019	1.08512205044161	0.502963061938992	0.932725918662131	FALSE
AUD	E4_ENDOGLAND	PGS002738	64	4706	12922	441323	0.0474427742860081	1.04858619331071	0.717631575776245	0.241510650177035	1.27317101434202	1.52715373180741e-61	0.0394708675514753	1.04026019311699	0.754022498425734	0.975026100996086	FALSE
AUD	E4_NUTRIDEF	PGS002738	134	4636	18056	436189	0.61406196975329	1.84792237922464	1.95216930369527e-11	0.241055586553229	1.27259177233249	2.03826400470643e-60	0.0371541330928912	1.03785297599981	0.668904442401274	0.96339431252513	FALSE
AUD	E4_OBESITY_HYPER	PGS002738	138	4632	17931	436314	0.570007912394887	1.76828104271626	1.86534316549065e-10	0.24204149948846	1.27384705572048	7.43189383222342e-61	0.00104245902273539	1.001043002572	0.990340766447483	0.999183013498556	FALSE
AUD	E4_LIPOPROT	PGS002738	170	4600	25785	428460	0.232604725840756	1.26188259115467	0.00385218432269512	0.247082049522403	1.28028415517234	6.83049507306702e-63	-0.137613251449855	0.871435653057314	0.0761823336446762	0.688640996710063	FALSE
AUD	F5_DEPRESSIO	PGS002738	500	4270	35356	418889	1.25432583762111	3.50547431864761	7.97085810077589e-136	0.239055061646718	1.27004846561854	6.34059351559451e-55	-0.0204863020382324	0.979722116578699	0.666340414778002	0.962770399161753	FALSE
AUD	F5_MOOD	PGS002738	594	4176	39663	414582	1.25047482477588	3.4920006523005	3.48028592169619e-157	0.238923728131853	1.26988167664224	1.05143761003796e-53	-0.0309469622380724	0.969526993254259	0.483031319370356	0.928662462324663	FALSE
AUD	F5_ORGANIC	PGS002738	61	4709	6050	448195	0.614188684039224	1.8481565522256	1.31467717125707e-05	0.239658642108588	1.27081527344985	1.10308372944181e-60	0.189894486602252	1.20912201235457	0.148350644909476	0.781946688236504	FALSE
AUD	F5_PERSOBEH	PGS002738	155	4615	7713	446532	1.33603553073175	3.80393299711901	9.95035460129115e-55	0.240707605286122	1.27214901127579	5.54608430691882e-60	-0.0408616844049527	0.959961898466818	0.614633260494175	0.954112845044701	FALSE
AUD	F5_PSYCHDEV	PGS002738	58	4712	3857	450388	0.632511201749736	1.88233156342723	2.57414743556e-05	0.238781141491459	1.2697006213886	2.86111712130757e-60	0.249025749401332	1.28277506333448	0.0586975088663406	0.655618233666964	FALSE
AUD	G6_XTRAPYR	PGS002738	55	4715	7572	446673	0.423530515331268	1.52734436067105	0.00215571175714007	0.242984801732662	1.2750492454319	2.13697999087386e-62	-0.0825910708208486	0.920727582621753	0.546020732602519	0.941565172759965	FALSE
AUD	G6_MIGRAINE_NO_AURA_TRIPTAN	PGS002738	17	4753	4661	449584	0.0446730199772676	1.04568588560773	0.857179332809822	0.242043104277198	1.27384909997753	2.11760127948602e-62	0.0031116963258051	1.00311654267831	0.98972125714618	0.999140895308213	FALSE
AUD	G6_MIGRAINE_WITH_AURA_TRIPTAN	PGS002738	25	4745	4138	450107	0.594484589877899	1.81209673123173	0.00328220395793339	0.243782248879077	1.2760664353379	3.45821654092144e-63	-0.360380972770998	0.697410581011858	0.0827502573070507	0.699876685175245	FALSE
AUD	G6_HEADACHE	PGS002738	86	4684	14141	440104	0.395876826873963	1.48568630965372	0.000407056955817652	0.242315851375846	1.27419658600942	1.17332371872407e-61	-0.0108529374272279	0.989205743220518	0.920471893797908	0.993131335340925	FALSE
AUD	G6_OTHNEU	PGS002738	103	4667	19257	434988	-0.0139613976061989	0.986135610723315	0.890159544379077	0.245989452139225	1.27888608395823	2.91133927977462e-63	-0.181970092161767	0.833626272002599	0.0694015015153427	0.675265007455396	FALSE
AUD	H7_LIDLACRIMALORBIT	PGS002738	116	4654	25387	428858	0.0533917587641555	1.05484280809884	0.584549472679343	0.242382618829834	1.27428166371152	2.89941917490845e-61	-0.0143929480754598	0.985710135251426	0.87662957136838	0.988647925219458	FALSE
AUD	H7_CONJUNCTIVA	PGS002738	171	4599	32668	421577	0.0286833184397811	1.02909864630204	0.725909230894306	0.239237957594842	1.27028077358027	4.39487825548682e-59	0.0785005018245905	1.08166389796768	0.312433360371576	0.877423300164178	FALSE
AUD	H7_IRIDOCYCLITIS	PGS002738	48	4722	6403	447842	0.277901330999218	1.3203559125831	0.0677505601500337	0.241053109758502	1.2725886203878	1.54512077808878e-61	0.113366406219324	1.12004224821861	0.447750026568591	0.920721953155176	FALSE
AUD	H7_MACULADEGEN	PGS002738	29	4741	8915	445330	-0.224453726569856	0.798952546119396	0.232161417962516	0.243130719363149	1.27523531117135	9.13222512787249e-63	-0.169831472615292	0.843807009202832	0.352283921081529	0.891981839519753	FALSE
AUD	H7_GLAUCOMA	PGS002738	79	4691	13566	440679	0.111178420552703	1.1175942908579	0.335285773078252	0.243771580928337	1.27605282239663	1.76052412170662e-62	-0.104069206613841	0.901162928828247	0.361486519793637	0.894253971181929	FALSE
AUD	H7_VITREOUS	PGS002738	49	4721	11223	443022	0.0213534282702759	1.02158304416953	0.8897154628603	0.240276570266572	1.2716007886619	4.25199654726102e-61	0.16658524134828	1.18126422413405	0.235432784274116	0.840311234718681	FALSE
AUD	H7_OPTNERVE	PGS002738	16	4754	2444	451801	-0.101904408785918	0.903115877486002	0.758141017989911	0.240156470828943	1.27144807929263	1.77630565252629e-61	0.583214565389029	1.79178900592107	0.026769668672146	0.538101395086311	FALSE
AUD	H7_OCUMUSCLE	PGS002738	117	4653	15114	439131	0.222263753969797	1.24890073695474	0.0249273682499518	0.23950903940704	1.2706251702721	7.02479909699695e-60	0.0983980442396377	1.10340190047953	0.288428419905741	0.867983917141648	FALSE
AUD	H7_STRABISMUS	PGS002738	79	4691	8755	445490	0.235352721812828	1.26535500834146	0.0509236538551482	0.240058264760809	1.27132322150693	1.18375297182234e-60	0.119422255263891	1.12684563434518	0.294074144245924	0.870995131382413	FALSE
AUD	H7_VISUALDISTBLIND	PGS002738	77	4693	13004	441241	0.262471716322623	1.30013969491678	0.0290619731660715	0.24112053200702	1.27267442406653	3.53061901177387e-61	0.0550001058725077	1.0565407265341	0.631157082121823	0.957130703770438	FALSE
AUD	H8_EXTERNAL	PGS002738	50	4720	7816	446429	0.126204138665985	1.13451374276756	0.407079105406807	0.240731292598319	1.27217914542348	2.51325219265368e-61	0.118774392061941	1.12611582895696	0.399811799443435	0.907883497775096	FALSE
AUD	H8_MIDDLEMASTOID	PGS002738	220	4550	27670	426575	0.0435989399987698	1.04456333829492	0.548786616791324	0.240618912904884	1.27203618635412	4.16544149941123e-59	0.0302584257227142	1.030720864323	0.659664477705392	0.961987217232375	FALSE
AUD	H8_INNER	PGS002738	64	4706	15069	439176	-0.209761461347557	0.810777624707147	0.106261171300102	0.241278044703229	1.27287490223498	1.89179532583631e-61	0.0487786645011917	1.04998792541777	0.702414439212134	0.968969994965614	FALSE
AUD	H8_OTHEREAR	PGS002738	159	4611	33670	420575	-0.0641591509446991	0.937855727027667	0.447665524264699	0.240880659252459	1.27236918075801	4.69713300909152e-60	0.0340882884603286	1.03467595264246	0.674481404662734	0.964019953422236	FALSE
AUD	I9_ISCHHEART	PGS002738	402	4368	42902	411343	0.113209559911635	1.11986658750375	0.042318046711633	0.246556180586961	1.27961107049927	1.46678083942885e-59	-0.0534405988173843	0.947962249410084	0.304179735656471	0.87495553137748	FALSE
AUD	I9_CEREBVASC	PGS002738	190	4580	19912	434333	0.381895296140576	1.46505867980398	8.63969811680971e-07	0.241601218833849	1.27328632895255	5.10020066985476e-60	0.0107093587257398	1.01076690916719	0.886011501542278	0.989376234795609	FALSE
AUD	I9_HYPERTENSION	PGS002738	906	3864	93234	361011	0.329524502902841	1.39030688437874	5.05458975927059e-16	0.263411958443266	1.30136271589848	3.73504690006269e-60	-0.110544454342317	0.895346527263771	0.00276946701836732	0.235480964522368	FALSE
AUD	I9_PULMHEART	PGS002738	39	4731	5953	448292	0.196621972432493	1.21728378688815	0.260878222109386	0.24038730208464	1.27174160312526	2.66561164738563e-61	0.206368942952901	1.22920662746933	0.200966716697261	0.820708424204922	FALSE
AUD	I9_OTHHEART	PGS002738	467	4303	65836	388409	0.190124870493806	1.20940060667974	0.000289895724309142	0.243275208480098	1.27541958210762	3.06207547881753e-57	-0.0120825045064892	0.987990195855691	0.804413212896329	0.980884746898203	FALSE
AUD	I9_DOAAC	PGS002738	147	4623	16355	437890	0.329614893068656	1.39043256012839	0.000171451235372137	0.24209321020721	1.27391292897047	8.55641751218569e-61	-0.00963897307191518	0.99040733292883	0.909144972032046	0.992043809967582	FALSE
AUD	FG_DOAAC	PGS002738	115	4655	12002	442243	0.352816217046501	1.42306958346812	0.000362982369768945	0.242136653110837	1.27396827264921	3.1114095484567e-61	-0.0158339073232743	0.984290789971314	0.868828352912182	0.987817133979886	FALSE
AUD	J10_INFLUPNEU	PGS002738	379	4391	40291	413954	0.392976851429297	1.48138409700785	1.3018037551163e-12	0.243230268217186	1.27536226570419	2.89721506700945e-58	-0.0191395685344979	0.981042430033074	0.718244782447628	0.970024694758679	FALSE
AUD	J10_PNEUMOPROBBAC	PGS002738	328	4442	34606	419639	0.428698049307008	1.53525739236881	3.98598799345746e-13	0.243983334067901	1.27632305919876	2.70011185934873e-59	-0.0342719136675596	0.966308716364203	0.546003327750062	0.941565172759965	FALSE
AUD	J10_LOWCHRON	PGS002738	492	4278	58238	396007	0.269259378403901	1.30899462195331	6.22790502853627e-08	0.238758268545475	1.26967157992701	7.10707995100479e-55	0.0263155974856585	1.02666491021428	0.580633435749005	0.948478505906275	FALSE
AUD	K11_TEETH_HARD	PGS002738	71	4699	14431	439814	0.370381768798324	1.44828742008267	0.00249682162218196	0.242974263377265	1.2750358085806	3.55767747490318e-62	-0.0646774145768829	0.937369796443064	0.587827590549433	0.949359723445999	FALSE
AUD	HYPOT_THYRO_INCL	PGS002738	172	4598	43584	410661	0.0188572264649897	1.01903614683777	0.818049609744491	0.241496422279998	1.27315289992478	3.84028690657136e-60	0.0151691081829092	1.01528474305723	0.844460451380147	0.985489742530659	FALSE
AUD	K11_OESSTODUO	PGS002738	424	4346	44252	409993	0.59240495069256	1.80833213971464	7.51704770277519e-29	0.249566771470198	1.28346926072426	1.14498938602675e-60	-0.0937524289859547	0.910508149765841	0.0633373808045416	0.664307369209434	FALSE
AUD	K11_INTESTOTH	PGS002738	443	4327	59516	394729	0.213818394901325	1.23839773502791	4.06646440666256e-05	0.24561805449862	1.27841119687548	1.33954960977405e-58	-0.0384561203947206	0.962273928013572	0.440196112913176	0.919097846303405	FALSE
AUD	L12_INFECT_SKIN	PGS002738	183	4587	17104	437141	0.503499887351967	1.65450171898079	2.58147210540463e-10	0.238817477912298	1.26974675860295	9.36418265906986e-59	0.0727080850926626	1.07541656096406	0.337087510857278	0.885766530638962	FALSE
AUD	L12_DERMATITISECZEMA	PGS002738	261	4509	40136	414109	0.29143693839838	1.33834923238313	6.86134536518089e-06	0.249996735102807	1.28402122448361	4.00397943686376e-63	-0.147279995463013	0.863052292856265	0.0204810227313211	0.500042326621802	FALSE
AUD	L12_PAPULOSQUAMOUS	PGS002738	90	4680	11492	442753	0.346615231815114	1.414272453623	0.00164975062260217	0.241721645752961	1.27343967613567	2.53499361891385e-61	0.016651775586074	1.01679118915398	0.876123217601374	0.988647925219458	FALSE
AUD	L12_URTICARIAERYTHEMA	PGS002738	61	4709	11964	442281	-0.0221223153838784	0.978120588538788	0.866532578351912	0.242127397744633	1.27395648166088	7.44514588863127e-62	-0.00651491411721481	0.99350626192411	0.958972657644975	0.996515663516679	FALSE
AUD	L12_RADIATIONRELATEDSKIN	PGS002738	32	4738	8484	445761	-0.221552272004059	0.801274036853523	0.215021282098718	0.243215540608298	1.27534348280586	8.61826953044859e-63	-0.17432272920311	0.840025753065767	0.323681669688176	0.881611755375321	FALSE
AUD	L12_DISORDSKINAPPENDIX	PGS002738	93	4677	13637	440608	0.289708755622438	1.33603831770815	0.0068797163843923	0.242913036071263	1.27495774396285	7.27086610823953e-62	-0.0487430615819573	0.95242581304459	0.642138388323856	0.959107848278346	FALSE
AUD	L12_OTHERSKINSUBCUTIS	PGS002738	99	4671	17316	436929	0.19939696072188	1.22066642636341	0.0581463393944473	0.242050537021259	1.27385856820705	2.27114767029798e-61	-0.00243507202227545	0.997567890360575	0.980948361763857	0.998481822243063	FALSE
AUD	M13_OTHCONN	PGS002738	21	4749	7256	446989	-0.250310471981137	0.778559024780903	0.257303184098797	0.242533149358463	1.27447349644196	1.35537818133447e-62	-0.109474874269124	0.896304684389474	0.615892834940129	0.954494698060038	FALSE
AUD	M13_ARTHROPATHIES	PGS002738	870	3900	125505	328740	0.176664893901416	1.19323116708094	1.42002073738535e-05	0.232687295820736	1.26198678907671	7.96192558642399e-48	0.0516145171314395	1.05296976246467	0.169987689075357	0.801448393063829	FALSE
AUD	M13_DORSOPATHY	PGS002738	772	3998	95076	359169	0.330837585096334	1.39213367068992	1.50000454922883e-15	0.249757228133931	1.28371372927725	4.94447706529394e-56	-0.049000416078807	0.952180733516199	0.211511078216616	0.82705850282512	FALSE
AUD	M13_SOFTTISSUE	PGS002738	605	4165	88240	366005	0.263238237784524	1.3011366619459	1.61277816207682e-08	0.237946013756728	1.26864070183059	3.11736226303858e-53	0.0309924515603782	1.03147771780986	0.480012307454564	0.928046593986551	FALSE
AUD	M13_OTHERBONE	PGS002738	64	4706	6483	447762	0.363684336815882	1.43862002309889	0.0043464831279767	0.24300717600832	1.27507777405434	2.72282919149585e-62	-0.071977180688463	0.930552130127887	0.568047114930491	0.946536102125865	FALSE
AUD	N14_BREAST	PGS002738	49	4721	16386	437859	-0.75847774828418	0.468378875155986	2.72533249150271e-07	0.238371408738371	1.26918049002211	4.22437966782012e-60	0.00605235812605664	1.00607071065217	0.96617327447552	0.997275003392327	FALSE
AUD	N14_FEMALEINFERT	PGS002738	55	4715	14661	439584	-0.499571047416791	0.60679088841481	0.000347580608063991	0.238296433118129	1.26908533599483	5.06660894580391e-60	0.0145929808762191	1.01469997825835	0.914858883702706	0.992763658397218	FALSE
AUD	O15_MATERN_CARE	PGS002738	156	4614	43440	410805	-0.563702122689378	0.56909828740066	4.4191894471019e-11	0.237440809048092	1.26799994044592	2.44531804199267e-58	0.0482062466612596	1.0493870655854	0.553379323257228	0.94325161630441	FALSE
AUD	Q17_CONGEN_MALFO_EYE_EAR_FACE_NECK	PGS002738	15	4755	2025	452220	0.233009832237086	1.26239389142228	0.423731100386402	0.241370542276168	1.27299264551949	4.24769672539148e-62	0.20772636982517	1.23087631856243	0.438787825185947	0.918946781186419	FALSE
AUD	Q17_CONGEN_MALFO_CIRCULATO_SYSTEM	PGS002738	14	4756	4056	450189	-0.452720314731768	0.635895959489615	0.0913733066945929	0.242862965672251	1.27489390791805	7.8647352097828e-63	-0.232792587243177	0.792317893321248	0.373448230708371	0.899356026227225	FALSE
AUD	R18_GENERAL_SYMPTOMS_SIGNS	PGS002738	550	4220	72671	381574	0.521035105158954	1.6837696266057	3.86093451854908e-27	0.238634969579508	1.26951504038486	4.62924093186338e-54	0.026451421563795	1.02680436549974	0.557738344880504	0.944246912313763	FALSE
AUD	AUTOIMMUNE	PGS002738	612	4158	89448	364797	0.167126696582839	1.18190399902071	0.000210404692514386	0.241669432872383	1.27337318791772	1.27600800731332e-54	0.00379489577824979	1.00380210551241	0.930044435953349	0.994197984883295	FALSE
AUD	T2D	PGS002738	381	4389	46393	407852	0.319813453918124	1.37687089050743	1.64021374606908e-08	0.246496209170725	1.2795343327122	6.89738984735155e-60	-0.0529981948078076	0.948381724492037	0.323489109336643	0.881573440021987	FALSE
AUD	T1D_STRICT	PGS002738	62	4708	3520	450725	-0.148199003563602	0.862259505152857	0.268956886045977	0.241696645341731	1.27340784001805	1.12100200164364e-61	0.0280181983632271	1.02841439970992	0.828393388944037	0.983595312480094	FALSE
AUD	T1D_WIDE	PGS002738	177	4593	9109	445136	0.171934347428193	1.18759986166922	0.029445380759249	0.243413064214064	1.27559541812995	5.44701735979662e-61	-0.0337444142250902	0.966818578137416	0.657069080790017	0.961561653127837	FALSE
AUD	FG_OTHHEART	PGS002738	392	4378	54209	400036	0.177954988523595	1.19477154159341	0.00160510857656193	0.24407825098143	1.27644420959373	1.420941686559e-58	-0.0235868066093993	0.976689187912032	0.65500432003096	0.961127455882409	FALSE
AUD	ASTHMA_PNEUMONIA_AND_SEPSIS	PGS002738	86	4684	8842	445403	0.485165430772072	1.62444371959582	3.69169064124739e-05	0.239039498250609	1.27002869950501	4.90427224747158e-60	0.149962157928872	1.16179027734611	0.163039395200137	0.794684717987691	FALSE
AUD	ASTHMA_ACUTE_RESPIRATORY_INFECTIONS	PGS002738	141	4629	15221	439024	0.416312693840502	1.51635995116211	2.31260310404028e-06	0.242089281368688	1.27390792398212	8.08267972936896e-61	-0.00431522008971384	0.995694077094558	0.959355397306622	0.996515663516679	FALSE
AUD	ASTHMA_HOSPITAL_PNEUMONIA	PGS002738	86	4684	8842	445403	0.485165430772072	1.62444371959582	3.69169064124739e-05	0.239039498250609	1.27002869950501	4.90427224747158e-60	0.149962157928872	1.16179027734611	0.163039395200137	0.794684717987691	FALSE
AUD	ASTHMA_EXCL	PGS002738	933	3837	137443	316802	0.294173747250403	1.342017055185	6.56243550645691e-14	0.241481840551526	1.27313433529025	1.99339476246924e-50	-0.000334725585981082	0.999665330428378	0.992666996221526	0.999371457745173	FALSE
AUD	COPD_EARLYANDLATER	PGS002738	122	4648	8232	446013	0.828618623694514	2.29015299114427	1.31354550369997e-17	0.241176223241177	1.27274530284953	1.14813435442216e-60	-0.0174960428861216	0.982656124139566	0.851408042018004	0.986228141707947	FALSE
AUD	COPD_ASTHMA_PNEUMONIA_SEPSIS	PGS002738	339	4431	36173	418072	0.406320788128909	1.501284069329	3.12614080400648e-12	0.243091018112778	1.27518468373997	9.90444234277178e-59	-0.0195698540382755	0.980620392501668	0.726212861594109	0.971295852060928	FALSE
AUD	COPD_HOSPITAL_ASTHMA_PNEUM_SEPSIS	PGS002738	63	4707	3660	450585	0.83996764238331	2.31629202587897	1.32178755980871e-09	0.239881011531694	1.27109789533115	9.19239215221426e-61	0.126405876380462	1.1347426400649	0.329581973340363	0.883382379104756	FALSE
AUD	ILD_SYST_AUTO_DISEASES	PGS002738	235	4535	33536	420709	0.195090800765686	1.21542134266799	0.00427410368872534	0.245528652451916	1.27829690940679	3.3323245606526e-61	-0.0664413763116148	0.935717769475389	0.312529393615317	0.877423300164178	FALSE
AUD	PULM_INFECTIONS	PGS002738	920	3850	98751	355494	0.258062640431458	1.29441989910572	2.45051305388258e-11	0.241644407037469	1.27334132108929	1.17575116375448e-50	0.000330612439534707	1.00033066709785	0.99279738283036	0.999395606029943	FALSE
AUD	ILD_HOSPITAL_PULM_INFECT	PGS002738	11	4759	1657	452588	0.203806988959284	1.22606148721372	0.521543666811745	0.241858017738837	1.27361334947502	2.16094042639047e-62	0.0827441250915559	1.08626382532844	0.789112892608392	0.978937934628531	FALSE
AUD	IBD_INFECTIONS	PGS002738	58	4712	6036	448209	0.291638659830529	1.33861923333857	0.0287520828934158	0.24377058824643	1.27605155568271	1.02596828403751e-62	-0.144280723257972	0.865644707344718	0.263307008160868	0.856356387242661	FALSE
AUD	THYROID_DISORDER_IBD	PGS002738	30	4740	8875	445370	-0.339096069504594	0.712414004541045	0.0887638417178475	0.2408610566034	1.27234423919595	1.23053932705117e-61	0.185677445070192	1.2040338306883	0.304065612975974	0.87495553137748	FALSE
AUD	RHEUMA_ENDPOINTS	PGS002738	497	4273	78152	376093	0.210297052511942	1.23404458155877	3.02396270460397e-05	0.249584627033468	1.28349217799544	9.43405482514456e-60	-0.0722342128033791	0.930312979081907	0.128133745052493	0.759764918809443	FALSE
AUD	AB1_INFECT_PARASIT	PGS002738	903	3867	98988	355257	0.344395700951588	1.41113691326427	4.90569558745146e-19	0.23873154808342	1.26963765416899	9.97352154965045e-50	0.0155705213168958	1.01569237349646	0.673217100488255	0.963731447764712	FALSE
AUD	D3_BLOOD_IMMUN	PGS002738	226	4544	30820	423425	0.312908532492845	1.36739645296256	1.14439130755103e-05	0.240096710172264	1.27137209899082	7.55246718436547e-59	0.042633451488246	1.04355531109093	0.534976971712249	0.939113088206536	FALSE
AUD	H8_EAR_MASTOID	PGS002738	442	4328	71669	382576	-0.0036994335187537	0.996307400954935	0.943245214983139	0.239993176924856	1.27124047652252	4.61763438691235e-56	0.0222017586144637	1.02245005176744	0.656997727259628	0.961561653127837	FALSE
AUD	L12_SKIN_SUBCUTAN	PGS002738	660	4110	93522	360723	0.281389570921786	1.32496967306284	1.71799244395381e-10	0.24214653504827	1.27398086198618	2.77755251425987e-54	-0.00321621283746845	0.996788953634731	0.939031103553954	0.994905432339387	FALSE
AUD	DM1_NEPHROPATHY	PGS002738	11	4759	970	453275	0.369504876220407	1.44701798425408	0.234069484335195	0.24217012085112	1.27401091020198	1.53718211357127e-62	-0.0788886249277189	0.924142845189759	0.791211882976334	0.979167178130077	FALSE
AUD	DM1_NEUROPATHY	PGS002738	14	4756	753	453492	0.725366172960168	2.06548728710451	0.0113846296088992	0.241520333874809	1.27318334340503	3.55447935430794e-62	0.188102010472226	1.20695663128586	0.472595705748986	0.926662793828732	FALSE
AUD	CD2_BENIGN	PGS002738	473	4297	90615	363630	0.0631884762382098	1.06522759040137	0.221792786191815	0.248125620857922	1.28162092040162	2.15850114315307e-59	-0.0612050591686562	0.940630335123719	0.207364604290978	0.825387686791137	FALSE
AUD	C3_CANCER	PGS002738	309	4461	64355	389890	-0.0106634819055735	0.98939317146472	0.86464665914362	0.24500444763784	1.27762699561442	4.14059176939993e-60	-0.0460374946546721	0.955006153893459	0.435462431420502	0.918331304149337	FALSE
AUD	D3_ANAEMIA	PGS002738	149	4621	17205	437040	0.58156638812147	1.78883825236368	1.27855089226979e-11	0.243011105788552	1.27508278483962	3.33092936197832e-61	-0.0300838867790969	0.970364129412823	0.718771404494308	0.970103170333181	FALSE
AUD	E4_THYROID_CTRL_EXCLUSION	PGS002738	662	4108	101203	353042	0.132305334900636	1.14145679266035	0.00255193095542047	0.239790169033597	1.27098243086763	3.51096361922376e-53	0.0172071313261435	1.01735602680573	0.680814962645115	0.964981253363413	FALSE
AUD	E4_METABOLIA	PGS002738	265	4505	34846	419399	0.431870729619372	1.54013600832408	5.52073178231944e-11	0.247545841229037	1.28087807806326	7.71092556675336e-62	-0.0966988010872741	0.907829402186788	0.122728683508085	0.754916849863787	FALSE
AUD	G6_EPIPAROX	PGS002738	500	4270	73692	380553	0.288293986332653	1.33414946818449	5.9346040161932e-09	0.246518684901804	1.27956309150496	2.30599798195655e-58	-0.0404230545373282	0.960383058787262	0.396352985609398	0.907067544878791	FALSE
AUD	G6_NEURO	PGS002738	853	3917	117037	337208	0.324405463254697	1.38320803346601	8.15152056899562e-16	0.2537451164839	1.28884325749783	8.68856878290887e-57	-0.0666160772584368	0.935554312973522	0.0794549013844649	0.694405201758806	FALSE
AUD	H7_SCLERACORNEA	PGS002738	115	4655	16597	437648	0.292759273194789	1.34012014875698	0.00227722587892662	0.244056027499041	1.27641584287352	3.64543102523904e-62	-0.0828860856737613	0.920455994372646	0.383348465657749	0.903272333017278	FALSE
AUD	H7_RETINALDISOTH	PGS002738	70	4700	14698	439547	-0.0774352902296572	0.925486910504442	0.525506960996645	0.244044908651305	1.27640165067901	1.06059808914831e-62	-0.133202554949415	0.875287780279625	0.266838178542253	0.858573793455051	FALSE
AUD	I9_CVD	PGS002738	1646	3124	184462	269783	0.255423294302924	1.29100798155267	7.20923219744346e-13	0.263004881141512	1.30083306848652	6.5476764198368e-49	-0.0607284847575016	0.941078722308237	0.0465461497484895	0.625142858289244	FALSE
AUD	J10_RESPIRATORY	PGS002738	1750	3020	195563	258682	0.224052690204975	1.25113694035349	1.45820864371938e-12	0.240265170383208	1.27158629264385	1.53079351748297e-39	0.00244023352297684	1.0024432133161	0.935164490134594	0.994772659745163	FALSE
AUD	K11_GIDISEASES	PGS002738	1649	3121	190990	263255	0.228940683567541	1.2572674601776	2.37954404328759e-12	0.238017792483435	1.26873176651303	2.95957452641898e-40	0.011090589343411	1.01115231792044	0.715721579408496	0.969763745417195	FALSE
AUD	K11_ORAL	PGS002738	553	4217	100045	354200	0.320504593419805	1.37782282929193	5.88499789441174e-11	0.238702567459815	1.26960085981119	5.02782113298541e-54	0.0227123424727916	1.02297223155676	0.613568920303579	0.954009866775898	FALSE
AUD	M13_SYSTCONNECT	PGS002738	37	4733	9747	444498	-0.0474613900633811	0.953647292683349	0.775529612142064	0.24318600513303	1.27530581548623	1.06152332817694e-62	-0.141820972807197	0.867776598188658	0.384350029099586	0.903461823778376	FALSE
AUD	M13_OSTEOCHONDRO	PGS002738	132	4638	14830	439415	0.430062634921019	1.53735381256735	5.78803530963713e-06	0.237964280567656	1.26866387606208	5.6620528760529e-59	0.143220548799667	1.1539842834507	0.108278539293642	0.736186958601759	FALSE
AUD	N14_FEMALEGENNONINF	PGS002738	407	4363	106995	347250	-0.762372446214103	0.466558228655972	5.73222176987862e-43	0.229010711620493	1.25735550725272	1.64709931674232e-51	0.123702216600271	1.13167882565031	0.0170436848829706	0.471617892868777	FALSE
AUD	O15_PREG_BIRTH_PUERP	PGS002738	785	3985	164369	289876	-0.746923178526959	0.473822178495577	1.0400071585811e-74	0.233211613321281	1.26264864433167	6.39414894256705e-49	0.0562516892228139	1.05786390317656	0.150475766924119	0.783410691866547	FALSE
AUD	T1D	PGS002738	72	4698	4093	450152	-0.0701349146631779	0.932268034793105	0.577389081531008	0.240963527195055	1.27247462374311	3.47191101481889e-61	0.0732171165702862	1.07596412119602	0.542168064321345	0.940871116024448	FALSE
AUD	T1D_EARLY	PGS002738	53	4717	2855	451390	-0.158562304697768	0.853369793187513	0.281274842843512	0.24108102015397	1.27262413933514	1.82157103283153e-61	0.0872419717670089	1.09116067785425	0.528025652360807	0.937595401471772	FALSE
AUD	DM_NEPHROPATHY	PGS002738	22	4748	2482	451763	0.204796886109507	1.22727576289077	0.339451967567473	0.242744397129644	1.2747427545666	1.10507704649736e-62	-0.144629752596776	0.8653426246658	0.492975141681387	0.930778689944762	FALSE
AUD	FG_CVD	PGS002738	1491	3279	161219	293026	0.292405527248113	1.33964617052518	9.16418034350483e-16	0.269491431661946	1.30929841366667	8.21340815353022e-54	-0.0879172842287098	0.915836627723419	0.00504051745013913	0.307576337119015	FALSE
AUD	ASTHMA_INFECTIONS	PGS002738	187	4583	19674	434571	0.421090675339197	1.52362242712571	7.79094104331881e-08	0.238933285408067	1.26989381331018	1.00970267182282e-58	0.074077560083914	1.0768903259613	0.317609650890926	0.879359169383402	FALSE
AUD	ASTHMA_HOSPITAL_INFECTIONS	PGS002738	187	4583	19674	434571	0.421090675339197	1.52362242712571	7.79094104331881e-08	0.238933285408067	1.26989381331018	1.00970267182282e-58	0.074077560083914	1.0768903259613	0.317609650890926	0.879359169383402	FALSE
AUD	COPD_ASTHMA_INFECTIONS	PGS002738	920	3850	98751	355494	0.258062640431458	1.29441989910572	2.45051305388258e-11	0.241644407037469	1.27334132108929	1.17575116375448e-50	0.000330612439534707	1.00033066709785	0.99279738283036	0.999395606029943	FALSE
AUD	COPD_HOSPITAL_ASTHMA_INF	PGS002738	103	4667	5348	448897	0.87643117716998	2.40231096746376	4.18613033336123e-16	0.238914872305533	1.26987043084046	8.69058182089512e-60	0.106868882817564	1.11278833924185	0.287968925643434	0.867798031006822	FALSE
AUD	NEURODIS	PGS002738	1140	3630	135972	318273	0.445235311103854	1.56085743970979	3.19954725183159e-34	0.249528131009431	1.28341966783879	4.08369742979182e-51	-0.0336582326626832	0.966901903663555	0.3238198223593	0.881625709285668	FALSE
AUD	DM2_NEPHROPATHY	PGS002738	12	4758	1478	452767	0.339858539700091	1.40474886031263	0.243402656299189	0.24273249405319	1.27472758129644	8.2671010915843e-63	-0.238234279513922	0.788018052979737	0.403299540605718	0.909250451127146	FALSE
AUD	DM2_NEUROPATHY	PGS002738	20	4750	1219	453026	0.781900193075931	2.18562142484591	0.000501525360462943	0.242784382946855	1.27479372721646	1.00789677766349e-62	-0.141454466613405	0.868094701976666	0.507670074281197	0.933627817059865	FALSE
AUD	CD2_INSITU	PGS002738	38	4732	8548	445697	0.235195519701047	1.26515610749622	0.1798171212154	0.24083831762112	1.27231530771178	1.56804134895578e-61	0.147199583880709	1.15858517488134	0.36081755978989	0.894243822503053	FALSE
AUD	E4_ENDONUTRMET	PGS002738	1024	3746	131843	322402	0.316248943297114	1.37197175628969	2.58448842780064e-17	0.251577063201862	1.28605200353039	2.11024975138681e-53	-0.0429376584448373	0.957971109614281	0.223677556221208	0.832709005894965	FALSE
AUD	H7_CHOROIDRETINA	PGS002738	112	4658	21916	432329	-0.0334045836404899	0.967147188492789	0.731297376316961	0.244999534795468	1.2776207188498	1.18387344047262e-62	-0.126445521071564	0.881222156274614	0.187547242791082	0.813037740406162	FALSE
AUD	M13_MUSCULOSKELETAL	PGS002738	1633	3137	206442	247803	0.286847549756121	1.33222110056208	1.29142310669095e-17	0.235921964114516	1.26607550698856	8.30058432823132e-40	0.0167939788459567	1.01693579045685	0.582342081713782	0.948570812936578	FALSE
AUD	N14_GENITOURINARY	PGS002738	1081	3689	191118	263127	0.08450460232489	1.08817785236849	0.028118158960865	0.24129997502604	1.27290281709857	1.61064032058296e-48	0.00373299939214125	1.00373997571254	0.914035014553964	0.992647715635534	FALSE
AUD	DIABETES_FG	PGS002738	609	4161	57427	396818	0.339755384315084	1.40460396037684	2.66843378255355e-14	0.250576832864684	1.2847662984091	1.04462826090724e-58	-0.0648918174531845	0.937168843205795	0.136119443450479	0.768923836249854	FALSE
AUD	COPD_MULTIMORB	PGS002738	182	4588	8762	445483	0.747753353861629	2.11224920539454	4.06517362580506e-21	0.242870771475354	1.27490385952771	1.0532803512391e-60	-0.0706941423448375	0.931746830450854	0.351333798857152	0.891775109608002	FALSE
AUD	ILD_ENDPOINTS	PGS002738	14	4756	2683	451562	0.000839804674752466	1.00084015740943	0.997547584508213	0.242130611549846	1.27396057591544	1.7271114165124e-62	-0.0287249501887926	0.971683689130122	0.915306031357138	0.992823850503308	FALSE
AUD	H7_EYE_ADNEXA	PGS002738	737	4033	125845	328400	0.119879539265987	1.12736104066114	0.00522156807514044	0.24021941919306	1.27152811738839	2.06987666980283e-52	0.0115600028029076	1.0116270778487	0.772560087502496	0.976796703100461	FALSE
AUD	DM2_RETINOPATHY	PGS002738	57	4713	10688	443557	-0.0366457672486388	0.964017561466486	0.784651763709831	0.244008562871152	1.2763552597083	7.35898890958546e-63	-0.16365952595903	0.8490310457059	0.218081372510615	0.829715866266463	FALSE
AUD	DM1_RETINOPATHY	PGS002738	55	4715	7930	446315	0.11898034489415	1.12634777958595	0.381411620322029	0.244290793320751	1.27671553686529	5.02011853367717e-63	-0.189991623650856	0.826966060870807	0.160414017225198	0.79233865146174	FALSE
AUD	DM_RETINOPATHY	PGS002738	49	4721	6591	447654	0.127931469499862	1.13647511682016	0.374479810398416	0.244493382925195	1.27697421236249	3.16891457885722e-63	-0.242747113008194	0.784469870915346	0.0960200707243696	0.720788189655879	FALSE
AUD	CD2_BENIGN_ASCENDING_COLON_EXALLC	PGS002738	14	4756	2029	452216	0.495578113112146	1.6414469067917	0.0698361636643891	0.243264852803248	1.27540637434296	4.65048731561338e-63	-0.411803521514292	0.662454421307881	0.120260717840497	0.752525511112835	FALSE
AUD	CD2_BENIGN_TRANSVERSE_COLON_EXALLC	PGS002738	12	4758	1512	452733	0.566628943189671	1.76231615878163	0.0534020231521414	0.242949994120368	1.2750048647845	6.23526394297152e-63	-0.379559874249866	0.68416246047342	0.210360380888301	0.826504331303298	FALSE
AUD	CD2_BENIGN_SIGMOID_COLON_EXALLC	PGS002738	23	4747	3337	450908	0.416534374708984	1.51669613641456	0.0485217960850773	0.24362569836376	1.27586668211601	4.08338826921568e-63	-0.313429758226044	0.730935719422042	0.129292777159141	0.76091882278618	FALSE
AUD	CD2_BENIGN_COLON_NOS_EXALLC	PGS002738	34	4736	4709	449536	0.386509170562799	1.47183389454966	0.0287601141921373	0.24522347916279	1.27790686685278	9.08142567438866e-64	-0.426388360632932	0.6528627466911	0.0114386234931835	0.423129318450326	FALSE
AUD	CD2_BENIGN_RECTUM_EXALLC	PGS002738	23	4747	3366	450879	0.441360493952835	1.55482110493143	0.0390531411476472	0.244075306800683	1.27644045151679	2.40516976223962e-63	-0.425996958874514	0.653118328332449	0.0457222022436302	0.622852070406316	FALSE
AUD	CD2_BENIGN_STOMACH_EXALLC	PGS002738	16	4754	1901	452344	0.704315254953966	2.02246134028898	0.00554159912978556	0.24321132404463	1.27533810525021	5.26378560829121e-63	-0.329846359069756	0.71903419802883	0.201226722145188	0.820852743157663	FALSE
AUD	CD2_BENIGN_BONE_LONG_LOWER_EXALLC	PGS002738	12	4758	861	453384	0.751943487010709	2.12111837934256	0.011077282779912	0.242070372921523	1.27388383658917	1.78703947179737e-62	-0.0182299715864935	0.981935189197248	0.947590872236584	0.995654632771797	FALSE
AUD	CD2_BENIGN_LIPO_SKIN_TRUNK_EXALLC	PGS002738	12	4758	3206	451039	-0.183573147830098	0.832290993231045	0.526456322993527	0.242292976494867	1.27416743924753	1.37031583500681e-62	-0.109647100960129	0.896150330091896	0.702599094242245	0.96900272672746	FALSE
AUD	CD2_BENIGN_LIPO_NOS_EXALLC	PGS002738	19	4751	2568	451677	-0.0932541387161357	0.910961960172725	0.686271568451944	0.243389128836107	1.27556488663689	4.69272023492687e-63	-0.345053238908824	0.70818264959264	0.145316668382004	0.778676375823037	FALSE
AUD	CD2_BENIGN_MELANOCYTIC_TRUNK_EXALLC	PGS002738	11	4759	2694	451551	-0.0913972038610559	0.912655128753565	0.762554473893548	0.242632944562923	1.27460068913163	8.7385923023878e-63	-0.272877272543837	0.761186200342699	0.381668750529562	0.902554528973514	FALSE
AUD	CD2_BENIGN_SKIN_EYELID_EXALLC	PGS002738	15	4755	3489	450756	-0.129249597885983	0.878754602879317	0.661304982132888	0.241018643176517	1.27254475936366	6.52694927719681e-62	0.322803698999242	1.38099423374609	0.21390354697897	0.828051298120917	FALSE
AUD	CD2_BENIGN_SKIN_NOS_EXALLC	PGS002738	12	4758	934	453311	0.59584362801741	1.81456111401775	0.0549279372894075	0.241726915027768	1.27344638625695	2.62147677187064e-62	0.0973214028935742	1.10221457165049	0.738063007185977	0.973280866916347	FALSE
AUD	CD2_BENIGN_LEIOMYOMA_UTERI_EXALLC	PGS002738	107	4663	32860	421385	-0.910287393521615	0.402408557801015	7.74601664044743e-20	0.238800907120567	1.26972571806819	1.49426223634586e-59	-0.0368095343983474	0.96385969998479	0.704679208455429	0.969422627271753	FALSE
AUD	CD2_BENIGN_OVARY_EXALLC	PGS002738	18	4752	5501	448744	-0.893132983618572	0.409371188316497	0.000158952465388997	0.239784796166104	1.27097560206579	3.29528279042895e-61	-0.295668852321168	0.744033772286428	0.208595965815411	0.825614385363585	FALSE
AUD	C3_COLON_EXALLC	PGS002738	18	4752	3140	451105	0.183280201411543	1.20115092511705	0.454883438320986	0.243859027312311	1.27616441348076	2.69559527679868e-63	-0.460821053153078	0.630765540804151	0.0489313786602071	0.632249517985755	FALSE
AUD	C3_BRONCHUS_LUNG_EXALLC	PGS002738	16	4754	2247	451998	0.452814846640247	1.57273296276243	0.106718567442804	0.241289839265149	1.27288991532536	4.88381638097513e-62	0.1851065785086	1.20334668418847	0.457571033033458	0.922900260948479	FALSE
AUD	C3_LUNG_NONSMALL_EXALLC	PGS002738	12	4758	2045	452200	0.347143066494562	1.41501915271972	0.259275892269015	0.241820717199753	1.2735658438965	2.33510407194077e-62	0.0737685367463073	1.07655759313229	0.801103155928227	0.980373000581854	FALSE
AUD	C3_BREAST_EXALLC	PGS002738	54	4716	16750	437495	-0.574950011604244	0.562732998223698	5.6416410707947e-05	0.238225445984259	1.26899525046169	5.36135965884033e-60	0.0352492375261631	1.03587785626257	0.797935900486091	0.980225475776336	FALSE
AUD	C3_PROSTATE_EXALLC	PGS002738	67	4703	10164	444081	0.41314515299738	1.51156441811691	0.000972339456090152	0.240791457015612	1.27225568764299	4.47614516519583e-61	-0.155360439581947	0.856106547179698	0.20410141309057	0.822892361270774	FALSE
AUD	C3_LYMPHNODES_SECONDARY_NAS_EXALLC	PGS002738	14	4756	1916	452329	0.264896201920864	1.30329568916816	0.337903394153059	0.241909338538807	1.27367871400823	2.26466953848971e-62	0.0508571863178775	1.05217261790698	0.847364170036578	0.985854146324375	FALSE
AUD	O15_POSTPART_HEAMORRH_ALLW	PGS002738	25	4745	8442	445803	-0.768069509461879	0.463907773991189	0.000135639732345638	0.239346750860618	1.27041897909186	6.95193452141722e-61	-0.15359464083469	0.857619594523633	0.439502522159623	0.919097846303405	FALSE
AUD	O15_POSTPART_HEAMORRH_LB	PGS002738	25	4745	8442	445803	-0.768069509461879	0.463907773991189	0.000135639732345638	0.239346750860618	1.27041897909186	6.95193452141722e-61	-0.15359464083469	0.857619594523633	0.439502522159623	0.919097846303405	FALSE
AUD	CD2_BENIGN_MOUTH_PHARYNX_EXALLC	PGS002738	18	4752	2632	451613	0.259060841680158	1.29571263576368	0.28481874049156	0.242027534570846	1.27382926667551	2.16919367208561e-62	0.010080493158089	1.01013147248417	0.966618648529994	0.997275003392327	FALSE
AUD	CD2_BENIGN_SALIVARY_EXALLC	PGS002738	11	4759	2372	451873	-0.209787971008199	0.810756131552349	0.4883048874081	0.242385884328648	1.27428582488358	1.16973809777604e-62	-0.155775279816168	0.855751473393686	0.611276157091705	0.9537555666624	FALSE
AUD	CD2_BENIGN_COLON_EXALLC	PGS002738	82	4688	11152	443093	0.497724563919152	1.64497397581534	1.1318495944457e-05	0.247253354913328	1.28050349353643	3.60754704445667e-64	-0.296994412296422	0.743048164283226	0.00726875650395214	0.358310542459859	FALSE
AUD	CD2_BENIGN_RECTUM_ANAL_EXALLC	PGS002738	28	4742	4051	450194	0.338002652231962	1.40214422221211	0.0758292122354517	0.24322398714327	1.27535425508469	7.41618820694094e-63	-0.196889300249355	0.821281543942797	0.305859193088051	0.87529247607458	FALSE
AUD	CD2_BENIGN_EAR_RESP_EXALLC	PGS002738	16	4754	1924	452321	0.124712970447206	1.13282325264639	0.650404304262063	0.241399236129414	1.2730291731077	4.12060136922406e-62	0.215203380603163	1.24011408647086	0.420553281977449	0.914234694456409	FALSE
AUD	CD2_BENIGN_BONE_CARTILAGE_EXALLC	PGS002738	24	4746	2355	451890	0.430720319137537	1.53836523846805	0.0353872121738478	0.243184125089198	1.27530341785765	7.12020529837339e-63	-0.21390938670332	0.807421544835994	0.282341378902512	0.865276745268824	FALSE
AUD	CD2_BENIGN_LIPOMATOUS_EXALLC	PGS002738	43	4727	8448	445797	-0.117285677942273	0.889331094592859	0.445867696712585	0.244532659685387	1.27702436875739	2.57432031479622e-63	-0.277214641168513	0.757891804868303	0.0719373116310624	0.679889581473528	FALSE
AUD	CD2_BENIGN_CONNECTIVE_SOFT_EXALLC	PGS002738	16	4754	2718	451527	-0.0915180653988562	0.912544830516764	0.726511546609791	0.241738984267051	1.27346175587885	2.76585823320149e-62	0.0992530264780277	1.10434569291164	0.706274408651925	0.969468631674816	FALSE
AUD	CD2_BENIGN_MELANOCYTIC_EXALLC	PGS002738	25	4745	7341	446904	-0.281554608609049	0.754609706363661	0.167808069134722	0.242176208912469	1.27401866648217	2.15880764246136e-62	-0.0336043981516833	0.966953957755864	0.870692771714291	0.988063397879051	FALSE
AUD	CD2_BENIGN_SKIN_EXALLC	PGS002738	58	4712	10176	444069	0.0329507739782189	1.03349966291218	0.818058853489742	0.239816255242293	1.27101558641302	8.94623992090382e-61	0.181575362377774	1.19910490070117	0.168139507332607	0.799500462222558	FALSE
AUD	CD2_BENIGN_BRAIN_CNS_EXALLC	PGS002738	11	4759	1555	452690	0.22481871816542	1.25209571340875	0.462284105670212	0.242224227302577	1.27407984427632	1.42947677784209e-62	-0.0781553370036784	0.924820756499937	0.795231484795518	0.979963803423999	FALSE
AUD	CD2_BENIGN_ENDOCRINE_OTH_EXALLC	PGS002738	13	4757	2638	451607	-0.0606015521796095	0.941198183438053	0.846391442890251	0.241254937039438	1.27284548940952	4.71034623960468e-62	0.276582613823962	1.3186158841186	0.307138607049319	0.875963235171959	FALSE
AUD	CD2_PRIMARY_LYMPHOID_HEMATOPOIETIC_EXALLC	PGS002738	26	4744	5447	448798	-0.179287291893825	0.835865727451138	0.40905212409905	0.240670350551233	1.27210161858444	1.33138581236557e-61	0.251672712707905	1.2861750196524	0.203961010718956	0.822831150485296	FALSE
AUD	CD2_INSITU_CERVIX_UTERI_EXALLC	PGS002738	17	4753	2521	451724	0.234964054975852	1.2648633023738	0.358484223828529	0.238490743575897	1.26933195650711	1.4264240526381e-60	-0.0195819488178207	0.980608532185927	0.935792051033622	0.994818018025822	FALSE
AUD	C3_COLORECTAL_EXALLC	PGS002738	27	4743	5448	448797	0.0459705943389371	1.0470436214944	0.812963961797353	0.242875560589049	1.27490996520187	1.1010471724583e-62	-0.141924732566519	0.867686562568803	0.455876770156648	0.92255325144671	FALSE
AUD	C3_RESPIRATORY_INTRATHORACIC_EXALLC	PGS002738	24	4746	2842	451403	0.599397238949623	1.82102082908888	0.00647796141461925	0.241396144110985	1.27302523688412	5.33948978200376e-62	0.110865365907475	1.11724447753187	0.596006794033429	0.951331709263706	FALSE
AUD	C3_MELANOMA_EXALLC	PGS002738	15	4755	3434	450811	-0.108794451317812	0.896914758198675	0.674788247723236	0.242632051272502	1.27459955054355	1.02329874785011e-62	-0.181690296912856	0.833859549306291	0.478404515809007	0.927539944847836	FALSE
AUD	C3_MALE_GENITAL_EXALLC	PGS002738	74	4696	10647	443598	0.451447970189397	1.57058469965176	0.000159163067163079	0.240627948619972	1.27204768016261	6.60449247575025e-61	-0.132942453277777	0.875515473704876	0.25328866899019	0.850728918789618	FALSE
AUD	C3_UNCERTAIN_SECONDARY_EXALLC	PGS002738	15	4755	2234	452011	0.21352836682655	1.23803861699669	0.421744533838988	0.241957783232699	1.27374041847826	2.19962144720868e-62	0.0332733398298945	1.0338330883841	0.896876158361044	0.99078916988291	FALSE
AUD	CD2_LEIOMYOMA_ENDOMETRIOSIS_EXALLC	PGS002738	18	4752	5182	449063	-0.873801930591306	0.417361748607128	0.000371235804358204	0.238254610583154	1.26903226073886	2.01540080974656e-60	0.0607102711432563	1.06259100630701	0.792519910862948	0.979358950399357	FALSE
AUD	C3_HEAD_AND_NECK_EXALLC	PGS002738	24	4746	1726	452519	0.842008086315075	2.32102311500696	9.65880728260522e-05	0.241613999730488	1.27330260279751	4.08364469157245e-62	0.100367448151066	1.10557708570431	0.644674509845374	0.959410541614775	FALSE
AUD	CD2_BENIGN_COLORECANI_EXALLC	PGS002738	102	4668	14073	440172	0.45486895014307	1.57596683927171	7.98724908943687e-06	0.247282869693663	1.2805412878735	6.38281211953771e-64	-0.240995853303915	0.785844885041498	0.0161305609061692	0.467070365384753	FALSE
AUD	CD2_BENIGN_OTHERDIGESTIVE_EXALLC	PGS002738	28	4742	3533	450712	0.629689707638083	1.87702806142304	0.00100557191087357	0.2440009417007	1.27634553242437	3.01698697292978e-63	-0.328666199977015	0.719883273699264	0.0849186758143858	0.703646193940262	FALSE
AUD	C3_DIGESTIVE_ORGANS_EXALLC	PGS002738	41	4729	8053	446192	0.118669588083898	1.12599781372269	0.453643388058768	0.244719988453901	1.27726361456786	2.00015753015859e-63	-0.302990828461712	0.738605870491439	0.050017172709005	0.635362397275802	FALSE
AUD	C3_SKIN_EXALLC	PGS002738	66	4704	16994	437251	-0.344991393293371	0.708226448938842	0.0061488243054333	0.243483553356363	1.275685336926	1.6678659926904e-62	-0.113519154633622	0.892687097153136	0.361901201174397	0.894381898743387	FALSE
AUD	C3_CANCER_WIDE_EXALLC	PGS002738	336	4434	69391	384854	-0.00944984694308437	0.990594662547577	0.875880785162747	0.244262344162033	1.276679215899	2.06020511437053e-59	-0.0316882502518903	0.968808560830657	0.576965181883864	0.94800843445417	FALSE
AUD	CD2_BENIGN_EXALLC	PGS002738	473	4297	90615	363630	0.0631884762382098	1.06522759040137	0.221792786191815	0.248125620857922	1.28162092040162	2.15850114315307e-59	-0.0612050591686562	0.940630335123719	0.207364604290978	0.825387686791137	FALSE
AUD	C3_CANCER_EXALLC	PGS002738	309	4461	64355	389890	-0.0106634819055735	0.98939317146472	0.86464665914362	0.24500444763784	1.27762699561442	4.14059176939993e-60	-0.0460374946546721	0.955006153893459	0.435462431420502	0.918331304149337	FALSE
AUD	CD2_INSITU_EXALLC	PGS002738	38	4732	8548	445697	0.235195519701047	1.26515610749622	0.1798171212154	0.24083831762112	1.27231530771178	1.56804134895578e-61	0.147199583880709	1.15858517488134	0.36081755978989	0.894243822503053	FALSE
AUTOIMMUNE	Q17_CONGEN_MALFO_DEFORMAT_CHROMOSOMAL_ABNORMALITI	PGS002312	956	25260	19272	334468	0.0678161848701721	1.07016857722228	0.0423598313498351	0.25613925500292	1.29193262349499	0	-0.0560573232039343	0.945484936111149	0.0898178517789978	0.710259583019334	FALSE
AUTOIMMUNE	R18_SYMPTOMS_SIGNS_ABNORMAL_CLINI_LABOR_FINDI_NOT_ELSEW_CLASSIFIED	PGS002312	9350	16866	176393	177347	0.179770585967943	1.19694273616213	1.26613562383818e-37	0.26698496077119	1.30602080463725	3.51173351870093e-260	-0.0384703062001213	0.96226027747971	0.00317250418806735	0.252332856507164	FALSE
AUTOIMMUNE	ST19_INJURY_POISO_CERTA_OTHER_CONSE_EXTER_CAUSES	PGS002312	8046	18170	157117	196623	0.0666744716503532	1.06894744883209	2.13177633738682e-06	0.25562811038148	1.29127242782534	4.7981187946782e-257	-0.0051143767737051	0.994898679383667	0.706081313472385	0.969468631674816	FALSE
AUTOIMMUNE	VWXY20_EXTER_CAUSES_MORBIDI_MORTA	PGS002312	6093	20123	125891	227849	0.0472286732114362	1.04836171391144	0.00199768732760732	0.257248166750212	1.29336605738685	5.32675187773883e-287	-0.0141040757311561	0.985994920780351	0.340339450757635	0.886976852006446	FALSE
AUTOIMMUNE	Z21_FACTO_INFLUENCI_HEALTH_STATUS_CONTACT_W_HEALTH_SERVI	PGS002312	9434	16782	191773	161967	0.111855056642797	1.11835075138456	1.12802812260685e-14	0.257447603361611	1.29362402765413	1.09780304304676e-240	-0.0102985181430272	0.989754330020099	0.428477586883575	0.916836732354826	FALSE
AUTOIMMUNE	C_DIFFICILE_ENTEROCOLITIS	PGS002312	52	26164	871	352869	0.295047663990412	1.34319037897388	0.0388317245198987	0.253953461124318	1.28911180905754	0	0.063106342202422	1.06514010255326	0.675287189359226	0.964190508545795	FALSE
AUTOIMMUNE	BACT_INTEST_INFECTION_NOS	PGS002312	39	26177	903	352837	0.0635508131429035	1.06561363160354	0.692490704458491	0.254175235882857	1.28939773322193	0	-0.072002216463739	0.930528833325503	0.660554069382507	0.962139281675103	FALSE
AUTOIMMUNE	HEPATITIS_CHRONIC_VIRAL	PGS002312	49	26167	1163	352577	0.30883899793599	1.36184309330297	0.0310233114132901	0.254428882447076	1.2897248260081	0	-0.201264259175809	0.817696319244901	0.159663654540147	0.79233865146174	FALSE
AUTOIMMUNE	AB1_CHOLERA	PGS002312	77	26139	969	352771	-0.0678548413455238	0.934396099413882	0.560139794357883	0.253980432101442	1.28914657813153	0	0.0340860826343357	1.03467367032987	0.776764151914528	0.977687288926379	FALSE
AUTOIMMUNE	AB1_SALMONELLA_OTH	PGS002312	51	26165	751	352989	0.0540234453370813	1.05550934863746	0.700029230410002	0.254404024978556	1.28969276711229	0	-0.175583246251931	0.838967553362077	0.219872921889119	0.830618369763049	FALSE
AUTOIMMUNE	AB1_BACT_INTEST_OTH	PGS002312	105	26111	2217	351523	0.159266089781879	1.17264993533589	0.10495683299848	0.254332479000042	1.28960049808207	0	-0.0682915331612844	0.933988145366169	0.507633951205538	0.933627817059865	FALSE
AUTOIMMUNE	AB1_VIRAL_OTHER_INTEST_INFECTIONS	PGS002312	283	25933	5958	347782	0.145244340271368	1.15632207180218	0.0195477438551485	0.253661858469092	1.28873595543375	0	0.0328197834307783	1.03336429309183	0.584421518596967	0.949093076760603	FALSE
AUTOIMMUNE	AB1_GASTROENTERITIS_NOS	PGS002312	902	25314	17125	336615	0.190330777675105	1.20964965658942	4.57005466680304e-08	0.253090752663774	1.28800016097633	0	0.0275324524761082	1.02791497295208	0.425819504565605	0.916074749837912	FALSE
AUTOIMMUNE	AB1_RESP_TUBERCU_NONCONF	PGS002312	108	26108	950	352790	0.170787638561916	1.1862388108919	0.0829771323390797	0.25393541146558	1.2890885412393	0	0.0321509414819479	1.03267336679019	0.744261076490528	0.973682606939914	FALSE
AUTOIMMUNE	AB1_TUBERCU_OTH_ORG	PGS002312	43	26173	475	353265	-0.0448227056216847	0.956166989838277	0.776360567184328	0.253835282051809	1.28895947202129	0	0.124642827587122	1.13274379597017	0.38386066035585	0.903361804152723	FALSE
AUTOIMMUNE	AB1_STREPTO_SEPSIS	PGS002312	53	26163	957	352783	0.449597738618312	1.56768144093411	0.00108642506478639	0.254421112069613	1.28971480439832	0	-0.18136710029226	0.83412909345021	0.191692135633042	0.81514508243208	FALSE
AUTOIMMUNE	AB1_OTHER_SEPSIS	PGS002312	210	26006	4026	349714	0.325017991813419	1.38405554742591	3.02156861003392e-06	0.254942426135874	1.29038732614961	0	-0.109076087855607	0.896662189799393	0.115711199868064	0.746597108451786	FALSE
AUTOIMMUNE	AB1_ERYSIPELAS	PGS002312	511	25705	9377	344363	0.243763475015949	1.27604247886617	7.37734099802452e-08	0.255367559835001	1.29093602991485	0	-0.0724967581244716	0.93006876182255	0.114235224259992	0.745147506356367	FALSE
AUTOIMMUNE	AB1_BACTINF_NOS	PGS002312	261	25955	6113	347627	0.24380714036922	1.27609819892831	9.69731494580269e-05	0.256127728819935	1.29191773252899	0	-0.210412035430749	0.81025032533953	0.000759295468679217	0.118450826732768	FALSE
AUTOIMMUNE	AB1_GONOCOCCAL	PGS002312	45	26171	675	353065	0.13398212651501	1.14337238341288	0.371326367067507	0.254236490131549	1.28947671673036	0	-0.107593596937988	0.897992469171848	0.488631817810046	0.929976493468428	FALSE
AUTOIMMUNE	AB1_ANOGENITAL_HERPES_SIMPLEX	PGS002312	56	26160	1298	352442	0.195579899495724	1.21601594910192	0.155545715045089	0.254053601419213	1.28924090755812	0	-0.00474735134290761	0.995263899518507	0.971710271312618	0.997529015901026	FALSE
AUTOIMMUNE	AB1_SEXUAL_TRANSMISSION_NOS	PGS002312	168	26048	4271	349469	-0.00812446973053206	0.991908444576256	0.920087105907158	0.253708921537315	1.2887966087292	0	0.0576443214823824	1.05933814487436	0.467353950642327	0.925360363778245	FALSE
AUTOIMMUNE	AB1_SPIROCHE_OTHER	PGS002312	56	26160	1182	352558	0.20797844530771	1.23118663141387	0.130286874233628	0.254015375931113	1.28919162663705	0	0.0127954639120027	1.01287767613399	0.923354525038991	0.993574654655245	FALSE
AUTOIMMUNE	AB1_VIRAL_MENINGITIS	PGS002312	36	26180	791	352949	0.0579681756129597	1.05968127146674	0.738494541685289	0.25389947846812	1.28904222125623	0	0.12723777733943	1.1356870263188	0.453890587329272	0.92215658497045	FALSE
AUTOIMMUNE	AB1_VIRAL_HEMOR_FEVER_NOS	PGS002312	59	26157	1397	352343	0.0808725444734663	1.08423269631056	0.535331163131441	0.249168123327955	1.28295771005898	0	-0.178460007172353	0.83655751250881	0.164689863696591	0.796272915079454	FALSE
AUTOIMMUNE	AB1_HERPES_SIMPLEX	PGS002312	96	26120	1851	351889	0.184111109319276	1.20214938567605	0.076812180570317	0.253872811281993	1.28900784658573	0	0.0521458284798059	1.05352936589762	0.590692686737213	0.950139839650909	FALSE
AUTOIMMUNE	AB1_VARICELLA	PGS002312	60	26156	1212	352528	0.0506573929202101	1.05196242176331	0.713002680215745	0.253775922735085	1.28888296253854	0	0.129287850835356	1.13801765635629	0.328941748220431	0.883159871266017	FALSE
AUTOIMMUNE	AB1_ZOSTER	PGS002312	96	26120	1931	351809	0.192255917135003	1.21198064389387	0.064346303960532	0.254025757355268	1.28920501035162	0	0.00970866275154149	1.00975594470873	0.92406994509169	0.993650475708679	FALSE
AUTOIMMUNE	AB1_RUBELLA	PGS002312	43	26173	956	352784	-0.0491717257308476	0.952017629737085	0.756904871872303	0.25386929490609	1.28900331395757	0	0.129255202778111	1.1379805028972	0.416932236447136	0.913422106527782	FALSE
AUTOIMMUNE	AB1_VIRAL_WARTS	PGS002312	60	26156	1663	352077	-0.0572946803820647	0.944315757033873	0.658954057038523	0.254337579336156	1.28960707549483	0	-0.112863254315857	0.89327280296514	0.384666914476486	0.903461823778376	FALSE
AUTOIMMUNE	AB1_VIRAL_SKIN_NOS	PGS002312	39	26177	824	352916	0.154911613823561	1.16755476084336	0.377163567086507	0.253691417240658	1.28877404944847	0	0.23781537786775	1.26847498264938	0.123011199046935	0.755424588852818	FALSE
AUTOIMMUNE	AB1_HEPATITIS_OTHER_VIRAL	PGS002312	65	26151	1370	352370	0.344225475909578	1.41089672286772	0.00607159779634515	0.254266283702775	1.28951513541907	0	-0.0886049675832319	0.915207038622856	0.474807265167076	0.927090660753684	FALSE
AUTOIMMUNE	AB1_MUMPS	PGS002312	32	26184	663	353077	-0.334418774555557	0.715753979901976	0.0875195134591226	0.253743101507824	1.28884066051212	0	0.292810288456064	1.34018851708041	0.118482208001713	0.750070359620197	FALSE
AUTOIMMUNE	AB1_EBV	PGS002312	90	26126	2414	351326	0.00750894547909414	1.00753720830726	0.943436687056969	0.254727298167572	1.29010975760326	0	-0.186108501003761	0.830183514350489	0.078503656172343	0.693031474675511	FALSE
AUTOIMMUNE	AB1_VIRAL_NOS	PGS002312	247	25969	4418	349322	0.113047552507896	1.11968517552082	0.0855933375850434	0.253931933623514	1.28908405800074	0	0.00900679419762349	1.00904747741855	0.888119371384406	0.989667536392666	FALSE
AUTOIMMUNE	AB1_DERMATOPHYTOSIS	PGS002312	88	26128	1569	352171	0.215315535130349	1.24025317867965	0.0458312246459148	0.254307896734627	1.28956879716998	0	-0.0779332166113769	0.925026200865026	0.46598048558631	0.925170285120911	FALSE
AUTOIMMUNE	AB1_CANDIDIASIS	PGS002312	131	26085	2021	351719	0.308712733303006	1.36167115153993	0.000440929486354772	0.254853960046915	1.29027317567892	0	-0.17335537129749	0.84083875178589	0.0482913606341065	0.630803378043662	FALSE
AUTOIMMUNE	AB1_SCABIES	PGS002312	40	26176	822	352918	0.119193703539041	1.12658812126046	0.472177485763633	0.253900556677359	1.28904361111421	0	0.113719402776638	1.12043768906681	0.481484027660851	0.928361820844225	FALSE
AUTOIMMUNE	AB1_SEQULAE_INF_NOS	PGS002312	98	26118	1391	352349	0.0841479689153111	1.0877898409838	0.429245141728838	0.253649934642232	1.28872058886097	0	0.10700239652063	1.11293692165242	0.292703202767034	0.870354184226151	FALSE
AUTOIMMUNE	AB1_OTHER_INFECTIONS	PGS002312	54	26162	949	352791	0.284004607986883	1.32843905216842	0.0436288211886771	0.253837090001921	1.28896180239781	0	0.107301142038614	1.1132694562387	0.41535028583307	0.913210202672923	FALSE
AUTOIMMUNE	CD2_BENIGN_MOUTH_NOS	PGS002312	27	26189	536	353204	0.108926669335528	1.11508057774356	0.587380323824669	0.253978270592139	1.28914379163222	0	0.0887987864913233	1.09286073585843	0.657959477984051	0.961827125428171	FALSE
AUTOIMMUNE	CD2_BENIGN_PAROTID	PGS002312	46	26170	1250	352490	-0.0630572278133222	0.938889741544802	0.689570302216587	0.253710041496527	1.28879805212964	0	0.195094720550001	1.21542610686684	0.179563037298697	0.808375515400267	FALSE
AUTOIMMUNE	CD2_BENIGN_SALIVARY_NOS	PGS002312	40	26176	510	353230	0.101210612980882	1.10650966252236	0.526296901309938	0.254113479799377	1.28931810752659	0	-0.0296295582015092	0.970805093731242	0.853678133358746	0.98648463618364	FALSE
AUTOIMMUNE	CD2_BENIGN_CAECUM	PGS002312	38	26178	1073	352667	-0.063255049315572	0.93870402733542	0.70977565188594	0.25376599705678	1.28887016956437	0	0.207289930807429	1.230339233322	0.204838521639499	0.823962160799071	FALSE
AUTOIMMUNE	CD2_BENIGN_ASCENDING_COLON	PGS002312	47	26169	1381	352359	-0.080760951087506	0.922414167194851	0.597743141113019	0.253714548499982	1.28880386076001	0	0.201405287038452	1.2231203862225	0.176093789902292	0.806154963605829	FALSE
AUTOIMMUNE	CD2_BENIGN_TRANSVERSE_COLON	PGS002312	43	26173	997	352743	0.160658609850827	1.17428401138249	0.317812648385114	0.253828726447072	1.28895102214016	0	0.151874959009723	1.1640146777839	0.3393067061025	0.886542819503135	FALSE
AUTOIMMUNE	CD2_BENIGN_DESCENDING_COLON	PGS002312	18	26198	755	352985	-0.460364933901919	0.631053310733993	0.0794874544481788	0.253855183027405	1.28898512382753	0	0.329788224650028	1.390673586891	0.180556372777529	0.808678131559882	FALSE
AUTOIMMUNE	CD2_BENIGN_SIGMOID_COLON	PGS002312	84	26132	2338	351402	-0.0866020828945115	0.917041929711761	0.447018768956909	0.253579827883866	1.28863024400497	0	0.151110750291201	1.16312546743307	0.167733910427793	0.799104792494363	FALSE
AUTOIMMUNE	CD2_BENIGN_COLON_NOS	PGS002312	130	26086	3233	350507	-0.00445572819603173	0.995554183833612	0.959735442459924	0.255105376484516	1.29059761234693	0	-0.213456889671912	0.807786983361815	0.0182095733753454	0.482343847146278	FALSE
AUTOIMMUNE	CD2_BENIGN_RECTUM	PGS002312	88	26128	2309	351431	0.0487864642029563	1.04999611504239	0.648741655755981	0.254616462863927	1.2899667758204	0	-0.166754404461553	0.84640745970864	0.125460337600208	0.757503664651944	FALSE
AUTOIMMUNE	CD2_BENIGN_STOMACH	PGS002312	59	26157	1133	352607	0.199622537010906	1.22094181082494	0.126468338104781	0.254436602312666	1.28973478254884	0	-0.181677936906781	0.83386985587908	0.195884154053685	0.81801630512658	FALSE
AUTOIMMUNE	CD2_BENIGN_EAR_NASAL_SINUS	PGS002312	33	26183	667	353073	0.168596426930581	1.18364235634152	0.333810882681823	0.254347490348757	1.28961985687015	0	-0.24580067269161	0.782078098912397	0.183909736062503	0.810762994291543	FALSE
AUTOIMMUNE	CD2_BENIGN_LARYNX	PGS002312	32	26184	545	353195	0.18893804853355	1.20796611489254	0.30297561302777	0.253896056913252	1.28903781073509	0	0.173375643508297	1.18931277880843	0.357052680413343	0.893229048803948	FALSE
AUTOIMMUNE	CD2_BENIGN_BONE_LONG_LOWER	PGS002312	38	26178	660	353080	0.309318751138456	1.36249659863635	0.0569675389586214	0.25439355405114	1.28967926290364	0	-0.261455525511495	0.769930116911033	0.119193570249443	0.751029388790114	FALSE
AUTOIMMUNE	CD2_BENIGN_LIPO_SKIN_HEADFACENECK	PGS002312	53	26163	1128	352612	0.16446007356959	1.17875650507248	0.233106739871413	0.254578865813188	1.28991827778578	0	-0.270310725108096	0.763142330009321	0.0578686367941835	0.654586370184969	FALSE
AUTOIMMUNE	CD2_BENIGN_LIPO_SKIN_TRUNK	PGS002312	83	26133	2330	351410	-0.13785607703287	0.871224071876501	0.222671757345869	0.25390453729663	1.28904874231627	0	0.0534250218068122	1.05487789596373	0.622134676610205	0.955367728314151	FALSE
AUTOIMMUNE	CD2_BENIGN_LIPO_SKIN_LIMBS	PGS002312	42	26174	1331	352409	-0.328785129604088	0.719797663340892	0.0399431030755161	0.253994567633635	1.28916480103328	0	0.0699852124343348	1.07249232158632	0.673304050963185	0.963744839387305	FALSE
AUTOIMMUNE	CD2_BENIGN_LIPO_NOS	PGS002312	162	26054	1834	351906	0.169449156816103	1.18465211401663	0.0364871765771955	0.25387388048618	1.28900922479906	0	0.0281373819319222	1.02853697711264	0.739272432665958	0.973432548902703	FALSE
AUTOIMMUNE	CD2_BENIGN_HEMANGIOMA	PGS002312	75	26141	1477	352263	0.130118995267948	1.13896390657639	0.265602497242064	0.254170003294229	1.28939098635167	0	-0.036143659140026	0.964501724041748	0.753150154941949	0.974825215291818	FALSE
AUTOIMMUNE	CD2_BENIGN_CONNSOFT_UPPERLIMB	PGS002312	39	26177	787	352953	0.0303745711692972	1.03084058481045	0.850576594175786	0.254378314251378	1.28965960859968	0	-0.23727931816695	0.788770939192449	0.172385855506939	0.803603275757858	FALSE
AUTOIMMUNE	CD2_BENIGN_MELANOCYTIC_FACE	PGS002312	43	26173	1107	352633	-0.130308845329982	0.87782427712189	0.409406912151495	0.253880424244697	1.28901765979175	0	0.116903524593946	1.12401098504331	0.45575081609211	0.92255325144671	FALSE
AUTOIMMUNE	CD2_BENIGN_MELANOCYTIC_TRUNK	PGS002312	67	26149	1906	351834	-0.0661788665699686	0.935963436748923	0.591596908711292	0.254048585999362	1.2892344414899	0	0.00495610783084789	1.00496840964791	0.967101798259477	0.997275003392327	FALSE
AUTOIMMUNE	CD2_BENIGN_MELANOCYTIC_LOWERLIMB	PGS002312	30	26186	652	353088	0.0124219100429426	1.01249938242013	0.951452610433627	0.25367267099493	1.28874988999991	0	0.312023381115419	1.36618663562346	0.0669226615006035	0.671477245201329	FALSE
AUTOIMMUNE	CD2_BENIGN_MELANOCYTIC_NOS	PGS002312	41	26175	1111	352629	0.0213547262820575	1.02158437019722	0.895382799863974	0.253834014050334	1.28895783761981	0	0.16892830623712	1.18403524793862	0.306595369723984	0.87552275092896	FALSE
AUTOIMMUNE	CD2_BENIGN_SKIN_EYELID	PGS002312	93	26123	2457	351283	-0.174627636665562	0.83976966198903	0.11111714873728	0.253170458168039	1.28810282577007	0	0.233305200366006	1.26276681741646	0.0219511084699847	0.511924829311918	FALSE
AUTOIMMUNE	CD2_BENIGN_SKIN_EAR	PGS002312	16	26200	585	353155	-0.41923874316587	0.657547191628552	0.0987430845936587	0.254110186410411	1.28931386130755	0	-0.0497055010561702	0.951509601815506	0.855877736503572	0.986781645603485	FALSE
AUTOIMMUNE	CD2_BENIGN_SKIN_FACE	PGS002312	78	26138	1820	351920	-0.0474591295991881	0.953649448371343	0.677877979687267	0.2540755853564	1.2892692504608	0	-0.00419922358675741	0.9958095808244	0.97157260044333	0.997529015901026	FALSE
AUTOIMMUNE	CD2_BENIGN_SKIN_TRUNK	PGS002312	28	26188	678	353062	-0.21986965551619	0.802623408678513	0.245243871267118	0.254262273073122	1.28950996366181	0	-0.164069806802594	0.848682775981339	0.382904849098055	0.903044022088473	FALSE
AUTOIMMUNE	CD2_BENIGN_SKIN_NOS	PGS002312	37	26179	666	353074	-0.0151313936429611	0.98498251065985	0.92950830755215	0.253851112320189	1.28897987675716	0	0.151371646035975	1.1634289615066	0.353678313337918	0.892368148168535	FALSE
AUTOIMMUNE	CD2_BENIGN_BREAST	PGS002312	184	26032	2553	351187	0.214293543869543	1.23898629825049	0.0041199605244788	0.248969788813268	1.2827032804961	0	-0.032035087397265	0.968472600300168	0.677179592275132	0.964337025276753	FALSE
AUTOIMMUNE	CD2_BENIGN_LEIOMYOMA_UTERI	PGS002312	1606	24610	21881	331859	0.196332534488138	1.21693150975482	8.89361649496138e-14	0.24884134673675	1.28253853800336	0	0.00421941124737668	1.00422832549623	0.872285404460208	0.988119125206466	FALSE
AUTOIMMUNE	CD2_BENIGN_UTERUS_NOS	PGS002312	117	26099	834	352906	0.264267091563344	1.3024760302062	0.00552690848592387	0.24831927722313	1.28186913848437	0	0.105708298272785	1.1114976034426	0.265140679128629	0.857538238789787	FALSE
AUTOIMMUNE	CD2_BENIGN_OVARY	PGS002312	299	25917	3637	350103	0.269424394996724	1.30921064560911	4.6705065625612e-06	0.248728982819545	1.2823944350454	0	0.00688357552407875	1.0069073217852	0.903668097489598	0.991264584492639	FALSE
AUTOIMMUNE	CD2_BENIGN_CONJUNCTIVA	PGS002312	20	26196	513	353227	-0.264993180689744	0.767211181809098	0.273093328869683	0.25395952723283	1.28911962897337	0	0.163178591228675	1.17724691688888	0.465799858033371	0.925104309063635	FALSE
AUTOIMMUNE	CD2_BENIGN_CHOROID	PGS002312	21	26195	638	353102	-0.184318834246904	0.831670596482025	0.437269222063247	0.253807970611182	1.28892426916192	0	0.318376153424261	1.37489333480785	0.134024418062305	0.76625178162097	FALSE
AUTOIMMUNE	CD2_BENIGN_MENINGES_CEREBRAL	PGS002312	50	26166	1271	352469	-0.222246738745204	0.800717771860511	0.128647290487609	0.254065794871107	1.28925662795095	0	0.0237250062078893	1.02400868313756	0.86583835946737	0.987807596380665	FALSE
AUTOIMMUNE	CD2_BENIGN_ADRENAL	PGS002312	32	26184	856	352884	-0.0307758045308335	0.969692949473468	0.866662835517379	0.253890339563114	1.28903044087566	0	0.158908948077362	1.17223120791615	0.393900127962359	0.906088990319044	FALSE
AUTOIMMUNE	CD2_BENIGN_PITUITARY_CRANIPHAR	PGS002312	39	26177	942	352798	-0.00767409515404369	0.992355275534996	0.961916611317709	0.254277801689778	1.28952998812318	0	-0.149125453201864	0.861461035074488	0.373240405127692	0.899192194071216	FALSE
AUTOIMMUNE	CD2_FOLLICULAR_LYMPHOMA	PGS002312	23	26193	607	353133	-0.0499732798635542	0.951254841820304	0.817284968494895	0.25441886029938	1.28971190026018	0	-0.427187949196635	0.652340933750809	0.0441011149175923	0.616939253196737	FALSE
AUTOIMMUNE	CD2_NONFOLLICULAR_LYMPHOMA	PGS002312	56	26160	1264	352476	0.187001037327025	1.20562853568034	0.163647238003725	0.254290407957014	1.28954624438528	0	-0.104899950709245	0.900414603922411	0.433853415093439	0.918090041850566	FALSE
AUTOIMMUNE	CD2_NONHODGKIN_NAS	PGS002312	24	26192	511	353229	0.139630716959072	1.14984910067263	0.498119600562777	0.254115479668541	1.28932068599669	0	-0.0506870033911118	0.950576151086576	0.798934133696997	0.980336645147061	FALSE
AUTOIMMUNE	CD2_MULTIPLE_MYELOMA_PLASMA_CELL	PGS002312	24	26192	510	353230	0.32867373249829	1.38912455544481	0.10930947277956	0.254240652167808	1.28948208359038	0	-0.166119934122864	0.846944650534072	0.424520670682445	0.915698218873121	FALSE
AUTOIMMUNE	CD2_LYMPHOID_LEUKAEMIA	PGS002312	46	26170	831	352909	0.330840962565025	1.39213837258574	0.0284540503595634	0.253989855196749	1.28915872593983	0	0.0445522546814012	1.04555961066734	0.762216157927935	0.976135992595446	FALSE
AUTOIMMUNE	CD2_INSITU_SKIN_FACE	PGS002312	21	26195	731	353009	-0.322619203499253	0.724249593575222	0.174321245169443	0.253803630613937	1.28891867524628	0	0.371933350521521	1.45053630058339	0.127259820464696	0.759205880638597	FALSE
AUTOIMMUNE	CD2_INSITU_BREAST_INTRADUCTAL	PGS002312	43	26173	1351	352389	-0.171730460114831	0.842206150726528	0.270339630920339	0.248655111026206	1.28229970576767	0	0.0590843553897432	1.06086472662328	0.707811365654317	0.969519613162702	FALSE
AUTOIMMUNE	C3_COLON	PGS002312	87	26129	2438	351302	-0.0626548856444006	0.939267572483356	0.560970244679814	0.254182507843547	1.28940710970565	0	-0.0416848121694165	0.959172052292117	0.710613158183256	0.969553111120319	FALSE
AUTOIMMUNE	C3_RECTUM	PGS002312	43	26173	1710	352030	-0.359953487569225	0.697708777447541	0.0218926031780011	0.254696324047517	1.2900697982076	0	-0.367955737278673	0.692147817356673	0.0145081266569275	0.453787514411096	FALSE
AUTOIMMUNE	C3_BRONCHUS_LUNG	PGS002312	66	26150	1835	351905	0.197795100524582	1.21871265465318	0.113952444375588	0.253992289465086	1.28916186410192	0	0.0380497922308296	1.03878295491148	0.763638060970223	0.976181266560794	FALSE
AUTOIMMUNE	C3_LUNG_NONSMALL	PGS002312	59	26157	1641	352099	0.227787637930444	1.25581860887434	0.0814410923157655	0.254240579137125	1.28948198941862	0	-0.0692839433596662	0.93306170578562	0.604368144420666	0.952748394342207	FALSE
AUTOIMMUNE	C3_BREAST	PGS002312	559	25657	11909	341831	0.096450312815916	1.10125486153135	0.0264242677652435	0.248998228632997	1.28273976086491	0	-0.00769972093417366	0.992329845982722	0.859444338287324	0.98713670499171	FALSE
AUTOIMMUNE	C3_CORPUS_UTERI	PGS002312	53	26163	1403	352337	-0.15492037113811	0.856483375564734	0.26083155594206	0.248908797542706	1.28262504917901	0	-0.097764228471397	0.906862690953342	0.492969451479321	0.930778689944762	FALSE
AUTOIMMUNE	C3_OVARY	PGS002312	40	26176	656	353084	0.46254426024691	1.58810941287517	0.00352843025984643	0.248939078334783	1.28266388866948	0	-0.109502561224068	0.896279868785597	0.456697852881016	0.922685289182977	FALSE
AUTOIMMUNE	C3_PROSTATE	PGS002312	227	25989	8729	345011	-0.385760307160758	0.679933481336526	1.23632657682397e-08	0.249029753247815	1.28278019937919	0	-0.0316343675277354	0.968860764281519	0.637585311586295	0.958480385644685	FALSE
AUTOIMMUNE	C3_BLADDER	PGS002312	64	26152	1019	352721	0.359003839644567	1.43190229955699	0.00424306725991319	0.254351167758683	1.28962459933973	0	-0.107362201901186	0.898200284215058	0.378997243204467	0.901436332226126	FALSE
AUTOIMMUNE	C3_BRAIN	PGS002312	12	26204	513	353227	-0.1019015230599	0.903118483634747	0.726758861587394	0.254029650184405	1.28921002901621	0	0.0849872635264715	1.0887032003706	0.784103000205462	0.978539583113192	FALSE
AUTOIMMUNE	C3_THYROID_GLAND	PGS002312	57	26159	1034	352706	0.17020790018699	1.18555130203828	0.248924553775825	0.253505208750807	1.2885340911208	0	0.25767644056051	1.29392009082689	0.06404790691972	0.665959465806453	FALSE
AUTOIMMUNE	C3_LYMPHNODES_SECONDARY_NAS	PGS002312	69	26147	1334	352406	0.272045745367876	1.31264704745976	0.025791640245089	0.254260679714688	1.28950790901187	0	-0.0841784036766775	0.919267240809485	0.469489399352312	0.925830549590528	FALSE
AUTOIMMUNE	C3_MENINGIOMA	PGS002312	31	26185	791	352949	-0.374632663258866	0.687541791770668	0.048138668899858	0.254065809115083	1.28925664631509	0	0.0595105069938509	1.06131691217122	0.736912995154126	0.973137629302273	FALSE
AUTOIMMUNE	HLP_C3_NSCLC_ADENO	PGS002312	28	26188	763	352977	0.210185446453761	1.23390686239269	0.281225694943185	0.253912662135327	1.28905921567192	0	0.18162277967792	1.1991617603662	0.368360259889766	0.896732995432514	FALSE
AUTOIMMUNE	D3_SARCOIDOSIS	PGS002312	181	26035	2306	351434	0.340154025641934	1.40516400518439	9.51193628115699e-06	0.254063378147739	1.2892535121781	0	-0.0318381339056847	0.968663363145384	0.673594872721106	0.96385560820079	FALSE
AUTOIMMUNE	D3_ANAEMIA_IRONDEF_BLOODLOSS	PGS002312	141	26075	2133	351607	0.0439370328900285	1.04491655744114	0.608980892238586	0.254063812263362	1.28925407186331	0	-0.000583870036370585	0.99941630038257	0.994258170298733	0.999442421056151	FALSE
AUTOIMMUNE	D3_ANAEMIA_IRONDEF_NAS	PGS002312	216	26000	3746	349994	0.366821325454201	1.44314004368615	1.75199712213195e-07	0.253808413317281	1.28892483977668	0	0.0148488955675765	1.01495968812047	0.828089192315801	0.983545134142764	FALSE
AUTOIMMUNE	D3_ANAEMIANAS	PGS002312	250	25966	4482	349258	0.360479792913673	1.4340172808599	2.9457918526032e-08	0.254022759691135	1.28920114575379	0	-0.00649953735004107	0.993521538956041	0.921498172187212	0.993272111304929	FALSE
AUTOIMMUNE	D3_COAGDEFNAS	PGS002312	25	26191	677	353063	-0.0126153729636578	0.987463867288728	0.949769987214012	0.254263727102572	1.28951183864863	0	-0.206074158201406	0.813772726123496	0.312979567500142	0.877570126922565	FALSE
AUTOIMMUNE	D3_THROMBOCYTOPENIANAS	PGS002312	47	26169	635	353105	0.611179044739277	1.84260262947791	7.72981186677722e-05	0.253796466631122	1.28890944148811	0	0.123964932167878	1.13197617435269	0.399260692077976	0.907757383050883	FALSE
AUTOIMMUNE	D3_WHITEBLOODCELLNAS	PGS002312	33	26183	608	353132	0.356181127599973	1.42786615081209	0.040966450193379	0.254233258587529	1.28947254973632	0	-0.142047548689307	0.867580003213131	0.461127130912574	0.923896505444738	FALSE
AUTOIMMUNE	E4_OBESITYCAL	PGS002312	351	25865	7908	345832	0.273204022467965	1.31416833734287	4.72442716797858e-07	0.255561896254302	1.29118693017919	0	-0.121907609681124	0.885230151420562	0.0262352335336367	0.535211811673397	FALSE
AUTOIMMUNE	E4_OBESITYNAS	PGS002312	382	25834	6073	347667	0.385227821087764	1.46994916871563	1.21549864939592e-13	0.25553877403669	1.29115707541917	0	-0.114869041240192	0.891482883755458	0.0283488442075885	0.547654578173229	FALSE
AUTOIMMUNE	E4_GOITRENOD	PGS002312	84	26132	1058	352682	0.380271470918576	1.46268161106241	0.000576806192238316	0.253989147841745	1.28915781404728	0	0.0465875986872263	1.04768985130451	0.683011537912563	0.965434589896589	FALSE
AUTOIMMUNE	E4_GOITREMULTINOD	PGS002312	274	25942	3223	350517	0.254393185722364	1.28967878787774	3.14328069736023e-05	0.255067404178587	1.29054860631	0	-0.0956790527264426	0.90875563191194	0.122770833751983	0.755006725897122	FALSE
AUTOIMMUNE	E4_GOITRENAS	PGS002312	79	26137	1115	352625	0.313463958226895	1.3681561510996	0.00567137902352401	0.254168935704085	1.28938960981129	0	-0.0260751125001527	0.974261907612658	0.828649846580766	0.983634074721443	FALSE
AUTOIMMUNE	E4_THYTOXGOITDIF	PGS002312	225	25991	1046	352694	1.48188517435255	4.40123496036213	1.6911620442915e-87	0.25188183584289	1.28644401673042	0	-0.0762910158591718	0.926546527587068	0.24051017391276	0.843033578020667	FALSE
AUTOIMMUNE	E4_THYTOXGOITMULT	PGS002312	46	26170	762	352978	-0.040931749070944	0.959894641413237	0.785006858451847	0.253887478682481	1.28902675311871	0	0.105028846317239	1.11074265072845	0.488152918246563	0.929941720982441	FALSE
AUTOIMMUNE	E4_THYROIDITSUBAC	PGS002312	35	26181	487	353253	0.20756622233813	1.23067921259659	0.221999626698968	0.254046138416812	1.28923128598604	0	0.0373166429006873	1.03802165099276	0.832102190167024	0.984163175400017	FALSE
AUTOIMMUNE	E4_HYPOGLYC	PGS002312	46	26170	517	353223	0.614887025123659	1.84944764663616	9.36889298994896e-05	0.253823479716011	1.28894425937854	0	0.0957438145821068	1.10047710169203	0.525525480199219	0.937134095671123	FALSE
AUTOIMMUNE	E4_HYPERPARA	PGS002312	141	26075	2273	351467	0.0903245947458531	1.09452950457704	0.288304972070139	0.25433151057998	1.28959924920768	0	-0.0492064794388597	0.951984544169285	0.570378533802915	0.946806032257111	FALSE
AUTOIMMUNE	E4_HYPERPRO	PGS002312	26	26190	739	353001	-0.235117336239792	0.790478092459946	0.239007278339715	0.254103532116547	1.28930528186278	0	-0.0221495083976882	0.978093990853754	0.910872783148966	0.992277010315051	FALSE
AUTOIMMUNE	E4_HYPOPIT	PGS002312	39	26177	1170	352570	-0.0932876602133927	0.91093142387569	0.582359773307996	0.2538181689551	1.28893741412193	0	0.169693379250497	1.18494146797175	0.299269634397802	0.8728233673435	FALSE
AUTOIMMUNE	E4_PCOS	PGS002312	47	26169	1086	352654	0.295344368106531	1.34358896821666	0.0542954167497988	0.248483269550334	1.28207937242547	0	0.176937608150234	1.1935566225985	0.246161961537239	0.847241745778606	FALSE
AUTOIMMUNE	E4_PCOS_CONSORTIUM_EXCLUSIONS	PGS002312	2138	24078	30737	323003	0.0146956467897447	1.01480415870637	0.537066086882717	0.255622553442618	1.29126525232334	0	-0.0192993294038067	0.980885710360792	0.39931519433305	0.907774657992785	FALSE
AUTOIMMUNE	E4_SHORT	PGS002312	14	26202	605	353135	-0.139752655429194	0.86957329303399	0.607251891053915	0.254069352746172	1.28926121497312	0	-0.00572634808469306	0.994290016195745	0.982708659210094	0.998646298315572	FALSE
AUTOIMMUNE	E4_HYPERLIPMIX	PGS002312	46	26170	567	353173	0.478810169028913	1.61415269030046	0.0017811976809536	0.253964620370629	1.289126194654	0	0.0337187507240714	1.03429367147117	0.826247094951866	0.98339446428117	FALSE
AUTOIMMUNE	E4_HYPERLIPNAS	PGS002312	255	25961	5732	348008	0.0681095550265884	1.07048257880226	0.284365707968764	0.25502690795737	1.29049634502635	0	-0.105292362450645	0.900061339976698	0.106740345350907	0.734791799362858	FALSE
AUTOIMMUNE	E4_LIPOPROTNAS	PGS002312	108	26108	1766	351974	0.321923171208301	1.37977876514962	0.0010519518371837	0.254135920004366	1.28934704041385	0	-0.0311391320676827	0.969340697317965	0.756409506513049	0.975255700884428	FALSE
AUTOIMMUNE	E4_CA_MET	PGS002312	31	26185	633	353107	0.232070442070267	1.26120856784185	0.201688971699422	0.254078235143284	1.28927266675407	0	-0.00819967982773206	0.99183384585105	0.963116004060645	0.996907923248172	FALSE
AUTOIMMUNE	E4_VOLUME	PGS002312	35	26181	674	353066	0.386470279329233	1.47177665422697	0.0247547421436909	0.254049258174215	1.28923530808116	0	0.0180187828178589	1.01818210053913	0.918430321150353	0.992894752187405	FALSE
AUTOIMMUNE	E4_HYPOOSMNAT	PGS002312	65	26151	1595	352145	0.0423430660945049	1.04325232186498	0.737959078119802	0.254134942296132	1.28934577980925	0	-0.0305269131747846	0.969934327703845	0.813897553047732	0.982102181303355	FALSE
AUTOIMMUNE	E4_HYPOKALAEMIA	PGS002312	77	26139	1213	352527	0.407707880175119	1.50336793344222	0.00038079451387998	0.254187872932024	1.28941402750744	0	-0.0295600142652163	0.970872609686468	0.803514695503497	0.980786481480014	FALSE
AUTOIMMUNE	E4_ENDOMETPOSTOP	PGS002312	75	26141	1312	352428	0.298131891591293	1.3473394789092	0.0125988738370494	0.254100953330896	1.28930195702511	0	-0.0476738094658478	0.953444741008987	0.669079880306439	0.963421853942197	FALSE
AUTOIMMUNE	F5_ALCOHOLAC	PGS002312	389	25827	5806	347934	0.27138371441897	1.31177832208262	1.74682413927324e-07	0.254466441249756	1.28977326743805	0	-0.0289201269609153	0.971494057550595	0.570346514799164	0.946806032257111	FALSE
AUTOIMMUNE	F5_ALCOHOL_DEPENDENCE	PGS002312	483	25733	6845	346895	0.303161428303779	1.35413304219959	7.94468295468753e-11	0.255068595184351	1.29055014336175	0	-0.0585977350240355	0.943086063356207	0.204959362402664	0.82413008623824	FALSE
AUTOIMMUNE	F5_SCHZPHR	PGS002312	283	25933	4905	348835	0.156835919956872	1.16980365671873	0.0097444464736049	0.254114219465192	1.28931906119147	0	-0.00142496979397497	0.998576044993411	0.981352597389127	0.9985514643034	FALSE
AUTOIMMUNE	F5_SCHIZOTYP	PGS002312	37	26179	560	353180	0.418748896721037	1.52005861516168	0.0142695966580003	0.253975325927465	1.28913999554162	0	0.0642863919574543	1.06639776277523	0.710908322521267	0.969553111120319	FALSE
AUTOIMMUNE	F5_DELUSIO	PGS002312	69	26147	1499	352241	-0.117887586731	0.888795959458362	0.348812918408231	0.253671037241219	1.28874778450171	0	0.148504777379416	1.16009833999112	0.215183200219554	0.828422867601934	FALSE
AUTOIMMUNE	F5_PSYTRANS	PGS002312	206	26010	3160	350580	0.212510815799067	1.2367794902514	0.00325238724587873	0.253197951954321	1.28813824108072	0	0.120329320766156	1.12786822085283	0.0894315631253241	0.70929689561044	FALSE
AUTOIMMUNE	F5_SCHIZOAFF	PGS002312	133	26083	1804	351936	0.440668940821092	1.55374623523461	4.23666309473761e-07	0.254767556837154	1.29016169675121	0	-0.13856841604825	0.870603685967743	0.11740480568108	0.748929736886993	FALSE
AUTOIMMUNE	F5_PSYCHOTH	PGS002312	294	25922	5593	348147	0.229664599600765	1.25817794576787	0.000122456199879459	0.253974263450846	1.28913862586125	0	0.0132696225627176	1.01335805472508	0.823754368127719	0.983066205570407	FALSE
AUTOIMMUNE	F5_AGORAPHOBIA	PGS002312	20	26196	577	353163	0.125561877439206	1.13378532252241	0.576001494104015	0.254204900037703	1.28943598268326	0	-0.169255278508224	0.84429334592776	0.456391329560373	0.922621411210092	FALSE
AUTOIMMUNE	F5_SOCPHOB	PGS002312	67	26149	1771	351969	0.174921017145102	1.19115213230086	0.159118291562095	0.254098982774164	1.28929941638496	0	-0.010169217534738	0.989882314131061	0.933322132473382	0.994374851114819	FALSE
AUTOIMMUNE	F5_GAD	PGS002312	128	26088	2746	350994	0.380932012678293	1.46364809251323	1.97069053784469e-05	0.254541179785012	1.2898696668052	0	-0.109168222889001	0.896579579604297	0.232274383814839	0.838627381374404	FALSE
AUTOIMMUNE	F5_PANIC	PGS002312	130	26086	3289	350451	0.129624009876669	1.13840027558751	0.141232705365658	0.254912592617644	1.29034882993003	0	-0.172219158244761	0.841794666709577	0.0547807503865122	0.648892626415886	FALSE
AUTOIMMUNE	F5_ANXIETY	PGS002312	527	25689	11031	342709	0.310548281775097	1.36417286024302	4.23984630429427e-12	0.254663006584981	1.29002681707144	0	-0.0295545259058514	0.97087793819887	0.512134748850463	0.934261191873714	FALSE
AUTOIMMUNE	F5_OCD	PGS002312	68	26148	1274	352466	0.418398561687913	1.51952617864742	0.00069949279011712	0.254124164407757	1.28933188345924	0	-0.0251935206493492	0.975121187682458	0.839811994667975	0.985048741208717	FALSE
AUTOIMMUNE	F5_ADO	PGS002312	1725	24491	31756	321984	0.278308757178923	1.32089396975026	8.70257374776243e-28	0.257482592368125	1.29366929106552	0	-0.0548445391672849	0.94663230076069	0.0304943912689401	0.558237517990288	FALSE
AUTOIMMUNE	F5_DEMENTIA_U	PGS002312	20	26196	633	353107	-0.690699885276737	0.501225146177359	0.00224287675536142	0.254243733209557	1.28948605654463	0	-0.260683184589406	0.770524995142302	0.256641638405845	0.852122496996648	FALSE
AUTOIMMUNE	F5_INSOMNIA	PGS002312	82	26134	2096	351644	0.200059140881664	1.22147499513221	0.0718430594654987	0.254286275106674	1.28954091489466	0	-0.0663053956075929	0.935845017687902	0.558946958798335	0.944601112763504	FALSE
AUTOIMMUNE	F5_PTSD	PGS002312	69	26147	1515	352225	0.191390007324126	1.21093163220404	0.16279626250221	0.253169543110153	1.28810164708196	0	0.306196730452368	1.358249489302	0.00895372921662416	0.389281986868327	FALSE
AUTOIMMUNE	F5_STRESSOTH	PGS002312	422	25794	8712	345028	0.236260392986669	1.26650405600704	2.09029478214889e-06	0.254759519987308	1.29015132795704	0	-0.0455655165661821	0.955457002259375	0.363560205329127	0.894879734936249	FALSE
AUTOIMMUNE	F5_DISSOCIATIVE	PGS002312	57	26159	739	353001	0.522841354991802	1.68681368354837	8.22524701526712e-05	0.254443564354418	1.2897437617675	0	-0.139607331502383	0.869699672022306	0.286379084244099	0.866422986821249	FALSE
AUTOIMMUNE	F5_SOMATOFORM	PGS002312	199	26017	2806	350934	0.387037683059656	1.47261198275278	6.07294801336003e-08	0.254979402900096	1.29043504137969	0	-0.130044119686846	0.878056690479742	0.0670046358271914	0.671477245201329	FALSE
AUTOIMMUNE	F5_NEUROTICOTH	PGS002312	95	26121	1113	352627	0.123286625796567	1.13120860805344	0.232269969699014	0.254542672236719	1.28987159187482	0	-0.141951619873726	0.86766323312727	0.183607154736567	0.810643059069392	FALSE
AUTOIMMUNE	F5_MANIA	PGS002312	24	26192	581	353159	0.0284969690966287	1.02890689231243	0.88906427382805	0.25415459085133	1.28937111383986	0	-0.0960686188768316	0.908401680427007	0.64985887748476	0.960176972466708	FALSE
AUTOIMMUNE	F5_BIPO	PGS002312	287	25929	4484	349256	0.503932193688285	1.65521712518353	4.12662791250435e-17	0.254899654876283	1.2903321358386	0	-0.0825715670827519	0.920745540426504	0.171239934490339	0.802664200857709	FALSE
AUTOIMMUNE	F5_PERSMOOD	PGS002312	351	25865	4363	349377	0.299469306405218	1.34914263620355	3.30552027243149e-08	0.254667482563802	1.29003259121708	0	-0.0473194630212285	0.953782650628105	0.397647854189472	0.907386115254295	FALSE
AUTOIMMUNE	F5_MOODOTH	PGS002312	67	26149	1569	352171	0.226749465168705	1.25451552872912	0.06552033037832	0.254257075195892	1.28950326096475	0	-0.0673818736415493	0.934838143119583	0.569714158307296	0.946806032257111	FALSE
AUTOIMMUNE	F5_CONDUCT	PGS002312	29	26187	548	353192	0.28385085773225	1.32823482002666	0.175555991125406	0.253793411489048	1.28890550369267	0	0.225159551739528	1.25252254240057	0.231555254587248	0.838362057192513	FALSE
AUTOIMMUNE	F5_CONDUCTEMO	PGS002312	30	26186	689	353051	0.336049003626819	1.39940759917848	0.0818239385295884	0.253910521708236	1.2890564565376	0	0.141080617680263	1.15151747691064	0.434811034313417	0.918331304149337	FALSE
AUTOIMMUNE	F5_EMOCHILD	PGS002312	56	26160	1464	352276	0.299561830023874	1.34926746953726	0.0343187719533466	0.253870255960277	1.2890045527602	0	0.0743263800627345	1.07715831112805	0.572866071693894	0.94718132728483	FALSE
AUTOIMMUNE	F5_BEHEMOTH	PGS002312	64	26152	1544	352196	0.231114181464494	1.26000310023521	0.0657659236970765	0.254665925064096	1.29003058199326	0	-0.242321846117987	0.784803550924313	0.0534940924343251	0.646157803257962	FALSE
AUTOIMMUNE	F5_MENTALUNSPE	PGS002312	98	26118	1721	352019	0.369533045474798	1.4470587462459	0.000346607471949713	0.254153817465297	1.28937011665863	0	-0.0419294788811044	0.958937403526681	0.692336563060069	0.967172298393755	FALSE
AUTOIMMUNE	F5_ALZHDEMENT	PGS002312	21	26195	642	353098	-0.389115267770958	0.677656153597604	0.0927792041086643	0.25388207094707	1.28901978242194	0	0.245101643333356	1.27775118149394	0.286930051470822	0.866778412527941	FALSE
AUTOIMMUNE	F5_DEMNAS	PGS002312	21	26195	631	353109	-0.630653016849915	0.532244123118828	0.00410702709484393	0.254228613780438	1.28946656039899	0	-0.22847946110196	0.795742640713609	0.308971210853374	0.876606432548978	FALSE
AUTOIMMUNE	F5_DELIRIUM	PGS002312	32	26184	749	352991	0.152397265107072	1.16462280854888	0.390230006569139	0.254378715171818	1.28966012565068	0	-0.271348202656701	0.76235099754136	0.136754745855678	0.769442426723248	FALSE
AUTOIMMUNE	F5_MENTORG	PGS002312	50	26166	1163	352577	-0.025269078981483	0.975047511935332	0.859469056463593	0.25430069068195	1.28955950450278	0	-0.106021265475726	0.89940552158627	0.43474603735553	0.918319813933662	FALSE
AUTOIMMUNE	F5_OPIOIDS	PGS002312	41	26175	759	352981	0.537885999507654	1.71238305454846	0.000585364829337701	0.2543753976225	1.28965584714671	0	-0.198255513783922	0.820160264110023	0.210031748407524	0.82633270027947	FALSE
AUTOIMMUNE	F5_CANNABIS	PGS002312	25	26191	765	352975	0.129299685418054	1.13803112440005	0.520441173873013	0.254186532416788	1.28941229902945	0	-0.131619277955016	0.87667470093568	0.529253211173805	0.937642342906638	FALSE
AUTOIMMUNE	F5_SEDAHYP	PGS002312	81	26135	1335	352405	0.399559899655655	1.49116828953145	0.000349884569512536	0.254790519353927	1.29019132245095	0	-0.237607354744082	0.788512235907805	0.0430193428243125	0.612811815464699	FALSE
AUTOIMMUNE	F5_STIMUL	PGS002312	31	26185	667	353073	0.399916851601911	1.49170065996427	0.0264417437407792	0.254382783348724	1.28966537222689	0	-0.269110636347845	0.764058718305701	0.140335844095506	0.773262791272475	FALSE
AUTOIMMUNE	F5_TOBAC	PGS002312	43	26173	1061	352679	0.149196409417833	1.1609009787041	0.349634811361618	0.25387753346978	1.28901393353722	0	0.114335396630643	1.12112808441488	0.459540570209835	0.923237060164308	FALSE
AUTOIMMUNE	F5_OTHERSUB	PGS002312	69	26147	1696	352044	0.167406317704348	1.18223453055207	0.166435372349678	0.254823463926808	1.29023382795316	0	-0.28869911691647	0.749237604412306	0.0181551565150832	0.482343847146278	FALSE
AUTOIMMUNE	F5_ANOREX	PGS002312	117	26099	1503	352237	0.423845554125738	1.52782560919917	5.3961080770285e-06	0.254432760532771	1.2897298276812	0	-0.0778453988459411	0.925107438165942	0.39310182234838	0.905942015267199	FALSE
AUTOIMMUNE	F5_BULIMIA	PGS002312	38	26178	739	353001	0.366740645331415	1.443023615667	0.0252390339583238	0.254152245006017	1.28936808917822	0	-0.0571873577351064	0.944417108939062	0.726454005528552	0.971295852060928	FALSE
AUTOIMMUNE	F5_EATOTH	PGS002312	60	26156	1134	352606	0.492083485759596	1.63572067288788	0.000175136245960976	0.25417099817385	1.28939226914112	0	-0.0510807141654988	0.950201972677887	0.694685048120823	0.967620826950717	FALSE
AUTOIMMUNE	F5_EMOPER	PGS002312	172	26044	2846	350894	0.449505334167988	1.56753658688496	5.17721824573794e-09	0.254978783024987	1.29043424147138	0	-0.156845910107145	0.854835770221969	0.0427929708196578	0.611667480658	FALSE
AUTOIMMUNE	F5_ANAPER	PGS002312	28	26188	611	353129	0.208192158793513	1.23144978071882	0.271075989892295	0.254258559966402	1.28950517558258	0	-0.192200928712291	0.825141057304024	0.331467616033392	0.884381179334288	FALSE
AUTOIMMUNE	F5_OTHPER	PGS002312	134	26082	2061	351679	0.400033250399342	1.4918743022329	6.1063302937709e-06	0.25400045332673	1.28917238868397	0	0.0115026033135172	1.01156901263746	0.898760559917914	0.990835021211014	FALSE
AUTOIMMUNE	F5_MIXPER	PGS002312	100	26116	1733	352007	0.460318566470883	1.58457869824159	6.69229625889967e-06	0.253966040685601	1.28912802562054	0	0.0356822655956888	1.0363265175854	0.725839989008155	0.971285536569848	FALSE
AUTOIMMUNE	F5_MILDRET	PGS002312	31	26185	490	353250	0.229072907253058	1.25743371170582	0.218908472250354	0.253964871973067	1.28912651900134	0	0.107068737432945	1.11301075735229	0.581315442579317	0.948540995533101	FALSE
AUTOIMMUNE	AUD	PGS002312	634	25582	10430	343310	0.2859411815052	1.33101416470012	3.02466252655697e-12	0.254701934153628	1.29007703565636	0	-0.02872639206796	0.971682288080663	0.478130873408768	0.927538544283481	FALSE
AUTOIMMUNE	ALCODELIRIUM	PGS002312	69	26147	1174	352566	0.404386347239474	1.49838273117696	0.000839259012767106	0.254406488129449	1.2896959438241	0	-0.136969287315097	0.871997007090165	0.254028513998813	0.850935801717636	FALSE
AUTOIMMUNE	G6_SLEEPAPNO	PGS002312	849	25367	22315	331425	0.130058182114236	1.13889464469531	0.000282219250190034	0.25624361970562	1.29206746269526	0	-0.0717925713744563	0.93072393457614	0.0440229098495921	0.616939253196737	FALSE
AUTOIMMUNE	G6_PARKINSON	PGS002312	90	26126	1901	351839	0.0363289773248777	1.03699693886087	0.733289472056851	0.254178560504335	1.28940201998846	0	-0.031993491286061	0.968512885832003	0.765037100786512	0.976381642163435	FALSE
AUTOIMMUNE	G6_MENINGBACT	PGS002312	43	26173	704	353036	0.0213029559818124	1.02153148383663	0.889924280888139	0.254550741617402	1.28988200038172	0	-0.279282133563756	0.75632648802324	0.0624705921279902	0.661848049578571	FALSE
AUTOIMMUNE	G6_DYSTON	PGS002312	46	26170	830	352910	0.308865303274005	1.36187891751705	0.0405909036537758	0.253958420289562	1.28911820199187	0	0.0705796467606928	1.07313003735832	0.640027855087342	0.958830352203012	FALSE
AUTOIMMUNE	G6_ALZHEIMER	PGS002312	28	26188	1141	352599	-0.725819230103421	0.483927958168577	0.000663978711307328	0.253609921203987	1.28866902375093	0	0.417450988089115	1.51808699773046	0.0312734300912427	0.561423092724276	FALSE
AUTOIMMUNE	G6_EPLEPSY	PGS002312	476	25740	7218	346522	0.197732890143335	1.21863684043254	2.32632577955344e-05	0.254593090929074	1.28993662715327	0	-0.0270854272476745	0.973278093504084	0.557195474471481	0.944049700494175	FALSE
AUTOIMMUNE	GE_MODE	PGS002312	45	26171	737	353003	0.105761388659312	1.11155661484645	0.483556833259141	0.254071073758898	1.28926343380999	0	0.000418065713187572	1.00041815311484	0.997582816684731	0.999699211957763	FALSE
AUTOIMMUNE	FE_MODE	PGS002312	171	26045	3207	350533	0.192409973105703	1.21216737113129	0.0127688158777921	0.254678562166221	1.29004688434448	0	-0.102538012465744	0.902543841184008	0.194505566657062	0.817300003297516	FALSE
AUTOIMMUNE	GE	PGS002312	62	26154	992	352748	0.186713639183933	1.20528209006422	0.146959422408579	0.25410782485943	1.28931081653073	0	-0.0146500725008237	0.985456717680644	0.902167144877789	0.991187348989179	FALSE
AUTOIMMUNE	FE	PGS002312	203	26013	3696	350044	0.244439215211294	1.27690504346207	0.000566455188384698	0.254747646268111	1.2901360091534	0	-0.09370868209211	0.910547982540487	0.194986394484212	0.817355342896109	FALSE
AUTOIMMUNE	G6_MIGRAINE_NO_AURA	PGS002312	219	25997	4384	349356	0.222083148151229	1.24867519858222	0.001366700606738	0.25414819956972	1.2893628731323	0	-0.0174392857526634	0.982711898467128	0.79967857889249	0.980373000581854	FALSE
AUTOIMMUNE	G6_MIGRAINE_WITH_AURA	PGS002312	243	25973	4899	348841	0.216652187398714	1.24191207434062	0.00104271940203867	0.253987741570718	1.28915600114327	0	0.00135201627472192	1.00135293066077	0.983687143872608	0.998799569462672	FALSE
AUTOIMMUNE	G6_CLUSTHEADACHE_STRICT	PGS002312	29	26187	615	353125	0.176429686758954	1.19295054359146	0.343065474066311	0.254267960939195	1.28951729824264	0	-0.201896057968783	0.817179862862822	0.296697391810174	0.871870462269809	FALSE
AUTOIMMUNE	G6_TRINEU	PGS002312	57	26159	885	352855	0.188885656821255	1.20790282913722	0.160100450676724	0.254108924547766	1.28931223437158	0	-0.0243581167551016	0.975936148083161	0.858159145577637	0.987119670871912	FALSE
AUTOIMMUNE	G6_ATYFAC	PGS002312	46	26170	727	353013	0.333709012622357	1.39613682626686	0.0274024937844516	0.254056567654192	1.28924473175527	0	-0.0190096709495206	0.981169873352606	0.894090896124448	0.990540236661497	FALSE
AUTOIMMUNE	G6_BELLPA	PGS002312	107	26109	2018	351722	0.220807561038257	1.24708342003256	0.0253831799569396	0.254063018702203	1.28925304876176	0	-0.00562631977804353	0.994389478316815	0.954024075797984	0.996057591604129	FALSE
AUTOIMMUNE	G6_BRACHPLE	PGS002312	84	26132	1776	351964	0.153159300364648	1.1655106304236	0.166352416257863	0.254158085137919	1.28937561927992	0	-0.0300640228811585	0.970383404818294	0.78464419102915	0.978539583113192	FALSE
AUTOIMMUNE	G6_ROOTPLEXOTHUNS	PGS002312	117	26099	2935	350805	-0.0279228739265275	0.972463366190036	0.765845158966115	0.254132666164364	1.2893428450917	0	-0.0145630564367448	0.985542471976483	0.877341587744634	0.988647925219458	FALSE
AUTOIMMUNE	G6_CARPTU	PGS002312	633	25583	12695	341045	0.0814649457295905	1.08487518740926	0.0489967333525582	0.25304225424804	1.28793769652378	0	0.0434516970946585	1.04440954507822	0.288575090828971	0.868184374197841	FALSE
AUTOIMMUNE	G6_MEDLEOTH	PGS002312	55	26161	490	353250	0.259923624225961	1.2968310364091	0.0649438265709811	0.253746831692749	1.28884546813509	0	0.113206090240934	1.11986270194221	0.347901146610239	0.890787022932504	FALSE
AUTOIMMUNE	G6_ULLNLE	PGS002312	125	26091	2519	351221	0.13946637508492	1.14966014784329	0.126848629299281	0.253967853818276	1.2891303629828	0	0.0203186482578971	1.02052647720591	0.820107416004395	0.982718069045639	FALSE
AUTOIMMUNE	G6_RADLES	PGS002312	36	26180	678	353062	-0.100512743476212	0.904373587476038	0.5470304058539	0.254350257336839	1.28962342523786	0	-0.213007960569228	0.808149703859218	0.219719930022065	0.830467318871989	FALSE
AUTOIMMUNE	G6_MONONPOTHUS	PGS002312	18	26198	495	353245	-0.303047868594905	0.738563741515741	0.206756614360194	0.254302675738383	1.28956206435371	0	-0.411040643879505	0.662959985787361	0.11615623073303	0.747114605237354	FALSE
AUTOIMMUNE	G6_SCIALE	PGS002312	135	26081	1039	352701	0.151551822968935	1.16363860345436	0.0836311511226198	0.254245183445015	1.28948792660439	0	-0.0407617047889525	0.960057879886814	0.638610887025925	0.958608153671879	FALSE
AUTOIMMUNE	G6_MERALGIA	PGS002312	27	26189	508	353232	0.149721241189558	1.16151041633368	0.47654251817906	0.253765508618567	1.28886954003108	0	0.312364546319731	1.36665281048293	0.118709978383851	0.750533261965514	FALSE
AUTOIMMUNE	G6_FEMLAPOP	PGS002312	32	26184	726	353014	0.108810670304694	1.11495123697909	0.556412050170105	0.253842399972559	1.28896864676531	0	0.222839250626178	1.24961968200841	0.243082619489079	0.84513451962068	FALSE
AUTOIMMUNE	G6_PLANTAR	PGS002312	60	26156	1062	352678	0.0469378823056874	1.0480569041792	0.718862975471733	0.25396125614646	1.2891218577518	0	0.0559267061771696	1.05752017119998	0.681708002882282	0.965020281528178	FALSE
AUTOIMMUNE	G6_MONOOTHUNS	PGS002312	24	26192	487	353253	-0.248261462425649	0.780155935145778	0.224895567425477	0.254143261268386	1.28935650588563	0	-0.0876366504234012	0.916093678508181	0.676180416790527	0.964309775318339	FALSE
AUTOIMMUNE	G6_POLYOTHUNS	PGS002312	128	26088	2033	351707	0.369465871175856	1.44696154435387	4.07126119423044e-05	0.255647252859995	1.29129714621663	0	-0.358041878428691	0.699043799537614	0.000161596352128513	0.0434858476850364	TRUE
AUTOIMMUNE	G6_MYOPOTHUNS	PGS002312	35	26181	883	352857	0.107735908052263	1.11375357319348	0.537888896201782	0.253971340343811	1.28913485757657	0	0.0708378306489659	1.07340713801391	0.677199372935762	0.964337025276753	FALSE
AUTOIMMUNE	G6_HEMIPLE	PGS002312	48	26168	785	352955	0.152439372777854	1.16467184913518	0.291908240637775	0.254340730465108	1.28961113921943	0	-0.126999539343241	0.880734078313169	0.363793388487307	0.89501851123503	FALSE
AUTOIMMUNE	G6_HCNP	PGS002312	31	26185	760	352980	-0.348163883165851	0.705983167976722	0.0530314476161718	0.25419444408438	1.2894225004713	0	-0.125573180483482	0.88199121752155	0.495072935231858	0.931206962239068	FALSE
AUTOIMMUNE	G6_CERCYST	PGS002312	34	26182	754	352986	0.12260133031851	1.13043366147363	0.511343163774053	0.253715990376844	1.28880571905781	0	0.287218444795078	1.33271530640266	0.104166306014313	0.731795140255472	FALSE
AUTOIMMUNE	G6_POSTOPNEURO	PGS002312	64	26152	1319	352421	0.109028771547083	1.11519443574909	0.399013235894123	0.253977807194896	1.28914319424668	0	0.0326957847450611	1.03323616522163	0.798797807177405	0.980319029101206	FALSE
AUTOIMMUNE	G6_NEUROOTH	PGS002312	42	26174	845	352895	0.338611929471418	1.40299877707712	0.0290992223620284	0.254120844427316	1.28932760290971	0	-0.0157187557645612	0.984404139116046	0.919815777358673	0.993057142969554	FALSE
AUTOIMMUNE	G6_TIA	PGS002312	404	25812	8412	345328	0.0120519959024083	1.01212491384617	0.81482796137862	0.254415663749706	1.28970777763862	0	-0.0237986316095584	0.976482322635039	0.644815388095266	0.959410541614775	FALSE
AUTOIMMUNE	H7_CONJUNCTIVITISATOPIC	PGS002312	35	26181	713	353027	0.358709101057447	1.43148032488549	0.0353501460888266	0.254133858816144	1.28934438282965	0	-0.0444577100203192	0.956516050282627	0.787465788009929	0.978756396101929	FALSE
AUTOIMMUNE	H7_CATARACTSENILE	PGS002312	942	25274	22594	331146	-0.082410961620865	0.920893429064848	0.0181300473443847	0.258252723881112	1.29466597029173	0	-0.12147758670463	0.885610902585166	0.000382439515739403	0.0756880746466512	FALSE
AUTOIMMUNE	H7_CATARACTOTHER	PGS002312	346	25870	6864	346876	0.0577005377078085	1.05939769854024	0.292310740593909	0.254953934566389	1.29040217656794	0	-0.0678299558140284	0.934419352646777	0.219163879900924	0.830014673914759	FALSE
AUTOIMMUNE	H7_HORDEOLUM	PGS002312	24	26192	787	352953	-0.16042252524271	0.851783812759827	0.43692990915	0.254160020513837	1.28937811470886	0	-0.0709185466915851	0.93153776587041	0.706937204228609	0.969519613162702	FALSE
AUTOIMMUNE	H7_CHALAZION	PGS002312	77	26139	2289	351451	-0.17258263007636	0.841488753658994	0.136078420953186	0.2541095639769	1.28931305879565	0	-0.0103890342656783	0.989664745350259	0.926127587716923	0.993888382129083	FALSE
AUTOIMMUNE	H7_EYELIDINFLAMMATION	PGS002312	54	26162	1553	352187	-0.0461882213125672	0.954862219855234	0.734829354470442	0.254580570210177	1.28992047632048	0	-0.22590961191456	0.797790209136384	0.0886423051800887	0.708463212018401	FALSE
AUTOIMMUNE	H7_ENTROPION	PGS002312	38	26178	907	352833	-0.101774948814046	0.903232802410484	0.553281700744508	0.253790238305562	1.2889014137655	0	0.189988352076986	1.20923551249306	0.244157062571258	0.845845410332399	FALSE
AUTOIMMUNE	H7_BLEPHAROCHALASIS	PGS002312	181	26035	4330	349410	-0.0733552359751933	0.929270661015825	0.331873480871771	0.254247602657042	1.28949104615286	0	-0.0250503690674616	0.975260787814759	0.739078712244856	0.973387070906372	FALSE
AUTOIMMUNE	H7_PTOSIS	PGS002312	53	26163	1360	352380	-0.100308590328741	0.904558237038164	0.482967942005197	0.253743228142496	1.28884082372404	0	0.154113656496281	1.16662347358011	0.254856487112722	0.851606378006569	FALSE
AUTOIMMUNE	H7_EYELIDINOTH	PGS002312	25	26191	501	353239	0.187547746198585	1.20628784370495	0.364362670158472	0.253958767034923	1.2891186489877	0	0.114435146504827	1.12123992237806	0.561569134016889	0.945104341246108	FALSE
AUTOIMMUNE	H7_LACRIGLAND	PGS002312	187	26029	3952	349788	0.212486289527551	1.2367491570338	0.0048148161635807	0.253837196239071	1.28896193933345	0	0.0241890603176762	1.02448398885068	0.741428884944436	0.973675080548744	FALSE
AUTOIMMUNE	H7_STENOLACRI	PGS002312	84	26132	1550	352190	0.0513130581112459	1.05265238307263	0.639385193133309	0.254520318596657	1.28984275887179	0	-0.142869542492134	0.866867150847284	0.197132486138016	0.819299945218421	FALSE
AUTOIMMUNE	H7_CONJUNCTIVITISACUNONATOPIC	PGS002312	215	26001	5166	348574	0.134528238727372	1.14399696356464	0.0557140253400218	0.254003324703086	1.28917609038841	0	0.00211882838675868	1.00212107468986	0.975542116326428	0.997932144207735	FALSE
AUTOIMMUNE	H7_CONJUHAEMOR	PGS002312	39	26177	741	352999	0.379948052445541	1.46220862929887	0.0180917051942093	0.254159365122332	1.28937726966167	0	-0.0472679306536548	0.95383180257269	0.773750246430046	0.977058206829203	FALSE
AUTOIMMUNE	H7_EPISCLERITIS	PGS002312	37	26179	600	353140	0.3995326398544	1.49112764113427	0.019785598848409	0.253950722771413	1.2891082790193	0	0.0585622105973245	1.06031094622017	0.722099343770055	0.970765349792296	FALSE
AUTOIMMUNE	H7_CORNULCER	PGS002312	126	26090	2931	350809	0.202165311444273	1.22405034091665	0.0264795192044743	0.254036193169865	1.28921846432628	0	0.00357617345576506	1.0035825755935	0.968597215312826	0.997326940394247	FALSE
AUTOIMMUNE	H7_KERATITISOTH	PGS002312	112	26104	1774	351966	0.46936326038749	1.59897573781461	8.82849237840603e-07	0.254209662538296	1.28944212363752	0	-0.02151598794084	0.978713829725251	0.825512360917701	0.983235366452127	FALSE
AUTOIMMUNE	H7_RETINALDETACHBREAK	PGS002312	97	26119	2049	351691	0.0645021612788603	1.06662788352245	0.528442995292205	0.254108510969395	1.28931170114004	0	-0.00701185939353838	0.993012666335405	0.947442793503947	0.995654632771797	FALSE
AUTOIMMUNE	H7_RETINALBREAK	PGS002312	93	26123	2472	351268	-0.00833297102370371	0.991701651941869	0.937499785688081	0.25364950953498	1.28872004101662	0	0.120133262376908	1.12764711450175	0.253471501644909	0.850876410696815	FALSE
AUTOIMMUNE	H7_RETIVASCOCCLUSION	PGS002312	46	26170	1349	352391	-0.150478934954075	0.860295851988173	0.319107805854585	0.254016087945052	1.28919254455979	0	0.0352103981519892	1.03583762419621	0.814589289769689	0.982144308056421	FALSE
AUTOIMMUNE	H7_RETVASCNAS	PGS002312	41	26175	1073	352667	-0.0773250639755569	0.925588929082265	0.624430529893189	0.254130521694252	1.28934008013747	0	-0.0390781531627289	0.96167554822376	0.808916396245512	0.981396694515497	FALSE
AUTOIMMUNE	H7_PERIPHRETINADEGEN	PGS002312	22	26194	513	353227	-0.113169669367556	0.892999132663529	0.61520172547887	0.253979186835901	1.28914497280272	0	0.101229502984732	1.10653056469157	0.614199856296026	0.954112845044701	FALSE
AUTOIMMUNE	H7_RETINASEPAR	PGS002312	25	26191	633	353107	0.040423004628975	1.04125113509854	0.852984562500065	0.253815417184971	1.28893386726733	0	0.243880730378815	1.27619211046245	0.20124182617304	0.820852743157663	FALSE
AUTOIMMUNE	H7_GLAUCSUSP	PGS002312	242	25974	5104	348636	0.0267495138078572	1.02711049354219	0.681577366669493	0.25452625842479	1.28985042033885	0	-0.0505589322585453	0.950697900246946	0.443707344629281	0.919866543083037	FALSE
AUTOIMMUNE	H7_GLAUCOMA_POAG	PGS002312	202	26014	3556	350184	0.135192904768332	1.14475759225131	0.0572532996485263	0.255341950277282	1.2909029700374	0	-0.167915180385778	0.845425540311777	0.0192263028543069	0.490886420434447	FALSE
AUTOIMMUNE	H7_GLAUCCLOSEPRIM	PGS002312	40	26176	516	353224	0.239788764012719	1.27098064511204	0.130142890972825	0.254348121993757	1.28962067145234	0	-0.185267174026562	0.830882264034401	0.239806714405322	0.84275913367992	FALSE
AUTOIMMUNE	H7_GLAUCNAS	PGS002312	45	26171	651	353089	0.336798542499097	1.40045690277001	0.0242007367459176	0.25427235720814	1.28952296731995	0	-0.125728903310111	0.881853882049507	0.420653584317668	0.914284506913901	FALSE
AUTOIMMUNE	H7_VITRHAEMORR	PGS002312	39	26177	848	352892	0.15079006950724	1.16275253524562	0.350831314149158	0.254158536707415	1.28937620152275	0	-0.0633106595886951	0.938651827199524	0.6928765335366	0.967362214163385	FALSE
AUTOIMMUNE	H7_VITROTH	PGS002312	230	25986	5743	347997	0.0111863007527463	1.01124910136541	0.867583498712678	0.254608068808914	1.28995594781377	0	-0.0655582161033881	0.936544523199779	0.34204761140197	0.887799594652909	FALSE
AUTOIMMUNE	H7_CONVERSTRAB	PGS002312	84	26132	1451	352289	0.0650999085709857	1.06726564804355	0.561691404311508	0.253827169600367	1.28894901544257	0	0.0773148020985271	1.08038212942664	0.480388860834662	0.928220648758161	FALSE
AUTOIMMUNE	H7_DIVERGSTRAB	PGS002312	142	26074	1874	351866	0.164956758630096	1.17934212123989	0.0500708427074449	0.254920014746626	1.29035840710102	0	-0.146116385627917	0.864057133500285	0.0776836704535788	0.691410788551088	FALSE
AUTOIMMUNE	H7_VERTISTRAB	PGS002312	32	26184	538	353202	0.198103932020509	1.21908908962992	0.283314108660572	0.253885678491332	1.28902443262624	0	0.150514211256454	1.16243182460252	0.388807202573832	0.904984883513361	FALSE
AUTOIMMUNE	H7_INTERHETEROTRO	PGS002312	61	26155	1302	352438	0.236696860319458	1.26705696430876	0.0694293863491963	0.254027632425646	1.28920742770401	0	0.0273313466388911	1.02770827403573	0.831824387533179	0.984107083378861	FALSE
AUTOIMMUNE	H7_HETEROPHORIA	PGS002312	95	26121	1637	352103	0.233165731737735	1.26259071334139	0.0267739188747801	0.254054645983279	1.28924225425355	0	-0.00665121567524518	0.993370854701014	0.948756724503706	0.995654632771797	FALSE
AUTOIMMUNE	H7_HYPERMETRO	PGS002312	41	26175	1172	352568	-0.0438109576489795	0.9571348793994	0.779678592754952	0.254269763121801	1.28951962219038	0	-0.112119628795489	0.893937310459819	0.450929183681233	0.92141350424587	FALSE
AUTOIMMUNE	H7_MYOPIA	PGS002312	97	26119	2345	351395	0.0986824228909103	1.10371572904476	0.348110211689049	0.253607308025282	1.28866565623288	0	0.12610412546349	1.13440028208875	0.209591605206966	0.826248131888133	FALSE
AUTOIMMUNE	H7_ASTIGMATISM	PGS002312	34	26182	1003	352737	0.0569228080246053	1.05857409381621	0.740249514715116	0.25436428303582	1.28964151323467	0	-0.257989842719016	0.772603079613642	0.157573223087562	0.790232094215988	FALSE
AUTOIMMUNE	H7_ANISOMETROPIA	PGS002312	21	26195	484	353256	-0.0657322803898517	0.936381518432672	0.763840129502489	0.254112907422663	1.28931736955114	0	-0.0598001286565116	0.941952784139145	0.789667300297076	0.978950343288046	FALSE
AUTOIMMUNE	H7_PRESBYOPIA	PGS002312	32	26184	660	353080	0.0595276904721043	1.06133514944399	0.753107552362867	0.253826825323868	1.28894857168779	0	0.200568061485261	1.22209678713197	0.2646669705989	0.857134943244212	FALSE
AUTOIMMUNE	H7_AMBLYANOPSIA	PGS002312	42	26174	878	352862	0.14803420982499	1.15955256377474	0.338816742003739	0.254282609048072	1.28953618737077	0	-0.134873736237181	0.873826237311596	0.391238860635344	0.90524850383915	FALSE
AUTOIMMUNE	H7_VISUDISTURBSUB	PGS002312	158	26058	3705	350035	0.172205721493191	1.18792218920496	0.0323432101797492	0.254508951970183	1.28982809779427	0	-0.0771425103604659	0.925757914111302	0.343125851078059	0.888409187980718	FALSE
AUTOIMMUNE	H7_DIPLOPIA	PGS002312	84	26132	1718	352022	0.233663865299654	1.26321980882445	0.036592009555528	0.253899231955511	1.28904190349111	0	0.0551058859573255	1.05665249341302	0.617645286929118	0.954823339843684	FALSE
AUTOIMMUNE	H7_VISFIELDDEF	PGS002312	46	26170	1176	352564	-0.0791500949688569	0.923901241109501	0.594974506812604	0.254177690524641	1.28940089823537	0	-0.06408259197046	0.937927531048698	0.678579831482454	0.964660217392352	FALSE
AUTOIMMUNE	H7_VISDISTNAS	PGS002312	38	26178	965	352775	0.15395697551344	1.16644070018659	0.344460563706272	0.254227752655594	1.28946545000777	0	-0.121002802925336	0.886031476109322	0.476655162624764	0.92748216218328	FALSE
AUTOIMMUNE	H7_OCUPAIN	PGS002312	39	26177	907	352833	0.241433759607227	1.27307312326076	0.135003098796192	0.254228074320888	1.28946586478412	0	-0.126285720909675	0.881362986969931	0.444354150785497	0.919950546083238	FALSE
AUTOIMMUNE	H7_EYEADNEXOTH	PGS002312	43	26173	648	353092	0.134803735298981	1.14431217422377	0.390030767924762	0.254023728936235	1.28920239530629	0	0.0197617775508298	1.01995833411077	0.89727776546791	0.99078916988291	FALSE
AUTOIMMUNE	H8_NONSUPPNAS	PGS002312	328	25888	7645	346095	0.156014448604878	1.16884309111985	0.00720557238489307	0.253664059257031	1.28873879167142	0	0.025314761058279	1.02563790059347	0.644109552343545	0.959343324455668	FALSE
AUTOIMMUNE	H8_EXT_INFNAS	PGS002312	42	26174	882	352858	0.218864879462896	1.2446630857801	0.171303868754796	0.253987493655057	1.28915568154135	0	0.0384634610436572	1.03921275591473	0.804999961406489	0.980966501837435	FALSE
AUTOIMMUNE	H8_EXT_OTH	PGS002312	49	26167	896	352844	0.34139404850784	1.40690752145778	0.0202032161849953	0.254002615474156	1.28917517606775	0	0.0218777884477095	1.02211886210435	0.880462495744257	0.988886566489263	FALSE
AUTOIMMUNE	H8_EXT_NAS	PGS002312	70	26146	1660	352080	0.122006921414362	1.12976192130365	0.308651088093758	0.254803593380894	1.29020819055736	0	-0.276311809291228	0.758576362723099	0.0215422511059627	0.508142206840006	FALSE
AUTOIMMUNE	H8_CERUMEN	PGS002312	32	26184	887	352853	0.0170200645467369	1.01716573108984	0.923440587117834	0.254265710787224	1.28951439663601	0	-0.169193399449538	0.844345591621701	0.355815682096951	0.892714847278811	FALSE
AUTOIMMUNE	H8_EXTDISNAS	PGS002312	24	26192	582	353158	0.123717748189963	1.13169640255799	0.557553383496935	0.25402754865525	1.2892073197066	0	0.0397417164305155	1.04054198458394	0.84596607231253	0.985707913214532	FALSE
AUTOIMMUNE	H8_SUP_ACUTE	PGS002312	401	25815	8770	344970	0.195516247834484	1.21593855012998	0.000199251957873416	0.253600183615477	1.28865647528334	0	0.0234040614904162	1.02368008569369	0.638796269813652	0.958688114490478	FALSE
AUTOIMMUNE	H8_CHRON_SUPOTITIS	PGS002312	130	26086	1692	352048	0.125417210517458	1.13362131315353	0.165732277695113	0.253852226534631	1.28898131295796	0	0.0379944036969311	1.03872541983998	0.663232903688758	0.962680917992407	FALSE
AUTOIMMUNE	H8_SUP_OTINAS	PGS002312	27	26189	513	353227	0.224544403231306	1.25175229196059	0.246217851493128	0.25413458420179	1.2893453181019	0	-0.0554151663061787	0.946092280769007	0.769149738336252	0.976610039960913	FALSE
AUTOIMMUNE	H8_OTIMEDNAS	PGS002312	136	26080	3105	350635	0.294154839992335	1.34199168156208	0.000820075819703972	0.254074520148842	1.28926787712218	0	-0.00251548794164008	0.997487673246953	0.976212060829906	0.998037835618227	FALSE
AUTOIMMUNE	H8_EUSTSALP	PGS002312	98	26118	2030	351710	-0.0110172233693213	0.989043243971605	0.917211715620666	0.253764919605876	1.28886878087079	0	0.0836829632567065	1.08728413014068	0.418799290511773	0.913916965057673	FALSE
AUTOIMMUNE	H8_MASTCHRON	PGS002312	56	26160	531	353209	0.340617038470189	1.40581476478799	0.0117620474182831	0.254137435095433	1.28934899389351	0	-0.0388502483998067	0.961894743638477	0.777238531467484	0.977687288926379	FALSE
AUTOIMMUNE	H8_CHOLEASTOMA	PGS002312	75	26141	1072	352668	0.0468351998952217	1.04794929269497	0.693426571853166	0.25419587472721	1.28942434517568	0	-0.0465801457217058	0.954488059370012	0.683983755609491	0.96556828605832	FALSE
AUTOIMMUNE	H8_PERFORATION	PGS002312	121	26095	1867	351873	0.349120093412745	1.41781945089471	0.000193514906936207	0.253630718983155	1.28869582548341	0	0.109875505681873	1.1161391088318	0.236239237954165	0.840641962060212	FALSE
AUTOIMMUNE	H8_OTOSCLE	PGS002312	113	26103	1662	352078	-0.0465222119986654	0.954543358018701	0.626776061737841	0.254276759710696	1.28952864446061	0	-0.0486677735853252	0.952497521975371	0.622187676129287	0.955367728314151	FALSE
AUTOIMMUNE	H8_MENIERE	PGS002312	95	26121	1596	352144	0.110930346875863	1.11731707951879	0.28810964193174	0.253945227788405	1.28910119541068	0	0.0328401470805362	1.03338533637463	0.743343057746337	0.973675080548744	FALSE
AUTOIMMUNE	H8_BPV	PGS002312	157	26059	4205	349535	-0.0602435898105348	0.941535157277944	0.457002590873607	0.254476849859033	1.28978669225391	0	-0.0636053554175746	0.93837525117618	0.427375829247447	0.916469808687188	FALSE
AUTOIMMUNE	H8_VESTIBNEUR	PGS002312	63	26153	1531	352209	-0.0764691805559176	0.926381464410612	0.557491153052386	0.253879507526977	1.28901647812696	0	0.0853352410581752	1.08908211054532	0.516171537678156	0.93484658042684	FALSE
AUTOIMMUNE	H8_PERIPHVERTIGO	PGS002312	51	26165	1479	352261	-0.242096841004578	0.784980155604025	0.0892945457386504	0.254040032318733	1.28922341383739	0	0.0175937441739639	1.01774942575815	0.901740823797421	0.991187348989179	FALSE
AUTOIMMUNE	H8_NOISEINNER	PGS002312	22	26194	686	353054	-0.15658622175575	0.855057789940571	0.481497795293447	0.254059020064142	1.28924789351576	0	0.0259516833705941	1.02629136033617	0.911621566264094	0.992355241957453	FALSE
AUTOIMMUNE	H8_HL_CON_NAS	PGS002312	64	26152	1554	352186	0.00163054906027069	1.00163187912821	0.989982304101817	0.253882965455047	1.28902093546093	0	0.0844905544837156	1.08816256592623	0.525417241384615	0.937086028410628	FALSE
AUTOIMMUNE	H8_HL_SEN_NAS	PGS002312	628	25588	16429	337311	-0.0658817246418094	0.93624159205296	0.112923142261121	0.254201581743619	1.28943170396257	0	-0.00540025060902503	0.994614304532039	0.896163276147333	0.990684944919414	FALSE
AUTOIMMUNE	H8_HL_MIX_NAS	PGS002312	95	26121	1998	351742	0.064138508953037	1.06624007233032	0.538803745291922	0.254195297116332	1.28942360039036	0	-0.0355184216304045	0.965104955259455	0.724324886018371	0.971234769830446	FALSE
AUTOIMMUNE	H8_HL_PRESBY	PGS002312	56	26160	1477	352263	-0.0939073906617852	0.910367066828602	0.485425782213728	0.254497355909198	1.2898131409557	0	-0.211592783489557	0.809294188430221	0.124150389688829	0.756603233545256	FALSE
AUTOIMMUNE	H8_HL_IDIOP	PGS002312	83	26133	1644	352096	0.143426661926363	1.15422215927335	0.200586752335412	0.253860505423788	1.28899198433555	0	0.0748819640987953	1.07775692936599	0.508375404212388	0.933652982922918	FALSE
AUTOIMMUNE	H8_HL_NAS	PGS002312	45	26171	990	352750	-0.0833882175994578	0.919993920052516	0.582260412533237	0.254005587645934	1.28917900772352	0	0.033243555767538	1.03380229709347	0.81641717503461	0.982144308056421	FALSE
AUTOIMMUNE	H8_OTALGIA	PGS002312	47	26169	1106	352634	0.15801961311005	1.17118916514439	0.314795540816184	0.253726522583384	1.28881929309732	0	0.199462004703108	1.22074582594973	0.192615961318428	0.81601766364065	FALSE
AUTOIMMUNE	H8_TINNITUS	PGS002312	156	26060	4149	349591	-0.0389952191281525	0.961755307164248	0.630183595379754	0.254491266381041	1.28980528662618	0	-0.07050149415413	0.93192634708316	0.387109195074742	0.904517073155633	FALSE
AUTOIMMUNE	I9_ANGINA	PGS002312	1349	24867	17882	335858	0.178010122461654	1.19483741586951	1.0441971866767e-09	0.255273007173393	1.29081397424769	0	-0.0271013714947548	0.973262575441396	0.342600723757939	0.888115031706231	FALSE
AUTOIMMUNE	I9_MI_STRICT	PGS002312	772	25444	10709	343031	0.17140206729492	1.1869678940634	6.12918175970426e-06	0.254812019972811	1.29021906266108	0	-0.0347274774436255	0.965868601374366	0.337418826755922	0.885827630722923	FALSE
AUTOIMMUNE	I9_MI	PGS002312	832	25384	11749	341991	0.176951595480766	1.19357331738625	1.2412895034278e-06	0.255268070078207	1.29080760139196	0	-0.0461632914031706	0.954886024780587	0.187336914591761	0.812909181344168	FALSE
AUTOIMMUNE	I9_POSTAMI	PGS002312	289	25927	2028	351712	0.420506104016252	1.52273202142599	5.08809383496695e-12	0.253740149878256	1.28883685633753	0	0.0151218090511458	1.01523672210607	0.796393473992303	0.980097624568866	FALSE
AUTOIMMUNE	I9_CORATHER	PGS002312	1084	25132	19615	334125	0.141068439994912	1.15150345417851	1.27244201063317e-05	0.256466218712384	1.29235510764268	0	-0.0628250789868808	0.939107728998246	0.0455230151343267	0.622014126576251	FALSE
AUTOIMMUNE	I9_SAH	PGS002312	171	26045	1884	351856	0.126209832233601	1.13452020221665	0.10154547267605	0.25442360432869	1.28971801870575	0	-0.0483704846788025	0.952780731017512	0.521788518497907	0.936239311883927	FALSE
AUTOIMMUNE	I9_ICH	PGS002312	54	26162	1148	352592	-0.0392395105625934	0.961520387276306	0.774943414137579	0.254370438884005	1.28964945209647	0	-0.156264364158731	0.855333041079612	0.265987684814048	0.858263306176403	FALSE
AUTOIMMUNE	I9_STR	PGS002312	479	25737	9912	343828	0.0235436778015883	1.02382301810869	0.61401854910425	0.25584944409899	1.29155826158326	0	-0.0971112982405169	0.907455002367494	0.0368084427311551	0.585670022598039	FALSE
AUTOIMMUNE	I9_STR_SAH	PGS002312	619	25597	11373	342367	0.047089810403239	1.04821614556709	0.253191947727752	0.256282657279239	1.29211790285848	0	-0.0917381988856693	0.912343970950119	0.024367455369558	0.52769471823582	FALSE
AUTOIMMUNE	I9_ANEURYSM	PGS002312	95	26121	1458	352282	0.100044227801339	1.10521979843639	0.331103571597142	0.254599993771984	1.2899455314139	0	-0.159937660514301	0.852196912827597	0.144367990213728	0.77738202660993	FALSE
AUTOIMMUNE	I9_CEREBDOTH	PGS002312	36	26180	821	352919	-0.131323897824198	0.876933691471974	0.433225632216356	0.254117500420347	1.28932329139643	0	-0.0377521200922873	0.962951607665268	0.820982488324761	0.982783532415026	FALSE
AUTOIMMUNE	I9_SEQULAE	PGS002312	170	26046	3662	350078	-0.00741043395252442	0.992616955615204	0.924668976618129	0.25405146458146	1.28923815266242	0	0.00294470570041619	1.00294904560512	0.969872597553814	0.997430799913662	FALSE
AUTOIMMUNE	I9_PAROXTAC	PGS002312	251	25965	5432	348308	0.072287376482581	1.07496421911616	0.260489683367569	0.254462860158326	1.28976864865032	0	-0.0433445194409146	0.957581427812948	0.502733726977871	0.932659369857392	FALSE
AUTOIMMUNE	I9_OTHARR	PGS002312	659	25557	15087	338653	-0.0326234856545267	0.967902920325734	0.418320290609755	0.254830633184725	1.2902430780054	0	-0.0299140568675843	0.970528940261566	0.455453062163423	0.922529742368523	FALSE
AUTOIMMUNE	I9_HYPTENS	PGS002312	4750	21466	66043	287697	0.179582842623264	1.19671803922279	1.01688265787996e-24	0.264270511157015	1.30248048415261	1.66880539388041e-308	-0.059472977447815	0.942260995544129	0.00024424160524923	0.0564978421563695	FALSE
AUTOIMMUNE	I9_HYPTENSESS	PGS002312	2441	23775	45496	308244	0.173873559426076	1.18990510402406	1.87882733194057e-14	0.26113215139781	1.29839923937097	0	-0.0809739203230458	0.922217742271788	0.00020184903281303	0.049985807802185	TRUE
AUTOIMMUNE	I9_HYPTENSHD	PGS002312	238	25978	3410	350330	0.22730316224604	1.25521034265131	0.000520105579667416	0.255655894945831	1.29130830576563	0	-0.189442628951195	0.827420185499626	0.00477507609778911	0.302816973594931	FALSE
AUTOIMMUNE	I9_HYPTENSEC	PGS002312	46	26170	1124	352616	0.0534874416048371	1.054943743284	0.719448502034976	0.25431456979296	1.2895774025665	0	-0.145692944092104	0.864423088654763	0.333329473777299	0.884863118961525	FALSE
AUTOIMMUNE	I9_STEMI	PGS002312	127	26089	2388	351352	0.0146575548926433	1.014765503627	0.870908830892653	0.254422235122581	1.28971625281717	0	-0.0731985588005667	0.929416267923798	0.416474982040945	0.91340083530554	FALSE
AUTOIMMUNE	I9_NSTEMI	PGS002312	249	25967	5167	348573	0.0643410001494317	1.06645599841904	0.321937113282934	0.254462801258662	1.28976857268339	0	-0.0436703847999538	0.957269436033582	0.49456691831817	0.931103257818706	FALSE
AUTOIMMUNE	I9_NCMI	PGS002312	140	26076	2328	351412	0.0831468101524501	1.08670133562661	0.331550215214462	0.25448877540298	1.28980207375351	0	-0.0797983754175232	0.923302488099295	0.34533776347723	0.889487524848893	FALSE
AUTOIMMUNE	I9_IHD	PGS002312	2365	23851	32122	321618	0.186775856504622	1.20535708181941	5.31843453933558e-16	0.257400484468423	1.29356307495777	0	-0.0418332247827376	0.959029709624196	0.0541316836784284	0.647333415010189	FALSE
AUTOIMMUNE	I9_UAP	PGS002312	392	25824	6041	347699	0.180230915264471	1.19749385080723	0.000495892900038608	0.254877632971242	1.29030372057971	0	-0.0568588069152593	0.94472744893292	0.268814876856083	0.85969840600142	FALSE
AUTOIMMUNE	I9_PULMEMB	PGS002312	186	26030	3799	349941	0.125051620459772	1.13320694822072	0.0903901409531042	0.255164159949416	1.29067348037624	0	-0.161232774024453	0.851093935487082	0.034220491453911	0.572720289263689	FALSE
AUTOIMMUNE	I9_PERICARD	PGS002312	41	26175	513	353227	0.461095420665141	1.58581016312185	0.00325386758445933	0.254308120453144	1.28956908567044	0	-0.188965345977648	0.82781519332389	0.249435527471055	0.849040682813218	FALSE
AUTOIMMUNE	I9_NONRHEVALV	PGS002312	419	25797	10083	343657	0.0394614711707242	1.04025041848206	0.428858222392065	0.256164953756763	1.29196582498008	0	-0.134393895600408	0.874245635263781	0.00756119392148693	0.365244086967373	FALSE
AUTOIMMUNE	I9_CAVS_DX	PGS002312	162	26054	3934	349806	0.0147831332594538	1.01489294422337	0.852671994645653	0.254531654758102	1.28985738082042	0	-0.0795929283678191	0.923492197358396	0.332604822191786	0.88476777349626	FALSE
AUTOIMMUNE	I9_AORTVALV_EARLY	PGS002312	67	26149	1768	351972	0.0777648708037304	1.08086848505127	0.531071922112985	0.254839578417385	1.29025461958155	0	-0.310734075352562	0.73290874845801	0.0140809033734983	0.449222829399014	FALSE
AUTOIMMUNE	I9_MYOCARD	PGS002312	52	26164	957	352783	0.126172041749241	1.1344773289588	0.365895308482927	0.254669765700105	1.29003553654068	0	-0.315400742949676	0.729496475115304	0.0258145703289758	0.534396129764302	FALSE
AUTOIMMUNE	I9_CARDMPRI	PGS002312	115	26101	2174	351566	0.30086037350108	1.35102069007903	0.00146052203438756	0.254205063770392	1.2894361938061	0	-0.0297189196863116	0.970718345022667	0.756432746983035	0.975255700884428	FALSE
AUTOIMMUNE	I9_CARDMYOOTH	PGS002312	66	26150	1347	352393	0.103652164315205	1.10921456339881	0.407113442791397	0.254874742529106	1.29029999103686	0	-0.322756024897363	0.724150507511949	0.00932781250786852	0.395125083597588	FALSE
AUTOIMMUNE	I9_AVBLOCK	PGS002312	92	26124	2302	351438	0.0725756540876672	1.075274151898	0.489544470111491	0.254883004392151	1.29031065136271	0	-0.243561520151489	0.783831253131513	0.023044808045624	0.518643821785782	FALSE
AUTOIMMUNE	I9_LBBB	PGS002312	32	26184	918	352822	-0.0919263515561707	0.912172327143696	0.604280297449785	0.254190303887082	1.2894171620188	0	-0.100301042393911	0.904565064610555	0.576885740852099	0.947976453427201	FALSE
AUTOIMMUNE	I9_CARDARR	PGS002312	43	26173	730	353010	0.201793009106207	1.22359470893451	0.187750503459747	0.254270673569959	1.28952079623168	0	-0.130367789125437	0.877772536352168	0.396804114182301	0.907075043534074	FALSE
AUTOIMMUNE	I9_HEARTFAIL	PGS002312	839	25377	10716	343024	0.410839921435977	1.5080839253254	1.55603014986101e-29	0.254454357987747	1.28975768286388	0	-0.0246036965771747	0.975696507284237	0.485110706374597	0.929420986715138	FALSE
AUTOIMMUNE	I9_HEARTFAIL_NS	PGS002312	1379	24837	19767	333973	0.336487548469776	1.40002143675211	5.45966783901596e-31	0.25520723531058	1.29072907779998	0	-0.0333437951448315	0.967205981702415	0.230046917382761	0.837024315960152	FALSE
AUTOIMMUNE	I9_OTHILLHEART	PGS002312	44	26172	772	352968	0.236307309254053	1.26656347704387	0.120827145315102	0.254247299688004	1.28949065547706	0	-0.122936058906039	0.884320205154433	0.419044458668949	0.913955816488529	FALSE
AUTOIMMUNE	I9_ATHSCLE	PGS002312	363	25853	5292	348448	0.407413934760762	1.50292609027416	2.87967671620461e-14	0.255923542464048	1.2916539674846	0	-0.16362491051472	0.849060435801453	0.00267463339445916	0.231554414210601	FALSE
AUTOIMMUNE	I9_ABAORTANEUR	PGS002312	46	26170	1003	352737	0.141103624466688	1.15154396993205	0.356829918815381	0.254019359510238	1.28919676224413	0	0.018102619779034	1.01826746541068	0.904175486383899	0.991271122401947	FALSE
AUTOIMMUNE	I9_THAORTANEUR	PGS002312	34	26182	1773	351967	-0.45272457999234	0.635893247233436	0.00981339160462614	0.253940236318308	1.28909476091667	0	0.0796912736123548	1.08295267999158	0.654843150529979	0.961127455882409	FALSE
AUTOIMMUNE	I9_OTHANEUR	PGS002312	33	26183	590	353150	0.286879504634361	1.33226367220532	0.0998129541722813	0.254422987546576	1.28971722323099	0	-0.26796792292677	0.764932317499298	0.0982771162232219	0.724404577312166	FALSE
AUTOIMMUNE	I9_ARTOTH	PGS002312	75	26141	1183	352557	0.271782496044857	1.31230153949252	0.0201783256719263	0.254068597049987	1.28926024068371	0	0.00192623287431194	1.0019280892526	0.986442073848921	0.99906441486635	FALSE
AUTOIMMUNE	I9_VTE	PGS002312	559	25657	9252	344488	0.174655360438373	1.19083573677633	5.39052126905491e-05	0.255227236855728	1.2907548946341	0	-0.0536404675011827	0.947772800376099	0.216794627116998	0.829209646720716	FALSE
AUTOIMMUNE	I9_PHLETHROM	PGS002312	164	26052	3517	350223	0.139959303095769	1.15022698722715	0.0879436206242793	0.253044912045226	1.28794111960551	0	0.169117880934642	1.18425973234021	0.0329284385334616	0.568809095330185	FALSE
AUTOIMMUNE	I9_PHLETHROMBDVTLOW	PGS002312	166	26050	2981	350759	0.122529368729476	1.13035231659794	0.12172206126176	0.253624674530573	1.28868803604614	0	0.0769293003700552	1.07996572051667	0.324958871732112	0.88209713816447	FALSE
AUTOIMMUNE	I9_THROMBOTH	PGS002312	109	26107	2044	351696	0.06240715530423	1.06439563084157	0.517638664484434	0.254390638810455	1.28967550318366	0	-0.0797907318244043	0.923309545474812	0.417220855991263	0.913524517888407	FALSE
AUTOIMMUNE	I9_VARICVE	PGS002312	1927	24289	20512	333228	0.0721495671131396	1.07481608918204	0.00339658055750588	0.253420830542022	1.28842537150908	0	0.00850974446333422	1.00854605526421	0.725231525417091	0.971285536569848	FALSE
AUTOIMMUNE	I9_VARICVESOTH	PGS002312	88	26128	1402	352338	0.160802286855439	1.17445274111281	0.137759653660096	0.25399738535904	1.28916843355081	0	0.0309868698039922	1.03147196036859	0.784401031259599	0.978539583113192	FALSE
AUTOIMMUNE	I9_VEINSOTH	PGS002312	258	25958	6976	346764	-0.0197576959906359	0.980436208151931	0.756591914907166	0.254232801685373	1.28947196057367	0	-0.0165382358999023	0.983597769925786	0.795839798968022	0.980025453078045	FALSE
AUTOIMMUNE	I9_LYMPHADE	PGS002312	95	26121	1432	352308	-0.000423100132805798	0.999576989361433	0.996865607306707	0.253712621970767	1.28880137784411	0	0.101320205586091	1.1066309344441	0.337479562075012	0.885827630722923	FALSE
AUTOIMMUNE	I9_HYPOTE	PGS002312	62	26154	1285	352455	0.0567337501367358	1.05837398095093	0.676966490827628	0.253652269843349	1.28872359828624	0	0.182070337745183	1.19969857500491	0.165041066702775	0.796272915079454	FALSE
AUTOIMMUNE	I9_TIA	PGS002312	404	25812	8412	345328	0.0120519959024083	1.01212491384617	0.81482796137862	0.254415663749706	1.28970777763862	0	-0.0237986316095584	0.976482322635039	0.644815388095266	0.959410541614775	FALSE
AUTOIMMUNE	I9_HYPERTROCARDMYOP	PGS002312	36	26180	568	353172	0.519470424742569	1.68113712529395	0.00199630349792789	0.254193876096013	1.28942176809453	0	-0.126191318364777	0.881446193806287	0.468822920358308	0.925521985630394	FALSE
AUTOIMMUNE	J10_ASTHMA	PGS002312	1588	24628	27291	326449	0.205811686124316	1.22852183450293	7.43061290165601e-15	0.256404665191091	1.29227556108325	0	-0.0478102459493701	0.953314665235034	0.0670968648942162	0.671544721009822	FALSE
AUTOIMMUNE	J10_ASTHMA_MAIN	PGS002312	1363	24853	23202	330538	0.190831316822682	1.21025528515516	1.81919627393535e-11	0.255842855606816	1.2915497521898	0	-0.0421929657500662	0.958684769397045	0.130325490159091	0.761814625631765	FALSE
AUTOIMMUNE	J10_NASALPOLYP	PGS002312	234	25982	4242	349498	0.18116469783751	1.19861257193629	0.00642408799338345	0.255093685831246	1.29058252450592	0	-0.131496929852776	0.876781966983387	0.0494289718719991	0.633924136404031	FALSE
AUTOIMMUNE	J10_CHRONSINUSITIS	PGS002312	688	25528	11204	342536	0.199424453032933	1.2206999857658	4.83183179742797e-07	0.254111774672302	1.28931590907725	0	-0.0126894222356124	0.987390749015485	0.748998250144863	0.974240364960233	FALSE
AUTOIMMUNE	J10_SINUSITIS	PGS002312	721	25495	14409	339331	0.101688123665515	1.10703815888015	0.00848899469004668	0.254666539281105	1.29003137435223	0	-0.0262631184846629	0.97407875776072	0.494144076394306	0.930909897063999	FALSE
AUTOIMMUNE	J10_PHARYNGITIS	PGS002312	149	26067	3686	350054	0.138821236893647	1.14891869736966	0.0923755085036168	0.254945481578803	1.29039126886046	0	-0.156803567948221	0.854871966580316	0.0594662806821946	0.656341739221222	FALSE
AUTOIMMUNE	J10_TONSILLITIS	PGS002312	508	25708	11861	341879	0.0449051800315422	1.04592868028221	0.327471470637453	0.25441852909729	1.28971147310497	0	-0.0178272900067283	0.982330676032748	0.694733311537764	0.967620826950717	FALSE
AUTOIMMUNE	J10_BRONCHITIS	PGS002312	368	25848	7454	346286	0.242722439543216	1.27471476459969	5.49281835902564e-06	0.25451848372158	1.28984039217363	0	-0.0398185248041405	0.960963814425888	0.458367438927132	0.923237060164308	FALSE
AUTOIMMUNE	J10_BRONCHIOLITIS	PGS002312	70	26146	1930	351810	0.287448534723802	1.33302198605311	0.0224189389800147	0.253898633389058	1.2890411319141	0	0.0426528257358821	1.0435755293858	0.706279572377496	0.969468631674816	FALSE
AUTOIMMUNE	J10_ACUTELOWERNAS	PGS002312	157	26059	2908	350832	0.107463732616989	1.1134504780793	0.189893573935052	0.254071040319745	1.28926339069811	0	-0.00336587986626055	0.996639778357296	0.965438883717404	0.997240660668906	FALSE
AUTOIMMUNE	J10_ACUTEUPPERINFEC	PGS002312	1131	25085	26540	327200	0.0759146257927644	1.07887046251491	0.0154310886415883	0.254896571920408	1.29032815780769	0	-0.0199505779563603	0.980247117925469	0.514223841588859	0.934481346562415	FALSE
AUTOIMMUNE	J10_PNEUMONAS	PGS002312	1093	25123	21852	331888	0.174460420383206	1.19060361781749	4.12471746175233e-08	0.252975956867463	1.28785231245855	0	0.0242207733490034	1.02451647885869	0.440250385254989	0.919097846303405	FALSE
AUTOIMMUNE	J10_BRONCHIECTASIS	PGS002312	74	26142	1055	352685	0.263875701917972	1.30196635432207	0.0274655780697918	0.254045521226755	1.28923049028555	0	-0.0124344170452608	0.987642570887966	0.918285764519983	0.992894752187405	FALSE
AUTOIMMUNE	J10_EMPHYSEMA	PGS002312	38	26178	689	353051	0.34198445253732	1.40773841058356	0.0399339833503052	0.254006448720167	1.28918011780282	0	0.0297924144338422	1.0302406486662	0.847488447656188	0.98588025046485	FALSE
AUTOIMMUNE	J10_BRONCHNAS	PGS002312	59	26157	644	353096	0.352159139905664	1.42213482411314	0.00702652214372629	0.254482564843667	1.2897940633861	0	-0.194701643035834	0.823080193133335	0.118478230942209	0.750070359620197	FALSE
AUTOIMMUNE	J10_COPDNAS	PGS002312	343	25873	6493	347247	0.226742542619359	1.25450684431352	4.09331434449182e-05	0.254803007744296	1.29020743496444	0	-0.06486040031064	0.937198286835445	0.24302855530183	0.845081255274496	FALSE
AUTOIMMUNE	J10_OTHERINSTPULM	PGS002312	76	26140	1565	352175	0.206753639771383	1.229679590316	0.0727506623872998	0.254632671983335	1.28998768521536	0	-0.19993733331571	0.818782061827261	0.0803577445824833	0.696251236814185	FALSE
AUTOIMMUNE	J10_PNEUMONISOLLIQ	PGS002312	22	26194	598	353142	-0.00630640202995324	0.993713441587473	0.976877767452118	0.254457567769996	1.28976182271184	0	-0.41586533948757	0.659769109349062	0.0411591354841075	0.603925406615729	FALSE
AUTOIMMUNE	J10_COLD	PGS002312	187	26029	3648	350092	-0.0502085621449752	0.951031054738507	0.504088384731685	0.254265334221965	1.28951391104978	0	-0.0248625652123954	0.975443962750346	0.735051855976797	0.9726781266915	FALSE
AUTOIMMUNE	J10_LARYNGITIS	PGS002312	174	26042	3758	349982	0.164331567005038	1.17860503685611	0.0325637259510158	0.254805965484961	1.29021125106909	0	-0.114436789886735	0.891868311733426	0.137287751412239	0.769703426086248	FALSE
AUTOIMMUNE	J10_INFLUENZA	PGS002312	197	26019	4545	349195	0.091818104789041	1.09616541670621	0.208313173509858	0.253735282887723	1.28883058359602	0	0.0502125434172346	1.0514945608744	0.496517024209491	0.931417714278284	FALSE
AUTOIMMUNE	J10_VIRALPNEUMO	PGS002312	78	26138	1812	351928	0.122590606458439	1.13042153892622	0.292981319295703	0.253920333830768	1.28906910497956	0	0.0521032940278048	1.05348455555637	0.65426768222279	0.961051920440828	FALSE
AUTOIMMUNE	J10_PNEUMOPNEUMO	PGS002312	33	26183	689	353051	0.0304905623379908	1.03096016014933	0.863087458621309	0.254068907319237	1.28926064070158	0	0.000549415795602731	1.00054956675211	0.997444549276149	0.999699211957763	FALSE
AUTOIMMUNE	J10_PNEUMOBACTEROTH	PGS002312	298	25918	6328	347412	0.142884632761528	1.1535967067224	0.0153524846411919	0.254521811862915	1.2898446849519	0	-0.0413603788605047	0.95948329014009	0.488568967358409	0.929976493468428	FALSE
AUTOIMMUNE	J10_VASOALLERRHIN	PGS002312	540	25676	10760	342980	0.164756704690629	1.17910621280055	0.000209844354459921	0.254296667814498	1.28955431678626	0	-0.0165817980250736	0.983554923249867	0.707584676480726	0.969519613162702	FALSE
AUTOIMMUNE	J10_CHRONRHINITIS	PGS002312	281	25935	6580	347160	0.147024631403154	1.15838249526471	0.0151302241665191	0.255362679192065	1.29092972933241	0	-0.127150936564471	0.880600747714266	0.0349353520382167	0.575941666739083	FALSE
AUTOIMMUNE	J10_SEPTDEV	PGS002312	543	25673	8879	344861	0.214258622699767	1.23894303215507	1.06654610131195e-06	0.255687874916261	1.29134960242739	0	-0.0872219018021015	0.916473705900795	0.047948152437274	0.629454768784469	FALSE
AUTOIMMUNE	J10_CHRONTONSADEN	PGS002312	2236	23980	38834	314906	0.0850330132628484	1.08875300939438	0.000222200781351116	0.252039066349378	1.28664630087694	0	0.0228553940245227	1.02311857978928	0.30711524203481	0.87595897962352	FALSE
AUTOIMMUNE	J10_PERITONSABSC	PGS002312	270	25946	6260	347480	-0.103560525236491	0.901621450238864	0.093353740053034	0.254321330190082	1.28958612065133	0	-0.0295402516429741	0.970891796864693	0.641087904733915	0.959022239849282	FALSE
AUTOIMMUNE	J10_CHRONLARYNGITIS	PGS002312	141	26075	2433	351307	0.245988333702985	1.27888465360649	0.00369550449538783	0.254777822688672	1.29017494142761	0	-0.137984365683197	0.871112310885175	0.105332353967766	0.73344406531631	FALSE
AUTOIMMUNE	J10_VOCALLARYNX	PGS002312	636	25580	13010	340730	0.195330499383582	1.21571271240305	1.65700010623661e-06	0.255912205502628	1.29163932413641	0	-0.0828076934383801	0.920528153803948	0.0378565476882019	0.590679942625123	FALSE
AUTOIMMUNE	J10_BRONCH	PGS002312	161	26055	2079	351661	0.143625172855278	1.15445130772984	0.0763809362796996	0.254003654379043	1.28917651539884	0	0.00262371607492889	1.00262716103015	0.972883570003034	0.997573722259853	FALSE
AUTOIMMUNE	J10_SIMPLBRONCH	PGS002312	81	26135	781	352959	0.40471548330254	1.49887598413928	0.000302900299409046	0.254335991091813	1.28960502728532	0	-0.100127899902062	0.904721696819335	0.3721603709344	0.898630957558718	FALSE
AUTOIMMUNE	J10_PYOTHORAX	PGS002312	19	26197	509	353231	-0.00755870874974061	0.992469786448406	0.975507428395431	0.253910230948079	1.2890560817314	0	0.23369096689745	1.26325404456356	0.323972176447595	0.881731654723282	FALSE
AUTOIMMUNE	J10_PLEUREFFUSION	PGS002312	81	26135	1590	352150	0.300948204787036	1.35113935717485	0.00770493196356879	0.254146491243155	1.28936067048134	0	-0.0337393197707949	0.96682350356302	0.766519508279623	0.976514885805695	FALSE
AUTOIMMUNE	J10_PLEURPLAGUE	PGS002312	49	26167	1352	352388	0.05371002173463	1.05517857893321	0.707923413395888	0.254403121143066	1.28969160144273	0	-0.181280491935684	0.83420133912866	0.212993700022616	0.827622008159056	FALSE
AUTOIMMUNE	J10_PNEUMOTHORAX	PGS002312	49	26167	1158	352582	-0.110910452992771	0.895018891603866	0.447223102600492	0.253983201276974	1.28915014800963	0	0.0466521630206278	1.04775749688509	0.755564425987624	0.975196474639976	FALSE
AUTOIMMUNE	J10_PLEUROTH	PGS002312	98	26118	1177	352563	0.458536244473847	1.58175698412022	7.69535904153915e-06	0.254169462009862	1.28939028842467	0	-0.0324333521894232	0.968086968558169	0.747448145424724	0.9741117865973	FALSE
AUTOIMMUNE	J10_RESPDISOTH	PGS002312	175	26041	2358	351382	0.296181452808972	1.34471413685335	0.000137046444458179	0.254240336449653	1.28948167647754	0	-0.0493924854476863	0.951807485791231	0.506543106549321	0.933372510659576	FALSE
AUTOIMMUNE	K11_REFLUX	PGS002312	662	25554	14309	339431	0.134250222458634	1.14367895800479	0.000776476503857279	0.256330705465544	1.29217998827173	0	-0.0946301875848969	0.9097092940605	0.0193751992358898	0.491804716716365	FALSE
AUTOIMMUNE	K11_OTHENTERCOL	PGS002312	257	25959	3303	350437	0.51849443117263	1.67949714670394	4.40145513901313e-16	0.254185979522266	1.28941158612065	0	-0.0312118676578432	0.969270194314349	0.61620702385153	0.954494698060038	FALSE
AUTOIMMUNE	K11_TOOTH_DEV	PGS002312	58	26158	1211	352529	0.289566905501934	1.33584881395267	0.0278591729340486	0.254519679148337	1.28984193408427	0	-0.206063344453156	0.813781526104469	0.113747917964644	0.744645987885257	FALSE
AUTOIMMUNE	K11_CARIES_DENTIN	PGS002312	145	26071	3452	350288	0.309912701995659	1.36330609503579	0.000262132114993849	0.254239734883154	1.28948090076879	0	-0.0450192704457495	0.955979059512993	0.589374787737199	0.949795862244517	FALSE
AUTOIMMUNE	K11_CARIES_1	PGS002312	3085	23131	104743	248997	0.00849726862201249	1.00853347288215	0.686178186118622	0.254266434160265	1.2895153294363	1.66880539388041e-308	-0.00170408564003232	0.998297365489502	0.930367058324403	0.994212518801557	FALSE
AUTOIMMUNE	K11_CARIES_2	PGS002312	359	25857	14220	339520	0.00141188727099549	1.00141288445308	0.979424853053532	0.253799683686404	1.28891358798771	0	0.0201145638237379	1.02031822488851	0.71017654685565	0.969553111120319	FALSE
AUTOIMMUNE	K11_CARIES_3	PGS002312	2863	23353	97417	256323	0.00453400931315986	1.00454430348546	0.833475774638029	0.254994917785165	1.29045506248636	0	-0.00865771235545917	0.991379657711961	0.667615820956688	0.963074147692573	FALSE
AUTOIMMUNE	K11_PULPITIS_1	PGS002312	1595	24621	50379	303361	0.0606616193686184	1.06253931062639	0.0251862839755801	0.255794615819088	1.29148744960665	0	-0.0297457438206605	0.970692306692594	0.259663005972896	0.854192992163554	FALSE
AUTOIMMUNE	K11_PULPITIS_3	PGS002312	125	26091	3950	349790	0.37356079398299	1.45289888836896	3.92717565416594e-05	0.254741557401777	1.2901281537116	0	-0.147449753428703	0.862905795289662	0.109166622030823	0.737383954396524	FALSE
AUTOIMMUNE	K11_PULPITIS_4	PGS002312	1597	24619	50428	303312	0.0613015121620989	1.06321943945561	0.0235901611382247	0.255869468262977	1.29158412421663	0	-0.0309670850373562	0.969507483853466	0.240289300960576	0.843017487775315	FALSE
AUTOIMMUNE	K11_DEPOSITS	PGS002312	32	26184	917	352823	0.17937030419066	1.19646371767398	0.312203144595144	0.254238789911679	1.2894796822467	0	-0.15483273689565	0.856558436125421	0.404132359572234	0.909344706117298	FALSE
AUTOIMMUNE	K11_PARODON_PERIAPIC_CHRONIC	PGS002312	130	26086	2939	350801	0.301400215671884	1.35175022492028	0.000628722689180566	0.255024283974906	1.29049295879101	0	-0.206764456104907	0.813211174358029	0.0216608368253692	0.509673619157816	FALSE
AUTOIMMUNE	K11_PARODON	PGS002312	492	25724	14866	338874	0.0806511364477924	1.0839926650633	0.0833459881664294	0.254680120309695	1.29004889442418	0	-0.033307015436324	0.967241555910689	0.468946266696398	0.925556298210658	FALSE
AUTOIMMUNE	K11_PARODON_OPER	PGS002312	492	25724	14882	338858	0.0797057423293262	1.08296834904075	0.0870273985267389	0.254690443097961	1.2900622113945	0	-0.0338937903633072	0.966674169297743	0.46117128699654	0.923919035898731	FALSE
AUTOIMMUNE	K11_DENTOFACIAL_ANOMALIES	PGS002312	282	25934	6082	347658	0.187306499922356	1.20599686635461	0.00196102278484926	0.254810798430576	1.29021748660496	0	-0.0741528910497778	0.928529719104727	0.226551212732176	0.834462383334704	FALSE
AUTOIMMUNE	K11_MISS_TEETH_ACCID_EXTR_PAROD	PGS002312	58	26158	1444	352296	0.0362006101687554	1.03686383105644	0.790459780064463	0.253904530676073	1.28904873378205	0	0.0785258981138161	1.08169136856571	0.568590741415195	0.946614318515616	FALSE
AUTOIMMUNE	K11_ORALCYST	PGS002312	26	26190	790	352950	-0.228768297186331	0.795512834714828	0.276492727081325	0.253809877195842	1.2889267266075	0	0.305158262028584	1.35683972222173	0.168730957652385	0.799873223068693	FALSE
AUTOIMMUNE	K11_JAWS	PGS002312	71	26145	1091	352649	0.321192026453307	1.37877031584856	0.0079371803590324	0.254102896089204	1.28930446182963	0	-0.0265095602960359	0.973838733604446	0.816718051146781	0.982144308056421	FALSE
AUTOIMMUNE	K11_SALIVARY	PGS002312	207	26009	3505	350235	0.254310955867178	1.2895727421379	0.000508164501994701	0.25314071211098	1.28806451035979	0	0.116008626491824	1.12300555968975	0.108450627125128	0.736389636793389	FALSE
AUTOIMMUNE	K11_STOMATITIS	PGS002312	66	26150	1355	352385	0.204043592438782	1.22635161194858	0.115389058665855	0.253848073395876	1.28897595965083	0	0.0812427560200313	1.08463416608369	0.531969545348625	0.938194090548672	FALSE
AUTOIMMUNE	K11_APHTA_RECUR	PGS002312	33	26183	575	353165	0.335579256911255	1.39875038642888	0.0729158273459769	0.253850861106882	1.28897955294831	0	0.151394041482113	1.16345501730901	0.395890826316523	0.906911995281771	FALSE
AUTOIMMUNE	K11_APHTA_RECUR_INCLAVO	PGS002312	73	26143	1726	352014	0.211315136208326	1.23530158198511	0.0880884428330758	0.253654387053841	1.28872632678825	0	0.143454545231779	1.15425434325103	0.228806622301971	0.836320763108973	FALSE
AUTOIMMUNE	K11_LIP_ORAL_MUCOSA	PGS002312	109	26107	2377	351363	0.102324865103848	1.10774328041596	0.287911552403989	0.254949531174873	1.29039649443445	0	-0.215302587074153	0.806297428082075	0.0250187402808821	0.530144958860135	FALSE
AUTOIMMUNE	K11_ORAL_LEUCOPLAC_RELAT	PGS002312	40	26176	750	352990	0.182259168480731	1.19992513635946	0.25107813823386	0.254497020149426	1.28981270788841	0	-0.285931990005894	0.751313711050438	0.0653735187206835	0.66832211393683	FALSE
AUTOIMMUNE	K11_ORAL_LEUCOPLAC_RELAT_INCLAVO	PGS002312	52	26164	1169	352571	0.118833402789442	1.12618228383203	0.392574314352849	0.254731240824476	1.29011484407343	0	-0.331990895639532	0.717493855147398	0.0163600545315689	0.467456559408637	FALSE
AUTOIMMUNE	K11_TONGUE	PGS002312	26	26190	970	352770	-0.53033609667772	0.588407174744529	0.00691665925148257	0.25426715404509	1.28951625773915	0	-0.223483426051466	0.799728146410896	0.288588437347886	0.868184374197841	FALSE
AUTOIMMUNE	K11_OESITIS	PGS002312	41	26175	751	352989	0.157414725399943	1.17048094143169	0.315252195030236	0.254115509862919	1.28932072492693	0	-0.0193414918259742	0.980844354715207	0.905370406195134	0.991416507464119	FALSE
AUTOIMMUNE	K11_OESULC	PGS002312	47	26169	994	352746	0.120946133271869	1.12856411867342	0.409383508416579	0.25421541473521	1.28944954078386	0	-0.0790789385311054	0.923966984969674	0.586798034096774	0.949259814572887	FALSE
AUTOIMMUNE	K11_OTHDISOES	PGS002312	124	26092	1650	352090	0.198093176200281	1.21907597739734	0.0324681357608901	0.253823710295517	1.2889445565827	0	0.0530097390652379	1.05443991432846	0.577085568934607	0.948016719672107	FALSE
AUTOIMMUNE	K11_GULC	PGS002312	146	26070	2466	351274	0.203613119962636	1.22582381494275	0.0163355303700945	0.254052326064689	1.28923926331995	0	-0.00544796339689662	0.994566849842819	0.947708002884751	0.995654632771797	FALSE
AUTOIMMUNE	K11_DULC	PGS002312	115	26101	1753	351987	0.0912911735260652	1.09558796503078	0.329547553159554	0.25487539179196	1.29030082878098	0	-0.180469173192956	0.834878416936123	0.0538008328300808	0.646902680274538	FALSE
AUTOIMMUNE	K11_ACUTGASTR	PGS002312	88	26128	1168	352572	0.293840013373699	1.34156925335805	0.0070793695561151	0.253970032572018	1.28913317168347	0	0.0265569315519206	1.02691270933173	0.809062231386165	0.981397407275291	FALSE
AUTOIMMUNE	K11_CHRONGASTR	PGS002312	244	25972	4075	349665	0.172448264240789	1.18821034606043	0.00956636530830214	0.253357584365594	1.28834388610757	0	0.0751570721208251	1.0780534697315	0.253602582584308	0.850879190772588	FALSE
AUTOIMMUNE	K11_OTHGASTR	PGS002312	265	25951	3704	350036	0.319546956753835	1.37650400720836	3.27795986116551e-07	0.25434264123623	1.2896136033735	0	-0.0321553595978151	0.968356126973749	0.612728929333838	0.954009866775898	FALSE
AUTOIMMUNE	K11_FUNCDYSP	PGS002312	199	26017	4569	349171	0.0122433749659143	1.01231863190053	0.863836631187009	0.255548000639374	1.29116898846746	0	-0.191320222010693	0.825868084664896	0.00742509050076983	0.361767677147307	FALSE
AUTOIMMUNE	K11_OTHDISSTOMDUOD	PGS002312	65	26151	806	352934	0.245307245882441	1.27801391740261	0.0488941491207547	0.254446164454102	1.28974711523421	0	-0.18169639211797	0.833854466776791	0.164779240607527	0.796272915079454	FALSE
AUTOIMMUNE	K11_APPENDACUT	PGS002312	1304	24912	23033	330707	0.0132305025823596	1.01331841295328	0.647580995111114	0.253400947556986	1.28839975402137	0	0.0139621945712399	1.01406012123614	0.631867752721884	0.95719687869518	FALSE
AUTOIMMUNE	K11_APPENDOTH	PGS002312	147	26069	2004	351736	0.147255042008647	1.15864942962791	0.075663476205358	0.254718194600866	1.29009801305648	0	-0.114024759643674	0.892235864166848	0.166121780849038	0.797069592513344	FALSE
AUTOIMMUNE	K11_HERING	PGS002312	1287	24929	23410	330330	0.0131928947817157	1.013280304993	0.654866403176927	0.256811614585141	1.29280155885976	0	-0.0548367172207157	0.946639705296926	0.0551233570757837	0.649327314993114	FALSE
AUTOIMMUNE	K11_FEMHER	PGS002312	55	26161	780	352960	0.0327092087369099	1.03325003546859	0.812601125907369	0.254035834904631	1.28921800244421	0	0.0141551763302003	1.01425583522603	0.916015182204751	0.992850664644223	FALSE
AUTOIMMUNE	K11_UMBHER	PGS002312	238	25978	5498	348242	0.0685480952371621	1.07095213140911	0.301676973759426	0.25402889640993	1.28920905724297	0	0.0040536821226124	1.00406190940516	0.951631353392671	0.995834303945403	FALSE
AUTOIMMUNE	K11_VENTHER	PGS002312	230	25986	4073	349667	0.10327583684179	1.10879721401963	0.127337990269277	0.253761854513222	1.28886483037461	0	0.031811383949953	1.03232277429694	0.625992661351518	0.956228960212653	FALSE
AUTOIMMUNE	K11_DIAHER	PGS002312	278	25938	5722	348018	0.121271083394898	1.12893090531308	0.0460026746830199	0.255158263602796	1.29066587014047	0	-0.109720023508273	0.896084982908977	0.0785167402197067	0.693031474675511	FALSE
AUTOIMMUNE	K11_OTHABDHER	PGS002312	23	26193	563	353177	-0.262740274386769	0.768941585202763	0.225635323798285	0.253952018991715	1.28910994998871	0	0.149499257615809	1.1612526087161	0.509364860296393	0.933790855673374	FALSE
AUTOIMMUNE	K11_VASCINT	PGS002312	26	26190	478	353262	0.34033146565373	1.40541335962411	0.0985934866805864	0.253806647224923	1.28892256341838	0	0.295982391346255	1.34444648273103	0.120772688143431	0.753432120462504	FALSE
AUTOIMMUNE	K11_ADHE	PGS002312	60	26156	911	352829	0.262858034404913	1.30064205942042	0.0422998328998966	0.254390458915041	1.28967527117698	0	-0.150173897447822	0.860558314517927	0.252783579316661	0.850466126944731	FALSE
AUTOIMMUNE	K11_OTHILEUS	PGS002312	129	26087	2171	351569	0.163361367283279	1.17746210910104	0.0724469750568502	0.253734895565892	1.28883008440389	0	0.0675180624674845	1.0698495835467	0.455764510829521	0.92255325144671	FALSE
AUTOIMMUNE	K11_DIVERTIC	PGS002312	724	25492	14771	338969	0.0942682216273901	1.0988544429203	0.0148909652193591	0.256089389774221	1.29186820258545	0	-0.0781709087832758	0.924806355507074	0.0417923305855504	0.606873953473654	FALSE
AUTOIMMUNE	K11_IBS	PGS002312	313	25903	5056	348684	0.29577345919027	1.34416561397106	4.49270508668891e-07	0.253677702226423	1.28875637401525	0	0.0167571705525346	1.01689835947477	0.770719632641744	0.976743243880913	FALSE
AUTOIMMUNE	K11_OTHFUNC	PGS002312	455	25761	7201	346539	0.377038238900775	1.45796005909535	5.10512309205395e-15	0.254658695432521	1.29002125558115	0	-0.0532186159678318	0.948172704129281	0.270990566561009	0.86032145209954	FALSE
AUTOIMMUNE	K11_FISSANAL	PGS002312	382	25834	5495	348245	0.195055733469657	1.21537872187527	0.000248619502489454	0.253195403830622	1.28813495874932	0	0.0534324075769478	1.05488568707816	0.305765030197015	0.87529247607458	FALSE
AUTOIMMUNE	K11_ABSCANAL	PGS002312	81	26135	1526	352214	0.240588891972631	1.27199799921515	0.0308483870633064	0.25457719984572	1.28991612882568	0	-0.163141005948202	0.849471399449161	0.138434079837812	0.770642151589193	FALSE
AUTOIMMUNE	K11_OTHANRECT	PGS002312	247	25969	4610	349130	0.245611423829096	1.27840272018142	0.000145682474972038	0.254280219989305	1.28953310659671	0	-0.0190216658590009	0.981158104379375	0.774221464551453	0.977216949249062	FALSE
AUTOIMMUNE	K11_OTHINT	PGS002312	33	26183	921	352819	-0.0830546679079434	0.920300834923579	0.663593328120235	0.253742129551335	1.28883940781568	0	0.263267837635428	1.3011751759671	0.134425903201739	0.766825335489616	FALSE
AUTOIMMUNE	K11_PERITONITIS	PGS002312	34	26182	609	353131	0.240226189053206	1.27153672548506	0.163032561879114	0.254318797152527	1.2895828540854	0	-0.200871756375638	0.818017330334648	0.226354837109666	0.834417435074762	FALSE
AUTOIMMUNE	K11_ALCOLIV	PGS002312	83	26133	1156	352584	0.588059463613646	1.80049110466406	9.68212035313374e-08	0.254685632730752	1.29005600573647	0	-0.242095445412187	0.784981251117122	0.026244649842817	0.535211811673397	FALSE
AUTOIMMUNE	K11_DISLIVOTH	PGS002312	155	26061	2352	351388	0.387071548625586	1.47266185443543	2.25770917987316e-06	0.254140447799271	1.28935287832602	0	-0.021932069898204	0.978306689267053	0.786444208513281	0.978716333592008	FALSE
AUTOIMMUNE	K11_CHOLELITH	PGS002312	1657	24559	22104	331636	0.154373691056185	1.16692687544741	4.04640498140083e-09	0.253860329219509	1.28899175720966	0	0.00168382593905012	1.00168524436997	0.947445604593307	0.995654632771797	FALSE
AUTOIMMUNE	K11_CHOLECYST	PGS002312	139	26077	2045	351695	0.14596645253437	1.15715736770262	0.0930185730541729	0.253791957436792	1.28890362955807	0	0.0475249464767263	1.04867236147564	0.563753186281937	0.945511475165735	FALSE
AUTOIMMUNE	K11_GALLBLAOTH	PGS002312	60	26156	753	352987	0.0508114665917027	1.05212451396266	0.69442137562315	0.254264649243252	1.2895130277605	0	-0.0749612819056659	0.927779407483769	0.54626852667384	0.941670146787559	FALSE
AUTOIMMUNE	K11_CHOLANGI	PGS002312	29	26187	483	353257	0.264455007476752	1.30272080917732	0.169949538710696	0.253951772211334	1.2891096318617	0	0.0918848734992582	1.09623860870071	0.609378114168101	0.953394718493193	FALSE
AUTOIMMUNE	K11_BILIAOTH	PGS002312	70	26146	947	352793	0.184459034947226	1.20256771702583	0.12660884782799	0.254156168575002	1.28937314811279	0	-0.0338878453562258	0.966679916199608	0.774440566213103	0.977277963865346	FALSE
AUTOIMMUNE	K11_ACUTPANC	PGS002312	251	25965	3315	350425	0.400289365816096	1.49225644317556	5.68943633347324e-10	0.254296982404123	1.28955472246673	0	-0.0415230413653164	0.95932723087763	0.515589324651679	0.934833729178124	FALSE
AUTOIMMUNE	K11_CHRONPANC	PGS002312	130	26086	1620	352120	0.700030736018693	2.01381460316255	1.09874889895682e-14	0.253802448720577	1.28891715188275	0	0.0336042315956463	1.03417523184331	0.701554385280663	0.968838384726124	FALSE
AUTOIMMUNE	K11_PANCOTH	PGS002312	57	26159	783	352957	0.568257353843374	1.76518827104421	2.12361251487464e-05	0.254175827826786	1.28939849647332	0	-0.0515451260809314	0.94976079001288	0.708362964173503	0.96953970228783	FALSE
AUTOIMMUNE	K11_GIBLEEDING	PGS002312	227	25989	4225	349515	0.317017090523771	1.37302603745907	2.4654000690426e-06	0.254600770981669	1.28994653397245	0	-0.0653952872019889	0.936697125801404	0.346052088675028	0.889867911410577	FALSE
AUTOIMMUNE	K11_OTHDISDIG	PGS002312	197	26019	4040	349700	0.316922318190526	1.37289591874382	1.09494208725699e-05	0.25466364620166	1.29002764219438	0	-0.0821430170397351	0.921140210529366	0.267563601325101	0.858986325974795	FALSE
AUTOIMMUNE	TONGUEABNORMALITY	PGS002312	20	26196	787	352953	-0.579158661082949	0.56036962906873	0.0111967349315564	0.254320290488856	1.28958477986776	0	-0.375437573843811	0.686988604767783	0.113586228319788	0.744398506747627	FALSE
AUTOIMMUNE	TEMPOROMANDIB	PGS002312	169	26047	3103	350637	0.303943392260741	1.35519233954371	9.81914771000775e-05	0.254349049492961	1.28962186757504	0	-0.0484528539056334	0.952702254437431	0.537085038323479	0.939602909478399	FALSE
AUTOIMMUNE	APPENDACUT_COMPLIC	PGS002312	322	25894	5388	348352	-0.0785945883327857	0.924414616958655	0.165108397500325	0.254370646622054	1.28964972000576	0	-0.0258852243930015	0.974446925927997	0.649999026375008	0.960224786436232	FALSE
AUTOIMMUNE	HERING_BILATERAL	PGS002312	70	26146	1788	351952	0.141367967267264	1.15184841252688	0.239305594696994	0.25441058796533	1.28970123137664	0	-0.128994442213438	0.878978850708853	0.290790619945795	0.86901868678763	FALSE
AUTOIMMUNE	K11_CONSTIPATION	PGS002312	941	25275	18100	335640	0.114177961362696	1.12095159320784	0.000813290378655501	0.255128839207241	1.29062789363609	0	-0.0311094994577462	0.969369421838333	0.36108956707303	0.894243822503053	FALSE
AUTOIMMUNE	K11_FISTULA	PGS002312	392	25824	5684	348056	0.197949804711763	1.21890120918854	0.000163562764726124	0.25321334758005	1.28815807292763	0	0.0512543639474931	1.05259060033444	0.320346297627872	0.880279001349499	FALSE
AUTOIMMUNE	K11_STRICTURE	PGS002312	190	26026	3716	350024	0.112690543841026	1.11928550955534	0.135659896578075	0.253400340963526	1.28839897248675	0	0.0951716835733594	1.09984766469511	0.205904673152629	0.825182436193172	FALSE
AUTOIMMUNE	L12_ATOPIC	PGS002312	619	25597	14261	339479	0.190714401303928	1.21011379580198	4.34674431729243e-06	0.254768736199643	1.29016321832042	0	-0.0295110425798557	0.97092015611864	0.475053949265897	0.92712132031077	FALSE
AUTOIMMUNE	L12_AGEP	PGS002312	113	26103	899	352841	0.457722214579909	1.58046991057945	1.50885897702457e-06	0.254413583683035	1.28970509496324	0	-0.110078394913647	0.89576390920957	0.254655563033249	0.851359454774664	FALSE
AUTOIMMUNE	L12_IMPETIGO	PGS002312	35	26181	822	352918	-0.089511951812257	0.914377336592738	0.612925798272393	0.253905963793145	1.28905058114112	0	0.122116759151632	1.12988601861189	0.471165395954411	0.926070041904734	FALSE
AUTOIMMUNE	L12_ABSCESS_CUT	PGS002312	192	26024	4226	349514	0.273378253733411	1.31439732650325	0.000179055833022463	0.254722054273739	1.2901029924224	0	-0.0933430167046873	0.910880999303931	0.202233982716381	0.821766487430395	FALSE
AUTOIMMUNE	L12_CELLULITIS	PGS002312	182	26034	3469	350271	0.293472063642894	1.3410757141168	8.51403502174944e-05	0.254940563272814	1.29038492233696	0	-0.138650114644626	0.870532561774012	0.0710816350343596	0.678516375928817	FALSE
AUTOIMMUNE	L12_LYMPHADENITIS	PGS002312	91	26125	1344	352396	0.371137032372476	1.44938167198825	0.000576866282359012	0.253980462298056	1.28914661705939	0	0.00557761903546628	1.00559320291269	0.9551311727517	0.996238407276984	FALSE
AUTOIMMUNE	L12_PILONIDALCYST	PGS002312	99	26117	2142	351598	0.102120085774978	1.10751646071522	0.338648373779618	0.25358602402253	1.28863822856139	0	0.119227425452632	1.1266261126083	0.232888137238214	0.838990548081558	FALSE
AUTOIMMUNE	L12_INFECT_SKIN_NAS	PGS002312	70	26146	1166	352574	0.400070138656154	1.49192933589033	0.00120701226668689	0.25389835840193	1.28904077744443	0	0.045100243323422	1.04613272247358	0.698590682998621	0.968251968758584	FALSE
AUTOIMMUNE	L12_SEBORRHOEIC	PGS002312	68	26148	1290	352450	0.250359883953455	1.28448759999222	0.039947760429219	0.254693604533537	1.29006628984952	0	-0.218010291174824	0.804117166313641	0.0632471967101867	0.664149039283523	FALSE
AUTOIMMUNE	L12_ALLERGICCONTACT	PGS002312	112	26104	2487	351253	0.0435543299968724	1.04451674136177	0.655021864669991	0.25393424701914	1.28908704016561	0	0.0307500175141584	1.03122768280287	0.752014836142257	0.974719249987111	FALSE
AUTOIMMUNE	L12_OTHERCONTACT	PGS002312	123	26093	1642	352098	0.242348614077847	1.27423833281632	0.00814502162989424	0.254501358959925	1.28981830415347	0	-0.112441888318305	0.893649277061968	0.2163762884336	0.829010404263327	FALSE
AUTOIMMUNE	L12_FOODDERMAT	PGS002312	34	26182	1032	352708	0.204994022327844	1.22751772724271	0.233655493480409	0.254498457097626	1.28981456128379	0	-0.334634499216709	0.715599590770563	0.0493964478989223	0.633924136404031	FALSE
AUTOIMMUNE	L12_INTERNALSUBSTANCEDERM	PGS002312	80	26136	1761	351979	0.231782206288882	1.26084509479029	0.039492246556329	0.254573946668859	1.2899119325072	0	-0.178700332683843	0.836356490553045	0.114628645889329	0.745510988235598	FALSE
AUTOIMMUNE	L12_PRURITUS	PGS002312	65	26151	1318	352422	0.0957715291418053	1.100507601353	0.447523080322125	0.254080573875255	1.2892756820208	0	-0.00631214001571809	0.993707739690249	0.961112155127891	0.996658487302973	FALSE
AUTOIMMUNE	L12_DERM_NUMMULAR	PGS002312	44	26172	1019	352721	0.0887448387839413	1.09280178011752	0.556978655274504	0.254479905226403	1.28979063303211	0	-0.250321186552097	0.778550682899675	0.105605816884528	0.73362252101796	FALSE
AUTOIMMUNE	L12_INFECT_DERM	PGS002312	85	26131	1694	352046	0.224006364278584	1.25107898161819	0.0439510713173268	0.254023320374629	1.28920186858779	0	0.00536126007745474	1.00537565734994	0.96087367796421	0.996658487302973	FALSE
AUTOIMMUNE	L12_DERM_NAS	PGS002312	463	25753	8552	345188	0.272490719215084	1.31323127103896	1.44200852372772e-08	0.253760808497963	1.28886348220304	0	0.010796454875121	1.01085494690672	0.820501844894966	0.982783532415026	FALSE
AUTOIMMUNE	L12_LICHENPLANUS	PGS002312	111	26105	1716	352024	0.317086537722364	1.37312139358204	0.00094928253782131	0.254681848842841	1.29005112431838	0	-0.187060658605228	0.829393425011164	0.05705335622205	0.652936430032214	FALSE
AUTOIMMUNE	L12_URTICA_ALLERG	PGS002312	79	26137	1518	352222	0.167633580370782	1.18250323885636	0.155034589901035	0.253925190487668	1.28907536556113	0	0.0290372815264777	1.02946297371082	0.79484868697508	0.979806055277652	FALSE
AUTOIMMUNE	L12_URTICA_DERTMATOG	PGS002312	59	26157	1115	352625	0.305612180126816	1.35745575613194	0.020858765285934	0.254172619729293	1.28939435996387	0	-0.0626934823638606	0.939231320535971	0.633632874767366	0.95773340316427	FALSE
AUTOIMMUNE	L12_URTICA_NAS	PGS002312	231	25985	4126	349614	0.214842100564211	1.23966613892752	0.00144567742510025	0.254478392620864	1.28978868208913	0	-0.0620293732421224	0.939855279788944	0.344710586247826	0.889165523862293	FALSE
AUTOIMMUNE	L12_ERYTHEMANODOSUM	PGS002312	34	26182	473	353267	-0.0372652929658353	0.963420512757939	0.853333810249265	0.253565591867728	1.2886118991746	0	0.417790771570231	1.51860290625882	0.0234330669176154	0.521418569234926	FALSE
AUTOIMMUNE	L12_OTHACUSKINSUNNAS	PGS002312	61	26155	502	353238	0.447901578294828	1.56502465567796	0.000478763408367346	0.254560927438956	1.28989513895652	0	-0.23462290399399	0.790869026955805	0.072040879599979	0.680144646637118	FALSE
AUTOIMMUNE	L12_ACTINKERA	PGS002312	144	26072	4886	348854	-0.291359895523444	0.747246698876966	0.000572917184440756	0.253880599964837	1.28901788629813	0	0.0163832086680519	1.01651814934441	0.849770663035899	0.986067116210416	FALSE
AUTOIMMUNE	L12_NAIL_INGROW	PGS002312	34	26182	866	352874	-0.0709769684442188	0.931483345391169	0.68986771019227	0.253921463759845	1.28907056153705	0	0.119630913054948	1.12708078399815	0.503002990576688	0.932738778957868	FALSE
AUTOIMMUNE	L12_ACNE_VULGARIS	PGS002312	57	26159	1649	352091	0.0986741622182509	1.10370661164807	0.467465608812577	0.254128884194582	1.28933796884524	0	-0.033046113082037	0.967493944432739	0.810907170417246	0.981605350633286	FALSE
AUTOIMMUNE	L12_ROSACEANAS	PGS002312	34	26182	940	352800	-0.114102394644196	0.892166598123837	0.518158421256035	0.254084390026397	1.28928060210106	0	-0.000514251145500423	0.999485881058957	0.99761771377261	0.999699211957763	FALSE
AUTOIMMUNE	L12_FOLLICULARCYST	PGS002312	143	26073	3223	350517	0.108968345469655	1.11512705095968	0.194825246617364	0.254514467448472	1.28983521183275	0	-0.0796379278468358	0.92345064162564	0.355723556404082	0.892714847278811	FALSE
AUTOIMMUNE	L12_HIDRADENITISSUP	PGS002312	30	26186	536	353204	0.444084498157136	1.55906221794054	0.0173465467995765	0.25406810719712	1.28925960913604	0	-0.0147236440263309	0.985384218793562	0.939019029312413	0.994905432339387	FALSE
AUTOIMMUNE	L12_FOLLICULARNAS	PGS002312	22	26194	501	353239	0.188788488486109	1.20778546493243	0.379127228365602	0.254187717111895	1.28941382659079	0	-0.152678359353597	0.858405775602495	0.478741861356163	0.927668485203788	FALSE
AUTOIMMUNE	L12_SEBORRKERAT	PGS002312	89	26127	2498	351242	-0.134974044637179	0.873738589595831	0.213744490754795	0.253836001013018	1.28896039873348	0	0.0715325083416811	1.07415306906873	0.519223331553431	0.935601742917528	FALSE
AUTOIMMUNE	L12_CORNSANDCALLOS	PGS002312	62	26154	878	352862	0.187098452790869	1.20574598826412	0.145125257840986	0.254170164333518	1.28939119399429	0	-0.0499353448136869	0.951290928404633	0.710247523021425	0.969553111120319	FALSE
AUTOIMMUNE	L12_LICHENSCLERATROPH	PGS002312	50	26166	1053	352687	0.025798687717475	1.02613435423013	0.865249484069349	0.253714495819116	1.28880379286471	0	0.205955722640619	1.22869879925257	0.172776036136373	0.80390178428432	FALSE
AUTOIMMUNE	L12_SCARCONDITIONS	PGS002312	37	26179	658	353082	0.227718338214671	1.25573158401712	0.169184743240397	0.254111911239564	1.28931608515561	0	-0.025191503584879	0.975123154566744	0.881734900097351	0.988929915250729	FALSE
AUTOIMMUNE	L12_HYPETROPHICSCAR	PGS002312	51	26165	1036	352704	0.119656961642257	1.12711014324274	0.394655294303979	0.254278671956357	1.28953111035852	0	-0.113215359578748	0.892958332276659	0.43401758940704	0.91811306329546	FALSE
AUTOIMMUNE	L12_ULCERLOWLIMB	PGS002312	53	26163	935	352805	0.464355427689699	1.59098835127212	0.000760877704884668	0.254321471201557	1.28958630249779	0	-0.146063207800278	0.864103083403348	0.311424982442483	0.877311890544878	FALSE
AUTOIMMUNE	L12_CHRONICULCEROFSKIN	PGS002312	46	26170	550	353190	0.637750706637499	1.8922199313085	1.63207402403316e-05	0.254285925039614	1.28954046346895	0	-0.147410320969071	0.862939822458485	0.325021820673672	0.88209713816447	FALSE
AUTOIMMUNE	L12_SKINSUBCUTISNAS	PGS002312	51	26165	1056	352684	-0.0840993411537882	0.919339923269944	0.589280555905272	0.253533938128798	1.28857111043553	0	0.297117757494637	1.34597378861747	0.0418669229863159	0.607431333726509	FALSE
AUTOIMMUNE	GENERALI_SKIN_ERUPT_DRUGS_MEDICAM	PGS002312	26	26190	490	353250	0.234097236696468	1.26376737079777	0.234328406190564	0.254296191006538	1.28955370191664	0	-0.25798570681379	0.772606275033365	0.196830292420943	0.819103993519881	FALSE
AUTOIMMUNE	M13_POLYMYALGIA	PGS002312	110	26106	1156	352584	0.774100091567035	2.16863967167102	8.88200825105946e-16	0.254704793945611	1.2900807250136	0	-0.253281294891484	0.776249496092015	0.0100734170914737	0.404391844109009	FALSE
AUTOIMMUNE	M13_HYPERMOBILITY	PGS002312	48	26168	791	352949	0.548670502000235	1.73095019258705	0.0001486880888634	0.254430993420251	1.28972754858549	0	-0.244758269999681	0.782893764280031	0.109159774605772	0.737383954396524	FALSE
AUTOIMMUNE	M13_OSTEOPOROSIS	PGS002312	98	26118	2188	351552	-0.052197813868466	0.949141094999843	0.614182744545771	0.253788857206745	1.28889963366651	0	0.0757019906017432	1.07864108107618	0.460771418219905	0.923584938390159	FALSE
AUTOIMMUNE	M13_PYOGARTH	PGS002312	72	26144	1010	352730	0.370547803269074	1.44852790568186	0.00172253623329953	0.254339773084326	1.2896099045711	0	-0.092248641526829	0.911878390520102	0.45397302156101	0.92221193326842	FALSE
AUTOIMMUNE	M13_REACTARTH	PGS002312	120	26096	1502	352238	0.469363917107976	1.59897678789508	4.95712958379259e-07	0.254480971403407	1.28979200817795	0	-0.142737801809133	0.866981360040642	0.102848289277586	0.730177791672263	FALSE
AUTOIMMUNE	M13_GOUT	PGS002312	231	25985	3803	349937	0.361075353937175	1.4348715800278	9.40677264989348e-08	0.254249573681109	1.28949358777325	0	-0.0375227892409389	0.963172467501281	0.567368799272898	0.946362951440097	FALSE
AUTOIMMUNE	M13_MONOARTHRITIS	PGS002312	53	26163	689	353051	0.388063088924178	1.47412278217498	0.00690704074508622	0.254027934339784	1.28920781693402	0	-0.0340273605685304	0.966545059053399	0.800432825212429	0.980373000581854	FALSE
AUTOIMMUNE	M13_ARTHRITISNAS	PGS002312	384	25832	3703	350037	0.980755981282868	2.66647128254787	7.95856672610409e-78	0.254245237804843	1.28948799670073	0	-0.0659765583875823	0.93615280896572	0.200858972132812	0.820702765956472	FALSE
AUTOIMMUNE	M13_ARTHROSIS_POLY	PGS002312	144	26072	2276	351464	0.278261449826098	1.32083148323124	0.000947584690808628	0.254534415407969	1.28986094166995	0	-0.0953809345218928	0.909026588895898	0.272214106044119	0.860603344466787	FALSE
AUTOIMMUNE	M13_ARTHTROSIS_COX_PRIM_ICD10	PGS002312	406	25810	10546	343194	-0.0682598429418115	0.934017744124474	0.180335323705502	0.254674867312931	1.29004211781931	0	-0.0419187205571851	0.958947720141381	0.416430755149713	0.91340083530554	FALSE
AUTOIMMUNE	M13_ARTHTROSIS_COX	PGS002312	524	25692	11911	341829	-0.0464998279702996	0.95456472478344	0.302779290203659	0.254489948381659	1.28980358666473	0	-0.0221206525260187	0.978122215015649	0.626138569436442	0.956265136137334	FALSE
AUTOIMMUNE	M13_ARTHROSIS_KNEE_PRIM_ICD10	PGS002312	1000	25216	22736	331004	0.00115993058541358	1.00116060356507	0.972255114230724	0.256360495973777	1.29221848354371	0	-0.0610653280201277	0.940761779664021	0.0629532864341006	0.663093646474418	FALSE
AUTOIMMUNE	M13_ARTHROSIS_KNEE	PGS002312	1343	24873	25787	327953	0.0613054587030365	1.06322363550293	0.0356012008441881	0.255027185815834	1.29049670360173	0	-0.0199127893995557	0.980284160749261	0.483474090130078	0.928789691766213	FALSE
AUTOIMMUNE	M13_ARTHROSIS_OTH	PGS002312	549	25667	11687	342053	0.0545519889132877	1.05606737878194	0.214371708427565	0.254448038322944	1.28974953205341	0	-0.018180090093953	0.981984170811691	0.682575543481525	0.965268446711849	FALSE
AUTOIMMUNE	M13_HALLUXVALGUS	PGS002312	701	25515	9635	344105	-0.00340657611280575	0.996599219684458	0.930543046574184	0.253945434234305	1.28910146154036	0	0.00453398792309526	1.0045442819982	0.906539584851182	0.991632142875922	FALSE
AUTOIMMUNE	M13_HALLUXRIGIDUS	PGS002312	142	26074	2815	350925	-0.0531211734698601	0.948265100947695	0.529631766570469	0.254459947199094	1.2897648916123	0	-0.0803814968335401	0.922764247590059	0.366066733321701	0.896013049781781	FALSE
AUTOIMMUNE	M13_HAMMERTOE	PGS002312	174	26042	2990	350750	-0.020325083807571	0.979880078377693	0.790404127653285	0.254513695897728	1.28983421665982	0	-0.0712066720723193	0.931269404859616	0.364498772592752	0.895336048793962	FALSE
AUTOIMMUNE	M13_TOEDEFORMOTH	PGS002312	30	26186	518	353222	-0.0036800736201688	0.996326689551889	0.984492559300586	0.254066125835148	1.28925705464861	0	0.00341199954251105	1.00341782703887	0.985146652694434	0.998957052564691	FALSE
AUTOIMMUNE	M13_FLATFOOT	PGS002312	68	26148	1453	352287	0.0884254270818844	1.0924527821809	0.46740405973731	0.254315530783373	1.28957864183862	0	-0.0997725387995467	0.905043256850566	0.42965844696603	0.916935302501359	FALSE
AUTOIMMUNE	M13_PATELLADISLOCATIO	PGS002312	53	26163	1275	352465	0.0886827524396279	1.09273393415611	0.532637581509016	0.253891263242228	1.2890316315267	0	0.0929387731982757	1.09739454325301	0.510129869294293	0.933858357983184	FALSE
AUTOIMMUNE	M13_PATELLAOTH	PGS002312	293	25923	4819	348921	0.234090327481229	1.26375863918715	0.000110543999423128	0.253709130278308	1.28879687775391	0	0.0196982594918042	1.01989355039459	0.737566276693796	0.973219302355622	FALSE
AUTOIMMUNE	M13_MENISCUSDERANGEMENTS	PGS002312	824	25392	17433	336307	0.0151157736100523	1.01523059472313	0.677269419377422	0.254204192466811	1.28943507031622	0	-0.00471712224066557	0.995293985907423	0.895773430755752	0.990663304486727	FALSE
AUTOIMMUNE	M13_KNEEDERANGEMENTS	PGS002312	1415	24801	26117	327623	0.0665176867547042	1.06877986715535	0.0180578296558963	0.253778443003321	1.28888621087342	0	0.00335544721234637	1.00336108302714	0.90328261196404	0.991264584492639	FALSE
AUTOIMMUNE	M13_LOOSEJOINT	PGS002312	39	26177	507	353233	0.232311613540843	1.26151277204807	0.162086720213419	0.253871606242152	1.28900629328086	0	0.162597266618917	1.17656275316421	0.339155805597742	0.886473073614206	FALSE
AUTOIMMUNE	M13_CARTILAGE	PGS002312	39	26177	560	353180	0.0180596347148044	1.018223696059	0.91630234357474	0.253722358489583	1.28881392634406	0	0.260469504343763	1.29753914394135	0.128738351877186	0.760427661955368	FALSE
AUTOIMMUNE	M13_PATHODISLOCATIO	PGS002312	108	26108	2094	351646	0.0900617867759738	1.09424189129516	0.36643367159028	0.253639583339556	1.28870724899313	0	0.10332831818116	1.10885540670952	0.282357893338118	0.865276745268824	FALSE
AUTOIMMUNE	M13_RECUDISLOCATIO	PGS002312	93	26123	1795	351945	0.173339037222115	1.18926924328133	0.104926392638708	0.253833395661305	1.28895704054267	0	0.0638201332670735	1.06590066144884	0.535041502299418	0.939126146918797	FALSE
AUTOIMMUNE	M13_JOINTOTH	PGS002312	996	25220	19335	334405	0.311889314682664	1.36600348813199	3.52980484413143e-21	0.255974930831802	1.2917203451792	0	-0.059233255522795	0.942486903240284	0.075058552726561	0.68608468979037	FALSE
AUTOIMMUNE	M13_SCOLIOSIS	PGS002312	68	26148	1727	352013	0.0414826053868016	1.04235503033121	0.733327663894504	0.254654815791082	1.29001625077093	0	-0.216339198158744	0.805462044289504	0.0742197090744936	0.684552797623903	FALSE
AUTOIMMUNE	M13_SPONDYLOLISTHESIS	PGS002312	140	26076	3305	350435	0.0758584900159089	1.07880990098322	0.371899284380294	0.254846377667337	1.29026339237503	0	-0.145162652776488	0.864881606274905	0.0913712961302922	0.711978227136389	FALSE
AUTOIMMUNE	M13_ANKYLOSPON_ICD10	PGS002312	99	26117	969	352771	0.963329727096235	2.6204072040677	4.4906340641908e-20	0.253856023223875	1.28898620682874	0	-0.0266561446849994	0.973695994510649	0.800934098751156	0.980373000581854	FALSE
AUTOIMMUNE	M13_ANKYLOSPON	PGS002312	128	26088	1107	352633	0.872942162382844	2.3939438739194	1.77881287655053e-21	0.253915046390697	1.28906228912194	0	-0.0352461241262434	0.965367786712576	0.7094469974366	0.969553111120319	FALSE
AUTOIMMUNE	M13_SPINENTHES	PGS002312	155	26061	857	352883	0.332865967815505	1.39496031636079	4.58253645039897e-05	0.254268541035342	1.28951804628687	0	-0.0437762032845071	0.9571681445919	0.579456111533454	0.948239159306194	FALSE
AUTOIMMUNE	M13_SACROILIITIS	PGS002312	50	26166	695	353045	0.582631822640655	1.79074515804818	5.05401825045817e-05	0.254080182615632	1.28927517757938	0	-0.00678630246572173	0.993236672483826	0.96367625643886	0.997042697381942	FALSE
AUTOIMMUNE	M13_SPONDYLINFLAMNAS	PGS002312	51	26165	544	353196	0.854144633397087	2.34936395340752	1.04371319214524e-08	0.253830383838236	1.28895315843797	0	0.121465711032925	1.12915064785197	0.458299811575338	0.923237060164308	FALSE
AUTOIMMUNE	M13_SPONDYLOSIS	PGS002312	523	25693	10898	342842	0.0916826415098615	1.09601693660137	0.0416102613565752	0.254866540601242	1.29028940813281	0	-0.0416842071697548	0.959172632591059	0.349588120387736	0.891411008419312	FALSE
AUTOIMMUNE	M13_SPINSTENOSIS	PGS002312	426	25790	9573	344167	0.0187093567618693	1.01888547340556	0.706843991874144	0.254608050184428	1.289955923789	0	-0.034758304285079	0.965838827155051	0.491604949119321	0.930778689944762	FALSE
AUTOIMMUNE	M13_CERVICDISC	PGS002312	643	25573	8908	344832	0.217272433305151	1.24268260415516	7.97912782934524e-08	0.254756717529843	1.29014771236789	0	-0.0299374634211267	0.970506223789819	0.466203107447108	0.925170285120911	FALSE
AUTOIMMUNE	M13_INTERVERTEB	PGS002312	1396	24820	24662	329078	0.128378882140172	1.13698370391849	5.59547858706173e-06	0.25372543946619	1.28881789715574	0	0.00419376471806785	1.00420257085531	0.880804054789701	0.988898694977667	FALSE
AUTOIMMUNE	M13_SPININSTAB	PGS002312	38	26178	508	353232	0.559281495667587	1.7494150863028	0.000619733218912612	0.254160194605794	1.28937833917924	0	-0.072173604005181	0.93036936594227	0.671118307234401	0.96364221173769	FALSE
AUTOIMMUNE	M13_SACROCOGG	PGS002312	32	26184	553	353187	0.281687537134854	1.32536452808256	0.114008954572214	0.254083331858483	1.28927923782641	0	-0.000781810783760602	0.999218494750662	0.996629158927593	0.999699211957763	FALSE
AUTOIMMUNE	M13_DORSOPATHYNAS	PGS002312	46	26170	623	353117	0.281291360619311	1.32483955378011	0.0579809819228283	0.254232085448947	1.28947103700721	0	-0.101197388889026	0.903754624157279	0.494899892144837	0.931164874486885	FALSE
AUTOIMMUNE	M13_PANNICULITIS	PGS002312	33	26183	659	353081	0.174967435368536	1.19120742474996	0.326004504832663	0.25401758449228	1.28919447389876	0	0.044949780311726	1.04597533003469	0.80625860916881	0.980981272354487	FALSE
AUTOIMMUNE	M13_RADICULOPATHY	PGS002312	326	25890	3606	350134	0.186248729423363	1.20472187289162	0.000919597561434816	0.255112262040398	1.2906064988595	0	-0.0878076834786444	0.915937009605619	0.112918290939505	0.7436009457273	FALSE
AUTOIMMUNE	M13_CERVICALGIA	PGS002312	302	25914	4029	349711	0.20818159639969	1.23143677372995	0.000487660801943361	0.253416025843098	1.28841918102795	0	0.0475421615580924	1.04869041461106	0.413393199774974	0.912767771417166	FALSE
AUTOIMMUNE	M13_SCIATICA	PGS002312	557	25659	10776	342964	0.231131618369077	1.26002507098059	9.74346005231166e-08	0.25554608527172	1.29116651540651	0	-0.0719662679029512	0.9305622850991	0.0976346334131238	0.723657343740694	FALSE
AUTOIMMUNE	M13_LOWBACKPAIN	PGS002312	804	25412	16571	337169	0.185974617916807	1.20439169001959	3.66317823956642e-07	0.254882770142189	1.29031034910752	0	-0.0316452088276046	0.968850260628379	0.389424013783568	0.904984883513361	FALSE
AUTOIMMUNE	M13_THORACISPINEPAIN	PGS002312	129	26087	2500	351240	0.258062433750638	1.29441963157398	0.00390230118273475	0.254151451210699	1.28936706568428	0	-0.0187412409797038	0.981433284104184	0.833675049757639	0.984356202469715	FALSE
AUTOIMMUNE	M13_DORSALGIANAS	PGS002312	489	25727	8154	345586	0.20996068084052	1.23362955372597	5.1141205043911e-06	0.255574212302161	1.29120283259714	0	-0.0832062929698196	0.920161304830936	0.0682910569768258	0.672889500771608	FALSE
AUTOIMMUNE	M13_MUSCLESTRAIN	PGS002312	19	26197	503	353237	0.085378449083321	1.08912916864917	0.732805763618212	0.25388039041596	1.28901761618591	0	0.272928243360573	1.31380596714119	0.249914316056855	0.849203864387285	FALSE
AUTOIMMUNE	M13_MUSCLEDISNAS	PGS002312	42	26174	546	353194	0.325299927337441	1.38444581686477	0.0366735499288933	0.254168134116134	1.28938857625253	0	-0.0664311458111653	0.935727342385418	0.665528175847388	0.962683039201048	FALSE
AUTOIMMUNE	M13_TRIGGERFINGER	PGS002312	83	26133	2099	351641	-0.00663081734587217	0.993391118013566	0.952020725362448	0.254514463581481	1.28983520684497	0	-0.150466823329544	0.860306271631617	0.190602963245623	0.814777078938909	FALSE
AUTOIMMUNE	M13_DEQUERVAIN	PGS002312	49	26167	928	352812	0.119279014783547	1.1266842359949	0.410290408799259	0.25413810806543	1.28934986158699	0	-0.0443523276400302	0.956616855532246	0.768191257720586	0.976560519336802	FALSE
AUTOIMMUNE	M13_TENDOSYNOVITISNAS	PGS002312	190	26026	2256	351484	0.286850386753938	1.3322248800758	0.000208970713292216	0.252879697585581	1.28772835068612	0	0.148792777003211	1.16043249599269	0.0420907466836258	0.60879817703887	FALSE
AUTOIMMUNE	M13_SPONTRUPTSYNOTEND	PGS002312	70	26146	1176	352564	0.245484030325608	1.27823987035325	0.041880705282671	0.253987476618411	1.28915565957846	0	0.0517031306532734	1.05306307395798	0.669925612389791	0.963428672564302	FALSE
AUTOIMMUNE	M13_GANGLION	PGS002312	233	25983	4963	348777	0.0150576348853108	1.0151715722268	0.824573342491926	0.253175404059794	1.28810919660297	0	0.110188386376315	1.1164883818488	0.111692731224686	0.742018600899812	FALSE
AUTOIMMUNE	M13_DISSYNOTENDNAS	PGS002312	52	26164	909	352831	0.272514305179954	1.31326224523086	0.0516649805757645	0.25418012661298	1.28940403933369	0	-0.0594869029753726	0.94224787415403	0.666592051766754	0.962810750781077	FALSE
AUTOIMMUNE	M13_OLECRANONBURSITIS	PGS002312	46	26170	921	352819	0.299019406693227	1.34853579383943	0.0436977595702077	0.254259502049015	1.28950639040356	0	-0.10654536444862	0.898934267578849	0.46074872990209	0.923584938390159	FALSE
AUTOIMMUNE	M13_PREPATELLARBURSITIS	PGS002312	28	26188	808	352932	-0.190494379576268	0.826550403279504	0.347680743306517	0.253771919427998	1.28887780275457	0	0.244578627586855	1.27708307223697	0.173321852925852	0.804327245242016	FALSE
AUTOIMMUNE	M13_TROCHANTERICBURSITIS	PGS002312	82	26134	1644	352096	0.121866362332427	1.12960313416493	0.276811810266641	0.254093326249859	1.2892921234521	0	-0.00921428611146796	0.990828035335746	0.932341036084496	0.994233278890199	FALSE
AUTOIMMUNE	M13_BAKERCYST	PGS002312	40	26176	1056	352684	-0.297012282436887	0.743034886026801	0.0827081098746503	0.253594851504333	1.28864960404211	0	0.265290311957234	1.30380943230864	0.0701535409440686	0.676708334009208	FALSE
AUTOIMMUNE	M13_DUPUTRYEN	PGS002312	234	25982	3263	350477	0.141357794483835	1.15183669508204	0.0340370591539481	0.25437493534994	1.28965525097434	0	-0.038175496662996	0.962544002807119	0.566930701383303	0.946208928748405	FALSE
AUTOIMMUNE	M13_PLANTARFASC	PGS002312	78	26138	1651	352089	-0.0422308870939608	0.958648415471517	0.72189835152312	0.253787062668695	1.28889732068915	0	0.0972693169681755	1.10215716327964	0.400095324513761	0.907950796094342	FALSE
AUTOIMMUNE	M13_ADHCAPSULITIS	PGS002312	190	26026	2966	350774	0.187509330974581	1.20624150477729	0.0114372944143987	0.253849440623041	1.28897772197498	0	0.0318456728644939	1.0323581721312	0.666052590041885	0.962736493238853	FALSE
AUTOIMMUNE	M13_ROTATORCUFF	PGS002312	672	25544	14601	339139	0.100813464059899	1.10607030065565	0.0109719126599105	0.256077397632877	1.29185271041226	0	-0.0803801886576764	0.922765454728765	0.0464387738501939	0.624987402016599	FALSE
AUTOIMMUNE	M13_BICIPITALTEND	PGS002312	30	26186	813	352927	-0.00791343012563522	0.992117798632715	0.965694711182367	0.254092674197762	1.28929128276674	0	-0.0205462809924475	0.979663355632953	0.911536369834755	0.992355241957453	FALSE
AUTOIMMUNE	M13_CALCIFICTEND	PGS002312	68	26148	1056	352684	0.319920054168359	1.37701767311229	0.0105497042009896	0.253758060096854	1.28885993989408	0	0.141837506053549	1.15238937702445	0.258525240575577	0.85319207520584	FALSE
AUTOIMMUNE	M13_IMPINGEMENT	PGS002312	269	25947	5678	348062	0.134337974838817	1.14377932295909	0.030179889138004	0.254563669660843	1.28989867614005	0	-0.0499314774655076	0.951294607384987	0.425201366515772	0.915929886256472	FALSE
AUTOIMMUNE	M13_SHOULDERNAS	PGS002312	69	26147	1481	352259	0.29815638638612	1.34737248211751	0.0160755172438397	0.253896870152722	1.28903885903194	0	0.0687945372935202	1.07121609157874	0.579593433926769	0.948251683483398	FALSE
AUTOIMMUNE	M13_ACHILLESTEND	PGS002312	88	26128	1949	351791	0.0780482479664644	1.08117482189824	0.473401272254058	0.254019956841537	1.28919753232194	0	0.012850103322794	1.0129330206854	0.903279479037726	0.991264584492639	FALSE
AUTOIMMUNE	M13_ENTESOPATHYLOWNAS	PGS002312	48	26168	1246	352494	-0.0383561098366912	0.962370170378636	0.792294480074743	0.254176967303304	1.28939996571346	0	-0.059073658159468	0.942637333668842	0.687829078130521	0.966319621781414	FALSE
AUTOIMMUNE	M13_MEDIALEPICOND	PGS002312	38	26178	670	353070	0.184614646332529	1.20275486481498	0.255900736137647	0.254297177137811	1.2895549735865	0	-0.160665534734252	0.851576846357004	0.325323715479208	0.88209713816447	FALSE
AUTOIMMUNE	M13_LATERALEPICOND	PGS002312	164	26052	2859	350881	0.16269498188226	1.17667772692072	0.042532110829857	0.253865023620822	1.28899780826847	0	0.029048411072805	1.02947443123044	0.714588573280634	0.969700876874626	FALSE
AUTOIMMUNE	M13_METATARSALGIA	PGS002312	60	26156	1397	352343	0.0656150984190041	1.06781563413202	0.628308284233863	0.25377757829319	1.28888509636094	0	0.120148078469587	1.12766382194968	0.351498286982316	0.891822296155058	FALSE
AUTOIMMUNE	M13_ENTESOPATHYFOOT	PGS002312	62	26154	1548	352192	0.00261742539494707	1.00262085384338	0.984378505585223	0.253738859216295	1.2888351928859	0	0.137476964627613	1.14737527545092	0.283718832363365	0.865728877004426	FALSE
AUTOIMMUNE	M13_ENTESOPATHYNAS	PGS002312	158	26058	1928	351812	0.131138441912426	1.14012561155665	0.101866327127483	0.254370750771221	1.28964985432171	0	-0.0483650266208182	0.95278593136418	0.554362671276539	0.943390542343208	FALSE
AUTOIMMUNE	M13_RHEUMATISM	PGS002312	184	26032	2122	351618	0.42372068182744	1.52763483801522	1.55322955310257e-08	0.25438085131892	1.28966288055736	0	-0.0625276056406898	0.939387130071951	0.400114456641046	0.907957835829503	FALSE
AUTOIMMUNE	M13_MYALGIA	PGS002312	162	26054	3709	350031	0.221451878161769	1.24788719615009	0.0055299212979407	0.254529693236381	1.28985485073964	0	-0.0936494475441836	0.910601920036064	0.259204360214601	0.853699133552132	FALSE
AUTOIMMUNE	M13_NEURALGIA	PGS002312	31	26185	700	353040	0.0923817751075591	1.09678346678767	0.609290265740487	0.254107010789687	1.28930976694224	0	-0.0325232004555273	0.967999991530032	0.865952806684283	0.987807596380665	FALSE
AUTOIMMUNE	M13_FOREIGNBODY	PGS002312	33	26183	898	352842	0.0744184972265377	1.07725754046693	0.673215115274449	0.254085187192228	1.28928162987191	0	-0.0117032241574883	0.988364992193935	0.946064253176275	0.995564696240046	FALSE
AUTOIMMUNE	M13_LIMBPAIN	PGS002312	607	25609	14938	338802	0.129255955342082	1.13798135930065	0.00221392033192771	0.25378756722822	1.28889797101473	0	0.0112522779996153	1.01131582299804	0.792429043359674	0.979358950399357	FALSE
AUTOIMMUNE	M13_SOFTTISSUENAS	PGS002312	83	26133	827	352913	0.222189500421704	1.24880800508669	0.0522806565699276	0.253982236206166	1.28914890388906	0	-0.00358346882320275	0.996422944138697	0.973001211468392	0.997606832511641	FALSE
AUTOIMMUNE	M13_BONECONTINUITY	PGS002312	49	26167	1359	352381	0.0269695170679516	1.02733648605788	0.853718069686235	0.253989516647147	1.28915828949573	0	0.045003063586408	1.04603106451036	0.760733392226591	0.976025549971417	FALSE
AUTOIMMUNE	M13_OSTEOMYELITIS	PGS002312	47	26169	655	353085	0.433881771379847	1.54323640261993	0.00320477581610783	0.254191315967776	1.28941846701368	0	-0.0745132094084145	0.928195213068346	0.602404902759819	0.952299912272194	FALSE
AUTOIMMUNE	M13_OSTEONECROSIS	PGS002312	27	26189	617	353123	0.148737350820934	1.16036817943208	0.44331439928722	0.254111546652623	1.28931561508788	0	-0.0445835163910777	0.956395722038957	0.82796272674557	0.983545134142764	FALSE
AUTOIMMUNE	M13_ALGONEURO	PGS002312	34	26182	492	353248	0.543309014148464	1.72169455831435	0.00232043922864144	0.254044001775587	1.28922853136427	0	-0.0442756388534373	0.956690220131216	0.810105159789194	0.981452822018951	FALSE
AUTOIMMUNE	M13_BONEDISNAS	PGS002312	41	26175	575	353165	0.238591427423397	1.26945976416622	0.148164195836635	0.253717667592417	1.28880788066465	0	0.291207072036069	1.33804162626908	0.0868469063572274	0.707012024805622	FALSE
AUTOIMMUNE	M13_JUVOSTEOCHONRHIP	PGS002312	47	26169	807	352933	0.288534182516936	1.33446996428544	0.0583920042552381	0.253872907103216	1.28900797010005	0	0.112675618311436	1.11926880375102	0.450071467857726	0.921379745282534	FALSE
AUTOIMMUNE	M13_OSTEOCHONDROPATHY	PGS002312	109	26107	1726	352014	0.0999870259807737	1.10515657965992	0.328589065380626	0.253367901136574	1.28835717772495	0	0.18326782729834	1.20113606203149	0.0697028286063568	0.676112170436248	FALSE
AUTOIMMUNE	M13_DEFORMACQ	PGS002312	58	26158	953	352787	0.0250162552548269	1.02533178741845	0.849091240894267	0.254404662839475	1.28969358975717	0	-0.145666190499485	0.864446215387287	0.262960302499603	0.856092409119725	FALSE
AUTOIMMUNE	M13_POSTOPMUSCULOSKE	PGS002312	71	26145	839	352901	0.488518093070121	1.62989907067476	4.26892024505568e-05	0.25425291228467	1.28949789288832	0	-0.0646488583023805	0.93739656461448	0.587888076273616	0.949359723445999	FALSE
AUTOIMMUNE	M13_BIOMECHLESIO	PGS002312	38	26178	673	353067	0.0384014037836634	1.03914826721957	0.815007646601453	0.254053460659082	1.28924072608442	0	0.0109073823985268	1.01096708476198	0.944548013614581	0.995277906793055	FALSE
AUTOIMMUNE	JOINTPAIN	PGS002312	811	25405	15786	337954	0.303238396268438	1.35423727107481	8.28477775969557e-17	0.255523147357656	1.29113689907961	0	-0.0570231839779838	0.944572170172272	0.121413443946192	0.754127181111603	FALSE
AUTOIMMUNE	N14_RENFAILNAS	PGS002312	24	26192	635	353105	0.145203203173454	1.15627450504628	0.512325029889574	0.253810267158914	1.28892722924142	0	0.271733957348542	1.31223784363249	0.179291799831694	0.808278338106977	FALSE
AUTOIMMUNE	N14_CHRONEPHROPATH	PGS002312	56	26160	469	353271	0.836271039019912	2.30774541942493	7.86334586950064e-10	0.25411542301512	1.28932061295227	0	-0.0683760738590685	0.933909188694211	0.605572548120475	0.952827983590243	FALSE
AUTOIMMUNE	N14_GLOMEINOTH	PGS002312	30	26186	471	353269	0.689276879233918	1.99227435727427	0.000228610131186522	0.254537703013282	1.2898651822306	0	-0.467488257063014	0.626574086490938	0.0142592513444507	0.451582748299833	FALSE
AUTOIMMUNE	N14_PYELONEPHR	PGS002312	594	25622	11312	342428	0.115464514108434	1.12239468466551	0.00640956861261436	0.254278110109211	1.28953038583935	0	-0.0123259874870042	0.987749666341695	0.769243437093956	0.97663815682695	FALSE
AUTOIMMUNE	N14_CHRONTUBULOINTNEPHRITIS	PGS002312	78	26138	677	353063	0.387371227461339	1.47310324616	0.000698663503731771	0.254167329204498	1.28938753840908	0	-0.0346074274941897	0.965984560811445	0.772115401232072	0.976796703100461	FALSE
AUTOIMMUNE	N14_TUBULOINTNEPHRNAS	PGS002312	68	26148	1060	352680	0.140039252836273	1.1503189512525	0.283825770945322	0.253562569995122	1.28860800515949	0	0.162790774976515	1.17679044992008	0.160105997559603	0.79233865146174	FALSE
AUTOIMMUNE	N14_HYDRONEPHR	PGS002312	78	26138	1491	352249	0.259558533894033	1.29635766235296	0.0226222421192943	0.254323611064032	1.28958906203808	0	-0.0782280289641968	0.924753531909392	0.471672682581407	0.926266957786844	FALSE
AUTOIMMUNE	N14_OBSTRUREFLUROPATH	PGS002312	80	26136	1940	351800	0.0230729206348366	1.02334115951352	0.838364681147705	0.25397220310247	1.28913596978931	0	0.031345036125752	1.03184146505475	0.773537497660759	0.977058206829203	FALSE
AUTOIMMUNE	N14_ACUTERENFAIL	PGS002312	76	26140	1559	352181	0.457900730626128	1.58075207500374	7.9836785361034e-05	0.254158700002929	1.28937641207212	0	-0.0274950624508422	0.972879486181883	0.81611616278942	0.982144308056421	FALSE
AUTOIMMUNE	N14_CALCUKIDUR	PGS002312	441	25775	6708	347032	0.150916913606853	1.16290003289843	0.00192251657874608	0.254665600413199	1.29003016318375	0	-0.0346360519746356	0.965956910401015	0.471199597566233	0.926070041904734	FALSE
AUTOIMMUNE	N14_CALCULOWER	PGS002312	34	26182	762	352978	-0.0317711157916635	0.968728283312493	0.853253377422483	0.254315247452209	1.28957827646085	0	-0.190872389033972	0.826238018455723	0.272541692948361	0.860702422343727	FALSE
AUTOIMMUNE	N14_CYSTKID	PGS002312	61	26155	872	352868	0.238968786084364	1.2699388961996	0.063470104483108	0.254257302326746	1.28950355385076	0	-0.0871046006505131	0.916581215627281	0.512692441014578	0.93426746937076	FALSE
AUTOIMMUNE	N14_OTHETNASKIDUR	PGS002312	35	26181	488	353252	0.403221538558605	1.49663841805718	0.0240675979876519	0.253856428410486	1.28898672910879	0	0.163964999223475	1.17817307739846	0.347517612455388	0.890630732588983	FALSE
AUTOIMMUNE	N14_CYSTITIS	PGS002312	739	25477	18260	335480	0.102329169368662	1.10774804844664	0.00737640136362453	0.255060590837747	1.29053981339243	0	-0.0362471652543953	0.964401897382414	0.346967208210227	0.890319575079178	FALSE
AUTOIMMUNE	N14_NEUROMUSCDYSBLADD	PGS002312	68	26148	1053	352687	0.513238453097389	1.67069290424442	2.72237808347712e-05	0.254235318719143	1.28947520622222	0	-0.0730190878014527	0.929583086159065	0.558217043833755	0.944299862399381	FALSE
AUTOIMMUNE	N14_OTHBLADD	PGS002312	85	26131	1715	352025	0.287627156911236	1.33326011462305	0.00829360554301874	0.25451912337651	1.28984121722666	0	-0.157355758072531	0.854400045030021	0.17059213676675	0.801902015310937	FALSE
AUTOIMMUNE	N14_URETHRALSTRICT	PGS002312	30	26186	882	352858	-0.124769620791767	0.882700234943156	0.49761158486722	0.254184696183007	1.2894099313692	0	-0.0962572512319536	0.908230342639064	0.601026192387896	0.952132539591225	FALSE
AUTOIMMUNE	N14_URETHRAOTH	PGS002312	818	25398	16178	337562	0.0472231265008403	1.04835589896854	0.1953643068067	0.25502779497867	1.2904974897246	0	-0.0319442711284212	0.96856055736211	0.377620328597059	0.900825678672429	FALSE
AUTOIMMUNE	N14_PROSTHYPERPLA	PGS002312	625	25591	15453	338287	-0.181684576379213	0.83386431944154	1.20537011424874e-05	0.251051442434328	1.2853762055115	0	-0.0912193726875081	0.912817441717881	0.026270128562679	0.535211811673397	FALSE
AUTOIMMUNE	N14_PROSTATITIS	PGS002312	110	26106	2527	351213	-0.162504125707164	0.850012583315159	0.102517129275194	0.248270817517845	1.28180702098882	0	0.121735693367981	1.12945553973637	0.217340640522155	0.829346132456065	FALSE
AUTOIMMUNE	N14_HYDROCELE	PGS002312	159	26057	3491	350249	-0.26300713692409	0.768736410878173	0.00111804573924694	0.248443296041057	1.28202812423807	0	0.0401903712695244	1.04100893352213	0.612127208566007	0.953901704031736	FALSE
AUTOIMMUNE	N14_SPERMATOCELE	PGS002312	57	26159	1418	352322	-0.365594734501072	0.693783910926683	0.00692597767912164	0.248742065458845	1.28241121225898	0	0.0187634606210594	1.01894060053302	0.884475962531368	0.989095995585984	FALSE
AUTOIMMUNE	N14_TORSIOTEST	PGS002312	13	26203	510	353230	-0.650434208971756	0.521819149006542	0.0381293055439323	0.248651915198511	1.28229560776531	0	0.249054244251462	1.28281161633844	0.362636468388908	0.894781302995991	FALSE
AUTOIMMUNE	N14_ORHCEPINDIDYMITIS	PGS002312	80	26136	1635	352105	-0.0177994122918215	0.982358061549	0.876061456705801	0.248866464412165	1.28257075279465	0	-0.0317538872632364	0.968744973219031	0.76662901870173	0.976514885805695	FALSE
AUTOIMMUNE	N14_MALEINFERT	PGS002312	31	26185	1079	352661	-0.214314033951064	0.807094890024548	0.233696537858353	0.248999348196661	1.28274119697454	0	-0.195374033301512	0.82252694804275	0.286113876571755	0.866422986821249	FALSE
AUTOIMMUNE	N14_PHIMOSIS	PGS002312	231	25985	5150	348590	-0.102992565651116	0.902133680233105	0.127813636241519	0.249068664481088	1.28283011490989	0	-0.0288490130982763	0.971563146702128	0.663908070749767	0.962680917992407	FALSE
AUTOIMMUNE	N14_IMPOTENCE	PGS002312	20	26196	660	353080	-0.415381331470141	0.660088520180104	0.0695328322664081	0.248719992699236	1.28238290621697	0	0.0482157523955187	1.04939704082739	0.832451398853838	0.984213520292668	FALSE
AUTOIMMUNE	N14_OTHPENIS	PGS002312	60	26156	1675	352065	-0.139745828748632	0.869579229353349	0.289876351536646	0.24890667962145	1.28262233268303	0	-0.0458106457412829	0.955222820576121	0.711431392723274	0.969600565649545	FALSE
AUTOIMMUNE	N14_OTHDISMALEGEN	PGS002312	29	26187	656	353084	-0.138519768242514	0.870646039956937	0.467331271472115	0.248700494011141	1.28235790167644	0	0.0453933752731737	1.04643942234779	0.801112670866455	0.980373000581854	FALSE
AUTOIMMUNE	N14_BENIGNMAMDYSP	PGS002312	255	25961	2966	350774	0.255072324596277	1.29055495636382	8.32427065614312e-05	0.247479954064279	1.28079368741845	0	0.152986952053563	1.16530977394403	0.0179336308156769	0.480027193663506	FALSE
AUTOIMMUNE	N14_INFLAMMBREAST	PGS002312	70	26146	1004	352736	0.638860114536387	1.89432033993626	9.9839271232745e-08	0.249278958074283	1.28309991423176	0	-0.172172703087333	0.841833773321686	0.157435141991061	0.79013964472231	FALSE
AUTOIMMUNE	N14_HYPERTROPHYBREAST	PGS002312	159	26057	3382	350358	0.314653560331986	1.36978468099629	7.93472124225956e-05	0.249633635029374	1.28355508091621	0	-0.145445124890252	0.864637335840842	0.075444455366823	0.686572377222873	FALSE
AUTOIMMUNE	N14_LUMPNASBREAST	PGS002312	163	26053	3135	350605	0.144817372425877	1.15582846484314	0.0758492428242785	0.247751749919928	1.28114184914695	0	0.182592381629133	1.20032503381384	0.0249743768793878	0.529810519685039	FALSE
AUTOIMMUNE	N14_SALPHOOPH	PGS002312	345	25871	4166	349574	0.353237286759378	1.42366892114165	9.48775401191784e-11	0.249382738493232	1.28323308178838	0	-0.0436282226373084	0.957309797434096	0.434965569731908	0.918331304149337	FALSE
AUTOIMMUNE	N14_INFLUTH	PGS002312	213	26003	3070	350670	0.451452212331575	1.57059136230949	1.58017557272006e-10	0.24838664564658	1.28195549889625	0	0.0439551411198125	1.04493547920159	0.530604841060785	0.937819137281339	FALSE
AUTOIMMUNE	N14_INFCERVIX	PGS002312	120	26096	1362	352378	0.272497301148915	1.31323991466874	0.00350803681364702	0.248419723970812	1.28199790453724	0	0.0808796512188723	1.08424040170367	0.372634697542615	0.898952186644477	FALSE
AUTOIMMUNE	N14_OTHFEMPELINF	PGS002312	307	25909	3634	350106	0.41843058003897	1.51957483214894	4.92149144596924e-13	0.249047009106904	1.28280233504453	0	-0.0134281691198437	0.986661586542545	0.824657978638217	0.983150967931546	FALSE
AUTOIMMUNE	N14_BARTHOCYS	PGS002312	40	26176	767	352973	0.199579158191871	1.2208888489598	0.208004298790772	0.248922107112859	1.28264212048069	0	-0.117296684269567	0.889321306377625	0.476221679994259	0.927394780831893	FALSE
AUTOIMMUNE	N14_BARTHOOTHNAS	PGS002312	53	26163	574	353166	0.299456826782104	1.34912579951698	0.0313496856402588	0.248954996022217	1.28268430587484	0	-0.124119383786892	0.883274385947012	0.366774931912652	0.896428314031496	FALSE
AUTOIMMUNE	N14_VAGINITIS	PGS002312	162	26054	2627	351113	0.426382450542214	1.53170646509548	1.07087444234544e-07	0.24875563281174	1.28242861130248	0	-0.00867480693739206	0.991362710636027	0.911417189463469	0.992355241957453	FALSE
AUTOIMMUNE	N14_OTHINFVAGVULV	PGS002312	38	26178	758	352982	0.402638402385092	1.49576592847178	0.0132788726977134	0.248970860943471	1.28270465572177	0	-0.11300772660626	0.893143759119195	0.491287909466172	0.930757842772867	FALSE
AUTOIMMUNE	N14_ENDOMETRIOSIS_UTERUS	PGS002312	232	25984	2802	350938	0.371966462707834	1.45058433180683	2.04073622839201e-08	0.249446305588065	1.28331465578007	0	-0.0833110175532024	0.920064946367281	0.220789867299875	0.831335551644979	FALSE
AUTOIMMUNE	N14_ENDOMETRIOSIS_OVARY	PGS002312	320	25896	4244	349496	0.355966429402411	1.42755962342976	2.56655370967162e-10	0.249968069073003	1.28398441722048	0	-0.0803188539511598	0.922822054012847	0.175237473848055	0.805270840045538	FALSE
AUTOIMMUNE	N14_ENDOMETRIOSIS_PELVICPERITONEUM	PGS002312	263	25953	3992	349748	0.32449842247006	1.3833366213761	1.68228149561001e-07	0.250250925002317	1.28434765119505	0	-0.142643551292272	0.867063077332822	0.0244777337178819	0.52769471823582	FALSE
AUTOIMMUNE	N14_ENDOMETRIOSIS_RECTPVAGSEPT_VAGINA	PGS002312	150	26066	1734	352006	0.296649619929796	1.34534383518966	0.000303251643279583	0.249136142392805	1.28291668052774	0	-0.0594175344057575	0.942313238808383	0.480443779331581	0.9282268932235	FALSE
AUTOIMMUNE	N14_ENDOMETRIOSIS_NOS	PGS002312	122	26094	2022	351718	0.344986817973667	1.41197130690203	0.000145102586362703	0.249457426022003	1.28332892687527	0	-0.162253909454666	0.850225296889419	0.0922161342564044	0.713595585082442	FALSE
AUTOIMMUNE	N14_FEMGENPROL	PGS002312	609	25607	9938	343802	0.146366793903499	1.15762071841054	0.000474928999417686	0.248553513699991	1.2821694341639	0	0.0110984387840513	1.01116025493169	0.79136249297624	0.979171081035219	FALSE
AUTOIMMUNE	N14_OVARYCYST	PGS002312	858	25358	13972	339768	0.3306759600619	1.39190868521959	9.4566282321641e-21	0.24824907622258	1.28177915314684	0	0.0202475014906813	1.02045387262902	0.565901134620125	0.946096241204845	FALSE
AUTOIMMUNE	N14_PROHERNOV	PGS002312	126	26090	861	352879	0.257212788246033	1.29332030083978	0.00434136061417999	0.248855399625136	1.28255656150093	0	-0.0201536358780071	0.980048091190664	0.827912643170197	0.983545134142764	FALSE
AUTOIMMUNE	N14_OTHNONINFOVA	PGS002312	26	26190	491	353249	0.325966077071935	1.38536837232402	0.104964060219029	0.248611374735093	1.28224362396086	0	0.202431044379634	1.22437565462814	0.327787416358505	0.882417823829927	FALSE
AUTOIMMUNE	N14_UTER_POLYP	PGS002312	83	26133	1831	351909	0.0469867978173221	1.04810817167277	0.671795187917696	0.248885942942014	1.28259573563065	0	-0.0461426971916736	0.954905690107833	0.691428431042603	0.966942638481063	FALSE
AUTOIMMUNE	N14_OTHNONINFUTER	PGS002312	619	25597	5728	348012	0.319427947135652	1.37634019973956	9.35879937725646e-15	0.248614983123386	1.28224825080209	0	0.0208276963483827	1.02104610650735	0.615217036769423	0.954334299966339	FALSE
AUTOIMMUNE	N14_EROSECTROPUT	PGS002312	68	26148	571	353169	0.501090788591831	1.65052065825061	4.05421736748109e-05	0.249049929831952	1.28280608176292	0	-0.14453695149201	0.865422933143671	0.233264055578243	0.839200205431558	FALSE
AUTOIMMUNE	N14_DYSPLACERVUT	PGS002312	299	25917	6240	347500	0.176554701902152	1.19309968979706	0.00299078215497659	0.248403850983397	1.28197755556214	0	0.0299590192881627	1.03041230605847	0.606339177799731	0.952986912997123	FALSE
AUTOIMMUNE	N14_CERVICAL_LSIL	PGS002312	88	26128	2204	351536	0.146342035166125	1.157592057538	0.172697469486438	0.248976406823323	1.2827117694674	0	-0.0657533268090986	0.936361811162045	0.550837302998793	0.942682280832969	FALSE
AUTOIMMUNE	N14_CERVICAL_HSIL	PGS002312	174	26042	4101	349639	0.217920805127313	1.24348858579925	0.00522540599000874	0.248697111023247	1.28235356348252	0	0.00106339776601612	1.00106396337389	0.988912110708107	0.999140895308213	FALSE
AUTOIMMUNE	N14_VULVAL_LSIL	PGS002312	32	26184	482	353258	0.166578365481979	1.1812561019471	0.38048664125533	0.248613644103942	1.2822465338479	0	0.0827541016582877	1.08627466256604	0.631117833754668	0.957130703770438	FALSE
AUTOIMMUNE	N14_CERVICAL_DYSPLASIA_ALL	PGS002312	251	25965	5872	347868	0.209994241461824	1.23367095579499	0.00116121285209615	0.248869993093123	1.28257527858562	0	-0.0152438473218459	0.984871751980616	0.812709504450732	0.981766069357013	FALSE
AUTOIMMUNE	N14_VULVAL_DYSPLASIA_ALL	PGS002312	43	26173	652	353088	0.303324951657224	1.35435449268133	0.0530609095480416	0.248795128623758	1.2824792628621	0	-0.0543805894071957	0.947071592486286	0.716396318128331	0.969868130885107	FALSE
AUTOIMMUNE	N14_FEMALE_GENITAL_LSIL	PGS002312	122	26094	2760	350980	0.146308068988	1.15755273922773	0.114551861675652	0.248721311308371	1.2823845971799	0	0.00412407315006816	1.00413258884216	0.964462534839825	0.997067707767039	FALSE
AUTOIMMUNE	N14_FEMALE_GENITAL_HSIL	PGS002312	190	26026	4365	349375	0.23499424015679	1.26490148307769	0.00163463950619589	0.248732720512588	1.28239922825112	0	-0.00526752155303361	0.994746327511204	0.942794492948271	0.995189956835539	FALSE
AUTOIMMUNE	N14_FEMALE_GENITAL_DYSPLASIA_ALL	PGS002312	296	25920	6587	347153	0.214953074523612	1.23980371722096	0.000329622480238096	0.248733827348028	1.28240064765682	0	-0.00448164153136229	0.995528386038461	0.939577235455617	0.994905432339387	FALSE
AUTOIMMUNE	N14_OTHNONINFCERVIX	PGS002312	84	26132	922	352818	0.316420149617695	1.37220666663452	0.00422825246461104	0.248750311697114	1.282421787371	0	0.0011637261518032	1.00116440354382	0.991207667811464	0.999230422965561	FALSE
AUTOIMMUNE	N14_OTHNONINFVAG	PGS002312	94	26122	1530	352210	0.15053883534379	1.16246044877772	0.145802156980315	0.248957908507326	1.28268804167922	0	-0.0510315403123705	0.950248698918979	0.635915144528191	0.95813069962136	FALSE
AUTOIMMUNE	N14_OTHNONINFVULV	PGS002312	71	26145	1509	352231	0.247225220134198	1.28046746736026	0.0407821696800796	0.248806543810265	1.28249390268563	0	-0.0278179302833105	0.972565425393717	0.817031512120094	0.982144308056421	FALSE
AUTOIMMUNE	N14_AMENORRHEAPRIM	PGS002312	79	26137	1560	352180	0.277832340265149	1.32026482340165	0.0159171229702708	0.248617413163627	1.28225136672072	0	0.0515035221330147	1.05285289457354	0.651938192971941	0.960615100207365	FALSE
AUTOIMMUNE	N14_OLIGOMEN	PGS002312	56	26160	722	353018	0.414549411567837	1.5136885364625	0.00300468499389062	0.248546234992449	1.28216010166153	0	0.0935844152752491	1.0981032961209	0.506764749103142	0.933372510659576	FALSE
AUTOIMMUNE	N14_MENORRHAGIA	PGS002312	1201	25015	14531	339209	0.30497241116898	1.35658757582455	4.28032676860656e-24	0.248045967064646	1.28151883849943	0	0.0198413299232604	1.02003947744356	0.51130106293047	0.93416273618964	FALSE
AUTOIMMUNE	N14_MENSIRREG	PGS002312	698	25518	11655	342085	0.374537160331492	1.45431814269467	9.72384148554195e-22	0.248203934564058	1.28172129281598	0	0.02877386175035	1.02919182851882	0.456578396268326	0.922621411210092	FALSE
AUTOIMMUNE	N14_ABNORMALBLEED	PGS002312	899	25317	7015	346725	0.35772911267537	1.43007817795399	4.92273472936294e-25	0.248151104639855	1.28165358136584	0	0.0260097938164919	1.02635100031757	0.450126012428158	0.921379745282534	FALSE
AUTOIMMUNE	N14_POSTMENBLEED	PGS002312	335	25881	6353	347387	0.0762733141812961	1.07925751023316	0.168965212296974	0.250676283248943	1.28489407526478	0	-0.149040481878961	0.861534237668285	0.00746904055362391	0.362414585950917	FALSE
AUTOIMMUNE	N14_POSTMENATRVAG	PGS002312	40	26176	1379	352361	0.0257520296583124	1.02608647790964	0.873065858165963	0.248620911889023	1.28225585297399	0	0.098141454706848	1.10311881542129	0.558029256746188	0.944270375383082	FALSE
AUTOIMMUNE	N14_MENOPAUSOT	PGS002312	183	26033	4426	349314	0.341241787766331	1.4066933209829	4.92883387878015e-06	0.249062296896684	1.28282194640687	0	-0.0311661500862081	0.969314508006841	0.680956303936511	0.964992160379986	FALSE
AUTOIMMUNE	N14_FIANOV	PGS002312	83	26133	1854	351886	0.334453271286969	1.39717629996747	0.00246637255708397	0.248922300996117	1.28264236916355	0	-0.0328159821643421	0.967716620323356	0.77462566650008	0.977331896571534	FALSE
AUTOIMMUNE	N14_FITUB	PGS002312	63	26153	1234	352506	0.119578210353365	1.12702138536118	0.352194976441953	0.248628199589304	1.28226519770438	0	0.0649185609737954	1.06707211953121	0.629320433312303	0.956735208889742	FALSE
AUTOIMMUNE	N14_FIOTHNAS	PGS002312	511	25705	9053	344687	0.329512372651008	1.39029001970839	2.80280539570015e-13	0.249654416747362	1.2835817556731	0	-0.0385879755411258	0.962147055608486	0.397520695380313	0.907381342332099	FALSE
AUTOIMMUNE	N14_GENITOUROTH	PGS002312	86	26130	1912	351828	-0.120157114537544	0.886781099569137	0.278701284272776	0.254045948640936	1.28923104132106	0	0.0160609262028193	1.01619059615445	0.886746537626662	0.989376234795609	FALSE
AUTOIMMUNE	O15_PREG_ECTOP	PGS002312	321	25895	4437	349303	0.305038271718384	1.35667692436985	7.16133411932993e-08	0.249287667849725	1.28311108979255	0	-0.0407028430684682	0.960114392208579	0.466216642134885	0.925170285120911	FALSE
AUTOIMMUNE	O15_CONCEPT_ABNORM	PGS002312	434	25782	9384	344356	0.153705905874948	1.16614787910246	0.00197325654706441	0.248268838439319	1.28180448419458	0	0.0292853904371363	1.02971842433627	0.547827774239995	0.942062725703031	FALSE
AUTOIMMUNE	O15_ABORT_SPONTAN	PGS002312	875	25341	13251	340489	0.214718893657253	1.23951341290553	8.62144192848308e-10	0.247908334218658	1.28134247155172	0	0.0291322397719363	1.02956073435008	0.402030700730032	0.908986076777616	FALSE
AUTOIMMUNE	O15_ABORT_MEDICAL	PGS002312	2181	24035	29571	324169	0.269476441507708	1.3092787872286	3.91293857431121e-32	0.245853388587667	1.27871208601327	1.66882132137842e-308	0.0378979012653171	1.03862518514771	0.0935433617175271	0.715467288999234	FALSE
AUTOIMMUNE	O15_ABORT_UNS	PGS002312	90	26126	1200	352540	0.204319502973791	1.22669002196124	0.0551116102600586	0.248990307569715	1.28272960024233	0	-0.0714927165641966	0.931003058471177	0.491887583516599	0.930778689944762	FALSE
AUTOIMMUNE	O15_COMPLIC_ABORT_ECTOP_MOLAR	PGS002312	59	26157	732	353008	0.104572160865074	1.11023550653027	0.45419730909335	0.248368899245255	1.28193274900135	0	0.184299701429033	1.2023761229447	0.186836500404666	0.812501220341041	FALSE
AUTOIMMUNE	O15_HYPTENSPREG	PGS002312	785	25431	10924	342816	0.284010339658061	1.32844666636607	1.97908830172113e-14	0.24768305115904	1.28105383931251	0	0.0336545715973499	1.03422729353662	0.356978444452056	0.893229048803948	FALSE
AUTOIMMUNE	O15_EXIST_HYPERT_COMPLIC	PGS002312	88	26128	1594	352146	0.28800890560271	1.33376918208894	0.00999244029006351	0.248210017671018	1.28172908968741	0	0.180623676744737	1.19796427264042	0.0988733849874475	0.725084209543851	FALSE
AUTOIMMUNE	O15_GESTAT_OEDEM_PREINUR	PGS002312	184	26032	1942	351798	0.417036418563426	1.51745777556103	2.27537196610176e-08	0.248892218726776	1.28260378495068	0	-0.00772655861329775	0.992303214510096	0.919153603991432	0.993035803070702	FALSE
AUTOIMMUNE	O15_GESTAT_HYPERT	PGS002312	414	25802	6359	347381	0.230846403899748	1.25966574484357	5.04824173418813e-06	0.248427002357476	1.28200723544765	0	0.0193611437711965	1.01954978619282	0.699424163559792	0.968356883161945	FALSE
AUTOIMMUNE	O15_PRE_OR_ECLAMPSIA	PGS002312	404	25812	5271	348469	0.281569598908483	1.32520822615799	6.94702650347607e-08	0.247195755180385	1.28042973900131	0	0.0917856957891754	1.09612989165703	0.0663809215553572	0.670857405030981	FALSE
AUTOIMMUNE	O15_PREECLAMPS	PGS002312	361	25855	4890	348850	0.265514778698701	1.30410212701228	1.41552470955477e-06	0.247568339271611	1.28090689563696	0	0.0781464023379058	1.08128094914164	0.142188443589464	0.774766748461071	FALSE
AUTOIMMUNE	O15_POOR_FETGRO	PGS002312	124	26092	2615	351125	0.231275879275944	1.26020685645196	0.0130554542650766	0.248467197691298	1.28205876719211	0	0.0544795087585406	1.05599083762879	0.544212968303526	0.94118648323967	FALSE
AUTOIMMUNE	O15_HAEMORRH_EARLY_PREG	PGS002312	515	25701	7384	346356	0.307678119216968	1.36026307591903	1.26644292887226e-11	0.248209948364973	1.28172900085584	0	0.0329309600210808	1.03347918539703	0.476480835426881	0.927474377856992	FALSE
AUTOIMMUNE	O15_EXCESS_VOMIT_PREG	PGS002312	123	26093	1807	351933	0.389368041775233	1.4760476985918	3.59747682122507e-05	0.248253678136545	1.2817850517978	0	0.105007675023507	1.11071913511846	0.253536821087632	0.850879190772588	FALSE
AUTOIMMUNE	O15_PREG_GU_INFECT	PGS002312	156	26060	2069	351671	0.370883172451508	1.4490137787702	4.27818281948159e-06	0.249226283689791	1.28303232951354	0	-0.0821401883644878	0.921142816139564	0.324496212458715	0.88209713816447	FALSE
AUTOIMMUNE	O15_PREG_DM	PGS002312	386	25830	8735	345005	0.36495247524117	1.44044554969514	3.06334322926914e-12	0.249214510215817	1.28301722385472	0	-0.0323038668736936	0.968212329720986	0.543523948319976	0.9410824026018	FALSE
AUTOIMMUNE	O15_PREG_MATERN_CARE	PGS002312	312	25904	4918	348822	0.393735684542331	1.48250864693268	2.82248048184299e-11	0.247705724758213	1.28108288574307	0	0.0887145700003832	1.09276870283757	0.125963046701011	0.758488829842319	FALSE
AUTOIMMUNE	O15_ANTENAT_ABNORM	PGS002312	68	26148	1464	352276	0.45082153081809	1.56960113166494	0.000285990699585647	0.248651714177066	1.28229534999642	0	0.0442068741443181	1.04519855708149	0.709534367922707	0.969553111120319	FALSE
AUTOIMMUNE	O15_TWIN_GEST	PGS002312	122	26094	2139	351601	0.291640795805666	1.33862209259903	0.00166529038151481	0.24842943303589	1.28201035159875	0	0.0905150050573452	1.09473793412389	0.331803365961485	0.884657058820647	FALSE
AUTOIMMUNE	O15_MAT_CARE_MALPRESENT	PGS002312	192	26024	4479	349261	0.255742549023951	1.29142020774474	0.000525687312121207	0.24872796238504	1.28239312644654	0	0.00893415578096319	1.00897418446943	0.902606802876517	0.991249499011541	FALSE
AUTOIMMUNE	O15_MATERN_CARE_DISPROP	PGS002312	55	26161	986	352754	0.288277049345146	1.33412687190297	0.0396821429915792	0.248549273643325	1.28216399770437	0	0.102150150582153	1.10754975848459	0.459329436938285	0.923237060164308	FALSE
AUTOIMMUNE	O15_MATERN_CARE_CERVICAL_INCOMPETENCE	PGS002312	65	26151	722	353018	0.358721892214903	1.43149863529282	0.00574473482445104	0.248549923828195	1.28216483134827	0	0.0756776914656146	1.07861487134815	0.574536079222476	0.947347528455723	FALSE
AUTOIMMUNE	O15_MATERN_CARE_FETAL_ABNORM	PGS002312	130	26086	3706	350034	0.0811337714116188	1.08451596409504	0.371049055497443	0.248290143408291	1.28183179329025	0	0.103339136290399	1.10886740249332	0.257473911721626	0.852496570501086	FALSE
AUTOIMMUNE	O15_MATERN_CARE_OTHER	PGS002312	282	25934	6485	347255	0.33358265278026	1.39596042178341	5.44207502016456e-08	0.248693121774584	1.28234844786549	0	0.0056815825170747	1.00569775331776	0.92509553313807	0.993773266305168	FALSE
AUTOIMMUNE	O15_POLYHYDR	PGS002312	45	26171	764	352976	0.397410124517035	1.48796605628909	0.00955585058510905	0.248667341346869	1.28231538880016	0	0.0690072769658554	1.07144400598142	0.673209199309321	0.963731447764712	FALSE
AUTOIMMUNE	O15_AMNIOT_OTHER	PGS002312	141	26075	3136	350604	0.167197726146522	1.18198795212761	0.0546430359636592	0.248386474394427	1.28195527935863	0	0.0672557813840623	1.06956901903382	0.421260858725394	0.914482373761722	FALSE
AUTOIMMUNE	O15_MEMBR_PREMAT_RUPT	PGS002312	264	25952	5324	348416	0.334927316552787	1.39783878178876	1.2931085716383e-07	0.248178416855283	1.28168858664259	0	0.0772973832681364	1.08036331059747	0.230439754553105	0.837231216417581	FALSE
AUTOIMMUNE	O15_PLAC_PRAEVIA	PGS002312	49	26167	912	352828	0.300182990331	1.35010584128771	0.0359222671904785	0.249145103045015	1.28292817634943	0	-0.209353776489344	0.811108233855711	0.148249841205709	0.781885031793335	FALSE
AUTOIMMUNE	O15_PLAC_PREMAT_SEPAR	PGS002312	22	26194	479	353261	-0.0699562479514069	0.932434614938091	0.757267217941589	0.248495116796306	1.28209456162512	0	0.306741671730639	1.35898985722511	0.150705298853276	0.783798623229145	FALSE
AUTOIMMUNE	O15_ANTEPART_HAEM_NAS	PGS002312	88	26128	2029	351711	0.0879117559673542	1.09189176484424	0.42862376147291	0.248168928539686	1.28167642563448	0	0.18197278817137	1.19958155062815	0.0889320774817264	0.708580198655826	FALSE
AUTOIMMUNE	O15_FALSE_LAB	PGS002312	551	25665	11041	342699	0.318382688213972	1.37490231947602	6.55063258893973e-13	0.248162143078699	1.2816677288986	0	0.033346736878583	1.03390897146638	0.442997086208683	0.91944331448004	FALSE
AUTOIMMUNE	O15_PREG_PROLONGED	PGS002312	147	26069	3331	350409	0.173713801005855	1.18971502184844	0.0424699967866364	0.248095854286884	1.28158277150924	0	0.128446279124584	1.13706033577381	0.127305044435927	0.759205880638597	FALSE
AUTOIMMUNE	O15_PRETERM	PGS002312	527	25689	6378	347362	0.300237044925108	1.35017882268343	1.9361610828534e-11	0.248503287451839	1.28210503722095	0	0.01593945751044	1.01606716830798	0.722448741749163	0.970844671332708	FALSE
AUTOIMMUNE	O15_FAILED_INDUCT	PGS002312	40	26176	878	352862	0.239805036999645	1.27100132793174	0.14952449501555	0.248482149975358	1.28207793704229	0	0.207773027870079	1.23093375018479	0.207904770770792	0.825389432364761	FALSE
AUTOIMMUNE	O15_LABOUR_ABNORM_FORCES	PGS002312	151	26065	2654	351086	0.128710318906562	1.13736060457667	0.119002860417039	0.248788148126868	1.28247031055084	0	-0.00233817124833113	0.997664560144826	0.97742292724796	0.998151184138033	FALSE
AUTOIMMUNE	O15_LABOUR_LONG	PGS002312	321	25895	6077	347663	0.190492103167615	1.209844819658	0.000744348532876907	0.249491114767957	1.28337216134572	0	-0.0517495231898104	0.949566681491561	0.359291637983281	0.89415009813735	FALSE
AUTOIMMUNE	O15_LABOUR_MALPOS	PGS002312	315	25901	5955	347785	0.141366752638497	1.15184701345951	0.015719544255497	0.247955648269245	1.28140309848848	0	0.0676198003174538	1.06995843328009	0.240692698367872	0.843033578020667	FALSE
AUTOIMMUNE	O15_LABOUR_PELVIC_ABNORM	PGS002312	314	25902	3832	349908	0.185578730577867	1.20391498096615	0.00150307487882871	0.247726456725833	1.2811094453873	0	0.0899560025890278	1.0941261439286	0.119073969155923	0.750892209051611	FALSE
AUTOIMMUNE	O15_LABOUR_OBSTR_OTHER	PGS002312	123	26093	1650	352090	0.262209604639503	1.2997989577706	0.00474799797107861	0.248326591020906	1.28187851385031	0	0.114055013564514	1.12081378314948	0.2327137151862	0.838865187427186	FALSE
AUTOIMMUNE	O15_LABOUR_INTRAPART_HAEMORRH	PGS002312	115	26101	1121	352619	0.415400389661129	1.51497720048175	9.00857799834743e-06	0.249734028174872	1.28368394751676	0	-0.226825040155288	0.797060223624418	0.0161299174619003	0.467070365384753	FALSE
AUTOIMMUNE	O15_LABOUR_FETAL_STRESS	PGS002312	231	25985	6066	347674	0.201173566392068	1.22283699681086	0.00268813833688687	0.249145598021883	1.28292881136936	0	-0.0432591929395304	0.957663138371963	0.523669185606388	0.936513118350904	FALSE
AUTOIMMUNE	O15_LABOUR_UMBILICAL	PGS002312	78	26138	1138	352602	0.245255670059815	1.27794800448326	0.0306231998837284	0.249166113694225	1.28295513178648	0	-0.132437143371148	0.875957992142206	0.248581579956612	0.848637607104777	FALSE
AUTOIMMUNE	O15_DELIV_PERIN_LACER	PGS002312	160	26056	3276	350464	0.260619452514915	1.29773372215094	0.0011322319198958	0.248885549269976	1.28259523070867	0	-0.00935321872872966	0.990690386565714	0.907154915547392	0.991692551947868	FALSE
AUTOIMMUNE	O15_OBSTET_TRAUMA_OTHER	PGS002312	69	26147	1175	352565	0.356799383124894	1.42874920989863	0.00348836426455918	0.248696794456313	1.28235315753185	0	0.0392856779099838	1.04006756554164	0.742642471646392	0.973675080548744	FALSE
AUTOIMMUNE	O15_POSTPART_HEAMORRH	PGS002312	309	25907	6302	347438	0.153965968750277	1.16645119031124	0.00768429201117526	0.249127989564205	1.28290622117057	0	-0.0268004535352041	0.973555491699376	0.647056542637649	0.959600949389975	FALSE
AUTOIMMUNE	O15_RETAINED_PLAC_MEMB_NO_HEAMORRH	PGS002312	227	25989	2921	350819	0.271187350232906	1.31152076108882	5.1794239234421e-05	0.249249938798387	1.2830626801416	0	-0.0525454406183282	0.948811205508355	0.437817275170208	0.918737442863639	FALSE
AUTOIMMUNE	O15_LABOUR_OTHER	PGS002312	89	26127	2018	351722	0.35107522142188	1.42059418100746	0.00143163919639483	0.248436932000731	1.28201996538535	0	0.0991232089622769	1.10420233880239	0.353013101102704	0.892319377392022	FALSE
AUTOIMMUNE	O15_DELIVERY_PROXY	PGS002312	7382	18834	106330	247410	0.242914903825244	1.27496012527248	2.87955319510117e-66	0.233607887790966	1.26314909890573	2.1000243704723e-222	0.0591809906226559	1.06096724848676	2.00035999759993e-05	0.0090556628405241	TRUE
AUTOIMMUNE	O15_DELIV_SPONT	PGS002312	6017	20199	86739	267001	0.208457332940754	1.23177637266424	2.19473057274413e-43	0.233765236401085	1.26334786929853	1.51782482160647e-238	0.0696455221121324	1.07212806819422	2.71545917754299e-06	0.00185779980620877	TRUE
AUTOIMMUNE	O15_DELIV_FORCEP_VAC	PGS002312	224	25992	5661	348079	0.25602001648644	1.29177858454944	0.000193409222040271	0.248501902095707	1.2821032610501	0	0.0360133693964935	1.03666970604661	0.59035916412242	0.950021237122542	FALSE
AUTOIMMUNE	O15_DELIV_CAESAR	PGS002312	398	25818	8986	344754	0.263340761005074	1.30127006550522	3.49784884012123e-07	0.24877419410351	1.28245241505503	0	-0.000687072213485775	0.999313163766579	0.989325798543017	0.999140895308213	FALSE
AUTOIMMUNE	O15_DELIV_MULTIP	PGS002312	135	26081	1871	351869	0.253535638774739	1.28857330184062	0.00451720305833081	0.248334338582942	1.28188844532209	0	0.0851374932179948	1.08886676820262	0.341516016506324	0.887614256560799	FALSE
AUTOIMMUNE	O15_PUERP_SEPSIS	PGS002312	262	25954	3062	350678	0.247016325058282	1.28020001194749	8.14707037172064e-05	0.249296121517977	1.28312193683388	0	-0.0574234523479721	0.944194163466491	0.344487473353137	0.889037750839526	FALSE
AUTOIMMUNE	O15_PUERP_INFECT_OTHER	PGS002312	72	26144	1616	352124	0.27364334459327	1.31474580740824	0.0231686360769772	0.248702880631815	1.28236096218198	0	0.0223742436078198	1.02262642426819	0.855479377154036	0.98668168464164	FALSE
AUTOIMMUNE	O15_PUERP_COMPL_NAS	PGS002312	37	26179	777	352963	-0.0987281498502139	0.905988967785752	0.607151827157316	0.248211967001628	1.28173158820359	0	0.435222204063269	1.54530639416446	0.0166981232886159	0.469946544850698	FALSE
AUTOIMMUNE	O15_BIRTH_BREAT_INFECT	PGS002312	37	26179	725	353015	0.0154677718499969	1.01558801700793	0.931723808070356	0.248410824711384	1.28198649575607	0	0.276018921735043	1.31787280023133	0.123627614190312	0.755693612892792	FALSE
AUTOIMMUNE	O15_OTHER_MATERN_DIS_ELSEWHERE	PGS002312	305	25911	7030	346710	0.411122114579765	1.50850955632163	5.33893592101118e-12	0.248421473129935	1.28200014695754	0	0.0217821753394749	1.02202113881485	0.709472858912509	0.969553111120319	FALSE
AUTOIMMUNE	Q17_OTHER_CONGEN_MALFO_FACE_NECK	PGS002312	24	26192	615	353125	0.0868028019099384	1.09068157818609	0.678691938508993	0.254050365299018	1.28923673542634	0	0.0193974415376444	1.01958679424449	0.926123515541231	0.993888382129083	FALSE
AUTOIMMUNE	Q17_ASD	PGS002312	24	26192	802	352938	-0.151422301034368	0.859484660747701	0.458580017500277	0.254193378819482	1.2894211268955	0	-0.145111120247882	0.864926176959432	0.483977574517432	0.928981611774295	FALSE
AUTOIMMUNE	Q17_CONGEN_MALFO_AORTIC_MITRAL_VALVES	PGS002312	17	26199	734	353006	-0.19048638784694	0.826557008872997	0.432663377830868	0.254180367341658	1.28940434973025	0	-0.18201514535319	0.833588715324621	0.461809848049293	0.924004991221354	FALSE
AUTOIMMUNE	Q17_LVOTO_NARROW	PGS002312	25	26191	927	352813	-0.125326976396051	0.882208394098165	0.531544972174056	0.25426893215394	1.28951855064146	0	-0.21419396136115	0.807191805816649	0.292294821149016	0.870098333851304	FALSE
AUTOIMMUNE	Q17_SEPTA_DEFEC	PGS002312	49	26167	1409	352331	0.0340943624221655	1.0346822372438	0.811871786166101	0.254449895426843	1.28975192725451	0	-0.217845482060016	0.804249703073356	0.143688336398719	0.776458173548344	FALSE
AUTOIMMUNE	Q17_CONGEN_MALFO_GREAT_ARTERIES	PGS002312	16	26200	516	353224	-0.0263915217974403	0.973953690850992	0.922636662585817	0.253963251179099	1.28912442959455	0	0.1725524342429	1.18833412838178	0.49543610702882	0.931324292162421	FALSE
AUTOIMMUNE	Q17_CONGEN_MALFO_OVARIES_FALLOP_TUBES_BROAD_LIGAM	PGS002312	55	26161	1190	352550	0.323047760136029	1.38133132190206	0.0169876296315622	0.24888466452338	1.28259409593741	0	-0.0428419030649678	0.958062844893789	0.756532056984929	0.975255700884428	FALSE
AUTOIMMUNE	Q17_CYSTIC_KIDNEY_DISEA	PGS002312	29	26187	613	353127	0.222562393345515	1.24927376358861	0.2345262705833	0.254129262608978	1.28933845674938	0	-0.0538818390951246	0.947544062551094	0.770734447321736	0.976743243880913	FALSE
AUTOIMMUNE	Q17_OTHER_CONGEN_MALFO_SKIN	PGS002312	43	26173	803	352937	0.255862119855596	1.29157463316519	0.100542967505045	0.254001469233716	1.28917369836388	0	0.0482724714831859	1.04945656335817	0.760587661648101	0.976025549971417	FALSE
AUTOIMMUNE	Q17_VACTREL	PGS002312	124	26092	3826	349914	-0.0317481340423869	0.968750546638842	0.725086664783846	0.255079225253801	1.29056386207231	0	-0.2175316337456	0.804502155100784	0.0174301199212309	0.475707334787333	FALSE
AUTOIMMUNE	R18_MOUTH_BREAT	PGS002312	365	25851	9629	344111	0.0524207616140066	1.05381905584902	0.325593220325801	0.255056716445795	1.29053481334505	0	-0.0708752901533726	0.931578061840902	0.181375591399778	0.809350357028899	FALSE
AUTOIMMUNE	R18_VOICE_DISTU	PGS002312	217	25999	4482	349258	0.164197946210963	1.17844756123643	0.017326697925605	0.254232476628632	1.28947154142218	0	-0.0188626281116118	0.981314157963004	0.785461218912972	0.978660602723347	FALSE
AUTOIMMUNE	R18_DYSPHAGIA	PGS002312	161	26055	3313	350427	0.212198917088484	1.23639380047432	0.0101158871787254	0.253343552333298	1.28832580815138	0	0.114110466222462	1.12087593697611	0.151910752537704	0.784898936209251	FALSE
AUTOIMMUNE	R18_MALAI_FATIG	PGS002312	262	25954	5693	348047	0.258764900346814	1.29532923757311	3.53967146483483e-05	0.254962556841639	1.29041330281866	0	-0.0901716124792348	0.913774356731926	0.14833440079103	0.781946688236504	FALSE
AUTOIMMUNE	WEIGHTLOSS	PGS002312	42	26174	1147	352593	0.00718369716194184	1.00720956181191	0.963001310584687	0.254214732035321	1.2894486604771	0	-0.0921779212456307	0.911942881096667	0.55831446862196	0.944327931781173	FALSE
AUTOIMMUNE	R18_ABNORMALITI_GAIT_MOBIL	PGS002312	52	26164	1367	352373	0.0264653529298956	1.02681867038691	0.852886045679142	0.253992239337304	1.2891617994791	0	0.0369067753869076	1.03759628681685	0.789583373936843	0.978950343288046	FALSE
AUTOIMMUNE	R18_CRAMP_SPASM	PGS002312	23	26193	621	353119	0.101161591675262	1.10645542130352	0.629925136446823	0.254199658672145	1.28942922429563	0	-0.172646048607628	0.841435389370319	0.440574121200984	0.919097846303405	FALSE
AUTOIMMUNE	R18_COUGH	PGS002312	477	25739	9396	344344	0.176081750522002	1.19253554506915	0.000158708435573277	0.255262059147212	1.29079984245986	0	-0.0659643306214525	0.936164256093316	0.165953275759048	0.796781999385401	FALSE
AUTOIMMUNE	R18_DYSPNOEA	PGS002312	882	25334	17236	336504	0.211586391608573	1.2356367096607	1.29749533393768e-09	0.256002903160924	1.29175647811119	0	-0.0579062673055449	0.943738402434492	0.0972324888252808	0.723331935863275	FALSE
AUTOIMMUNE	R18_ABDOMI_PELVIC_PAIN	PGS002312	3383	22833	63730	290010	0.209615608898286	1.23320393621843	1.09432157418918e-27	0.256674982564019	1.29262493283652	1.6688053938804e-308	-0.0236722119169987	0.976605777033426	0.204177341703296	0.823006637955947	FALSE
AUTOIMMUNE	R18_HEADACHE1	PGS002312	987	25229	17163	336577	0.272710848529724	1.31352038355852	1.84672019774726e-16	0.255256250153328	1.29079234423325	0	-0.0410240414725385	0.959806054519514	0.212358487092193	0.827421337747531	FALSE
AUTOIMMUNE	R18_PAIN_NOT_ELSEW_CLASSIFIED	PGS002312	201	26015	4504	349236	0.237284416059845	1.26780164965218	0.00101876813211587	0.254085669979644	1.28928225232101	0	-0.00803281891098309	0.991999357964199	0.911716528066445	0.992355241957453	FALSE
AUTOIMMUNE	R18_RETEN_URINE	PGS002312	196	26020	4617	349123	0.161279511088794	1.17501335217975	0.0273358718226001	0.253968519560537	1.28913122121165	0	0.0189416739206297	1.01912220548124	0.802874154165635	0.980676374443292	FALSE
AUTOIMMUNE	R18_ABNORMALITI_HEART_BEAT	PGS002312	260	25956	6466	347274	0.066663677992209	1.06893591104102	0.293451016225277	0.253843326957642	1.28896984162057	0	0.0234697000737883	1.02374728080961	0.706838310211836	0.969519613162702	FALSE
AUTOIMMUNE	R18_CARDIAC_MURMU_OTHER_CARDIAC_SOUNDS	PGS002312	68	26148	2116	351624	-0.000423490478218879	0.999576599181217	0.997221163248401	0.254523698985219	1.28984711904887	0	-0.189601494186502	0.827288747637889	0.136275876546799	0.769075124191636	FALSE
AUTOIMMUNE	R18_ABNORMAL_BLOOD_P_READI_WO_DIAGNOSIS	PGS002312	17	26199	617	353123	-0.245890778617272	0.782007632216136	0.342535277383477	0.254332349829013	1.28960033150305	0	-0.449423663817876	0.637995745715007	0.0813659012023205	0.697346061782646	FALSE
AUTOIMMUNE	R18_HAEMORRHAGE_RESPI_PASSA	PGS002312	260	25956	5730	348010	0.210359843213187	1.23412207051618	0.000849638527480474	0.254303045638358	1.28956254136278	0	-0.0170475778294982	0.983096909905039	0.786973586352711	0.978756396101929	FALSE
AUTOIMMUNE	R18_ABNORMALITI_BREAT	PGS002312	1261	24955	28780	324960	0.169001274676375	1.1841216482949	1.10237687198791e-08	0.257287704620892	1.2934171953377	0	-0.0699722421872985	0.932419701478172	0.0168572506774627	0.470490674439724	FALSE
AUTOIMMUNE	R18_PAIN_THROAT_CHEST	PGS002312	1169	25047	27316	326424	0.0503470398717687	1.05163599267562	0.10310503529873	0.255421006168296	1.29100502755598	0	-0.0315333167543172	0.968958673357895	0.300698654957954	0.873671287907361	FALSE
AUTOIMMUNE	R18_OTHER_SYMPTOMS_SIGNS_INVOLVI_CIRCULATO_RESPI_SYSTEMS	PGS002312	36	26180	784	352956	0.191682537773242	1.21128591839548	0.293140103571229	0.253730808449507	1.2888248168161	0	0.264680438000512	1.30301451531557	0.137558940980703	0.769991477541525	FALSE
AUTOIMMUNE	R18_NAUSEA_VOMITI	PGS002312	170	26046	3671	350069	0.244681478045355	1.27721442757135	0.00173992307498589	0.254051580104056	1.28923830159857	0	0.00518566858647627	1.00519913743742	0.947918221667356	0.995654632771797	FALSE
AUTOIMMUNE	R18_HEARTBURN	PGS002312	50	26166	1425	352315	0.101877539629127	1.10724786944041	0.472619559371056	0.254338057997373	1.28960769277987	0	-0.140232682411725	0.869155974560123	0.323962423428809	0.881731654723282	FALSE
AUTOIMMUNE	R18_FAECAL_INCONTINENCE	PGS002312	50	26166	1133	352607	-0.0358095683000611	0.964824009066121	0.805172271529797	0.253980391171514	1.28914652536685	0	0.0483649821301157	1.04955365375465	0.736272469350169	0.972929110083296	FALSE
AUTOIMMUNE	R18_UNSPE_JAUND	PGS002312	32	26184	571	353169	0.549803633574994	1.73291269858338	0.00196992360215538	0.254172236979649	1.28939386644873	0	-0.0936764377222188	0.910577343059793	0.620743475077667	0.955232776014799	FALSE
AUTOIMMUNE	R18_ASCITES	PGS002312	28	26188	581	353159	0.536525532758726	1.71005499832194	0.00472903120326167	0.25422725854977	1.28946481287554	0	-0.192978815611032	0.824499440470951	0.306095654858125	0.875356149576749	FALSE
AUTOIMMUNE	R18_OTHER_SYMPTOMS_SIGNS_INVOLVI_DIGES_SYSTEM_ABDOMEN	PGS002312	134	26082	2708	351032	0.178570487749884	1.19550714891249	0.0407536742415954	0.254519356744224	1.28984151823399	0	-0.0922863497200996	0.911844005881809	0.287953169596907	0.867798031006822	FALSE
AUTOIMMUNE	R18_DISTU_SKIN_SENSA	PGS002312	245	25971	4813	348927	0.398154953381116	1.48907474919857	7.1522089008149e-10	0.255038857627596	1.29051176612424	0	-0.111488906247721	0.894501314724223	0.0922217356105926	0.713595585082442	FALSE
AUTOIMMUNE	R18_RASH_OTHER_NONSPECIFIC_SKIN_ERUPT	PGS002312	64	26152	1483	352257	0.0426078850200957	1.04352863140836	0.741021383177777	0.254106761211714	1.28930944515896	0	-0.0192340808742316	0.980949713799117	0.8797161709852	0.988834608829809	FALSE
AUTOIMMUNE	R18_LOCALIZED_SWELL_MASS_LUMP_SKIN_SUBCU_TISSUE	PGS002312	221	25995	5641	348099	0.0924483723765192	1.09685651200348	0.174647444276196	0.254851966469029	1.29027060342141	0	-0.0982572740370638	0.906415676533193	0.158197814953929	0.791014954841789	FALSE
AUTOIMMUNE	R18_OTHER_SKIN_CHANG	PGS002312	49	26167	1625	352115	-0.0736183594560744	0.929026180250544	0.610306603299287	0.254173019231582	1.28939487507997	0	-0.0494849727534013	0.951719459752019	0.724327790455694	0.971234769830446	FALSE
AUTOIMMUNE	R18_ABNORMAL_INVOLU_MOVEM	PGS002312	84	26132	1909	351831	0.176138349430518	1.19260304318951	0.117285145928092	0.253986281317753	1.28915411865077	0	0.0188680696917239	1.01904719653766	0.867889214063658	0.987807596380665	FALSE
AUTOIMMUNE	R18_OTHER_SYMPTOMS_SIGNS_INVOLVI_NERVOUS_MUSCULOS_SYSTEMS	PGS002312	387	25829	7949	345791	0.26847645844398	1.30797018501475	2.11572340806097e-07	0.255433059026147	1.29102058794984	0	-0.0985350704130344	0.906163912514315	0.0554776964496796	0.650216463775806	FALSE
AUTOIMMUNE	R18_PAIN_ASSOCIATED_W_MICTU	PGS002312	85	26131	1663	352077	0.228926096504072	1.25724912047112	0.0376914995486195	0.253928022941172	1.28907901681233	0	0.0627600411306498	1.06477130725494	0.58560086400873	0.949188275216823	FALSE
AUTOIMMUNE	R18_UNSPE_HAEMATU	PGS002312	256	25960	6847	346893	0.0500112747958082	1.05128294930979	0.435576121029335	0.253726441156929	1.28881918815334	0	0.0382842113606249	1.03902649405182	0.553617413283113	0.943300752316935	FALSE
AUTOIMMUNE	R18_UNSPE_URINARY_INCONTINENCE	PGS002312	60	26156	1315	352425	0.0416808469380917	1.0425616888929	0.748330262716399	0.254269894926312	1.28951979215489	0	-0.0866388573396345	0.917008206623719	0.503013224465933	0.932746296044629	FALSE
AUTOIMMUNE	R18_POLYURIA	PGS002312	138	26078	3401	350339	0.116921301305667	1.12403096644016	0.174527963265384	0.254484846978362	1.28979700687324	0	-0.0834195499056836	0.919965094972867	0.33743933465194	0.885827630722923	FALSE
AUTOIMMUNE	R18_OTHER_SYMPTOMS_SIGNS_INVOLVI_URINARY_SYSTEM	PGS002312	41	26175	1264	352476	0.0302150267635375	1.03067613308094	0.84685315158568	0.254354550154364	1.28962896136778	0	-0.198540498047967	0.819926564642674	0.227695671695434	0.83510825812908	FALSE
AUTOIMMUNE	R18_SOMNO_STUPOR_COMA	PGS002312	24	26192	539	353201	0.103934749610478	1.10952805541576	0.635501721197549	0.254561846758456	1.28989632478282	0	-0.605591374941673	0.54575158737644	0.00691750275712762	0.352114411307876	FALSE
AUTOIMMUNE	R18_OTHER_SYMPTOMS_SIGNS_INVOLVI_COGNITIVE_FUNCTIONS_AWARE	PGS002312	234	25982	5907	347833	0.0135527023605493	1.01364495652448	0.83764553181829	0.254829485283709	1.29024159693491	0	-0.0850613861682709	0.91845590218237	0.199964517187111	0.820212663961904	FALSE
AUTOIMMUNE	R18_DIZZI_GIDDI	PGS002312	707	25509	15184	338556	0.0913995981371234	1.09570676016981	0.0186965686737227	0.2556148955785	1.29125536402736	0	-0.0611924541559026	0.940642191855816	0.12104326320434	0.753903339084628	FALSE
AUTOIMMUNE	R18_DISTU_SMELL_TASTE	PGS002312	25	26191	666	353074	-0.113826069527787	0.892413160227002	0.608032665542642	0.253791153269029	1.28890259306374	0	0.280622144809911	1.3239532468042	0.156946728000609	0.789899347585991	FALSE
AUTOIMMUNE	R18_SPEECH_DISTU_NOT_ELSEW_CLASSIFIED	PGS002312	36	26180	967	352773	0.0486394857365075	1.04984179956443	0.770788547121119	0.254293375153246	1.28955007072772	0	-0.162641304794692	0.849895987362039	0.336616281124273	0.885719691654584	FALSE
AUTOIMMUNE	R18_FEVER_OTHER_UNKNO_ORIGIN	PGS002312	461	25755	10326	343414	0.284069940560731	1.32852584534608	2.70268767138699e-09	0.255007360900038	1.29047111986684	0	-0.0600348738232223	0.94173169122706	0.203590732470425	0.822458305866499	FALSE
AUTOIMMUNE	R18_SYNCO_COLLAP	PGS002312	377	25839	8256	345484	0.165588061412929	1.1800868782618	0.00195106732694783	0.253121965955771	1.28804036432888	0	0.0699904532209836	1.07249794230449	0.189051240381235	0.813846450028662	FALSE
AUTOIMMUNE	R18_CONVU_NOT_ELSEW_CLASSIFIED	PGS002312	223	25993	5338	348402	0.215664500414201	1.240686059508	0.00141572557524635	0.25524426216035	1.29077687031644	0	-0.145269142748813	0.864789509960342	0.0353902303439485	0.577890126944631	FALSE
AUTOIMMUNE	R18_ENLARGED_LYMPH_NODES	PGS002312	148	26068	2915	350825	0.382057234376007	1.46529594803227	6.2774215144486e-06	0.254033126240691	1.28921451039063	0	-0.0138652886267805	0.986230391765012	0.868929401679591	0.987817133979886	FALSE
AUTOIMMUNE	R18_OEDEMA_NOT_ELSEW_CLASSIFIED	PGS002312	194	26022	4139	349601	0.283972309891986	1.32839614681073	8.81272025373149e-05	0.255451232838154	1.29104405092851	0	-0.202917578240182	0.816345523287476	0.00528796911850086	0.315055639056187	FALSE
AUTOIMMUNE	R18_SYMPTOMS_SIGNS_CONCERNI_FOOD_FLUID_INTAKE	PGS002312	42	26174	1351	352389	-0.0770895016312469	0.925806988662572	0.620780623728146	0.254182324245433	1.28940687297296	0	-0.0684189011284381	0.933869192770284	0.662620384480849	0.962680917992407	FALSE
AUTOIMMUNE	R18_OTHER_GENERAL_SYMPTOMS_SIGNS	PGS002312	34	26182	800	352940	0.38058211982771	1.463136062093	0.032630118406214	0.253994918816405	1.28916525376582	0	0.042249891409898	1.04315512168729	0.809134576724027	0.981397407275291	FALSE
AUTOIMMUNE	R18_UNKNO_UNSPE_CAUSES_MORBIDI	PGS002312	44	26172	1338	352402	-0.0650442939847557	0.937025957844695	0.675946937705009	0.253909983012158	1.28905576212813	0	0.101585677190468	1.10692475253217	0.52106907762647	0.936020541622414	FALSE
AUTOIMMUNE	R18_ELEVATED_ERYTHROCYTE_SEDIM_RATE_ABNORMALITY_PLASMA_VISCO	PGS002312	57	26159	787	352953	0.531613921759519	1.7016764662716	6.39800053856179e-05	0.254610903347478	1.28995960424883	0	-0.294840841555165	0.744650095386019	0.0314064358284943	0.561976141149597	FALSE
AUTOIMMUNE	R18_ELEVATED_BLOOD_GLUCOSE_LEVEL	PGS002312	40	26176	787	352953	0.286111142543083	1.33124040447442	0.0895993910594103	0.253793359334869	1.28890543647086	0	0.21761133661395	1.243103824774	0.208514090833683	0.825605934792532	FALSE
AUTOIMMUNE	R18_ABNORMAL_SERUM_ENZYME_LEVELS	PGS002312	142	26074	5069	348671	-0.0860503165142875	0.917548062238447	0.314238258940454	0.254144397434271	1.28935797080934	0	-0.0161587948935038	0.983971058069434	0.851677215457562	0.986359080600144	FALSE
AUTOIMMUNE	R18_OTHER_ABNORMAL_FINDI_BLOOD_CHEMIS	PGS002312	24	26192	513	353227	0.337896206451354	1.40199497781921	0.108114284528027	0.254074917782531	1.28926838977862	0	-0.0380272228978044	0.962686733411918	0.862810412427781	0.987444450374401	FALSE
AUTOIMMUNE	R18_ABNORMAL_SPERMATOZ	PGS002312	43	26173	1993	351747	-0.46247789430444	0.62972132778571	0.00418081614042288	0.248690910098843	1.28234561172967	0	0.0912688076535971	1.0955634615241	0.546786421791364	0.94185678981114	FALSE
AUTOIMMUNE	R18_ABNORMAL_FINDI_SECRE_SMEARS_CERVIX_UTERI_VAGINA_VULVA	PGS002312	491	25725	12125	341615	0.163202132513954	1.17727463112061	0.00047004273944224	0.248359090324031	1.28192017468567	0	0.022374487129126	1.02262667329955	0.627985213083462	0.956537810945941	FALSE
AUTOIMMUNE	R18_ABNORMAL_FINDI_DIAGNOST_IMAGI_CENTRAL_NERVOUS_SYSTEM	PGS002312	24	26192	493	353247	0.330778144727107	1.39205092420978	0.156621257424965	0.253723107281644	1.28881489139806	0	0.432911092775525	1.54173914285906	0.0494580260823654	0.633924136404031	FALSE
AUTOIMMUNE	R18_ABNORMAL_FINDI_DIAGNOST_IMAGI_LUNG	PGS002312	302	25914	6769	346971	0.25124861629508	1.28562967308823	2.20089451030195e-05	0.253918523692543	1.28906677158841	0	0.0154370157822518	1.01555678199441	0.798441602770769	0.980232058402877	FALSE
AUTOIMMUNE	R18_ABNORMAL_FINDI_DIAGNOST_IMAGI_OTHER_BODY_STRUCTURES	PGS002312	61	26155	1508	352232	0.0901988476168803	1.09439187928744	0.484341701182845	0.254643877400154	1.29000214014606	0	-0.256224410351087	0.773968262812679	0.0510356441751525	0.638215541112197	FALSE
AUTOIMMUNE	R18_ABNORMAL_RESULTS_FUNCTION_STUDI	PGS002312	43	26173	1111	352629	0.10492454993844	1.11062681033318	0.508543983042781	0.253891885906805	1.28903243416129	0	0.120446464062923	1.12800035079345	0.457876058479969	0.923137207965183	FALSE
AUTOIMMUNE	R18_ABNORMAL_WEIGHT_LOSS	PGS002312	35	26181	974	352766	0.0550347937504847	1.05657737632555	0.748395616598848	0.254107096948282	1.28930987802736	0	-0.0291793441320774	0.971242262245439	0.863384805885231	0.987648081281538	FALSE
AUTOIMMUNE	ST19_CONCUSSION	PGS002312	719	25497	14152	339588	0.072737914539839	1.07544864052401	0.0603550607252262	0.25285351573734	1.28769463601922	0	0.0450858585562496	1.04611767420617	0.237855832784129	0.841494636861354	FALSE
AUTOIMMUNE	ST19_DIFFU_BRAIN_INJURY	PGS002312	36	26180	669	353071	0.27180497526211	1.31233103933549	0.126749706916422	0.253798686718039	1.28891230298228	0	0.189519333270023	1.20866849127786	0.251654729257202	0.849882420183715	FALSE
AUTOIMMUNE	ST19_FOCAL_BRAIN_INJURY	PGS002312	58	26158	1301	352439	-0.205598212377787	0.814160130038194	0.136995855486793	0.253757232000875	1.28885887259479	0	0.136751012319947	1.14654263798606	0.289078427645016	0.868385650494904	FALSE
AUTOIMMUNE	ST19_TRAUMAT_SUBDU_HAEMORRHAGE	PGS002312	43	26173	1289	352451	-0.125469125905093	0.882082997520814	0.411619740341519	0.254204965737115	1.28943606739845	0	-0.0988614453554288	0.905868211576881	0.537981636480995	0.939692253918327	FALSE
AUTOIMMUNE	ST19_TOXIC_EFFECT_ETHAN	PGS002312	49	26167	1015	352725	0.00379059788991243	1.00379779129232	0.97920414511456	0.254103211165924	1.28930486805951	0	-0.0185630531759758	0.981608179127201	0.899328100496368	0.990938504525885	FALSE
AUTOIMMUNE	ST19_TOXIC_EFFECT_ALCOHOL	PGS002312	31	26185	501	353239	-0.00245820904379963	0.997544809877832	0.989530638198337	0.253944250361708	1.28909993540937	0	0.104421303173721	1.11006803159765	0.561648103355969	0.945119259709679	FALSE
AUTOIMMUNE	ST19_FRACT_FEMUR	PGS002312	144	26072	2784	350956	0.0725581180480291	1.07525529601318	0.38750574109411	0.254710759581185	1.29008842118802	0	-0.118244119829587	0.888479130764239	0.160414236747053	0.79233865146174	FALSE
AUTOIMMUNE	ST19_SUPERF_INJURY_HEAD	PGS002312	130	26086	3569	350171	0.0393865381099654	1.04017247225466	0.664077151889921	0.253596336017142	1.28865151706037	0	0.0965154416277616	1.1013265872877	0.275609246186612	0.862105166773927	FALSE
AUTOIMMUNE	ST19_OPEN_WOUND_HEAD	PGS002312	333	25883	10098	343642	0.00569073739435747	1.00570696039942	0.918390246665372	0.255224865313464	1.29075183355794	0	-0.0942642179455053	0.910042280970631	0.0959656248608369	0.720668621405299	FALSE
AUTOIMMUNE	ST19_FRACT_SKULL_FACIAL_BONES	PGS002312	158	26058	4392	349348	0.0361143975564595	1.03677444417016	0.653521458286801	0.254397206471923	1.28968397336359	0	-0.0543579555914445	0.947093028572803	0.500957095651235	0.93237082281612	FALSE
AUTOIMMUNE	ST19_DISLO_SPRAIN_STRAIN_JOINTS_LIGAM_HEAD	PGS002312	36	26180	739	353001	0.295167197566672	1.34335094491979	0.0937587111801408	0.253901048013598	1.28904424446821	0	0.124581978474603	1.13267487161249	0.480714182205085	0.928270199120667	FALSE
AUTOIMMUNE	ST19_INJURY_EYE_ORBIT	PGS002312	124	26092	3012	350728	0.218892226589102	1.24469712420401	0.0152528705096838	0.254794211679254	1.29019608626584	0	-0.149863195121708	0.860825733529707	0.0948678466884345	0.718373408369251	FALSE
AUTOIMMUNE	ST19_INTRACR_INJURY	PGS002312	430	25786	11687	342053	0.0314156360095912	1.03191431551391	0.533504374628522	0.252371379313825	1.28707394117465	0	0.107948422820133	1.1139902874273	0.0301302731786723	0.557002981188643	FALSE
AUTOIMMUNE	ST19_OTHER_UNSPE_INJURI_HEAD	PGS002312	29	26187	663	353077	0.280784199269754	1.32416781671801	0.13316591899014	0.25413767503387	1.28934930325793	0	-0.0574346521763807	0.944183588713094	0.758252405588929	0.975600922743329	FALSE
AUTOIMMUNE	ST19_FRACT_NECK	PGS002312	23	26193	731	353009	-0.0641049016378396	0.937906606430866	0.758717191772055	0.254171739467064	1.28939322495921	0	-0.11750655840789	0.889134680419423	0.571143591025777	0.946867582547203	FALSE
AUTOIMMUNE	ST19_DISLO_SPRAIN_STRAIN_JOINTS_LIGAM_NECK_LEVEL	PGS002312	118	26098	3115	350625	0.0853406893825871	1.08908804423413	0.365430835551571	0.25402198750611	1.28920015025236	0	0.0102342044191014	1.01028675300047	0.91492676313767	0.992771965560978	FALSE
AUTOIMMUNE	ST19_SUPERF_INJURY_THORAX	PGS002312	96	26120	2369	351371	0.0753839813611117	1.07829811778071	0.464763203015614	0.254257894311783	1.28950431721779	0	-0.0539882338693105	0.947443254177365	0.610182037009767	0.953555710311218	FALSE
AUTOIMMUNE	ST19_FRACT_RIBS_STERNUM_THORACIC_SPINE	PGS002312	183	26033	4298	349442	0.165768467211116	1.18029979198186	0.0299282270906566	0.253898538240018	1.28904100926308	0	0.017043629500449	1.01718970083564	0.819050432687497	0.982577222165703	FALSE
AUTOIMMUNE	ST19_INJURY_OTHER_UNSPE_INTRAT_ORGANS	PGS002312	22	26194	991	352749	-0.603028537290778	0.547152053910247	0.0166016070644064	0.253699051919672	1.28878388886222	0	0.41093189873827	1.50822264119574	0.0422946419629862	0.610009134630799	FALSE
AUTOIMMUNE	ST19_SUPERF_INJURY_ABDOMEN_LOWER_BACK_PELVIS	PGS002312	106	26110	2594	351146	0.185126255689848	1.20337036289225	0.0596318750953704	0.254210526826458	1.28944323808756	0	-0.0340896741628196	0.966484832033228	0.736771966674534	0.973111311616947	FALSE
AUTOIMMUNE	ST19_OPEN_WOUND_ABDOMEN_LOWER_BACK_PELVIS	PGS002312	23	26193	532	353208	0.265920900232522	1.30463185852877	0.204153550893562	0.254295475800542	1.28955277962043	0	-0.255946936832284	0.774183048307269	0.222360110947062	0.832336109458645	FALSE
AUTOIMMUNE	ST19_FRACT_LUMBAR_SPINE_PELVIS	PGS002312	105	26111	2606	351134	0.0560178165627173	1.05761652665993	0.576728902780606	0.254014060925048	1.28918993134336	0	0.0109933939671767	1.01105404336646	0.911423581521776	0.992355241957453	FALSE
AUTOIMMUNE	ST19_SUPERF_INJURY_SHOUL_UPPER_ARM	PGS002312	72	26144	1686	352054	0.201940892051168	1.22377567110378	0.0896341793631597	0.254335620747918	1.28960454968806	0	-0.108155152424886	0.897488338135614	0.372154678291228	0.898630957558718	FALSE
AUTOIMMUNE	ST19_FRACT_SHOUL_UPPER_ARM	PGS002312	230	25986	6516	347224	-0.0470336003581634	0.954055340450662	0.48232869253167	0.25452743160135	1.28985193356202	0	-0.0515929357229674	0.949715383374936	0.440381888655878	0.919097846303405	FALSE
AUTOIMMUNE	ST19_DISLO_SPRAIN_STRAIN_JOINTS_LIGAM_SHOUL_GIRDLE	PGS002312	231	25985	5888	347852	0.120473791603607	1.12803117669013	0.0711522722840954	0.254436353946376	1.28973446222224	0	-0.0410070590992327	0.959822354442639	0.54391447798099	0.941093631767597	FALSE
AUTOIMMUNE	ST19_INJURY_MUSCLE_TENDON_SHOUL_UPPER_ARM_LEVEL	PGS002312	240	25976	7069	346671	-0.0818173064744398	0.921440284494031	0.211334541371782	0.254588932987995	1.28993126368393	0	-0.0628507438876334	0.939083627200872	0.354068757185469	0.892368148168535	FALSE
AUTOIMMUNE	ST19_SUPERF_INJURY_FOREA	PGS002312	71	26145	1679	352061	0.25857328715052	1.29508105917553	0.0306662205209667	0.254242021099769	1.28948384880482	0	-0.0639325578762039	0.938068262713307	0.606030799155386	0.952884925921117	FALSE
AUTOIMMUNE	ST19_OPEN_WOUND_FOREA	PGS002312	61	26155	1452	352288	0.275392245663288	1.31704717960717	0.0409710194542595	0.253829687312289	1.28895226064896	0	0.0948771420145458	1.09952376155331	0.470272024848693	0.926070041904734	FALSE
AUTOIMMUNE	ST19_FRACT_FOREA	PGS002312	407	25809	11695	342045	-0.144381484231528	0.865557488535453	0.0040720772627737	0.255916405848176	1.29164474947929	0	-0.122775666681653	0.884462054614679	0.0152662061811048	0.462804363994187	FALSE
AUTOIMMUNE	ST19_DISLO_SPRAIN_STRAIN_JOINTS_LIGAM_ELBOW	PGS002312	51	26165	1240	352500	0.122604168663394	1.13043687003878	0.383323018769438	0.254307644693734	1.28956847214595	0	-0.1379044790101	0.871181903929327	0.355532899669118	0.892714847278811	FALSE
AUTOIMMUNE	ST19_SUPERF_INJURY_WRIST_HAND	PGS002312	128	26088	3794	349946	0.0305916333855773	1.03106436563873	0.740519226659968	0.253548952438787	1.28859045758686	0	0.113537705157685	1.12023412670048	0.218098665812254	0.829715866266463	FALSE
AUTOIMMUNE	ST19_OPEN_WOUND_WRIST_HAND	PGS002312	299	25917	9879	343861	-0.0597238063907614	0.942024678853409	0.318750431181761	0.253774520397224	1.28888115509043	0	0.02710797305373	1.02747873679129	0.644635100590832	0.959410541614775	FALSE
AUTOIMMUNE	ST19_FRACT_WRIST_HAND_LEVEL	PGS002312	272	25944	7695	346045	0.0526550155092205	1.05406594598406	0.393417417199019	0.254444485561194	1.28974494988874	0	-0.0361133810234505	0.964530927779501	0.560099778385678	0.944858207759059	FALSE
AUTOIMMUNE	ST19_DISLO_SPRAIN_STRAIN_JOINTS_LIGAM_WRIST_HAND_LEVEL	PGS002312	240	25976	6173	347567	0.126066799113729	1.13435793985729	0.0561242404166398	0.254252850781212	1.28949781357975	0	-0.0223351930167087	0.977912390704395	0.733370406740829	0.972394397828267	FALSE
AUTOIMMUNE	ST19_INJURY_NERVES_WRIST_HAND_LEVEL	PGS002312	23	26193	704	353036	-0.0911867510792714	0.912847219776557	0.668489881104219	0.254046352431504	1.2892315619005	0	0.0256564218235469	1.02598838069271	0.900997204743701	0.991064835940226	FALSE
AUTOIMMUNE	ST19_INJURY_MUSCLE_TENDON_WRIST_HAND_LEVEL	PGS002312	114	26102	2796	350944	0.13578533171245	1.14543597842073	0.152407367565506	0.254232167373368	1.28947114264638	0	-0.0373378150479244	0.963350646029897	0.695251084243701	0.967620826950717	FALSE
AUTOIMMUNE	ST19_TRAUMAT_AMPUT_WRIST_HAND	PGS002312	27	26189	789	352951	-0.0329496278394932	0.967587297824167	0.864224010728192	0.254139930407596	1.28935221122575	0	-0.0731868810441	0.929427121484004	0.709183094802383	0.969553111120319	FALSE
AUTOIMMUNE	ST19_OTHER_UNSPE_INJURI_WRIST_HAND	PGS002312	16	26200	591	353149	-0.129552740135553	0.878488255604776	0.622679044410866	0.253988657498841	1.28915718191805	0	0.125191291299658	1.13336523524073	0.606263144988141	0.952986912997123	FALSE
AUTOIMMUNE	ST19_SUPERF_INJURY_HIP_THIGH	PGS002312	69	26147	1864	351876	0.0221319739059075	1.02237870287812	0.854506909692138	0.254388024612291	1.28967213172074	0	-0.127554927556746	0.880245064795584	0.307878501113693	0.876093009236585	FALSE
AUTOIMMUNE	ST19_OPEN_WOUND_HIP_THIGH	PGS002312	17	26199	546	353194	-0.039256969808094	0.961503600002358	0.875428755134762	0.254134767585654	1.28934555454705	0	-0.0849254506958399	0.918580761405547	0.721899898263532	0.970678800505579	FALSE
AUTOIMMUNE	ST19_INJURY_MUSCLE_TENDON_HIP_THIGH_LEVEL	PGS002312	42	26174	1410	352330	-0.115118963857792	0.891260109858882	0.477088162404323	0.253858724533206	1.28898968878391	0	0.138199169752647	1.14820421505137	0.382762974567892	0.902999853356551	FALSE
AUTOIMMUNE	ST19_SUPERF_INJURY_LOWER_LEG	PGS002312	154	26062	4267	349473	0.0254748927528896	1.02580215087903	0.759474980470229	0.253675914614923	1.28875407022159	0	0.0686805198746871	1.07109396124759	0.404563734993504	0.90957280586562	FALSE
AUTOIMMUNE	ST19_OPEN_WOUND_LOWER_LEG	PGS002312	82	26134	2172	351568	0.16265984473159	1.17663638254451	0.142172997808997	0.254909035459663	1.29034423996356	0	-0.277656944317522	0.757556661059446	0.0138712631868613	0.447218056192854	FALSE
AUTOIMMUNE	ST19_FRACT_LOWER_LEG_INCLU_ANKLE	PGS002312	481	25735	12315	341425	-0.0250400813464489	0.975270821077268	0.592278677434792	0.254408273847874	1.28969824685996	0	-0.0181437230743812	0.982019883298624	0.693912874133305	0.967549406284308	FALSE
AUTOIMMUNE	ST19_DISLO_SPRAIN_STRAIN_JOINTS_LIGAM_KNEE	PGS002312	650	25566	17446	336294	-0.0028418447138567	0.997162189504387	0.944211702776236	0.253701674267488	1.28878726850627	0	0.0151559223360737	1.01527135575637	0.707977574014844	0.969519613162702	FALSE
AUTOIMMUNE	ST19_INJURY_MUSCLE_TENDON_LOWER_LEG_LEVEL	PGS002312	102	26114	2866	350874	0.0378124343147587	1.03853642081362	0.707243671616974	0.2541459036837	1.28935991290551	0	-0.0205630558957185	0.979646922012761	0.840447108431451	0.985190692502443	FALSE
AUTOIMMUNE	ST19_OTHER_UNSPE_INJURI_LOWER_LEG	PGS002312	40	26176	1233	352507	0.106142290014298	1.11198008891299	0.508895516750114	0.254047726263233	1.28923333308895	0	0.0179726476666471	1.01813512763752	0.913286205492536	0.992569559415675	FALSE
AUTOIMMUNE	ST19_SUPERF_INJURY_ANKLE_FOOT	PGS002312	71	26145	2187	351553	0.0840136126632251	1.08764369943544	0.487059809020699	0.253980253398641	1.28914634775744	0	0.0379028579557972	1.03863033330403	0.755281710133603	0.975182645618476	FALSE
AUTOIMMUNE	ST19_OPEN_WOUND_ANKLE_FOOT	PGS002312	58	26158	1664	352076	0.0842788266065054	1.08793219596481	0.522478796600893	0.254255419611456	1.28950112608499	0	-0.0831235114174066	0.920237480365141	0.537112044560889	0.939602909478399	FALSE
AUTOIMMUNE	ST19_FRACT_FOOT_ANKLE	PGS002312	193	26023	4602	349138	0.162439922019174	1.17637764193224	0.030808642428577	0.253307241543632	1.28827902887324	0	0.106961372505289	1.11289126544758	0.149593501187864	0.782705040443076	FALSE
AUTOIMMUNE	ST19_DISLO_SPRAIN_STRAIN_JOINTS_LIGAM_ANKLE_FOOT_LEVEL	PGS002312	338	25878	8968	344772	0.098152248169558	1.10313072195735	0.0817848735532838	0.253632397709893	1.28869798885336	0	0.0336919258354942	1.0342659270308	0.548995353616076	0.942414935152659	FALSE
AUTOIMMUNE	ST19_OTHER_UNSPE_INJURI_ANKLE_FOOT	PGS002312	24	26192	703	353037	0.177128172603546	1.19378409373705	0.391091193119164	0.254163352257561	1.28938241059346	0	-0.120273253398306	0.886678115802812	0.572898948619062	0.94718132728483	FALSE
AUTOIMMUNE	ST19_INJURY_UNSPE_BODY_REGION	PGS002312	40	26176	932	352808	0.0658030300355411	1.0680163293082	0.677672992023599	0.254246217269523	1.2894892597093	0	-0.140404297016828	0.869006827499049	0.427565253241641	0.916569701584575	FALSE
AUTOIMMUNE	ST19_FOREI_BODY_EXTER_EYE	PGS002312	98	26118	3184	350556	-0.044536881027607	0.956440324941104	0.664362407987685	0.254338916734737	1.28960880021466	0	-0.0712140481034155	0.93126253581286	0.489684496100079	0.930169705091517	FALSE
AUTOIMMUNE	ST19_FOREI_BODY_RESPI_TRACT	PGS002312	41	26175	909	352831	0.18987520218365	1.20909869536438	0.22476174325424	0.254231253395185	1.28946996409843	0	-0.099374538766506	0.905403535787454	0.539834004273633	0.940234621003842	FALSE
AUTOIMMUNE	ST19_FOREI_BODY_ALIME_TRACT	PGS002312	45	26171	878	352862	0.362647807866672	1.4371296243522	0.0151484446583621	0.254391302799701	1.28967635951461	0	-0.213943887949274	0.807393688267233	0.188786148608769	0.813775805337332	FALSE
AUTOIMMUNE	ST19_BURNS_CORROSIO_EXTER_BODY_SURFA_SPECIFE_SITE	PGS002312	68	26148	2048	351692	0.0231264415240246	1.02339593110802	0.849919141198857	0.254328996934163	1.28959600761599	0	-0.101335447655007	0.903629861521604	0.412519360510626	0.912580645205322	FALSE
AUTOIMMUNE	ST19_BURNS_CORROSIO_CONFIN_EYE_INTERNAL_ORGANS	PGS002312	25	26191	560	353180	0.178234679306173	1.19510575491689	0.390869459897592	0.253940449118167	1.28909503523588	0	0.1642086667444	1.17846019489063	0.438113041841484	0.918745718101067	FALSE
AUTOIMMUNE	ST19_POISO_MEDICI	PGS002312	247	25969	4864	348876	0.365314740472283	1.44096746756574	1.60333680712504e-08	0.25475442556364	1.29014475539632	0	-0.0783848701750198	0.924608503819222	0.222007295875501	0.832201810209374	FALSE
AUTOIMMUNE	ST19_TOXIC_EFFECT_CONTACT_W_VENOMO_ANIMALS	PGS002312	22	26194	647	353093	-0.0392002716557608	0.961558117025432	0.855030264479704	0.254206642187173	1.28943822907543	0	-0.153852268309686	0.857398676611473	0.474580551812194	0.926957788959217	FALSE
AUTOIMMUNE	ST19_EFFEC_OTHER_EXTER_CAUSES	PGS002312	18	26198	518	353222	0.247567639986165	1.28090599991772	0.29651461319088	0.254167997280784	1.28938839981861	0	-0.176975845856906	0.837800020620182	0.487614598829703	0.92984256676865	FALSE
AUTOIMMUNE	ST19_ADVER_EFFEC_NOT_ELSEW_CLASSIFIED	PGS002312	169	26047	3732	350008	0.23108449404994	1.25996569455608	0.00339118052823151	0.254090753545035	1.2892888064883	0	-0.0120122766230267	0.988059582752447	0.878199084795303	0.988718706777908	FALSE
AUTOIMMUNE	ST19_EARLY_COMPLICATIO_TRAUMA	PGS002312	23	26193	576	353164	0.143991295301132	1.15487405565028	0.500892536596141	0.254156839918001	1.28937401372472	0	-0.10945379285763	0.896323579956522	0.589874231936478	0.949795862244517	FALSE
AUTOIMMUNE	ST19_COMPLICATIO_PROCED_NOT_ELSEW_CLASSIFIED	PGS002312	719	25497	16459	337281	0.147265856643125	1.15866196006573	0.000131369545433474	0.255780106475903	1.29146871110797	0	-0.0657856465815245	0.936331548650441	0.0878337475425584	0.707837193624848	FALSE
AUTOIMMUNE	ST19_COMPLICATIO_INTERNAL_ORTHOPA_PROSTHET_DEVICES_IMPLANTS_GRAFTS	PGS002312	121	26095	2899	350841	0.029690463142163	1.03013561965534	0.746874693269032	0.254128166013563	1.28933704286751	0	-0.0123076613330411	0.987767768160025	0.895667706858411	0.990663304486727	FALSE
AUTOIMMUNE	ST19_OTHER_COMPLICATIO_SURGI_MEDICAL_CARE_NOT_ELSEW_CLASSIFIED	PGS002312	57	26159	1125	352615	0.360389323171728	1.43388755155493	0.00671681475079627	0.254327838634176	1.28959451387782	0	-0.123398292613039	0.883911537005203	0.354456880269729	0.892368148168535	FALSE
AUTOIMMUNE	ST19_SEQUEL_INJURI_HEAD	PGS002312	32	26184	811	352929	0.111913987068875	1.11841665821279	0.542569657837167	0.253974515974923	1.28913895139983	0	0.0764842451078284	1.07948518303053	0.671194601259145	0.96364221173769	FALSE
AUTOIMMUNE	ST19_SEQUEL_INJURI_UPPER_LIMB	PGS002312	64	26152	1793	351947	-0.0531003469080435	0.948284850255093	0.672914273991628	0.254083524977458	1.28927948681072	0	-0.0110476301429095	0.989013170814833	0.934301691819035	0.994575842340207	FALSE
AUTOIMMUNE	ST19_SEQUEL_INJURI_LOWER_LIMB	PGS002312	73	26143	1889	351851	0.0154912195726886	1.01561183051331	0.894995690093565	0.254711850928712	1.2900898291236	0	-0.234075318625857	0.791302213855655	0.0491658252735531	0.63309963919623	FALSE
AUTOIMMUNE	ST19_BURN_CORROSION_WRIST_HAND	PGS002312	15	26201	671	353069	-0.299791039703881	0.740973038451302	0.245944510538602	0.254143138684762	1.28935634783165	0	-0.152365793609451	0.858674125778877	0.578069593184725	0.948133474328289	FALSE
AUTOIMMUNE	ST19_BURN_CORROSION_CONFIN_EYE_ADNEXA	PGS002312	21	26195	490	353250	0.114279273869217	1.12106516537648	0.616297738181159	0.253934878301393	1.28908785394364	0	0.204428686319604	1.22682396339406	0.383222189021402	0.903272333017278	FALSE
AUTOIMMUNE	ST19_CONTU_ANKLE	PGS002312	24	26192	679	353061	0.0353003593239906	1.03593081355454	0.874632040899576	0.253851992348013	1.28898101109582	0	0.273315807362978	1.31431524972363	0.217348304245196	0.829346132456065	FALSE
AUTOIMMUNE	ST19_CONTU_OTHER_UNSPE_PARTS_FOOT	PGS002312	28	26188	839	352901	0.17388120486799	1.18991420140919	0.36028840625677	0.254133625218063	1.28934408164131	0	-0.0532528838854629	0.948140212781864	0.777261111874249	0.977687288926379	FALSE
AUTOIMMUNE	VWXY20_SUICI_OTHER_INTENTI_SELF_H	PGS002312	359	25857	5871	347869	0.304387657035263	1.35579453752065	1.52956302213546e-08	0.254950999121183	1.29039838866862	0	-0.0753124870998425	0.927453623748629	0.162970049495533	0.794675862575449	FALSE
AUTOIMMUNE	VWXY20_TRANSPO_ACCIDENTS	PGS002312	437	25779	12035	341705	0.0741516531188822	1.07697011898989	0.131530254935472	0.253822682260745	1.28894323150356	0	0.0174021878803151	1.01755448812165	0.724545677180032	0.971234769830446	FALSE
AUTOIMMUNE	VWXY20_OTHER_EXTER_CAUSES_ACCIDENTAL_INJURY	PGS002312	2897	23319	84639	269101	-0.0193619445125613	0.980824294018178	0.351519470810292	0.256689665100647	1.29264391198877	0	-0.0241531979686044	0.976136156226338	0.228244048745282	0.835509359520555	FALSE
AUTOIMMUNE	VWXY20_DRUGS_MEDICAM_BIOLO_SUBST_CAUSI_ADVER_EFFEC_THERAPE_USE	PGS002312	44	26172	982	352758	0.248165213126734	1.28167166368613	0.1010592946021	0.25426376960774	1.28951189345955	0	-0.128187011129336	0.879688852155229	0.414926086659423	0.913139868144841	FALSE
AUTOIMMUNE	VWXY20_MISAD_PATIENTS_SURGI_MEDICAL_CARE	PGS002312	70	26146	1748	351992	0.099199504398314	1.10428658761516	0.40883696888507	0.254416935504161	1.28970941783127	0	-0.137363041662297	0.871653722067298	0.264132796999453	0.85701320592361	FALSE
AUTOIMMUNE	VWXY20_SURGI_OTHER_MEDICAL_PROCED_CAUSE_ABNORMAL_REACTION_PATIENT_COMPLICATION_WO_MENTION_MISAD_TIME_PROCED	PGS002312	451	25765	10584	343156	0.139984466615839	1.15025593135119	0.00376289605770584	0.254871436881488	1.29029572576682	0	-0.0498651264957417	0.951357728798781	0.30132485249123	0.874270588719894	FALSE
AUTOIMMUNE	VWXY20_CONTACT_W_HEAT_HOT_SUBST	PGS002312	29	26187	863	352877	0.104840303252289	1.11053324764608	0.574178316209488	0.254195646856395	1.28942405135353	0	-0.122142346067686	0.885022380080243	0.526365952160478	0.937317090059626	FALSE
AUTOIMMUNE	VWXY20_OTHER_UNSPE_DRUGS_MEDICAM	PGS002312	39	26177	875	352865	0.24766570701812	1.28103162072688	0.124896197929488	0.254175510263824	1.28939808700818	0	-0.0806086003430045	0.922554708385467	0.628050851648023	0.9565646417432	FALSE
AUTOIMMUNE	VWXY20_UNINT_CUT_PUNCTU_PERFORATION_HAEMORRHAGE_SURGI_MEDICAL_CARE	PGS002312	36	26180	942	352798	0.0573361078389544	1.0590116927162	0.73154562511019	0.249020006981483	1.28276769712264	0	-0.188912329280509	0.827859082514702	0.252285767091381	0.850225678153652	FALSE
AUTOIMMUNE	VWXY20_SURGI_OPERA_OTHER_SURGI_PROCED_CAUSE_ABNORMAL_REACTION_PATIENT_COMPLICATION_WO_MENTION_MISAD_TIME_PROCED	PGS002312	414	25802	9862	343878	0.118796044949802	1.12614021288071	0.0185826574555961	0.254585738230199	1.28992714267255	0	-0.0356494640975658	0.964978493811139	0.478071807016995	0.927538544283481	FALSE
AUTOIMMUNE	VWXY20_OTHER_MEDICAL_PROCED_CAUSE_ABNORMAL_REACTION_PATIENT_COMPLICATION_WO_MENTION_MISAD_TIME_PROCED	PGS002312	53	26163	1057	352683	0.339479961720593	1.40421715397989	0.0139025715620444	0.254523569289795	1.28984695176161	0	-0.22647908117298	0.797336021472842	0.104234646853452	0.731824373570997	FALSE
AUTOIMMUNE	VWXY20_OCCUPANT_INJURED_OTHER_UNSPE_TRANSPO_ACCIDENTS	PGS002312	169	26047	3829	349911	0.262194003746076	1.29977867990376	0.000755486781253669	0.254474835226333	1.28978409381008	0	-0.0636496830990229	0.93833365609888	0.416364222008162	0.91340083530554	FALSE
AUTOIMMUNE	VWXY20_UNSPE_FALL	PGS002312	282	25934	8606	345134	-0.0111139465054873	0.988947585233526	0.853435524162187	0.255424504524847	1.29100954395978	0	-0.128634231445367	0.879295525387175	0.0348446782605727	0.575625553726339	FALSE
AUTOIMMUNE	VWXY20_CONTACT_W_OTHER_HOT_FLUIDS	PGS002312	13	26203	522	353218	-0.192494534631961	0.824898826566966	0.493896016792344	0.254066091879839	1.28925701087148	0	0.000833312907433164	1.0008336602091	0.997801987280134	0.999744970172608	FALSE
AUTOIMMUNE	VWXY20_EXPOS_OTHER_SPECIFE_FACTO	PGS002312	507	25709	15876	337864	0.0424059153954187	1.04331789160457	0.359062212643747	0.253630067225885	1.28869498556681	0	0.022730239385048	1.02299053976486	0.620318454490754	0.955232776014799	FALSE
AUTOIMMUNE	Z21_KIDNEY_TRANSPLANT_STATUS	PGS002312	20	26196	486	353254	0.205715620264856	1.22840382116566	0.366339871347717	0.254124648867108	1.28933250808828	0	-0.0767362484102865	0.926134090734833	0.708670150135784	0.969553111120319	FALSE
AUTOIMMUNE	Z21_TOBAC_USE	PGS002312	33	26183	621	353119	0.557926526318544	1.74704628766929	0.00200915266094849	0.254012038400467	1.28918732392767	0	-0.00560699406025116	0.994408695792943	0.973308986983749	0.9976340157831	FALSE
AUTOIMMUNE	Z21_TRANSPLANTED_ORGAN_TISSUE_STATUS	PGS002312	51	26165	1120	352620	0.253762299806177	1.28886540429717	0.0705147439551682	0.254653618494294	1.29001470623955	0	-0.284212540603455	0.752606668230621	0.0334292048388313	0.56954742872741	FALSE
AUTOIMMUNE	Z21_OTHER_SPECIAL_EXAM_INVES_PERSONS_WO_COMPLA_REPOR_DIAGNOSIS	PGS002312	2647	23569	61703	292037	0.13261156684073	1.14180639671573	8.11467779680483e-10	0.256014559568095	1.29177153543842	0	-0.0208143319665229	0.97940079110812	0.319483126996451	0.8797487024469	FALSE
AUTOIMMUNE	Z21_MEDICAL_OBSER_EVALU_SUSPECTED_DISEA_CONDI	PGS002312	1485	24731	36659	317081	0.0891909829415072	1.09328943602143	0.00121293272898424	0.255902766069213	1.29162713185056	0	-0.0334666664187279	0.967087147172148	0.214976061027216	0.828279677886145	FALSE
AUTOIMMUNE	Z21_EXAM_OBSER_OTH_REASO	PGS002312	643	25573	15171	338569	0.201566733375889	1.22331787047023	8.46996356568158e-07	0.254548963591099	1.28987970693964	0	-0.0256737385163836	0.974653029483572	0.536426809588607	0.939377855892323	FALSE
AUTOIMMUNE	Z21_FOLLOW__EXAM_TREAT_CONDI_OTH_MALIG_NEOPLASMS	PGS002312	688	25528	14966	338774	0.0530738236506622	1.05450748983848	0.18024414802192	0.253805346183971	1.28892088647843	0	0.0106753671246512	1.01073255216555	0.786304698127403	0.978716333592008	FALSE
AUTOIMMUNE	Z21_CONTACT_W_EXPOS_COMMUNICAB_DISEA	PGS002312	88	26128	3971	349769	0.0435931340450258	1.0445572736261	0.686984684276205	0.254224850969702	1.2894617083895	0	-0.0487671869082	0.952402835738297	0.658900606869175	0.96198529259408	FALSE
AUTOIMMUNE	Z21_SUPERV_HIGH_R_PREGNAC	PGS002312	526	25690	13095	340645	0.247100111122338	1.28030727936139	5.37725330096204e-08	0.248239030537605	1.28176627686194	0	0.0278112542395302	1.02820159741303	0.5306402500889	0.937819137281339	FALSE
AUTOIMMUNE	Z21_OUTCO_DELIV	PGS002312	376	25840	11367	342373	0.0765015024227979	1.07950381220709	0.155098802480134	0.247842026606106	1.28125751160835	0	0.0673158772841414	1.06963329767814	0.203407580940373	0.822336949989316	FALSE
AUTOIMMUNE	Z21_FIT_ADJ_OTH_DEVICES	PGS002312	177	26039	4579	349161	0.0465243708051089	1.04762361018826	0.541245919359099	0.254675332832021	1.29004271835868	0	-0.0930273784453314	0.911168553576209	0.228135455984176	0.835355003031206	FALSE
AUTOIMMUNE	Z21_OTHER_ORTHOPA_FOLLOW__CARE	PGS002312	46	26170	1070	352670	0.0796266606162947	1.08288270943486	0.589857754423148	0.254424755819105	1.28971950380454	0	-0.192457294409876	0.824929546554471	0.182445254779832	0.80991696047046	FALSE
AUTOIMMUNE	Z21_CARE_INVOLVI_DIALY	PGS002312	29	26187	727	353013	0.26063548773406	1.29775453176241	0.166802480073318	0.254107116842003	1.28930990367653	0	-0.0416705802515168	0.959185703247156	0.818289183740952	0.982376571810947	FALSE
AUTOIMMUNE	Z21_OTHER_MEDICAL_CARE	PGS002312	90	26126	3560	350180	-0.243932339816494	0.783540646973376	0.022022630156804	0.254347775985557	1.28962022523309	0	-0.0746634622323497	0.92805575959332	0.487548091027632	0.92984256676865	FALSE
AUTOIMMUNE	Z21_CONVALESCENCE	PGS002312	34	26182	935	352805	-0.106269655643787	0.899182145840926	0.549749568272292	0.25392005321243	1.28906874324318	0	0.113895214537641	1.12063469250727	0.507600022892655	0.933627817059865	FALSE
AUTOIMMUNE	Z21_PROBL_RELATED_LIFESTYLE	PGS002312	75	26141	1762	351978	0.32701451229053	1.38682160299228	0.00477606321922888	0.25456464618357	1.28989993575604	0	-0.176197687231062	0.838452215655646	0.123526703943668	0.755610151345112	FALSE
AUTOIMMUNE	Z21_PERSONAL_HISTORY_OTH_DISEA_CONDI	PGS002312	85	26131	2317	351423	0.0313135513492484	1.03180897826826	0.781799864593885	0.253914449797788	1.28906152007675	0	0.0458745580806738	1.04694307217102	0.677711048986231	0.964540684626453	FALSE
AUTOIMMUNE	Z21_PRESENCE_CARDIAC_VASCULAR_IMPLANTNTS_GRAFTS	PGS002312	296	25920	6712	347028	0.115915719651905	1.12290122963855	0.0501059711091514	0.255653698871444	1.29130546995964	0	-0.145914331778498	0.864231737209308	0.0142732872302765	0.451582748299833	FALSE
AUTOIMMUNE	Z21_PRESENCE_OTH_FUNCTIONAL_IMPLANTNTS	PGS002312	260	25956	6883	346857	-0.0936170122129702	0.910631456189949	0.137907712306446	0.255496832304174	1.2911029231901	0	-0.14782402930339	0.862582890899789	0.0215754609426693	0.508611419307049	FALSE
AUTOIMMUNE	Z21_PRESENCE_OTH_DEVICES	PGS002312	124	26092	3071	350669	0.0540596307281491	1.05554754334705	0.556936236437191	0.253884830306553	1.2890233392958	0	0.0400171132755181	1.04082858602634	0.663866122645438	0.962680917992407	FALSE
AUTOIMMUNE	ALCOHOLMENTAL	PGS002312	675	25541	11365	342375	0.271097704738467	1.31140319443146	9.34600377665473e-12	0.254727053249741	1.29010944163241	0	-0.0275696878683524	0.972806887352932	0.482866407841074	0.928587972113456	FALSE
AUTOIMMUNE	ALCOHOLACUTE10	PGS002312	136	26080	3515	350225	0.200345511079816	1.22182483925868	0.022497399059726	0.2541290199608	1.28933814389379	0	-0.0168378336012884	0.983303130433689	0.8445028046413	0.985495981486751	FALSE
AUTOIMMUNE	ALCOLIVER	PGS002312	83	26133	1156	352584	0.588059463613646	1.80049110466406	9.68212035313374e-08	0.254685632730752	1.29005600573647	0	-0.242095445412187	0.784981251117122	0.026244649842817	0.535211811673397	FALSE
AUTOIMMUNE	ALCOPANCCHRON	PGS002312	85	26131	997	352743	0.801423211671027	2.22871059933749	1.0582531766425e-12	0.253866389216566	1.28899956851959	0	0.0303704937890405	1.03083638168997	0.778913671085471	0.977923666867039	FALSE
AUTOIMMUNE	PANCREATITIS	PGS002312	251	25965	3315	350425	0.400289365816096	1.49225644317556	5.68943633347324e-10	0.254296982404123	1.28955472246673	0	-0.0415230413653164	0.95932723087763	0.515589324651679	0.934833729178124	FALSE
AUTOIMMUNE	GEST_DIABETES	PGS002312	425	25791	9126	344614	0.334819873176072	1.39768860133803	1.77764846399732e-11	0.249153293516911	1.28293868417964	0	-0.0221561945584902	0.978087451181914	0.659893748452473	0.961987217232375	FALSE
AUTOIMMUNE	KRA_PSY_DEMENTIA	PGS002312	74	26142	2067	351673	-0.327656766871055	0.720610314596002	0.00512415906550443	0.254123014991237	1.28933040148073	0	-0.0346915247533779	0.965903327573257	0.772279605190385	0.976796703100461	FALSE
AUTOIMMUNE	KRA_PSY_ALCOH	PGS002312	138	26078	3128	350612	0.166664297312141	1.18135761380732	0.0552350507302685	0.254165310253124	1.28938493520097	0	-0.0213970086437281	0.978830283336433	0.798119976299805	0.980225798405532	FALSE
AUTOIMMUNE	KRA_PSY_SCHIZODEL	PGS002312	574	25642	9508	344232	0.227326698314525	1.25523988571556	1.05810011953626e-07	0.254840227308998	1.29025545681722	0	-0.033360827476342	0.967189508069788	0.434506760423799	0.918289482060729	FALSE
AUTOIMMUNE	KRA_PSY_MOOD	PGS002312	1692	24524	31549	322191	0.265379584824268	1.30392583231033	5.4124997428458e-25	0.2570811221752	1.29315002564742	0	-0.0491143614311969	0.952072243128085	0.055220387629954	0.649613042413115	FALSE
AUTOIMMUNE	KRA_PSY_ANXIETY	PGS002312	1349	24867	26449	327291	0.239207948960227	1.27024265476063	5.60645291125864e-17	0.256261380658557	1.29209041124845	0	-0.0460223377174887	0.955020628971442	0.103921440451415	0.731739158390106	FALSE
AUTOIMMUNE	KRA_PSY_EATING	PGS002312	115	26101	2129	351611	0.428783587469907	1.53538872108246	5.28153104012493e-06	0.254511988640197	1.28983201458252	0	-0.0952463261731807	0.909148959699846	0.308756481673265	0.876523366113157	FALSE
AUTOIMMUNE	KRA_PSY_SLEEP_NONORG	PGS002312	134	26082	2855	350885	0.295540443840212	1.34385243923866	0.000666028377025519	0.254582357008694	1.28992278115053	0	-0.0930617106027561	0.911137271730977	0.293951915344536	0.870995131382413	FALSE
AUTOIMMUNE	KRA_PSY_PERSON	PGS002312	414	25802	6903	346837	0.349411781133362	1.41823307173972	4.03545247176658e-12	0.254412365486515	1.28970352384994	0	-0.0252811145738859	0.975035776731525	0.617728262536456	0.954826253205831	FALSE
AUTOIMMUNE	KRA_PSY_MENTALRET	PGS002312	54	26162	795	352945	0.288278038896121	1.33412819209017	0.0389577322112321	0.253955410915657	1.28911432255903	0	0.0689724719036691	1.07140671495513	0.627039602403302	0.956481604309613	FALSE
AUTOIMMUNE	KRA_PSY_SPEELING	PGS002312	69	26147	2162	351578	0.0205049716831289	1.02071664291029	0.873855381717783	0.253718364205281	1.28880877846511	0	0.126406751862074	1.13474363351165	0.286870296200545	0.866778412527941	FALSE
AUTOIMMUNE	KRA_PSY_DEVWIDE	PGS002312	12	26204	626	353114	-0.27278299151346	0.761257969145141	0.362276610010282	0.254058227686401	1.28924687194483	0	0.0309678967964428	1.03145239042895	0.914191280247917	0.992647715635534	FALSE
AUTOIMMUNE	KRA_PSY_HYPERKIN	PGS002312	57	26159	1696	352044	0.328792766533398	1.38928991838763	0.0160391387077144	0.254055194879984	1.28924296191457	0	0.000635561367158913	1.00063576337908	0.996220676068676	0.999655336060576	FALSE
AUTOIMMUNE	KRA_PSY_BEHAV	PGS002312	29	26187	542	353198	0.255117733176205	1.29061355996225	0.236669602244841	0.253730637503967	1.28882459649727	0	0.272843167797275	1.31369419911291	0.14399323518471	0.777008321722765	FALSE
AUTOIMMUNE	KRA_PSY_CODUCTEMOT	PGS002312	30	26186	689	353051	0.336049003626819	1.39940759917848	0.0818239385295884	0.253910521708236	1.2890564565376	0	0.141080617680263	1.15151747691064	0.434811034313417	0.918331304149337	FALSE
AUTOIMMUNE	KRA_PSY_CHILDEMOT	PGS002312	51	26165	1339	352401	0.282318308842928	1.32620079424855	0.0627632770369873	0.253729529472964	1.28882316844045	0	0.162736552815571	1.17672664352879	0.247271757600729	0.847596148042158	FALSE
AUTOIMMUNE	PDSTRICT	PGS002312	66	26150	1574	352166	0.0236636518207618	1.02394585763972	0.849936740168583	0.254108982717169	1.28931230937011	0	-0.0154365464729463	0.984681986314496	0.898815066342176	0.990854887764651	FALSE
AUTOIMMUNE	AD_LO	PGS002312	21	26195	730	353010	-0.47879560587004	0.619529099864011	0.0288473016087024	0.254052529656384	1.28923952579838	0	-0.0128098142310952	0.987271882228338	0.954512987023664	0.996163263419999	FALSE
AUTOIMMUNE	TRAUMBRAIN_NONCONCUS	PGS002312	139	26077	3171	350569	-0.0570432191933162	0.944553245655024	0.513462926547771	0.253676287382121	1.28875455062693	0	0.0733217664977872	1.07607672665527	0.392366506495977	0.905625205276455	FALSE
AUTOIMMUNE	MEMLOSS	PGS002312	49	26167	1044	352696	0.0785210333030068	1.08168610635464	0.58356352264155	0.254322106040606	1.28958712117779	0	-0.132450566258912	0.875946234335303	0.354266900923203	0.892368148168535	FALSE
AUTOIMMUNE	AMN2	PGS002312	43	26173	1310	352430	-0.336625202873252	0.714176461033358	0.028469917570365	0.254191687830687	1.28941894650067	0	-0.0589618416535629	0.942742741974913	0.692900327105423	0.967367440396437	FALSE
AUTOIMMUNE	CONGEN_HEART_ARTER	PGS002312	117	26099	3143	350597	-0.0592191934464529	0.942500156656254	0.524619488612073	0.25438789313638	1.28967196215993	0	-0.0741807534980741	0.928503848353849	0.429322774507099	0.916933940023159	FALSE
AUTOIMMUNE	ALLERG_ASTHMA	PGS002312	310	25906	7103	346637	0.109550097958866	1.11577596763351	0.0599373742500652	0.254458388776778	1.28976288161548	0	-0.0358136468076446	0.964820074032108	0.532762586795898	0.938370023199002	FALSE
AUTOIMMUNE	ALLERG_RHINITIS	PGS002312	385	25831	8361	345379	0.205836047957372	1.22855176391134	9.05541828474e-05	0.253963745684173	1.28912506707327	0	0.00396685696614153	1.00397473535728	0.938676541218214	0.994905432339387	FALSE
AUTOIMMUNE	POLLENALLERG	PGS002312	191	26025	4727	349013	0.230760966985424	1.25955812748657	0.00216486245674911	0.253562250376191	1.28860759329604	0	0.0695694176535823	1.07204647757284	0.340792554460902	0.887008844114707	FALSE
AUTOIMMUNE	CHILDHOOD_ALLERGY	PGS002312	203	26013	5655	348085	0.159913839413364	1.17340976496248	0.0271344047522999	0.254425640715696	1.28972064507344	0	-0.0428202199078594	0.958083618946198	0.547786788882838	0.942062725703031	FALSE
AUTOIMMUNE	NONALLERG_ASTHMA	PGS002312	196	26020	4174	349566	0.111973262258059	1.11848295453663	0.120526143053125	0.255035089899803	1.29050690383635	0	-0.134957050685879	0.873753437993037	0.0625117063735489	0.662011198585649	FALSE
AUTOIMMUNE	ASTHMA_CHILD	PGS002312	244	25972	5939	347801	0.153068216490983	1.16540447603513	0.0199367700586552	0.254774131610432	1.29017017929974	0	-0.0779019464917837	0.925055126997213	0.233176701670421	0.839200205431558	FALSE
AUTOIMMUNE	ASTHMA_MIXED	PGS002312	60	26156	1021	352719	0.398834174598848	1.49008650392676	0.002975516153098	0.253936120515851	1.2890894552682	0	0.0354279865249667	1.03606303494202	0.790156787457795	0.97903638573618	FALSE
AUTOIMMUNE	ASTHMA_NAS	PGS002312	508	25708	11357	342383	0.144599029310908	1.15557612520507	0.00194083451012758	0.25293720425013	1.28780240577772	0	0.0515884327701689	1.0529422967792	0.256265727366344	0.852116145303304	FALSE
AUTOIMMUNE	RHINITIS_VASOMOTOR	PGS002312	52	26164	1266	352474	-0.0266161814998716	0.97373490728147	0.851988572194249	0.254023435511178	1.28920201702206	0	0.0253882890221881	1.02571331643256	0.859214506037531	0.987130472478102	FALSE
AUTOIMMUNE	INFLUENZA	PGS002312	139	26077	3160	350580	0.028981497055021	1.02940554726471	0.741239434228613	0.253498946654203	1.28852602222111	0	0.118183294470139	1.125450381294	0.18370318604021	0.810643059069392	FALSE
AUTOIMMUNE	VIRALPNEUMONAS	PGS002312	44	26172	960	352780	0.147401810258977	1.15881949505724	0.342699206762852	0.253926008868976	1.28907642051674	0	0.098705878720074	1.10374161791596	0.528986459678224	0.937642342906638	FALSE
AUTOIMMUNE	PNEUMOBACTKNOWN	PGS002312	348	25868	7179	346561	0.148370578663812	1.15994266672973	0.0066623840367123	0.254459606233808	1.28976445184732	0	-0.0304633444760477	0.969995987126702	0.581114651982723	0.948536695280762	FALSE
AUTOIMMUNE	ASTHMA_HOSPITAL_MAIN	PGS002312	1363	24853	23202	330538	0.190831316822682	1.21025528515516	1.81919627393535e-11	0.255842855606816	1.2915497521898	0	-0.0421929657500662	0.958684769397045	0.130325490159091	0.761814625631765	FALSE
AUTOIMMUNE	COPD_MODE	PGS002312	296	25920	5582	348158	0.206952049651965	1.22992359510235	0.000492262312049365	0.254642428513826	1.29000027108094	0	-0.0575439181415092	0.944080427218138	0.337060448201112	0.885766530638962	FALSE
AUTOIMMUNE	TUBERCULOSIS	PGS002312	129	26087	1269	352471	0.178467615940995	1.19538417125512	0.0475657365188595	0.253907145943724	1.28905210499391	0	0.0347545168114185	1.03536551277305	0.702625569183921	0.96900272672746	FALSE
AUTOIMMUNE	RESPIRATORYINSUFF	PGS002312	18	26198	504	353236	0.109965719962507	1.11623980506064	0.64603520735059	0.254106614357642	1.28930925581863	0	-0.069910903227592	0.932476896886805	0.784898272421485	0.978559045423203	FALSE
AUTOIMMUNE	PULMONARYDG	PGS002312	4196	22020	97015	256725	0.179333275943647	1.19641941554012	1.18706954129417e-23	0.258471870751374	1.29494972337782	1.66880539545305e-308	-0.0315188457842259	0.968972695231332	0.0654497011245943	0.66850567370367	FALSE
AUTOIMMUNE	SMOKING_DEPEND	PGS002312	43	26173	1061	352679	0.149196409417833	1.1609009787041	0.349634811361618	0.25387753346978	1.28901393353722	0	0.114335396630643	1.12112808441488	0.459540570209835	0.923237060164308	FALSE
AUTOIMMUNE	VOCALCORDDYS	PGS002312	129	26087	2810	350930	0.195576011435238	1.21601122116755	0.0274434595354561	0.254626138943786	1.28997925770233	0	-0.11267238207043	0.893443320223808	0.195631444035285	0.817882392710997	FALSE
AUTOIMMUNE	LUNG_CANCER_MESOT	PGS002312	80	26136	2262	351478	0.203472269081027	1.22565116873669	0.0705644733928965	0.254233966074545	1.28947346202173	0	-0.0467624565379934	0.954314061734079	0.681024990088742	0.964992160379986	FALSE
AUTOIMMUNE	ASTHMA_MODE	PGS002312	1541	24675	26161	327579	0.2111664127496	1.2351178773222	3.40938827372658e-15	0.256359321744444	1.29221696618375	0	-0.0480695503097514	0.953067498632597	0.0696483808567039	0.675991292445492	FALSE
AUTOIMMUNE	COPD_EARLY	PGS002312	249	25967	4168	349572	0.269375636055665	1.30914681144066	3.0151054334321e-05	0.254693724472948	1.29006644457932	0	-0.0795777612905693	0.923506204142114	0.221658645939927	0.831883068356977	FALSE
AUTOIMMUNE	COPD_HOSPITAL_MAIN	PGS002312	236	25980	4526	349214	0.20240920422501	1.22434891436654	0.00230386556234826	0.254416216888226	1.28970849102586	0	-0.0439187050292459	0.957031756179311	0.511133657075553	0.934145998713425	FALSE
AUTOIMMUNE	COPD_HOSPITAL	PGS002312	343	25873	6493	347247	0.226742542619359	1.25450684431352	4.09331434449182e-05	0.254803007744296	1.29020743496444	0	-0.06486040031064	0.937198286835445	0.24302855530183	0.845081255274496	FALSE
AUTOIMMUNE	ILD	PGS002312	76	26140	1565	352175	0.206753639771383	1.229679590316	0.0727506623872998	0.254632671983335	1.28998768521536	0	-0.19993733331571	0.818782061827261	0.0803577445824833	0.696251236814185	FALSE
AUTOIMMUNE	IPF	PGS002312	28	26188	675	353065	0.201656574599067	1.22342777978116	0.290045981381835	0.254423887140169	1.28971838345286	0	-0.365276661210269	0.694004620157333	0.0649195247126825	0.667660175037205	FALSE
AUTOIMMUNE	SPONDYLOARTHRITIS	PGS002312	355	25861	3038	350702	0.540164371992125	1.71628894883423	6.33865703298654e-23	0.253851144020071	1.28897991761767	0	-0.0106166944833653	0.989439463703702	0.845826803701945	0.985678961947992	FALSE
AUTOIMMUNE	ILD_HOSPITAL_MAIN	PGS002312	71	26145	1383	352357	0.275908080663877	1.31772673389372	0.0204432764378311	0.254711274766378	1.29008908582265	0	-0.245195005252602	0.78255192162668	0.039632713964469	0.597715078406233	FALSE
AUTOIMMUNE	ILD_HOSPITAL	PGS002312	76	26140	1565	352175	0.206753639771383	1.229679590316	0.0727506623872998	0.254632671983335	1.28998768521536	0	-0.19993733331571	0.818782061827261	0.0803577445824833	0.696251236814185	FALSE
AUTOIMMUNE	COLITALLERG	PGS002312	19	26197	584	353156	0.124077479230927	1.13210358211611	0.592006847490649	0.254372538964095	1.28965216046645	0	-0.385166590324298	0.680337289153957	0.0877002072557446	0.707837193624848	FALSE
AUTOIMMUNE	COLITNONINFNAS	PGS002312	107	26109	1324	352416	0.763354238027745	2.14546055014944	5.71920778161404e-14	0.253487334066172	1.28851105918612	0	0.112907355225863	1.11952820970582	0.230869941525579	0.837881085856313	FALSE
AUTOIMMUNE	NAFLD	PGS002312	45	26171	986	352754	0.264751812339725	1.30310752043463	0.0772349098711033	0.254534304488401	1.28986079859914	0	-0.281262718190034	0.754830001856553	0.062544327754583	0.662238160114285	FALSE
AUTOIMMUNE	REAC_ARTHRO_NOS	PGS002312	66	26150	925	352815	0.521385108880982	1.68435905538717	4.09926454542116e-05	0.254087901773489	1.28928512973641	0	-0.066461304008201	0.93569912296138	0.590173558989597	0.949955268747077	FALSE
AUTOIMMUNE	GOUT_IDIOP_NOS	PGS002312	116	26100	2679	351061	0.311726493891124	1.36578109246861	0.000964941427874221	0.254190735991854	1.28941771918223	0	-0.0290846011535345	0.971334284989437	0.757618145698948	0.975476937366511	FALSE
AUTOIMMUNE	GOUT_IDIO	PGS002312	46	26170	865	352875	0.494695151944339	1.63999821257847	0.000980473808398194	0.254083911824451	1.28927998556471	0	-0.0160350587319202	0.984092818404192	0.915895549963204	0.992850664644223	FALSE
AUTOIMMUNE	GOUT_NOS	PGS002312	89	26127	2151	351589	0.261279081156161	1.29859002687329	0.0161226797181556	0.253968470030546	1.289131157361	0	0.0285520662605037	1.02896358372584	0.788440024431161	0.978894402168492	FALSE
AUTOIMMUNE	PRIM_COXARTHROSIS	PGS002312	170	26046	4362	349378	-0.0698698296069114	0.932515197875736	0.371355238687325	0.253910425051531	1.28905633194166	0	0.0237115019898911	1.02399485479444	0.766048339237931	0.976426391548873	FALSE
AUTOIMMUNE	PRIM_KNEEARTHROSIS	PGS002312	339	25877	8796	344944	-0.0968004940689831	0.907737087001979	0.0821874650565584	0.254493393076065	1.28980802965158	0	-0.0330423002733063	0.96749763330913	0.555003493018143	0.943646793747767	FALSE
AUTOIMMUNE	SCND_OTH_KNEEARTHROSIS	PGS002312	54	26162	721	353019	0.40656331732105	1.50164821869815	0.00286904129699215	0.254556359409971	1.28988924669159	0	-0.228577936291593	0.795664283664341	0.0792317585911995	0.693894104994102	FALSE
AUTOIMMUNE	FALLS	PGS002312	1804	24412	51702	302038	-0.0376613555353412	0.963039013507915	0.136378502987397	0.256025772888307	1.2917860205675	0	-0.0289198057892327	0.971494369567026	0.24435418556428	0.846030509243267	FALSE
AUTOIMMUNE	THROMBOCYTAEMIA	PGS002312	13	26203	509	353231	-0.405897119408301	0.666378721335539	0.146548868122479	0.25400439308382	1.28917746772004	0	0.0755295609670429	1.07845510742274	0.781405977685388	0.978234480144443	FALSE
AUTOIMMUNE	K11_GINGIVITIS_PERIODONTAL	PGS002312	1506	24710	49903	303837	0.0648487410593322	1.06699761924793	0.0201231948618052	0.25398865289675	1.28915717598523	0	0.00110558933082136	1.00110620072	0.967277372340528	0.997275003392327	FALSE
AUTOIMMUNE	AB1_SEPSIS_EXPLICIT	PGS002312	268	25948	5272	348468	0.321715930788424	1.37949284884672	2.2218383485818e-07	0.254574233947147	1.28991230307095	0	-0.0528981210020293	0.948476637409607	0.388979856466126	0.904984883513361	FALSE
AUTOIMMUNE	AB1_SEPSIS_BACT_EXPL	PGS002312	93	26123	1378	352362	0.492918354992667	1.63708685596433	2.77678598932474e-06	0.254138452434627	1.28935030559944	0	-0.0175198673819234	0.982632713131741	0.867090169864245	0.987807596380665	FALSE
AUTOIMMUNE	AB1_SEPSIS_CONDITION	PGS002312	755	25461	16330	337410	0.180012021724503	1.19723175582563	1.94558337080762e-06	0.254492570436392	1.28980696860476	0	-0.015938336324465	0.9841880068341	0.672190084042904	0.96364221173769	FALSE
AUTOIMMUNE	O15_POSTPART_HAEMORRH_PLACENTA	PGS002312	140	26076	2915	350825	0.0754684799637581	1.07838923631454	0.374459942042445	0.249111718223476	1.28288534673615	0	-0.0646689389511748	0.937377741272278	0.454829304637167	0.922365554746246	FALSE
AUTOIMMUNE	O15_POSTPART_HAEMORRH_ANATOMY	PGS002312	86	26130	2184	351556	0.154039225461812	1.16653664381959	0.16083852140068	0.24863215534638	1.28227027004405	0	0.0445550046857005	1.04556248596472	0.681770929851241	0.965037812601125	FALSE
AUTOIMMUNE	N14_HYPERTROPHYBREAST_BOTH	PGS002312	191	26025	4019	349721	0.126745899132283	1.13512854398432	0.0824698427842823	0.254844315905499	1.29026073216195	0	-0.110984851020289	0.894952306440672	0.137133742007477	0.769504114132875	FALSE
AUTOIMMUNE	CD2_BENIGN_SALIVARY_KNOWN	PGS002312	54	26162	1422	352318	-0.030789269813418	0.969679892371793	0.831314188057313	0.253666816369818	1.28874234487452	0	0.185048060190232	1.20327626842443	0.165537071466085	0.796652807749953	FALSE
AUTOIMMUNE	F5_SPECIFIC_SPEECH	PGS002312	14	26202	790	352950	-0.386068324853358	0.679724082045482	0.162707724515212	0.254129210927235	1.28933839011412	0	-0.044418987012878	0.956553090177903	0.857483054982866	0.987106121622772	FALSE
AUTOIMMUNE	J10_ASTHMA_OTHER_THAN_NONALLERGIC	PGS002312	993	25223	20993	332747	0.19221975167236	1.21193681284576	8.04431924180871e-09	0.254250664893076	1.28949499488486	0	-0.0124667493539257	0.987610638639738	0.704206306557535	0.969366592464181	FALSE
AUTOIMMUNE	G6_RLS	PGS002312	35	26181	1245	352495	-0.228835394173087	0.795459459991355	0.176928702369462	0.254253340095731	1.2894984445499	0	-0.13253356963639	0.875873530856724	0.43953403821766	0.919097846303405	FALSE
AUTOIMMUNE	AB1_LYME	PGS002312	55	26161	1168	352572	0.206407878693117	1.229254488471	0.134479850043585	0.254074206288798	1.28926747247257	0	-0.0134497152897723	0.98664032799336	0.920032527086231	0.993085819618008	FALSE
AUTOIMMUNE	K11_EMBED_TEETH	PGS002312	52	26164	1808	351932	-0.0860266362502351	0.917569790276103	0.542409922371452	0.254049838394698	1.28923605612211	0	0.00847619944491848	1.00851222413565	0.952499572632844	0.995891688755064	FALSE
AUTOIMMUNE	K11_ANOMALI_DENTAL_ARCH_RELATIONS1	PGS002312	149	26067	5110	348630	0.0276038569641136	1.02798837331496	0.746684710333445	0.253714473103215	1.28880376358837	0	0.0618686523661863	1.06382260496903	0.454980307342299	0.922379944440778	FALSE
AUTOIMMUNE	K11_CLEFT_SYNDR	PGS002312	43	26173	709	353031	0.488243754532123	1.62945198787545	0.0023230043653803	0.253933921411855	1.28908662042955	0	0.0545584647998973	1.05607421777668	0.719672348101777	0.970367298744944	FALSE
AUTOIMMUNE	K11_EMBIMPACT_TEETH	PGS002312	183	26033	6010	347730	0.0804960956197847	1.08382461497061	0.289103353133015	0.254051012060639	1.28923756925545	0	0.00375930623653402	1.00376638129121	0.960520530456944	0.996609957466254	FALSE
AUTOIMMUNE	K11_ERUPTION	PGS002312	74	26142	2842	350898	-0.103071429076649	0.902062537686103	0.392232717420538	0.253863189998697	1.28899544473573	0	0.0734096893688473	1.07617134256995	0.534861680751876	0.939113088206536	FALSE
AUTOIMMUNE	K11_IMPACTED_TEETH	PGS002312	127	26089	3924	349816	0.181553673185573	1.19907889336654	0.0466161049501882	0.254023679636486	1.28920233174894	0	0.0104411808446288	1.01049588018281	0.909341179398722	0.992061623582055	FALSE
AUTOIMMUNE	K11_MAJOR_ANOMALI_JAW_SIZE	PGS002312	34	26182	580	353160	0.159019631302062	1.17236096142697	0.363724254233389	0.254036871365546	1.28921933866897	0	0.0203330515513884	1.02054117625413	0.8998406077672	0.990938504525885	FALSE
AUTOIMMUNE	CD2_NEOPLASM	PGS002312	5510	20706	101670	252070	0.039934213784065	1.04074230544222	0.01699892506122	0.257277389243364	1.29340385331985	1.6825928741586e-295	-0.0152723913404965	0.984843640184173	0.320092788102842	0.880001730970083	FALSE
AUTOIMMUNE	TBC_RESP	PGS002312	123	26093	1173	352567	0.18393510373897	1.20193781929479	0.0460181837702785	0.253937870510718	1.28909171117011	0	0.0299349316197597	1.03038748612745	0.749557522723913	0.974298480706988	FALSE
AUTOIMMUNE	IBD_VIRAL_HEPATITIS	PGS002312	64	26152	1438	352302	0.239931344939963	1.27116187563063	0.0576199989765074	0.254309036742763	1.28957026728974	0	-0.111482731215118	0.894506838316059	0.381324815764916	0.902454943688718	FALSE
AUTOIMMUNE	AB1_INTESTINAL_INFECTIONS	PGS002312	1341	24875	25405	328335	0.151736025674453	1.16385296857607	1.45477461866739e-07	0.252560102877456	1.28731686527752	0	0.0285219320237514	1.02893257716078	0.318120544479069	0.879359169383402	FALSE
AUTOIMMUNE	AB1_RESP_TUBERCU	PGS002312	123	26093	1173	352567	0.18393510373897	1.20193781929479	0.0460181837702785	0.253937870510718	1.28909171117011	0	0.0299349316197597	1.03038748612745	0.749557522723913	0.974298480706988	FALSE
AUTOIMMUNE	AB1_SEPSIS	PGS002312	248	25968	4750	348990	0.327588482754851	1.3876178261141	3.32921652247843e-07	0.254968923977298	1.29042151908137	0	-0.0951520558179457	0.909234669535123	0.136774238414568	0.769442426723248	FALSE
AUTOIMMUNE	AB1_OTHER_SPIROCHAETAL	PGS002312	60	26156	1248	352492	0.19649651546238	1.21713107973177	0.139506615598559	0.254019449845386	1.28919687870392	0	0.0064248584218022	1.00644554209751	0.958819593626318	0.996472518064488	FALSE
AUTOIMMUNE	AB1_VIRAL_CNS	PGS002312	82	26134	1482	352258	0.0328288480937197	1.0333736602333	0.772680573254681	0.253977153206875	1.28914235116274	0	0.025586099825715	1.02591623367682	0.811385801093707	0.981622460389123	FALSE
AUTOIMMUNE	AB1_ARTHROPOD	PGS002312	101	26115	1835	351905	0.215604014904775	1.24061101824913	0.0310655393325544	0.254559744466492	1.28989361304699	0	-0.125638079158046	0.881933979317917	0.200830613585038	0.820607660383496	FALSE
AUTOIMMUNE	AB1_VIRAL_SKIN_MUCOUS_MEMBRANE	PGS002312	407	25809	8580	345160	0.0985012121780077	1.10351574205109	0.0543816408887087	0.253495829756669	1.28852200602379	0	0.0350264365543981	1.03564708737829	0.47852001332788	0.927639775070856	FALSE
AUTOIMMUNE	AB1_VIRAL_HEPATITIS	PGS002312	83	26133	1646	352094	0.249301343277355	1.28312863700538	0.023890436453801	0.254613091728946	1.28996242717561	0	-0.180414450093135	0.834924105321165	0.0963460256667176	0.721359872486617	FALSE
AUTOIMMUNE	AB1_OTHER_VIRAL	PGS002312	390	25826	7865	345875	0.0621412475400506	1.06411263740592	0.233990535309531	0.254216878899122	1.28945142875072	0	-0.0119272808782021	0.988143567181723	0.816064065179569	0.982144308056421	FALSE
AUTOIMMUNE	AB1_MYCOSES	PGS002312	244	25972	3929	349811	0.294941710416225	1.34304807069158	5.16755060432508e-06	0.255099634697291	1.29059020203132	0	-0.123468019618281	0.883849906649503	0.0567214774885643	0.652499526310833	FALSE
AUTOIMMUNE	AB1_PEDICULOSIS_ACARIASIS_OTHERINFEST	PGS002312	62	26154	1146	352594	0.0543884400495979	1.05589467428535	0.693777324222259	0.253502918628166	1.28853114022308	0	0.245293933320484	1.2779969038764	0.0555862140693611	0.650216463775806	FALSE
AUTOIMMUNE	AB1_SEQULEAE_OF_INFECTIONS_AND_PARASITES	PGS002312	132	26084	1799	351941	0.093021718506221	1.09748557075644	0.30194386706616	0.253655909099423	1.28872828828996	0	0.0790338162094623	1.08224091873713	0.362283481544919	0.894669614363019	FALSE
AUTOIMMUNE	AB1_BACT_BIR_OTHER_INF_AGENTS	PGS002312	162	26054	2347	351393	0.168064723569651	1.18301317700572	0.0346859937057002	0.254284215206599	1.28953825857197	0	-0.0305178897441563	0.969943079878453	0.690714403101968	0.966639077519619	FALSE
AUTOIMMUNE	CD2_BENIGN_MOUTH_PHARYNX	PGS002312	98	26118	1860	351880	0.219815200830423	1.24584647791824	0.0301238759103633	0.254813905932578	1.29022149596461	0	-0.212388380187757	0.808650572709254	0.0430431880251709	0.612811815464699	FALSE
AUTOIMMUNE	CD2_BENIGN_SALIVARY	PGS002312	81	26135	1696	352044	-0.00376925982865217	0.9962378349144	0.973803188730125	0.253825127391639	1.28894638314233	0	0.0785760009079828	1.0817455656834	0.482808510802038	0.928587972113456	FALSE
AUTOIMMUNE	CD2_BENIGN_COLON	PGS002312	286	25930	7573	346167	-0.03519537998633	0.965416774713529	0.561451381594082	0.254182686780908	1.28940734042878	0	-0.0102756131233588	0.98977700062213	0.865044562814537	0.987807596380665	FALSE
AUTOIMMUNE	CD2_BENIGN_RECTUM_ANAL	PGS002312	114	26102	2783	350957	-0.0291337924751505	0.971286504947419	0.757643901078057	0.254607840342284	1.28995565310191	0	-0.122072975186328	0.885083776992325	0.198790155485112	0.819825128098971	FALSE
AUTOIMMUNE	CD2_BENIGN_EAR_RESP	PGS002312	82	26134	1412	352328	0.224841592902962	1.25212435509715	0.0432795456689539	0.254173652422118	1.28939569151286	0	-0.0268043837170354	0.973551665456789	0.821133780152758	0.982783532415026	FALSE
AUTOIMMUNE	CD2_BENIGN_BONE_CARTILAGE	PGS002312	114	26102	1740	352000	0.295514156888736	1.3438171139191	0.00191828937631072	0.254062185536212	1.28925197460041	0	0.00637574896525763	1.00639611731752	0.949256576508805	0.995711736004419	FALSE
AUTOIMMUNE	CD2_BENIGN_LIPOMATOUS	PGS002312	325	25891	6129	347611	0.0383016156466123	1.03904457772344	0.498998231643289	0.254532588255568	1.28985858489958	0	-0.040486998402478	0.960321650145833	0.484356542091324	0.929050591522711	FALSE
AUTOIMMUNE	CD2_BENIGN_HEAMANGIOMA_LYMPHANGIOMA	PGS002312	84	26132	1621	352119	0.148998583941911	1.16067134562987	0.177327370936175	0.254146767079579	1.28936102613402	0	-0.0238469892034714	0.976435103441131	0.826914006372621	0.98354464725209	FALSE
AUTOIMMUNE	CD2_BENIGN_CONNECTIVE_SOFT	PGS002312	104	26112	1907	351833	0.0320375978330189	1.03255632645566	0.745368822573184	0.254413497001849	1.28970498317008	0	-0.0907454977398432	0.913250105541479	0.371672324153289	0.898348371803767	FALSE
AUTOIMMUNE	CD2_BENIGN_MELANOCYTIC	PGS002312	191	26025	5247	348493	-0.107166635238739	0.898375959424398	0.154756034022476	0.252951530763431	1.28782085562818	0	0.154227134221915	1.16675586687026	0.0377730260328338	0.590665398944018	FALSE
AUTOIMMUNE	CD2_BENIGN_SKIN	PGS002312	299	25917	7185	346555	-0.118763223759461	0.888018037443879	0.0462751846426821	0.253050772917777	1.28794866808639	0	0.0859662497807803	1.08976954772332	0.143843951664011	0.776646252181846	FALSE
AUTOIMMUNE	CD2_BENIGN_UTERUS_OTH	PGS002312	130	26086	1054	352686	0.242537958614689	1.2744796257263	0.00716901561511729	0.248307524526379	1.28185407315364	0	0.0980357021877667	1.10300216399591	0.274868526893783	0.862008140191861	FALSE
AUTOIMMUNE	CD2_BENIGN_FEMALE_GEN_OTH	PGS002312	57	26159	812	352928	0.132724227120131	1.14193504018978	0.316980796425562	0.249024451847707	1.28277339886613	0	-0.130408954045012	0.877736403660009	0.347821030042589	0.890787022932504	FALSE
AUTOIMMUNE	CD2_BENIGN_URINARY	PGS002312	24	26192	606	353134	-0.242175227629515	0.784918626070563	0.236485943110178	0.25410500343417	1.28930717884176	0	-0.0482484237079643	0.952897035456508	0.807948688466007	0.981308463320294	FALSE
AUTOIMMUNE	CD2_BENIGN_EYE	PGS002312	52	26164	1386	352354	-0.161200810718162	0.85112113969799	0.264361127417341	0.253889483624708	1.28902933754547	0	0.0949332299440526	1.09958543329404	0.492554086786974	0.930778689944762	FALSE
AUTOIMMUNE	CD2_BENIGN_MENINGES	PGS002312	55	26161	1421	352319	-0.251257203670148	0.777822287081869	0.0701565619604085	0.254078008401608	1.28927237442226	0	0.0167948813737319	1.01693670827006	0.901062984940042	0.991064835940226	FALSE
AUTOIMMUNE	CD2_BENIGN_BRAIN_CNS	PGS002312	45	26171	1141	352599	-0.163125539951107	0.849484537472953	0.277761869526422	0.254206298144395	1.2894377854536	0	-0.0816464539307794	0.921597728359928	0.603707041908313	0.952630219744197	FALSE
AUTOIMMUNE	CD2_BENIGN_ENDOCRINE_OTH	PGS002312	81	26135	1972	351768	-0.0129849760716439	0.987098965013016	0.909029239968681	0.253961510138686	1.28912218517877	0	0.0373857187751186	1.03809335572248	0.747314219059527	0.9741117865973	FALSE
AUTOIMMUNE	CD2_BENIGN_OTHER_NOS	PGS002312	33	26183	570	353170	0.0263096755537674	1.0266588303926	0.880624817897858	0.254141204560491	1.28935385405865	0	-0.055797873316822	0.945730273896144	0.749068485986248	0.974240364960233	FALSE
AUTOIMMUNE	CD2_PRIMARY_LYMPHOID_HEMATOPOIETIC	PGS002312	186	26030	3787	349953	0.278721861940472	1.32143975006313	0.000160666881109278	0.254828926493017	1.29024087596012	0	-0.100648967597746	0.9042503983694	0.176514106504973	0.806281100250524	FALSE
AUTOIMMUNE	CD2_INSITU_CERVIX_UTERI	PGS002312	72	26144	1912	351828	0.0648423866080437	1.06699083908508	0.587939605632678	0.248879459016854	1.28258741940285	0	-0.0490733351867762	0.95211130387789	0.683406916493361	0.965498966173184	FALSE
AUTOIMMUNE	C3_COLORECTAL	PGS002312	136	26080	4321	349419	-0.161269070012758	0.851063044752162	0.0623759537391662	0.25495017208164	1.29039732145856	0	-0.180414961266926	0.834923678529953	0.0389485062271135	0.595123002170528	FALSE
AUTOIMMUNE	C3_RESPIRATORY_INTRATHORACIC	PGS002312	102	26114	2317	351423	0.387016384871153	1.47258061911918	0.000134090214814593	0.253892168315806	1.2890327981957	0	0.0549403493514046	1.05647759322222	0.589857480603821	0.949795862244517	FALSE
AUTOIMMUNE	C3_MELANOMA	PGS002312	127	26089	2522	351218	0.197382085831831	1.21820941235095	0.02721134135916	0.254526976922969	1.28985134709436	0	-0.0951307373035208	0.909254053274157	0.289297362686315	0.868424683703359	FALSE
AUTOIMMUNE	C3_MESTOTHEL_SOFTTISSUE	PGS002312	26	26190	618	353122	0.135733873305695	1.14537703762675	0.498134585172496	0.254085712269137	1.2892823068441	0	-0.0238513349832627	0.976430860078411	0.900670354201111	0.991039376709957	FALSE
AUTOIMMUNE	C3_FEMALE_GENITAL	PGS002312	125	26091	2640	351100	0.110376327450623	1.11669823559419	0.222178043139275	0.248760803460162	1.2824352423071	0	0.00341861148402263	1.00342446160079	0.969489604316994	0.997430799913662	FALSE
AUTOIMMUNE	C3_MALE_GENITAL	PGS002312	243	25973	9139	344601	-0.361750573924247	0.696456060481234	2.96400900510006e-08	0.24932988392061	1.28316525884466	0	-0.0645958884941919	0.937446219645801	0.320270782175383	0.880206314334193	FALSE
AUTOIMMUNE	C3_KIDNEY_NOTRENALPELVIS	PGS002312	89	26127	1250	352490	0.636801723673683	1.89042509859743	2.25499272978491e-09	0.254674939235767	1.2900422106028	0	-0.160962827239522	0.851323716571578	0.138971464655428	0.771558752999452	FALSE
AUTOIMMUNE	C3_EYE_BRAIN_NEURO	PGS002312	21	26195	671	353069	0.0123842885496828	1.01246129139796	0.954772124748603	0.254152799576735	1.28936880422421	0	-0.108319843177046	0.897340542276792	0.63141079018359	0.957130703770438	FALSE
AUTOIMMUNE	C3_ENDOCRINE	PGS002312	62	26154	1101	352639	0.249033466709149	1.2827849629427	0.0683431688705849	0.253669912610608	1.28874633513732	0	0.160066222465882	1.17358858634865	0.229080712089456	0.83646689301348	FALSE
AUTOIMMUNE	C3_UNCERTAIN_SECONDARY	PGS002312	83	26133	1580	352160	0.316517522585157	1.37234028897511	0.00419682478752799	0.254421273796046	1.28971501297931	0	-0.116887571399647	0.889685213604048	0.273944167629739	0.861615894590168	FALSE
AUTOIMMUNE	C3_NSCLC_ADENO	PGS002312	28	26188	763	352977	0.210185446453761	1.23390686239269	0.281225694943185	0.253912662135327	1.28905921567192	0	0.18162277967792	1.1991617603662	0.368360259889766	0.896732995432514	FALSE
AUTOIMMUNE	D3_ANAEMIA_IRONDEF	PGS002312	329	25887	5445	348295	0.206591583163056	1.22948032875852	0.000282300562525145	0.253718627143552	1.28880911734231	0	0.0180978740424867	1.01826263299302	0.73903287946751	0.973387070906372	FALSE
AUTOIMMUNE	D3_OTHERANAEMIA	PGS002312	254	25962	4535	349205	0.358329790815439	1.43093745270202	2.79441339741146e-08	0.253983359038306	1.28915035138769	0	-0.000881916865682641	0.999118471908699	0.989254811498111	0.999140895308213	FALSE
AUTOIMMUNE	D3_COAGOTHER	PGS002312	41	26175	1002	352738	0.0475382261951022	1.04868628764174	0.762563620622304	0.254444967211382	1.28974557109479	0	-0.240018281994697	0.786613480071626	0.131454122197418	0.763317662622349	FALSE
AUTOIMMUNE	D3_OTHERWHITECELL	PGS002312	46	26170	806	352934	0.404975782630308	1.4992661913335	0.00651832807416044	0.254547973520512	1.28987842986831	0	-0.309081207257271	0.734121151640344	0.0552651807179113	0.649666643166704	FALSE
AUTOIMMUNE	D3_OTHERBLOOD	PGS002312	46	26170	950	352790	0.0782294471218756	1.08137074761307	0.60340390275903	0.254017689969254	1.2891946098791	0	0.0297252043516094	1.03017140843433	0.843384284154983	0.985364814829022	FALSE
AUTOIMMUNE	E4_OBESITY	PGS002312	623	25593	11696	342044	0.326611684221657	1.38626306482906	1.77460937396115e-15	0.256322315100113	1.29216914645491	0	-0.106415583466601	0.899050939721616	0.0100287174183268	0.403623850753855	FALSE
AUTOIMMUNE	E4_DM2	PGS002312	2550	23666	34964	318776	0.444672045802977	1.5599785104328	5.61785505732782e-91	0.261260419094825	1.29856579273269	0	-0.079331258320027	0.923733879224889	0.000182847244133005	0.0471608608385929	TRUE
AUTOIMMUNE	E4_DM2_STRICT	PGS002312	1771	24445	34944	318796	0.0415036478685416	1.04237696429867	0.105248683459648	0.257854395864789	1.29415037125957	0	-0.0576222834436696	0.944006446968975	0.0217211043686358	0.510199481010228	FALSE
AUTOIMMUNE	E4_NONTOXIC_THYROID	PGS002312	419	25797	4946	348794	0.30424415132521	1.35559998722273	9.36003656023367e-10	0.255131740930384	1.29063163868636	0	-0.0619573610204724	0.939922963292662	0.223362177375981	0.832515237430137	FALSE
AUTOIMMUNE	E4_GLUCOPANCREAS	PGS002312	60	26156	640	353100	0.633953305713407	1.88504803948546	4.14867407632935e-06	0.253739487187845	1.28883600223799	0	0.0936069216015068	1.09812801067006	0.471423047815582	0.926145581373157	FALSE
AUTOIMMUNE	E4_PARATHYRO	PGS002312	159	26057	2519	351221	0.112333424060801	1.11888586192544	0.161744449828468	0.25441080908568	1.28970151655586	0	-0.059087344601753	0.942624432405666	0.467208968537166	0.925360363778245	FALSE
AUTOIMMUNE	E4_HYPERPIT	PGS002312	42	26174	1048	352692	-0.100978090293939	0.903952838009874	0.513634453598234	0.254314467238953	1.28957727031518	0	-0.151659860358616	0.859280506402836	0.334199991388776	0.8853179275327	FALSE
AUTOIMMUNE	E4_OVARDYS	PGS002312	68	26148	1449	352291	0.289825328863183	1.33619407310288	0.0226564543500771	0.248412705131228	1.28198890643118	0	0.15410266168255	1.16661064684283	0.230177986065565	0.837024315960152	FALSE
AUTOIMMUNE	E4_PCOS_BROAD	PGS002312	105	26111	2468	351272	0.269652791377756	1.3095096987326	0.00670327215737918	0.248661465186049	1.28230785373086	0	0.0393420494374754	1.04012619739157	0.699656666431773	0.968417687378438	FALSE
AUTOIMMUNE	E4_PCOS_CONCORTIUM	PGS002312	1970	24246	21691	332049	0.361429612021639	1.43537998493315	2.19295714966896e-51	0.246370740765508	1.27937380165105	1.66880539479026e-308	0.0382705092998248	1.03901225734516	0.107970991071465	0.736094567495885	FALSE
AUTOIMMUNE	E4_ENDODIS	PGS002312	41	26175	1160	352580	0.0314359818411788	1.03193531088237	0.850170229022872	0.253703423708288	1.28878952316527	0	0.237682301827798	1.26830619025327	0.129660862485355	0.761388584257852	FALSE
AUTOIMMUNE	E4_LACTOSEINT	PGS002312	27	26189	479	353261	0.0969013584775906	1.10175168979673	0.641506254329402	0.253913176095078	1.28905987819664	0	0.129343904209333	1.13808144787343	0.493466647768726	0.930778689944762	FALSE
AUTOIMMUNE	E4_HYPERCHOL	PGS002312	460	25756	12065	341675	-0.00949827600098709	0.990546690142944	0.843458199367467	0.254989916242238	1.29044860823611	0	-0.0541185803352115	0.947319766345817	0.263116649596553	0.856150657500514	FALSE
AUTOIMMUNE	E4_MINERAL_MET	PGS002312	52	26164	930	352810	0.402231357686248	1.49515720877635	0.00393914549239587	0.254201730643869	1.28943189595929	0	-0.0648596745575444	0.93719896701025	0.63920659698854	0.95872957231973	FALSE
AUTOIMMUNE	E4_FLUIDELECTRO	PGS002312	147	26069	3063	350677	0.192542574954176	1.21232811742276	0.0219735087863111	0.254050770477653	1.28923725779762	0	0.00332975898615006	1.00333530879173	0.969088619790594	0.997359041396439	FALSE
AUTOIMMUNE	E4_METABO	PGS002312	86	26130	1491	352249	0.306866891663179	1.3591600404983	0.00608338090447533	0.25411297956546	1.2893174625661	0	-0.0539444807709835	0.947484708662099	0.604851036266644	0.952748394342207	FALSE
AUTOIMMUNE	F5_ALCOHOL	PGS002312	744	25472	13130	340610	0.245569328913075	1.27834890705891	9.98130339554305e-11	0.254527316937655	1.28985178566284	0	-0.0169700899163101	0.983173090984567	0.650114498758415	0.960253008187795	FALSE
AUTOIMMUNE	F5_SCHIZO	PGS002312	584	25632	9550	344190	0.234994285008759	1.26490153981102	3.00911538080569e-08	0.254769879779374	1.29016469372577	0	-0.0291822362215809	0.971239453329949	0.490228224927869	0.93033309150304	FALSE
AUTOIMMUNE	F5_PHOBANX	PGS002312	130	26086	2989	350751	0.220391238271685	1.24656433887313	0.013500464777971	0.254073979063203	1.28926717951803	0	0.0051211624034083	1.00513429796914	0.954198565125636	0.996106800154812	FALSE
AUTOIMMUNE	F5_SLEEP	PGS002312	157	26059	3374	350366	0.273737582934467	1.31486971271045	0.000661826017467974	0.254583249644125	1.28992393258182	0	-0.0813699507250932	0.921852588319346	0.318597055129564	0.879359169383402	FALSE
AUTOIMMUNE	F5_ALLANXIOUS	PGS002312	765	25451	16337	337403	0.275921537308112	1.31774446619288	1.62728728717976e-13	0.255419842265428	1.2910035249524	0	-0.0477003624610425	0.953419424531477	0.202232031588682	0.821766487430395	FALSE
AUTOIMMUNE	F5_BEHEMOCHILD	PGS002312	207	26009	5055	348685	0.30685787050496	1.35914777935583	2.11104764665793e-05	0.254088131924834	1.28928542646715	0	-0.00863279488494824	0.991404360693113	0.902961452332758	0.991264584492639	FALSE
AUTOIMMUNE	F5_UNSMENDIS	PGS002312	799	25417	12223	341517	0.246858552766546	1.27999804779032	1.39143154866887e-11	0.254612654986248	1.28996186379406	0	-0.018605456526975	0.981566556533513	0.606409197852042	0.952986912997123	FALSE
AUTOIMMUNE	F5_DEMENTIA	PGS002312	81	26135	2906	350834	-0.496313528720347	0.608770744036246	9.16173322433777e-06	0.254221804334962	1.28945777987664	0	-0.0634410415345701	0.938529451925731	0.576871469437687	0.947973586464954	FALSE
AUTOIMMUNE	F5_SUBSNOALCO	PGS002312	185	26031	4231	349509	0.198715823045075	1.21983526756852	0.00737604026457511	0.254881742418538	1.29030902302574	0	-0.120197882734204	0.886744947839801	0.112377170745802	0.743128477304551	FALSE
AUTOIMMUNE	F5_NEUROTIC	PGS002312	1309	24907	26036	327704	0.246484116729498	1.27951886011204	1.82725597185911e-17	0.25632441499165	1.29217185987282	0	-0.0483425428376452	0.9528073538373	0.0921457917841618	0.713595585082442	FALSE
AUTOIMMUNE	F5_BEHAVE	PGS002312	350	25866	6484	347256	0.316873652645293	1.3728291076411	5.1344624966795e-09	0.254973826531478	1.29042784545829	0	-0.0610892618926062	0.940739263861	0.256930429383364	0.852122496996648	FALSE
AUTOIMMUNE	F5_EATING	PGS002312	172	26044	2630	351110	0.408245105191911	1.50417579728842	1.1173723923279e-07	0.254727592370737	1.29011013715769	0	-0.0960186384811798	0.908447083837036	0.20652348938554	0.825387686791137	FALSE
AUTOIMMUNE	F5_PERSONALITY	PGS002312	361	25855	5884	347856	0.35812077740307	1.43063839883637	2.0363990393995e-11	0.255468633049446	1.29106651556322	0	-0.11371095649281	0.892515894527245	0.0356586955533794	0.57893299575105	FALSE
AUTOIMMUNE	F5_MENTRET	PGS002312	65	26151	872	352868	0.292295136438472	1.33949829406204	0.0224355909652258	0.253801855995678	1.28891638790969	0	0.133857009151394	1.14322933662364	0.300182027091911	0.87335775811915	FALSE
AUTOIMMUNE	F5_SPEECH	PGS002312	39	26177	1365	352375	-0.115081864587611	0.891293175571852	0.502435596302755	0.253924310057588	1.2890742306209	0	0.0991465057403302	1.10422806345885	0.531063513386259	0.937867623635364	FALSE
AUTOIMMUNE	F5_SCHOLA	PGS002312	36	26180	1026	352714	0.0161316384707664	1.01626245583682	0.931921441637182	0.253701807531757	1.28878744025558	0	0.267717947228661	1.3069784511283	0.114943488630291	0.745767590220568	FALSE
AUTOIMMUNE	F5_DEMENTIA_INCLAVO	PGS002312	90	26126	3164	350576	-0.45602902944074	0.633795438104383	1.73203387991148e-05	0.25430128647059	1.28956027280792	0	-0.0807569804134994	0.92241782980808	0.456322601531266	0.922617119764396	FALSE
AUTOIMMUNE	G6_AD_WIDE	PGS002312	53	26163	2282	351458	-0.613034708077779	0.541704457256219	1.75211763247127e-05	0.253743146553695	1.28884071856907	0	0.148893910269075	1.16054986025544	0.283889986081407	0.865728877004426	FALSE
AUTOIMMUNE	G6_XTRAPYROTH	PGS002312	99	26117	2845	350895	-0.12742042235303	0.880363470300244	0.214371112995325	0.254074312711364	1.28926760967973	0	0.00300540060963023	1.00300992135379	0.976083502650783	0.998014213025515	FALSE
AUTOIMMUNE	GE_STRICT	PGS002312	26	26190	535	353205	-0.0189961883076277	0.981183102203825	0.923732273933213	0.254043130121173	1.28922740760302	0	0.0207924794170075	1.02101014902984	0.906117608001405	0.991603386721197	FALSE
AUTOIMMUNE	FE_STRICT	PGS002312	171	26045	3265	350475	0.207016050214953	1.23000231342385	0.00723301224931539	0.254731389047582	1.29011503529827	0	-0.108286184205082	0.897370746345263	0.172159673801343	0.803337561314339	FALSE
AUTOIMMUNE	G6_MIGRAINE	PGS002312	646	25570	12052	341688	0.245610059540203	1.27840097607198	2.05245496649348e-09	0.253936590478631	1.28909006109241	0	-0.00309038432429758	0.99691438599803	0.939645618134217	0.994905432339387	FALSE
AUTOIMMUNE	G6_CLUSTHEADACHE_STRICT_INCLAVO	PGS002312	35	26181	794	352946	0.173567982518249	1.18954155205113	0.306369498292778	0.254260830888946	1.28950810395228	0	-0.16340718549721	0.849245317625673	0.35737800460073	0.89326704015965	FALSE
AUTOIMMUNE	G6_CLUSTHEADACHE_WIDE	PGS002312	40	26176	688	353052	0.272109808566283	1.31273114252167	0.0871158394365097	0.254261669355077	1.28950918516161	0	-0.150992516464682	0.859854133383904	0.358143255847311	0.893590681651807	FALSE
AUTOIMMUNE	G6_CLUSTHEADACHE_WIDE_INCLAVO	PGS002312	46	26170	867	352873	0.256183755084245	1.291990115881	0.0846111960092436	0.254254613613713	1.28950008675041	0	-0.127168236186719	0.880585513785751	0.410587167311563	0.911689589038417	FALSE
AUTOIMMUNE	G6_CPETAL	PGS002312	111	26105	1888	351852	0.172495609601525	1.18826660363965	0.0702936334942843	0.254689155515414	1.29006055033398	0	-0.140714417478416	0.868737372484497	0.128788532169415	0.760471225592668	FALSE
AUTOIMMUNE	G6_HYDROCEPH	PGS002312	65	26151	1311	352429	-0.125635439053743	0.881936307718685	0.313296781872916	0.254233846750693	1.2894733081568	0	-0.0722526445591528	0.93029583193831	0.571917819255398	0.947132236233744	FALSE
AUTOIMMUNE	G6_NEURODEG	PGS002312	61	26155	1663	352077	-0.312734038126708	0.73144442303051	0.0253227997387948	0.253392282729528	1.28838859030817	0	0.281585205369113	1.32522890812938	0.0247673299251653	0.52890098001723	FALSE
AUTOIMMUNE	G6_PARKINSON_INCLAVO	PGS002312	91	26125	1947	351793	0.035518644555914	1.03615696663447	0.737047642659133	0.25424730203892	1.28949065850854	0	-0.0518014513133163	0.949517373555893	0.627597803922812	0.956481604309613	FALSE
AUTOIMMUNE	G6_ALZHEIMER_INCLAVO	PGS002312	33	26183	1496	352244	-0.743083662380161	0.475644923390626	0.000105538516281517	0.253631270734432	1.28869653652317	0	0.338434197768493	1.40274944187331	0.055144798228115	0.649349664458368	FALSE
AUTOIMMUNE	G6_SLEEPAPNO_INCLAVO	PGS002312	881	25335	23424	330316	0.132716014985951	1.14192566250451	0.000162119405668886	0.256498555649437	1.29239689912414	0	-0.0771307153066688	0.9257688335401	0.0276775772106168	0.542633421336099	FALSE
AUTOIMMUNE	H7_ALLERGICCONJUNCTIVITIS	PGS002312	814	25402	16522	337218	0.0628013942818114	1.0648153398142	0.084544671362423	0.254302980749616	1.28956245768469	0	-0.00831689660566072	0.991717593096918	0.817668259751643	0.982151210351777	FALSE
AUTOIMMUNE	H7_EYELIDDIS	PGS002312	295	25921	6927	346813	-0.0482456051212509	0.952899721283217	0.420384375227515	0.253788558990199	1.28889924929537	0	0.0249212949412898	1.02523442621324	0.672291771345187	0.96364221173769	FALSE
AUTOIMMUNE	H7_LACRIMALSYSTEM	PGS002312	288	25928	5843	347897	0.125906810267658	1.13417646975645	0.037267498242552	0.254219281824613	1.28945452721015	0	-0.0183918818604495	0.981776216671747	0.756488589531199	0.975255700884428	FALSE
AUTOIMMUNE	H7_CONJUNCTIVITIS	PGS002312	1012	25204	21165	332575	0.0852269831166135	1.08896421513951	0.00943365258869484	0.254616405594301	1.28996670194449	0	-0.0156853025878475	0.984437071112507	0.628615807210864	0.956642932841702	FALSE
AUTOIMMUNE	H7_OTHERCONJ	PGS002312	107	26109	1879	351861	0.228374193728063	1.25655543263313	0.0207299219286268	0.253991555152362	1.28916091745431	0	0.0156154906354928	1.0157380495174	0.872997396622606	0.988209866889659	FALSE
AUTOIMMUNE	H7_SCLERITISEPISCLERITIS	PGS002312	43	26173	690	353050	0.38413668800403	1.46834613326779	0.0158639249636238	0.253940104857403	1.28909459145112	0	0.0424760572828597	1.04339107445725	0.774409034992817	0.977268611390933	FALSE
AUTOIMMUNE	H7_KERATITIS	PGS002312	288	25928	6169	347571	0.230045391081022	1.2586571404411	0.000118345124177643	0.25481083405688	1.29021753257064	0	-0.0695521400923929	0.932811495239021	0.250252191373839	0.849203864387285	FALSE
AUTOIMMUNE	H7_CORNEALOTH	PGS002312	64	26152	1310	352430	0.177114728177407	1.19376804410287	0.157380876641243	0.254469064343536	1.28977665063872	0	-0.169722442897519	0.843899014258452	0.192324469600997	0.815876852570449	FALSE
AUTOIMMUNE	H7_LENS	PGS002312	1122	25094	24961	328779	-0.0153742911831183	0.984743289885158	0.632787445631071	0.258132170905989	1.29450990386455	0	-0.0987529025956289	0.905966542349031	0.00165860519052495	0.181068324994827	FALSE
AUTOIMMUNE	H7_RETINALDETACH	PGS002312	237	25979	5724	348016	-0.0237792141064224	0.976501283667689	0.721915433200866	0.253392060593367	1.28838830411051	0	0.0761236739418706	1.0790960219638	0.25164026325999	0.849882420183715	FALSE
AUTOIMMUNE	H7_RETINAVASC	PGS002312	57	26159	1443	352297	-0.113715872217773	0.892511507175365	0.406946758105166	0.253889626455516	1.28902952165858	0	0.0880856157294354	1.09208161739008	0.517326717692133	0.934920453355392	FALSE
AUTOIMMUNE	H7_GLAUCPRIMOPEN	PGS002312	259	25957	4429	349311	0.139218441419292	1.14937514372113	0.0271148949034281	0.255846450855365	1.29155439564052	0	-0.17740740840385	0.83743853551678	0.00459739202493062	0.298928470569962	FALSE
AUTOIMMUNE	H7_VITRBODYGLOBE	PGS002312	276	25940	6806	346934	0.0276811946791756	1.02806787866121	0.65236076361381	0.254609783906885	1.28995816021649	0	-0.0549722073544103	0.946511453645308	0.382773623695848	0.902999853356551	FALSE
AUTOIMMUNE	H7_OPTNEUROTH	PGS002312	47	26169	863	352877	0.309489920101333	1.36272983572696	0.0368641630275036	0.25403511278489	1.28921707147478	0	0.0210121022686048	1.02123441081589	0.884007544386955	0.989093761038644	FALSE
AUTOIMMUNE	H7_PARASTRAB	PGS002312	43	26173	953	352787	0.0325908065705426	1.0331277036683	0.831352981833362	0.254226228524224	1.28946348469453	0	-0.0935735306496792	0.910671052730099	0.539339469575702	0.940159677162347	FALSE
AUTOIMMUNE	H7_STRABOTH	PGS002312	335	25881	5605	348135	0.120255569796446	1.12778504254511	0.0305325575694268	0.25453744821584	1.28986485357629	0	-0.0355004034424488	0.9651223448586	0.518902967407671	0.935522538948491	FALSE
AUTOIMMUNE	H7_REFRAACCOMMODIS	PGS002312	195	26021	4902	348838	0.0923946538604542	1.09679759208188	0.208289294149153	0.253853324630922	1.28898272838433	0	0.0291648292589624	1.02959428775302	0.684588821697784	0.965725376462042	FALSE
AUTOIMMUNE	H7_VISUDISTURB	PGS002312	350	25866	8097	345643	0.126589383707614	1.13495089276115	0.0204020950730917	0.254608891878839	1.28995700953815	0	-0.0435648041927967	0.957370510457507	0.42876177620214	0.916836732354826	FALSE
AUTOIMMUNE	H7_BLINDANDVISIMPAIRMENT	PGS002312	35	26181	743	352997	0.168317498728279	1.18331225114686	0.337419436407777	0.254007095972017	1.28918095222731	0	0.0296612527026834	1.03010552938065	0.857643904164702	0.987106121622772	FALSE
AUTOIMMUNE	H7_EYEOTH	PGS002312	103	26113	2036	351704	0.169371587127126	1.18456022448456	0.0964072237883898	0.253918988470021	1.28906737071775	0	0.0291216206225425	1.02954980134889	0.771549834170815	0.976796703100461	FALSE
AUTOIMMUNE	H8_EXTOTITIS	PGS002312	171	26045	3681	350059	0.194452522620404	1.2146458133157	0.011963051480307	0.254743732497462	1.29013095986683	0	-0.109783602038051	0.896028012954259	0.150170276930577	0.783310987607347	FALSE
AUTOIMMUNE	H8_MED_SUPP	PGS002312	630	25586	12665	341075	0.195008477361873	1.21532128916442	3.32910663763753e-06	0.253379229140104	1.28837177232227	0	0.0219958010383212	1.02223949211697	0.582231206413428	0.948570812936578	FALSE
AUTOIMMUNE	H8_CHRON_SUPOTITIS_INCLAVO	PGS002312	136	26080	1853	351887	0.1237466439371	1.13172910424354	0.163705075471131	0.253739240383262	1.2888356841474	0	0.0575097245097379	1.05919557076229	0.500844767517425	0.932333713891936	FALSE
AUTOIMMUNE	H8_VERTIGO	PGS002312	352	25864	8179	345561	-0.0376492303408477	0.963050690614052	0.493186943207337	0.253759891531319	1.28886230035876	0	0.0233917625602403	1.02366749560122	0.664344457619763	0.962680917992407	FALSE
AUTOIMMUNE	H8_CONSENHEARINGLOSS	PGS002312	709	25507	18139	335601	-0.0546639451244023	0.946803272352768	0.163109598100132	0.254435305549103	1.28973311006885	0	-0.0131527270336585	0.986933392099927	0.735132143986705	0.972687367663774	FALSE
AUTOIMMUNE	H8_OTHHEARINGLOSS	PGS002312	187	26029	4050	349690	0.0373681449144259	1.03807511257476	0.614336180395169	0.254220405491425	1.28945597612822	0	-0.020753400140038	0.979460469605325	0.781008583629767	0.978186389860609	FALSE
AUTOIMMUNE	I9_INTRACRA	PGS002312	209	26007	2825	350915	0.0763426796866029	1.07933237607224	0.272820837797227	0.254813837343229	1.29022140746916	0	-0.0871498053162832	0.916539782816263	0.208437981099357	0.825591786925038	FALSE
AUTOIMMUNE	I9_STR_EXH	PGS002312	437	25779	8999	344741	0.0344746615480462	1.03507580082539	0.48027649205176	0.25564610506228	1.29129566406956	0	-0.0947973940706457	0.909557197482508	0.0518063782917831	0.641097348988623	FALSE
AUTOIMMUNE	I9_SAHANEUR	PGS002312	236	25980	3051	350689	0.100743876286172	1.10599333436383	0.125521372467059	0.254555664054231	1.28988834976001	0	-0.0513011454659912	0.94999254150476	0.435869033439241	0.918473698992274	FALSE
AUTOIMMUNE	I9_AF	PGS002312	1001	25215	21529	332211	0.0748967286553816	1.07777284208663	0.0250467693057413	0.256924698067182	1.29294776162803	0	-0.0771470161499502	0.925753742850425	0.0190527389128253	0.489618697692772	FALSE
AUTOIMMUNE	I9_HYPTENSHR	PGS002312	280	25936	3876	349864	0.2427043350961	1.27469168680256	6.16645218022829e-05	0.255278033451521	1.29082046225404	0	-0.122336837396069	0.884850267639624	0.0464300202655132	0.624987402016599	FALSE
AUTOIMMUNE	I9_CHD	PGS002312	1294	24922	19358	334382	0.175102903623173	1.1913688064715	4.11848859206632e-09	0.256810207466381	1.29279973973571	0	-0.0615514918472595	0.940304526475786	0.0307781157639007	0.559388926970537	FALSE
AUTOIMMUNE	I9_CHD_NOREV	PGS002312	1068	25148	15210	338530	0.19456879015285	1.2147870453974	2.02326491398979e-09	0.255858714909082	1.29157023543013	0	-0.051187600605167	0.95010041439976	0.0999808801539851	0.72690079658423	FALSE
AUTOIMMUNE	I9_VHD	PGS002312	424	25792	10189	343551	0.0421854663978086	1.04308791857077	0.39491274691649	0.256192127494153	1.29200093299713	0	-0.134129991597628	0.874476382632577	0.00723079748044966	0.357333137970696	FALSE
AUTOIMMUNE	I9_CAVS_OPERATIONS2	PGS002312	162	26054	3938	349802	0.0135901320833842	1.01368289768431	0.864441176972961	0.254533952879561	1.28986034507276	0	-0.0800189536011895	0.923098850173364	0.330126579999684	0.883793112802875	FALSE
AUTOIMMUNE	I9_CAVS	PGS002312	163	26053	3948	349792	0.0181605061399421	1.01832641091474	0.818997508052989	0.254533107680335	1.28985925488425	0	-0.0794220299816818	0.92365003417118	0.332309403496158	0.88476777349626	FALSE
AUTOIMMUNE	I9_CAVS_OPERATED	PGS002312	163	26053	3948	349792	0.0181605061399421	1.01832641091474	0.818997508052989	0.254533107680335	1.28985925488425	0	-0.0794220299816818	0.92365003417118	0.332309403496158	0.88476777349626	FALSE
AUTOIMMUNE	I9_CARDMYO	PGS002312	175	26041	3190	350550	0.277691484765574	1.32007886993697	0.000271112629513903	0.254682726754223	1.29005225686944	0	-0.0934307604495309	0.910801078700263	0.231174980811541	0.838126537832424	FALSE
AUTOIMMUNE	I9_CONDUCTIO	PGS002312	195	26021	4580	349160	0.0998135817152555	1.10496491321088	0.166979135630129	0.255501024199387	1.29110833536961	0	-0.194902446464957	0.822914932401127	0.00712599641726525	0.354348785810922	FALSE
AUTOIMMUNE	FG_CEREBVASC	PGS002312	698	25518	12752	340988	0.0460957890459574	1.0471747140197	0.236341102281564	0.256326750717736	1.29217487803586	0	-0.0841996181763073	0.919247739221804	0.0295986387556274	0.553992464368901	FALSE
AUTOIMMUNE	I9_AORTANEUR	PGS002312	91	26125	3095	350645	-0.166120944247914	0.846943795014497	0.120720017078521	0.25413104458637	1.28934075432341	0	-0.0137110542104227	0.986382514164833	0.897967462848571	0.99078916988291	FALSE
AUTOIMMUNE	I9_OTHPER	PGS002312	91	26125	1080	352660	0.369871161664468	1.44754810296047	0.000716113052667109	0.253731049586363	1.2888251275993	0	0.0851020026776459	1.0888281244184	0.428530648092085	0.916836732354826	FALSE
AUTOIMMUNE	I9_ARTEMBTHR	PGS002312	48	26168	593	353147	0.519162854849854	1.68062013763768	0.000749819632730457	0.25367014675732	1.28874663689307	0	0.258425383738158	1.29488952643212	0.0885683546602356	0.708463212018401	FALSE
AUTOIMMUNE	I9_DISVEINLYMPH	PGS002312	2534	23682	32692	321048	0.0803794570614364	1.0836982066022	0.000226875277177045	0.252253368693083	1.28692206174178	0	0.0189271570402538	1.01910741111348	0.374950583024759	0.900079585810343	FALSE
AUTOIMMUNE	I9_DVTANDPULM	PGS002312	334	25882	6271	347469	0.141954299002678	1.15252397583828	0.0105643585101984	0.254757794029208	1.29014910121183	0	-0.0512378211742009	0.950052701014416	0.359660601634523	0.894243822503053	FALSE
AUTOIMMUNE	I9_OTH	PGS002312	90	26126	1689	352051	0.137530156035601	1.14743630758049	0.212993645896122	0.253687440997595	1.28876892497979	0	0.101800015786608	1.10716203465811	0.332181255485131	0.88476777349626	FALSE
AUTOIMMUNE	FG_OTH	PGS002312	62	26154	1285	352455	0.0567337501367358	1.05837398095093	0.676966490827628	0.253652269843349	1.28872359828624	0	0.182070337745183	1.19969857500491	0.165041066702775	0.796272915079454	FALSE
AUTOIMMUNE	I9_HEARTFAIL_ALLCAUSE	PGS002312	817	25399	10465	343275	0.405689929602244	1.50033727015249	3.43606577605698e-28	0.254530382455901	1.28985573973308	0	-0.0273544383005697	0.973016306152815	0.442055545655417	0.919265243926908	FALSE
AUTOIMMUNE	I9_NONISCHCARDMYOP	PGS002312	225	25991	4189	349551	0.196549836723593	1.21719598042628	0.00421233395736324	0.253881579554396	1.28901914900721	0	0.0168898617361381	1.01703330187433	0.80608318521706	0.9809755339717	FALSE
AUTOIMMUNE	J10_EXTERLUNG	PGS002312	105	26111	1520	352220	0.279483184468938	1.32244617497323	0.00429619919312274	0.254873229747352	1.29029803909605	0	-0.205787946683348	0.814005670584898	0.0330680617437917	0.569150657415452	FALSE
AUTOIMMUNE	J10_UPPERINFEC	PGS002312	2427	23789	53681	300059	0.0609885948114182	1.06288679169377	0.00592721540933492	0.256919557119123	1.29294111466783	0	-0.0317317594725318	0.968766409642214	0.140522449713074	0.773308516207881	FALSE
AUTOIMMUNE	J10_PNEUMONIA	PGS002312	1344	24872	26649	327091	0.174268038733753	1.19037458956077	1.35838759221493e-09	0.253649570154782	1.28872011913857	0	0.00637923277839994	1.00639962341964	0.822604608314203	0.982962983109348	FALSE
AUTOIMMUNE	J10_PNEUMOBACT	PGS002312	328	25888	6910	346830	0.132719143631784	1.14192923519106	0.0183328560243665	0.254525333119149	1.28984922683353	0	-0.0378722394376612	0.9628359454953	0.504218866215986	0.932882035523489	FALSE
AUTOIMMUNE	J10_LOWERINF	PGS002312	575	25641	11795	341945	0.209800488906071	1.23343195204889	1.14127250506447e-06	0.254422499042084	1.28971659319849	0	-0.0221163066634712	0.978126465809587	0.599162199250239	0.951810166470103	FALSE
AUTOIMMUNE	J10_UPPERDIS	PGS002312	4232	21984	74638	279102	0.11827486706978	1.12555344643008	8.29133991860842e-12	0.256101021405091	1.29188322920691	1.67250271872403e-308	-0.0152857335347145	0.984830500296709	0.369592477867038	0.897164945881413	FALSE
AUTOIMMUNE	J10_COPD	PGS002312	369	25847	6851	346889	0.241555137703552	1.27322765583119	6.17762269338681e-06	0.254678722389197	1.29004709103965	0	-0.0519166458338923	0.949408000656968	0.329916295148261	0.8835432810049	FALSE
AUTOIMMUNE	J10_INTERSTITIUM	PGS002312	92	26124	1847	351893	0.225433914750386	1.25286623540264	0.0327245914364919	0.254413541168151	1.28970504013158	0	-0.110991025546604	0.894946780551166	0.287200617143398	0.866966427805236	FALSE
AUTOIMMUNE	J10_NECROTIC	PGS002312	27	26189	681	353059	-0.049748468127437	0.951468719112945	0.816925158908316	0.25371322332408	1.28880215286932	0	0.360802332088829	1.43447988221034	0.0690047497645366	0.674552031345392	FALSE
AUTOIMMUNE	J10_PLEURA	PGS002312	324	25892	6137	347603	0.254431497138684	1.28972819824519	7.36746314374382e-06	0.254610475161499	1.28995905190633	0	-0.0474538826559708	0.953654452128975	0.405667562385571	0.909958406517333	FALSE
AUTOIMMUNE	J10_RESPOTHER	PGS002312	175	26041	2358	351382	0.296181452808972	1.34471413685335	0.000137046444458179	0.254240336449653	1.28948167647754	0	-0.0493924854476863	0.951807485791231	0.506543106549321	0.933372510659576	FALSE
AUTOIMMUNE	J10_ASTHMA_INCLAVO	PGS002312	1776	24440	34039	319701	0.172385863160179	1.18813620276418	8.62792995484005e-12	0.255845402983815	1.29155304225812	0	-0.033220735029274	0.967325013506175	0.181011581291541	0.809147791926179	FALSE
AUTOIMMUNE	J10_COPDNAS_INCLAVO	PGS002312	417	25799	8248	345492	0.242763054896449	1.27476653864153	1.2966334096076e-06	0.255265110261005	1.29080378084307	0	-0.0829827663494543	0.920367008366847	0.0986589663215039	0.724794899186347	FALSE
AUTOIMMUNE	K11_CARIES	PGS002312	189	26027	4181	349559	0.31943634022716	1.37635175153728	1.60130147010392e-05	0.2544752134874	1.28978458168528	0	-0.0666040630382978	0.93556555299651	0.362750133498657	0.894781302995991	FALSE
AUTOIMMUNE	K11_CARIES_INCLAVO	PGS002312	3104	23112	104938	248802	0.009736761842255	1.00978431833126	0.642399174377707	0.254205067579349	1.28943619871751	1.66880539388043e-308	-0.00116728252806981	0.998833398481178	0.952143080369804	0.995891688755064	FALSE
AUTOIMMUNE	K11_PULPITIS_2	PGS002312	3513	22703	116893	236847	0.00864985491487178	1.00868737300723	0.666582781592259	0.254635724576643	1.28999162302915	1.66880539468394e-308	-0.00431956534293158	0.995689750561065	0.814878543849094	0.982144308056421	FALSE
AUTOIMMUNE	K11_PULPITIS_2_ONLYAVO	PGS002312	3400	22816	114999	238741	0.00195837122175781	1.00196029008309	0.923335384678654	0.2548064130515	1.2902118285246	1.66880539389006e-308	-0.00579568257197036	0.994221079997123	0.756631025038858	0.975255700884428	FALSE
AUTOIMMUNE	K11_PULP_PERIAPICAL	PGS002312	292	25924	6117	347623	0.227855383843908	1.255903688335	0.000130545971706251	0.254675440318263	1.29004285702053	0	-0.0609195414284204	0.940898940115321	0.312822950640986	0.877570126922565	FALSE
AUTOIMMUNE	K11_PULP_PERIAPICAL_INCLAVO	PGS002312	1645	24571	50848	302892	0.0643766942648691	1.06649406530193	0.0160057184055112	0.255293936378662	1.29084099024103	0	-0.0207992607438133	0.979415551986797	0.423413748839897	0.915203781863728	FALSE
AUTOIMMUNE	K11_PARODON_EARLY	PGS002312	64	26152	1466	352274	0.682452054764371	1.97872372742277	5.41035049410868e-08	0.249276616398794	1.28309690963166	0	-0.216856571150489	0.805045427764275	0.0812390345385631	0.697164692227649	FALSE
AUTOIMMUNE	K11_PARODON_OPER_EARLY	PGS002312	64	26152	1467	352273	0.682282736698075	1.97838872210954	5.45147047927586e-08	0.24927657892236	1.28309686154576	0	-0.216861273263116	0.805041642358903	0.0812580311754843	0.697164692227649	FALSE
AUTOIMMUNE	K11_GINGIVA	PGS002312	34	26182	585	353155	0.276224455599308	1.3181436955587	0.156867069789801	0.253614362090468	1.28867474659648	0	0.35799324933927	1.4304559639244	0.0438684158345938	0.616184279170887	FALSE
AUTOIMMUNE	K11_DISORD_TEETH	PGS002312	138	26078	3201	350539	0.13837424749646	1.14840525765331	0.111180570290461	0.254057861156301	1.28924639939713	0	0.00148717612041928	1.00148828251523	0.986867912267201	0.99908523043789	FALSE
AUTOIMMUNE	K11_GASTRODUOULC	PGS002312	268	25948	4174	349566	0.183415607423926	1.20131357918601	0.0030773447463271	0.254968814895653	1.29042137832007	0	-0.0907464818931556	0.913249206763805	0.139200010829961	0.771758631644413	FALSE
AUTOIMMUNE	K11_APPENDIX	PGS002312	1444	24772	24846	328894	0.0257463893874062	1.02608069052025	0.349613524905792	0.253972994401924	1.2891369898823	0	0.00184785862885579	1.00184956697171	0.946785225064707	0.995653195143086	FALSE
AUTOIMMUNE	K11_HERNIA	PGS002312	1943	24273	35962	317778	0.0491115036663645	1.0503374606886	0.0439294070465319	0.257635136214133	1.29386664740701	0	-0.0485972040457254	0.95256474165877	0.0405725708649398	0.60127470072731	FALSE
AUTOIMMUNE	K11_ILEUS	PGS002312	212	26004	3430	350310	0.173568955149293	1.18954270903674	0.0144728593169958	0.253534735192005	1.28857213750856	0	0.0662760302413687	1.06852162074385	0.348247549917451	0.890829898693102	FALSE
AUTOIMMUNE	K11_PERITON	PGS002312	64	26152	1027	352713	0.26847527880754	1.30796864208636	0.0348270400744115	0.254144490443237	1.28935809073119	0	-0.0450425339143379	0.955956820382852	0.713749858809058	0.969635012612115	FALSE
AUTOIMMUNE	K11_GALLBILPANC	PGS002312	2051	24165	26836	326904	0.203998205296842	1.22629595261702	1.07609646498036e-17	0.25431165249842	1.28957364049488	0	-0.00525833127985724	0.994755469543704	0.819759562800802	0.982668535881075	FALSE
AUTOIMMUNE	TEMPOROMANDIB_INCLAVO	PGS002312	306	25910	7431	346309	0.209247641367113	1.23275024068832	0.000410668862078521	0.253631904892924	1.28869735376129	0	0.0352845845607757	1.03591447212014	0.549915788015681	0.942414935152659	FALSE
AUTOIMMUNE	CHOLELITH_BROAD	PGS002312	1726	24490	22988	330752	0.155388013895926	1.16811111652934	1.61355919974723e-09	0.253955167321422	1.28911400853825	0	0.000235154061818008	1.0002351817127	0.992509925459131	0.999361671313152	FALSE
AUTOIMMUNE	APPENDACUT_NOCOMPLIC	PGS002312	981	25235	17639	336101	0.044879234559303	1.04590154352071	0.177261078873855	0.253119394355621	1.28803705200834	0	0.0264230954967917	1.02677528058241	0.43030100123016	0.917158988553288	FALSE
AUTOIMMUNE	APPENDICITIS_BROAD	PGS002312	1431	24785	24675	329065	0.0265931069400897	1.02694985896955	0.335857161245112	0.254147341116824	1.28936176627549	0	-0.00142811002967911	0.998572909234185	0.959046821577635	0.996515663516679	FALSE
AUTOIMMUNE	ABDOM_HERNIA	PGS002312	458	25758	9125	344615	0.0956975778893261	1.10042622044666	0.0476249912983064	0.253530602275277	1.28856681195822	0	0.0298748154701496	1.03032554506103	0.530510106990196	0.937807186319863	FALSE
AUTOIMMUNE	FEMINGHER_BILATERAL	PGS002312	70	26146	1816	351924	0.120199200142326	1.1277214714841	0.317034829259416	0.254398948306129	1.2896862197812	0	-0.123552668891686	0.883775092563631	0.310199586535252	0.876869752954108	FALSE
AUTOIMMUNE	L12_INFECT_SKIN_OTHER	PGS002312	85	26131	1325	352415	0.398603078898506	1.4897421911287	0.000401609224896305	0.253835898634551	1.2889602667717	0	0.0428637934617014	1.043795713367	0.678227140136481	0.964602154425559	FALSE
AUTOIMMUNE	L12_LICHSIMPANDPRURIGO	PGS002312	51	26165	749	352991	0.438427060108416	1.55026682318812	0.00182123043677718	0.254335667350793	1.28960460978734	0	-0.185069917866609	0.831046176845052	0.228597199721565	0.835955268721973	FALSE
AUTOIMMUNE	L12_DERMATITISNAS	PGS002312	556	25660	10624	343116	0.24735997032531	1.28064002222184	1.6510891642991e-08	0.254155987996033	1.28937291527914	0	-0.0101696425120449	0.989881893453631	0.813784978142751	0.982095632284173	FALSE
AUTOIMMUNE	L12_LICHENPLANUS_INCLAVO	PGS002312	130	26086	2391	351349	0.227597516032104	1.25557987295163	0.0104472831067507	0.254748331221227	1.29013689283638	0	-0.170275415593494	0.843432490144843	0.0622539213356057	0.661351360111821	FALSE
AUTOIMMUNE	L12_URTICARIA	PGS002312	358	25858	6540	347200	0.218670555718704	1.2444212416878	6.01409484882177e-05	0.254501035383896	1.28981788679925	0	-0.0473755789522328	0.953729129728391	0.36741492795061	0.896668468431107	FALSE
AUTOIMMUNE	L12_OTHACUSKINSUN	PGS002312	70	26146	649	353091	0.44156715526221	1.55514245950146	0.000228961204323891	0.254470451426571	1.28977843966727	0	-0.164582775157399	0.848247540214625	0.176010949762908	0.806073943282802	FALSE
AUTOIMMUNE	L12_NONIONRADISKIN	PGS002312	160	26056	5081	348659	-0.243000316820715	0.784271265298134	0.002525252878607	0.253733317198215	1.28882805015775	0	0.0397189816117445	1.0405183283194	0.625666994577152	0.956058881455729	FALSE
AUTOIMMUNE	L12_NAILDIS	PGS002312	49	26167	1216	352524	-0.0230695618279179	0.977194505972908	0.873327907449895	0.254105036489196	1.28930722145984	0	-0.0193196777965864	0.980865751116156	0.894405491562192	0.990540236661497	FALSE
AUTOIMMUNE	L12_ACNE	PGS002312	71	26145	1972	351768	0.153771478951356	1.16622434951361	0.20173543041228	0.254316733944863	1.28958019341091	0	-0.104624643848978	0.90066252836604	0.398123459948081	0.907427366310156	FALSE
AUTOIMMUNE	L12_ROSACEA	PGS002312	46	26170	1225	352515	-0.0643835268060555	0.937645318447273	0.674601103580137	0.253990147983228	1.28915910338813	0	0.0490547686147555	1.05027787142898	0.740337767101097	0.973613026331356	FALSE
AUTOIMMUNE	L12_FOLICULAROTH	PGS002312	51	26165	1037	352703	0.31530452777651	1.37067665652164	0.02586590395128	0.254238132147634	1.28947883407361	0	-0.106330472209689	0.899127462333545	0.460840334053525	0.923642834590078	FALSE
AUTOIMMUNE	L12_OTHPIGMENTATION	PGS002312	14	26202	547	353193	-0.559672084042095	0.571396403130242	0.0478629262656555	0.254093423444725	1.28929224876468	0	0.0566443043669783	1.05827931810917	0.825674951450689	0.983235366452127	FALSE
AUTOIMMUNE	L12_ATROPHICSKIN	PGS002312	99	26117	1914	351826	0.127871817871348	1.13640732625061	0.224739602983599	0.25367173133411	1.2887486790127	0	0.109251333734349	1.11544266348396	0.303426225022607	0.87495553137748	FALSE
AUTOIMMUNE	L12_HYPERTROPHICSKIN	PGS002312	56	26160	1104	352636	0.160058462760227	1.17357947968199	0.233875431292483	0.254237201868662	1.28947763449912	0	-0.0823144312735197	0.920982327518054	0.55037254926912	0.942502724921836	FALSE
AUTOIMMUNE	L12_OTHERDISSKINANDSUBCUTIS	PGS002312	114	26102	1963	351777	0.213857850202312	1.23844659734722	0.0262767113245174	0.253986330744139	1.289154182369	0	0.0101111178708931	1.0101624079441	0.917205134106616	0.992850664644223	FALSE
AUTOIMMUNE	M13_ARTHROSIS	PGS002312	2136	24080	42332	311408	0.0487167269934111	1.04992289379644	0.0415967522550847	0.255815380411589	1.29151426709569	0	-0.0222020220495729	0.978042628915021	0.334666132935137	0.885347273687042	FALSE
AUTOIMMUNE	M13_OTHERJOINT	PGS002312	3198	23018	55781	297959	0.121645964557606	1.12935419958105	5.06834035154805e-10	0.254679626385901	1.29004825723849	1.66880539388053e-308	-0.0059335690382021	0.994083999816717	0.755982175072162	0.975255700884428	FALSE
AUTOIMMUNE	M13_DEFORMDORSO	PGS002312	258	25958	5990	347750	0.0342132176144602	1.03480522190861	0.585625632414321	0.254992022553906	1.29045132632593	0	-0.0955396907075871	0.908882286756682	0.135685321785782	0.76842819154171	FALSE
AUTOIMMUNE	M13_SPONDYLOPATHY	PGS002312	1166	25050	20382	333358	0.188324337896698	1.20722500067697	1.20524534079757e-09	0.254146526829286	1.2893607163647	0	-0.00436184887026641	0.995647650176363	0.886467419748652	0.989376234795609	FALSE
AUTOIMMUNE	M13_DORSOPATHYOTH	PGS002312	2260	23956	48016	305724	0.154976046631178	1.1676299920983	1.30177909036576e-11	0.25528457104724	1.29082890114395	0	-0.0152800665453335	0.98483608133651	0.493823259534182	0.930778689944762	FALSE
AUTOIMMUNE	M13_DORSALGIA	PGS002312	1997	24219	35476	318264	0.203794838609449	1.22604659022823	1.38277621602071e-17	0.257452545697229	1.29363042119404	0	-0.0476248887595106	0.953491385340099	0.0436352929565762	0.615190632294214	FALSE
AUTOIMMUNE	M13_LOWBACKPAINORANDSCIATICA	PGS002312	1214	25002	24141	329599	0.205166943515752	1.22773000941979	8.65999220840518e-12	0.256011318111803	1.29176734822424	0	-0.0458357184510323	0.955198870851839	0.125926111059009	0.758442844734652	FALSE
AUTOIMMUNE	M13_MUSCLE	PGS002312	102	26114	1754	351986	0.240428723317643	1.27179428132152	0.018935960510234	0.253918971588696	1.28906734895659	0	0.0247083565867544	1.02501613772333	0.805181085278935	0.980966501837435	FALSE
AUTOIMMUNE	M13_SYNOTEND	PGS002312	682	25534	12625	341115	0.132536835896158	1.14172107163344	0.000922456156005688	0.252404381150051	1.28711641767897	0	0.0657238173902354	1.06793173226015	0.0987596883760269	0.724954565750794	FALSE
AUTOIMMUNE	M13_SOFTOVERUSE	PGS002312	199	26017	4405	349335	0.0749997130381965	1.0778838415731	0.297862154183645	0.254353340442733	1.28962740128957	0	-0.0374710100443688	0.963222341089002	0.59544671345264	0.951242263656386	FALSE
AUTOIMMUNE	M13_BURSOPATHY	PGS002312	96	26120	2157	351583	-0.00610436250376559	0.99391423126342	0.953328462745809	0.25386095501957	1.28899256386104	0	0.0548426782010262	1.05637441087939	0.586993487856991	0.949265394752485	FALSE
AUTOIMMUNE	M13_FIBROBLASTIC	PGS002312	314	25902	4929	348811	0.0992602843661758	1.10435370815824	0.0871736529064741	0.254002256566843	1.28917471337344	0	0.00288798155403491	1.00289215579017	0.960154875613932	0.996555913247878	FALSE
AUTOIMMUNE	M13_SHOULDER	PGS002312	1048	25168	20954	332786	0.15041984378329	1.1623221340242	3.10130897118604e-06	0.255599770287011	1.29123583356129	0	-0.0380974903292264	0.96261909026448	0.240719724608063	0.843033578020667	FALSE
AUTOIMMUNE	M13_ENTESOPATHYLOW	PGS002312	191	26025	4327	349413	0.0998390781537089	1.10499308623994	0.17386799150399	0.25452994293662	1.28985517281674	0	-0.063693204695016	0.938292819209243	0.375579119151901	0.900130991872469	FALSE
AUTOIMMUNE	M13_ENTESOPATHYOTH	PGS002312	414	25802	6747	346993	0.144304613727446	1.15523595566399	0.00427400440190415	0.253740610399988	1.28883744987505	0	0.0202573966367184	1.02046397021907	0.686638892642127	0.966089549328168	FALSE
AUTOIMMUNE	M13_SOFTTISSUEOTH	PGS002312	1045	25171	22124	331616	0.198011402274782	1.21897629284505	1.12821763203575e-09	0.254909982237012	1.29034546163283	0	-0.0275790651333753	0.972797765127704	0.395996382596903	0.906911995281771	FALSE
AUTOIMMUNE	M13_MUSCULOSKELEOTH	PGS002312	161	26055	2406	351334	0.197520227814754	1.218377709839	0.0127775834217139	0.254578235360139	1.28991746455312	0	-0.0785152598894915	0.924487952239925	0.316151005519087	0.878654966743414	FALSE
AUTOIMMUNE	M13_ARTHROSIS_INCLAVO	PGS002312	2435	23781	53002	300738	0.00630032636783929	1.00632021517072	0.782862525186837	0.256155491662531	1.29195360033554	0	-0.0231372078040493	0.977128404932441	0.287400745233274	0.867283650614142	FALSE
AUTOIMMUNE	N14_CHRONKIDNEYDIS	PGS002312	129	26087	2588	351152	0.429526554336911	1.53652988790227	1.28341359446259e-06	0.254826520454365	1.29023777159444	0	-0.167348116258909	0.84590508676157	0.0601699392437183	0.658185978154158	FALSE
AUTOIMMUNE	N14_GLOMER_NEPHRITIS	PGS002312	142	26074	1497	352243	0.554143702429305	1.74045000339349	7.76915827916846e-11	0.254723527727754	1.29010489333123	0	-0.173831308064567	0.84043866092526	0.0317247427796943	0.563515772658531	FALSE
AUTOIMMUNE	N14_GLOMERULAR	PGS002312	169	26047	1920	351820	0.585246061814587	1.79543271872359	5.28523918538335e-14	0.255013526982825	1.29047907704314	0	-0.197732029068424	0.820589717868976	0.00849212287052337	0.382558496271599	FALSE
AUTOIMMUNE	N14_RENALTUB	PGS002312	917	25299	16911	336829	0.178934501991305	1.19594240975619	1.82474044722424e-07	0.254554763653091	1.2898871883436	0	-0.0163919164622253	0.983741699928004	0.628438457605001	0.956607383765224	FALSE
AUTOIMMUNE	N14_RENFAIL	PGS002312	187	26029	4010	349730	0.372076376119101	1.45074377924161	5.37308365557218e-07	0.254535631269698	1.28986250996345	0	-0.0703875665316114	0.932032525284445	0.344004508068988	0.888810824746724	FALSE
AUTOIMMUNE	N14_UROLITHIASIS	PGS002312	461	25755	7164	346576	0.139026903673795	1.14915501607942	0.00351844744647853	0.254683959131407	1.29005384670139	0	-0.0345189933863231	0.96606999057169	0.463396917777751	0.924549842560332	FALSE
AUTOIMMUNE	N14_KIDUROTH	PGS002312	119	26097	1727	352013	0.329744962179221	1.39061342421695	0.000390248879250927	0.254160695460561	1.28937898497069	0	-0.0229366876450688	0.977324358521208	0.809393710539192	0.981432531073055	FALSE
AUTOIMMUNE	N14_URINOTH	PGS002312	1531	24685	33290	320450	0.0897460551782496	1.09389645908933	0.00100446752643116	0.257160868305692	1.29325315347008	0	-0.05507106280266	0.946417890455976	0.0414566839991828	0.605470064031715	FALSE
AUTOIMMUNE	N14_MALEGEN	PGS002312	1238	24978	28864	324876	-0.172963065106886	0.841168682746263	6.05210805799628e-09	0.251819467621409	1.28636378600701	0	-0.0594136513382968	0.942316897881363	0.0423100787447988	0.610009134630799	FALSE
AUTOIMMUNE	N14_BREASTDISOTH	PGS002312	99	26117	2116	351624	0.10553423465025	1.11130414898049	0.305187674790474	0.248636599416614	1.28227596855585	0	0.0348462511136602	1.03546049566246	0.746402421660001	0.973921889521773	FALSE
AUTOIMMUNE	N14_FEMALEGENINF	PGS002312	1125	25091	15381	338359	0.399088917038962	1.49046614055148	2.34767640328604e-38	0.250240270438109	1.28433396710344	0	-0.0290583080939122	0.971359824675462	0.353241314670702	0.892368148168535	FALSE
AUTOIMMUNE	N14_ENDOMETRIOSIS	PGS002312	813	25403	10794	342946	0.31250766006699	1.36684841128409	2.39441961635555e-18	0.251491290075531	1.28594169956005	0	-0.0822743483107891	0.921019243958219	0.0249127212019652	0.529598342140649	FALSE
AUTOIMMUNE	N14_ENDOMETRIOSIS_ASRM_STAGE1_2	PGS002312	272	25944	4091	349649	0.327250834636671	1.38714937865601	8.1355632754247e-08	0.250246483787567	1.28434194714399	0	-0.138496381759234	0.870666401544085	0.026014519492956	0.534448816872025	FALSE
AUTOIMMUNE	N14_ENDOMETRIOSIS_DEEP	PGS002312	164	26052	1985	351755	0.328857522374764	1.38937988593812	2.82685705461673e-05	0.249208041292617	1.28300892414168	0	-0.0655133097596729	0.936586580934364	0.418362703443097	0.913778667811451	FALSE
AUTOIMMUNE	N14_ENDOMETRIOSIS_ASRM_STAGE3_4	PGS002312	426	25790	5481	348259	0.331034526822778	1.39240786689791	1.31985405451831e-11	0.250207491892352	1.28429186919369	0	-0.0757224531776037	0.927073477153124	0.139218041874009	0.771758631644413	FALSE
AUTOIMMUNE	CD2_LEIOMYOMA_ENDOMETRIOSIS	PGS002312	259	25957	3350	350390	0.179494280859587	1.19661206045552	0.00412698636371009	0.249923909305046	1.28392771801847	0	-0.119920417945074	0.88699102247671	0.0616553894568713	0.660378910338982	FALSE
AUTOIMMUNE	N14_POLYPFEMGEN	PGS002312	445	25771	9022	344718	0.086268213375773	1.09009866814236	0.0745780681669181	0.248695116568388	1.28235100588878	0	0.00856181751280392	1.00859857470025	0.861768044082643	0.987266833539981	FALSE
AUTOIMMUNE	N14_MESNRUIRREG	PGS002312	1870	24346	24918	328822	0.328901664362054	1.38944121728102	5.79455568007502e-41	0.247178381397463	1.28040749328622	1.66880539388061e-308	0.028983664603058	1.02940777855311	0.23832714604239	0.841748645458828	FALSE
AUTOIMMUNE	N14_FEMGENPAIN	PGS002312	342	25874	4804	348936	0.614690782279045	1.84908474137896	9.81954539520289e-29	0.248870892615092	1.28257643229078	0	-0.00509530869893069	0.994917650366948	0.925493362883923	0.993795895293651	FALSE
AUTOIMMUNE	O15_PREG_ABORT	PGS002312	3515	22701	49635	304105	0.25784940504744	1.29414391240757	5.22365012175906e-44	0.244040585480464	1.27639613258854	1.73357625986632e-291	0.0394222788595712	1.0402096494629	0.0314438856931961	0.56210819618126	FALSE
AUTOIMMUNE	O15_OEDEM_PROTUR_HYPERT	PGS002312	912	25304	12272	341468	0.297696261476494	1.3467526650835	4.19383501436819e-18	0.248484149937322	1.28208050115196	0	0.00649052598387963	1.00651163509268	0.848535594750646	0.98592842894276	FALSE
AUTOIMMUNE	O15_PREEC_OR_FETGRO	PGS002312	512	25704	7543	346197	0.277748403516871	1.32015400931626	2.18064380202154e-09	0.246955259323451	1.28012183797993	0	0.0834791122319689	1.08706250874622	0.0603851368394717	0.658262483989365	FALSE
AUTOIMMUNE	O15_PREG_OTHER_MAT_DISORD	PGS002312	1317	24899	22405	331335	0.333368119811728	1.39566097437199	2.27552692652341e-30	0.24719167078039	1.28042450922477	0	0.0347515517156513	1.0353624428197	0.233307230980929	0.839200205431558	FALSE
AUTOIMMUNE	O15_MULTIP_GEST	PGS002312	125	26091	2221	351519	0.268272877329679	1.30770393408976	0.00347734635362268	0.248354215615087	1.28191392571316	0	0.105404446046311	1.11115992372604	0.252769735530665	0.850466126944731	FALSE
AUTOIMMUNE	O15_MATERN_CARE_PELVIC_ABNORM	PGS002312	323	25893	6571	347169	0.317624178767813	1.37385983849497	3.84941991362846e-08	0.248100048507585	1.2815881467615	0	0.0593796617757291	1.06117805301308	0.312244650023255	0.877414041967399	FALSE
AUTOIMMUNE	O15_COMPLIC_LAB_DELIV	PGS002312	2304	23912	37094	316646	0.230002689622903	1.25860339509344	4.88375175957438e-25	0.249291779279001	1.28311636522389	1.66880539388108e-308	0.000126333455615523	1.00012634143602	0.995453111446771	0.999578857774239	FALSE
AUTOIMMUNE	O15_DELIVERY	PGS002312	6425	19791	95299	258441	0.225307586420609	1.25270797290041	2.27872283406799e-52	0.23407367473338	1.26373759430842	1.91527032629068e-234	0.064519367226876	1.06664623602426	8.79696854058493e-06	0.00473455779177128	TRUE
AUTOIMMUNE	O15_COMPLIC_PUERP	PGS002312	434	25782	6421	347319	0.229380906817767	1.25782106039023	3.15157840017337e-06	0.248815728411754	1.28250568193514	0	-0.00627325076289206	0.993746384993212	0.89614509532047	0.990684944919414	FALSE
AUTOIMMUNE	O15_OBSTET_NAS	PGS002312	319	25897	7353	346387	0.390967600326998	1.47841061261676	2.1846750850851e-11	0.248376303164034	1.28194224036244	0	0.020956078583456	1.02117719910342	0.712983081900063	0.969600565649545	FALSE
AUTOIMMUNE	O15_POSTPART_DEPR	PGS002312	520	25696	9976	343764	0.448427976260129	1.56584869834052	1.86501618749714e-23	0.249766340673458	1.28372542722265	0	-0.0468012292591201	0.954277061098408	0.301016586789526	0.873776033677473	FALSE
AUTOIMMUNE	P16_DISORD_RELATED_LENGTH_GESTATION_FETAL_GROWTH	PGS002312	16	26200	746	352994	-0.161982197828321	0.85045634437532	0.546125438311592	0.25400002556519	1.28917183722573	0	0.109498048522985	1.1157178936352	0.651021891682009	0.960394225958006	FALSE
AUTOIMMUNE	Q17_OTHER_CONGEN_MALFO_DIGES_SYSTEM1	PGS002312	29	26187	837	352903	-0.123507613173874	0.883814912581863	0.588468899564259	0.253533641641459	1.28857072839056	0	0.475302560832414	1.6085007932086	0.0112021377264885	0.422156832330495	FALSE
AUTOIMMUNE	Q17_CONGEN_MALFO_GENITAL_ORGANS	PGS002312	89	26127	2251	351489	0.0806158208488115	1.08395438388901	0.448499843884788	0.254583275698967	1.28992396619059	0	-0.151991763563656	0.858995355772554	0.159860152982269	0.79233865146174	FALSE
AUTOIMMUNE	Q17_CONGEN_MALFO_URINARY_SYSTEM	PGS002312	48	26168	1169	352571	0.136318498374916	1.14604684953199	0.345675570699595	0.25439084487011	1.28967576893378	0	-0.173449048731385	0.840759987858562	0.231108945898662	0.838126537832424	FALSE
AUTOIMMUNE	Q17_CONGEN_MALFO_DEFORMAT_MUSCULOS_SYSTEM	PGS002312	91	26125	1978	351762	0.259139828029741	1.29581498341687	0.0153876356821167	0.253963712048242	1.28912502371235	0	0.0375214148429022	1.0382342304667	0.712027785006818	0.969600565649545	FALSE
AUTOIMMUNE	Q17_OTHER_CONGEN_MALFO	PGS002312	90	26126	1875	351865	0.22078971943629	1.24706117026504	0.0435011658560002	0.253688672999858	1.288770512747	0	0.122667400728545	1.13050835215655	0.256796564861297	0.852122496996648	FALSE
AUTOIMMUNE	Q17_CONGEN_MALFO_CARDIAC_SEPTA	PGS002312	51	26165	1543	352197	-0.0100172209387418	0.990032784308434	0.94325947258997	0.254519437252517	1.28984162207694	0	-0.244330244348915	0.783228934618601	0.0917301404298091	0.713156789480807	FALSE
AUTOIMMUNE	Q17_LVOTO_BROAD	PGS002312	77	26139	1994	351746	0.0935290315997631	1.0980424808084	0.418850927136893	0.254968771695887	1.29042132257417	0	-0.315379242355571	0.729512159891532	0.00743203241090801	0.361767677147307	FALSE
AUTOIMMUNE	R18_SYMPTOMS_SIGNS_INVOLVI_CIRCULATO_RESPI_SYSTEMS	PGS002312	2842	23374	64991	288749	0.114725609665047	1.12156564857272	3.92800655624895e-08	0.258433440622025	1.29489995924868	0	-0.0414236507267038	0.959422583762259	0.0405700957677226	0.60127470072731	FALSE
AUTOIMMUNE	R18_SYMPTOMS_SIGNS_INVOLVI_DIGES_SYSTEM_ABDOMEN	PGS002312	3698	22518	71270	282470	0.203551882868384	1.22574875135262	7.4292842635514e-28	0.257007233095083	1.29305447951153	1.66880539388215e-308	-0.0242226005632016	0.976068412195249	0.177299790754259	0.806600464472796	FALSE
AUTOIMMUNE	R18_SYMPTOMS_SIGNS_INVOLVI_SKIN_SUBCU_TISSUE	PGS002312	551	25665	13064	340676	0.180151309057494	1.19739852665814	3.71885518681207e-05	0.25597572069383	1.29172136546046	0	-0.0977634929365039	0.90686335798274	0.0265716923044486	0.537085192428204	FALSE
AUTOIMMUNE	R18_SYMPTOMS_SIGNS_INVOLVI_NERVOUS_MUSCULOS_SYSTEMS	PGS002312	507	25709	10891	342849	0.226735710932475	1.25449827394484	6.68769708272589e-07	0.255042215268634	1.29051609920678	0	-0.0565282570820442	0.945039780051254	0.211834181959522	0.827145146903667	FALSE
AUTOIMMUNE	R18_SYMPTOMS_SIGNS_INVOLVI_URINARY_SYSTEM	PGS002312	676	25540	16381	337359	0.117544185893445	1.12473132610432	0.00330781719459507	0.254029524700041	1.28920986724052	0	0.00309662908522455	1.00310142859389	0.938441321407059	0.994905432339387	FALSE
AUTOIMMUNE	R18_SYMPTOMS_SIGNS_INVOLVI_COGNITION_PERCEP_EMOTIONAL_STATE_BEHVI	PGS002312	975	25241	21898	331842	0.0775496426325848	1.08063587673681	0.0203553894840309	0.256359762832128	1.29221753616486	0	-0.0646236257463897	0.937420217824196	0.0539367147051577	0.647325712979488	FALSE
AUTOIMMUNE	R18_SYMPTOMS_SIGNS_INVOLVI_SPEECH_VOICE	PGS002312	253	25963	5446	348294	0.150065165233311	1.1619099563947	0.0186869777632575	0.254466846568017	1.28977379020681	0	-0.0403048097914736	0.960496625752188	0.530322952596451	0.937642342906638	FALSE
AUTOIMMUNE	R18_ABNORMAL_FINDI_EXAMI_BLOOD_WO_DIAGNOSIS	PGS002312	291	25925	7563	346177	0.154537583777406	1.16711814194166	0.0101457081646605	0.254431327690578	1.28972797970321	0	-0.0364023842183182	0.964252215536128	0.55105156911299	0.942684380344218	FALSE
AUTOIMMUNE	R18_ABNORMAL_FINDI_EXAMI_URINE_WO_DIAGNOSIS	PGS002312	28	26188	531	353209	0.370980285900298	1.44915450432866	0.0509054523396144	0.254197952176759	1.28942702389248	0	-0.133349661332553	0.875159029330339	0.478353033015828	0.927538544283481	FALSE
AUTOIMMUNE	R18_ABNORMAL_FINDI_EXAMI_OTHER_BODY_FLUIDS_SUBST_TISSU_WO_DIAGNOSIS	PGS002312	550	25666	14358	339382	-0.0367297836812688	0.963936571552268	0.407857964817057	0.253761473646452	1.28886433948892	0	0.0155637138093616	1.01568545918651	0.721003575046108	0.970604741608701	FALSE
AUTOIMMUNE	R18_ABNORMAL_FINDI_DIAGNOST_IMAGI_FUNCTION_STUDI_WO_DIAGNOSIS	PGS002312	430	25786	9827	343913	0.220992882673032	1.24731455298697	9.32090877922547e-06	0.253844285153962	1.28897107670732	0	0.0152628818469177	1.01537995449169	0.763301684883493	0.9761567066136	FALSE
AUTOIMMUNE	R18_LACK_EXPEC_NORMAL_PHYSIO_DEVELOPMENT	PGS002312	18	26198	782	352958	-0.153138369100842	0.858010991387882	0.516889203958378	0.254237020166015	1.28947740019764	0	-0.224327257676382	0.799053595153487	0.336404588375847	0.885719691654584	FALSE
AUTOIMMUNE	ST19_INTRACRATRAUMA	PGS002312	830	25386	16802	336938	0.0382748469371253	1.03901676421326	0.290651839105723	0.252110470962497	1.28673817663841	0	0.0625888169970169	1.06458900831778	0.0786928568604062	0.693450840009817	FALSE
AUTOIMMUNE	ST19_INJURI_HEAD	PGS002312	1048	25168	28086	325654	0.0736738883145224	1.07645570346629	0.0223703670964845	0.254440589271754	1.2897399246789	0	-0.00814018888905755	0.991892852732719	0.799767299423165	0.980373000581854	FALSE
AUTOIMMUNE	ST19_INJURI_NECK	PGS002312	163	26053	4555	349185	0.0423177083794206	1.04322586770525	0.596023600581274	0.254130565662955	1.28934013682808	0	-0.0101808523443308	0.989870797105816	0.900339249498712	0.990971545683374	FALSE
AUTOIMMUNE	ST19_INJURI_THORAX	PGS002312	312	25904	7741	345999	0.108435594881814	1.11453312458913	0.0620294102198891	0.254267304751581	1.28951645207764	0	-0.0195866767689744	0.980603895927646	0.734769323015931	0.972670703082463	FALSE
AUTOIMMUNE	ST19_INJURI_ABDOMEN_LOWER_BACK_LUMBAR_SPINE_PELVIS	PGS002312	269	25947	6669	347071	0.112274751831858	1.1188202163238	0.073288668959924	0.253963436277172	1.28912466820902	0	0.00870199607522336	1.00873996850847	0.889792400897586	0.9900700481817	FALSE
AUTOIMMUNE	ST19_INJURI_SHOUL_UPPER_ARM	PGS002312	724	25492	19504	334236	0.0268210563346562	1.02718397825081	0.483183698160052	0.255818534820744	1.29151834106654	0	-0.0657067155776119	0.936405457156369	0.0900348011634105	0.710842701882572	FALSE
AUTOIMMUNE	ST19_INJURI_ELBOW_FOREA	PGS002312	593	25623	15885	337855	-0.024261467666817	0.976030475980376	0.563164629387726	0.255893424391487	1.29161506594251	0	-0.0825844653926541	0.920733664441773	0.0507990945627811	0.637598927798601	FALSE
AUTOIMMUNE	ST19_INJURI_WRIST_HAND	PGS002312	957	25259	27429	326311	0.0307141317923669	1.03119067711714	0.363977621456693	0.254109777477091	1.28931333406426	0	-0.00116711291162639	0.998833567899761	0.972068891942125	0.997529015901026	FALSE
AUTOIMMUNE	ST19_INJURI_HIP_THIGH	PGS002312	288	25928	6889	346851	0.0442074549309179	1.04519916411898	0.459009901660225	0.255169824344878	1.29068079128195	0	-0.102882481179065	0.902232996609508	0.0886566810511868	0.708463212018401	FALSE
AUTOIMMUNE	ST19_INJURI_KNEE_LOWER_LEG	PGS002312	1358	24858	36034	317706	-0.00345850015723074	0.996547473565746	0.903785877501129	0.254475310084127	1.28978470627426	0	-0.00789030702563109	0.992140739737022	0.779563812235188	0.977936805972732	FALSE
AUTOIMMUNE	ST19_INJURI_ANKLE_FOOT	PGS002312	648	25568	17137	336603	0.110227603764227	1.11653216846537	0.0071679595081007	0.253300201352966	1.28826995917518	0	0.0318748988061083	1.03238834421176	0.434554201343904	0.918289482060729	FALSE
AUTOIMMUNE	ST19_INJURI_INVOLVI_MULTIPLE_BODY_REGIONS	PGS002312	26	26190	571	353169	0.267459550562719	1.30664077588303	0.175056995661255	0.254155610446812	1.28937242847749	0	-0.0901688837786996	0.913776850151904	0.649362692970847	0.959997753239078	FALSE
AUTOIMMUNE	ST19_INJURI_UNSPE_PART_TRUNK_LIMB_BODY_REGION	PGS002312	58	26158	1275	352465	0.163318661598872	1.1774118258495	0.216009214941008	0.254246293555134	1.28948935807878	0	-0.0865118036630753	0.917124723289584	0.534557745122292	0.939073311774458	FALSE
AUTOIMMUNE	ST19_EFFEC_FOREI_BODY_ENTERING_NATURAL_ORIFI	PGS002312	204	26012	5326	348414	0.122502457591793	1.13032189794042	0.0843676387998486	0.254603109162246	1.28994955010391	0	-0.0722224691085642	0.930323904457768	0.319812516866651	0.87984279197915	FALSE
AUTOIMMUNE	ST19_BURNS_CORROSIO	PGS002312	98	26118	2790	350950	0.0372597507714047	1.03796259741065	0.717812396067728	0.254025152011356	1.28920422993945	0	0.0125777406279582	1.01265717308521	0.903173736046322	0.991264584492639	FALSE
AUTOIMMUNE	ST19_POISO_DRUGS_MEDICAM_BIOLO_SUBST	PGS002312	275	25941	5526	348214	0.3121308942105	1.36633352647332	3.43197082229408e-07	0.255001325218535	1.29046333101768	0	-0.0935319019014234	0.910708963615183	0.122196175465252	0.754805430423441	FALSE
AUTOIMMUNE	ST19_TOXIC_EFFEC_SUBST_CHIEF_NONME_SOURCE	PGS002312	103	26113	2381	351359	0.0739207975318385	1.07672152311682	0.465115981066941	0.254042966214484	1.28922719629004	0	0.00393975742042725	1.00394752846669	0.968217320166597	0.997326940394247	FALSE
AUTOIMMUNE	ST19_OTHER_UNSPE_EFFEC_EXTER_CAUSES	PGS002312	256	25960	5641	348099	0.284638478041746	1.32928137683729	9.81459064111031e-06	0.253890898926513	1.2890311619123	0	0.013797510094526	1.01389313502611	0.82982958201095	0.983770275480525	FALSE
AUTOIMMUNE	ST19_ALIQU_COMPLICATI_PRAECO_TRAUMAT	PGS002312	23	26193	576	353164	0.143991295301132	1.15487405565028	0.500892536596141	0.254156839918001	1.28937401372472	0	-0.10945379285763	0.896323579956522	0.589874231936478	0.949795862244517	FALSE
AUTOIMMUNE	ST19_COMPLICATIO_SURGI_MEDICAL_CARE_NOT_ELSEW_CLASSIFIED	PGS002312	894	25322	20365	333375	0.144153465326295	1.15506135679185	3.38441145431773e-05	0.25615138570464	1.29194829563935	0	-0.0632897692104458	0.938671436196057	0.0679477298494543	0.672571872010707	FALSE
AUTOIMMUNE	ST19_SEQUEL_INJURI_POISO_OTHER_CONSE_EXTER_CAUSES	PGS002312	196	26020	4838	348902	0.0874793172720878	1.09141969067301	0.223733343947821	0.255019419978986	1.29048668185379	0	-0.135287473702669	0.873464777438796	0.0708329817400555	0.678035776681917	FALSE
AUTOIMMUNE	VWXY20_ACCIDENTS	PGS002312	3097	23119	90164	263576	-0.0217727859562306	0.97846253022413	0.281487292288898	0.257107951919742	1.2931847209977	0	-0.0263468315397189	0.973997218065059	0.176422615527578	0.806281100250524	FALSE
AUTOIMMUNE	VWXY20_EVENT_UNDET_INTENT	PGS002312	28	26188	931	352809	0.0316939365573217	1.03220153779834	0.871296438805024	0.254009284093792	1.28918377311531	0	0.0579398630416769	1.05965126958992	0.765967338295251	0.976381642163435	FALSE
AUTOIMMUNE	VWXY20_COMPLICATIO_MEDICAL_SURGI_CARE	PGS002312	547	25669	12942	340798	0.137042271347232	1.14687662751591	0.00183183685918965	0.255234924721441	1.29076481782254	0	-0.0592372482447531	0.942483140159643	0.177814689606952	0.806821138874802	FALSE
AUTOIMMUNE	VWXY20_SEQUEL_EXTER_CAUSES_MORBIDI_MORTA	PGS002312	134	26082	3057	350683	0.255967176104941	1.29171032827958	0.00333070823203159	0.25448327064686	1.28979497372719	0	-0.086457176255392	0.917174824804185	0.333798899904822	0.884925525048149	FALSE
AUTOIMMUNE	Z21_PERSONS_ENCOUNTERI_HEALTH_SERVI_EXAM_INVES	PGS002312	4985	21231	121563	232177	0.10091002141524	1.106177105035	4.30148459930631e-09	0.259012789381523	1.29565037528906	1.74852212216589e-307	-0.0267038160090436	0.973649578239745	0.0952311968206777	0.719048085945728	FALSE
AUTOIMMUNE	Z21_PERSONS_W_POTEN_HEALTH_HAZARDS_RELATED_FAMILY_PERSONAL_HISTORY_CERTA_CONDI_INFLUENCI_HEALTH_STATUS	PGS002312	941	25275	23500	330240	0.0343222774308581	1.03491808373035	0.314360603381652	0.257140127875756	1.29322633112182	0	-0.0871148214906769	0.916571847445055	0.00974500545061077	0.400773898385396	FALSE
AUTOIMMUNE	Z21_PERSONS_W_POTEN_HEALTH_HAZARDS_RELATED_COMMUNICAB_DISEA	PGS002312	118	26098	4995	348745	0.0266803008836321	1.02703940668153	0.775366722220478	0.254273023048788	1.28952382593705	0	-0.0464249388456631	0.954636213976936	0.622396079727615	0.955403692729249	FALSE
AUTOIMMUNE	Z21_PERSONS_ENCOUNTERI_HEALTH_SERVI_CIRCUMSTANC_RELATED_REPRODUCTION	PGS002312	2451	23765	61164	292576	0.00406384696171047	1.00407211558479	0.859973566657251	0.249666452726171	1.28359720492888	1.66880539394067e-308	0.0473296484759497	1.04846757785754	0.0273430721960798	0.540480597970365	FALSE
AUTOIMMUNE	Z21_PERSONS_ENCOUNTERI_HEALTH_SERVI_SPECIFIC_PROCED_HEALTH_CARE	PGS002312	1031	25185	25618	328122	0.095346833822497	1.10004032015893	0.00341953803599471	0.257169737079563	1.29326462309072	0	-0.0801951285734036	0.922936237583638	0.0123566592535899	0.432405409567377	FALSE
AUTOIMMUNE	Z21_PERSONS_ENCOUNTERI_HEALTH_SERVI_OTH_CIRCUMSTANC1	PGS002312	1332	24884	37229	316511	0.139901550415743	1.15016056045418	1.48514041036423e-06	0.257744169591779	1.294007729749	0	-0.0756564390007293	0.927134679165699	0.00807622898020939	0.375791356591812	FALSE
AUTOIMMUNE	ALCOHOL_RELATED	PGS002312	925	25291	15995	337745	0.273318552201688	1.31431885731195	1.20109921247584e-15	0.25558569312066	1.2912176567476	0	-0.0466689851538593	0.95440326695933	0.16408570966091	0.795639034925032	FALSE
AUTOIMMUNE	AUD_SWEDISH	PGS002312	885	25331	14603	339137	0.29126822792786	1.33812345790021	6.68424516237385e-17	0.255608264118867	1.29124680114793	0	-0.0500453964312231	0.951186243059716	0.144184956385328	0.777008321722765	FALSE
AUTOIMMUNE	OFFICIAL_TILASTOKESKUS	PGS002312	873	25343	14807	338933	0.29393042350749	1.34169055029689	5.85378695858582e-17	0.255272496156973	1.29081331462072	0	-0.0392605733464759	0.961500135193473	0.255605824966486	0.851762495074074	FALSE
AUTOIMMUNE	T2D_WIDE	PGS002312	1301	24915	16067	337673	0.579434955785066	1.78502952513211	1.51155108026115e-86	0.258513764623542	1.29500397497239	0	-0.0998660972312466	0.904958586383714	0.000529385207976002	0.0936022339314319	FALSE
AUTOIMMUNE	C_STROKE	PGS002312	919	25297	17587	336153	0.026557835020586	1.0269136371156	0.440503059806801	0.255948747402102	1.29168652395313	0	-0.0540298790101864	0.947403798591146	0.111654720070271	0.741918710945555	FALSE
AUTOIMMUNE	DIALYSIS	PGS002312	65	26151	1305	352435	0.494409106195686	1.63952916514968	7.05734740713645e-05	0.254541347846753	1.28986988358296	0	-0.209967913352512	0.810610255318421	0.0929601005405609	0.714137812977117	FALSE
AUTOIMMUNE	T2D_INCLAVO	PGS002312	1823	24393	36344	317396	0.043234893876651	1.04418313827168	0.087817699333492	0.257669405313539	1.29391098781151	0	-0.0532246852898001	0.948166949381322	0.0316434087351701	0.563313317058874	FALSE
AUTOIMMUNE	KRA_PSY_ANYMENTAL	PGS002312	3309	22907	62314	291426	0.198348417450869	1.219387175588	2.99924643231146e-25	0.260296312883232	1.29731444070082	0	-0.0514105980227482	0.949888568082375	0.00634483574630579	0.341708980798626	FALSE
AUTOIMMUNE	KRA_PSY_ANYMENTAL_SUICID_PREG_NERV	PGS002312	407	25809	6930	346810	0.292391696051152	1.33962764174328	8.28061477607284e-09	0.254838934437997	1.29025378868443	0	-0.0601914825624491	0.9415842193622	0.233370469023628	0.839231822353218	FALSE
AUTOIMMUNE	KRA_PSY_SUBSTANCE	PGS002312	831	25385	14973	338767	0.252001529973686	1.28659800574443	2.13127561062172e-12	0.255421464954195	1.29100561985102	0	-0.0436916313889623	0.957249097539367	0.218409273080819	0.829768920703793	FALSE
AUTOIMMUNE	KRA_PSY_CHILDOTH	PGS002312	52	26164	1352	352388	0.2933410177679	1.34089998319107	0.0352046039899334	0.254555921512125	1.28988868185199	0	-0.258862473265221	0.771929176643202	0.0654115530947638	0.668451728329388	FALSE
AUTOIMMUNE	MENINGITIS	PGS002312	53	26163	973	352767	-0.00408158980548882	0.995926728560946	0.976325715755675	0.254473151924383	1.28978192271583	0	-0.190922423845321	0.826196678826559	0.160991972720812	0.792686440611637	FALSE
AUTOIMMUNE	I9_CVD_HARD	PGS002312	1684	24532	27453	326287	0.136303749939211	1.14602994725836	2.51533754569472e-07	0.258592926800136	1.29510649436353	0	-0.0732526666880399	0.929365980533442	0.00373030237689351	0.273404814181205	FALSE
AUTOIMMUNE	FG_HYPERTENSION	PGS002312	4751	21465	66080	287660	0.179410584298774	1.19651191233252	1.11195258450643e-24	0.26433706924528	1.30256717764868	1.66880539388041e-308	-0.0598401094806484	0.941915124843367	0.000223176570560062	0.0528824318901918	FALSE
AUTOIMMUNE	FG_PULMHEART	PGS002312	186	26030	3799	349941	0.125051620459772	1.13320694822072	0.0903901409531042	0.255164159949416	1.29067348037624	0	-0.161232774024453	0.851093935487082	0.034220491453911	0.572720289263689	FALSE
AUTOIMMUNE	FG_CARDMYO	PGS002312	125	26091	2225	351515	0.346011167438278	1.41341839999229	0.000131471267842735	0.254302453974795	1.28956177837583	0	-0.0474710667740128	0.953638064559102	0.606039331762865	0.952884925921117	FALSE
AUTOIMMUNE	FG_DISVEINLYMPH	PGS002312	2326	23890	27825	325915	0.082228398553268	1.0857037546802	0.000281290510911604	0.252282053521074	1.28695897740922	0	0.0202695919793307	1.02047641520269	0.360368547726337	0.894243822503053	FALSE
AUTOIMMUNE	I9_HEARTFAIL_AND_CHD	PGS002312	462	25754	4575	349165	0.535019619245653	1.70748174142933	1.35356052642503e-28	0.25443431261099	1.28973182944433	0	-0.0473662500552359	0.953738027010706	0.305184369292399	0.875097002882678	FALSE
AUTOIMMUNE	ASTHMA_ALLERG	PGS002312	195	26021	3964	349776	0.203342726905841	1.22549240550176	0.0062121680147387	0.253720665816285	1.28881174480499	0	0.0387347513702726	1.03949472252839	0.584618135267131	0.949154036598868	FALSE
AUTOIMMUNE	ASTHMA_OBESITY	PGS002312	311	25905	5566	348174	0.368096717396613	1.44498178709233	2.05747332415451e-10	0.254801989030982	1.29020612061362	0	-0.0832978899149582	0.920077024726338	0.158380275749789	0.791223795912564	FALSE
AUTOIMMUNE	BRONCHITIS	PGS002312	1677	24539	37503	316237	0.105354933020069	1.11110490819758	5.40364536319442e-05	0.254832464664066	1.29024544106111	0	-0.0132766197377602	0.986811125827318	0.601386943722708	0.952132539591225	FALSE
AUTOIMMUNE	ASTHMA_PNEUMONIA	PGS002312	354	25862	5920	347820	0.323421507693846	1.38184768759936	3.61347232432204e-09	0.254052031255521	1.28923888324045	0	-0.0149432624876277	0.985167833989563	0.779213469037273	0.977923666867039	FALSE
AUTOIMMUNE	ASTHMA_SEPTICHE_PNEUMONIA	PGS002312	30	26186	473	353267	0.518121608747771	1.67887110921282	0.00502053862445594	0.254498704083252	1.28981487984949	0	-0.365704929257782	0.693707463789524	0.0381900205119469	0.591822526334529	FALSE
AUTOIMMUNE	ASTHMA_OPPORTUNIST_INFECTIONS	PGS002312	37	26179	546	353194	0.285815435259058	1.33084680518799	0.0834832648471433	0.2544132407044	1.28970465262202	0	-0.283861980920241	0.752870548035928	0.0808997875345589	0.697000261178314	FALSE
AUTOIMMUNE	SMOKING	PGS002312	74	26142	1653	352087	0.28906864539937	1.33518337957908	0.0179807890090331	0.253742127138441	1.28883940470585	0	0.0984833150259056	1.10349599243874	0.393413238230042	0.906065392288788	FALSE
AUTOIMMUNE	PULM_ANXIETY	PGS002312	765	25451	16337	337403	0.275921537308112	1.31774446619288	1.62728728717976e-13	0.255419842265428	1.2910035249524	0	-0.0477003624610425	0.953419424531477	0.202232031588682	0.821766487430395	FALSE
AUTOIMMUNE	COPD_INSUFFICIENCY	PGS002312	38	26178	972	352768	0.200191380732135	1.22163653348359	0.223877412065741	0.254124613506515	1.28933246249672	0	-0.0505039553168785	0.950750168146703	0.775277509262323	0.977632985927289	FALSE
AUTOIMMUNE	COPD_EXCL	PGS002312	4903	21313	103357	250383	0.194805882070468	1.21507509573335	1.75239439266929e-31	0.260222563700432	1.2972187683489	1.67007901316991e-308	-0.0376394190219323	0.963060139457862	0.0191690770260452	0.49054811884485	FALSE
AUTOIMMUNE	PNEUMONIA	PGS002312	1328	24888	26325	327415	0.176033008525595	1.19247741992247	1.12319596877229e-09	0.253831728364578	1.28895489147061	0	0.00273879851063671	1.00274255244559	0.923672875835466	0.993631020849337	FALSE
AUTOIMMUNE	SEPTICHE_PNEUMONIA	PGS002312	30	26186	473	353267	0.518121608747771	1.67887110921282	0.00502053862445594	0.254498704083252	1.28981487984949	0	-0.365704929257782	0.693707463789524	0.0381900205119469	0.591822526334529	FALSE
AUTOIMMUNE	ACUTE_RESPIRATORY_INFECTIONS	PGS002312	2638	23578	57745	295995	0.087095500946216	1.0910008663583	4.48705967336317e-05	0.256060483768399	1.29183086037538	0	-0.0210300263955586	0.979189562594911	0.31005582049699	0.876869752954108	FALSE
AUTOIMMUNE	CARDIAC_ARRHYTM	PGS002312	1584	24632	34398	319342	0.0513003732004105	1.0526390303557	0.0574345526236905	0.258103811798173	1.29447319323916	0	-0.0687868391890266	0.933525649955767	0.00919068881633588	0.393102961721924	FALSE
AUTOIMMUNE	ILD_FOR_EXCL	PGS002312	300	25916	3917	349823	0.347146185986907	1.41502356686802	4.09323736369038e-09	0.254691054863134	1.29006300060988	0	-0.0797226096194784	0.923372445499299	0.172711905966345	0.803894355406109	FALSE
AUTOIMMUNE	PULM_PNEUMONIA_SEPSIS	PGS002312	1339	24877	26497	327243	0.179138418863346	1.19618630745811	4.75190828644527e-10	0.254081590636497	1.28927699290701	0	-0.00231940373489149	0.997683284003566	0.935059635722328	0.994724715984141	FALSE
AUTOIMMUNE	ILD_HOSPITAL_PNEUMONIA_SEPSIS	PGS002312	44	26172	710	353030	0.426297311518705	1.53157606265398	0.00477414952465149	0.254453933246588	1.28975713505083	0	-0.26880247815131	0.764294205544179	0.0855100016729066	0.704707150058108	FALSE
AUTOIMMUNE	ILD_DIFF_DG	PGS002312	4947	21269	103830	249910	0.194359005218657	1.21453222810638	1.45918966997466e-31	0.259928065785536	1.29683679637419	1.69799342748882e-308	-0.0357367497559039	0.9648942687039	0.0256125584440774	0.533914412179999	FALSE
AUTOIMMUNE	CIRRHOSIS_BROAD	PGS002312	102	26114	1559	352181	0.514128920195304	1.67218126387566	2.96994568093413e-07	0.254428768335303	1.28972467883532	0	-0.126212099607293	0.881427876449498	0.198941956624174	0.819825128098971	FALSE
AUTOIMMUNE	IBD_BACT_INTEST_INFECTIONS	PGS002312	118	26098	2215	351525	0.252545623530262	1.28729822590462	0.0065277133834679	0.254412609713536	1.28970383883043	0	-0.0833560829958837	0.920023484167441	0.38296570158967	0.90309519847478	FALSE
AUTOIMMUNE	IBD_PULM	PGS002312	87	26129	1679	352061	0.247754315789946	1.28114513639463	0.0225441562826704	0.254389348283877	1.28967383882422	0	-0.110729447427498	0.895180909666914	0.297879588214868	0.872295769309344	FALSE
AUTOIMMUNE	RHEUMA_ARHTROPAT_REACTIVE	PGS002312	80	26136	1079	352661	0.581279394077402	1.78832494010176	4.78290818751837e-07	0.254097334871988	1.2892972917474	0	-0.0760165366539472	0.926800880247225	0.499595522498361	0.932098553567459	FALSE
AUTOIMMUNE	JUVEN_ARTHR	PGS002312	45	26171	522	353218	0.764788188080979	2.14853924023591	5.45583086741606e-06	0.253687526702124	1.28876903543313	0	0.0614694073606257	1.06339796388075	0.666060588219538	0.962739435428269	FALSE
AUTOIMMUNE	GOUT	PGS002312	231	25985	3803	349937	0.361075353937175	1.4348715800278	9.40677264989348e-08	0.254249573681109	1.28949358777325	0	-0.0375227892409389	0.963172467501281	0.567368799272898	0.946362951440097	FALSE
AUTOIMMUNE	RHEU_ARTHRITIS_OTH	PGS002312	448	25768	4512	349228	0.877543997448369	2.40498579584894	5.62910011515763e-72	0.254056534204061	1.28924468862987	0	-0.065624652317908	0.936482304793728	0.166860890068662	0.798149197789253	FALSE
AUTOIMMUNE	COX_ARTHROSIS	PGS002312	524	25692	11911	341829	-0.0464998279702996	0.95456472478344	0.302779290203659	0.254489948381659	1.28980358666473	0	-0.0221206525260187	0.978122215015649	0.626138569436442	0.956265136137334	FALSE
AUTOIMMUNE	KNEE_ARTHROSIS	PGS002312	1343	24873	25787	327953	0.0613054587030365	1.06322363550293	0.0356012008441881	0.255027185815834	1.29049670360173	0	-0.0199127893995557	0.980284160749261	0.483474090130078	0.928789691766213	FALSE
AUTOIMMUNE	SPONDYLOPATHY_FG	PGS002312	200	26016	1966	351774	0.798572076748508	2.22236529467379	2.5189798109809e-27	0.253623185164029	1.28868611671872	0	0.0222143501466784	1.02246292606126	0.771787113735028	0.976796703100461	FALSE
AUTOIMMUNE	PAIN	PGS002312	6003	20213	112368	241372	0.210431500267367	1.23421050723677	2.03458511068025e-41	0.260086837422626	1.29704271362187	5.16047854996548e-295	-0.029426487854403	0.971002255476773	0.0482911243229848	0.630803378043662	FALSE
AUTOIMMUNE	BLEEDING	PGS002312	794	25422	15411	338329	0.174273041305743	1.19038054451025	2.03761645035693e-06	0.255137618237831	1.29063922414759	0	-0.0310318152358253	0.969444729472692	0.396107135713686	0.906911995281771	FALSE
AUTOIMMUNE	MYELOPROF	PGS002312	48	26168	1087	352653	0.0185926870014087	1.01876660721562	0.898522376128137	0.253981854185138	1.28914841140716	0	0.0464552318360221	1.04755118107572	0.741669473111612	0.973675080548744	FALSE
AUTOIMMUNE	MYELOPROF_NONCML	PGS002312	42	26174	941	352799	0.027733442569737	1.02812159444248	0.858917052519839	0.253949323396248	1.28910647507446	0	0.0709693995253991	1.07354837427596	0.632215837114259	0.957334376784708	FALSE
AUTOIMMUNE	AB1_SEPSIS_BACT_IMPL	PGS002312	284	25932	4530	349210	0.408991291497279	1.50529861153143	1.38588935064242e-11	0.254624539907486	1.28997719498032	0	-0.0619948035369905	0.939887770870433	0.30760551575156	0.876059737765336	FALSE
AUTOIMMUNE	AB1_SEPSIS_BACT	PGS002312	359	25857	5699	348041	0.411245137807916	1.50869514945285	2.39173320117903e-14	0.254717967482569	1.29009772005165	0	-0.0563725170074462	0.945186972078648	0.295870548248864	0.871603304503663	FALSE
AUTOIMMUNE	AB1_SEPSIS_VIRAL_IMPL	PGS002312	146	26070	2390	351350	0.424124590790191	1.52825198804593	5.38798778427075e-07	0.254042489711705	1.28922658196984	0	-0.00718223838194245	0.992843492254106	0.930241412611015	0.994212518801557	FALSE
AUTOIMMUNE	AB1_SEPSIS_VIRAL	PGS002312	146	26070	2398	351342	0.421088207380611	1.52361866689329	6.49620082709928e-07	0.25404530878385	1.28923021639771	0	-0.0078320055005621	0.992198584741442	0.924039250654037	0.993650475708679	FALSE
AUTOIMMUNE	C3_ORALCAVITY	PGS002312	37	26179	489	353251	0.837666385391678	2.31096777124852	3.66468601729804e-07	0.25430308605426	1.28956259348161	0	-0.196355817267522	0.821719800560613	0.245217673185159	0.846625147838002	FALSE
AUTOIMMUNE	C3_HEAD_AND_NECK	PGS002312	106	26110	1269	352471	0.808894677488895	2.24542469604725	1.75332032284599e-16	0.25429160450531	1.28954778739057	0	-0.0569905699908082	0.944602976939279	0.559908019507953	0.944852970858025	FALSE
AUTOIMMUNE	K11_LICHEN_PLANUS_WIDE	PGS002312	144	26072	2701	351039	0.241754507235595	1.27348152393906	0.00426583242551181	0.254756179645194	1.29014701841742	0	-0.158172015355762	0.853702919326147	0.0674562998226056	0.672126945411522	FALSE
AUTOIMMUNE	IBD_TUBERCULOSIS	PGS002312	152	26064	1546	352194	0.102783034612195	1.10825093089622	0.214708371592627	0.253898197476886	1.2890405700055	0	0.0304612750860126	1.03092996660149	0.711989158835782	0.969600565649545	FALSE
AUTOIMMUNE	AB1_TUBERCULOSIS	PGS002312	161	26055	1614	352126	0.115847245981723	1.12282434310249	0.150810912667918	0.253842154920836	1.28896833090136	0	0.0375762850982546	1.038291200207	0.637932560270218	0.958538853280946	FALSE
AUTOIMMUNE	AB1_OTHER_BACTERIAL	PGS002312	940	25276	18737	335003	0.23102166510706	1.25988653473021	7.39712802244781e-12	0.257919524668863	1.29423466047034	0	-0.112308146770339	0.893768803092241	0.000865037129530578	0.12872788937432	FALSE
AUTOIMMUNE	AB1_SEXUAL_TRANSMISSION	PGS002312	370	25846	8284	345456	0.0590256228207292	1.0608024211422	0.273843918234492	0.253977171108694	1.28914237424074	0	0.00337472908318098	1.00338042989247	0.949115247929742	0.995699331713204	FALSE
AUTOIMMUNE	CD2_BENIGN_COLORECANI	PGS002312	377	25839	9573	344167	-0.0274606962219364	0.972912920955513	0.602551663839368	0.254934169612528	1.29037667208051	0	-0.0603348089672081	0.941449275152026	0.252645987293863	0.850449276648778	FALSE
AUTOIMMUNE	CD2_BENIGN_OTHERDIGESTIVE	PGS002312	104	26112	2238	351502	0.108399428668754	1.11449281687557	0.272839053198464	0.255008006874026	1.29047195347789	0	-0.260758521084833	0.770466948676065	0.011959082238987	0.428143099199353	FALSE
AUTOIMMUNE	C3_DIGESTIVE_ORGANS	PGS002312	216	26000	6068	347672	0.0459392552609703	1.04701080862687	0.504168583814881	0.255090900327845	1.29057892958892	0	-0.125278858851205	0.882250844821436	0.0727852783694676	0.681647499915429	FALSE
AUTOIMMUNE	C3_SKIN	PGS002312	529	25687	12439	341301	-0.0935609281850828	0.910682529502118	0.0362036736304814	0.25452015944695	1.28984255359371	0	-0.0282758982818433	0.972120123527193	0.525825848673573	0.937216867015488	FALSE
AUTOIMMUNE	C3_URINARY_TRACT	PGS002312	94	26122	1355	352385	0.605498367152797	1.83216507228684	5.0580699167385e-09	0.25464227639734	1.29000007485065	0	-0.144559618250496	0.865403317033374	0.164910320269785	0.796272915079454	FALSE
AUTOIMMUNE	C3_CANCER_WIDE	PGS002312	2295	23921	51712	302028	0.0436222730135538	1.04458771139108	0.059905923989915	0.257696045844249	1.29394545874608	0	-0.0410174061495903	0.959812423163783	0.0642401572321754	0.666427655285548	FALSE
AUTOIMMUNE	D3_IMMUDEF	PGS002312	36	26180	647	353093	0.350794774057128	1.42019583497317	0.0394138559292736	0.254590944267498	1.28993385809885	0	-0.380537909034482	0.683493652900596	0.0233435110297748	0.520786416925866	FALSE
AUTOIMMUNE	D3_APLASTICANDOTHANAEMIA	PGS002312	283	25933	4973	348767	0.360339554313908	1.43381619038504	3.56223149313455e-09	0.254020614244664	1.28919837984471	0	-0.00202796094960084	0.997974093973869	0.97389601813205	0.997734318419708	FALSE
AUTOIMMUNE	D3_BLOODOTHER	PGS002312	157	26059	3249	350491	0.221809580065928	1.24833364761983	0.00570582122131433	0.255019514597962	1.29048680395833	0	-0.167846152800483	0.845483900009562	0.0403352652414599	0.601087966155978	FALSE
AUTOIMMUNE	D3_IMMUNEMECHANISM	PGS002312	222	25994	2978	350762	0.375752557315426	1.45608679116628	3.77738820239406e-08	0.254704206176594	1.29007996674434	0	-0.104876252792454	0.900435942125607	0.124456980193782	0.75704296560685	FALSE
AUTOIMMUNE	E4_NUTRIDEF	PGS002312	537	25679	11736	342004	0.270044670429233	1.31002296871454	9.92635165798909e-10	0.255850087853072	1.29155909302943	0	-0.095828776125172	0.908619580115439	0.0319083620756745	0.564059505190588	FALSE
AUTOIMMUNE	E4_OBESITY_HYPER	PGS002312	633	25583	11765	341975	0.335921108864212	1.39922863372041	1.65547008013304e-16	0.256331531895689	1.29218105616867	0	-0.10577631029804	0.899625862611358	0.00994919293587251	0.403282601813193	FALSE
AUTOIMMUNE	E4_LIPOPROT	PGS002312	770	25446	17942	335798	0.0659525818224139	1.06817606500274	0.0798693982762328	0.255948317524462	1.2916859686861	0	-0.0674494231913404	0.934774997356645	0.0719069558783256	0.679889581473528	FALSE
AUTOIMMUNE	F5_DEPRESSIO	PGS002312	1368	24848	27789	325951	0.247065634224566	1.28026313909911	3.22594366448359e-18	0.257130839318128	1.2932143189703	0	-0.0617459563656109	0.940121688387278	0.0293912229500637	0.553024567919524	FALSE
AUTOIMMUNE	F5_MOOD	PGS002312	1676	24540	31409	322331	0.267586665224027	1.30680687963959	3.89697698363356e-25	0.256773386494711	1.29275213846949	0	-0.0446926013526163	0.956291399338525	0.0824297906172836	0.699397353089426	FALSE
AUTOIMMUNE	F5_ORGANIC	PGS002312	163	26053	4638	349102	-0.242920085874136	0.78433419064837	0.00219909551864974	0.25443137224509	1.28972803716641	0	-0.0562575914443491	0.945295604465846	0.477131901817499	0.92748216218328	FALSE
AUTOIMMUNE	F5_SUBSTANCE	PGS002312	851	25365	15463	338277	0.24805717438681	1.2815332009744	2.65526215543344e-12	0.255416165966129	1.29099877884577	0	-0.0422482836005988	0.958631738483055	0.229254098046691	0.83646689301348	FALSE
AUTOIMMUNE	F5_PERSOBEH	PGS002312	431	25785	7338	346402	0.359608551381989	1.43276844954351	2.55835602623926e-13	0.255235869692434	1.29076603755843	0	-0.0805936780858373	0.922568475086792	0.104760059360044	0.732603421826934	FALSE
AUTOIMMUNE	F5_PSYCHDEV	PGS002312	103	26113	3234	350506	0.0369650651376553	1.03765676980853	0.726286970000427	0.253670899085039	1.28874760645325	0	0.0947767767061233	1.09941341304953	0.332280175604292	0.88476777349626	FALSE
AUTOIMMUNE	G6_XTRAPYR	PGS002312	229	25987	5353	348387	0.00891889360940743	1.00895878544984	0.895404409250496	0.253824546200008	1.2889456340177	0	0.0283520069973054	1.02875775061952	0.673728448326356	0.96393358495026	FALSE
AUTOIMMUNE	G6_MIGRAINE_NO_AURA_TRIPTAN	PGS002312	153	26063	3212	350528	0.174952062407167	1.19118911250499	0.0345492963705176	0.254136847396664	1.28934823614492	0	-0.0176219046910469	0.982532453049058	0.828784010334574	0.983634074721443	FALSE
AUTOIMMUNE	G6_MIGRAINE_WITH_AURA_TRIPTAN	PGS002312	149	26067	2853	350887	0.293189407205022	1.34069670399988	0.000442208035397733	0.25440705219501	1.28969667129737	0	-0.0768022353647562	0.926072979983034	0.360384089647508	0.894243822503053	FALSE
AUTOIMMUNE	G6_HEADACHE	PGS002312	508	25708	9602	344138	0.245796916945763	1.27863987708115	6.76437181045919e-08	0.254996516747794	1.29045712587743	0	-0.0556441618648149	0.945875654642808	0.224305443603515	0.833305498489473	FALSE
AUTOIMMUNE	G6_OTHNEU	PGS002312	650	25566	13391	340349	0.0389903303951969	1.0397604295291	0.338424494135428	0.254572091708417	1.28990953977381	0	-0.022207636936525	0.978037137331642	0.586375628398048	0.949259814572887	FALSE
AUTOIMMUNE	H7_LIDLACRIMALORBIT	PGS002312	704	25512	16075	337665	0.0157302664215402	1.01585463834111	0.68853229210618	0.254191816681119	1.28941911264287	0	-0.00479856285234483	0.995212931857001	0.899767681758738	0.990938504525885	FALSE
AUTOIMMUNE	H7_CONJUNCTIVA	PGS002312	1102	25114	22774	330966	0.0937764318107301	1.09831417035644	0.00294877316331403	0.254441023100405	1.28974048420515	0	-0.0105435293348159	0.989511858837413	0.734939773935645	0.9726781266915	FALSE
AUTOIMMUNE	H7_MACULADEGEN	PGS002312	239	25977	5778	347962	-0.00593822221473443	0.99407937417914	0.929506731536888	0.253701199305021	1.28878665638084	0	0.0426508075194047	1.0435734232266	0.526600478377481	0.937317090059626	FALSE
AUTOIMMUNE	H7_GLAUCOMA	PGS002312	499	25717	8835	344905	0.116710296966154	1.12379381604926	0.0108374880518618	0.256344060007222	1.29219724485847	0	-0.119798592626387	0.887099087023061	0.00875685885046608	0.386817277151201	FALSE
AUTOIMMUNE	H7_VITREOUS	PGS002312	286	25930	7053	346687	0.0139301638731071	1.0140276407027	0.817397553830325	0.254620380580775	1.28997182955487	0	-0.053890522464929	0.947535834711316	0.384165025489855	0.903458695840806	FALSE
AUTOIMMUNE	H7_OPTNERVE	PGS002312	110	26106	1145	352595	0.744834072640953	2.10609194771199	8.55959127359564e-15	0.254350139623285	1.28962327343171	0	-0.0548563154631087	0.946621153004319	0.568227603242047	0.946614318515616	FALSE
AUTOIMMUNE	H7_OCUMUSCLE	PGS002312	556	25660	10865	342875	0.118528334207404	1.12583877339937	0.00638771631505696	0.254548156240819	1.28987866555532	0	-0.0215204111103511	0.978709500717654	0.615744091659338	0.954494698060038	FALSE
AUTOIMMUNE	H7_STRABISMUS	PGS002312	373	25843	6378	347362	0.118895648451375	1.1262523859755	0.0237408485849868	0.254910580067448	1.29034623304085	0	-0.057990863820818	0.943658568831187	0.266273717275729	0.858454658311231	FALSE
AUTOIMMUNE	H7_VISUALDISTBLIND	PGS002312	374	25842	8671	345069	0.120812207032876	1.12841298444619	0.0223788094841727	0.2546513406451	1.29001176778393	0	-0.0443195375895971	0.95664822356146	0.403538552147008	0.90927632129743	FALSE
AUTOIMMUNE	H8_EXTERNAL	PGS002312	265	25951	5530	348210	0.200474736662623	1.22198274048784	0.00127224090062485	0.255090003166321	1.29057777173168	0	-0.106340754291227	0.899118217479193	0.0859299483266742	0.705355128966606	FALSE
AUTOIMMUNE	H8_MIDDLEMASTOID	PGS002312	1099	25117	21558	332182	0.170690595752624	1.1861237005306	1.01768453870749e-07	0.253220662542679	1.28816749579026	0	0.015279675793075	1.01539700687116	0.618856207806949	0.954954012665734	FALSE
AUTOIMMUNE	H8_INNER	PGS002312	490	25726	10507	343233	-0.0404719063869929	0.960336143444414	0.38655170366677	0.253840366175895	1.28896602526784	0	0.0134762968031822	1.01356751137526	0.771589945193502	0.976796703100461	FALSE
AUTOIMMUNE	H8_OTHEREAR	PGS002312	948	25268	23982	329758	-0.0498817962920652	0.951341869991393	0.143336886836214	0.254891586215656	1.2903217246285	0	-0.0231041288466887	0.977160727855885	0.493634627281042	0.930778689944762	FALSE
AUTOIMMUNE	I9_ISCHHEART	PGS002312	2135	24081	30972	322768	0.176770867872649	1.19335762522684	1.69501829543594e-13	0.258621691732375	1.29514374854988	0	-0.0604546622109648	0.941336446164162	0.00783886470793412	0.369862926536456	FALSE
AUTOIMMUNE	I9_CEREBVASC	PGS002312	772	25444	14614	339126	0.0337879011002522	1.03436519574057	0.363016703701867	0.256674097401393	1.29262378865375	0	-0.0887956454296682	0.915032545552198	0.0163435043423666	0.467456559408637	FALSE
AUTOIMMUNE	I9_HYPERTENSION	PGS002312	4751	21465	66080	287660	0.179410584298774	1.19651191233252	1.11195258450643e-24	0.26433706924528	1.30256717764868	1.66880539388041e-308	-0.0598401094806484	0.941915124843367	0.000223176570560062	0.0528824318901918	FALSE
AUTOIMMUNE	I9_PULMHEART	PGS002312	202	26014	4121	349619	0.123239893554531	1.13115574537418	0.0822049413790507	0.255151870148231	1.29065761835324	0	-0.148829655059175	0.86171589133981	0.0424111246020896	0.610478968474457	FALSE
AUTOIMMUNE	I9_OTHHEART	PGS002312	2493	23723	47551	306189	0.148905184273014	1.16056294437289	2.59728639010534e-11	0.260057871520426	1.2970051441536	0	-0.0660633479365915	0.936071564211275	0.00190251751501963	0.193696727629226	FALSE
AUTOIMMUNE	FG_DOAAC	PGS002312	477	25739	8640	345100	0.268930441396394	1.30856411598808	1.19206561877145e-08	0.255674497935771	1.29133232818449	0	-0.103051998357131	0.902080065580549	0.0293994488340583	0.553024567919524	FALSE
AUTOIMMUNE	J10_INFLUPNEU	PGS002312	1478	24738	29549	324191	0.169469319633101	1.18467600018121	7.25043854752505e-10	0.25337070200858	1.28836078625355	0	0.0118892785779929	1.01196023698647	0.66276492245623	0.962680917992407	FALSE
AUTOIMMUNE	J10_PNEUMOPROBBAC	PGS002312	1273	24943	25342	328398	0.172287690942128	1.18801956652312	5.14694456527321e-09	0.253826779800516	1.28894851301054	0	0.00298528115384028	1.00298974154302	0.918432730523347	0.992894752187405	FALSE
AUTOIMMUNE	J10_LOWCHRON	PGS002312	2608	23608	42183	311557	0.210833944647398	1.23470730827987	2.2470834280138e-23	0.25691452093206	1.29293460319091	0	-0.0373814297088378	0.963308630734378	0.071699031407894	0.679454562537643	FALSE
AUTOIMMUNE	K11_TEETH_HARD	PGS002312	313	25903	10314	343426	0.0570200499794648	1.05867703663555	0.319726510180056	0.255773765626597	1.29146052212545	0	-0.148773516401922	0.861764268270778	0.0110749516678196	0.420647558512778	FALSE
AUTOIMMUNE	K11_OESSTODUO	PGS002312	1667	24549	29844	323896	0.182244332414072	1.19990733432221	2.54754564966834e-12	0.258395946766809	1.29485140936725	0	-0.0741045737561072	0.928574584231719	0.00415635541660563	0.286912912321745	FALSE
AUTOIMMUNE	K11_INTESTOTH	PGS002312	2514	23702	39844	313896	0.208960631807826	1.23239648035375	1.19336397010704e-21	0.255538414431172	1.29115661111204	0	-0.0224117650070442	0.977837512873074	0.295157657096132	0.8712894082481	FALSE
AUTOIMMUNE	L12_INFECT_SKIN	PGS002312	641	25575	12387	341353	0.261821412310403	1.29929448370863	1.49663470716189e-10	0.254304935876122	1.2895649789449	0	-0.0165023362223354	0.983633081402414	0.679429539054596	0.96476237150026	FALSE
AUTOIMMUNE	L12_DERMATITISECZEMA	PGS002312	1354	24862	27308	326432	0.213930074918833	1.23853604703184	7.38643402347412e-14	0.255270437586196	1.29081065739289	0	-0.0275682553486655	0.972808280918948	0.325993391291798	0.88209713816447	FALSE
AUTOIMMUNE	L12_URTICARIAERYTHEMA	PGS002312	437	25779	7784	345956	0.198599222021019	1.21969304181914	6.02192744200897e-05	0.25438153315311	1.28966375989391	0	-0.0330222401855871	0.967517041591187	0.486312701169142	0.92978346151672	FALSE
AUTOIMMUNE	L12_RADIATIONRELATEDSKIN	PGS002312	227	25989	5749	347991	-0.0919436987708101	0.912156503631796	0.172641835404027	0.25419846792555	1.28942768891308	0	-0.0201543851711816	0.980047356847594	0.767772643334362	0.976560519336802	FALSE
AUTOIMMUNE	M13_DORSOPATHY	PGS002312	3938	22278	67354	286386	0.173990754334989	1.19004456301612	4.80336384202593e-22	0.2566148893154	1.29254725713898	1.66880542583965e-308	-0.0192429498865778	0.980941013782575	0.27152817336298	0.860402750514225	FALSE
AUTOIMMUNE	M13_SOFTTISSUE	PGS002312	3204	23012	61603	292137	0.153134688312135	1.16548194516776	9.64688831904794e-15	0.253675918573607	1.28875407532336	1.66880539390333e-308	0.00147688780367416	1.00147797893956	0.938550237908062	0.994905432339387	FALSE
AUTOIMMUNE	N14_BREAST	PGS002312	662	25554	11164	342576	0.252122053610399	1.28675308055997	3.03916817083625e-10	0.247929522867012	1.28136962175441	0	0.0473656309780675	1.04850530502313	0.243915443949157	0.845690632570963	FALSE
AUTOIMMUNE	N14_FEMALEINFERT	PGS002312	591	25625	10436	343304	0.335081828204682	1.39805478085477	1.63624281355868e-15	0.249676921130571	1.28361064221384	0	-0.0324875226573929	0.968034528254417	0.446246912330142	0.920456229230908	FALSE
AUTOIMMUNE	O15_MATERN_CARE	PGS002312	1541	24675	32266	321474	0.233006794789311	1.26239005697258	1.34410250716738e-17	0.246252822938675	1.27922294956691	1.66880539388041e-308	0.0503400956151519	1.05162868987078	0.059592500503236	0.656513695670919	FALSE
AUTOIMMUNE	Q17_CONGEN_MALFO_EYE_EAR_FACE_NECK	PGS002312	60	26156	1549	352191	0.0727931609205736	1.07550805681032	0.580251644406786	0.254023513575439	1.28920211766266	0	0.0229242925357626	1.02318907356468	0.862696093106501	0.987444450374401	FALSE
AUTOIMMUNE	Q17_CONGEN_MALFO_CIRCULATO_SYSTEM	PGS002312	103	26113	3215	350525	-0.0288666152138381	0.971546045285855	0.770537219838572	0.254874300849089	1.29029942113726	0	-0.212365905703457	0.808668746918082	0.0357836804350659	0.579679826098743	FALSE
AUTOIMMUNE	R18_GENERAL_SYMPTOMS_SIGNS	PGS002312	2446	23770	51961	301779	0.227409433263494	1.25534374221967	5.19538239892544e-25	0.259090531912958	1.29575110634458	0	-0.0593078351447321	0.942416615544407	0.00588580889505765	0.33046183495469	FALSE
AUTOIMMUNE	T2D	PGS002312	1772	24444	34964	318776	0.0418672118738682	1.04275600394129	0.102139203414758	0.257891626714972	1.2941985544751	0	-0.0581573852600177	0.943501442531004	0.0205001607572954	0.500298738820084	FALSE
AUTOIMMUNE	FG_OTHHEART	PGS002312	2128	24088	39274	314466	0.184478257832165	1.20259083406887	1.28246530563806e-14	0.2594065480582	1.29616064932209	0	-0.0696379072292645	0.932731494098617	0.00232266151304743	0.214391706912423	FALSE
AUTOIMMUNE	ASTHMA_PNEUMONIA_AND_SEPSIS	PGS002312	357	25859	5943	347797	0.330811483262241	1.39209733392204	1.28743461780257e-09	0.254138161136373	1.28934993001401	0	-0.0211402801532917	0.979081609217344	0.69059865563746	0.966608313701085	FALSE
AUTOIMMUNE	ASTHMA_ACUTE_RESPIRATORY_INFECTIONS	PGS002312	616	25600	10580	343160	0.336127152038283	1.39951696493267	4.43488151393948e-16	0.255800116051142	1.29149455310686	0	-0.0915240942318764	0.912539328952942	0.0282044362013907	0.546688652282442	FALSE
AUTOIMMUNE	ASTHMA_HOSPITAL_PNEUMONIA	PGS002312	357	25859	5943	347797	0.330811483262241	1.39209733392204	1.28743461780257e-09	0.254138161136373	1.28934993001401	0	-0.0211402801532917	0.979081609217344	0.69059865563746	0.966608313701085	FALSE
AUTOIMMUNE	ASTHMA_EXCL	PGS002312	4596	21620	101549	252191	0.190455836623462	1.20980094356305	1.86922644257197e-28	0.258318751415084	1.29475145671527	1.6704974743743e-308	-0.0285188751383563	0.971883949528995	0.0837201225514903	0.701573034804059	FALSE
AUTOIMMUNE	COPD_EARLYANDLATER	PGS002312	343	25873	6493	347247	0.226742542619359	1.25450684431352	4.09331434449182e-05	0.254803007744296	1.29020743496444	0	-0.06486040031064	0.937198286835445	0.24302855530183	0.845081255274496	FALSE
AUTOIMMUNE	COPD_ASTHMA_PNEUMONIA_SEPSIS	PGS002312	1339	24877	26497	327243	0.179138418863346	1.19618630745811	4.75190828644527e-10	0.254081590636497	1.28927699290701	0	-0.00231940373489149	0.997683284003566	0.935059635722328	0.994724715984141	FALSE
AUTOIMMUNE	COPD_HOSPITAL_ASTHMA_PNEUM_SEPSIS	PGS002312	181	26035	2874	350866	0.319862188725225	1.37693799367979	2.41990455748951e-05	0.254432342324976	1.28972928830624	0	-0.0694189740134091	0.932935722359509	0.36147646674725	0.894253971181929	FALSE
AUTOIMMUNE	PULM_INFECTIONS	PGS002312	3548	22668	74905	278835	0.110516818042698	1.11685513221147	3.91624754329677e-09	0.256212160035896	1.292026815319	1.66880539388294e-308	-0.0172760042980929	0.982872370196005	0.343267465355133	0.888473045799485	FALSE
AUTOIMMUNE	ILD_HOSPITAL_PULM_INFECT	PGS002312	54	26162	917	352823	0.386336451254015	1.47157970236933	0.00462084095696627	0.25447231849922	1.28978084777957	0	-0.229024873379849	0.795308751242402	0.105991171105054	0.734104813628656	FALSE
AUTOIMMUNE	IBD_INFECTIONS	PGS002312	280	25936	3927	349813	0.17725394089028	1.19393424335908	0.0035364911276017	0.254384395179743	1.28966745095122	0	-0.0310304397615741	0.969446062919873	0.613304547460973	0.954009866775898	FALSE
AUTOIMMUNE	AB1_INFECT_PARASIT	PGS002312	3828	22388	71605	282135	0.15408860803823	1.16659425182695	1.20499017269591e-17	0.256264497926861	1.29209443904721	1.66880540499872e-308	-0.0179788647731821	0.982181790773857	0.309066475346708	0.876606432548978	FALSE
AUTOIMMUNE	H8_EAR_MASTOID	PGS002312	2438	23778	52810	300930	0.0521169157726862	1.05349890595196	0.0174954940620489	0.254078815824975	1.28927341541132	0	-0.00098483372945322	0.999015651060125	0.963364765975154	0.996980062936182	FALSE
AUTOIMMUNE	CD2_BENIGN	PGS002312	3698	22518	63387	290353	-0.0128890080972452	0.987193699446882	0.496646886593342	0.255148870283154	1.29065374656034	1.66880541426161e-308	-0.00776534653462924	0.992264725877526	0.66674560094616	0.962810750781077	FALSE
AUTOIMMUNE	CD2_INSITU_SKIN	PGS002312	21	26195	713	353027	-0.306460665604215	0.736047469592449	0.215855355129178	0.253787173729701	1.28889746383539	0	0.416757759122212	1.51703498053588	0.0885232479629969	0.708463212018401	FALSE
AUTOIMMUNE	C3_CANCER	PGS002312	2130	24086	48029	305711	0.0434067202623234	1.04436257190158	0.0693458888973444	0.257898329115078	1.2942072287407	0	-0.0467571669821322	0.954319109644968	0.0416754065649836	0.606434474876316	FALSE
AUTOIMMUNE	E4_METABOLIA	PGS002312	1083	25133	23915	329825	0.115184619722305	1.12208057665484	0.000343708692523657	0.255563270927554	1.29118870514054	0	-0.0400755401299897	0.96071686373441	0.204879080891279	0.824005811363548	FALSE
AUTOIMMUNE	F5_PSYCH	PGS002312	3451	22765	64075	289665	0.19944089947285	1.22072006209987	2.42657616942348e-26	0.259460613304431	1.29623072846115	0	-0.0429135463004435	0.957994208630483	0.0201601615172675	0.497870835093515	FALSE
AUTOIMMUNE	H7_RETINALDISOTH	PGS002312	397	25819	8174	345566	0.1594977578099	1.17292163230451	0.00210906453258537	0.254280451425698	1.28953340504164	0	-0.0186251985832092	0.981547178582637	0.71931614911903	0.970168058367277	FALSE
AUTOIMMUNE	J10_RESPIRATORY	PGS002312	8292	17924	147948	205792	0.131741339105813	1.14081319733891	1.53883971711135e-21	0.256866105148844	1.2928720062648	1.17462275109225e-254	-0.0112607506656379	0.988802414269954	0.400869960382093	0.908484913275651	FALSE
AUTOIMMUNE	K11_ORAL	PGS002312	2664	23552	74715	279025	0.103622114256902	1.10918123193732	1.66608565316642e-06	0.25580141453939	1.29149623009845	0	-0.0184710287971432	0.981698515166638	0.375186403773711	0.900130991872469	FALSE
AUTOIMMUNE	N14_FEMALEGENNONINF	PGS002312	4899	21317	72397	281343	0.325377725424806	1.3845535282912	1.13345438632459e-87	0.247232374797495	1.28047662870662	1.28717889749045e-281	0.0150518833350469	1.01516573343327	0.34914339923386	0.891160681395211	FALSE
AUTOIMMUNE	O15_PREG_BIRTH_PUERP	PGS002312	8332	17884	117376	236364	0.267356732931547	1.30650643707997	1.12846709645925e-85	0.233365861984072	1.26284342121828	3.52123165995147e-211	0.0544861788087899	1.05599788116423	4.86514620362672e-05	0.0179460313042126	TRUE
AUTOIMMUNE	FG_CVD	PGS002312	8394	17822	117338	236402	0.190421606671901	1.2097595328441	4.92772257805133e-36	0.268918966883945	1.30854910093898	5.16296414917309e-278	-0.0493317366212294	0.951865308735326	0.000225016379614936	0.0531160375277883	FALSE
AUTOIMMUNE	ASTHMA_INFECTIONS	PGS002312	822	25394	13577	340163	0.340490759280844	1.40563725084751	2.89265283727043e-21	0.256273844278952	1.29210651547321	0	-0.086717064956049	0.916936492401982	0.0157056018312005	0.466032432875414	FALSE
AUTOIMMUNE	ASTHMA_HOSPITAL_INFECTIONS	PGS002312	822	25394	13577	340163	0.340490759280844	1.40563725084751	2.89265283727043e-21	0.256273844278952	1.29210651547321	0	-0.086717064956049	0.916936492401982	0.0157056018312005	0.466032432875414	FALSE
AUTOIMMUNE	COPD_ASTHMA_INFECTIONS	PGS002312	3548	22668	74905	278835	0.110516818042698	1.11685513221147	3.91624754329677e-09	0.256212160035896	1.292026815319	1.66880539388294e-308	-0.0172760042980929	0.982872370196005	0.343267465355133	0.888473045799485	FALSE
AUTOIMMUNE	COPD_HOSPITAL_ASTHMA_INF	PGS002312	296	25920	4172	349568	0.367580311340499	1.44423578238376	7.02884780058177e-10	0.25460348408188	1.28995003373142	0	-0.0725895406994819	0.929982471651065	0.22475586542919	0.833305498489473	FALSE
AUTOIMMUNE	DM2_NEPHROPATHY	PGS002312	61	26155	679	353061	0.935565432500976	2.54865414228148	5.05905499404879e-13	0.254204625093528	1.2894356281604	0	-0.0941124440054435	0.910180412155329	0.466770811702345	0.925303107484	FALSE
AUTOIMMUNE	DM2_NEUROPATHY	PGS002312	92	26124	533	353207	1.15743956002143	3.18177609087509	2.73368444617003e-28	0.254438186906815	1.28973682625665	0	-0.152082482994636	0.85891743173733	0.175912909592539	0.805966751673362	FALSE
AUTOIMMUNE	CD2_INSITU	PGS002312	214	26002	6159	347581	-0.167086930568604	0.846126053921062	0.0172321803981723	0.253928349046996	1.28907943718858	0	0.0208330104936799	1.02105153250913	0.766360381625067	0.976514885805695	FALSE
AUTOIMMUNE	H7_CHOROIDRETINA	PGS002312	617	25599	13258	340482	0.0893491235387131	1.09346234313721	0.0330701043759594	0.254167145836623	1.28938730197685	0	-0.0051457267238886	0.994867489848529	0.901497120188582	0.991178575353597	FALSE
AUTOIMMUNE	N14_GENITOURINARY	PGS002312	8354	17862	136925	216815	0.122944599894947	1.13082177156717	8.07359029952565e-17	0.261363690893584	1.2986999048828	1.09235190304345e-263	-0.0236357934391778	0.976641344176903	0.0778461794757558	0.691599749391799	FALSE
AUTOIMMUNE	DM2_RETINOPATHY	PGS002312	327	25889	5805	347935	0.348179611168639	1.41648664371478	6.26987093675647e-10	0.255121396622996	1.29061828806501	0	-0.0857354236274083	0.91783703709229	0.129784534689653	0.761568146758062	FALSE
AUTOIMMUNE	DM_RETINOPATHY	PGS002312	199	26017	2706	351034	0.553990545912056	1.74018346254428	1.10298072091949e-14	0.255063943129714	1.29054413966593	0	-0.149026470408814	0.861546309114106	0.0408947922405282	0.602595997708063	FALSE
AUTOIMMUNE	CD2_BENIGN_MOUTH_NOS_EXALLC	PGS002312	27	26189	536	353204	0.108926669335528	1.11508057774356	0.587380323824669	0.253978270592139	1.28914379163222	0	0.0887987864913233	1.09286073585843	0.657959477984051	0.961827125428171	FALSE
AUTOIMMUNE	CD2_BENIGN_PAROTID_EXALLC	PGS002312	46	26170	1250	352490	-0.0630572278133222	0.938889741544802	0.689570302216587	0.253710041496527	1.28879805212964	0	0.195094720550001	1.21542610686684	0.179563037298697	0.808375515400267	FALSE
AUTOIMMUNE	CD2_BENIGN_SALIVARY_NOS_EXALLC	PGS002312	40	26176	510	353230	0.101210612980882	1.10650966252236	0.526296901309938	0.254113479799377	1.28931810752659	0	-0.0296295582015092	0.970805093731242	0.853678133358746	0.98648463618364	FALSE
AUTOIMMUNE	CD2_BENIGN_CAECUM_EXALLC	PGS002312	38	26178	1073	352667	-0.063255049315572	0.93870402733542	0.70977565188594	0.25376599705678	1.28887016956437	0	0.207289930807429	1.230339233322	0.204838521639499	0.823962160799071	FALSE
AUTOIMMUNE	CD2_BENIGN_ASCENDING_COLON_EXALLC	PGS002312	47	26169	1381	352359	-0.080760951087506	0.922414167194851	0.597743141113019	0.253714548499982	1.28880386076001	0	0.201405287038452	1.2231203862225	0.176093789902292	0.806154963605829	FALSE
AUTOIMMUNE	CD2_BENIGN_TRANSVERSE_COLON_EXALLC	PGS002312	43	26173	997	352743	0.160658609850827	1.17428401138249	0.317812648385114	0.253828726447072	1.28895102214016	0	0.151874959009723	1.1640146777839	0.3393067061025	0.886542819503135	FALSE
AUTOIMMUNE	CD2_BENIGN_DESCENDING_COLON_EXALLC	PGS002312	18	26198	755	352985	-0.460364933901919	0.631053310733993	0.0794874544481788	0.253855183027405	1.28898512382753	0	0.329788224650028	1.390673586891	0.180556372777529	0.808678131559882	FALSE
AUTOIMMUNE	CD2_BENIGN_SIGMOID_COLON_EXALLC	PGS002312	84	26132	2338	351402	-0.0866020828945115	0.917041929711761	0.447018768956909	0.253579827883866	1.28863024400497	0	0.151110750291201	1.16312546743307	0.167733910427793	0.799104792494363	FALSE
AUTOIMMUNE	CD2_BENIGN_COLON_NOS_EXALLC	PGS002312	130	26086	3233	350507	-0.00445572819603173	0.995554183833612	0.959735442459924	0.255105376484516	1.29059761234693	0	-0.213456889671912	0.807786983361815	0.0182095733753454	0.482343847146278	FALSE
AUTOIMMUNE	CD2_BENIGN_RECTUM_EXALLC	PGS002312	88	26128	2309	351431	0.0487864642029563	1.04999611504239	0.648741655755981	0.254616462863927	1.2899667758204	0	-0.166754404461553	0.84640745970864	0.125460337600208	0.757503664651944	FALSE
AUTOIMMUNE	CD2_BENIGN_STOMACH_EXALLC	PGS002312	59	26157	1133	352607	0.199622537010906	1.22094181082494	0.126468338104781	0.254436602312666	1.28973478254884	0	-0.181677936906781	0.83386985587908	0.195884154053685	0.81801630512658	FALSE
AUTOIMMUNE	CD2_BENIGN_EAR_NASAL_SINUS_EXALLC	PGS002312	33	26183	667	353073	0.168596426930581	1.18364235634152	0.333810882681823	0.254347490348757	1.28961985687015	0	-0.24580067269161	0.782078098912397	0.183909736062503	0.810762994291543	FALSE
AUTOIMMUNE	CD2_BENIGN_LARYNX_EXALLC	PGS002312	32	26184	545	353195	0.18893804853355	1.20796611489254	0.30297561302777	0.253896056913252	1.28903781073509	0	0.173375643508297	1.18931277880843	0.357052680413343	0.893229048803948	FALSE
AUTOIMMUNE	CD2_BENIGN_BONE_LONG_LOWER_EXALLC	PGS002312	38	26178	660	353080	0.309318751138456	1.36249659863635	0.0569675389586214	0.25439355405114	1.28967926290364	0	-0.261455525511495	0.769930116911033	0.119193570249443	0.751029388790114	FALSE
AUTOIMMUNE	CD2_BENIGN_LIPO_SKIN_HEADFACENECK_EXALLC	PGS002312	53	26163	1128	352612	0.16446007356959	1.17875650507248	0.233106739871413	0.254578865813188	1.28991827778578	0	-0.270310725108096	0.763142330009321	0.0578686367941835	0.654586370184969	FALSE
AUTOIMMUNE	CD2_BENIGN_LIPO_SKIN_TRUNK_EXALLC	PGS002312	83	26133	2330	351410	-0.13785607703287	0.871224071876501	0.222671757345869	0.25390453729663	1.28904874231627	0	0.0534250218068122	1.05487789596373	0.622134676610205	0.955367728314151	FALSE
AUTOIMMUNE	CD2_BENIGN_LIPO_SKIN_LIMBS_EXALLC	PGS002312	42	26174	1331	352409	-0.328785129604088	0.719797663340892	0.0399431030755161	0.253994567633635	1.28916480103328	0	0.0699852124343348	1.07249232158632	0.673304050963185	0.963744839387305	FALSE
AUTOIMMUNE	CD2_BENIGN_LIPO_NOS_EXALLC	PGS002312	162	26054	1834	351906	0.169449156816103	1.18465211401663	0.0364871765771955	0.25387388048618	1.28900922479906	0	0.0281373819319222	1.02853697711264	0.739272432665958	0.973432548902703	FALSE
AUTOIMMUNE	CD2_BENIGN_HEMANGIOMA_EXALLC	PGS002312	75	26141	1477	352263	0.130118995267948	1.13896390657639	0.265602497242064	0.254170003294229	1.28939098635167	0	-0.036143659140026	0.964501724041748	0.753150154941949	0.974825215291818	FALSE
AUTOIMMUNE	CD2_BENIGN_CONNSOFT_UPPERLIMB_EXALLC	PGS002312	39	26177	787	352953	0.0303745711692972	1.03084058481045	0.850576594175786	0.254378314251378	1.28965960859968	0	-0.23727931816695	0.788770939192449	0.172385855506939	0.803603275757858	FALSE
AUTOIMMUNE	CD2_BENIGN_MELANOCYTIC_FACE_EXALLC	PGS002312	43	26173	1107	352633	-0.130308845329982	0.87782427712189	0.409406912151495	0.253880424244697	1.28901765979175	0	0.116903524593946	1.12401098504331	0.45575081609211	0.92255325144671	FALSE
AUTOIMMUNE	CD2_BENIGN_MELANOCYTIC_TRUNK_EXALLC	PGS002312	67	26149	1906	351834	-0.0661788665699686	0.935963436748923	0.591596908711292	0.254048585999362	1.2892344414899	0	0.00495610783084789	1.00496840964791	0.967101798259477	0.997275003392327	FALSE
AUTOIMMUNE	CD2_BENIGN_MELANOCYTIC_LOWERLIMB_EXALLC	PGS002312	30	26186	652	353088	0.0124219100429426	1.01249938242013	0.951452610433627	0.25367267099493	1.28874988999991	0	0.312023381115419	1.36618663562346	0.0669226615006035	0.671477245201329	FALSE
AUTOIMMUNE	CD2_BENIGN_MELANOCYTIC_NOS_EXALLC	PGS002312	41	26175	1111	352629	0.0213547262820575	1.02158437019722	0.895382799863974	0.253834014050334	1.28895783761981	0	0.16892830623712	1.18403524793862	0.306595369723984	0.87552275092896	FALSE
AUTOIMMUNE	CD2_BENIGN_SKIN_EYELID_EXALLC	PGS002312	93	26123	2457	351283	-0.174627636665562	0.83976966198903	0.11111714873728	0.253170458168039	1.28810282577007	0	0.233305200366006	1.26276681741646	0.0219511084699847	0.511924829311918	FALSE
AUTOIMMUNE	CD2_BENIGN_SKIN_EAR_EXALLC	PGS002312	16	26200	585	353155	-0.41923874316587	0.657547191628552	0.0987430845936587	0.254110186410411	1.28931386130755	0	-0.0497055010561702	0.951509601815506	0.855877736503572	0.986781645603485	FALSE
AUTOIMMUNE	CD2_BENIGN_SKIN_FACE_EXALLC	PGS002312	78	26138	1820	351920	-0.0474591295991881	0.953649448371343	0.677877979687267	0.2540755853564	1.2892692504608	0	-0.00419922358675741	0.9958095808244	0.97157260044333	0.997529015901026	FALSE
AUTOIMMUNE	CD2_BENIGN_SKIN_TRUNK_EXALLC	PGS002312	28	26188	678	353062	-0.21986965551619	0.802623408678513	0.245243871267118	0.254262273073122	1.28950996366181	0	-0.164069806802594	0.848682775981339	0.382904849098055	0.903044022088473	FALSE
AUTOIMMUNE	CD2_BENIGN_SKIN_NOS_EXALLC	PGS002312	37	26179	666	353074	-0.0151313936429611	0.98498251065985	0.92950830755215	0.253851112320189	1.28897987675716	0	0.151371646035975	1.1634289615066	0.353678313337918	0.892368148168535	FALSE
AUTOIMMUNE	CD2_BENIGN_BREAST_EXALLC	PGS002312	184	26032	2553	351187	0.214293543869543	1.23898629825049	0.0041199605244788	0.248969788813268	1.2827032804961	0	-0.032035087397265	0.968472600300168	0.677179592275132	0.964337025276753	FALSE
AUTOIMMUNE	CD2_BENIGN_LEIOMYOMA_UTERI_EXALLC	PGS002312	1606	24610	21881	331859	0.196332534488138	1.21693150975482	8.89361649496138e-14	0.24884134673675	1.28253853800336	0	0.00421941124737668	1.00422832549623	0.872285404460208	0.988119125206466	FALSE
AUTOIMMUNE	CD2_BENIGN_UTERUS_NOS_EXALLC	PGS002312	117	26099	834	352906	0.264267091563344	1.3024760302062	0.00552690848592387	0.24831927722313	1.28186913848437	0	0.105708298272785	1.1114976034426	0.265140679128629	0.857538238789787	FALSE
AUTOIMMUNE	CD2_BENIGN_OVARY_EXALLC	PGS002312	299	25917	3637	350103	0.269424394996724	1.30921064560911	4.6705065625612e-06	0.248728982819545	1.2823944350454	0	0.00688357552407875	1.0069073217852	0.903668097489598	0.991264584492639	FALSE
AUTOIMMUNE	CD2_BENIGN_CONJUNCTIVA_EXALLC	PGS002312	20	26196	513	353227	-0.264993180689744	0.767211181809098	0.273093328869683	0.25395952723283	1.28911962897337	0	0.163178591228675	1.17724691688888	0.465799858033371	0.925104309063635	FALSE
AUTOIMMUNE	CD2_BENIGN_CHOROID_EXALLC	PGS002312	21	26195	638	353102	-0.184318834246904	0.831670596482025	0.437269222063247	0.253807970611182	1.28892426916192	0	0.318376153424261	1.37489333480785	0.134024418062305	0.76625178162097	FALSE
AUTOIMMUNE	CD2_BENIGN_MENINGES_CEREBRAL_EXALLC	PGS002312	50	26166	1271	352469	-0.222246738745204	0.800717771860511	0.128647290487609	0.254065794871107	1.28925662795095	0	0.0237250062078893	1.02400868313756	0.86583835946737	0.987807596380665	FALSE
AUTOIMMUNE	CD2_BENIGN_ADRENAL_EXALLC	PGS002312	32	26184	856	352884	-0.0307758045308335	0.969692949473468	0.866662835517379	0.253890339563114	1.28903044087566	0	0.158908948077362	1.17223120791615	0.393900127962359	0.906088990319044	FALSE
AUTOIMMUNE	CD2_BENIGN_PITUITARY_CRANIPHAR_EXALLC	PGS002312	39	26177	942	352798	-0.00767409515404369	0.992355275534996	0.961916611317709	0.254277801689778	1.28952998812318	0	-0.149125453201864	0.861461035074488	0.373240405127692	0.899192194071216	FALSE
AUTOIMMUNE	CD2_FOLLICULAR_LYMPHOMA_EXALLC	PGS002312	23	26193	607	353133	-0.0499732798635542	0.951254841820304	0.817284968494895	0.25441886029938	1.28971190026018	0	-0.427187949196635	0.652340933750809	0.0441011149175923	0.616939253196737	FALSE
AUTOIMMUNE	CD2_NONFOLLICULAR_LYMPHOMA_EXALLC	PGS002312	56	26160	1264	352476	0.187001037327025	1.20562853568034	0.163647238003725	0.254290407957014	1.28954624438528	0	-0.104899950709245	0.900414603922411	0.433853415093439	0.918090041850566	FALSE
AUTOIMMUNE	CD2_NONHODGKIN_NAS_EXALLC	PGS002312	24	26192	511	353229	0.139630716959072	1.14984910067263	0.498119600562777	0.254115479668541	1.28932068599669	0	-0.0506870033911118	0.950576151086576	0.798934133696997	0.980336645147061	FALSE
AUTOIMMUNE	CD2_MULTIPLE_MYELOMA_PLASMA_CELL_EXALLC	PGS002312	24	26192	510	353230	0.32867373249829	1.38912455544481	0.10930947277956	0.254240652167808	1.28948208359038	0	-0.166119934122864	0.846944650534072	0.424520670682445	0.915698218873121	FALSE
AUTOIMMUNE	CD2_LYMPHOID_LEUKAEMIA_EXALLC	PGS002312	46	26170	831	352909	0.330840962565025	1.39213837258574	0.0284540503595634	0.253989855196749	1.28915872593983	0	0.0445522546814012	1.04555961066734	0.762216157927935	0.976135992595446	FALSE
AUTOIMMUNE	CD2_INSITU_SKIN_FACE_EXALLC	PGS002312	21	26195	731	353009	-0.322619203499253	0.724249593575222	0.174321245169443	0.253803630613937	1.28891867524628	0	0.371933350521521	1.45053630058339	0.127259820464696	0.759205880638597	FALSE
AUTOIMMUNE	CD2_INSITU_BREAST_INTRADUCTAL_EXALLC	PGS002312	43	26173	1351	352389	-0.171730460114831	0.842206150726528	0.270339630920339	0.248655111026206	1.28229970576767	0	0.0590843553897432	1.06086472662328	0.707811365654317	0.969519613162702	FALSE
AUTOIMMUNE	C3_COLON_EXALLC	PGS002312	87	26129	2438	351302	-0.0626548856444006	0.939267572483356	0.560970244679814	0.254182507843547	1.28940710970565	0	-0.0416848121694165	0.959172052292117	0.710613158183256	0.969553111120319	FALSE
AUTOIMMUNE	C3_RECTUM_EXALLC	PGS002312	43	26173	1710	352030	-0.359953487569225	0.697708777447541	0.0218926031780011	0.254696324047517	1.2900697982076	0	-0.367955737278673	0.692147817356673	0.0145081266569275	0.453787514411096	FALSE
AUTOIMMUNE	C3_BRONCHUS_LUNG_EXALLC	PGS002312	66	26150	1835	351905	0.197795100524582	1.21871265465318	0.113952444375588	0.253992289465086	1.28916186410192	0	0.0380497922308296	1.03878295491148	0.763638060970223	0.976181266560794	FALSE
AUTOIMMUNE	C3_LUNG_NONSMALL_EXALLC	PGS002312	59	26157	1641	352099	0.227787637930444	1.25581860887434	0.0814410923157655	0.254240579137125	1.28948198941862	0	-0.0692839433596662	0.93306170578562	0.604368144420666	0.952748394342207	FALSE
AUTOIMMUNE	C3_BREAST_EXALLC	PGS002312	559	25657	11909	341831	0.096450312815916	1.10125486153135	0.0264242677652435	0.248998228632997	1.28273976086491	0	-0.00769972093417366	0.992329845982722	0.859444338287324	0.98713670499171	FALSE
AUTOIMMUNE	C3_CORPUS_UTERI_EXALLC	PGS002312	53	26163	1403	352337	-0.15492037113811	0.856483375564734	0.26083155594206	0.248908797542706	1.28262504917901	0	-0.097764228471397	0.906862690953342	0.492969451479321	0.930778689944762	FALSE
AUTOIMMUNE	C3_OVARY_EXALLC	PGS002312	40	26176	656	353084	0.46254426024691	1.58810941287517	0.00352843025984643	0.248939078334783	1.28266388866948	0	-0.109502561224068	0.896279868785597	0.456697852881016	0.922685289182977	FALSE
AUTOIMMUNE	C3_PROSTATE_EXALLC	PGS002312	227	25989	8729	345011	-0.385760307160758	0.679933481336526	1.23632657682397e-08	0.249029753247815	1.28278019937919	0	-0.0316343675277354	0.968860764281519	0.637585311586295	0.958480385644685	FALSE
AUTOIMMUNE	C3_BLADDER_EXALLC	PGS002312	64	26152	1019	352721	0.359003839644567	1.43190229955699	0.00424306725991319	0.254351167758683	1.28962459933973	0	-0.107362201901186	0.898200284215058	0.378997243204467	0.901436332226126	FALSE
AUTOIMMUNE	C3_BRAIN_EXALLC	PGS002312	12	26204	513	353227	-0.1019015230599	0.903118483634747	0.726758861587394	0.254029650184405	1.28921002901621	0	0.0849872635264715	1.0887032003706	0.784103000205462	0.978539583113192	FALSE
AUTOIMMUNE	C3_THYROID_GLAND_EXALLC	PGS002312	57	26159	1034	352706	0.17020790018699	1.18555130203828	0.248924553775825	0.253505208750807	1.2885340911208	0	0.25767644056051	1.29392009082689	0.06404790691972	0.665959465806453	FALSE
AUTOIMMUNE	C3_LYMPHNODES_SECONDARY_NAS_EXALLC	PGS002312	69	26147	1334	352406	0.272045745367876	1.31264704745976	0.025791640245089	0.254260679714688	1.28950790901187	0	-0.0841784036766775	0.919267240809485	0.469489399352312	0.925830549590528	FALSE
AUTOIMMUNE	C3_MENINGIOMA_EXALLC	PGS002312	31	26185	791	352949	-0.374632663258866	0.687541791770668	0.048138668899858	0.254065809115083	1.28925664631509	0	0.0595105069938509	1.06131691217122	0.736912995154126	0.973137629302273	FALSE
AUTOIMMUNE	O15_POSTPART_HEAMORRH_ALLW	PGS002312	309	25907	6302	347438	0.153965968750277	1.16645119031124	0.00768429201117526	0.249127989564205	1.28290622117057	0	-0.0268004535352041	0.973555491699376	0.647056542637649	0.959600949389975	FALSE
AUTOIMMUNE	O15_POSTPART_HEAMORRH_LB	PGS002312	309	25907	6302	347438	0.153965968750277	1.16645119031124	0.00768429201117526	0.249127989564205	1.28290622117057	0	-0.0268004535352041	0.973555491699376	0.647056542637649	0.959600949389975	FALSE
AUTOIMMUNE	CD2_BENIGN_MOUTH_PHARYNX_EXALLC	PGS002312	98	26118	1860	351880	0.219815200830423	1.24584647791824	0.0301238759103633	0.254813905932578	1.29022149596461	0	-0.212388380187757	0.808650572709254	0.0430431880251709	0.612811815464699	FALSE
AUTOIMMUNE	CD2_BENIGN_SALIVARY_EXALLC	PGS002312	81	26135	1696	352044	-0.00376925982865217	0.9962378349144	0.973803188730125	0.253825127391639	1.28894638314233	0	0.0785760009079828	1.0817455656834	0.482808510802038	0.928587972113456	FALSE
AUTOIMMUNE	CD2_BENIGN_COLON_EXALLC	PGS002312	286	25930	7573	346167	-0.03519537998633	0.965416774713529	0.561451381594082	0.254182686780908	1.28940734042878	0	-0.0102756131233588	0.98977700062213	0.865044562814537	0.987807596380665	FALSE
AUTOIMMUNE	CD2_BENIGN_RECTUM_ANAL_EXALLC	PGS002312	114	26102	2783	350957	-0.0291337924751505	0.971286504947419	0.757643901078057	0.254607840342284	1.28995565310191	0	-0.122072975186328	0.885083776992325	0.198790155485112	0.819825128098971	FALSE
AUTOIMMUNE	CD2_BENIGN_EAR_RESP_EXALLC	PGS002312	82	26134	1412	352328	0.224841592902962	1.25212435509715	0.0432795456689539	0.254173652422118	1.28939569151286	0	-0.0268043837170354	0.973551665456789	0.821133780152758	0.982783532415026	FALSE
AUTOIMMUNE	CD2_BENIGN_BONE_CARTILAGE_EXALLC	PGS002312	114	26102	1740	352000	0.295514156888736	1.3438171139191	0.00191828937631072	0.254062185536212	1.28925197460041	0	0.00637574896525763	1.00639611731752	0.949256576508805	0.995711736004419	FALSE
AUTOIMMUNE	CD2_BENIGN_LIPOMATOUS_EXALLC	PGS002312	325	25891	6129	347611	0.0383016156466123	1.03904457772344	0.498998231643289	0.254532588255568	1.28985858489958	0	-0.040486998402478	0.960321650145833	0.484356542091324	0.929050591522711	FALSE
AUTOIMMUNE	CD2_BENIGN_HEAMANGIOMA_LYMPHANGIOMA_EXALLC	PGS002312	84	26132	1621	352119	0.148998583941911	1.16067134562987	0.177327370936175	0.254146767079579	1.28936102613402	0	-0.0238469892034714	0.976435103441131	0.826914006372621	0.98354464725209	FALSE
AUTOIMMUNE	CD2_BENIGN_CONNECTIVE_SOFT_EXALLC	PGS002312	104	26112	1907	351833	0.0320375978330189	1.03255632645566	0.745368822573184	0.254413497001849	1.28970498317008	0	-0.0907454977398432	0.913250105541479	0.371672324153289	0.898348371803767	FALSE
AUTOIMMUNE	CD2_BENIGN_MELANOCYTIC_EXALLC	PGS002312	191	26025	5247	348493	-0.107166635238739	0.898375959424398	0.154756034022476	0.252951530763431	1.28782085562818	0	0.154227134221915	1.16675586687026	0.0377730260328338	0.590665398944018	FALSE
AUTOIMMUNE	CD2_BENIGN_SKIN_EXALLC	PGS002312	299	25917	7185	346555	-0.118763223759461	0.888018037443879	0.0462751846426821	0.253050772917777	1.28794866808639	0	0.0859662497807803	1.08976954772332	0.143843951664011	0.776646252181846	FALSE
AUTOIMMUNE	CD2_BENIGN_UTERUS_OTH_EXALLC	PGS002312	130	26086	1054	352686	0.242537958614689	1.2744796257263	0.00716901561511729	0.248307524526379	1.28185407315364	0	0.0980357021877667	1.10300216399591	0.274868526893783	0.862008140191861	FALSE
AUTOIMMUNE	CD2_BENIGN_FEMALE_GEN_OTH_EXALLC	PGS002312	57	26159	812	352928	0.132724227120131	1.14193504018978	0.316980796425562	0.249024451847707	1.28277339886613	0	-0.130408954045012	0.877736403660009	0.347821030042589	0.890787022932504	FALSE
AUTOIMMUNE	CD2_BENIGN_URINARY_EXALLC	PGS002312	24	26192	606	353134	-0.242175227629515	0.784918626070563	0.236485943110178	0.25410500343417	1.28930717884176	0	-0.0482484237079643	0.952897035456508	0.807948688466007	0.981308463320294	FALSE
AUTOIMMUNE	CD2_BENIGN_EYE_EXALLC	PGS002312	52	26164	1386	352354	-0.161200810718162	0.85112113969799	0.264361127417341	0.253889483624708	1.28902933754547	0	0.0949332299440526	1.09958543329404	0.492554086786974	0.930778689944762	FALSE
AUTOIMMUNE	CD2_BENIGN_MENINGES_EXALLC	PGS002312	55	26161	1421	352319	-0.251257203670148	0.777822287081869	0.0701565619604085	0.254078008401608	1.28927237442226	0	0.0167948813737319	1.01693670827006	0.901062984940042	0.991064835940226	FALSE
AUTOIMMUNE	CD2_BENIGN_BRAIN_CNS_EXALLC	PGS002312	45	26171	1141	352599	-0.163125539951107	0.849484537472953	0.277761869526422	0.254206298144395	1.2894377854536	0	-0.0816464539307794	0.921597728359928	0.603707041908313	0.952630219744197	FALSE
AUTOIMMUNE	CD2_BENIGN_ENDOCRINE_OTH_EXALLC	PGS002312	81	26135	1972	351768	-0.0129849760716439	0.987098965013016	0.909029239968681	0.253961510138686	1.28912218517877	0	0.0373857187751186	1.03809335572248	0.747314219059527	0.9741117865973	FALSE
AUTOIMMUNE	CD2_BENIGN_OTHER_NOS_EXALLC	PGS002312	33	26183	570	353170	0.0263096755537674	1.0266588303926	0.880624817897858	0.254141204560491	1.28935385405865	0	-0.055797873316822	0.945730273896144	0.749068485986248	0.974240364960233	FALSE
AUTOIMMUNE	CD2_PRIMARY_LYMPHOID_HEMATOPOIETIC_EXALLC	PGS002312	186	26030	3787	349953	0.278721861940472	1.32143975006313	0.000160666881109278	0.254828926493017	1.29024087596012	0	-0.100648967597746	0.9042503983694	0.176514106504973	0.806281100250524	FALSE
AUTOIMMUNE	CD2_INSITU_CERVIX_UTERI_EXALLC	PGS002312	72	26144	1912	351828	0.0648423866080437	1.06699083908508	0.587939605632678	0.248879459016854	1.28258741940285	0	-0.0490733351867762	0.95211130387789	0.683406916493361	0.965498966173184	FALSE
AUTOIMMUNE	C3_COLORECTAL_EXALLC	PGS002312	136	26080	4321	349419	-0.161269070012758	0.851063044752162	0.0623759537391662	0.25495017208164	1.29039732145856	0	-0.180414961266926	0.834923678529953	0.0389485062271135	0.595123002170528	FALSE
AUTOIMMUNE	C3_RESPIRATORY_INTRATHORACIC_EXALLC	PGS002312	102	26114	2317	351423	0.387016384871153	1.47258061911918	0.000134090214814593	0.253892168315806	1.2890327981957	0	0.0549403493514046	1.05647759322222	0.589857480603821	0.949795862244517	FALSE
AUTOIMMUNE	C3_MELANOMA_EXALLC	PGS002312	127	26089	2522	351218	0.197382085831831	1.21820941235095	0.02721134135916	0.254526976922969	1.28985134709436	0	-0.0951307373035208	0.909254053274157	0.289297362686315	0.868424683703359	FALSE
AUTOIMMUNE	C3_MESTOTHEL_SOFTTISSUE_EXALLC	PGS002312	26	26190	618	353122	0.135733873305695	1.14537703762675	0.498134585172496	0.254085712269137	1.2892823068441	0	-0.0238513349832627	0.976430860078411	0.900670354201111	0.991039376709957	FALSE
AUTOIMMUNE	C3_FEMALE_GENITAL_EXALLC	PGS002312	125	26091	2640	351100	0.110376327450623	1.11669823559419	0.222178043139275	0.248760803460162	1.2824352423071	0	0.00341861148402263	1.00342446160079	0.969489604316994	0.997430799913662	FALSE
AUTOIMMUNE	C3_MALE_GENITAL_EXALLC	PGS002312	243	25973	9139	344601	-0.361750573924247	0.696456060481234	2.96400900510006e-08	0.24932988392061	1.28316525884466	0	-0.0645958884941919	0.937446219645801	0.320270782175383	0.880206314334193	FALSE
AUTOIMMUNE	C3_KIDNEY_NOTRENALPELVIS_EXALLC	PGS002312	89	26127	1250	352490	0.636801723673683	1.89042509859743	2.25499272978491e-09	0.254674939235767	1.2900422106028	0	-0.160962827239522	0.851323716571578	0.138971464655428	0.771558752999452	FALSE
AUTOIMMUNE	C3_EYE_BRAIN_NEURO_EXALLC	PGS002312	21	26195	671	353069	0.0123842885496828	1.01246129139796	0.954772124748603	0.254152799576735	1.28936880422421	0	-0.108319843177046	0.897340542276792	0.63141079018359	0.957130703770438	FALSE
AUTOIMMUNE	C3_ENDOCRINE_EXALLC	PGS002312	62	26154	1101	352639	0.249033466709149	1.2827849629427	0.0683431688705849	0.253669912610608	1.28874633513732	0	0.160066222465882	1.17358858634865	0.229080712089456	0.83646689301348	FALSE
AUTOIMMUNE	C3_UNCERTAIN_SECONDARY_EXALLC	PGS002312	83	26133	1580	352160	0.316517522585157	1.37234028897511	0.00419682478752799	0.254421273796046	1.28971501297931	0	-0.116887571399647	0.889685213604048	0.273944167629739	0.861615894590168	FALSE
AUTOIMMUNE	C3_NSCLC_ADENO_EXALLC	PGS002312	28	26188	763	352977	0.210185446453761	1.23390686239269	0.281225694943185	0.253912662135327	1.28905921567192	0	0.18162277967792	1.1991617603662	0.368360259889766	0.896732995432514	FALSE
AUTOIMMUNE	CD2_LEIOMYOMA_ENDOMETRIOSIS_EXALLC	PGS002312	259	25957	3350	350390	0.179494280859587	1.19661206045552	0.00412698636371009	0.249923909305046	1.28392771801847	0	-0.119920417945074	0.88699102247671	0.0616553894568713	0.660378910338982	FALSE
AUTOIMMUNE	C3_ORALCAVITY_EXALLC	PGS002312	37	26179	489	353251	0.837666385391678	2.31096777124852	3.66468601729804e-07	0.25430308605426	1.28956259348161	0	-0.196355817267522	0.821719800560613	0.245217673185159	0.846625147838002	FALSE
AUTOIMMUNE	C3_HEAD_AND_NECK_EXALLC	PGS002312	106	26110	1269	352471	0.808894677488895	2.24542469604725	1.75332032284599e-16	0.25429160450531	1.28954778739057	0	-0.0569905699908082	0.944602976939279	0.559908019507953	0.944852970858025	FALSE
AUTOIMMUNE	CD2_BENIGN_COLORECANI_EXALLC	PGS002312	377	25839	9573	344167	-0.0274606962219364	0.972912920955513	0.602551663839368	0.254934169612528	1.29037667208051	0	-0.0603348089672081	0.941449275152026	0.252645987293863	0.850449276648778	FALSE
AUTOIMMUNE	CD2_BENIGN_OTHERDIGESTIVE_EXALLC	PGS002312	104	26112	2238	351502	0.108399428668754	1.11449281687557	0.272839053198464	0.255008006874026	1.29047195347789	0	-0.260758521084833	0.770466948676065	0.011959082238987	0.428143099199353	FALSE
AUTOIMMUNE	C3_DIGESTIVE_ORGANS_EXALLC	PGS002312	216	26000	6068	347672	0.0459392552609703	1.04701080862687	0.504168583814881	0.255090900327845	1.29057892958892	0	-0.125278858851205	0.882250844821436	0.0727852783694676	0.681647499915429	FALSE
AUTOIMMUNE	C3_SKIN_EXALLC	PGS002312	529	25687	12439	341301	-0.0935609281850828	0.910682529502118	0.0362036736304814	0.25452015944695	1.28984255359371	0	-0.0282758982818433	0.972120123527193	0.525825848673573	0.937216867015488	FALSE
AUTOIMMUNE	C3_URINARY_TRACT_EXALLC	PGS002312	94	26122	1355	352385	0.605498367152797	1.83216507228684	5.0580699167385e-09	0.25464227639734	1.29000007485065	0	-0.144559618250496	0.865403317033374	0.164910320269785	0.796272915079454	FALSE
AUTOIMMUNE	C3_CANCER_WIDE_EXALLC	PGS002312	2295	23921	51712	302028	0.0436222730135538	1.04458771139108	0.059905923989915	0.257696045844249	1.29394545874608	0	-0.0410174061495903	0.959812423163783	0.0642401572321754	0.666427655285548	FALSE
AUTOIMMUNE	CD2_BENIGN_EXALLC	PGS002312	3698	22518	63387	290353	-0.0128890080972452	0.987193699446882	0.496646886593342	0.255148870283154	1.29065374656034	1.66880541426161e-308	-0.00776534653462924	0.992264725877526	0.66674560094616	0.962810750781077	FALSE
AUTOIMMUNE	CD2_INSITU_SKIN_EXALLC	PGS002312	21	26195	713	353027	-0.306460665604215	0.736047469592449	0.215855355129178	0.253787173729701	1.28889746383539	0	0.416757759122212	1.51703498053588	0.0885232479629969	0.708463212018401	FALSE
AUTOIMMUNE	C3_CANCER_EXALLC	PGS002312	2130	24086	48029	305711	0.0434067202623234	1.04436257190158	0.0693458888973444	0.257898329115078	1.2942072287407	0	-0.0467571669821322	0.954319109644968	0.0416754065649836	0.606434474876316	FALSE
AUTOIMMUNE	CD2_INSITU_EXALLC	PGS002312	214	26002	6159	347581	-0.167086930568604	0.846126053921062	0.0172321803981723	0.253928349046996	1.28907943718858	0	0.0208330104936799	1.02105153250913	0.766360381625067	0.976514885805695	FALSE
C3_BLADDER	Q17_CONGEN_MALFO_DEFORMAT_CHROMOSOMAL_ABNORMALITI	PGS003335	17	1276	26373	444430	-0.409418457945502	0.664036302908333	0.0990194324958779	0.208664549272095	1.23203164329243	5.73225840585371e-14	-0.368521994561321	0.691755994561151	0.133267287967592	0.76567033906453	FALSE
C3_BLADDER	R18_SYMPTOMS_SIGNS_ABNORMAL_CLINI_LABOR_FINDI_NOT_ELSEW_CLASSIFIED	PGS003335	364	929	249690	221113	-0.196311757976772	0.821756005749803	0.00505705832857162	0.197788627059142	1.21870476538447	1.4147846761741e-09	0.0235100660284379	1.02378860617999	0.700168684948916	0.968506896839924	FALSE
C3_BLADDER	ST19_INJURY_POISO_CERTA_OTHER_CONSE_EXTER_CAUSES	PGS003335	319	974	215177	255626	-0.229846510680594	0.794655564284903	0.000767401492964326	0.215702581551677	1.24073330714401	1.38997771231229e-11	-0.0451177628370929	0.955884907486053	0.478210725510877	0.927538544283481	FALSE
C3_BLADDER	VWXY20_EXTER_CAUSES_MORBIDI_MORTA	PGS003335	241	1052	173057	297746	-0.271537742888871	0.762206515049347	0.000312938000462867	0.201352202183044	1.223055458777	5.09750618495643e-11	0.0142156507919336	1.01431717365641	0.840032947609176	0.985096152399177	FALSE
C3_BLADDER	Z21_FACTO_INFLUENCI_HEALTH_STATUS_CONTACT_W_HEALTH_SERVI	PGS003335	266	1027	269713	201090	-0.279468752750506	0.756185356158494	0.000421004232075372	0.184981147949527	1.20319575720674	2.37950375259457e-09	0.0942413314868651	1.09882489496719	0.166503498973869	0.797631993484913	FALSE
C3_BLADDER	AB1_GASTROENTERITIS_NOS	PGS003335	26	1267	26768	444035	-0.126480532266807	0.881191304173735	0.53125221292951	0.20462818560337	1.22706873831147	2.17040837806604e-13	-0.0332462069974163	0.967300374148055	0.862591805866061	0.987444450374401	FALSE
C3_BLADDER	AB1_RESP_TUBERCU_NONCONF	PGS003335	13	1280	1322	469481	0.308623312761698	1.36154939561229	0.317598529974704	0.200715786833621	1.22227733514101	4.53650116915839e-13	0.357098034459177	1.4291759714798	0.217029726757805	0.829222860260307	FALSE
C3_BLADDER	AB1_ERYSIPELAS	PGS003335	30	1263	14583	456220	-0.032295581335129	0.968220351914816	0.862734955646631	0.209190830349127	1.23268020888153	6.77534075186623e-14	-0.225925361029819	0.797777644745367	0.218220975663314	0.829722758779568	FALSE
C3_BLADDER	AB1_BACTINF_NOS	PGS003335	13	1280	9983	460820	-0.133200190585117	0.875289849781249	0.636122207232307	0.206022112531403	1.22878037513953	1.09177543447447e-13	-0.20172268435721	0.817321552569224	0.464082790052077	0.924580310329827	FALSE
C3_BLADDER	CD2_BENIGN_LIPO_NOS	PGS003335	11	1282	2644	468159	0.166058007474686	1.18064158577386	0.585502002605079	0.204629277674617	1.22707007835869	1.53283885799842e-13	-0.0831464392302264	0.920216381574317	0.777986046881981	0.977885456890646	FALSE
C3_BLADDER	CD2_BENIGN_LEIOMYOMA_UTERI	PGS003335	24	1269	33400	437403	-1.51875610946381	0.218984109871203	2.71549225919568e-12	0.19749316946411	1.21834474299372	1.32308479608148e-12	0.121985222386465	1.12973740683417	0.547289169550978	0.941906035269789	FALSE
C3_BLADDER	C3_BRONCHUS_LUNG	PGS003335	11	1282	2414	468389	0.949922094777229	2.58550822687524	0.00184592034412796	0.205127861888971	1.22768202867137	1.33588119449782e-13	-0.15410971698584	0.85717796886892	0.597253819939388	0.951590197468236	FALSE
C3_BLADDER	C3_BREAST	PGS003335	12	1281	17067	453736	-1.18985461991638	0.304265494994583	0.000244461937563416	0.195483300830387	1.21589848925753	1.71457372300755e-12	0.309098503380735	1.36219654485989	0.280186283626137	0.864419748218667	FALSE
C3_BLADDER	C3_PROSTATE	PGS003335	40	1253	10475	460328	0.50931810638692	1.66415603059078	0.00236137329515426	0.199401762813623	1.22067228812965	1.10873416406621e-12	-0.0445434027992807	0.956434087276026	0.777397679977519	0.977687303767216	FALSE
C3_BLADDER	D3_ANAEMIA_IRONDEF_NAS	PGS003335	11	1282	6820	463983	0.194940993901899	1.21523927784608	0.53418168582763	0.203574396056442	1.2257763471754	2.04123217209842e-13	0.031826799607805	1.03233868835428	0.913643811299452	0.992590741535206	FALSE
C3_BLADDER	D3_ANAEMIA_B12_DEF	PGS003335	13	1280	2500	468303	0.358455052177808	1.43111670510328	0.238171950200214	0.200984073449006	1.22260529978261	4.31421797987632e-13	0.290972446519087	1.33772772438691	0.28403205109001	0.865728877004426	FALSE
C3_BLADDER	E4_OBESITYCAL	PGS003335	11	1282	12943	457860	0.00526269983329343	1.00527657216269	0.987506613332973	0.201326948869608	1.22302457296413	3.7099043961513e-13	0.303260144161301	1.35426672320216	0.311841803917347	0.877311890544878	FALSE
C3_BLADDER	E4_OBESITYNAS	PGS003335	13	1280	9987	460816	0.31521466976269	1.37055349577327	0.265938946394507	0.203633519230043	1.2258488211056	2.09406347556053e-13	0.043258465944101	1.04420775211714	0.87328708342443	0.98825190833059	FALSE
C3_BLADDER	E4_HYTHYNAS	PGS003335	27	1266	45040	425763	-0.484496449852878	0.616007309250339	0.014513422254772	0.209301178979052	1.23281624095905	6.16554881956204e-14	-0.245381915122466	0.782405668617338	0.203117321795181	0.822336949989316	FALSE
C3_BLADDER	E4_PCOS_CONSORTIUM_EXCLUSIONS	PGS003335	31	1262	46222	424581	-0.0836878692301857	0.91971828367362	0.678648026254147	0.201643019296897	1.22341119596032	5.22162936298411e-13	0.0923058405364393	1.09670018616749	0.606316537429169	0.952986912997123	FALSE
C3_BLADDER	E4_HYPERLIPNAS	PGS003335	23	1270	8710	462093	0.0748768045707804	1.07775136866326	0.726574379054167	0.205246297775362	1.22782743889136	1.62582764038584e-13	-0.0802040484899681	0.922928005106121	0.708068924164995	0.969519613162702	FALSE
C3_BLADDER	E4_LIPOPROTNAS	PGS003335	11	1282	2817	467986	0.369783625338436	1.44742139546361	0.226519648409138	0.206386982187708	1.22922880161632	9.24532020936186e-14	-0.313069996581728	0.731198729365959	0.305741322895971	0.87529247607458	FALSE
C3_BLADDER	F5_ALCOHOLAC	PGS003335	24	1269	7864	462939	0.0116527729941952	1.01172093103955	0.955529995687369	0.203316960529697	1.22546082941028	2.84764951613121e-13	0.0322032330023609	1.03272736826253	0.875422250225623	0.98861842767858	FALSE
C3_BLADDER	F5_ALCOHOL_DEPENDENCE	PGS003335	28	1265	9351	461452	0.0179208964985657	1.01808243931875	0.927107417839303	0.201977292573661	1.22382021798839	4.37953175506222e-13	0.0933022051345238	1.09779344395893	0.627322615495253	0.956481604309613	FALSE
C3_BLADDER	F5_ADO	PGS003335	51	1242	47858	422945	0.173010600765411	1.18887870804152	0.230439290028161	0.210157102377692	1.23387188893837	8.25060435025692e-14	-0.157362900484546	0.854393942574668	0.265452110103934	0.857872020244063	FALSE
C3_BLADDER	F5_SOMATOFORM	PGS003335	11	1282	4756	466047	0.656750359197509	1.92851515909431	0.0312181707782901	0.204791159783454	1.22726873512972	1.47488637174357e-13	-0.112607294821248	0.893501473884332	0.69332253116436	0.96749151904441	FALSE
C3_BLADDER	F5_PERSMOOD	PGS003335	20	1273	6936	463867	0.384577246291437	1.46899316784334	0.0904016714290084	0.209008324291972	1.23245525780496	5.76486901073603e-14	-0.303944998889601	0.737901450733646	0.154543749421612	0.787232899001068	FALSE
C3_BLADDER	AUD	PGS003335	32	1261	14370	456433	-0.0166567292689154	0.983481227017191	0.927619686072729	0.202279868656194	1.22419057274309	4.38481953932379e-13	0.0667961414594125	1.06907751537651	0.710612689095434	0.969553111120319	FALSE
C3_BLADDER	G6_SLEEPAPNO	PGS003335	45	1248	32762	438041	-0.182571764404157	0.83312485307426	0.24171746367736	0.205528621058588	1.22817413210263	2.50355510478599e-13	-0.0499161465522993	0.951309191711844	0.740181032860442	0.973613026331356	FALSE
C3_BLADDER	G6_EPLEPSY	PGS003335	16	1277	10372	460431	-0.119586335396973	0.887287400202198	0.639070069106277	0.203661217765845	1.2258827757933	2.16304029931038e-13	0.0131883388402598	1.01327568855777	0.958754107834991	0.996449357303338	FALSE
C3_BLADDER	G6_CARPTU	PGS003335	16	1277	20057	450746	-0.365132253111139	0.694104847281947	0.156338395431878	0.208486512068516	1.23181231534878	5.69730647513842e-14	-0.398201939875529	0.671526406009917	0.12329503452202	0.755479913565511	FALSE
C3_BLADDER	G6_SCIALE	PGS003335	13	1280	1505	469298	0.153542457194614	1.16595728934679	0.582914136834348	0.205530657297175	1.22817663296073	1.21225434479097e-13	-0.188190697241912	0.828456707758914	0.522361131254018	0.936239311883927	FALSE
C3_BLADDER	G6_TIA	PGS003335	36	1257	12572	458231	0.0352693691948001	1.03589871042224	0.838074032256677	0.206806104893287	1.22974410729804	1.49605589756767e-13	-0.101029144874061	0.903906688255369	0.538774754861265	0.940090157845765	FALSE
C3_BLADDER	H7_CATARACTSENILE	PGS003335	94	1199	35126	435677	-0.149678323339213	0.860984890628857	0.21755111833435	0.19521062161047	1.21556698420531	1.0055288549539e-11	0.117670924674423	1.12487388221502	0.26268498057529	0.855712289895428	FALSE
C3_BLADDER	H7_CATARACTOTHER	PGS003335	39	1254	11541	459262	0.282133925806885	1.32595628786181	0.0987480043738311	0.200712176822312	1.22227292271397	7.89924655978044e-13	0.112805657725655	1.11941436227458	0.48071047993177	0.928270199120667	FALSE
C3_BLADDER	H7_GLAUCSUSP	PGS003335	12	1281	8061	462742	-0.392350945286468	0.675467020392653	0.220226384062691	0.201684187846295	1.22346156306134	3.4559351527365e-13	0.24074469854667	1.27219620030571	0.393100942092097	0.905942015267199	FALSE
C3_BLADDER	H7_GLAUCOMA_POAG	PGS003335	17	1276	5357	465446	-0.0777794399835156	0.925168459212602	0.771504750081026	0.200870323648021	1.22246623658244	4.79205376460251e-13	0.225175908568367	1.25254302986497	0.348758314237027	0.890913373249331	FALSE
C3_BLADDER	H8_CHOLEASTOMA	PGS003335	12	1281	1431	469372	0.866174532877352	2.37779724754364	0.0033325922710115	0.20699850164042	1.22998072882596	7.97741321913198e-14	-0.355667258968405	0.700705734998786	0.25722956476568	0.8522184764568	FALSE
C3_BLADDER	H8_HL_SEN_NAS	PGS003335	46	1247	23689	447114	-0.358888085870802	0.698452513682612	0.034149997923736	0.195453751230541	1.21586256047456	3.40128548848075e-12	0.248777657703751	1.28245685696521	0.0962692327494425	0.721307651981843	FALSE
C3_BLADDER	I9_ANGINA	PGS003335	129	1164	26098	444705	-0.0839982426378421	0.919432871870241	0.388850246675968	0.202959437927764	1.22502277777733	3.33295843801577e-12	0.0103755571015408	1.01042956983657	0.908640688947387	0.991969633130832	FALSE
C3_BLADDER	I9_MI_STRICT	PGS003335	99	1194	14969	455834	0.166570945936431	1.18124733759617	0.130911548491117	0.199078516624184	1.22027777422995	4.44727553202166e-12	0.053139525920165	1.05457677564986	0.599923580731497	0.951935098094524	FALSE
C3_BLADDER	I9_MI	PGS003335	107	1186	16507	454296	0.189111757256411	1.20817596736969	0.0753087262820731	0.199896210792139	1.22127599631379	4.3131070848018e-12	0.0390059572169099	1.03977667780692	0.690329114099022	0.966523026218378	FALSE
C3_BLADDER	I9_POSTAMI	PGS003335	36	1257	2723	468080	0.232522926755783	1.26177937453494	0.189477367451183	0.20198295615915	1.22382714921844	5.50270540638608e-13	0.048653979171481	1.04985701548855	0.764769962743101	0.976381642163435	FALSE
C3_BLADDER	I9_CORATHER	PGS003335	107	1186	28878	441925	-0.110583188623077	0.895311847331661	0.306162652721904	0.201425478027302	1.2231450824819	2.95855821714515e-12	0.030188441220797	1.03064873236079	0.759073255931071	0.975771783341799	FALSE
C3_BLADDER	I9_STR	PGS003335	42	1251	14389	456414	-0.0814844948285031	0.921747001588425	0.610549233619951	0.212391749288794	1.23663223999998	3.57327987447423e-14	-0.269547700891463	0.763724848297374	0.0871964410007078	0.707355809185029	FALSE
C3_BLADDER	I9_STR_SAH	PGS003335	44	1249	16424	454379	-0.187149632587647	0.829319633857943	0.229608143567145	0.211989041457644	1.23613433877377	4.04331727964409e-14	-0.253361842962812	0.776186973210318	0.103207577585092	0.731095056024257	FALSE
C3_BLADDER	I9_SEQULAE	PGS003335	17	1276	5357	465446	0.14137166432966	1.15185267099021	0.569908365844688	0.203927117482444	1.2262087810164	2.07395759097844e-13	0.00272380282594038	1.00272751574718	0.991140635559389	0.999230422965561	FALSE
C3_BLADDER	I9_OTHARR	PGS003335	33	1260	22259	448544	-0.384055330269798	0.681093741036515	0.0338169912795894	0.204571278934594	1.22699891190402	2.48963988456808e-13	-0.0241859593265837	0.976104177204128	0.889866387528952	0.990080413080909	FALSE
C3_BLADDER	I9_HYPTENS	PGS003335	317	976	97484	373319	-0.0627832051588054	0.93914705385717	0.359463774444039	0.228227842056922	1.25637154710199	8.10627527787302e-13	-0.095168574027342	0.909219650730504	0.135372722980899	0.768192843661315	FALSE
C3_BLADDER	I9_HYPTENSESS	PGS003335	147	1146	69523	401280	-0.166770704257252	0.846393663552406	0.0765967614180091	0.213930022016147	1.23853598150996	2.96015473242939e-13	-0.0840618915205992	0.919374352857531	0.332034119862581	0.884764923788758	FALSE
C3_BLADDER	I9_HYPTENSHD	PGS003335	18	1275	5173	465630	-0.236999328880339	0.788991817525353	0.390975717321895	0.198808437769792	1.21994824750775	8.30219385311263e-13	0.37474572716294	1.45462149685532	0.113395444760455	0.744093526740121	FALSE
C3_BLADDER	I9_NSTEMI	PGS003335	34	1259	7496	463307	0.24846769928692	1.28205941026733	0.162601643036508	0.205996794809906	1.22874926561403	1.79822614845001e-13	-0.0824608411014756	0.920847496524464	0.625457972022966	0.956054394350038	FALSE
C3_BLADDER	I9_IHD	PGS003335	230	1063	46423	424380	-0.02366508217553	0.976612740004955	0.761356832368071	0.205779545603642	1.22848234980605	1.49526863798583e-11	-0.0099527114461594	0.990096652881032	0.889501409433786	0.990017006290764	FALSE
C3_BLADDER	I9_UAP	PGS003335	37	1256	8991	461812	-0.122605605505512	0.884612480062341	0.496864286628866	0.198563941335697	1.21965001097182	1.335258083795e-12	0.182094022177359	1.19972698952093	0.260715935556582	0.854515839510532	FALSE
C3_BLADDER	I9_PULMEMB	PGS003335	18	1275	5778	465025	0.374742745870595	1.45461716020985	0.133983229769411	0.201288926649184	1.22297807173828	4.50166061449182e-13	0.166928804267804	1.18167013244315	0.42971857609225	0.916974248570285	FALSE
C3_BLADDER	I9_NONRHEVALV	PGS003335	23	1270	14642	456161	-0.58396287370415	0.557683950674794	0.00756375861783713	0.204245371423612	1.22659908889887	2.27068422740219e-13	0.00686599226043367	1.00688961722395	0.973172809943277	0.997624332090528	FALSE
C3_BLADDER	I9_HEARTFAIL	PGS003335	61	1232	16599	454204	-0.00653058578134639	0.993490692149663	0.961782126498636	0.206347828567361	1.22918067380069	3.03007834195756e-13	-0.0498523355254306	0.951369897665071	0.696331933478409	0.967634759244325	FALSE
C3_BLADDER	I9_HEARTFAIL_NS	PGS003335	99	1194	31715	439088	0.0377137039647245	1.03843389081077	0.734866470774301	0.205300682155091	1.22789421534082	9.38784359749835e-13	-0.0179767570911916	0.982183860902911	0.860016275617892	0.987144962509209	FALSE
C3_BLADDER	I9_ATHSCLE	PGS003335	42	1251	8271	462532	0.351397922054554	1.42105268162368	0.0273733327766415	0.208516214325341	1.23184890349791	1.07687264213993e-13	-0.134310534651426	0.874318516247251	0.381077587390783	0.902372456775631	FALSE
C3_BLADDER	I9_ABAORTANEUR	PGS003335	16	1277	1333	469470	0.884526493011875	2.42183736302849	0.000507855470032992	0.20728548403946	1.23033376230107	8.27528325556848e-14	-0.279709920671474	0.756003010497128	0.255008977880029	0.851606378006569	FALSE
C3_BLADDER	I9_VTE	PGS003335	44	1249	14146	456657	0.201856103313289	1.223671913108	0.23944893605627	0.191934205223368	1.21159079799646	8.33938570945443e-12	0.330414611913761	1.39154495999385	0.0213569936886646	0.506680765288372	FALSE
C3_BLADDER	I9_PHLETHROM	PGS003335	11	1282	5365	465438	0.131625226997049	1.14068074280279	0.727330037900898	0.198988528406352	1.22016796854847	7.01543984021296e-13	0.490640317616442	1.63336175548831	0.0755440832938959	0.68694553204863	FALSE
C3_BLADDER	I9_PHLETHROMBDVTLOW	PGS003335	13	1280	4484	466319	0.116407276791394	1.12345333543958	0.703002200689089	0.201575405599416	1.22332847940224	3.65169619168199e-13	0.213926722607151	1.23853189507994	0.428073833834658	0.916836732354826	FALSE
C3_BLADDER	I9_VARICVE	PGS003335	70	1223	30600	440203	-0.159691691186525	0.852406552910836	0.222121891064699	0.196411814814197	1.21702799230624	4.37826721605821e-12	0.140061057206394	1.15034403350612	0.252280492132988	0.850225647379081	FALSE
C3_BLADDER	I9_TIA	PGS003335	36	1257	12572	458231	0.0352693691948001	1.03589871042224	0.838074032256677	0.206806104893287	1.22974410729804	1.49605589756767e-13	-0.101029144874061	0.903906688255369	0.538774754861265	0.940090157845765	FALSE
C3_BLADDER	J10_ASTHMA	PGS003335	53	1240	40603	430200	-0.0580070949412296	0.943643252319631	0.682842945053178	0.215109044984486	1.23999710505913	2.34651143879112e-14	-0.265051259970819	0.76716662402918	0.0543244544416501	0.647336918895322	FALSE
C3_BLADDER	J10_ASTHMA_MAIN	PGS003335	43	1250	34274	436529	-0.0853438478214121	0.918196510245765	0.585589846103794	0.212872653100299	1.23722708417758	3.44410646490774e-14	-0.259663306700227	0.771311237415312	0.0871081583929822	0.707191416120772	FALSE
C3_BLADDER	J10_NASALPOLYP	PGS003335	12	1281	6030	464773	-0.269108255628565	0.764060537317188	0.380206281850997	0.202466853258686	1.22441949893288	2.77540960800706e-13	0.153114205879386	1.16545807350667	0.594166464574209	0.95094127333319	FALSE
C3_BLADDER	J10_CHRONSINUSITIS	PGS003335	12	1281	16996	453807	-0.91639507560357	0.399958264685681	0.00631485051392237	0.200272371326918	1.2217354785598	4.99442102420292e-13	0.393783543013108	1.48257959922725	0.181459888859771	0.809350357028899	FALSE
C3_BLADDER	J10_SINUSITIS	PGS003335	21	1272	21445	449358	0.0323454245816497	1.03287422383856	0.883845236709204	0.207354199325516	1.23041830794225	8.78713752613007e-14	-0.222853733394422	0.800231887936847	0.318962564392179	0.879437188961052	FALSE
C3_BLADDER	J10_BRONCHITIS	PGS003335	11	1282	11480	459323	-0.350617482156118	0.704253091713258	0.269074912273918	0.203025921565667	1.22510422445552	2.28867691397807e-13	0.106841386672646	1.11275774227306	0.73180804683059	0.972121485663711	FALSE
C3_BLADDER	J10_ACUTEUPPERINFEC	PGS003335	29	1264	36253	434550	-0.0419271484383418	0.958939638278017	0.825463064017161	0.207315848469925	1.23037112125223	1.06358423974199e-13	-0.158627031453909	0.853314559116592	0.402639878366547	0.909147345866132	FALSE
C3_BLADDER	J10_PNEUMONAS	PGS003335	63	1230	32393	438410	0.107296755343721	1.11326457267597	0.426609247466761	0.203374019540311	1.22553075498768	6.42931145754844e-13	0.00851875851761219	1.00855514639407	0.947241281496247	0.995654632771797	FALSE
C3_BLADDER	J10_COPDNAS	PGS003335	45	1248	9451	461352	0.555542200007759	1.74288572128446	0.000399052577040003	0.202724967363136	1.22473557966601	5.31341511043226e-13	0.0508465556445277	1.05216143266302	0.732907086476182	0.972336532994103	FALSE
C3_BLADDER	J10_INFLUENZA	PGS003335	11	1282	6666	464137	0.15470537648202	1.16731399228197	0.625581664547202	0.202685554777747	1.22468731062161	2.59173433167377e-13	0.142126246363548	1.15272216633295	0.629385102924047	0.956735208889742	FALSE
C3_BLADDER	J10_SEPTDEV	PGS003335	28	1265	12357	458446	-0.141388090626987	0.868152324531169	0.489177035590882	0.19874438399376	1.21987010771853	1.03586658566644e-12	0.236362141697811	1.26663292771855	0.213745824693504	0.828036434641605	FALSE
C3_BLADDER	J10_CHRONTONSADEN	PGS003335	29	1264	53050	417753	-0.210584205625353	0.810110836391603	0.266331917710254	0.207814876660856	1.23098526435166	9.22258411183897e-14	-0.178263963102817	0.836721530724837	0.347297300248083	0.890490518751646	FALSE
C3_BLADDER	J10_VOCALLARYNX	PGS003335	22	1271	18814	451989	-0.203168407215635	0.816140785854368	0.357053039591942	0.202978074652567	1.22504560840246	3.04600567588967e-13	0.0457504952556514	1.04681319351257	0.828083209327541	0.983545134142764	FALSE
C3_BLADDER	J10_RESPDISOTH	PGS003335	14	1279	3589	467214	0.111883626178435	1.11838270260262	0.683177883960678	0.203306179850405	1.22544761818131	2.29478487840011e-13	0.0625715346760732	1.06457060990785	0.817125525035071	0.982144308056421	FALSE
C3_BLADDER	K11_REFLUX	PGS003335	32	1261	22481	448322	-0.131516673898472	0.876764655931061	0.519877849566589	0.196225517889987	1.2168012848527	2.17072505344644e-12	0.312208707003937	1.36643984883835	0.0799798600396219	0.695367070594342	FALSE
C3_BLADDER	K11_ULCER	PGS003335	13	1280	8678	462125	0.00621931736296694	1.00623869747339	0.983664522836829	0.201535385831589	1.22327952306014	3.73382631364449e-13	0.213576592068224	1.23809832314786	0.420318862158241	0.914130124531495	FALSE
C3_BLADDER	K11_OTHENTERCOL	PGS003335	12	1281	7027	463776	0.00628085984436131	1.00630062580529	0.984413970398722	0.201575706977062	1.22332884808616	3.61164863225883e-13	0.227538086032814	1.25550525605794	0.414278474335082	0.912999681034656	FALSE
C3_BLADDER	K11_CARIES_1	PGS003335	81	1212	143875	326928	-0.194650889827841	0.823121968153671	0.122755728907008	0.20570490726316	1.22839066134393	5.07104879437012e-13	-0.0291236512146223	0.971296355066859	0.799530883575643	0.980373000581854	FALSE
C3_BLADDER	K11_CARIES_3	PGS003335	73	1220	134134	336669	-0.257423655123981	0.773040641752644	0.0496892702834975	0.206067609142419	1.22883628175406	3.88774682496041e-13	-0.0384358089729696	0.96229347336366	0.749459082355235	0.974287561467121	FALSE
C3_BLADDER	K11_PULPITIS_1	PGS003335	43	1250	71071	399732	-0.317443621897871	0.728007723311126	0.0528042123142419	0.204786568860046	1.22726310084588	2.86366870138838e-13	-0.0224229286458674	0.977826596709184	0.884893263351578	0.989238739832508	FALSE
C3_BLADDER	K11_PULPITIS_4	PGS003335	43	1250	71159	399644	-0.318715926894073	0.72708206443256	0.0518591191747631	0.204777582023283	1.22725207168229	2.8684610132381e-13	-0.0222186639581126	0.978026352554478	0.885964232029202	0.989376234795609	FALSE
C3_BLADDER	K11_PARODON	PGS003335	23	1270	21488	449315	-0.050194213717279	0.951044700636731	0.815301234495627	0.2074781077004	1.23057077652108	8.93565520321643e-14	-0.207774350577543	0.812390331440086	0.326048429650439	0.88209713816447	FALSE
C3_BLADDER	K11_PARODON_OPER	PGS003335	23	1270	21511	449292	-0.0514299416472386	0.949870193972317	0.810840075131187	0.20747677246488	1.23056913342037	8.93472060520585e-14	-0.207885765198181	0.8122998243215	0.325980307024345	0.88209713816447	FALSE
C3_BLADDER	K11_OTHDISOES	PGS003335	12	1281	2504	468299	0.0788795317947692	1.08207395871042	0.824522144431129	0.199201611407757	1.22042799330387	6.659958408961e-13	0.514050879294034	1.67205077043472	0.0785171706015244	0.693031474675511	FALSE
C3_BLADDER	K11_GULC	PGS003335	14	1279	3990	466813	0.254050573086358	1.28923700331344	0.348870457277381	0.204866035327623	1.22736063098443	1.56508357507892e-13	-0.0827927685301757	0.920541892704669	0.744791102762466	0.973682606939914	FALSE
C3_BLADDER	K11_DULC	PGS003335	14	1279	2539	468264	0.233870463422045	1.26348081462585	0.385034320214063	0.205656066680922	1.22833066749389	1.23676482392446e-13	-0.154136451077596	0.857155053300764	0.55929371359463	0.944722766141894	FALSE
C3_BLADDER	K11_CHRONGASTR	PGS003335	16	1277	7629	463174	-0.115698626567837	0.890743629314964	0.652318111099888	0.204778042132668	1.22725263635262	1.68416563486994e-13	-0.0589254995027966	0.942777003896348	0.805852258913269	0.980966501837435	FALSE
C3_BLADDER	K11_APPENDACUT	PGS003335	57	1236	31379	439424	-0.00472453698897153	0.995286606080387	0.973473392898156	0.198669694716929	1.21977899990479	1.81419419754297e-12	0.125095025583629	1.13325613627617	0.364521820134717	0.895336048793962	FALSE
C3_BLADDER	K11_HERING	PGS003335	120	1173	29948	440855	-0.228237636389809	0.795935094217715	0.0220695590973928	0.202510731684392	1.22447322571161	2.96166049908569e-12	0.0176582289500657	1.01781505721809	0.850871547430964	0.986162231693663	FALSE
C3_BLADDER	K11_UMBHER	PGS003335	13	1280	7623	463180	-0.0429626531907889	0.957947165669005	0.877952713279818	0.20572551849483	1.22841598024935	1.17292229834882e-13	-0.182815127112279	0.83292212622289	0.509270160291917	0.933790855673374	FALSE
C3_BLADDER	K11_VENTHER	PGS003335	19	1274	6274	464529	0.319317185905415	1.37618776304801	0.175948452120222	0.203453901022251	1.22562865611074	2.45770305170795e-13	0.0445425298876183	1.04554944286518	0.848057406426454	0.98592842894276	FALSE
C3_BLADDER	K11_DIAHER	PGS003335	17	1276	9300	461503	0.00362637429376532	1.0036329575444	0.988689497827655	0.203143262030909	1.22524798718961	2.55312433500068e-13	0.0579928603130234	1.05970742970394	0.8139425255971	0.982102181303355	FALSE
C3_BLADDER	K11_DIVERTIC	PGS003335	40	1253	22941	447862	-0.276565381753858	0.758384033032497	0.125653296701953	0.195223038878415	1.21558207831997	3.26050509523653e-12	0.284219718058724	1.32872484352556	0.0750392832466954	0.685987867302383	FALSE
C3_BLADDER	K11_IBS	PGS003335	11	1282	8436	462367	0.117528024935952	1.12471314951604	0.726554816784157	0.201649953017338	1.22341967878095	3.37791636657945e-13	0.264440604603412	1.30270204638963	0.379168763062599	0.901534483591051	FALSE
C3_BLADDER	K11_OTHFUNC	PGS003335	13	1280	11989	458814	-0.348796434772248	0.705536738399487	0.23177192540159	0.203258300906246	1.22538894644781	2.37311869082615e-13	0.0699252261459481	1.07242798868219	0.792510578083587	0.979358950399357	FALSE
C3_BLADDER	K11_FISSANAL	PGS003335	15	1278	8522	462281	-0.284917946722197	0.752075962085532	0.279478653527315	0.203907714164614	1.22618498872852	2.06011031404143e-13	-0.00596088017235946	0.994056850625974	0.981065695359121	0.998483416496891	FALSE
C3_BLADDER	K11_CHOLELITH	PGS003335	82	1211	33990	436813	-0.0167309470765568	0.983408237905245	0.893974632330033	0.188480841325332	1.20741395031396	3.84350633618687e-11	0.241797874763289	1.27353675288188	0.0321084202115575	0.564426525397745	FALSE
C3_BLADDER	K11_CHOLECYST	PGS003335	12	1281	3051	467752	0.0625267088206015	1.06452289068908	0.845011454838173	0.201282139406728	1.22296977111776	3.90709106479024e-13	0.254113098397248	1.28931761577801	0.354347730353264	0.892368148168535	FALSE
C3_BLADDER	K11_ACUTPANC	PGS003335	13	1280	5272	465531	-0.0357007080874397	0.964929045729943	0.899464234611981	0.207566899767016	1.23068004629452	6.92652427429691e-14	-0.405624246588875	0.666560582787431	0.171451689730501	0.802688995345371	FALSE
C3_BLADDER	K11_GIBLEEDING	PGS003335	12	1281	6751	464052	-0.209951887844487	0.810623245863662	0.475100965688429	0.207104494359006	1.23011110473655	7.97372747195751e-14	-0.339807892587768	0.711907072252294	0.244200079098698	0.845893524657918	FALSE
C3_BLADDER	K11_OTHDISDIG	PGS003335	12	1281	6481	464322	-0.0440597702332167	0.956896761821147	0.881076251276109	0.207199840930466	1.23022839720453	7.793663361024e-14	-0.349346516122827	0.705148742521977	0.229329108645151	0.836482542181746	FALSE
C3_BLADDER	APPENDACUT_COMPLIC	PGS003335	18	1275	7269	463534	-0.141904207546839	0.867704372035345	0.565962502176358	0.202464447955734	1.22441655383658	3.0639555434214e-13	0.109874366793002	1.11613783767411	0.654891714450033	0.961127455882409	FALSE
C3_BLADDER	K11_CONSTIPATION	PGS003335	40	1253	29268	441535	-0.319601968582106	0.726438124733689	0.0660286102055648	0.199366440630038	1.22062917208047	1.09664906282776e-12	0.156341918628877	1.16922591487318	0.333902500067189	0.885041821503839	FALSE
C3_BLADDER	K11_FISTULA	PGS003335	15	1278	8842	461961	-0.302335180051307	0.739090295045083	0.251176902514029	0.203913321030991	1.22619186380318	2.05577684706742e-13	-0.00657932663454483	0.993442269745767	0.979125591376397	0.998328110094775	FALSE
C3_BLADDER	K11_STRICTURE	PGS003335	14	1279	6419	464384	0.0981174116762344	1.10309229342068	0.721785432364537	0.208103503298381	1.23134061076811	6.20741620100277e-14	-0.404992358671949	0.666981907466561	0.140245782646005	0.773247079359438	FALSE
C3_BLADDER	L12_INFECT_SKIN_NAS	PGS003335	11	1282	1977	468826	1.28979627257997	3.63204653290434	2.27103413625083e-05	0.204948050376103	1.2274612971541	1.38402824290547e-13	-0.133553181072421	0.874980935315785	0.669215308183395	0.963428672564302	FALSE
C3_BLADDER	L12_DERM_NAS	PGS003335	19	1274	14859	455944	0.0292876281547102	1.02972072855786	0.899947049600009	0.207548028379462	1.23065682187355	8.08171383930266e-14	-0.252310969446862	0.777003076279336	0.27399478772379	0.861615894590168	FALSE
C3_BLADDER	L12_ACTINKERA	PGS003335	12	1281	7303	463500	-0.562709050674271	0.569663723696735	0.0574342019925483	0.204930659295119	1.2274399504609	1.42489321279628e-13	-0.0928537290652006	0.911326791169265	0.747910369000414	0.974198673113675	FALSE
C3_BLADDER	M13_RHEUMA	PGS003335	22	1271	11728	459075	0.104047830187089	1.10965352858219	0.647121610831153	0.202634213803509	1.22462443559599	3.19719590653744e-13	0.0724369975239494	1.07512506841498	0.744033591181008	0.973679570320823	FALSE
C3_BLADDER	M13_GOUT	PGS003335	21	1272	5885	464918	0.0188278008734335	1.0190061615375	0.9322982755628	0.206531180094609	1.22940606661693	1.1114924228002e-13	-0.166674073586753	0.846475455091343	0.450557686216063	0.921379745282534	FALSE
C3_BLADDER	M13_ARTHRITISNAS	PGS003335	13	1280	8357	462446	0.229319765556362	1.25774415797495	0.466099710621238	0.20077326756821	1.22234759455937	4.54824213570373e-13	0.269856500109463	1.30977648446485	0.303363232977774	0.87495553137748	FALSE
C3_BLADDER	M13_ARTHTROSIS_COX_PRIM_ICD10	PGS003335	20	1273	15276	455527	-0.517256078642447	0.596154105751381	0.0241321499488497	0.205888795165691	1.22861656829627	1.2675363820803e-13	-0.12295108628633	0.884306916238261	0.59082729776685	0.950140271825981	FALSE
C3_BLADDER	M13_ARTHTROSIS_COX	PGS003335	35	1258	17358	453445	-0.247847321530237	0.780479096535876	0.162837301442631	0.204522318659685	1.22693883917058	2.56962237497402e-13	-0.0150016122129283	0.985110351394138	0.930453000347841	0.994212518801557	FALSE
C3_BLADDER	M13_ARTHROSIS_KNEE_PRIM_ICD10	PGS003335	39	1254	33854	436949	-0.499027502255914	0.607120796317671	0.00346963098173679	0.218238938323155	1.24388424372966	6.90937433592031e-15	-0.459505347955677	0.631595988496904	0.00444472408657352	0.294715050391495	FALSE
C3_BLADDER	M13_ARTHROSIS_KNEE	PGS003335	58	1235	38447	432356	-0.387093584361369	0.679027545593865	0.00474881191392769	0.216051229921632	1.24116596220695	1.94830048818373e-14	-0.265264550129236	0.767003012387405	0.0478116032400775	0.629116872157005	FALSE
C3_BLADDER	M13_ARTHROSIS_OTH	PGS003335	22	1271	17838	452965	-0.400410755288073	0.670044765072455	0.0926585775465642	0.199616401466026	1.22093431970464	7.3645521362434e-13	0.254960869782003	1.2904111258163	0.225905467737842	0.833864997632018	FALSE
C3_BLADDER	M13_HALLUXVALGUS	PGS003335	24	1269	14904	455899	0.144722069947342	1.15571831677445	0.501769333676411	0.20283478112355	1.22487007987038	3.23816667056185e-13	0.0604210449930915	1.06228372164058	0.769052184464625	0.976606739997918	FALSE
C3_BLADDER	M13_MENISCUSDERANGEMENTS	PGS003335	28	1265	24561	446242	-0.472207576451868	0.623624049813911	0.0146679113552309	0.211025574933967	1.2349439382672	3.83056219587686e-14	-0.320811600358442	0.725559933345655	0.0912427905535557	0.711868435047135	FALSE
C3_BLADDER	M13_KNEEDERANGEMENTS	PGS003335	62	1231	36841	433962	-0.221814921254213	0.801063610463952	0.092016743279534	0.21854154612398	1.24426070976304	1.04299207760748e-14	-0.30654218902087	0.735987466933751	0.018131779756046	0.482253905512335	FALSE
C3_BLADDER	M13_JOINTOTH	PGS003335	11	1282	30993	439810	-1.02296107490374	0.359528770827975	0.00528943121025475	0.199720880247765	1.22106188809893	5.78697646718295e-13	0.472396438864072	1.60383307947519	0.101201943003738	0.728159574399953	FALSE
C3_BLADDER	M13_SPINENTHES	PGS003335	14	1279	1280	469523	0.00993764801795079	1.00998719041766	0.970568353948133	0.205499505009964	1.22813837304546	1.28582594950218e-13	-0.145188622469988	0.864859145856323	0.581033256323757	0.948528596382966	FALSE
C3_BLADDER	M13_SPONDYLOSIS	PGS003335	32	1261	16971	453832	-0.0252753902459798	0.975041358172006	0.896681267617349	0.198841806106851	1.21998895583125	1.09705459524409e-12	0.206424179217195	1.2292745261267	0.248658372117983	0.848682635139444	FALSE
C3_BLADDER	M13_SPINSTENOSIS	PGS003335	25	1268	14893	455910	-0.269667411236134	0.763633428004637	0.19122194345319	0.205654773274517	1.22832907876416	1.55307802839403e-13	-0.0834722972360727	0.919916570549835	0.677032424837964	0.964337025276753	FALSE
C3_BLADDER	M13_CERVICDISC	PGS003335	28	1265	13361	457442	-0.142643894317811	0.867062779908093	0.470608401746608	0.20299674466501	1.22506848023272	3.32984287258879e-13	0.0457368986464368	1.04679896049942	0.812053388910661	0.981766069357013	FALSE
C3_BLADDER	M13_INTERVERTEB	PGS003335	67	1226	36416	434387	-0.0807362327671788	0.922436968005508	0.540908896156995	0.198278642475314	1.21930209584588	2.5055197394868e-12	0.112398565144771	1.1189587497373	0.373917944051639	0.899731235563846	FALSE
C3_BLADDER	M13_RADICULOPATHY	PGS003335	27	1266	5581	465222	0.0556296616780265	1.05720608730115	0.802536063466693	0.195595251097923	1.21603461703833	2.34986170461801e-12	0.401498915941206	1.49406249417752	0.0393228348971746	0.596271998998188	FALSE
C3_BLADDER	M13_SCIATICA	PGS003335	15	1278	16590	454213	-0.398293463924194	0.671464948006939	0.181234303805335	0.199858449697273	1.22122988046573	5.99014910911874e-13	0.346383644641826	1.41394496418585	0.172743634138124	0.803894355406109	FALSE
C3_BLADDER	M13_LOWBACKPAIN	PGS003335	34	1259	24826	445977	0.0974483448686359	1.10235449782623	0.590854334095211	0.202508950615906	1.22447104484288	4.4301946907969e-13	0.0485045676995462	1.04970016652435	0.777005932158391	0.977687288926379	FALSE
C3_BLADDER	M13_DORSALGIANAS	PGS003335	14	1279	12784	458019	-0.362188260718164	0.696151297561236	0.179478912821253	0.206579373269766	1.22946531702655	9.42563636333427e-14	-0.258760905709055	0.77200758358494	0.344624819703556	0.889114743846665	FALSE
C3_BLADDER	M13_DUPUTRYEN	PGS003335	23	1270	4527	466276	-0.05147926872934	0.949823340802848	0.81337641971566	0.201989557263269	1.22383522785554	3.97174115535073e-13	0.107654910183353	1.11366336518094	0.609616264393757	0.95341260721105	FALSE
C3_BLADDER	M13_ROTATORCUFF	PGS003335	25	1268	21468	449335	-0.437341196232672	0.645751065987877	0.0319572654922921	0.208826883455092	1.23223166037703	6.61656656105381e-14	-0.241913812608141	0.785123842412122	0.223030599499755	0.83246963886698	FALSE
C3_BLADDER	M13_ENTESOPATHYNAS	PGS003335	15	1278	2933	467870	0.481456092069389	1.6184292693491	0.0809667194390687	0.201868973958409	1.22368766265629	3.3945980259515e-13	0.227262034601415	1.25515871986798	0.412799390555889	0.912641728706758	FALSE
C3_BLADDER	M13_LIMBPAIN	PGS003335	21	1272	23043	447760	-0.109705159624338	0.896098302311147	0.623181954049533	0.206794745908848	1.22973013873319	1.05286537337502e-13	-0.174227720913022	0.840105566267593	0.425605494670813	0.916074749837912	FALSE
C3_BLADDER	JOINTPAIN	PGS003335	12	1281	25834	444969	-0.624293518744813	0.535639714295035	0.0585674937812996	0.200869463165376	1.22246518467191	4.36537816624823e-13	0.316947797453532	1.37293089956565	0.248373660447541	0.848637607104777	FALSE
C3_BLADDER	N14_PYELONEPHR	PGS003335	32	1261	17143	453660	0.381633323801009	1.46467492522276	0.0359471461457602	0.210170575345617	1.23388851296674	5.45733642771479e-14	-0.253857748255391	0.775802153407247	0.14432112141382	0.77734201042501	FALSE
C3_BLADDER	N14_OBSTRUREFLUROPATH	PGS003335	11	1282	2656	468147	0.995891438787804	2.70713651245932	0.00108898885184133	0.20475630534325	1.22722596011043	1.47367583044508e-13	-0.0722150558534882	0.930330801211739	0.806050148991882	0.9809755339717	FALSE
C3_BLADDER	N14_CALCUKIDUR	PGS003335	28	1265	9218	461585	-0.412974180018529	0.661679367156288	0.0546704744119196	0.196477942736412	1.21710847449968	1.88041777636181e-12	0.333121982550944	1.39531749247635	0.0681437161213957	0.672774400677306	FALSE
C3_BLADDER	N14_CYSTITIS	PGS003335	32	1261	27383	443420	0.411297091370499	1.50877353357686	0.0260007994039197	0.207050374646114	1.23004453327816	1.22997131447403e-13	-0.141782522626722	0.867809964996947	0.43183967792828	0.917474450803024	FALSE
C3_BLADDER	N14_OTHBLADD	PGS003335	14	1279	2632	468171	0.739737146970394	2.09538466389407	0.00821159628921722	0.203168615307701	1.22527905163476	2.40759839601904e-13	0.0651899406636446	1.06736174052891	0.806198085776402	0.980980145563226	FALSE
C3_BLADDER	N14_URETHRAOTH	PGS003335	28	1265	25449	445354	0.189425405502912	1.20855496907682	0.351951571385732	0.202430941507442	1.22437552867394	4.00707547600548e-13	0.0590209825188852	1.06079749871019	0.752079082924231	0.974719249987111	FALSE
C3_BLADDER	N14_PROSTHYPERPLA	PGS003335	91	1202	19832	450971	0.310633702080502	1.36428939328244	0.00722239558206339	0.196481409014624	1.21711269334358	6.69689665102675e-12	0.0172727645723412	1.0174228013756	0.871182415000861	0.988103291287884	FALSE
C3_BLADDER	N14_PROSTATITIS	PGS003335	14	1279	3342	467461	0.544325342595626	1.723445254962	0.0594581728072055	0.204638100549435	1.22708090469214	1.5466166247977e-13	-0.586336592398593	0.556361735759457	0.0269867523825073	0.538869046808124	FALSE
C3_BLADDER	N14_HYDROCELE	PGS003335	22	1271	4441	466362	0.454551726218997	1.57546698417394	0.0394714834342889	0.197649085165652	1.21853471687862	1.19232462032784e-12	0.0518496532511656	1.05321738279991	0.808038161940422	0.981323286675403	FALSE
C3_BLADDER	N14_MENORRHAGIA	PGS003335	15	1278	23126	447677	-1.49828092667146	0.223514067143127	4.73982822879793e-08	0.197653579441232	1.21854019332175	1.03757863282567e-12	0.131799030744611	1.14087901462036	0.608496403205239	0.953320516944313	FALSE
C3_BLADDER	O15_ABORT_MEDICAL	PGS003335	21	1272	43200	427603	-1.16017653596416	0.313430844182016	2.03954288473891e-07	0.199666031428942	1.22099491613334	6.66966526521761e-13	-0.049658798939959	0.951554040365185	0.822155497459476	0.982918906889421	FALSE
C3_BLADDER	O15_DELIVERY_PROXY	PGS003335	31	1262	152406	318397	-2.17706126576752	0.11337421825705	2.12815732889802e-27	0.192820242441876	1.2126647882645	4.84145896169789e-12	0.261937800223917	1.29944571468319	0.147246773611741	0.780612172796926	FALSE
C3_BLADDER	O15_DELIV_SPONT	PGS003335	27	1266	123226	347577	-2.08617773229403	0.124160805832452	7.13143022572346e-22	0.192234965301609	1.21195525094336	5.15263972454066e-12	0.297653340004004	1.34669486171655	0.124508063208171	0.757068479086183	FALSE
C3_BLADDER	R18_MOUTH_BREAT	PGS003335	14	1279	13784	457019	-0.340396287121666	0.711488313232178	0.21513046676332	0.204153059707461	1.22648586465798	1.89496862633076e-13	-0.0177343485557733	0.98242197951397	0.945318179355908	0.995280231028152	FALSE
C3_BLADDER	R18_DYSPNOEA	PGS003335	35	1258	27362	443441	-0.160336104800686	0.851857427474297	0.362949213221621	0.203832966829196	1.22609333809324	3.13640959283625e-13	-0.00326059056015915	0.99674471939248	0.984750165269945	0.998957052564691	FALSE
C3_BLADDER	R18_ABDOMI_PELVIC_PAIN	PGS003335	80	1213	93948	376855	-0.231521845761053	0.79332536451747	0.056941973509722	0.199503658467119	1.22079667566732	2.46252160337913e-12	0.0703300576633187	1.07286222922332	0.539222359250486	0.940147529965492	FALSE
C3_BLADDER	R18_HEADACHE1	PGS003335	26	1267	26099	444704	-0.02730419842617	0.973065191597814	0.894868497564177	0.202424463901797	1.22436759767779	3.78445617087414e-13	0.0731104247687164	1.07584933076921	0.709901008265005	0.969553111120319	FALSE
C3_BLADDER	R18_RETEN_URINE	PGS003335	21	1272	6560	464243	-0.0582905044753648	0.943375852718689	0.802559554652625	0.202537484758076	1.22450598457224	3.38096608385054e-13	0.0809096011431847	1.08427287510793	0.704327295169093	0.969422627271753	FALSE
C3_BLADDER	R18_HAEMORRHAGE_RESPI_PASSA	PGS003335	16	1277	8525	462278	-0.191689227654309	0.82556339090109	0.484379610726845	0.201646578397341	1.2234155502114	3.73488262175111e-13	0.190784615517702	1.21019876597375	0.450746664668404	0.92140609891899	FALSE
C3_BLADDER	R18_ABNORMALITI_BREAT	PGS003335	44	1249	43547	427256	-0.259776348647574	0.771224051818931	0.100086614536674	0.205699699742888	1.22838426449131	2.35695894837007e-13	-0.0562426914986111	0.945309689423991	0.710513619426	0.969553111120319	FALSE
C3_BLADDER	R18_PAIN_THROAT_CHEST	PGS003335	64	1229	40827	429976	-0.10108585970675	0.903855424792491	0.448276969194526	0.208137461749647	1.23138242589821	2.00555581857141e-13	-0.0788369758161861	0.924190577579299	0.529350997297616	0.937642342906638	FALSE
C3_BLADDER	R18_OTHER_SYMPTOMS_SIGNS_INVOLVI_NERVOUS_MUSCULOS_SYSTEMS	PGS003335	11	1282	12873	457930	-0.168703190385673	0.844759598950531	0.586870675933342	0.20341099031981	1.22557606465255	2.14428713715639e-13	0.0467531024803711	1.04786326229863	0.87318495733118	0.988231716220041	FALSE
C3_BLADDER	R18_UNSPE_HAEMATU	PGS003335	34	1259	9511	461292	0.324205661215599	1.38293169328801	0.0803380618646624	0.201827632389712	1.22363707453443	5.45093916085346e-13	0.0594227148712993	1.06122374099671	0.722312520921859	0.970822668168792	FALSE
C3_BLADDER	R18_POLYURIA	PGS003335	14	1279	5264	465539	0.250168810623584	1.28424219211551	0.367124264659734	0.203668502369024	1.22589170589539	2.10737473539222e-13	0.0199865586738744	1.02018762725999	0.939948704814975	0.994905976022526	FALSE
C3_BLADDER	R18_OTHER_SYMPTOMS_SIGNS_INVOLVI_COGNITIVE_FUNCTIONS_AWARE	PGS003335	13	1280	9022	461781	-0.121348906712992	0.885724870321231	0.66573251888591	0.206178612871686	1.22897269473502	1.02091524824631e-13	-0.235343101507165	0.79029965010585	0.408005913779432	0.910715391293125	FALSE
C3_BLADDER	R18_DIZZI_GIDDI	PGS003335	37	1256	23186	447617	0.00468915592872705	1.00470016722489	0.978048016593171	0.209453585321062	1.23300414429117	7.74361207490408e-14	-0.182548798199054	0.833143987010228	0.259977520572273	0.854385913205527	FALSE
C3_BLADDER	R18_FEVER_OTHER_UNKNO_ORIGIN	PGS003335	14	1279	16086	454717	-0.248494743698081	0.779973960602984	0.360154111534848	0.205787177016949	1.22849172489837	1.21953766277393e-13	-0.152270328015929	0.858756103526902	0.557980991815309	0.944270375383082	FALSE
C3_BLADDER	R18_SYNCO_COLLAP	PGS003335	16	1277	12188	458615	-0.319061563392046	0.726830801759347	0.214720558219445	0.204728168295568	1.22719143008086	1.67841151967811e-13	-0.0549882770127228	0.946496243651869	0.822783368679871	0.982962983109348	FALSE
C3_BLADDER	R18_ABNORMAL_SERUM_ENZYME_LEVELS	PGS003335	22	1271	6801	464002	0.0405497536065783	1.04138312097971	0.866831626368157	0.199296505814098	1.2205438105889	8.14957569314223e-13	0.249482128869101	1.28336062914509	0.226117937200077	0.834153451340286	FALSE
C3_BLADDER	R18_ABNORMAL_FINDI_DIAGNOST_IMAGI_LUNG	PGS003335	19	1274	10540	460263	0.0330189320282886	1.03357010663458	0.889193890923418	0.204577398481764	1.22700642060472	1.86575796332375e-13	-0.0450650483300636	0.955935297815867	0.841085724994379	0.985257521832742	FALSE
C3_BLADDER	ST19_CONCUSSION	PGS003335	19	1274	19635	451168	-0.454373304661629	0.634845698146994	0.064474516232495	0.201471063927827	1.22320084192287	4.4427902932638e-13	0.156519546704658	1.16943362066924	0.472709322190739	0.926662793828732	FALSE
C3_BLADDER	ST19_OPEN_WOUND_HEAD	PGS003335	13	1280	13557	457246	-0.276403309077209	0.758506956323643	0.332453989692963	0.207162812895946	1.23018284510832	7.7123701949354e-14	-0.364310414825875	0.694675523689171	0.206825528230581	0.825387686791137	FALSE
C3_BLADDER	ST19_INJURY_MUSCLE_TENDON_SHOUL_UPPER_ARM_LEVEL	PGS003335	13	1280	9718	461085	-0.375944840560325	0.686640206686806	0.180282665069917	0.206413633729784	1.22926156289601	9.68217363021159e-14	-0.226239058931126	0.797527422821598	0.4139133660717	0.912908171979202	FALSE
C3_BLADDER	ST19_FRACT_FOREA	PGS003335	13	1280	16441	454362	-0.194327847789113	0.823387914105934	0.535692865730561	0.200999181910378	1.2226237716071	4.17738557432296e-13	0.300501411562945	1.35053581210523	0.289096665465771	0.868385650494904	FALSE
C3_BLADDER	ST19_FRACT_LOWER_LEG_INCLU_ANKLE	PGS003335	13	1280	17585	453218	-0.389666923703068	0.677282423655189	0.16481577566302	0.206640322078094	1.22954025375614	9.24048151704603e-14	-0.261946606335854	0.769552111817645	0.342338372011991	0.887982661892749	FALSE
C3_BLADDER	ST19_DISLO_SPRAIN_STRAIN_JOINTS_LIGAM_KNEE	PGS003335	14	1279	23485	447318	-0.53628445924667	0.5849175047318	0.0812170000347038	0.200248446460533	1.22170624905138	5.31051142544458e-13	0.332486512318971	1.39443109141631	0.191381653615486	0.815014742005497	FALSE
C3_BLADDER	ST19_COMPLICATIO_PROCED_NOT_ELSEW_CLASSIFIED	PGS003335	22	1271	25160	445643	-0.293349687972865	0.745761311334232	0.184061384848044	0.204463398575867	1.226866549961	1.98905183186227e-13	-0.0322297183343151	0.968284123912727	0.881020002139557	0.988908310889501	FALSE
C3_BLADDER	VWXY20_OTHER_EXTER_CAUSES_ACCIDENTAL_INJURY	PGS003335	83	1210	116920	353883	-0.534731942849896	0.585826304029021	1.21171722460118e-05	0.200491251644313	1.22200292167707	2.05694535853387e-12	0.0553889095735447	1.05695159334697	0.622838892769662	0.95551923729777	FALSE
C3_BLADDER	VWXY20_SURGI_OTHER_MEDICAL_PROCED_CAUSE_ABNORMAL_REACTION_PATIENT_COMPLICATION_WO_MENTION_MISAD_TIME_PROCED	PGS003335	16	1277	16313	454490	-0.250203418165559	0.778642376956663	0.325927883928145	0.207073410100454	1.2300728682392	8.61047480473792e-14	-0.260941231438527	0.770326189246858	0.297821033742227	0.872291054356504	FALSE
C3_BLADDER	VWXY20_SURGI_OPERA_OTHER_SURGI_PROCED_CAUSE_ABNORMAL_REACTION_PATIENT_COMPLICATION_WO_MENTION_MISAD_TIME_PROCED	PGS003335	13	1280	15221	455582	-0.38659114940009	0.679368798493958	0.169164264856081	0.205949866187518	1.22869160345674	1.09856529813839e-13	-0.209599822404371	0.810908688537788	0.449722175231454	0.921295045031794	FALSE
C3_BLADDER	Z21_OTHER_SPECIAL_EXAM_INVES_PERSONS_WO_COMPLA_REPOR_DIAGNOSIS	PGS003335	69	1224	94770	376033	-0.453564555955502	0.635359336458124	0.000788294259118864	0.197241339687587	1.21803796613876	3.53695453862412e-12	0.12723226099056	1.13568076149024	0.298107471314776	0.872458471923768	FALSE
C3_BLADDER	Z21_MEDICAL_OBSER_EVALU_SUSPECTED_DISEA_CONDI	PGS003335	51	1242	54819	415984	-0.218000721683669	0.80412486134257	0.138357702551002	0.211297686727846	1.23528002680233	5.9939827619667e-14	-0.180913380610523	0.834507640107558	0.203697386481772	0.822570486190082	FALSE
C3_BLADDER	Z21_EXAM_OBSER_OTH_REASO	PGS003335	15	1278	23284	447519	-0.345293904535454	0.708012234878812	0.205335781750838	0.203208115392827	1.22532745121749	2.40929171401375e-13	0.0690073071466557	1.07144403831846	0.790759836633389	0.979059633046874	FALSE
C3_BLADDER	Z21_FOLLOW__EXAM_TREAT_CONDI_OTH_MALIG_NEOPLASMS	PGS003335	11	1282	22285	448518	-0.273220454965257	0.760925019438225	0.379037587796958	0.204143151557192	1.22647371251194	1.73876528316342e-13	-0.0249662104817749	0.975342867837158	0.933424337942417	0.994374851114819	FALSE
C3_BLADDER	Z21_FIT_ADJ_OTH_DEVICES	PGS003335	18	1275	6839	463964	-0.108739793394352	0.896963783036665	0.676695544496745	0.201688252708144	1.22346653627368	3.91177241382553e-13	0.161535204341775	1.17531383357996	0.493222662630726	0.930778689944762	FALSE
C3_BLADDER	Z21_PRESENCE_CARDIAC_VASCULAR_IMPLANTNTS_GRAFTS	PGS003335	28	1265	9780	461023	-0.273860931802037	0.76043782062518	0.175384265667251	0.202360640408674	1.22428945675448	4.0722109659651e-13	0.0769275551317706	1.0799638357208	0.682494501204161	0.965247431273418	FALSE
C3_BLADDER	Z21_PRESENCE_OTH_FUNCTIONAL_IMPLANTNTS	PGS003335	30	1263	11789	459014	-0.00810375239445876	0.991928994489725	0.967567866274194	0.200759792794348	1.22233112381292	6.7709464469902e-13	0.123031662360126	1.13092022798415	0.482912049766833	0.928615099538901	FALSE
C3_BLADDER	ALCOHOLMENTAL	PGS003335	38	1255	15620	455183	0.0623673946643128	1.06435331063151	0.716332008536139	0.199993496969121	1.22139481536614	9.07247084455459e-13	0.140118929774073	1.15041060879547	0.396320654505088	0.907063068115033	FALSE
C3_BLADDER	T1D_ICD9_10	PGS003335	32	1261	12415	458388	-0.0145533135482589	0.985552074053662	0.936619130738098	0.213972570047504	1.23858867989884	1.9161936759183e-14	-0.391187988878505	0.676253016043139	0.0254080705531877	0.532504215938245	FALSE
C3_BLADDER	PANCREATITIS	PGS003335	13	1280	5272	465531	-0.0357007080874397	0.964929045729943	0.899464234611981	0.207566899767016	1.23068004629452	6.92652427429691e-14	-0.405624246588875	0.666560582787431	0.171451689730501	0.802688995345371	FALSE
C3_BLADDER	KRA_PSY_DEMENTIA	PGS003335	11	1282	3103	467700	-0.00834587497416537	0.991688855155444	0.979344521274325	0.203163769174311	1.22527311378342	2.26456657459567e-13	0.0838389815779392	1.08745377961924	0.779868689904929	0.977976439883342	FALSE
C3_BLADDER	KRA_PSY_SCHIZODEL	PGS003335	17	1276	13036	457767	-0.00286574388551967	0.997138358438816	0.992104582678585	0.198897375737157	1.22005675205019	8.08745802139597e-13	0.367561369778468	1.44420842656118	0.132229701205919	0.764217338526287	FALSE
C3_BLADDER	KRA_PSY_MOOD	PGS003335	50	1243	47573	423230	0.157670050316226	1.17077983253562	0.278475974854339	0.211413792315648	1.23542345804237	5.73148787794525e-14	-0.192495570735772	0.82489797188659	0.1773356060403	0.806600464472796	FALSE
C3_BLADDER	KRA_PSY_ANXIETY	PGS003335	33	1260	39122	431681	0.123178175749108	1.13108593507828	0.489556434974993	0.206930998746816	1.22989770436992	1.37006176595493e-13	-0.114358603399776	0.891938046509675	0.500950208833191	0.932368752733869	FALSE
C3_BLADDER	KRA_PSY_PERSON	PGS003335	14	1279	10371	460432	0.488482658405535	1.62984131677113	0.0730622561584238	0.207181624590555	1.23020598714999	8.07509066190607e-14	-0.279973218423161	0.755803982807117	0.300221375429371	0.873402428689596	FALSE
C3_BLADDER	ASTHMA_NAS	PGS003335	23	1270	17729	453074	0.113148404239879	1.11979810340443	0.604391607667894	0.210950917697536	1.23485174420714	3.4734742040325e-14	-0.399001093179439	0.670989967840608	0.0589599309183706	0.655940510496578	FALSE
C3_BLADDER	PNEUMOBACTKNOWN	PGS003335	13	1280	10938	459865	-0.329826511199768	0.719048469467738	0.239346386076168	0.205221047058135	1.22779643575933	1.33578437364228e-13	-0.141783448133331	0.86780916183346	0.611719647572063	0.953855408815638	FALSE
C3_BLADDER	ASTHMA_HOSPITAL_MAIN	PGS003335	43	1250	34274	436529	-0.0853438478214121	0.918196510245765	0.585589846103794	0.212872653100299	1.23722708417758	3.44410646490774e-14	-0.259663306700227	0.771311237415312	0.0871081583929822	0.707191416120772	FALSE
C3_BLADDER	COPD_MODE	PGS003335	42	1251	7951	462852	0.589425972698799	1.80295317395322	0.000263812151803986	0.203071490143936	1.22516005198524	4.58035508041668e-13	0.0453869079740752	1.04643265473294	0.766631146789157	0.976514885805695	FALSE
C3_BLADDER	TUBERCULOSIS	PGS003335	15	1278	1796	469007	0.285595241454902	1.3305537932281	0.321660801303365	0.200268466021069	1.22173070731841	5.33163070434534e-13	0.341669437508478	1.4072950216683	0.200819870816237	0.820584531099368	FALSE
C3_BLADDER	PULMONARYDG	PGS003335	117	1176	138129	332674	-0.327114246303442	0.721001366580186	0.00193459417872163	0.198607229153577	1.2197028081021	6.48318608685717e-12	0.0583079093646759	1.06004134212133	0.545280756730555	0.941427304632241	FALSE
C3_BLADDER	LUNG_CANCER_MESOT	PGS003335	12	1281	3009	467794	0.79142035814685	2.20652826195837	0.00776055177649282	0.203814887247337	1.22607117103876	1.94785204925284e-13	0.00698237608421395	1.00700680970725	0.980118376048131	0.998448155829367	FALSE
C3_BLADDER	ASTHMA_MODE	PGS003335	48	1245	38891	431912	-0.0866832466881998	0.916967502130227	0.559840408093318	0.213853938993388	1.23844175353331	2.94164715677149e-14	-0.26055654822268	0.770622577806785	0.0715564658650297	0.679161829631326	FALSE
C3_BLADDER	COPD_EARLY	PGS003335	29	1264	6099	464704	0.667087172161912	1.94855324615027	0.000937906287575101	0.198863967170076	1.22001599238321	1.04775554917786e-12	0.238210933976351	1.2689768349262	0.192867820726245	0.816118437043799	FALSE
C3_BLADDER	COPD_HOSPITAL_MAIN	PGS003335	33	1260	6552	464251	0.604614919145568	1.83054716447876	0.000824411199540948	0.203636301153351	1.22585223132775	3.18370170309017e-13	0.0375576258711576	1.03827182667645	0.830574088298643	0.983773508019295	FALSE
C3_BLADDER	COPD_HOSPITAL	PGS003335	45	1248	9451	461352	0.555542200007759	1.74288572128446	0.000399052577040003	0.202724967363136	1.22473557966601	5.31341511043226e-13	0.0508465556445277	1.05216143266302	0.732907086476182	0.972336532994103	FALSE
C3_BLADDER	SPONDYLOARTHRITIS	PGS003335	19	1274	6446	464357	-0.127383990703498	0.8803955439779	0.590941506755828	0.203442748481646	1.22561498731361	2.48602605618954e-13	0.0311050151201046	1.0315938311485	0.892123172434567	0.990252047066362	FALSE
C3_BLADDER	RHEUMA_SEROPOS_OTH	PGS003335	17	1276	8353	462450	0.274249722034939	1.31554328136805	0.30035929743055	0.201899503972547	1.22372502242823	3.55256920998059e-13	0.140540679764881	1.15089589678707	0.574099086648261	0.947245599490224	FALSE
C3_BLADDER	RHEUMA_SEROPOS_WIDE	PGS003335	17	1276	8444	462359	0.263873387295865	1.30196334076545	0.319109757066997	0.201897287450285	1.22372231001748	3.55203930142553e-13	0.141904287168224	1.15246633744131	0.570925946103114	0.946817875897571	FALSE
C3_BLADDER	PRIM_COXARTHROSIS	PGS003335	12	1281	6351	464452	-0.154483136520391	0.856857941626688	0.59904254140552	0.20508665526615	1.22763144108335	1.35340656998114e-13	-0.128628560169117	0.879300512129146	0.662324816974462	0.962582448356395	FALSE
C3_BLADDER	PRIM_KNEEARTHROSIS	PGS003335	15	1278	13326	457477	-0.566143069608375	0.567710842717726	0.0441124010964208	0.211373384923128	1.23537353881033	2.66399086082731e-14	-0.605232794948195	0.54594731806754	0.0173575068915215	0.475097875558831	FALSE
C3_BLADDER	FALLS	PGS003335	51	1242	72440	398363	-0.558595304138954	0.572012002666985	0.000211063016214381	0.202398465494776	1.22433576648443	6.40326668130792e-13	0.0386582639793651	1.03941521732981	0.785502435335783	0.978660602723347	FALSE
C3_BLADDER	K11_GINGIVITIS_PERIODONTAL	PGS003335	38	1255	68875	401928	-0.278548354751932	0.756881668039729	0.113577278778467	0.202056748192069	1.22391746124384	5.30134592887275e-13	0.0644195598013143	1.06653978212199	0.69529159140905	0.967629812964338	FALSE
C3_BLADDER	AB1_SEPSIS_CONDITION	PGS003335	31	1262	24800	446003	-0.387760873246452	0.678574589203215	0.0421957387569612	0.202923256022396	1.22497845492096	3.78544907451185e-13	0.0498578222986107	1.05112163969296	0.77912583606859	0.977923666867039	FALSE
C3_BLADDER	J10_ASTHMA_OTHER_THAN_NONALLERGIC	PGS003335	29	1264	31603	439200	-0.0609115938428672	0.94090641801986	0.749686420833722	0.209469265368179	1.23302347800583	6.00273437595133e-14	-0.252032909182408	0.777219160000964	0.17924010467066	0.808278338106977	FALSE
C3_BLADDER	TBC_RESP	PGS003335	13	1280	1648	469155	0.201110406857405	1.22275976543414	0.514089180842102	0.20079361068661	1.22237246117414	4.44952246978715e-13	0.333457889151099	1.3957862675593	0.244075769418545	0.845807692273253	FALSE
C3_BLADDER	AB1_INTESTINAL_INFECTIONS	PGS003335	35	1258	38693	432110	-0.221165035276418	0.801584379673689	0.199620220307232	0.208577821819307	1.23192479695957	9.18526678610926e-14	-0.167503788707163	0.845773412894986	0.315803677796624	0.878566942272416	FALSE
C3_BLADDER	AB1_RESP_TUBERCU	PGS003335	13	1280	1648	469155	0.201110406857405	1.22275976543414	0.514089180842102	0.20079361068661	1.22237246117414	4.44952246978715e-13	0.333457889151099	1.3957862675593	0.244075769418545	0.845807692273253	FALSE
C3_BLADDER	CD2_BENIGN_COLON	PGS003335	23	1270	11773	459030	-0.103053670071939	0.902078557561206	0.639800454654871	0.203513334246327	1.22570150133798	2.73125116724103e-13	0.0245643175880862	1.02486850605785	0.903870161228508	0.991264584492639	FALSE
C3_BLADDER	CD2_BENIGN_LIPOMATOUS	PGS003335	17	1276	8737	462066	-0.0754333768656312	0.927341510874061	0.769205045304483	0.202366756995072	1.22429694524962	3.25180814777387e-13	0.109885104738127	1.11614982276531	0.638437615609958	0.958608153671879	FALSE
C3_BLADDER	CD2_BENIGN_SKIN	PGS003335	18	1275	10508	460295	-0.085860913543367	0.917721865026259	0.728098258298415	0.210879290847724	1.23476329883429	3.22982809160601e-14	-0.491181882614713	0.611902769403822	0.0386419355433941	0.593447218815486	FALSE
C3_BLADDER	CD2_PRIMARY_LYMPHOID_HEMATOPOIETIC	PGS003335	12	1281	5580	465223	0.203348974831627	1.22550006231128	0.498392730486373	0.203742771844964	1.22598275561101	1.97271602261534e-13	0.00832359195512089	1.00835832935974	0.97697044000077	0.998151184138033	FALSE
C3_BLADDER	C3_RESPIRATORY_INTRATHORACIC	PGS003335	13	1280	3068	467735	0.802065225326983	2.23014192139243	0.0043174660458421	0.206542741765683	1.22942028068765	9.37749586693377e-14	-0.286003207803839	0.751260206047648	0.31432668082026	0.877904855692954	FALSE
C3_BLADDER	C3_FEMALE_GENITAL	PGS003335	12	1281	3841	466962	0.222754605669356	1.24951391248087	0.444798366566693	0.19991202870904	1.2212953145088	5.26448747882152e-13	-0.17988691461743	0.835364673603724	0.549443027021295	0.942414935152659	FALSE
C3_BLADDER	C3_MALE_GENITAL	PGS003335	40	1253	10986	459817	0.482523755707833	1.62015813018807	0.00393815873545667	0.199490404943696	1.2207804959172	1.08350001153146e-12	-0.0480883073261319	0.953049622097569	0.760317455916032	0.975971639871991	FALSE
C3_BLADDER	D3_ANAEMIA_IRONDEF	PGS003335	14	1279	9609	461194	-0.0509567981072542	0.950319725256444	0.856245939791451	0.203211620672352	1.22533174634024	2.39326431774561e-13	0.0627114912433152	1.0647196139828	0.812583788863083	0.981766069357013	FALSE
C3_BLADDER	E4_OBESITY	PGS003335	21	1272	18945	451858	0.156558699381242	1.16947940802192	0.499491575265317	0.201343307268325	1.22304457985138	4.58752252790512e-13	0.160541576576366	1.17414658912114	0.456559253454744	0.922621411210092	FALSE
C3_BLADDER	E4_DM1	PGS003335	14	1279	10024	460779	0.0139745947023104	1.01407269579252	0.959608272861555	0.208516994703477	1.23184986480623	5.60389910519989e-14	-0.420217917210546	0.656903653604642	0.113815486415343	0.744724751257519	FALSE
C3_BLADDER	E4_DM2	PGS003335	113	1180	54667	416136	-0.269552358680599	0.763721291036357	0.00796563467851965	0.221549592735806	1.2480091388736	1.89411843221133e-14	-0.195632325553953	0.822314523139681	0.0428216397231098	0.611914750980886	FALSE
C3_BLADDER	E4_DM2_STRICT	PGS003335	98	1195	49096	421707	-0.303226013221472	0.738432182072465	0.00511820279909254	0.21713793871704	1.24251548130898	3.98683149693116e-14	-0.173268504085552	0.840911796276486	0.0950987982200569	0.718891257266211	FALSE
C3_BLADDER	E4_THYROID	PGS003335	39	1254	53801	417002	-0.394011877388694	0.674346046722767	0.0180775157616595	0.208488954042718	1.23181532340635	1.02225004763478e-13	-0.140671030280871	0.868775065382181	0.379214586070551	0.901537969259844	FALSE
C3_BLADDER	E4_HYTHY_AI_STRICT	PGS003335	19	1274	38899	431904	-0.716549947529256	0.488434476990094	0.00221449470817355	0.20708907183147	1.23009213346045	9.53516821501719e-14	-0.19331579782216	0.824221645635016	0.395083604371065	0.906475665010124	FALSE
C3_BLADDER	E4_NONTOXIC_THYROID	PGS003335	13	1280	9093	461710	0.0404482681522378	1.04127744110311	0.88589048904047	0.205349450661147	1.22795409936752	1.3468256066778e-13	-0.131818020295337	0.876500485866445	0.617607792272251	0.954823339843684	FALSE
C3_BLADDER	E4_PCOS_CONCORTIUM	PGS003335	18	1275	34604	436199	-1.83466156311587	0.15966753000638	9.48900041864076e-14	0.198751333117269	1.21987858477603	8.20073079024113e-13	0.0697721398315663	1.07226382719972	0.76687643893841	0.976514885805695	FALSE
C3_BLADDER	E4_HYPERCHOL	PGS003335	30	1263	18113	452690	-0.288400413153093	0.749461437932701	0.135271871882644	0.203365343161786	1.22552012186508	3.249318299439e-13	0.0280414876002394	1.02843835097553	0.877454995634865	0.988647925219458	FALSE
C3_BLADDER	E4_FLUIDELECTRO	PGS003335	12	1281	5211	465592	0.393672262718937	1.4824146265126	0.222379514729469	0.201402691908596	1.22311721207039	3.67851235970292e-13	0.285769123478112	1.33078517272944	0.333671105415922	0.884863118961525	FALSE
C3_BLADDER	F5_ALCOHOL	PGS003335	41	1252	18014	452789	0.0427192217697739	1.04364482096234	0.797114775349125	0.199140513074154	1.22035342946508	1.19917230256227e-12	0.157752928421403	1.17087686857075	0.322363274052192	0.881107895874798	FALSE
C3_BLADDER	F5_SCHIZO	PGS003335	18	1275	13096	457707	0.0381418895844181	1.03887862847816	0.891518871032347	0.198519282242159	1.21959554372414	9.14383603781054e-13	0.370636568151886	1.44865648979845	0.116445260793667	0.747513722286417	FALSE
C3_BLADDER	F5_UNSMENDIS	PGS003335	23	1270	17541	453262	-0.054554823697167	0.946906594514387	0.803351137670325	0.202769163342573	1.22478970925065	3.30522513908715e-13	0.0621246645226658	1.06409499135387	0.762448852655311	0.976135992595446	FALSE
C3_BLADDER	F5_DEMENTIA	PGS003335	12	1281	4305	466498	-0.225759734648956	0.797909788712361	0.453255188657818	0.204098488567885	1.22641893575289	1.8269430993883e-13	-0.00695220106616245	0.9930719095773	0.980180748049668	0.998451203368709	FALSE
C3_BLADDER	F5_NEUROTIC	PGS003335	30	1263	38540	432263	0.0745064010652702	1.07735223970219	0.693014539447823	0.204886471221963	1.2273857134529	2.21181572292395e-13	-0.0426506591693066	0.958246086085856	0.811205692526626	0.981622460389123	FALSE
C3_BLADDER	F5_PERSONALITY	PGS003335	13	1280	8844	461959	0.535189380936559	1.70777163102232	0.0606026563337541	0.207720591626092	1.23086920633457	6.85217928991817e-14	-0.345212608086872	0.708069796098789	0.202343482092544	0.821942763463426	FALSE
C3_BLADDER	F5_DEMENTIA_INCLAVO	PGS003335	14	1279	4718	466085	-0.155448264802416	0.856031362735041	0.582795932309125	0.203408536451037	1.22557305725341	2.29225566218213e-13	0.0501253192465913	1.05140284913319	0.847391670419896	0.985854146324375	FALSE
C3_BLADDER	G6_AD_WIDE	PGS003335	11	1282	3226	467577	-0.0570675538449821	0.94453026056048	0.855538145338745	0.204157291305418	1.22649105466404	1.74360576475704e-13	-0.0264743848066418	0.973872989460972	0.928561404260039	0.994078672807792	FALSE
C3_BLADDER	G6_NERPLEX	PGS003335	53	1240	42260	428543	-0.286372246580479	0.750983013050898	0.0443602427958138	0.207576138992455	1.23069141687744	1.64390866954076e-13	-0.0919070853319231	0.912189901429597	0.514853390774218	0.934702969863677	FALSE
C3_BLADDER	G6_NEURODEG	PGS003335	11	1282	2371	468432	0.259007202784328	1.29564313703252	0.422717069401853	0.202991965734176	1.22506262572917	2.35469992426992e-13	0.0914803508848352	1.09579524507404	0.765420828045641	0.976381642163435	FALSE
C3_BLADDER	G6_SLEEPAPNO_INCLAVO	PGS003335	47	1246	34356	436447	-0.161225884423525	0.851099799204849	0.293535642940189	0.204461749745334	1.22686452706765	3.47689520302004e-13	-0.0184761568431331	0.981693480984412	0.900102916761726	0.990938504525885	FALSE
C3_BLADDER	H7_EYELIDDIS	PGS003335	21	1272	10727	460076	0.0488225653117182	1.05003402175057	0.831294454232237	0.203144127064605	1.22524904707086	2.88163371431684e-13	0.0427142706422589	1.04363965375654	0.840334978843338	0.985161198177703	FALSE
C3_BLADDER	H7_CONJUNCTIVITIS	PGS003335	13	1280	31222	439581	-0.437832838724168	0.645433665355121	0.120448488844057	0.204992003633468	1.22751524926208	1.4388241754769e-13	-0.103876215039011	0.901336862464383	0.707225974862112	0.969519613162702	FALSE
C3_BLADDER	H7_KERATITIS	PGS003335	15	1278	10067	460736	0.276342547887574	1.31829936735561	0.291108105514422	0.205091243866648	1.22763707420651	1.45525503710056e-13	-0.0967782574783431	0.907757272204416	0.708916373101487	0.969553111120319	FALSE
C3_BLADDER	H7_IRIDOCYC_ANTER	PGS003335	11	1282	6098	464705	0.164289183202427	1.17855508415148	0.604541402034952	0.202776641009882	1.22479886785486	2.4616428150174e-13	0.15198453864091	1.16414223707181	0.628479594847619	0.956642932841702	FALSE
C3_BLADDER	H7_LENS	PGS003335	111	1182	39256	431547	-0.0498637896070552	0.951359000659015	0.657045676186441	0.195146766955093	1.21548936707258	1.409972555496e-11	0.100492009742435	1.10571480672268	0.304007072337537	0.87495553137748	FALSE
C3_BLADDER	H7_RETINALDETACH	PGS003335	17	1276	8610	462193	-0.117439036906287	0.889194718155068	0.634199517146694	0.205541134997783	1.2281895014952	1.38244994124329e-13	-0.117124539185074	0.889474411846851	0.620836978908076	0.955232776014799	FALSE
C3_BLADDER	H7_GLAUCPRIMOPEN	PGS003335	23	1270	6702	464101	-0.0405884755570421	0.960224204381653	0.860665022809709	0.199856781286342	1.22122784295415	7.15942325584685e-13	0.218186334973208	1.24381881297245	0.28778452193114	0.867582372297767	FALSE
C3_BLADDER	H7_VITRBODYGLOBE	PGS003335	15	1278	11108	459695	-0.0712727909137624	0.931207832441066	0.7859469541615	0.205199379013165	1.22776983209917	1.40991591798571e-13	-0.117705523670541	0.8889577911022	0.650441252216109	0.960290385379414	FALSE
C3_BLADDER	H8_MED_SUPP	PGS003335	14	1279	16956	453847	0.112431532419412	1.11899563936579	0.688103551807904	0.202040532803488	1.22389761510752	3.30582535564986e-13	0.174022722044629	1.19008260662325	0.506294809791029	0.933372510659576	FALSE
C3_BLADDER	H8_VERTIGO	PGS003335	21	1272	12304	458499	0.0969283230255713	1.10178139843357	0.662691488392924	0.207718250026457	1.23086632413506	8.16727338783053e-14	-0.234993847136741	0.790575713918034	0.28279482396627	0.865399024482588	FALSE
C3_BLADDER	H8_CONSENHEARINGLOSS	PGS003335	48	1245	26108	444695	-0.380353582772336	0.683619650342797	0.022079422123877	0.194764875152141	1.21502527026974	4.20655514382319e-12	0.257094080441452	1.29316678273833	0.0795944122882516	0.69485771302911	FALSE
C3_BLADDER	H8_OTHHEARINGLOSS	PGS003335	11	1282	6021	464782	-0.354321561036637	0.701649307996874	0.247780144862796	0.205240194888309	1.22781994562205	1.30507853699683e-13	-0.132688597128397	0.875737756904538	0.652385420377187	0.960805422061233	FALSE
C3_BLADDER	I9_STR_EXH	PGS003335	40	1253	13101	457702	-0.0483821777726656	0.952769590128129	0.768243003468532	0.212843970401074	1.23719159767418	3.02264174123229e-14	-0.295843845593099	0.743903582773665	0.0665857123177282	0.671014585977575	FALSE
C3_BLADDER	I9_AF	PGS003335	80	1213	30458	440345	-0.282714213671675	0.753735164287563	0.021237606582831	0.203836483723754	1.22609765014182	8.66511525851895e-13	0.00589438826230122	1.00591179435141	0.958564487848953	0.996449357303338	FALSE
C3_BLADDER	I9_HYPTENSHR	PGS003335	19	1274	5908	464895	-0.318531904798564	0.72721587590942	0.240555872474841	0.198212897075978	1.21922193497781	9.84703794548046e-13	0.402430794269141	1.49545542755784	0.0821834490424134	0.698662633349434	FALSE
C3_BLADDER	I9_CHD	PGS003335	148	1145	27558	443245	0.0599255677012594	1.06175751455162	0.517389714240441	0.203625605111529	1.22583911963114	4.25061697083777e-12	0.000429107125122242	1.00042919920475	0.995984360728352	0.999624740432269	FALSE
C3_BLADDER	I9_CHD_NOREV	PGS003335	122	1171	21704	449099	0.100156770647301	1.10534419001747	0.322540233934253	0.195688488785746	1.21614800258016	1.59974251031776e-11	0.0809919010252473	1.08436211430981	0.381661362082088	0.902554528973514	FALSE
C3_BLADDER	I9_VHD	PGS003335	23	1270	14797	456006	-0.591951586381326	0.553246522098667	0.00677239038213944	0.204154905438596	1.22648812842322	2.32304015768747e-13	0.00986027579776991	1.00990904848943	0.961507540343281	0.996678149032432	FALSE
C3_BLADDER	I9_CONDUCTIO	PGS003335	11	1282	6632	464171	-0.522027705962406	0.593316256497432	0.0876440295439846	0.205479980233312	1.22811439415212	1.18079854882099e-13	-0.220797975821501	0.801878662805561	0.469170682114725	0.925627648137336	FALSE
C3_BLADDER	FG_CEREBVASC	PGS003335	46	1247	18449	452354	-0.232556344748105	0.792505094588833	0.128002540740003	0.213622050098397	1.23815460593803	2.71847032303191e-14	-0.286698640256245	0.750737936942652	0.0585855177174077	0.655608692911579	FALSE
C3_BLADDER	I9_AORTANEUR	PGS003335	22	1271	4124	466679	0.47593738300517	1.60952222935788	0.0289560424028766	0.207573187782482	1.23068778485401	8.79202269036823e-14	-0.2184404978538	0.803771304139456	0.298116704857354	0.872458471923768	FALSE
C3_BLADDER	I9_PAD	PGS003335	42	1251	9201	461602	0.305503062751142	1.35730764220328	0.0547467329105785	0.210691743135689	1.2345317435172	6.02780493377116e-14	-0.199872977084177	0.818834757250829	0.189529476244865	0.814146874942214	FALSE
C3_BLADDER	I9_DISVEINLYMPH	PGS003335	101	1192	48372	422431	-0.109968734313316	0.895862144603786	0.321673814308413	0.191601282601142	1.21118749914831	2.59417724811368e-11	0.158825073786312	1.17213289197779	0.123065065494393	0.755479913565511	FALSE
C3_BLADDER	I9_DVTANDPULM	PGS003335	28	1265	9512	461291	0.216259014453557	1.24142388409061	0.298373000784737	0.198187023858787	1.21919039019197	1.26904099918548e-12	0.227839312407699	1.25588350432118	0.190234158497302	0.814343217167742	FALSE
C3_BLADDER	I9_HEARTFAIL_ALLCAUSE	PGS003335	61	1232	16218	454585	0.0118248405398272	1.01189503035501	0.930877545095542	0.20632134589219	1.22914812223921	3.05816632003555e-13	-0.0493700153710671	0.951828873218651	0.698828853710558	0.968254783953283	FALSE
C3_BLADDER	I9_NONISCHCARDMYOP	PGS003335	12	1281	6357	464446	-0.270178966061203	0.763242887539904	0.360139597164976	0.205051862463382	1.22758872908778	1.38389665511697e-13	-0.105753558191905	0.899646331227317	0.714778682551874	0.969700876874626	FALSE
C3_BLADDER	J10_UPPERINFEC	PGS003335	63	1230	73462	397341	-0.0299789239660832	0.970465986907025	0.822610165960433	0.204146765977658	1.22647814551163	5.18854038213473e-13	-0.00618008999253352	0.99383896748444	0.961848306109964	0.996678149032432	FALSE
C3_BLADDER	J10_PNEUMONIA	PGS003335	70	1223	39275	431528	0.0287939775966343	1.02921253179168	0.822648333810063	0.203072250419264	1.22516098344455	8.03794787855696e-13	0.0148818417415445	1.01499312770978	0.903331120547743	0.991264584492639	FALSE
C3_BLADDER	J10_PNEUMOBACT	PGS003335	12	1281	10502	460301	-0.38026093158808	0.683682991447251	0.192709273446797	0.204917099585853	1.22742330684487	1.42266520327005e-13	-0.118618721161949	0.888146367628727	0.682502108814697	0.965247431273418	FALSE
C3_BLADDER	J10_LOWERINF	PGS003335	16	1277	17235	453568	-0.271477172685601	0.762252683451098	0.304034740130019	0.202446650375399	1.22439476237852	2.95758833544834e-13	0.121607170893205	1.12931038864304	0.638020826331414	0.958542124296754	FALSE
C3_BLADDER	J10_UPPERDIS	PGS003335	98	1195	104439	366364	-0.328480560567986	0.720016924809836	0.00299728911298908	0.193944050744294	1.21402835707307	1.37118354034149e-11	0.130058857007473	1.13889541332786	0.214101117367094	0.828051298120917	FALSE
C3_BLADDER	J10_COPD	PGS003335	45	1248	9977	460826	0.480014426221048	1.61609771620762	0.00220840646390473	0.202611806386674	1.22459699523323	5.45523485692891e-13	0.0532215016625372	1.05466322890742	0.721970731734757	0.970697701843013	FALSE
C3_BLADDER	J10_PLEURA	PGS003335	26	1267	9227	461576	-0.100394300679713	0.90448071035666	0.634278961829286	0.200774719593849	1.22234936944071	5.71733494405444e-13	0.161594595430652	1.1753836388212	0.420134246962381	0.914118641383335	FALSE
C3_BLADDER	J10_RESPOTHER	PGS003335	14	1279	3589	467214	0.111883626178435	1.11838270260262	0.683177883960678	0.203306179850405	1.22544761818131	2.29478487840011e-13	0.0625715346760732	1.06457060990785	0.817125525035071	0.982144308056421	FALSE
C3_BLADDER	J10_ASTHMA_INCLAVO	PGS003335	58	1235	50066	420737	-0.0918379036239795	0.912253010467917	0.501024443574738	0.215744776467169	1.24078566088558	2.21802539255334e-14	-0.256817950034907	0.773509018238105	0.051781476802809	0.641042253121931	FALSE
C3_BLADDER	J10_COPDNAS_INCLAVO	PGS003335	47	1246	11953	458850	0.467033115012322	1.59525422940579	0.00229337909404837	0.204368439555569	1.22675005344667	3.60895937347551e-13	-0.00116986335027276	0.998830820673092	0.993590196653631	0.999442421056151	FALSE
C3_BLADDER	K11_IBD	PGS003335	16	1277	11567	459236	-0.0559775646271291	0.945560349651442	0.843295144238214	0.19987686674385	1.22125237212044	6.21268065504991e-13	0.298085269350572	1.34727666438797	0.21371440127499	0.828036434641605	FALSE
C3_BLADDER	K11_CARIES_INCLAVO	PGS003335	83	1210	144147	326656	-0.178161469822936	0.836807293453845	0.154626926989249	0.204129175651554	1.22645657155084	7.93776749872887e-13	-0.00394893739208664	0.996058849407943	0.972217299041121	0.997555301619785	FALSE
C3_BLADDER	K11_PULPITIS_2	PGS003335	95	1198	160569	310234	-0.209716804949852	0.810813831923642	0.0782256807312328	0.203430403143103	1.22559985677506	1.23749148972839e-12	0.00756385190034188	1.00759253008838	0.943231057485446	0.995218785761726	FALSE
C3_BLADDER	K11_PULPITIS_2_ONLYAVO	PGS003335	87	1206	157756	313047	-0.26292227787746	0.768801647885046	0.0338252311575128	0.202228179503785	1.22412729700535	1.42444182992459e-12	0.0265449830758081	1.02690043936305	0.810126334863626	0.981452822018951	FALSE
C3_BLADDER	K11_PULP_PERIAPICAL	PGS003335	17	1276	9364	461439	0.222025347779633	1.24860302677754	0.404065854177511	0.201421064039436	1.22313968354626	4.05557918408352e-13	0.182341965049407	1.20002449015644	0.457446146853896	0.922900260948479	FALSE
C3_BLADDER	K11_PULP_PERIAPICAL_INCLAVO	PGS003335	49	1244	71724	399079	-0.259196288862605	0.771671537648313	0.103188383299434	0.199375379017037	1.22064008258515	1.33555090981113e-12	0.124437380283613	1.13251110071585	0.391334685318926	0.905284896381826	FALSE
C3_BLADDER	K11_GASTRODUOULC	PGS003335	26	1267	6491	464312	0.175492987690403	1.19183363111555	0.378127998953265	0.207059576910638	1.23005585252542	1.13491460085051e-13	-0.14523394383903	0.864819950144012	0.447739507402468	0.920721953155176	FALSE
C3_BLADDER	K11_APPENDIX	PGS003335	58	1235	33968	436835	-0.0792755742806047	0.923785317890778	0.574444425723631	0.198432770748962	1.21949003925629	1.94539719049785e-12	0.129282785943665	1.13801189243472	0.345895675017148	0.889735505021831	FALSE
C3_BLADDER	K11_HERNIA	PGS003335	161	1132	49168	421635	-0.131221148685143	0.877023800283003	0.135062939014515	0.205142785879321	1.22770035072283	3.68556619957645e-12	-0.00788078343368385	0.992150188525575	0.924372958389556	0.993712078258386	FALSE
C3_BLADDER	K11_ENERCOLNONINF	PGS003335	27	1266	16661	454142	0.0414605328175248	1.04233202313151	0.845714039545781	0.198964344543497	1.22013846053047	1.00884291701544e-12	0.213585847660907	1.23810978253467	0.250083203182085	0.849203864387285	FALSE
C3_BLADDER	K11_ILEUS	PGS003335	14	1279	5792	465011	0.0502463295538405	1.05153008741342	0.855096814063548	0.208158722344503	1.23140860609938	6.1111206186734e-14	-0.411824252410274	0.662440688176531	0.134583565257844	0.767166708917802	FALSE
C3_BLADDER	K11_LIVER	PGS003335	16	1277	8583	462220	0.165272066161066	1.17971403532288	0.514494605307884	0.205303998858745	1.22789828790881	1.38787501037918e-13	-0.122862781422447	0.884385008288033	0.6308387514578	0.957126665657572	FALSE
C3_BLADDER	K11_GALLBILPANC	PGS003335	95	1198	41703	429100	-0.0655766598525625	0.936527249966794	0.561191094553586	0.195372397464728	1.2157636495	9.43827870883902e-12	0.115931004187138	1.12291839279312	0.271511350697422	0.860402750514225	FALSE
C3_BLADDER	K11_OTHDIG	PGS003335	14	1279	11642	459161	-0.374270902466773	0.687790562428877	0.172719504424282	0.20812872064281	1.23137166229991	6.1760393394386e-14	-0.398633267114313	0.671236820836918	0.147381632254475	0.780612172796926	FALSE
C3_BLADDER	CHOLELITH_BROAD	PGS003335	85	1208	35318	435485	-0.039572336084684	0.961200422000668	0.746862358473057	0.189207471837386	1.20829161296055	3.48975680724341e-11	0.21969193510858	1.24569291721742	0.046386958668036	0.624817279844812	FALSE
C3_BLADDER	APPENDACUT_NOCOMPLIC	PGS003335	39	1254	24102	446701	0.0681932456265862	1.07057217188057	0.690160462929604	0.200176014994977	1.22161776228193	8.75675408174228e-13	0.127476459213943	1.13595812657918	0.437359524718783	0.918630547938979	FALSE
C3_BLADDER	APPENDICITIS_BROAD	PGS003335	58	1235	33709	437094	-0.0727936132573681	0.929792707112812	0.606125525222159	0.198439188102464	1.21949786518008	1.94364365003375e-12	0.129087097767116	1.13778921875061	0.346564437288315	0.890068945325639	FALSE
C3_BLADDER	ABDOM_HERNIA	PGS003335	31	1262	13234	457569	0.141587418240928	1.15210121452033	0.444505916047349	0.204365704892364	1.22674669870302	2.49930441184009e-13	-0.0178058399193752	0.982351747337549	0.921686695088181	0.993275163376795	FALSE
C3_BLADDER	L12_PSORIASIS	PGS003335	11	1282	8766	462037	-0.18621654723591	0.830093820995372	0.539835109897494	0.206229630552035	1.22903539567054	9.99809979015353e-14	-0.258188381452748	0.772449703202621	0.387308262993785	0.904553959409671	FALSE
C3_BLADDER	L12_INFECT_SKIN_OTHER	PGS003335	13	1280	2225	468578	1.20283917724388	3.32955671743461	2.18174060180844e-05	0.204261944624628	1.22661941774059	1.74536927565177e-13	-0.0618659538317785	0.940008882935102	0.826666503890012	0.983526595216447	FALSE
C3_BLADDER	L12_DERMATITISNAS	PGS003335	22	1271	18215	452588	-0.0709806717819667	0.931479895800122	0.744060684153838	0.205728116035675	1.22841917111418	1.41073627536983e-13	-0.110890737445094	0.895036537565445	0.607791263646352	0.953199514690386	FALSE
C3_BLADDER	L12_URTICARIA	PGS003335	12	1281	10069	460734	0.265547594487315	1.3041449228542	0.389241318881809	0.202656185953311	1.22465134352315	2.60821574300304e-13	0.137114122340818	1.1469590347016	0.64556128442195	0.959485114745791	FALSE
C3_BLADDER	L12_NONIONRADISKIN	PGS003335	12	1281	7614	463189	-0.586061519448494	0.556514796873956	0.0477767421339052	0.205018801189098	1.227548144111	1.39471066330201e-13	-0.0968723642704333	0.907671850098995	0.736442681501636	0.973002246352371	FALSE
C3_BLADDER	M13_POLYARTHROPATHIES	PGS003335	56	1237	28406	442397	0.0527497230766261	1.05416577873307	0.711978068412791	0.201998000662918	1.2238455612291	7.94941514106438e-13	0.0420771117012545	1.04297490121897	0.756564529720097	0.975255700884428	FALSE
C3_BLADDER	M13_ARTHROSIS	PGS003335	109	1184	63085	407718	-0.266815321970013	0.765814487517643	0.0110084967541122	0.209646377847026	1.23324188119089	3.56971854956663e-13	-0.0609209249172492	0.940897638393049	0.539504622382006	0.940212772500337	FALSE
C3_BLADDER	M13_OTHERJOINT	PGS003335	107	1186	82559	388244	-0.216912504080116	0.805000400474283	0.035232136048025	0.212947223389957	1.23731934799965	1.40283014901786e-13	-0.110408208287212	0.895468523006593	0.27156541721184	0.860402750514225	FALSE
C3_BLADDER	M13_DEFORMDORSO	PGS003335	12	1281	9035	461768	0.353593883959917	1.42417668802217	0.229324844468966	0.207106289340887	1.23011331276567	7.92040366231739e-14	-0.354013255753853	0.701865663535256	0.230030554789122	0.837024315960152	FALSE
C3_BLADDER	M13_SPONDYLOPATHY	PGS003335	62	1231	32902	437901	-0.190688569660489	0.82638991097059	0.153659137460073	0.206673899903453	1.22958153973719	2.6738825416324e-13	-0.0542439857503096	0.947200974765998	0.674272998450178	0.963972606276663	FALSE
C3_BLADDER	M13_DORSOPATHYOTH	PGS003335	67	1226	71288	399515	-0.256090836004826	0.77407165202233	0.0519496612230039	0.201724509685457	1.22351089627631	1.09193192439597e-12	0.0409121273752176	1.04176055928859	0.741667428010846	0.973675080548744	FALSE
C3_BLADDER	M13_DORSALGIA	PGS003335	81	1212	53419	417384	-0.0879417262541163	0.91581424309486	0.465945790829138	0.197134864350505	1.21790828203994	4.73318314084063e-12	0.106341524214853	1.11220165544812	0.346299358520934	0.889961859156945	FALSE
C3_BLADDER	M13_LOWBACKPAINORANDSCIATICA	PGS003335	45	1248	36310	434493	-0.0549079071375062	0.946572316493805	0.735749752496813	0.198571443333047	1.21965916081729	1.55363620093166e-12	0.151794141889965	1.16392060927151	0.31032097558169	0.876869752954108	FALSE
C3_BLADDER	M13_SYNOTEND	PGS003335	15	1278	19221	451582	-0.473690768668787	0.622699781080478	0.0824782157922148	0.202921449712581	1.22497624223235	2.54810422443094e-13	0.098172091817845	1.1031526123126	0.711818322421538	0.969600565649545	FALSE
C3_BLADDER	M13_FIBROBLASTIC	PGS003335	24	1269	7143	463660	-0.100666192420683	0.904234822950539	0.633993796782498	0.202822113427055	1.22485456368624	3.23911864124024e-13	0.0559067542321119	1.05749907182612	0.786476011515225	0.978716333592008	FALSE
C3_BLADDER	M13_SHOULDER	PGS003335	37	1256	31255	439548	-0.399178562991241	0.670870897943263	0.0199548403967376	0.203928370560156	1.22621031755225	3.20563401582587e-13	-0.00312453668870576	0.996880339596022	0.984942062401085	0.998957052564691	FALSE
C3_BLADDER	M13_ENTESOPATHYOTH	PGS003335	23	1270	10284	460519	0.32931030014518	1.39000910870343	0.13508806493041	0.201831995052444	1.22364241286193	4.13110344997519e-13	0.117901113000132	1.12513284485455	0.573917406750629	0.947245599490224	FALSE
C3_BLADDER	M13_SOFTTISSUEOTH	PGS003335	30	1263	35401	435402	-0.203359458686204	0.815984875850931	0.280852025981675	0.205985110684888	1.22873490883786	1.60301289145692e-13	-0.0886014051936902	0.915210298952646	0.627852069592379	0.956481604309613	FALSE
C3_BLADDER	M13_ARTHROSIS_INCLAVO	PGS003335	129	1164	78769	392034	-0.248727063990064	0.779792777871745	0.0126225214996322	0.204364670198685	1.22674542939662	2.11423483441921e-12	-0.000214082270053066	0.999785940643921	0.998141472434593	0.999810066350321	FALSE
C3_BLADDER	M13_RHEUMA_INCLAVO	PGS003335	23	1270	12529	458274	0.128194225581049	1.13677377180321	0.561331158303011	0.202973072354062	1.22503948037397	2.98057746967899e-13	0.0481161089678325	1.0492924805187	0.824433048798837	0.983133956986312	FALSE
C3_BLADDER	N14_CHRONKIDNEYDIS	PGS003335	12	1281	5000	465803	0.092607696666977	1.09703128181115	0.756942375261259	0.207327596398633	1.23038557564935	7.43620273322799e-14	-0.3629640274093	0.695611455995223	0.206269355137605	0.825387686791137	FALSE
C3_BLADDER	N14_GLOMERULAR	PGS003335	11	1282	4747	466056	0.259382576021391	1.29612957808371	0.396467084996423	0.204595034814216	1.2270280606887	1.52403269315644e-13	-0.0885714314713772	0.915237731623132	0.770615366343331	0.976737450872998	FALSE
C3_BLADDER	N14_RENALTUB	PGS003335	50	1243	26258	444545	0.218397875378111	1.24408195873977	0.145233596442636	0.218796291211895	1.24457771944356	7.45659260861005e-15	-0.385270004380019	0.680266936353424	0.00716718021782303	0.355626585746488	FALSE
C3_BLADDER	N14_RENFAIL	PGS003335	15	1278	7277	463526	-0.0337161891758494	0.966845867024504	0.903838343588219	0.210074746941231	1.23377027706462	3.70349314676885e-14	-0.533610537480123	0.586483621282778	0.0387533047240821	0.594051773858827	FALSE
C3_BLADDER	N14_UROLITHIASIS	PGS003335	28	1265	9830	460973	-0.487990186687159	0.613858897002656	0.023137607236605	0.1965827972161	1.21723610046646	1.83346869431349e-12	0.329094424768713	1.38970907235019	0.0708594470607596	0.678107941078551	FALSE
C3_BLADDER	N14_URINOTH	PGS003335	60	1233	50349	420454	0.17365875891144	1.18964953924405	0.217998505565688	0.203410209218545	1.22557510735391	6.05777232128179e-13	0.00523645514442184	1.00525018933803	0.968120503260171	0.997326940394247	FALSE
C3_BLADDER	N14_MALEGEN	PGS003335	132	1161	37165	433638	0.354434937672266	1.42537500096481	0.000214781297380251	0.204166790348171	1.22650270521034	2.31056595819751e-12	-0.0612253112776163	0.940611285568578	0.500940614837297	0.932363743236269	FALSE
C3_BLADDER	N14_FEMALEGENINF	PGS003335	13	1280	23752	447051	-1.10951218226676	0.329719764998862	0.000147760948177665	0.197110065213585	1.2178780793402	1.11605288300024e-12	0.126748055905611	1.13513099220193	0.652447570612588	0.960805422061233	FALSE
C3_BLADDER	N14_MESNRUIRREG	PGS003335	19	1274	38988	431815	-1.60621637221367	0.200645346991596	4.83904570696819e-11	0.196983291010872	1.21772369360396	1.31461119279586e-12	0.141460346766245	1.15195482462121	0.539179969745313	0.940147529965492	FALSE
C3_BLADDER	O15_PREG_ABORT	PGS003335	23	1270	71920	398883	-1.54456223185147	0.213405272808468	3.59007133874192e-13	0.200129431757451	1.22156085669698	5.99138999938435e-13	-0.0885552478183079	0.915252543632913	0.675909548134212	0.964309775318339	FALSE
C3_BLADDER	O15_DELIVERY	PGS003335	27	1266	135407	335396	-2.12001302689398	0.120030064882343	1.65052235455576e-22	0.192138731439239	1.2118386254203	5.26700699978472e-12	0.298476626241256	1.34780403358229	0.123684223499582	0.755694428110902	FALSE
C3_BLADDER	R18_SYMPTOMS_SIGNS_INVOLVI_CIRCULATO_RESPI_SYSTEMS	PGS003335	116	1177	95635	375168	-0.252434268087759	0.776907278762032	0.0156275358893473	0.206888710524286	1.2298456952818	8.94678056090147e-13	-0.0279861814010841	0.972401803938919	0.769958006404556	0.976681675321827	FALSE
C3_BLADDER	R18_SYMPTOMS_SIGNS_INVOLVI_DIGES_SYSTEM_ABDOMEN	PGS003335	94	1199	105487	365316	-0.216150979530717	0.805613661518553	0.0582226777515039	0.197638749012115	1.21852212198179	5.57923715091683e-12	0.0842837430307688	1.08793754471421	0.420281219637161	0.914130124531495	FALSE
C3_BLADDER	R18_SYMPTOMS_SIGNS_INVOLVI_NERVOUS_MUSCULOS_SYSTEMS	PGS003335	17	1276	17357	453446	-0.260835457521375	0.770407673974783	0.32867625591183	0.200605560743009	1.22214261571365	5.17119438634959e-13	0.23972590403428	1.2709007538071	0.314745740509107	0.877904855692954	FALSE
C3_BLADDER	R18_SYMPTOMS_SIGNS_INVOLVI_URINARY_SYSTEM	PGS003335	64	1229	23928	446875	0.162260838350919	1.17616699077153	0.240619250325198	0.200742875122681	1.22231044499122	1.36623680830759e-12	0.0572079161512985	1.05887594492112	0.647156119632003	0.959600949389975	FALSE
C3_BLADDER	R18_SYMPTOMS_SIGNS_INVOLVI_COGNITION_PERCEP_EMOTIONAL_STATE_BEHVI	PGS003335	47	1246	33191	437612	-0.0976368461552952	0.906978216581107	0.523171718113596	0.209724590671538	1.23333834029384	8.84591475851808e-14	-0.152272405726143	0.858754319282427	0.297636898564812	0.872193699327472	FALSE
C3_BLADDER	R18_ABNORMAL_FINDI_EXAMI_BLOOD_WO_DIAGNOSIS	PGS003335	27	1266	11439	459364	0.00962006422221299	1.00966648578008	0.963946294589705	0.199891977162283	1.22127082589422	7.7311790779251e-13	0.181145607077975	1.19858968973033	0.33543902213441	0.885672971945463	FALSE
C3_BLADDER	R18_ABNORMAL_FINDI_DIAGNOST_IMAGI_FUNCTION_STUDI_WO_DIAGNOSIS	PGS003335	22	1271	15413	455390	-0.03097110936911	0.969503582241564	0.88903291705672	0.20411485358681	1.2264390062862	2.25102370502313e-13	-0.0125692413386884	0.987509421652265	0.952245219581416	0.995891688755064	FALSE
C3_BLADDER	ST19_INTRACRATRAUMA	PGS003335	23	1270	23199	447604	-0.573928838952614	0.563307939278732	0.0101471040196892	0.200768395672386	1.22234163942373	5.70878596686549e-13	0.165024902796025	1.17942248926336	0.415551618149455	0.913280653628194	FALSE
C3_BLADDER	ST19_INJURI_HEAD	PGS003335	31	1262	38549	432254	-0.387417597012693	0.678807567718227	0.0423412931211081	0.201403757409207	1.22311851530322	5.36977304229325e-13	0.098728319093944	1.10376638656843	0.588610112128086	0.949456276130767	FALSE
C3_BLADDER	ST19_INJURI_THORAX	PGS003335	15	1278	11034	459769	-0.181496870020789	0.834020855767334	0.515248402002572	0.202007421846804	1.22385709135749	3.42047800498529e-13	0.158143610486237	1.17133439853198	0.530090228070867	0.937642342906638	FALSE
C3_BLADDER	ST19_INJURI_SHOUL_UPPER_ARM	PGS003335	26	1267	26928	443875	-0.372512809307929	0.689000825877613	0.0631672514843821	0.208515435141214	1.23184794366117	7.13535235421515e-14	-0.230473424584353	0.794157539788505	0.24457793720403	0.846113503632772	FALSE
C3_BLADDER	ST19_INJURI_ELBOW_FOREA	PGS003335	18	1275	22203	448600	-0.151457737641193	0.85945420406735	0.563098791148226	0.200606476483386	1.2221437348795	5.1411354933269e-13	0.244220313712021	1.27662555762468	0.307927616040319	0.876124283031754	FALSE
C3_BLADDER	ST19_INJURI_WRIST_HAND	PGS003335	21	1272	36822	433981	-0.660045029117435	0.516828061656244	0.00440627246953577	0.202087807603192	1.2239554759898	3.8202286506551e-13	0.109966498212458	1.11624067377455	0.608724685475437	0.953355778934647	FALSE
C3_BLADDER	ST19_INJURI_HIP_THIGH	PGS003335	11	1282	9841	460962	-0.651221509236946	0.521408482332351	0.0796846165475654	0.199720337576462	1.22106122546386	5.69255706759126e-13	0.500548948798015	1.64962658272218	0.100764727224748	0.727719484959429	FALSE
C3_BLADDER	ST19_INJURI_KNEE_LOWER_LEG	PGS003335	33	1260	49853	420950	-0.502210390221966	0.605191470883282	0.00741857972463142	0.20094142937941	1.22255316402877	6.63548732074605e-13	0.120870394920104	1.12847864632402	0.483160558501813	0.928672891878255	FALSE
C3_BLADDER	ST19_INJURI_ANKLE_FOOT	PGS003335	13	1280	23702	447101	-0.270362224129433	0.763103029938151	0.355453636645129	0.202784230167605	1.22480816308192	2.57349987602185e-13	0.11233388242236	1.11888637477983	0.690338491828372	0.966523026218378	FALSE
C3_BLADDER	ST19_COMPLICATIO_SURGI_MEDICAL_CARE_NOT_ELSEW_CLASSIFIED	PGS003335	40	1253	31406	439397	0.0283164452324524	1.0287211668288	0.863609969621214	0.208648646253594	1.23201205042621	9.31080410235159e-14	-0.159947234119687	0.852188754269696	0.324338562224799	0.882061383914612	FALSE
C3_BLADDER	VWXY20_ACCIDENTS	PGS003335	85	1208	124189	346614	-0.58061801773525	0.559552446348352	1.70368626397215e-06	0.199219588278866	1.22044993297781	2.93363856857306e-12	0.0736449953086556	1.07642460187465	0.508760797693996	0.933652982922918	FALSE
C3_BLADDER	VWXY20_COMPLICATIO_MEDICAL_SURGI_CARE	PGS003335	25	1268	19964	450839	0.0384820478174428	1.03923207170665	0.851363818551453	0.208045844074322	1.23126961467075	7.97947987408684e-14	-0.221242704958175	0.801522123287767	0.276300088398964	0.862375633893299	FALSE
C3_BLADDER	Z21_PERSONS_ENCOUNTERI_HEALTH_SERVI_EXAM_INVES	PGS003335	142	1151	176236	294567	-0.336234313903494	0.714455679302552	0.000708109979454869	0.201031750599276	1.22266359150879	6.06949778814148e-12	0.0320425527361607	1.03256144268492	0.717011005532528	0.969950577858832	FALSE
C3_BLADDER	Z21_PERSONS_W_POTEN_HEALTH_HAZARDS_RELATED_FAMILY_PERSONAL_HISTORY_CERTA_CONDI_INFLUENCI_HEALTH_STATUS	PGS003335	65	1228	35950	434853	-0.228138057625334	0.796014356397349	0.0950168049031662	0.202469737556407	1.22442303052834	9.09498803210068e-13	0.0312301444746024	1.03172292189505	0.801393200402186	0.980411637685824	FALSE
C3_BLADDER	Z21_PERSONS_ENCOUNTERI_HEALTH_SERVI_SPECIFIC_PROCED_HEALTH_CARE	PGS003335	46	1247	39452	431351	-0.280186777709849	0.755642591081637	0.0777860521300634	0.203437400933663	1.22560843329618	4.41116597389967e-13	0.019080407223048	1.01926360147831	0.898285375023702	0.99078916988291	FALSE
C3_BLADDER	Z21_PERSONS_ENCOUNTERI_HEALTH_SERVI_OTH_CIRCUMSTANC1	PGS003335	37	1256	55606	415197	-0.224766093342648	0.798703018864991	0.214307612468531	0.199227229099266	1.22045925825218	1.09740381876086e-12	0.162436472839631	1.17637358440155	0.32901457261491	0.883160502950747	FALSE
C3_BLADDER	ALCOHOL_RELATED	PGS003335	49	1244	22070	448733	0.0647124889107665	1.06685224843356	0.662462075162197	0.204055539747159	1.22636626363699	3.98172652383552e-13	-0.00246217802233244	0.997540850651753	0.986471404923024	0.99906441486635	FALSE
C3_BLADDER	AUD_SWEDISH	PGS003335	48	1245	20191	450612	0.0744021426448712	1.07723992251457	0.619781046898128	0.203684585690979	1.22591142246494	4.29725059717983e-13	0.00763170043657317	1.00766089608591	0.958489900758059	0.996449357303338	FALSE
C3_BLADDER	OFFICIAL_TILASTOKESKUS	PGS003335	48	1245	20464	450339	0.088985924055803	1.0930652702923	0.55468203318906	0.202275031152333	1.22418465073079	6.19133822621012e-13	0.0481355919556466	1.04931292407046	0.743137679630696	0.973675080548744	FALSE
C3_BLADDER	T2D_WIDE	PGS003335	71	1222	27713	443090	-0.0471478336671529	0.953946361776779	0.70610260326505	0.220350896563318	1.24651405135246	8.81477614757156e-15	-0.284687189279121	0.752249529236728	0.0165352572946938	0.46854723949668	FALSE
C3_BLADDER	C_STROKE	PGS003335	71	1222	25633	445170	-0.0957534879795503	0.908687990973932	0.443865732383814	0.213473581731215	1.23797079279092	5.21744632749122e-14	-0.17617246280383	0.838473365399292	0.147225102700631	0.780612172796926	FALSE
C3_BLADDER	T2D_INCLAVO	PGS003335	103	1190	51018	419785	-0.274033617579569	0.76030651516648	0.00982416165400055	0.218308035520793	1.24397019561457	3.30994175100874e-14	-0.17860323252406	0.83643770484481	0.0782138115843456	0.69244026721789	FALSE
C3_BLADDER	KRA_PSY_ANYMENTAL	PGS003335	116	1177	89536	381267	0.048941213393128	1.05015861366381	0.62294859512707	0.209946842823476	1.2336124828573	3.84030106191137e-13	-0.0677321866483089	0.934510714513431	0.482731368096665	0.928587972113456	FALSE
C3_BLADDER	KRA_PSY_SUBSTANCE	PGS003335	42	1251	20710	450093	0.0724246488842139	1.07511179216481	0.649299027892412	0.20415350489178	1.22648641067038	3.26998881383836e-13	-0.00541577589386624	0.994598862981521	0.972733566951202	0.997573650719748	FALSE
C3_BLADDER	SLEEP	PGS003335	47	1246	37301	433502	-0.228954096750019	0.795365042507519	0.134768205519894	0.204983309911421	1.22750457763208	3.02344321885391e-13	-0.0326881193072824	0.967840363246148	0.824427922797411	0.983133956986312	FALSE
C3_BLADDER	HYPOTHYROIDISM	PGS003335	27	1266	45110	425693	-0.487330902858553	0.614263737684289	0.0139469431944533	0.209315125907171	1.23283343507845	6.13763706175854e-14	-0.245896137167745	0.782003441799995	0.202293784612434	0.821831743552933	FALSE
C3_BLADDER	I9_CVD_HARD	PGS003335	178	1115	39241	431562	0.0310839124681583	1.03157206201263	0.716847148926687	0.212062595766129	1.23622526512423	1.05091722511703e-12	-0.0584492695505793	0.943226089469378	0.461770271989726	0.924004991221354	FALSE
C3_BLADDER	FG_HYPERTENSION	PGS003335	317	976	97547	373256	-0.0629847375204905	0.938957804404022	0.357925633210177	0.228215738223385	1.25635634028195	8.12952577431864e-13	-0.0951184388999348	0.909265235716229	0.135578653019617	0.76842819154171	FALSE
C3_BLADDER	FG_PULMHEART	PGS003335	18	1275	5778	465025	0.374742745870595	1.45461716020985	0.133983229769411	0.201288926649184	1.22297807173828	4.50166061449182e-13	0.166928804267804	1.18167013244315	0.42971857609225	0.916974248570285	FALSE
C3_BLADDER	FG_DISVEINLYMPH	PGS003335	96	1197	41489	429314	-0.0785532493557066	0.924452832103199	0.488862899585357	0.192058838856709	1.21174181237028	2.11562837314651e-11	0.160368545070125	1.17394344234418	0.127951409859537	0.759731931429436	FALSE
C3_BLADDER	I9_HEARTFAIL_AND_CHD	PGS003335	43	1250	7223	463580	0.21364390533629	1.2381816663972	0.18079796157873	0.204918180552687	1.22742463364947	2.95660115856157e-13	-0.0301742950210937	0.970276404463375	0.840060258514729	0.985096152399177	FALSE
C3_BLADDER	ASTHMA_OBESITY	PGS003335	17	1276	9237	461566	0.300838863862337	1.35099163042458	0.229881106286718	0.208583828454548	1.2319321967047	5.73466111876241e-14	-0.373896653855246	0.688048015264566	0.140840157390961	0.773489037532733	FALSE
C3_BLADDER	BRONCHITIS	PGS003335	50	1243	52003	418800	-0.0537712864288305	0.947648821864245	0.717022283902699	0.204363047439418	1.22674343868573	3.67200530567747e-13	-0.0134256169268679	0.986664104696529	0.926254464209845	0.99389290603575	FALSE
C3_BLADDER	ASTHMA_PNEUMONIA	PGS003335	21	1272	9516	461287	0.360536822711334	1.43409906490731	0.107201268928649	0.208975513533993	1.23241482067717	5.62541110841937e-14	-0.321811414720888	0.724834870627939	0.151952134978412	0.784935050723265	FALSE
C3_BLADDER	COPD_EXCL	PGS003335	167	1126	147014	323789	-0.157022521426244	0.854684809880021	0.0781494816414653	0.202467903019506	1.22442078428117	7.59961591843383e-12	0.0111951823367586	1.01125808289914	0.891547766367351	0.990205684907051	FALSE
C3_BLADDER	PNEUMONIA	PGS003335	70	1223	38816	431987	0.0412171458023422	1.0420783639215	0.748326498517037	0.203082040882395	1.22517297839671	8.02869652923755e-13	0.014533215945948	1.01463933659704	0.905548847912408	0.991428604359967	FALSE
C3_BLADDER	ACUTE_RESPIRATORY_INFECTIONS	PGS003335	75	1218	79901	390902	-0.0542220204300204	0.947221780567289	0.659890351839377	0.203771626024581	1.22601813084801	7.28529343164767e-13	0.000936231676631713	1.00093667007831	0.993740621703465	0.999442421056151	FALSE
C3_BLADDER	CARDIAC_ARRHYTM	PGS003335	103	1190	49266	421537	-0.313212836814198	0.731094292228565	0.00436843552411545	0.202501777389368	1.22446226146619	1.9722473126862e-12	0.0206374609936422	1.02085188591347	0.838475277821825	0.984942677517097	FALSE
C3_BLADDER	ILD_FOR_EXCL	PGS003335	17	1276	6337	464466	0.271146482027959	1.3114671626848	0.269463868434154	0.208007807821997	1.23122278267966	6.84336262643542e-14	-0.325392240557605	0.722244004684105	0.178857901040509	0.807977543528875	FALSE
C3_BLADDER	PULM_PNEUMONIA_SEPSIS	PGS003335	71	1222	39049	431754	0.0533420322385338	1.05479035573507	0.676272380186733	0.202833910040229	1.22486901290694	8.73970885529189e-13	0.0187373072620654	1.01891395216218	0.877627336098096	0.988647925219458	FALSE
C3_BLADDER	ILD_DIFF_DG	PGS003335	178	1115	147565	323238	-0.107141154936274	0.898398850607207	0.217735687635765	0.201057389469439	1.22269493962373	1.35473811810776e-11	0.0204175751669013	1.02062743972973	0.798093305906157	0.980225798405532	FALSE
C3_BLADDER	NEURODEGOTH	PGS003335	11	1282	4926	465877	0.123752994541511	1.1317362914302	0.701447965718067	0.20289747343898	1.2249468722189	2.41103095865237e-13	0.114201606490092	1.12097809856443	0.709387609091584	0.969553111120319	FALSE
C3_BLADDER	RHEUMA_SEROPOS	PGS003335	17	1276	8445	462358	0.262099128029085	1.2996553683193	0.322416329138069	0.20191511779996	1.2237441296087	3.53461373958132e-13	0.140230505578424	1.15053897394557	0.575732086639404	0.947693201489309	FALSE
C3_BLADDER	GOUT	PGS003335	21	1272	5885	464918	0.0188278008734335	1.0190061615375	0.9322982755628	0.206531180094609	1.22940606661693	1.1114924228002e-13	-0.166674073586753	0.846475455091343	0.450557686216063	0.921379745282534	FALSE
C3_BLADDER	RHEU_ARTHRITIS_OTH	PGS003335	14	1279	9927	460876	0.097017274015219	1.10187940733827	0.741315028121653	0.201620577660115	1.2233837409187	3.71677826228542e-13	0.185062897406483	1.20329412182708	0.466828090036804	0.925303107484	FALSE
C3_BLADDER	COX_ARTHROSIS	PGS003335	35	1258	17358	453445	-0.247847321530237	0.780479096535876	0.162837301442631	0.204522318659685	1.22693883917058	2.56962237497402e-13	-0.0150016122129283	0.985110351394138	0.930453000347841	0.994212518801557	FALSE
C3_BLADDER	KNEE_ARTHROSIS	PGS003335	58	1235	38447	432356	-0.387093584361369	0.679027545593865	0.00474881191392769	0.216051229921632	1.24116596220695	1.94830048818373e-14	-0.265264550129236	0.767003012387405	0.0478116032400775	0.629116872157005	FALSE
C3_BLADDER	PAIN	PGS003335	181	1112	164206	306597	-0.2202854227559	0.802289773521451	0.0106125001288196	0.191022566645525	1.21048676839889	1.39208150209454e-10	0.0924615941089817	1.0968710144427	0.24294288944658	0.845081255274496	FALSE
C3_BLADDER	BLEEDING	PGS003335	37	1256	23662	447141	-0.439219368351199	0.644539372580807	0.0118475405889085	0.202682571605775	1.2246836571742	4.3149154007622e-13	0.0499784987424839	1.05124849296846	0.76534818516519	0.976381642163435	FALSE
C3_BLADDER	AB1_SEPSIS_IMPLICIT	PGS003335	78	1215	24530	446273	0.288218043046756	1.33404815233717	0.0166626819637036	0.207397803670235	1.23047196069603	3.23719930491528e-13	-0.0572587674295532	0.944349670809779	0.618800052856553	0.954938922062104	FALSE
C3_BLADDER	AB1_SEPSIS_BACT_IMPL	PGS003335	24	1269	7872	462931	0.299053137921876	1.34858128237582	0.154912731612373	0.210750518302577	1.23460430545885	3.86183626013377e-14	-0.364996977140683	0.694198749339964	0.0702452291844455	0.6768136151218	FALSE
C3_BLADDER	AB1_SEPSIS_BACT	PGS003335	28	1265	9626	461177	0.282897809290351	1.3269695509281	0.143439203905742	0.208675911929533	1.23204564252548	7.5652122988242e-14	-0.212775320613038	0.80833773364169	0.247273887533065	0.847596148042158	FALSE
C3_BLADDER	IBD_TUBERCULOSIS	PGS003335	19	1274	2201	468602	0.412464743205199	1.510536284701	0.0847630175616071	0.202036646493216	1.22389285867089	3.63491442140393e-13	0.152335188116467	1.16455051451366	0.508866131550148	0.933691312956333	FALSE
C3_BLADDER	AB1_TUBERCULOSIS	PGS003335	19	1274	2297	468506	0.348382838112271	1.41677454121935	0.145541802697184	0.201981047472817	1.22382481331852	3.68023770196722e-13	0.154679099244505	1.16728331889795	0.503909365683299	0.932851259375932	FALSE
C3_BLADDER	AB1_OTHER_BACTERIAL	PGS003335	50	1243	29279	441524	-0.0765092340620938	0.926344360327985	0.604866373273845	0.2081628617332	1.2314137033888	1.43465062961624e-13	-0.106660802009567	0.898830502788841	0.450576344837511	0.921379745282534	FALSE
C3_BLADDER	CD2_BENIGN_COLORECANI	PGS003335	28	1265	14845	455958	-0.168885752992598	0.844605391512605	0.398992616908795	0.203343661069072	1.22549355031224	3.20579584403823e-13	0.030924708379587	1.03140784459509	0.866996030831177	0.987807596380665	FALSE
C3_BLADDER	C3_SKIN	PGS003335	60	1233	17237	453566	0.0686494534195378	1.07106068667195	0.622304661880811	0.204624096391808	1.22706372057805	4.58286235686115e-13	-0.0181651246372042	0.981998866763293	0.888339670117967	0.989680583974743	FALSE
C3_BLADDER	D3_NUTRIANAEMIA	PGS003335	26	1267	11929	458874	0.100255590973213	1.10545342588785	0.635809325255467	0.20052952112691	1.22204968799147	6.41209987478624e-13	0.160292837706826	1.1738545695457	0.407889252030427	0.910665741114876	FALSE
C3_BLADDER	D3_APLASTICANDOTHANAEMIA	PGS003335	13	1280	8835	461968	-0.259407479125262	0.771508585341167	0.368760300622677	0.209323659301501	1.23284395537718	4.62663260835936e-14	-0.465123771673729	0.62805736466748	0.0800815108844304	0.695617143437681	FALSE
C3_BLADDER	E4_DIABETES	PGS003335	130	1163	61481	409322	-0.19457192740313	0.823186966426287	0.0411539824960377	0.221042638343748	1.24737661550311	3.29375853557978e-14	-0.166396411157461	0.846710522155676	0.0672628977983042	0.671925768793512	FALSE
C3_BLADDER	E4_ENDOGLAND	PGS003335	15	1278	13423	457380	0.111035132132656	1.11743416401014	0.671653171678005	0.206896301129127	1.22985503058992	8.96563623533499e-14	-0.257183028809993	0.773226678054549	0.316704624317176	0.878963747728463	FALSE
C3_BLADDER	E4_NUTRIDEF	PGS003335	15	1278	19254	451549	-0.0608588253772929	0.940956069517793	0.824345636112446	0.202050965641038	1.22391038389912	3.3305529789737e-13	0.156539486824225	1.16945693954795	0.542183529303253	0.940871116024448	FALSE
C3_BLADDER	E4_OBESITY_HYPER	PGS003335	21	1272	19056	451747	0.151015517578639	1.16301470511394	0.514831484782635	0.201332366915817	1.22303119938574	4.5987968839114e-13	0.161323145493055	1.17506462430598	0.454621202133866	0.922226839014587	FALSE
C3_BLADDER	E4_LIPOPROT	PGS003335	55	1238	27026	443777	-0.142984113240303	0.866767838918478	0.323564149966488	0.203470658682452	1.22564919495138	5.2704396528214e-13	0.0117359328620484	1.01180506911689	0.931864864338348	0.994212518801557	FALSE
C3_BLADDER	F5_DEPRESSIO	PGS003335	32	1261	42128	428675	0.071370801221513	1.07397938491267	0.693174012136627	0.207320657130904	1.23037703770406	1.13818268787738e-13	-0.141116653505756	0.868388005283736	0.432599865691687	0.917679819970293	FALSE
