## Supplementary Tables for "Clinical history shapes the predictive value of polygenic risk": Supplementary_table_S19.tsv (part 2 of 3)

disease	clinical_history_prenotype	target_PGS	N_cases_with_prenotype	N_cases_without_prenotype	N_controls_with_prenotype	N_controls_without_prenotype	clinical_history_prenotype_beta	clinical_history_prenotype_hr	clinical_history_prenotype_p	prs_beta	prs_hr	prs_p	interaction_beta	interaction_hr	interaction_p	interaction_FDR	significant_interactions
C3_BLADDER	F5_MOOD	PGS003335	50	1243	47382	423421	0.181108714087015	1.19854547098742	0.213351897807336	0.211479742651227	1.23550493732077	5.64408101712065e-14	-0.193822748499333	0.82380391180779	0.173925506088325	0.804576397338874	FALSE
C3_BLADDER	F5_ORGANIC	PGS003335	19	1274	6995	463808	-0.0397688499923523	0.961011551308155	0.865449342330321	0.206030782367162	1.22879102850975	1.24585709490712e-13	-0.14171457864009	0.867868929468725	0.533896519284266	0.938796413892975	FALSE
C3_BLADDER	F5_SUBSTANCE	PGS003335	44	1249	21385	449418	0.0920197329362324	1.0963864567914	0.554678442550474	0.204151717826256	1.22648421886076	3.41877668444369e-13	-0.00407938957676677	0.99592891982995	0.978973030852617	0.998296448961301	FALSE
C3_BLADDER	F5_PERSOBEH	PGS003335	14	1279	10962	459841	0.490989253257057	1.63393179306624	0.0689528904586625	0.206348231320464	1.22918116885712	1.01924685018578e-13	-0.205171314872998	0.814507767163638	0.435038585536672	0.918331304149337	FALSE
C3_BLADDER	G6_XTRAPYR	PGS003335	17	1276	8076	462727	0.122248851227418	1.13003527745923	0.632202194826004	0.202789375619129	1.22481446528916	2.8230917031614e-13	0.0849945639807075	1.08871114842751	0.727453502676066	0.971428423892343	FALSE
C3_BLADDER	G6_OTHNEU	PGS003335	47	1246	20176	450627	-0.0265716175869408	0.973778301686001	0.863368096583642	0.203731755868877	1.22596925028868	4.33341814945551e-13	0.00460563915057426	1.00461626140773	0.974707731923704	0.997836811303741	FALSE
C3_BLADDER	H7_LIDLACRIMALORBIT	PGS003335	35	1258	26292	444511	-0.0644266497677857	0.937604885275894	0.720066226764719	0.202272074287567	1.22418103098768	4.84874057351482e-13	0.0586558184867894	1.06041020433562	0.727383744881446	0.971413609434211	FALSE
C3_BLADDER	H7_CONJUNCTIVA	PGS003335	17	1276	33762	437041	-0.492945072410957	0.61082481927911	0.056365237215889	0.202231879493989	1.22413182627273	3.2976427851762e-13	0.12860163203511	1.13723699512833	0.595541911837607	0.951265241352344	FALSE
C3_BLADDER	H7_IRIDOCYCLITIS	PGS003335	12	1281	6681	464122	0.18071614469642	1.19807505106455	0.543331497873539	0.203382450652857	1.22554108761896	2.13995858864486e-13	0.0685551124258967	1.07095964650871	0.81852490505977	0.982456717026031	FALSE
C3_BLADDER	H7_MACULADEGEN	PGS003335	27	1266	9124	461679	0.0705522010795481	1.07310058497766	0.746663698290289	0.198434242051557	1.21949183349647	1.11260099339722e-12	0.259317577048432	1.29604533373024	0.179586844348086	0.808375515400267	FALSE
C3_BLADDER	H7_GLAUCOMA	PGS003335	36	1257	13950	456853	-0.0643043452874456	0.937719565566966	0.717705727474638	0.201519804647217	1.22326046306484	5.96844079190307e-13	0.0852405069225585	1.08897894217982	0.610133112092559	0.953555710311218	FALSE
C3_BLADDER	H7_VITREOUS	PGS003335	16	1277	11529	459274	-0.0744626008754389	0.928242188855072	0.769964360264438	0.204815538159091	1.22729865431264	1.59401767879351e-13	-0.0804173820755077	0.922731134565893	0.750311013048145	0.974412745902072	FALSE
C3_BLADDER	H7_OCUMUSCLE	PGS003335	20	1273	15778	455025	0.262303550360317	1.29992107405666	0.249425079314443	0.205403590325512	1.22802058218997	1.50623203796851e-13	-0.100950123175052	0.903978119319885	0.649617851550995	0.960082866447953	FALSE
C3_BLADDER	H7_STRABISMUS	PGS003335	13	1280	9149	461654	0.162576896342408	1.1765387864997	0.593559893032677	0.210061467025149	1.23375389280767	3.55973021014454e-14	-0.627652869708531	0.533843331534075	0.0294255302316843	0.553024567919524	FALSE
C3_BLADDER	H8_EXTERNAL	PGS003335	13	1280	8229	462574	-0.0180430394022248	0.982118761644239	0.949533943468034	0.204322514845706	1.22669371660003	1.68882200736778e-13	-0.0453461911249423	0.955666581270146	0.874311323953966	0.988498278714364	FALSE
C3_BLADDER	H8_MIDDLEMASTOID	PGS003335	34	1259	28770	442033	0.297900836392882	1.34702820508068	0.090776710948721	0.20391171547768	1.22618989508835	3.0365867574076e-13	0.0140996520431231	1.01419952095729	0.93465997002157	0.994690877391774	FALSE
C3_BLADDER	H8_INNER	PGS003335	30	1263	15468	455335	0.0932981870072258	1.09778903289399	0.620484973136408	0.205302040316126	1.22789588302003	1.9378164510614e-13	-0.0610794053671429	0.940748536327205	0.736794472144382	0.973133075935018	FALSE
C3_BLADDER	H8_OTHEREAR	PGS003335	55	1238	34656	436147	-0.440562446378951	0.643674286980245	0.00405582089434733	0.195999322847152	1.21652608155994	3.60663050916029e-12	0.197557925618041	1.21842364086798	0.148055016890416	0.781708648000806	FALSE
C3_BLADDER	I9_ISCHHEART	PGS003335	207	1086	44886	425917	-0.0554198111888433	0.946087886291579	0.496846892525648	0.198502590937418	1.21957518725314	4.83820127295657e-11	0.0335659334853265	1.03413562564462	0.651646086056558	0.960460015495788	FALSE
C3_BLADDER	I9_CEREBVASC	PGS003335	57	1236	21165	449638	-0.144248196345955	0.865672864551883	0.295782259952029	0.212884926953725	1.23724226981466	4.32023794680853e-14	-0.212100638458934	0.808883288702505	0.119604046608636	0.751603406820309	FALSE
C3_BLADDER	I9_HYPERTENSION	PGS003335	317	976	97547	373256	-0.0629847375204905	0.938957804404022	0.357925633210177	0.228215738223385	1.25635634028195	8.12952577431864e-13	-0.0951184388999348	0.909265235716229	0.135578653019617	0.76842819154171	FALSE
C3_BLADDER	I9_PULMHEART	PGS003335	19	1274	6281	464522	0.359782166894786	1.43301722196735	0.135917300726697	0.201793138184307	1.2235948668738	4.00546941159109e-13	0.134361145890587	1.14380582583604	0.522746592188662	0.936322179581737	FALSE
C3_BLADDER	I9_OTHHEART	PGS003335	147	1146	68793	402010	-0.357318222525807	0.699549849790566	0.000168362186751491	0.204075838705265	1.22639115784706	3.55360496499369e-12	0.00239503267309705	1.00239790305495	0.977852085508347	0.998151184138033	FALSE
C3_BLADDER	I9_DOAAC	PGS003335	70	1223	17330	453473	0.324605603622573	1.38348489693553	0.0100129077377441	0.216336694631716	1.2415203218647	2.48074490530987e-14	-0.222785881009643	0.800286187420974	0.0651985903733228	0.668112658340255	FALSE
C3_BLADDER	FG_DOAAC	PGS003335	65	1228	12752	458051	0.433340087113287	1.5424006821098	0.000907964796851766	0.215241674776784	1.24016157652429	3.00210456537817e-14	-0.215342051679396	0.806265608500246	0.0838525036543064	0.701970710454086	FALSE
C3_BLADDER	J10_INFLUPNEU	PGS003335	76	1217	43354	427449	0.0378156837044345	1.03853979542863	0.759239239061741	0.203528794230751	1.22572045081058	8.13510777728923e-13	0.00592967613331287	1.00594729146336	0.959842668918471	0.996555913247878	FALSE
C3_BLADDER	J10_PNEUMOPROBBAC	PGS003335	70	1223	37411	433392	0.061718781117242	1.06366318049344	0.631001397790254	0.203100468978305	1.22519555620989	8.001396623731e-13	0.0139038648085771	1.01400097307501	0.909591431244338	0.992086809251781	FALSE
C3_BLADDER	J10_LOWCHRON	PGS003335	131	1162	61330	409473	0.200691120210165	1.22224718605807	0.0340017064453863	0.209319876295226	1.23283929152958	6.85833719713883e-13	-0.0520631723301931	0.949268897420475	0.563870709097952	0.945511475165735	FALSE
C3_BLADDER	HYPOT_THYRO_INCL	PGS003335	27	1266	45114	425689	-0.487339924926794	0.61425819577993	0.013945205217887	0.209314899436775	1.23283315587821	6.13803229412853e-14	-0.245889339897511	0.782008757306779	0.202306318186338	0.821853829178119	FALSE
C3_BLADDER	K11_OESSTODUO	PGS003335	93	1200	47470	423333	-0.106185301240375	0.899257999013628	0.363351434430823	0.190279196577552	1.20958726314165	3.22646817472636e-11	0.184382562139512	1.20247575681232	0.0788704215657056	0.693516937822269	FALSE
C3_BLADDER	K11_INTESTOTH	PGS003335	121	1172	62381	408422	-0.218047610847736	0.804087157483974	0.0284473504380991	0.202034686399571	1.22389045972862	3.26836847217913e-12	0.0201432786256664	1.02034752354489	0.830401622901184	0.983770275480525	FALSE
C3_BLADDER	L12_INFECT_SKIN	PGS003335	31	1262	18651	452152	0.347239781468313	1.41515601287803	0.0593661238927071	0.211066043360795	1.23499391551684	3.94422053301228e-14	-0.314527952796775	0.730133450387799	0.0917282890502863	0.713156789480807	FALSE
C3_BLADDER	L12_DERMATITISECZEMA	PGS003335	39	1254	42112	428691	-0.0949536209985861	0.909415111254896	0.56496176696167	0.20697898433067	1.22995672314536	1.46470811257887e-13	-0.104322240197205	0.900934933189664	0.521660877048922	0.936239311883927	FALSE
C3_BLADDER	L12_PAPULOSQUAMOUS	PGS003335	14	1279	12172	458631	-0.268526282763878	0.764505329232744	0.319179316008475	0.205836514655822	1.22855233727468	1.18806016629733e-13	-0.173278410945518	0.840903465522344	0.511558980419135	0.934166771922409	FALSE
C3_BLADDER	L12_URTICARIAERYTHEMA	PGS003335	18	1275	12425	458378	0.338034453811005	1.40218881332145	0.176765533138791	0.202330727638293	1.22425283541281	3.20527849961442e-13	0.119413308780276	1.12683555308427	0.627356852055107	0.956481604309613	FALSE
C3_BLADDER	L12_RADIATIONRELATEDSKIN	PGS003335	16	1277	8646	462157	-0.449516872644005	0.637936281651804	0.0789715596034861	0.206163435348121	1.22895404211454	1.16756472891333e-13	-0.141981452352795	0.867637348968125	0.559218249707959	0.944711664004478	FALSE
C3_BLADDER	L12_DISORDSKINAPPENDIX	PGS003335	17	1276	14413	456390	0.164257163503537	1.17851734777671	0.503848848299508	0.207496100465688	1.23059291809143	7.80999897509407e-14	-0.283304280188761	0.753290541595749	0.245162798992861	0.846585590212522	FALSE
C3_BLADDER	L12_OTHERSKINSUBCUTIS	PGS003335	35	1258	18209	452594	0.176246284414351	1.19273177372683	0.360120421796573	0.196300203306643	1.21689216555734	2.30044599222738e-12	0.260700588659873	1.29783901953399	0.114957231239479	0.745767590220568	FALSE
C3_BLADDER	M13_ARTHROPATHIES	PGS003335	217	1076	130391	340412	-0.180173854610366	0.835125008456584	0.0214612706770276	0.222085288432846	1.24867787110165	2.10901619632466e-13	-0.104159836880446	0.901081259892647	0.158150142708439	0.791000563529127	FALSE
C3_BLADDER	M13_DORSOPATHY	PGS003335	185	1108	99910	370893	-0.069191888374589	0.933147602720582	0.399815386079799	0.209698150751597	1.23330573135795	1.91779178877851e-12	-0.0402631326915776	0.960536657300203	0.610074031195218	0.95355478795763	FALSE
C3_BLADDER	M13_SOFTTISSUE	PGS003335	121	1172	92310	378493	-0.252867298312808	0.776570927258707	0.0125256134305537	0.196035351292021	1.21656991189236	1.30749792568747e-11	0.0830897969134806	1.0866393810298	0.381853105605924	0.902710517874421	FALSE
C3_BLADDER	N14_BREAST	PGS003335	16	1277	16848	453955	-0.74513996186294	0.474667859892536	0.00720052749576311	0.194873765839814	1.21515758241061	2.18233147521926e-12	0.279747554267732	1.3227958360203	0.261846667280314	0.855065557758786	FALSE
C3_BLADDER	R18_GENERAL_SYMPTOMS_SIGNS	PGS003335	76	1217	77736	393067	-0.224236285414473	0.799126290172989	0.0715661834341463	0.205640502443573	1.22831154961262	5.10924930336276e-13	-0.0240827556675126	0.97620491992527	0.835034642248646	0.984604087427395	FALSE
C3_BLADDER	AUTOIMMUNE	PGS003335	104	1189	93054	377749	-0.181132647807662	0.834324680015627	0.085990666390056	0.213065917292238	1.2374662189776	1.31688150124744e-13	-0.111035380149697	0.894907086422239	0.273440741348884	0.861318687022874	FALSE
C3_BLADDER	T2D	PGS003335	98	1195	49131	421672	-0.303807098345507	0.738003214761686	0.00503506497393691	0.217162542182856	1.24254605187222	3.96659647207608e-14	-0.173440363162503	0.840767290369063	0.0947190962099714	0.718013714660731	FALSE
C3_BLADDER	T1D_WIDE	PGS003335	15	1278	9547	461256	-0.214730695403354	0.806758674744373	0.408942149672125	0.206637769470121	1.22953711522589	9.59809511539555e-14	-0.229385890111194	0.795021683297902	0.376632591298267	0.900412217831937	FALSE
C3_BLADDER	FG_OTHHEART	PGS003335	134	1159	56754	414049	-0.327028916436998	0.721062892155449	0.000904178227672344	0.205360075987985	1.22796714685048	1.94937417604248e-12	-0.00991075064479365	0.990138199001665	0.912156103387484	0.992410767952548	FALSE
C3_BLADDER	ASTHMA_PNEUMONIA_AND_SEPSIS	PGS003335	21	1272	9551	461252	0.359012950343141	1.43191534524665	0.108692847632335	0.208979569207766	1.23241981895977	5.61905663676986e-14	-0.322183035111942	0.724565557254137	0.151434051357311	0.784581355609126	FALSE
C3_BLADDER	ASTHMA_ACUTE_RESPIRATORY_INFECTIONS	PGS003335	19	1274	16185	454618	0.172675555225736	1.18848044625482	0.464985221319388	0.203272774167472	1.22540668195048	2.55713047174748e-13	0.0544375857680671	1.05594656826292	0.817513791703628	0.982149104757212	FALSE
C3_BLADDER	ASTHMA_HOSPITAL_PNEUMONIA	PGS003335	21	1272	9551	461252	0.359012950343141	1.43191534524665	0.108692847632335	0.208979569207766	1.23241981895977	5.61905663676986e-14	-0.322183035111942	0.724565557254137	0.151434051357311	0.784581355609126	FALSE
C3_BLADDER	ASTHMA_EXCL	PGS003335	166	1127	144423	326380	-0.0996973905333439	0.905111271837729	0.271865889302524	0.1952958601792	1.21567060181128	3.90710300957666e-11	0.0664183474542874	1.06867370058439	0.420272387095401	0.914130124531495	FALSE
C3_BLADDER	COPD_EARLYANDLATER	PGS003335	45	1248	9451	461352	0.555542200007759	1.74288572128446	0.000399052577040003	0.202724967363136	1.22473557966601	5.31341511043226e-13	0.0508465556445277	1.05216143266302	0.732907086476182	0.972336532994103	FALSE
C3_BLADDER	COPD_ASTHMA_PNEUMONIA_SEPSIS	PGS003335	71	1222	39049	431754	0.0533420322385338	1.05479035573507	0.676272380186733	0.202833910040229	1.22486901290694	8.73970885529189e-13	0.0187373072620654	1.01891395216218	0.877627336098096	0.988647925219458	FALSE
C3_BLADDER	COPD_HOSPITAL_ASTHMA_PNEUM_SEPSIS	PGS003335	23	1270	4409	466394	0.501670028440839	1.65147698253131	0.0201422696843225	0.209985536145116	1.23366021634535	4.4826746007696e-14	-0.322790862349998	0.72412528039237	0.128185440114606	0.759764918809443	FALSE
C3_BLADDER	ILD_SYST_AUTO_DISEASES	PGS003335	53	1240	35036	435767	-0.089138181546708	0.914719167531789	0.533627994657723	0.204794201541789	1.2272724681903	3.73677985920673e-13	-0.0203804224317737	0.979825854662618	0.882125164139265	0.988929915250729	FALSE
C3_BLADDER	PULM_INFECTIONS	PGS003335	125	1168	104662	366141	-0.0468927995269124	0.954189681693114	0.633369182024882	0.204848506909215	1.22733911748231	1.61665939579841e-12	-0.0102099755568158	0.989841969308041	0.913601523529947	0.992584872054725	FALSE
C3_BLADDER	IBD_INFECTIONS	PGS003335	23	1270	6414	464389	0.240954125928738	1.27246266092652	0.255022190636243	0.204922565892186	1.227430016335	1.84764973810182e-13	-0.0463631680097178	0.954695184475207	0.820904996472321	0.982783532415026	FALSE
C3_BLADDER	RHEUMA_ENDPOINTS	PGS003335	139	1154	81041	389762	-0.191498598345227	0.825720782481148	0.0425676683068975	0.215790956523133	1.2408429617599	1.42451913406795e-13	-0.106184774404397	0.89925847277522	0.23544286203751	0.840311234718681	FALSE
C3_BLADDER	AB1_INFECT_PARASIT	PGS003335	145	1148	105060	365743	-0.0482030434892244	0.95294027911361	0.596107850163113	0.214365451703177	1.23907539427441	2.63162160673509e-13	-0.0923326241499288	0.911801811796604	0.287484348394786	0.867329325209238	FALSE
C3_BLADDER	D3_BLOOD_IMMUN	PGS003335	56	1237	32634	438169	0.047872334006708	1.04903672046027	0.731359826222806	0.210934595970799	1.23483158945889	8.11092159754118e-14	-0.154426503228635	0.856906469686629	0.243552353996369	0.845583167832952	FALSE
C3_BLADDER	H8_EAR_MASTOID	PGS003335	108	1185	74103	396700	-0.144543624478058	0.86541715820778	0.17678238600963	0.201925743315598	1.22375713259016	2.40989996277203e-12	0.0248693211333569	1.02518114226078	0.803406504180197	0.980749386243064	FALSE
C3_BLADDER	L12_SKIN_SUBCUTAN	PGS003335	136	1157	98283	372520	0.0636793189303186	1.06575057792136	0.503479371965273	0.209749028433126	1.23336848069044	6.5103114616932e-13	-0.0561205544389727	0.945425153821003	0.532076314858614	0.938199018774358	FALSE
C3_BLADDER	CD2_BENIGN	PGS003335	136	1157	93440	377363	0.0035545633124961	1.00356088826459	0.970583163874081	0.214920368834733	1.23976316924939	1.81675205186394e-13	-0.102913096918909	0.902205374501643	0.24983595974842	0.849196652394853	FALSE
C3_BLADDER	D3_ANAEMIA	PGS003335	32	1261	18462	452341	-0.116791874705297	0.889770357611937	0.531579153218691	0.203080306609739	1.22517085361455	3.90082419585755e-13	0.0329780000704736	1.0335278014524	0.845730091122135	0.985665597295651	FALSE
C3_BLADDER	E4_THYROID_CTRL_EXCLUSION	PGS003335	120	1173	105108	365695	-0.165337901209004	0.847607248179822	0.0954317268438679	0.216940938471038	1.24227072956236	6.9949987182222e-14	-0.137737592868853	0.871327304247909	0.14723887121343	0.780612172796926	FALSE
C3_BLADDER	E4_METABOLIA	PGS003335	68	1225	37263	433540	-0.100436920362021	0.904442162497585	0.44391522181874	0.20444814302612	1.22684783358008	5.3576099014797e-13	-0.0099722377756647	0.990077320116295	0.936073303810514	0.99487059869787	FALSE
C3_BLADDER	F5_PSYCH	PGS003335	123	1170	92221	378582	0.0011962419182904	1.00119695770104	0.99014780817778	0.212671113736962	1.23697775934396	2.31939674302956e-13	-0.0909345927155369	0.913077430861441	0.330957330609235	0.884215459062642	FALSE
C3_BLADDER	G6_EPIPAROX	PGS003335	89	1204	77615	393188	-0.267129469223434	0.765573946784343	0.0192875736069876	0.208504189564366	1.23183409089834	3.09127705592299e-13	-0.0657567876394133	0.936358570578311	0.545116195688966	0.941427304632241	FALSE
C3_BLADDER	G6_NEURO	PGS003335	178	1115	123354	347449	-0.201072130689306	0.81785343709406	0.0180770602941755	0.217614691090756	1.24310799474394	2.31769556283877e-13	-0.0980633873729245	0.906591435483148	0.221976170904974	0.832119727203241	FALSE
C3_BLADDER	H7_SCLERACORNEA	PGS003335	28	1265	17327	453476	0.230629074649249	1.25939201237748	0.237127381757943	0.204045013755542	1.22635335498392	2.52437274218779e-13	-0.000516162721014296	0.999483970468046	0.997864352709961	0.999751474137006	FALSE
C3_BLADDER	H7_RETINALDISOTH	PGS003335	34	1259	15188	455615	-0.0305181212857787	0.969942855296284	0.870289254935256	0.199969873050576	1.22136596157534	8.45514808815485e-13	0.152407328073125	1.16463452816764	0.382119270259619	0.902710517874421	FALSE
C3_BLADDER	I9_CVD	PGS003335	584	709	192542	278261	-0.126303959778021	0.881346912053041	0.0428506985553395	0.199967474970902	1.22136303264596	9.06865040586052e-08	0.0094993053280693	1.00954456693334	0.863850757356673	0.987759341778824	FALSE
C3_BLADDER	J10_RESPIRATORY	PGS003335	296	997	204978	265825	-0.0914392601613094	0.912616746662553	0.188956948336793	0.208365008906317	1.2316626553495	3.23828146422881e-11	-0.019590397894714	0.980600246984038	0.765684876114072	0.976381642163435	FALSE
C3_BLADDER	K11_GIDISEASES	PGS003335	456	837	200336	270467	-0.0890327399008619	0.914815622111376	0.153073858042546	0.185779449411805	1.20415665363061	6.16692219152119e-08	0.0516060779453204	1.05296087629437	0.370937637163921	0.897876616606558	FALSE
C3_BLADDER	K11_ORAL	PGS003335	81	1212	105091	365712	-0.119519103048128	0.887347056623612	0.340123736293761	0.196947809457426	1.21768048764216	4.54667635035484e-12	0.114547652033606	1.12136607516473	0.321124544621712	0.880783632581349	FALSE
C3_BLADDER	M13_SYSTCONNECT	PGS003335	12	1281	10019	460784	-0.0172842865704521	0.982864229813052	0.955115624422867	0.208630715118673	1.23198995924996	5.00998505484369e-14	-0.570709067954949	0.565124584866345	0.0604537019235669	0.658262483989365	FALSE
C3_BLADDER	M13_OSTEOCHONDRO	PGS003335	16	1277	15737	455066	-0.416863118700359	0.659111133758285	0.157660424733104	0.198317160508692	1.21934906186922	9.41908969620624e-13	0.415886411595169	1.51571369159167	0.0832651442799024	0.700707379160825	FALSE
C3_BLADDER	N14_FEMALEGENNONINF	PGS003335	48	1245	109675	361128	-1.93919047719415	0.143820328501599	1.66013264614265e-29	0.185409695903423	1.20371149478788	4.24322810191468e-11	0.416404003992588	1.51649841654142	0.00404023633988088	0.284120470241074	FALSE
C3_BLADDER	O15_PREG_BIRTH_PUERP	PGS003335	46	1247	168545	302258	-1.93560522157943	0.144336886584932	4.77924104236378e-34	0.194910201882123	1.21520185875031	3.72531819107558e-12	0.129714743651059	1.13850357162743	0.38618989249287	0.904180560375429	FALSE
C3_BLADDER	FG_CVD	PGS003335	539	754	168460	302343	-0.114505408927717	0.891807114684859	0.0689287503520531	0.202179643504569	1.22406788420566	2.64728168470187e-08	0.0053664382230251	1.00538086334492	0.923455946540775	0.993586111864001	FALSE
C3_BLADDER	ASTHMA_INFECTIONS	PGS003335	34	1259	20945	449858	0.293430890619556	1.34102049911182	0.0937242104559248	0.207951711142903	1.23115371710752	9.90990759639545e-14	-0.148953148881768	0.861609481321024	0.398978977687681	0.907633268017938	FALSE
C3_BLADDER	ASTHMA_HOSPITAL_INFECTIONS	PGS003335	34	1259	20945	449858	0.293430890619556	1.34102049911182	0.0937242104559248	0.207951711142903	1.23115371710752	9.90990759639545e-14	-0.148953148881768	0.861609481321024	0.398978977687681	0.907633268017938	FALSE
C3_BLADDER	COPD_ASTHMA_INFECTIONS	PGS003335	125	1168	104662	366141	-0.0468927995269124	0.954189681693114	0.633369182024882	0.204848506909215	1.22733911748231	1.61665939579841e-12	-0.0102099755568158	0.989841969308041	0.913601523529947	0.992584872054725	FALSE
C3_BLADDER	COPD_HOSPITAL_ASTHMA_INF	PGS003335	31	1262	6400	464403	0.462989256212868	1.58881627242056	0.0114741355941138	0.206219041174994	1.22902238102024	1.47838043882269e-13	-0.0777996031928187	0.925149805035383	0.677431095968811	0.964424158742444	FALSE
C3_BLADDER	NEURODIS	PGS003335	213	1080	143940	326863	-0.272873062004193	0.76118940535412	0.000589534873480948	0.222587494598047	1.2493051223184	1.56906021523153e-13	-0.113146821708111	0.893019535836678	0.129549823860425	0.761222749115454	FALSE
C3_BLADDER	CD2_INSITU	PGS003335	11	1282	8782	462021	-0.179246227930235	0.835900052115685	0.59096607432457	0.202110902887279	1.22398374391566	3.10989664136328e-13	0.187117364581178	1.20576879129504	0.496983215478012	0.931417714278284	FALSE
C3_BLADDER	E4_ENDONUTRMET	PGS003335	224	1069	138306	332497	-0.170236569483584	0.843465254852443	0.0312068700733619	0.224345039454226	1.25150276277006	1.59361785222187e-13	-0.115885806485622	0.890576915598878	0.109938991678579	0.738937488447714	FALSE
C3_BLADDER	H7_CHOROIDRETINA	PGS003335	48	1245	22635	448168	-0.0606569195141102	0.941146073246014	0.689247722373193	0.207250658757427	1.23029091632687	1.70375501173933e-13	-0.0890897331811406	0.914763485253961	0.539695260848278	0.940234621003842	FALSE
C3_BLADDER	M13_MUSCULOSKELETAL	PGS003335	408	885	215259	255544	-0.131426806643197	0.876843451904748	0.0407968787270155	0.217907737393305	1.24347233632734	6.17099798621974e-11	-0.0430413104851245	0.957871819100154	0.468716257277945	0.925463551019232	FALSE
C3_BLADDER	N14_GENITOURINARY	PGS003335	275	1018	197537	273266	-0.160453909476549	0.851757080596953	0.0341381824988792	0.19904968256388	1.22024258917429	1.62911630255384e-10	0.0258918679411729	1.02622997411368	0.699972702172715	0.968482213487583	FALSE
C3_BLADDER	DIABETES_FG	PGS003335	127	1166	60885	409918	-0.207740850003974	0.812417547438024	0.0311162060760769	0.218296761539159	1.24395617119649	6.29418856998917e-14	-0.142788544155691	0.866937368488138	0.11993805844937	0.751983936077603	FALSE
C3_BLADDER	COPD_MULTIMORB	PGS003335	76	1217	10252	460551	0.431340982980506	1.53932034251746	0.000327176551047189	0.209289542152145	1.23280189497332	1.78819802037139e-13	-0.098161637830088	0.90650236683574	0.407797952296864	0.910665741114876	FALSE
C3_BLADDER	H7_EYE_ADNEXA	PGS003335	208	1085	130365	340438	-0.10908304591894	0.896655950788793	0.199455547374351	0.201034567841734	1.22266703605343	2.46431884652666e-11	0.0169798228621254	1.01712479945088	0.821125565626613	0.982783532415026	FALSE
C3_BLADDER	DM2_RETINOPATHY	PGS003335	18	1275	11110	459693	-0.255039411637628	0.774885957834693	0.289649402767267	0.204773957142336	1.2272476230477	1.71679892432314e-13	-0.0656718801243714	0.936438077833061	0.77817363765696	0.977885456890646	FALSE
C3_BLADDER	DM_RETINOPATHY	PGS003335	13	1280	6903	463900	-0.225053763605331	0.798473288802586	0.439601965197303	0.203109056323514	1.22520607743226	2.3735932023084e-13	0.0818325999832685	1.08527411971671	0.769377540060824	0.97663815682695	FALSE
C3_BLADDER	CD2_BENIGN_LIPO_NOS_EXALLC	PGS003335	11	1282	2644	468159	0.166058007474686	1.18064158577386	0.585502002605079	0.204629277674617	1.22707007835869	1.53283885799842e-13	-0.0831464392302264	0.920216381574317	0.777986046881981	0.977885456890646	FALSE
C3_BLADDER	CD2_BENIGN_LEIOMYOMA_UTERI_EXALLC	PGS003335	24	1269	33400	437403	-1.51875610946381	0.218984109871203	2.71549225919568e-12	0.19749316946411	1.21834474299372	1.32308479608148e-12	0.121985222386465	1.12973740683417	0.547289169550978	0.941906035269789	FALSE
C3_BLADDER	C3_BRONCHUS_LUNG_EXALLC	PGS003335	11	1282	2414	468389	0.949922094777229	2.58550822687524	0.00184592034412796	0.205127861888971	1.22768202867137	1.33588119449782e-13	-0.15410971698584	0.85717796886892	0.597253819939388	0.951590197468236	FALSE
C3_BLADDER	C3_BREAST_EXALLC	PGS003335	12	1281	17067	453736	-1.18985461991638	0.304265494994583	0.000244461937563416	0.195483300830387	1.21589848925753	1.71457372300755e-12	0.309098503380735	1.36219654485989	0.280186283626137	0.864419748218667	FALSE
C3_BLADDER	C3_PROSTATE_EXALLC	PGS003335	40	1253	10475	460328	0.50931810638692	1.66415603059078	0.00236137329515426	0.199401762813623	1.22067228812965	1.10873416406621e-12	-0.0445434027992807	0.956434087276026	0.777397679977519	0.977687303767216	FALSE
C3_BLADDER	CD2_BENIGN_COLON_EXALLC	PGS003335	23	1270	11773	459030	-0.103053670071939	0.902078557561206	0.639800454654871	0.203513334246327	1.22570150133798	2.73125116724103e-13	0.0245643175880862	1.02486850605785	0.903870161228508	0.991264584492639	FALSE
C3_BLADDER	CD2_BENIGN_LIPOMATOUS_EXALLC	PGS003335	17	1276	8737	462066	-0.0754333768656312	0.927341510874061	0.769205045304483	0.202366756995072	1.22429694524962	3.25180814777387e-13	0.109885104738127	1.11614982276531	0.638437615609958	0.958608153671879	FALSE
C3_BLADDER	CD2_BENIGN_SKIN_EXALLC	PGS003335	18	1275	10508	460295	-0.085860913543367	0.917721865026259	0.728098258298415	0.210879290847724	1.23476329883429	3.22982809160601e-14	-0.491181882614713	0.611902769403822	0.0386419355433941	0.593447218815486	FALSE
C3_BLADDER	CD2_PRIMARY_LYMPHOID_HEMATOPOIETIC_EXALLC	PGS003335	12	1281	5580	465223	0.203348974831627	1.22550006231128	0.498392730486373	0.203742771844964	1.22598275561101	1.97271602261534e-13	0.00832359195512089	1.00835832935974	0.97697044000077	0.998151184138033	FALSE
C3_BLADDER	C3_RESPIRATORY_INTRATHORACIC_EXALLC	PGS003335	13	1280	3068	467735	0.802065225326983	2.23014192139243	0.0043174660458421	0.206542741765683	1.22942028068765	9.37749586693377e-14	-0.286003207803839	0.751260206047648	0.31432668082026	0.877904855692954	FALSE
C3_BLADDER	C3_FEMALE_GENITAL_EXALLC	PGS003335	12	1281	3841	466962	0.222754605669356	1.24951391248087	0.444798366566693	0.19991202870904	1.2212953145088	5.26448747882152e-13	-0.17988691461743	0.835364673603724	0.549443027021295	0.942414935152659	FALSE
C3_BLADDER	C3_MALE_GENITAL_EXALLC	PGS003335	40	1253	10986	459817	0.482523755707833	1.62015813018807	0.00393815873545667	0.199490404943696	1.2207804959172	1.08350001153146e-12	-0.0480883073261319	0.953049622097569	0.760317455916032	0.975971639871991	FALSE
C3_BLADDER	CD2_BENIGN_COLORECANI_EXALLC	PGS003335	28	1265	14845	455958	-0.168885752992598	0.844605391512605	0.398992616908795	0.203343661069072	1.22549355031224	3.20579584403823e-13	0.030924708379587	1.03140784459509	0.866996030831177	0.987807596380665	FALSE
C3_BLADDER	C3_SKIN_EXALLC	PGS003335	60	1233	17237	453566	0.0686494534195378	1.07106068667195	0.622304661880811	0.204624096391808	1.22706372057805	4.58286235686115e-13	-0.0181651246372042	0.981998866763293	0.888339670117967	0.989680583974743	FALSE
C3_BLADDER	CD2_BENIGN_EXALLC	PGS003335	136	1157	93440	377363	0.0035545633124961	1.00356088826459	0.970583163874081	0.214920368834733	1.23976316924939	1.81675205186394e-13	-0.102913096918909	0.902205374501643	0.24983595974842	0.849196652394853	FALSE
C3_BLADDER	CD2_INSITU_EXALLC	PGS003335	11	1282	8782	462021	-0.179246227930235	0.835900052115685	0.59096607432457	0.202110902887279	1.22398374391566	3.10989664136328e-13	0.187117364581178	1.20576879129504	0.496983215478012	0.931417714278284	FALSE
C3_BRAIN	Q17_CONGEN_MALFO_DEFORMAT_CHROMOSOMAL_ABNORMALITI	PGS003737	19	460	26360	445987	0.128624176933379	1.13726263430971	0.635885623104302	0.311241447927633	1.3651187865001	8.03858828633957e-13	0.267801893855481	1.30708817216589	0.203307518347229	0.822336949989316	FALSE
C3_BRAIN	R18_SYMPTOMS_SIGNS_ABNORMAL_CLINI_LABOR_FINDI_NOT_ELSEW_CLASSIFIED	PGS003737	177	302	250426	221921	0.0135609976207293	1.013653365008	0.901495785992678	0.280236677792713	1.32344300484229	2.10606779870005e-07	0.112374885755327	1.118932253791	0.199407969496739	0.819825128098971	FALSE
C3_BRAIN	ST19_INJURY_POISO_CERTA_OTHER_CONSE_EXTER_CAUSES	PGS003737	156	323	215728	256619	-0.0712585431600626	0.931221100155424	0.513665577279393	0.260248693645273	1.29725266504662	6.86672449577949e-07	0.186650786907458	1.2052063377217	0.0374134725197526	0.588781997044038	FALSE
C3_BRAIN	VWXY20_EXTER_CAUSES_MORBIDI_MORTA	PGS003737	120	359	173494	298853	-0.0920236035514585	0.912083620878335	0.434930814275375	0.278671301975532	1.32137293980467	1.85164513227036e-08	0.170282958393119	1.18564029073191	0.0778805200230501	0.691599749391799	FALSE
C3_BRAIN	Z21_FACTO_INFLUENCI_HEALTH_STATUS_CONTACT_W_HEALTH_SERVI	PGS003737	155	324	270238	202109	-0.0860231753411511	0.917572965907221	0.453085702748013	0.31932247721097	1.37619504489723	6.4208068667663e-10	0.00851198903185742	1.00854831901748	0.925356814859516	0.993773266305168	FALSE
C3_BRAIN	AB1_GASTROENTERITIS_NOS	PGS003737	16	463	26793	445554	0.0379216643557634	1.03864986638517	0.885157024284283	0.338668960382954	1.40307879365795	3.58269836415333e-15	-0.572291234739693	0.564231170470589	0.0327498579508776	0.568524525337025	FALSE
C3_BRAIN	CD2_BENIGN_LEIOMYOMA_UTERI	PGS003737	28	451	33411	438936	-0.264487367873688	0.767599345218216	0.220922309150157	0.318257456492628	1.37473014887271	4.56273590622094e-13	0.0718188797225829	1.0744607198155	0.675493189401756	0.964190508545795	FALSE
C3_BRAIN	E4_HYTHYNAS	PGS003737	35	444	45082	427265	0.279465774141108	1.32242315095221	0.140213436434694	0.326562601352526	1.38619502473028	1.30213531431682e-13	-0.0616279171030369	0.940232666207846	0.709910600362127	0.969553111120319	FALSE
C3_BRAIN	E4_PCOS_CONSORTIUM_EXCLUSIONS	PGS003737	34	445	46223	426124	-0.0937468650695743	0.910513215771143	0.653003902638913	0.312516465163521	1.36686044656928	1.81648173240358e-12	0.124753612619953	1.13286929398032	0.423963862364047	0.915433078571297	FALSE
C3_BRAIN	F5_ADO	PGS003737	29	450	47920	424427	0.148125585578495	1.15965852360499	0.459221551059395	0.326364396007423	1.38592030069381	9.15751889972011e-14	-0.0710529273058499	0.931412593663769	0.696152280064206	0.967634364636629	FALSE
C3_BRAIN	G6_SLEEPAPNO	PGS003737	14	465	32907	439440	-0.415163405145557	0.66023238652077	0.137434895155708	0.335495678070807	1.3986334853788	5.87864491791876e-15	-0.521475275781262	0.59364411285502	0.0647713124648679	0.667544130322172	FALSE
C3_BRAIN	G6_EPLEPSY	PGS003737	26	453	10019	462328	1.28486179335433	3.6141684206043	8.9548943520477e-10	0.325153220094793	1.38424272353438	9.61773042075239e-14	-0.0679462168426232	0.934310722406553	0.723017925186249	0.970993904976202	FALSE
C3_BRAIN	FE_MODE	PGS003737	13	466	4358	467989	1.50852882999755	4.52007610005404	1.23896699446841e-06	0.318284095606183	1.37476677095304	1.58293928881931e-13	0.141838971138568	1.1523910653741	0.58721599168703	0.949327784426073	FALSE
C3_BRAIN	FE	PGS003737	13	466	5103	467244	1.37979880641747	3.97410198324045	9.10594565087195e-06	0.318302508521208	1.37479208464982	1.5787560959664e-13	0.138001317517219	1.14797706275273	0.595834492319612	0.951331709263706	FALSE
C3_BRAIN	G6_CARPTU	PGS003737	12	467	20104	452243	-0.0312369778835487	0.969245856026571	0.916848232980116	0.32663574827418	1.38629642433764	3.09062427175924e-14	-0.182769473851823	0.832960152701667	0.514833910920182	0.934680992187494	FALSE
C3_BRAIN	H7_CATARACTSENILE	PGS003737	28	451	35462	436885	-0.109660744117299	0.896138103855498	0.605052220337546	0.328424333740186	1.38877815270383	5.7637490261886e-14	-0.114546920003023	0.89177009558092	0.540107494223828	0.94026598043434	FALSE
C3_BRAIN	H8_HL_SEN_NAS	PGS003737	16	463	23867	448480	-0.128999784744412	0.878974154749661	0.625978787378972	0.327058130095843	1.38688209442621	3.79731349592007e-14	-0.146085549064841	0.864083778463401	0.544207893869789	0.94118648323967	FALSE
C3_BRAIN	I9_ANGINA	PGS003737	33	446	26405	445942	-0.0742120999947609	0.928474743467214	0.713109348731117	0.310113399963844	1.36357973525767	2.24302675052587e-12	0.166416037137728	1.18106436616244	0.301133601964636	0.873997097064804	FALSE
C3_BRAIN	I9_MI_STRICT	PGS003737	22	457	15167	457180	-0.020568569522845	0.979641520619808	0.936617787488575	0.304891537607078	1.35647786819154	3.06313056690852e-12	0.33884979814943	1.40333254623651	0.0651434365010924	0.668112658340255	FALSE
C3_BRAIN	I9_MI	PGS003737	22	457	16719	455628	-0.10020167195834	0.904654956101231	0.698463877598363	0.305020182774222	1.35665238373867	3.01697753520212e-12	0.333395679322322	1.39569943863542	0.0693836919047595	0.675190470023769	FALSE
C3_BRAIN	I9_CORATHER	PGS003737	24	455	29213	443134	-0.347793306139525	0.706244837601128	0.147112807578238	0.309320557439312	1.36249905971734	1.55043714815574e-12	0.232182454928347	1.26134984733058	0.205606589581647	0.824867035616674	FALSE
C3_BRAIN	I9_STR	PGS003737	22	457	14442	457905	0.36140922513857	1.43535072230752	0.165124214142565	0.305969990085127	1.35794155422596	2.56935357667444e-12	0.308155627617168	1.36091276806865	0.0961481700226437	0.721047193690804	FALSE
C3_BRAIN	I9_STR_SAH	PGS003737	25	454	16479	455868	0.36242139993675	1.43680428364017	0.12845045669322	0.307769577258379	1.36038748860494	2.20556804337208e-12	0.249115151584179	1.28288975135185	0.162356092113702	0.794151334047302	FALSE
C3_BRAIN	I9_HYPTENS	PGS003737	88	391	98219	374128	-0.252586187736121	0.776789260246325	0.0527538471919858	0.325448976411975	1.38465218261145	4.70508522902862e-12	-0.0156275799789473	0.984493897028604	0.886664136076047	0.989376234795609	FALSE
C3_BRAIN	I9_HYPTENSESS	PGS003737	50	429	70034	402313	-0.231025386944779	0.793719315671029	0.166008324042525	0.318257874364567	1.37473072333398	1.51503079087196e-12	0.0377495012191661	1.03847106455833	0.783185241917087	0.978433817646093	FALSE
C3_BRAIN	I9_IHD	PGS003737	57	422	46933	425414	-0.0752147044277674	0.927544317076231	0.638431451200394	0.302499487480703	1.35323698286093	2.89977031234877e-11	0.160281888073903	1.17384171633943	0.209550775363686	0.826213712509978	FALSE
C3_BRAIN	I9_UAP	PGS003737	11	468	9086	463261	0.074409478565368	1.07724782508999	0.820377548180633	0.320310653014682	1.37755563968449	9.464098797545e-14	0.0842423867566431	1.08789255260124	0.765222381995075	0.976381642163435	FALSE
C3_BRAIN	I9_HEARTFAIL_NS	PGS003737	29	450	31986	440361	0.0106369389520206	1.01069371230683	0.957896886520515	0.332898221962968	1.39500531034215	2.71895540161654e-14	-0.184393070757949	0.831608858450239	0.318998651011321	0.879448279277191	FALSE
C3_BRAIN	I9_VTE	PGS003737	16	463	14240	458107	0.315721261193879	1.37124798232583	0.241828134302591	0.321543608061821	1.37925515135861	1.02360313104418e-13	0.0233052263145202	1.02357891509205	0.921713802595287	0.993275163376795	FALSE
C3_BRAIN	I9_VARICVE	PGS003737	43	436	30700	441647	0.1598501688845	1.17333505572059	0.378982384261424	0.306601868916928	1.35879987989926	6.93537326062821e-12	0.165132177225725	1.1795490179248	0.253939376701158	0.850935801717636	FALSE
C3_BRAIN	J10_ASTHMA	PGS003737	25	454	40706	431641	-0.0224719531140098	0.977778660455379	0.914877533413023	0.330406535766023	1.39153372171655	3.23939821041163e-14	-0.168254793348224	0.845138471588392	0.398842293126379	0.907599680661259	FALSE
C3_BRAIN	J10_ASTHMA_MAIN	PGS003737	23	456	34343	438004	0.0834535846926429	1.08703475906947	0.699618920330014	0.333653027209733	1.39605866515852	1.49841949434314e-14	-0.261164174198436	0.770154469742718	0.21796041918165	0.829715866266463	FALSE
C3_BRAIN	J10_CHRONSINUSITIS	PGS003737	12	467	17024	455323	0.07806726105819	1.08119537856972	0.791006683330814	0.328472430948788	1.38884495066273	2.18774141181182e-14	-0.260960925867648	0.770311018261716	0.358858728793021	0.893837549329835	FALSE
C3_BRAIN	J10_SINUSITIS	PGS003737	16	463	21472	450875	0.302754575220536	1.35358222105549	0.237995117990789	0.330666930074911	1.39189611635902	1.78362189503576e-14	-0.273467480212521	0.76073707496162	0.27543361976294	0.862100226821982	FALSE
C3_BRAIN	J10_TONSILLITIS	PGS003737	12	467	15508	456839	0.41679527270797	1.51709189102517	0.174191771218008	0.323211925842673	1.38155810774935	5.97579434394253e-14	-0.0426744781884714	0.958223261875793	0.875072647403774	0.988568083194291	FALSE
C3_BRAIN	J10_ACUTEUPPERINFEC	PGS003737	17	462	36252	436095	-0.148173167728379	0.862281782635129	0.564457163881022	0.325326340873532	1.38448238545727	5.38618545383258e-14	-0.0893361998019161	0.914538054370677	0.702693468450138	0.96903481061023	FALSE
C3_BRAIN	J10_PNEUMONAS	PGS003737	20	459	32556	439791	-0.162471089257614	0.850040665176845	0.518760943117311	0.316548168926563	1.37238234682859	3.32515066285002e-13	0.129840550268993	1.13864681192138	0.529290069964745	0.937642342906638	FALSE
C3_BRAIN	J10_CHRONTONSADEN	PGS003737	25	454	53036	419311	-0.124764970276375	0.88270433996373	0.554471926740634	0.332642733087706	1.39464894752974	2.15942715391595e-14	-0.210393406396748	0.810265419660986	0.293639989982037	0.87094199280466	FALSE
C3_BRAIN	J10_VOCALLARYNX	PGS003737	12	467	18862	453485	-0.0271276084915069	0.973237040289349	0.931223360681268	0.320342853228506	1.37759999798481	9.75393846161133e-14	0.0749698395631861	1.07785164191805	0.786330576925324	0.978716333592008	FALSE
C3_BRAIN	K11_REFLUX	PGS003737	14	465	22554	449793	-0.143079818145078	0.866684888954415	0.64205496070348	0.315492292826847	1.37093404585665	2.86907302601945e-13	0.210898544628358	1.23478707292485	0.370199015126559	0.897487554675641	FALSE
C3_BRAIN	K11_CARIES_1	PGS003737	62	417	144039	328308	0.0907180713148045	1.09496026103185	0.54952736350064	0.339552338434056	1.40431879028049	7.32319547333471e-14	-0.137596130992166	0.871450572562255	0.287808531478758	0.867618506093627	FALSE
C3_BRAIN	K11_CARIES_3	PGS003737	61	418	134292	338055	0.147281172629888	1.15867970625288	0.334154585712009	0.338400807410472	1.4027026043492	8.53552958895237e-14	-0.13010145061892	0.87800635211425	0.316943266741103	0.879066492446581	FALSE
C3_BRAIN	K11_PULPITIS_1	PGS003737	35	444	71211	401136	0.103692268131438	1.10925904802782	0.580154000243131	0.330741998241155	1.39200060737	6.06608083321174e-14	-0.120968949458377	0.88606147185435	0.469684667811699	0.925890062912363	FALSE
C3_BRAIN	K11_PULPITIS_4	PGS003737	35	444	71299	401048	0.102281190160699	1.10769490084765	0.585313206160447	0.330710696987819	1.39195703668826	6.09881638720701e-14	-0.120512921364943	0.886465632925423	0.471365542627612	0.926091820228482	FALSE
C3_BRAIN	K11_PARODON	PGS003737	14	465	21593	450754	0.228165161272043	1.25629279921533	0.410662685577893	0.329478035135004	1.3902422814222	1.97730745631645e-14	-0.269109569567858	0.764059533388686	0.31855555867963	0.879359169383402	FALSE
C3_BRAIN	K11_PARODON_OPER	PGS003737	14	465	21617	450730	0.226920439242926	1.25473003669736	0.413221328222767	0.329478464705848	1.39024287862988	1.9774286239451e-14	-0.269063751978168	0.764094541556874	0.318553867321119	0.879359169383402	FALSE
C3_BRAIN	K11_APPENDACUT	PGS003737	19	460	31446	440901	-0.220413384736218	0.802187117501416	0.359960723453462	0.325613699247285	1.38488028523123	5.73791519327963e-14	-0.0907573831255612	0.913239251276222	0.682784824618407	0.965291873461818	FALSE
C3_BRAIN	K11_HERING	PGS003737	41	438	30180	442167	0.245611566287485	1.27840290230063	0.146885229134158	0.343432231632578	1.40977798089337	7.56704039904143e-15	-0.268619470119832	0.764434090321834	0.0962586015367492	0.721307651981843	FALSE
C3_BRAIN	K11_UMBHER	PGS003737	12	467	7655	464692	0.868463994539599	2.3832473597133	0.00347701631302358	0.326690306277964	1.38637205996645	3.00659952216453e-14	-0.189086012353107	0.827715309891369	0.506728568820165	0.933372510659576	FALSE
C3_BRAIN	K11_DIAHER	PGS003737	11	468	9336	463011	0.225057072196172	1.25239419103919	0.563180951468057	0.310219132497567	1.36372391762027	6.24468131957384e-13	0.499433118905098	1.64778690664269	0.0578940546597597	0.654586370184969	FALSE
C3_BRAIN	K11_DIVERTIC	PGS003737	21	458	23094	449253	0.222717040544898	1.24946697521685	0.334638324423138	0.331801272152409	1.39347589852861	2.08379565373982e-14	-0.226466572440705	0.797345995198047	0.293639197334642	0.87094199280466	FALSE
C3_BRAIN	K11_CHOLELITH	PGS003737	28	451	34149	438198	-0.0571613193568829	0.944441700349104	0.776579447450128	0.331713987788092	1.3933542751786	3.34317771695173e-14	-0.165993379138447	0.847051842383811	0.371971249894498	0.898511588075815	FALSE
C3_BRAIN	APPENDACUT_COMPLIC	PGS003737	12	467	7278	465069	0.588178440152642	1.80070533360805	0.0454022174397466	0.331629860919796	1.39323706157748	1.14455453561599e-14	-0.415310286054218	0.660135418109489	0.160121867196662	0.79233865146174	FALSE
C3_BRAIN	K11_CONSTIPATION	PGS003737	21	458	29416	442931	-0.0814380246434499	0.921789836337423	0.744869182602144	0.315700731470001	1.37121983127235	4.28962783405203e-13	0.137707124038558	1.14763938506094	0.486501452098559	0.92978346151672	FALSE
C3_BRAIN	L12_DERM_NAS	PGS003737	15	464	14894	457453	0.540750709678445	1.71729556880632	0.0531253819590971	0.321549449927327	1.37926320880524	9.80073104521908e-14	0.0161885580737523	1.01632030273863	0.946581251037417	0.995640078842225	FALSE
C3_BRAIN	M13_RHEUMA	PGS003737	12	467	11784	460563	0.00825601633458703	1.00829019122218	0.982236441417582	0.309460001222893	1.36268906498857	7.47873838432714e-13	0.49347190846262	1.63799332193961	0.0529696243371323	0.644649628707871	FALSE
C3_BRAIN	M13_ARTHTROSIS_COX	PGS003737	12	467	17482	454865	-0.168983736284277	0.844522638350455	0.57194725968985	0.332593967741781	1.39458093864962	9.56088033564589e-15	-0.457774139223721	0.632690360006688	0.126652914801947	0.758878772287719	FALSE
C3_BRAIN	M13_ARTHROSIS_KNEE_PRIM_ICD10	PGS003737	21	458	33995	438352	-0.240151861842745	0.786508411380172	0.326295332568944	0.319596795483938	1.37657261212964	2.05706219242008e-13	0.0583739795408355	1.06011138155328	0.774209430401533	0.977216949249062	FALSE
C3_BRAIN	M13_ARTHROSIS_KNEE	PGS003737	23	456	38624	433723	-0.42531462764239	0.653564123438809	0.0745896795839824	0.315655752543567	1.37115815666347	4.83478925186306e-13	0.131497099288809	1.1405345993561	0.491428433992309	0.930778689944762	FALSE
C3_BRAIN	M13_MENISCUSDERANGEMENTS	PGS003737	22	457	24618	447729	0.19178242663006	1.21140691840432	0.399440378948289	0.325564801393674	1.38481256921337	6.95230915701091e-14	-0.0763240335308863	0.926515935683032	0.712113909352174	0.969600565649545	FALSE
C3_BRAIN	M13_KNEEDERANGEMENTS	PGS003737	29	450	36935	435412	0.00427804975374934	1.00428721367184	0.982665666359458	0.330851923678608	1.3921536320562	4.04388213567035e-14	-0.148092490938992	0.86235135156716	0.419509825385708	0.913989362553454	FALSE
C3_BRAIN	M13_SPONDYLOSIS	PGS003737	12	467	17054	455293	-0.0437900227102676	0.957154917169183	0.887690739258497	0.321848758822986	1.37967609634046	7.60944109838742e-14	0.010934364735407	1.01099436338445	0.967979090188105	0.997326940394247	FALSE
C3_BRAIN	M13_CERVICDISC	PGS003737	15	464	13421	458926	0.270917851419202	1.3111673554229	0.304886474030622	0.330119054855769	1.39113373983192	1.85502935608703e-14	-0.27282139698735	0.761228733233497	0.293635203889879	0.87094199280466	FALSE
C3_BRAIN	M13_INTERVERTEB	PGS003737	28	451	36554	435793	0.0389635335309574	1.03973256758334	0.845242777533009	0.331880657823684	1.39358652493923	3.14435413566696e-14	-0.170617609026814	0.843143922461066	0.359196999592296	0.894121650702573	FALSE
C3_BRAIN	M13_LOWBACKPAIN	PGS003737	14	465	24888	447459	-0.00674740062587839	0.993275311969354	0.980621618798509	0.326165344280466	1.38564445831889	3.79638081312779e-14	-0.142130737010511	0.867507833691025	0.584260422216549	0.949008964107344	FALSE
C3_BRAIN	M13_DUPUTRYEN	PGS003737	15	464	4565	467782	0.988378086138832	2.68687305972879	0.000348016056803759	0.322799386982599	1.38098827888881	7.71004897032e-14	-0.0260693863772883	0.974267486372015	0.914745458184311	0.992756922297897	FALSE
C3_BRAIN	M13_ROTATORCUFF	PGS003737	11	468	21563	450784	-0.488475636085651	0.613560971889981	0.164441552431768	0.316222487175936	1.37193545971878	2.11008767517906e-13	0.241664935079496	1.27336746056174	0.364203628794277	0.895293719873828	FALSE
C3_BRAIN	N14_CYSTITIS	PGS003737	14	465	27605	444742	-0.0126865834531276	0.987393552007027	0.966234210572317	0.318991575565387	1.37573973502778	1.50249013789259e-13	0.102837493503118	1.10831128665622	0.673170418247916	0.963730545503654	FALSE
C3_BRAIN	N14_URETHRAOTH	PGS003737	17	462	25604	446743	0.147366955736226	1.15877910566066	0.561799181666488	0.334091474151536	1.39667089701663	9.71035632346528e-15	-0.36664772631203	0.693053746645874	0.140637643348103	0.773308516207881	FALSE
C3_BRAIN	N14_PROSTHYPERPLA	PGS003737	23	456	20221	452126	0.231769153023863	1.26082863675254	0.296140404374831	0.341186311044399	1.40661528441331	3.41258925111049e-15	-0.457880690381102	0.632622949707953	0.0364443900476385	0.583921386946891	FALSE
C3_BRAIN	N14_FEMGENPROL	PGS003737	12	467	15800	456547	-0.262798434692321	0.76889686462571	0.407979276691708	0.320386156602069	1.37765965400379	1.00711996778888e-13	0.052913449014852	1.05433838714409	0.840633549336284	0.985190692502443	FALSE
C3_BRAIN	N14_OVARYCYST	PGS003737	11	468	21214	451133	-0.232901849690502	0.792231327458449	0.468622543845247	0.322411132143405	1.38045220757953	6.36974933353318e-14	-0.0284633270072997	0.971937937365443	0.919372849496226	0.993035803070702	FALSE
C3_BRAIN	N14_MENORRHAGIA	PGS003737	15	464	23150	449197	-0.369085732686969	0.69136613523298	0.172239642985588	0.325742582882651	1.38505878513955	4.31036778073084e-14	-0.11945506177254	0.887403885280678	0.631497369792501	0.957130703770438	FALSE
C3_BRAIN	N14_ABNORMALBLEED	PGS003737	12	467	11598	460749	-0.646241480616532	0.524011587887478	0.0771000726780121	0.309798879728641	1.36315092927624	7.20739983703996e-13	0.414895601875142	1.51421265147863	0.0819235723745231	0.698252759409711	FALSE
C3_BRAIN	O15_ABORT_MEDICAL	PGS003737	22	457	43193	429154	-0.420383268466032	0.656795042740504	0.0676163771090173	0.31971024013786	1.37672878579159	1.90522042652633e-13	0.0287063883582661	1.02912238779778	0.888353268191449	0.989680583974743	FALSE
C3_BRAIN	O15_DELIVERY_PROXY	PGS003737	82	397	152304	320043	-0.434343054629686	0.647690024307373	0.000897780866191684	0.312415815097267	1.36672287889799	2.38681983955997e-11	0.0533042608868761	1.05475051563003	0.633484268407466	0.957698689338116	FALSE
C3_BRAIN	O15_DELIV_SPONT	PGS003737	68	411	123138	349209	-0.422726693290358	0.655257694965867	0.00301493597153737	0.305843095656961	1.35776924994142	3.0545210972824e-11	0.108347992677086	1.11443549330659	0.364345803151509	0.895316070414358	FALSE
C3_BRAIN	R18_DYSPNOEA	PGS003737	16	463	27508	444839	-0.208835950604659	0.811528355460015	0.464659099065652	0.316291823255869	1.37203058764334	2.78911865570775e-13	0.167249374882984	1.18204900188841	0.460902802961384	0.923643895772901	FALSE
C3_BRAIN	R18_ABDOMI_PELVIC_PAIN	PGS003737	44	435	94162	378185	-0.213778070515862	0.807527579316802	0.207000884937297	0.321800383286325	1.37960935538321	5.03538322228612e-13	-0.000751612728564524	0.999248669661529	0.995966377945437	0.999624740432269	FALSE
C3_BRAIN	R18_ABNORMALITI_BREAT	PGS003737	22	457	43710	428637	-0.258980904105456	0.771837761835483	0.28843789782831	0.314996986052025	1.37025518107295	5.07544363952018e-13	0.148718569699798	1.16034638662138	0.445453932138634	0.920299572968379	FALSE
C3_BRAIN	R18_PAIN_THROAT_CHEST	PGS003737	28	451	41007	431340	0.0148644793661749	1.01497550517108	0.942049099289448	0.328899837892336	1.38943867951103	5.43453034401544e-14	-0.118953366950761	0.887849202912184	0.522124870628289	0.936239311883927	FALSE
C3_BRAIN	R18_DIZZI_GIDDI	PGS003737	17	462	23236	449111	-0.0228573916277473	0.97740185952319	0.935821769298921	0.313557414303564	1.3682840195807	4.91223567901315e-13	0.223380637722972	1.25029639314496	0.298617328651812	0.872775017699827	FALSE
C3_BRAIN	ST19_CONCUSSION	PGS003737	11	468	19650	452697	-0.219174631826205	0.803181444863402	0.512745631502152	0.319283364183914	1.37614121879586	1.14509535362699e-13	0.125723593493883	1.13396868863784	0.655974474393674	0.961169106077696	FALSE
C3_BRAIN	ST19_FRACT_FOREA	PGS003737	13	466	16474	455873	-0.00755117299061337	0.992477265489838	0.983878217589959	0.305246410020818	1.35695933019055	1.75889416324562e-12	0.537088042710268	1.71101719187253	0.0207080507356708	0.501475175470378	FALSE
C3_BRAIN	ST19_DISLO_SPRAIN_STRAIN_JOINTS_LIGAM_KNEE	PGS003737	16	463	23482	448865	0.126836043201032	1.13523087370197	0.668409391972887	0.312254154428107	1.36650195142095	5.83620405493719e-13	0.274004515111159	1.31522074059316	0.215812941072987	0.828724362703298	FALSE
C3_BRAIN	ST19_COMPLICATIO_PROCED_NOT_ELSEW_CLASSIFIED	PGS003737	12	467	25276	447071	-0.172963194114896	0.841168574228772	0.570396885459298	0.32408410460979	1.382763599022	5.06580719918653e-14	-0.0765795615898244	0.926279215110074	0.780317003812758	0.978026530595167	FALSE
C3_BRAIN	VWXY20_OTHER_EXTER_CAUSES_ACCIDENTAL_INJURY	PGS003737	62	417	117138	355209	-0.0751677011954798	0.927587915681853	0.627325669889084	0.305599011038654	1.35743787979512	2.42595664467237e-11	0.123833772757518	1.13182771476127	0.316103970441691	0.878610142390874	FALSE
C3_BRAIN	VWXY20_SURGI_OTHER_MEDICAL_PROCED_CAUSE_ABNORMAL_REACTION_PATIENT_COMPLICATION_WO_MENTION_MISAD_TIME_PROCED	PGS003737	11	468	16395	455952	0.185503256991178	1.20382412061329	0.553422642830318	0.332474442580328	1.39441426109905	9.04435549886514e-15	-0.505764852401434	0.603044159218538	0.109448361322387	0.737897143775023	FALSE
C3_BRAIN	VWXY20_EXPOS_OTHER_SPECIFE_FACTO	PGS003737	13	466	22062	450285	0.271731648904415	1.31223481440824	0.345452062812299	0.327009048866839	1.38681402621898	3.02009748416771e-14	-0.188595036007382	0.828121798309453	0.487204048911885	0.92984256676865	FALSE
C3_BRAIN	Z21_OTHER_SPECIAL_EXAM_INVES_PERSONS_WO_COMPLA_REPOR_DIAGNOSIS	PGS003737	47	432	94941	377406	-0.144964988303045	0.865052579539314	0.396353444659101	0.314805311473658	1.36999256315825	2.20142508960213e-12	0.0730962556244605	1.07583408701285	0.603669558219343	0.952630219744197	FALSE
C3_BRAIN	Z21_MEDICAL_OBSER_EVALU_SUSPECTED_DISEA_CONDI	PGS003737	33	446	54953	417394	0.150408817301688	1.16230931777124	0.421810940236022	0.336855246566463	1.40053631662409	1.73160158862724e-14	-0.220209779877515	0.802350463324565	0.20669119781837	0.825387686791137	FALSE
C3_BRAIN	Z21_EXAM_OBSER_OTH_REASO	PGS003737	11	468	23345	449002	-0.0545062796658068	0.946952562293528	0.865982911400776	0.32163421835963	1.3793801317408	7.47607337559071e-14	0.0204755453679291	1.02068660742255	0.94237546029663	0.995160604912266	FALSE
C3_BRAIN	Z21_PRESENCE_OTH_FUNCTIONAL_IMPLANTNTS	PGS003737	11	468	11900	460447	0.16975877399622	1.18501895945148	0.599164191912834	0.33477377527685	1.39762417231478	5.72031155671622e-15	-0.621842881903844	0.536953982451604	0.0498784259205828	0.634753417128354	FALSE
C3_BRAIN	KRA_PSY_MOOD	PGS003737	28	451	47636	424711	0.126305558182505	1.13462881043779	0.531838160886529	0.328152300073347	1.38840040967227	6.13502847274914e-14	-0.106296969440597	0.899157586097912	0.568519507867901	0.946614318515616	FALSE
C3_BRAIN	KRA_PSY_ANXIETY	PGS003737	17	462	39115	433232	-0.194745805270581	0.823043844875247	0.473865577235235	0.317528766649413	1.37372876187064	2.29956057431834e-13	0.127696941846794	1.1362086132307	0.570191792161104	0.946806032257111	FALSE
C3_BRAIN	ASTHMA_HOSPITAL_MAIN	PGS003737	23	456	34343	438004	0.0834535846926429	1.08703475906947	0.699618920330014	0.333653027209733	1.39605866515852	1.49841949434314e-14	-0.261164174198436	0.770154469742718	0.21796041918165	0.829715866266463	FALSE
C3_BRAIN	PULMONARYDG	PGS003737	71	408	138449	333898	-0.0234393470114695	0.976833220726233	0.866566906301843	0.33577919772608	1.3990300816812	2.45274611060506e-13	-0.0946990970257483	0.909646608661541	0.437314103598145	0.918630547938979	FALSE
C3_BRAIN	ASTHMA_MODE	PGS003737	24	455	38964	433383	-0.00484890475467004	0.995162832205859	0.981876640798124	0.331339319874943	1.39283232782461	2.53855128619353e-14	-0.196051713633149	0.821969726538173	0.337796400944943	0.885827630722923	FALSE
C3_BRAIN	RHEUMA_SEROPOS_OTH	PGS003737	11	468	8396	463951	0.214486712654742	1.23922565484596	0.597354842243602	0.307249256111498	1.35967983434637	1.07570211107735e-12	0.596954368694715	1.81657774062581	0.0185325490248789	0.485997059948997	FALSE
C3_BRAIN	RHEUMA_SEROPOS_WIDE	PGS003737	11	468	8487	463860	0.204621892303913	1.22706101602474	0.614598105419801	0.307282268025956	1.35972472072164	1.06952165993155e-12	0.594970150894912	1.81297682841662	0.0191451681963698	0.490355013032053	FALSE
C3_BRAIN	PRIM_KNEEARTHROSIS	PGS003737	11	468	13379	458968	0.159823813515449	1.17330413244967	0.606751126574721	0.329848503033052	1.39075741697268	1.5505136116479e-14	-0.359887204493566	0.697755025263932	0.239411043156464	0.84235778519422	FALSE
C3_BRAIN	FALLS	PGS003737	41	438	72584	399763	-0.210176855303743	0.810440902523054	0.294659403623058	0.285189386545557	1.33001389100736	2.10516269689823e-10	0.387800561735138	1.47373583565888	0.0052765429601055	0.314490920222072	FALSE
C3_BRAIN	K11_GINGIVITIS_PERIODONTAL	PGS003737	37	442	68992	403355	0.356622971040164	1.42849718350286	0.0478895202933664	0.349870141162873	1.41888328209617	1.70560170351043e-15	-0.391266123046139	0.676200179640812	0.0229066780692007	0.518281721013754	FALSE
C3_BRAIN	AB1_SEPSIS_CONDITION	PGS003737	12	467	24906	447441	-0.314980129510015	0.729803375675649	0.295244084814941	0.325141041688391	1.38422586576659	4.01154754807693e-14	-0.130739665177599	0.877446174453501	0.643215235408113	0.959343324455668	FALSE
C3_BRAIN	J10_ASTHMA_OTHER_THAN_NONALLERGIC	PGS003737	12	467	31679	440668	-0.334007316774878	0.71604854304205	0.266023680940686	0.325218114366638	1.38433255587275	3.96289689621632e-14	-0.131312862626501	0.876943368662021	0.639791845824181	0.958830352203012	FALSE
C3_BRAIN	AB1_INTESTINAL_INFECTIONS	PGS003737	26	453	38728	433619	0.169582358910969	1.18480992266989	0.406758083111831	0.334638371202689	1.39743494111933	1.5102441915309e-14	-0.250484114002391	0.778423845954877	0.21114574164275	0.826781815755539	FALSE
C3_BRAIN	E4_OBESITY	PGS003737	11	468	18990	453357	-0.101520130473407	0.903462992021427	0.779814652877737	0.314143988110192	1.36908685458459	3.19332748844896e-13	0.297925761382163	1.34706178016268	0.238803510203033	0.842112403790599	FALSE
C3_BRAIN	E4_DM2	PGS003737	37	442	55022	417325	-0.386277888586052	0.679581651454311	0.0439542274120881	0.310763454617294	1.36446642477703	2.6147274245911e-12	0.14271577549089	1.15340192997628	0.35039436474274	0.891411008419312	FALSE
C3_BRAIN	E4_DM2_STRICT	PGS003737	33	446	49420	422927	-0.403645202996378	0.667881041429437	0.0504251328263596	0.307579083430919	1.36012836786664	3.65488427760175e-12	0.199589299357914	1.22090123025911	0.206561478731338	0.825387686791137	FALSE
C3_BRAIN	E4_THYROID	PGS003737	45	434	53863	418484	0.329829364497985	1.39073080016779	0.0508243741229298	0.332509284797003	1.39446284642927	8.09876161147329e-14	-0.114791299210529	0.891552192138304	0.442279925206848	0.919265243926908	FALSE
C3_BRAIN	E4_HYTHY_AI_STRICT	PGS003737	31	448	38948	433399	0.304161564958947	1.35548803776849	0.124370349255633	0.328389279855155	1.38872947148737	7.21667512544364e-14	-0.0983286516041059	0.906350981096403	0.577492962056967	0.948133474328289	FALSE
C3_BRAIN	E4_PCOS_CONCORTIUM	PGS003737	28	451	34612	437735	-0.241023328707061	0.785823293933085	0.247756460807366	0.319835965225629	1.37690188602031	2.90822478421274e-13	0.0344677879541449	1.03506868615912	0.846786059412774	0.985854146324375	FALSE
C3_BRAIN	E4_HYPERCHOL	PGS003737	26	453	18257	454090	0.721434959121738	2.05738335448119	0.000667959844660789	0.329639070098113	1.39046617706373	4.2087034978436e-14	-0.130894056852778	0.87731071452596	0.496122431453192	0.931401554196114	FALSE
C3_BRAIN	F5_NEUROTIC	PGS003737	16	463	38531	433816	-0.192793122258681	0.824652558752147	0.483049844750661	0.319608860996522	1.37658922128401	1.47592718426338e-13	0.0744328376278488	1.07727298888314	0.749998169392634	0.97439466840521	FALSE
C3_BRAIN	FE_STRICT	PGS003737	13	466	4456	467891	1.49629449218475	4.46511286705483	1.47666093492025e-06	0.318312421450568	1.37480571293419	1.57934840781272e-13	0.135008891121159	1.14454696061177	0.602699260390143	0.952372065511043	FALSE
C3_BRAIN	G6_NERPLEX	PGS003737	28	451	42407	429940	-0.0778567635353838	0.925096924666948	0.701083286287443	0.3281807126343	1.38843985824395	6.32997978258742e-14	-0.104107647974352	0.901128287565054	0.5721859986211	0.947132236233744	FALSE
C3_BRAIN	G6_SLEEPAPNO_INCLAVO	PGS003737	16	463	34505	437842	-0.300911374724303	0.740143365249888	0.249615113910701	0.336613679701654	1.40019803431758	5.36855334911783e-15	-0.491736102300286	0.611563734801865	0.061742804571624	0.660378910338982	FALSE
C3_BRAIN	H7_ALLERGICCONJUNCTIVITIS	PGS003737	12	467	24110	448237	-0.0607065516795942	0.94109936328753	0.849840241978239	0.319299611496107	1.3761635775735	1.24073126089642e-13	0.110096386673541	1.11638566997433	0.677573117338778	0.964429166940975	FALSE
C3_BRAIN	H7_CONJUNCTIVITIS	PGS003737	16	463	31228	441119	-0.13029242517126	0.877838691254192	0.661804525635308	0.311641246427907	1.36566466805768	6.42320813597639e-13	0.293850077526348	1.34158275518374	0.182633000383088	0.809985248034715	FALSE
C3_BRAIN	H7_LENS	PGS003737	32	447	39614	432733	-0.071655743288061	0.93085129246394	0.718165011712907	0.331424111012066	1.39295043266856	4.209150875494e-14	-0.147461311572424	0.862895821758101	0.403931835245224	0.90927632129743	FALSE
C3_BRAIN	H7_VISUDISTURB	PGS003737	11	468	12653	459694	0.422785306627026	1.52620659434844	0.194199941684073	0.321485315571937	1.37917475348497	7.76473853424638e-14	0.0273273506962496	1.02770416738062	0.922302764936291	0.993441762315816	FALSE
C3_BRAIN	H8_CONSENHEARINGLOSS	PGS003737	20	459	26289	446058	0.00458483760643602	1.00459536405558	0.98490995785304	0.324965098637159	1.38398234226793	7.25658779050722e-14	-0.0664802206885262	0.935681422807605	0.754306027791414	0.975076903487715	FALSE
C3_BRAIN	I9_STR_EXH	PGS003737	20	459	13159	459188	0.273107327773689	1.31404127038071	0.338092127915147	0.302449924210132	1.3531699136723	4.20149559052177e-12	0.418777264187564	1.52010173598518	0.0299393344605984	0.555888961138765	FALSE
C3_BRAIN	I9_AF	PGS003737	27	452	30725	441622	-0.178089315631	0.836867674786267	0.440772150478775	0.309172664141212	1.36229757013759	1.92926183126542e-12	0.215086386257156	1.23996900862115	0.215004604552806	0.828279677886145	FALSE
C3_BRAIN	I9_CHD	PGS003737	32	447	27890	444457	-0.113395465837561	0.892797519374297	0.583391920659686	0.308256030536966	1.36104941454389	2.88655563875528e-12	0.197504230103251	1.2183582187398	0.224691061007846	0.833305498489473	FALSE
C3_BRAIN	I9_CHD_NOREV	PGS003737	28	451	21965	450382	-0.0461927144466923	0.954857929540848	0.83723603124044	0.305346440015073	1.35709507361365	3.90572401587519e-12	0.266200841239103	1.30499712960926	0.113301985024028	0.743912638767326	FALSE
C3_BRAIN	FG_CEREBVASC	PGS003737	26	453	18506	453841	0.279682702663347	1.32271005336966	0.236245596673242	0.305668833689004	1.35753266301454	3.34491297634718e-12	0.277249963164259	1.31949615525048	0.112912861712999	0.7436009457273	FALSE
C3_BRAIN	I9_DISVEINLYMPH	PGS003737	56	423	48553	423794	0.132303170180839	1.14145432172891	0.40920015100242	0.303101175148232	1.35405145386877	2.4488404310191e-11	0.158731793282805	1.1720235599308	0.220709932112125	0.831335551644979	FALSE
C3_BRAIN	J10_UPPERINFEC	PGS003737	48	431	73475	398872	0.179068390525346	1.19610254345202	0.266038237617172	0.331969195213218	1.39370991491448	1.11385754348634e-13	-0.101594302139316	0.903395983151332	0.481315395391993	0.928361820844225	FALSE
C3_BRAIN	J10_PNEUMONIA	PGS003737	21	458	39465	432882	-0.310129481408536	0.733351994627324	0.205309379401905	0.316904639934956	1.37287164855342	3.32704978942053e-13	0.115986036656291	1.12298019146539	0.565186419080844	0.94583974472914	FALSE
C3_BRAIN	J10_UPPERDIS	PGS003737	57	422	104554	367793	-0.13636676566407	0.872522562479919	0.346921098185512	0.347626195954202	1.41570295532764	1.03785756696272e-14	-0.227267219523513	0.796707857948456	0.098339706251854	0.724404577312166	FALSE
C3_BRAIN	J10_ASTHMA_INCLAVO	PGS003737	28	451	50200	422147	-0.102960586475157	0.9021625301861	0.6175808611945	0.322614581369416	1.3807330880842	1.70116262261839e-13	-0.00936081122625655	0.990682864779958	0.959217238368825	0.996515663516679	FALSE
C3_BRAIN	J10_COPDNAS_INCLAVO	PGS003737	12	467	12119	460228	0.261216437397395	1.29850868086085	0.387214456429342	0.334251595992576	1.39689455243757	6.89079868120643e-15	-0.53681852290916	0.584605204948374	0.0758002568203631	0.687701468372946	FALSE
C3_BRAIN	K11_CARIES_INCLAVO	PGS003737	62	417	144313	328034	0.0839735509791439	1.08760012746995	0.579217967219804	0.339524448149866	1.40427962397652	7.37427440169427e-14	-0.137308655870309	0.87170112893443	0.288725690131882	0.86822843822477	FALSE
C3_BRAIN	K11_PULPITIS_2	PGS003737	68	411	160776	311571	0.0210721123263686	1.02129569699075	0.886213852538895	0.338474979496708	1.40280664958631	1.33576175667098e-13	-0.117333883191901	0.889288225198714	0.34421471425508	0.888923130711421	FALSE
C3_BRAIN	K11_PULPITIS_2_ONLYAVO	PGS003737	66	413	157943	314404	0.0342240755365372	1.03481645780407	0.817595277029823	0.342937843277132	1.40908117533632	5.12309067418956e-14	-0.155549525069233	0.855944685159418	0.21918231397442	0.830014673914759	FALSE
C3_BRAIN	K11_PULP_PERIAPICAL_INCLAVO	PGS003737	36	443	71872	400475	0.113496350138522	1.12018780035462	0.53721400335532	0.333292523573006	1.39555547163965	4.03054707753621e-14	-0.153168164317956	0.857985427144955	0.356736903532923	0.893201777714489	FALSE
C3_BRAIN	K11_APPENDIX	PGS003737	19	460	34040	438307	-0.31739730723368	0.728041441525177	0.187353601235759	0.325912268282425	1.38529382933443	5.43610798501719e-14	-0.0965515445265462	0.907963095865676	0.663643245620657	0.962680917992407	FALSE
C3_BRAIN	K11_HERNIA	PGS003737	64	415	49501	422846	0.336697288151518	1.40031510759882	0.0194348129928487	0.328270391655097	1.38856437775418	5.59220569794107e-13	-0.0453646883565066	0.955648904247582	0.721528004741442	0.97067111253276	FALSE
C3_BRAIN	K11_ENERCOLNONINF	PGS003737	11	468	16704	455643	0.0946755544281079	1.09930213355146	0.758417896473157	0.327012268864578	1.3868184917642	2.62859760284081e-14	-0.228077964999503	0.796062192427505	0.449433624192729	0.921221098969819	FALSE
C3_BRAIN	K11_GALLBILPANC	PGS003737	40	439	41892	430455	0.0891786334475853	1.09327593453355	0.608550158700781	0.328553996724998	1.38895823749927	1.30192426179243e-13	-0.0772042145792452	0.925700792704767	0.618254513069872	0.954858277039708	FALSE
C3_BRAIN	CHOLELITH_BROAD	PGS003737	30	449	35485	436862	-0.0390522039421575	0.96170050327846	0.842187007976176	0.330450005400631	1.39159421249373	4.80162160084174e-14	-0.134150008429156	0.874458878561339	0.453692466368953	0.922104974625573	FALSE
C3_BRAIN	APPENDICITIS_BROAD	PGS003737	19	460	33782	438565	-0.308087336602779	0.734851135804632	0.200620988400468	0.325927444297131	1.38531485273348	5.43153608007518e-14	-0.0967331831844478	0.907798189644644	0.662891210284552	0.962680917992407	FALSE
C3_BRAIN	ABDOM_HERNIA	PGS003737	17	462	13331	459016	0.540843688995976	1.71745524919968	0.0370483947199175	0.322907642966218	1.38113778722575	8.41407554638914e-14	-0.0154907115103412	0.984628652422314	0.946846044737162	0.995653195143086	FALSE
C3_BRAIN	L12_DERMATITISNAS	PGS003737	20	459	18264	454083	0.681992049557596	1.977813713527	0.00345825599972362	0.331029213197133	1.39240046818342	2.1870530193491e-14	-0.224438610514026	0.798964623221967	0.312908501826626	0.877570126922565	FALSE
C3_BRAIN	M13_POLYARTHROPATHIES	PGS003737	19	460	28570	443777	-0.289548960623854	0.748601140034791	0.300727977930768	0.307884362126762	1.36054364946605	1.46872446934623e-12	0.339722985973126	1.40455845427458	0.0956384664195269	0.719808014734893	FALSE
C3_BRAIN	M13_ARTHROSIS	PGS003737	44	435	63404	408943	-0.181071007790891	0.834376109387934	0.290366926008933	0.326590969372268	1.38623434889588	2.38429736740736e-13	-0.0479574312533344	0.953174361651823	0.74559950147962	0.973889321496525	FALSE
C3_BRAIN	M13_OTHERJOINT	PGS003737	54	425	82743	389604	-0.0716522399152258	0.930854553588784	0.630500720383689	0.351289477864391	1.42089858507204	4.62547805812094e-15	-0.27289375943963	0.761173650848587	0.0528537109072069	0.644550950751863	FALSE
C3_BRAIN	M13_SPONDYLOPATHY	PGS003737	23	456	33077	439270	-0.115058604498323	0.891313907371809	0.600938794756694	0.331107474498431	1.39250944352021	2.59031059323356e-14	-0.193982639546879	0.823672203467131	0.349007710997732	0.890983366938697	FALSE
C3_BRAIN	M13_DORSOPATHYOTH	PGS003737	31	448	71450	400897	-0.312593272082818	0.73154739281542	0.101467693689865	0.33817578800152	1.4023870045476	1.13974013699081e-14	-0.262287004225862	0.769290202481752	0.147560690488403	0.780689712850368	FALSE
C3_BRAIN	M13_DORSALGIA	PGS003737	38	441	53564	418783	0.0929708986520436	1.09742979811696	0.590629181801888	0.352911587879433	1.42320530927166	9.68769471600237e-16	-0.421813276650016	0.655856491681971	0.0126131393041032	0.435394283435512	FALSE
C3_BRAIN	M13_LOWBACKPAINORANDSCIATICA	PGS003737	20	459	36408	435939	-0.0499798932065022	0.951248550866606	0.829552877547122	0.332074062829095	1.39385607761421	1.74726728673063e-14	-0.252448003965456	0.776896607331959	0.259057613951333	0.853643980615853	FALSE
C3_BRAIN	M13_SYNOTEND	PGS003737	15	464	19249	453098	0.160478678894159	1.17407274034459	0.575883431678361	0.318871416763406	1.37557443772054	1.6216492046024e-13	0.098733666332749	1.10377228868667	0.677770202344894	0.964540684626453	FALSE
C3_BRAIN	M13_FIBROBLASTIC	PGS003737	18	461	7184	465163	0.952655607957946	2.59258541608045	0.000120566835811079	0.326512430732094	1.38612548021041	4.55505149918493e-14	-0.126460653839931	0.881208821044743	0.581816653984372	0.948570812936578	FALSE
C3_BRAIN	M13_SHOULDER	PGS003737	17	462	31378	440969	-0.423128666023298	0.6549943521713	0.136669777343061	0.312930656390277	1.36742670543608	5.44780019726139e-13	0.244307300050006	1.27673661143693	0.261487345965205	0.854916757262798	FALSE
C3_BRAIN	M13_SOFTTISSUEOTH	PGS003737	18	461	35480	436867	-0.0639336653090965	0.938067223866233	0.795187579941772	0.330053731322753	1.39104286902917	2.27137499232058e-14	-0.221370232833095	0.801419913392127	0.344794447984041	0.889185123105893	FALSE
C3_BRAIN	M13_ARTHROSIS_INCLAVO	PGS003737	53	426	79145	393202	-0.161847331985585	0.85057104962165	0.310305288068861	0.331193195822115	1.39262881638928	1.85580385986715e-13	-0.0821533066330578	0.921130732419969	0.548807673581053	0.942375975053469	FALSE
C3_BRAIN	M13_RHEUMA_INCLAVO	PGS003737	12	467	12587	459760	-0.0331910003432343	0.967353777039385	0.928733599086893	0.309435316691312	1.36265542806247	7.49985104091863e-13	0.494666707613694	1.6399515645905	0.0528060364402457	0.644377354238378	FALSE
C3_BRAIN	N14_RENALTUB	PGS003737	16	463	26588	445759	-0.0460789384918922	0.954966575594017	0.858891109215594	0.329575654447603	1.39037800254245	2.19015493203326e-14	-0.236497505756761	0.789387851224824	0.345080537402075	0.889351231984645	FALSE
C3_BRAIN	N14_URINOTH	PGS003737	31	448	50703	421644	0.104249124557236	1.10987691807307	0.599100499900878	0.328037415995115	1.38824091373293	7.79367129626067e-14	-0.0925704166757476	0.911585017917735	0.598734120399946	0.951810166470103	FALSE
C3_BRAIN	N14_MALEGEN	PGS003737	33	446	37647	434700	0.0617418440398411	1.06368771195793	0.742163596624868	0.33212428112751	1.39392607645226	3.8428588727572e-14	-0.160740468821788	0.851513036613847	0.355777450350431	0.892714847278811	FALSE
C3_BRAIN	N14_FEMALEGENINF	PGS003737	15	464	23749	448598	-0.143460642913686	0.866354896720719	0.609140676152395	0.319600387521672	1.37657755683929	1.30583042273081e-13	0.0619031149479898	1.06385926767432	0.800025855568124	0.980373000581854	FALSE
C3_BRAIN	N14_ENDOMETRIOSIS	PGS003737	12	467	16594	455753	-0.541565800513788	0.581836498859355	0.166604892763914	0.305881080307967	1.35782082531205	1.37462080456628e-12	0.579912109382061	1.78588146162689	0.0200152348631579	0.497351993783929	FALSE
C3_BRAIN	N14_POLYPFEMGEN	PGS003737	14	465	13633	458714	0.261725496452225	1.29916986673967	0.380032525834307	0.318977629414823	1.37572054888808	1.41454962167279e-13	0.0768347774037651	1.07986364377765	0.758687260113631	0.975751821573854	FALSE
C3_BRAIN	N14_MESNRUIRREG	PGS003737	23	456	38998	433349	-0.351489069428232	0.703639541102466	0.112630406736428	0.326604134125323	1.38625259844888	6.11047547329363e-14	-0.093591390264425	0.910654788641173	0.642016530094282	0.959107848278346	FALSE
C3_BRAIN	O15_PREG_ABORT	PGS003737	38	441	71889	400458	-0.363159924524403	0.695475201064171	0.0411354199288906	0.3210864907115	1.37862481397845	3.91871988425406e-13	6.47934620723402e-05	1.00006479556121	0.999673274998067	0.999891678931414	FALSE
C3_BRAIN	O15_COMPLIC_LAB_DELIV	PGS003737	24	455	52411	419936	-0.381144060977439	0.683079477434204	0.102640690505209	0.312831842291126	1.36729159107374	7.84262454086527e-13	0.168398679255851	1.18340831695898	0.370720761819328	0.897788726590333	FALSE
C3_BRAIN	O15_DELIVERY	PGS003737	71	408	135305	337042	-0.430579098898862	0.650132494677723	0.00209894754158214	0.30695659306143	1.35928196452268	3.0094083798903e-11	0.0967578254261155	1.10159356336318	0.410729691750261	0.911872325711422	FALSE
C3_BRAIN	R18_SYMPTOMS_SIGNS_INVOLVI_CIRCULATO_RESPI_SYSTEMS	PGS003737	54	425	95976	376371	-0.143407721700139	0.866400746486417	0.360978009344682	0.327825502700979	1.38794675819668	3.4354464167616e-13	-0.0508850085626459	0.950387950725661	0.707832331429353	0.969519613162702	FALSE
C3_BRAIN	R18_SYMPTOMS_SIGNS_INVOLVI_DIGES_SYSTEM_ABDOMEN	PGS003737	49	430	105731	366616	-0.223638696587774	0.799603981832501	0.164383714435734	0.326906943599568	1.38667243243103	2.77115169763464e-13	-0.0520282180647027	0.949302078997453	0.715497325485665	0.969700876874626	FALSE
C3_BRAIN	R18_SYMPTOMS_SIGNS_INVOLVI_SKIN_SUBCU_TISSUE	PGS003737	13	466	20276	452071	0.174579055738081	1.19074487387902	0.564064194941643	0.320941413085806	1.37842482087133	9.66518882106467e-14	0.0433991530637627	1.04435466903253	0.867026643878116	0.987807596380665	FALSE
C3_BRAIN	R18_SYMPTOMS_SIGNS_INVOLVI_NERVOUS_MUSCULOS_SYSTEMS	PGS003737	12	467	17365	454982	0.184169675908001	1.20221979352646	0.560899221637485	0.320290173249148	1.37752742795687	1.0271295304452e-13	0.0732451575007852	1.07599429265418	0.784982951870244	0.978583216234183	FALSE
C3_BRAIN	R18_SYMPTOMS_SIGNS_INVOLVI_URINARY_SYSTEM	PGS003737	13	466	24541	447806	-0.33652276685894	0.714249622170645	0.262127400644524	0.322306912794623	1.38030834524619	7.46557157178095e-14	-0.0039131329877861	0.996094513340153	0.988068945249881	0.999140895308213	FALSE
C3_BRAIN	R18_SYMPTOMS_SIGNS_INVOLVI_COGNITION_PERCEP_EMOTIONAL_STATE_BEHVI	PGS003737	26	453	33259	439088	0.102961816956649	1.10844908430853	0.652980693962104	0.311844811636863	1.36594269816887	1.11004263699958e-12	0.180445884323905	1.19775130260511	0.314811687594994	0.877904855692954	FALSE
C3_BRAIN	R18_ABNORMAL_FINDI_EXAMI_OTHER_BODY_FLUIDS_SUBST_TISSU_WO_DIAGNOSIS	PGS003737	12	467	20568	451779	0.297684888912624	1.34673734913989	0.342284305941936	0.321420890876764	1.37908590343398	8.28518754532981e-14	0.0302596116265414	1.03072208665955	0.911166125187248	0.99233600073556	FALSE
C3_BRAIN	R18_ABNORMAL_FINDI_DIAGNOST_IMAGI_FUNCTION_STUDI_WO_DIAGNOSIS	PGS003737	19	460	15485	456862	0.757953906368468	2.13390558003422	0.00181839444290714	0.328599353659722	1.38902123781612	3.24725253905686e-14	-0.174042338543199	0.840261321465057	0.440799857164268	0.919133218498963	FALSE
C3_BRAIN	ST19_INTRACRATRAUMA	PGS003737	12	467	23224	449123	-0.371518256084538	0.689686414740704	0.253161364752061	0.318237038973125	1.37470208057963	1.46573696668083e-13	0.158426857119451	1.17166622204846	0.55669722562884	0.944042408562163	FALSE
C3_BRAIN	ST19_INJURI_HEAD	PGS003737	15	464	38603	433744	-0.387479309494872	0.678765678110871	0.176187048143413	0.31911545365466	1.37591016959383	1.52352360808798e-13	0.0961276438286636	1.10089957806303	0.689002433741201	0.966523026218378	FALSE
C3_BRAIN	ST19_INJURI_SHOUL_UPPER_ARM	PGS003737	21	458	26989	445358	0.130395836713419	1.13927926264043	0.612792472336876	0.311355025325152	1.36527384194441	8.8312383271963e-13	0.240408549482493	1.27176862461214	0.231818113795048	0.838494800288456	FALSE
C3_BRAIN	ST19_INJURI_ELBOW_FOREA	PGS003737	19	460	22239	450108	0.112653500491899	1.11924404823938	0.717485926201388	0.296218221524112	1.34476358117339	1.17298242356104e-11	0.553212787987975	1.73883054725542	0.00376318239245417	0.273958844897826	FALSE
C3_BRAIN	ST19_INJURI_WRIST_HAND	PGS003737	22	457	36868	435479	0.108757797470596	1.11489228790572	0.648474443816407	0.317864852935327	1.37419053086084	2.93140861518186e-13	0.0909645553615687	1.09523018453259	0.647918575015763	0.959736232919065	FALSE
C3_BRAIN	ST19_INJURI_KNEE_LOWER_LEG	PGS003737	32	447	49893	422454	-0.0675989784592484	0.934635207284913	0.762729784003384	0.292299035175423	1.33950351642371	4.29093294684913e-11	0.405728324591172	1.50039487669126	0.00941698912923994	0.396489161821925	FALSE
C3_BRAIN	ST19_INJURI_ANKLE_FOOT	PGS003737	14	465	23714	448633	0.336441296713578	1.3999566847994	0.225219722696841	0.327199314258508	1.38707791403641	3.07343753912141e-14	-0.184694207486733	0.831358468181724	0.48419138853013	0.929018834962643	FALSE
C3_BRAIN	ST19_COMPLICATIO_SURGI_MEDICAL_CARE_NOT_ELSEW_CLASSIFIED	PGS003737	18	461	31549	440798	0.0165593257617348	1.01669719133226	0.946221025094436	0.332190634249634	1.39401857086805	1.54716034098705e-14	-0.280142574063737	0.75567599397758	0.234698050529234	0.840173787728241	FALSE
C3_BRAIN	VWXY20_ACCIDENTS	PGS003737	68	411	124402	347945	-0.0748530914068743	0.927879789830744	0.624124683583382	0.290217477280096	1.33671816224699	3.5694773556175e-10	0.213436141604634	1.2379244438754	0.0682153524050318	0.672828921264845	FALSE
C3_BRAIN	VWXY20_COMPLICATIO_MEDICAL_SURGI_CARE	PGS003737	13	466	20075	452272	0.168246767886	1.18322855743456	0.559438794671642	0.333977333835387	1.39651148965646	7.66686490942415e-15	-0.487503195044551	0.614157913958707	0.0929524743719107	0.71413206435873	FALSE
C3_BRAIN	Z21_PERSONS_ENCOUNTERI_HEALTH_SERVI_EXAM_INVES	PGS003737	87	392	176587	295760	-0.158088153055693	0.853774515818617	0.247963684434831	0.303119612643779	1.35407641941657	1.33308208628806e-10	0.101989930488093	1.10737232097302	0.347522002315565	0.890630732588983	FALSE
C3_BRAIN	Z21_PERSONS_W_POTEN_HEALTH_HAZARDS_RELATED_FAMILY_PERSONAL_HISTORY_CERTA_CONDI_INFLUENCI_HEALTH_STATUS	PGS003737	24	455	36203	436144	-0.0338628087958981	0.966704118842622	0.877553301875393	0.345108060305804	1.41214250797439	1.71704367707634e-15	-0.512808801174196	0.598811272673271	0.0171912292969303	0.47344659437961	FALSE
C3_BRAIN	Z21_PERSONS_ENCOUNTERI_HEALTH_SERVI_CIRCUMSTANC_RELATED_REPRODUCTION	PGS003737	19	460	82147	390200	-0.355894454846814	0.70054655562695	0.146999034010686	0.333700350136603	1.39612473230388	1.19977815825938e-14	-0.312544214138835	0.731583281906753	0.179438599438364	0.808375515400267	FALSE
C3_BRAIN	Z21_PERSONS_ENCOUNTERI_HEALTH_SERVI_SPECIFIC_PROCED_HEALTH_CARE	PGS003737	19	460	39591	432756	-0.222019426786924	0.800899805273664	0.363357792535105	0.326501073584561	1.38610973786822	4.8695869594931e-14	-0.114459131394925	0.891848386272819	0.608657270757557	0.953352265589728	FALSE
C3_BRAIN	Z21_PERSONS_ENCOUNTERI_HEALTH_SERVI_OTH_CIRCUMSTANC1	PGS003737	25	454	55733	416614	0.0184990280091911	1.01867119503005	0.931929541101827	0.327646147720745	1.38769784535585	5.73254360143133e-14	-0.107768387904391	0.89783552191722	0.581001613047841	0.948528596382966	FALSE
C3_BRAIN	ALCOHOL_RELATED	PGS003737	11	468	22170	450177	-0.438558805363291	0.644965272085822	0.170116430263734	0.322658487792209	1.38079371246582	6.19378328622554e-14	-0.0220969575615651	0.978145391861351	0.938164984965723	0.994905432339387	FALSE
C3_BRAIN	AUD_SWEDISH	PGS003737	11	468	20292	452055	-0.38596829785101	0.679792076208403	0.22725667864265	0.322663140418124	1.38080013679738	6.19607146150063e-14	-0.0222761474030636	0.977970133846318	0.937623100168323	0.994905432339387	FALSE
C3_BRAIN	OFFICIAL_TILASTOKESKUS	PGS003737	11	468	20559	451788	-0.368208077842279	0.691973182421009	0.24928571638533	0.322769013346382	1.38094633389022	6.12552171095141e-14	-0.0253186400230536	0.974999188762543	0.928866392939955	0.994105782939902	FALSE
C3_BRAIN	T2D_WIDE	PGS003737	18	461	27940	444407	-0.417991477116037	0.658367839593617	0.118088589523473	0.316655751286327	1.3725299989022	3.04126018028158e-13	0.140708044315683	1.15108853208156	0.506200189573763	0.93332863776144	FALSE
C3_BRAIN	C_STROKE	PGS003737	30	449	25744	446603	0.171334657218302	1.18688788316352	0.421353497699308	0.310948915445235	1.36471950331722	1.66725820064287e-12	0.168633691812438	1.18368646545595	0.315208385690487	0.878128391591475	FALSE
C3_BRAIN	T2D_INCLAVO	PGS003737	36	443	51352	420995	-0.313568827252784	0.730834075970825	0.109088723124481	0.309878161374322	1.36325900640943	2.89619153096368e-12	0.155843037230037	1.16864275528904	0.310950269412857	0.877214998319236	FALSE
C3_BRAIN	KRA_PSY_ANYMENTAL	PGS003737	53	426	89661	382686	0.00242410874195008	1.00242704926912	0.987282212825834	0.333208224751002	1.39543783291582	1.19059831886426e-13	-0.103370391587694	0.901792895113235	0.456081706939621	0.92255325144671	FALSE
C3_BRAIN	SLEEP	PGS003737	15	464	37445	434902	-0.450778877280983	0.637131710899057	0.0948903446412475	0.33658531778257	1.40015832257738	5.18766084342041e-15	-0.516120899885106	0.596831231484992	0.0578976159307148	0.654586370184969	FALSE
C3_BRAIN	HYPOTHYROIDISM	PGS003737	35	444	45152	427195	0.277001247483736	1.31916801667458	0.143722758416655	0.326546096485942	1.38617214595514	1.3042174543978e-13	-0.0613845596709182	0.940461506658971	0.711092790244949	0.969553111120319	FALSE
C3_BRAIN	I9_CVD_HARD	PGS003737	51	428	39591	432756	0.0746352129271032	1.0774910243884	0.66598495177883	0.293473195380681	1.34107723186372	9.2027729433247e-11	0.255076153395235	1.29055989764875	0.0503625603830726	0.636274597966454	FALSE
C3_BRAIN	FG_HYPERTENSION	PGS003737	88	391	98282	374065	-0.253048680429825	0.776430083953521	0.0523193450291568	0.325445374741291	1.38464719555926	4.70623282406137e-12	-0.0156087832396536	0.984512402477643	0.886801341616797	0.989376234795609	FALSE
C3_BRAIN	FG_DISVEINLYMPH	PGS003737	52	427	41651	430696	0.133690460089111	1.14303894870456	0.424307188289431	0.300668712680418	1.35076177715736	2.95508290865446e-11	0.190592429377674	1.20996620489247	0.151127899278841	0.784244326312609	FALSE
C3_BRAIN	BRONCHITIS	PGS003737	27	452	52056	420291	-0.101778025348929	0.903230023587534	0.62545881217319	0.324677901824876	1.38358492402233	1.12945761182363e-13	-0.0450101587416824	0.955987770150962	0.808819034072633	0.981387945310955	FALSE
C3_BRAIN	COPD_EXCL	PGS003737	84	395	147400	324947	0.00503752166797736	1.005050231313	0.968878238124276	0.34370123903797	1.41015727262404	1.4659041537678e-13	-0.127282585902415	0.880484824839589	0.265727716230473	0.858095867862774	FALSE
C3_BRAIN	PNEUMONIA	PGS003737	22	457	39002	433345	-0.245148122400121	0.782588610753019	0.30531661635614	0.316749347428276	1.37265846842684	3.64200058931422e-13	0.113282089657971	1.11994781408891	0.565670524851496	0.946013017251544	FALSE
C3_BRAIN	ACUTE_RESPIRATORY_INFECTIONS	PGS003737	49	430	79966	392381	0.0883498440570194	1.0923702144155	0.577990940509362	0.332010162391425	1.39376701244648	1.18184234716585e-13	-0.0988091612620631	0.905915575313206	0.488949751240399	0.929976493468428	FALSE
C3_BRAIN	CARDIAC_ARRHYTM	PGS003737	34	445	49614	422733	-0.36862055892539	0.691687815431528	0.0790440761170574	0.302333926787693	1.35301295855356	9.05955145003367e-12	0.262736222968714	1.30048363599227	0.0911551323517677	0.711868435047135	FALSE
C3_BRAIN	PULM_PNEUMONIA_SEPSIS	PGS003737	22	457	39236	433111	-0.249456264079912	0.779224360178361	0.296870491826018	0.316734605911982	1.37263823350881	3.65331555517389e-13	0.113509680334352	1.12020273277689	0.564841189701067	0.945761934359888	FALSE
C3_BRAIN	ILD_DIFF_DG	PGS003737	85	394	147962	324385	0.00947814078775552	1.00952320061276	0.94109427046189	0.346476563179265	1.41407635198803	9.57277290935852e-14	-0.142493927104342	0.867192820647779	0.211766546761065	0.827145146903667	FALSE
C3_BRAIN	RHEUMA_SEROPOS	PGS003737	11	468	8488	463859	0.20395639874364	1.22624468648167	0.615777139888805	0.307284044880441	1.35972713675676	1.06901079165115e-12	0.595110301886352	1.81323093672293	0.0191391896729547	0.490279661079635	FALSE
C3_BRAIN	COX_ARTHROSIS	PGS003737	12	467	17482	454865	-0.168983736284277	0.844522638350455	0.57194725968985	0.332593967741781	1.39458093864962	9.56088033564589e-15	-0.457774139223721	0.632690360006688	0.126652914801947	0.758878772287719	FALSE
C3_BRAIN	KNEE_ARTHROSIS	PGS003737	23	456	38624	433723	-0.42531462764239	0.653564123438809	0.0745896795839824	0.315655752543567	1.37115815666347	4.83478925186306e-13	0.131497099288809	1.1405345993561	0.491428433992309	0.930778689944762	FALSE
C3_BRAIN	PAIN	PGS003737	90	389	164566	307781	-0.129182463600151	0.878813599422325	0.302668923621268	0.353922495380919	1.42464476565099	3.57216526247265e-14	-0.177947390948202	0.836986455394306	0.112155316760765	0.742903741262894	FALSE
C3_BRAIN	BLEEDING	PGS003737	17	462	23788	448559	-0.0464425081290657	0.954619441850084	0.854115262938454	0.329325009029666	1.39002955433721	2.47860764603186e-14	-0.213077685816919	0.808093357385353	0.376326970239007	0.900406188633579	FALSE
C3_BRAIN	AB1_SEPSIS_IMPLICIT	PGS003737	31	448	24695	447652	0.476531673208688	1.61047903693365	0.014348908066949	0.32757645818103	1.38760114070143	8.73104621977355e-14	-0.0850267558343227	0.918487709167719	0.624607112747954	0.955973814413874	FALSE
C3_BRAIN	AB1_OTHER_BACTERIAL	PGS003737	20	459	29443	442904	-0.017169548978561	0.982977007757748	0.943112009708681	0.324706317814896	1.38362424051633	7.2626133293214e-14	-0.062160226160581	0.939732305028634	0.773326820709742	0.977057970873708	FALSE
C3_BRAIN	CD2_BENIGN_COLORECANI	PGS003737	12	467	14949	457398	0.117053248644574	1.12417928912021	0.693616376651823	0.330371892719257	1.39148551558376	1.54831560303272e-14	-0.33814936199095	0.713088771585088	0.239494526979009	0.842380218753969	FALSE
C3_BRAIN	C3_DIGESTIVE_ORGANS	PGS003737	11	468	8413	463934	0.656561366101496	1.92815071748325	0.0372644579820512	0.32528196147395	1.38442094432365	3.81777782734879e-14	-0.14458866497994	0.865378180262437	0.613258422862716	0.954009866775898	FALSE
C3_BRAIN	C3_SKIN	PGS003737	13	466	17393	454954	-0.237541056954888	0.788564514258749	0.433626692895041	0.323821513642036	1.38240054545973	5.96425638734679e-14	-0.0377392555062974	0.962963995718713	0.883086747983575	0.988942537410202	FALSE
C3_BRAIN	E4_DIABETES	PGS003737	44	435	61847	410500	-0.331843813051174	0.717599393762	0.0581067172657649	0.309514299619214	1.36276305882834	4.7824539230224e-12	0.133232697312062	1.14251582776291	0.348288726560495	0.890829898693102	FALSE
C3_BRAIN	E4_OBESITY_HYPER	PGS003737	11	468	19101	453246	-0.108137750750506	0.897503956071324	0.765905306888442	0.314139584073263	1.3690808250888	3.19479479577127e-13	0.298575962247579	1.34793792570234	0.23802299165288	0.841494636861354	FALSE
C3_BRAIN	E4_LIPOPROT	PGS003737	36	443	27227	445120	0.62379255593941	1.86599151627689	0.000691236309075018	0.333911551870408	1.39641962740803	3.59670584983062e-14	-0.156180735769158	0.855404574195444	0.346326131880251	0.889961859156945	FALSE
C3_BRAIN	F5_DEPRESSIO	PGS003737	22	457	42167	430180	0.075292156129282	1.07819910735196	0.744736730837565	0.322659006049362	1.38079442807223	1.21257850493129e-13	-0.0113442846508886	0.988719819113464	0.955521981105071	0.996238407276984	FALSE
C3_BRAIN	F5_MOOD	PGS003737	28	451	47443	424904	0.140299287670562	1.15061811314494	0.4875329063734	0.328241658280824	1.38852448018741	6.06360041121222e-14	-0.107674460010156	0.897919857677842	0.563069953737541	0.945305777033472	FALSE
C3_BRAIN	G6_OTHNEU	PGS003737	14	465	20254	452093	-0.456994893071537	0.633183573677718	0.186302710661229	0.305689262618353	1.35756039623668	1.69401124515441e-12	0.494922273931978	1.6403707345346	0.0269310736716822	0.538522697523301	FALSE
C3_BRAIN	H7_LIDLACRIMALORBIT	PGS003737	12	467	26380	445967	-0.447247450340381	0.639385672495566	0.171093097537343	0.317935459659023	1.37428756137742	1.54245587713322e-13	0.163697204541117	1.17785761115541	0.54038128397364	0.940300555321169	FALSE
C3_BRAIN	H7_CONJUNCTIVA	PGS003737	17	462	33784	438563	-0.194163694111904	0.823523087354094	0.501181724412038	0.311253628859413	1.36513541502019	7.21536967115748e-13	0.29047157657724	1.33705786454972	0.178881856634698	0.80800522835033	FALSE
C3_BRAIN	H7_VISUALDISTBLIND	PGS003737	12	467	13622	458725	0.423200339074946	1.52684015107153	0.177043589496549	0.321163354303056	1.37873078410564	8.78222831574988e-14	0.0366811969562166	1.03736225387216	0.891023876312054	0.99013148783267	FALSE
C3_BRAIN	H8_MIDDLEMASTOID	PGS003737	12	467	28803	443544	-0.200621826886309	0.818221802539034	0.523152113747702	0.320610242700467	1.37796840297246	9.54114633724285e-14	0.0608202557135107	1.0627078813493	0.822279101452282	0.982937659951575	FALSE
C3_BRAIN	H8_OTHEREAR	PGS003737	25	454	34859	437488	-0.063034926931819	0.938910679847143	0.77881213655548	0.319534827217834	1.37648731095471	2.67462878300475e-13	0.0479914934776898	1.04916173056884	0.797368835190789	0.980223848743146	FALSE
C3_BRAIN	I9_ISCHHEART	PGS003737	53	426	45363	426984	-0.0879267505031586	0.915827958203585	0.598282450910923	0.298990240497768	1.34849646275445	4.2260828591503e-11	0.199384953930422	1.22065177016417	0.124959938984362	0.757243876408798	FALSE
C3_BRAIN	I9_CEREBVASC	PGS003737	26	453	21245	451102	0.14617192614967	1.15739515743935	0.536371639409751	0.305545024501529	1.35736459840275	3.42591587620177e-12	0.28051646158343	1.32381333454669	0.108770906368553	0.736645158301921	FALSE
C3_BRAIN	I9_HYPERTENSION	PGS003737	88	391	98282	374065	-0.253048680429825	0.776430083953521	0.0523193450291568	0.325445374741291	1.38464719555926	4.70623282406137e-12	-0.0156087832396536	0.984512402477643	0.886801341616797	0.989376234795609	FALSE
C3_BRAIN	I9_OTHHEART	PGS003737	46	433	69282	403065	-0.413838069157084	0.661107996373837	0.0205640197838351	0.304316184035492	1.35569763828086	1.22985139577424e-11	0.17989605949667	1.19709293021341	0.195236147122971	0.817483894841941	FALSE
C3_BRAIN	I9_DOAAC	PGS003737	13	466	17539	454808	-0.140213476881189	0.869172667322029	0.623593208610148	0.331533786085793	1.3931032129879	1.22434901815589e-14	-0.389259206610721	0.677558619576732	0.175597348596995	0.805549593755524	FALSE
C3_BRAIN	FG_DOAAC	PGS003737	11	468	12946	459401	-0.0522072493710013	0.949132139418885	0.866541228107452	0.330665896929746	1.39189467832902	1.29106058258602e-14	-0.415972116160592	0.659698665159568	0.184565230044739	0.811549199571177	FALSE
C3_BRAIN	J10_INFLUPNEU	PGS003737	25	454	43549	428798	-0.238323352638219	0.787947864875739	0.294857439732743	0.314311835282973	1.36931667122892	6.75070765557145e-13	0.14422641983854	1.15514562680364	0.434279030503979	0.918177263873291	FALSE
C3_BRAIN	J10_PNEUMOPROBBAC	PGS003737	21	458	37597	434750	-0.265353927312428	0.766934462882085	0.278527184001248	0.316821477236394	1.37275748158963	3.3887535804655e-13	0.117064159080051	1.12419155447272	0.56094114923897	0.944974321786166	FALSE
C3_BRAIN	J10_LOWCHRON	PGS003737	44	435	61602	410745	0.0257192590344354	1.02605285296657	0.873922595959352	0.341272347671776	1.40673631005465	1.45252413898627e-14	-0.219737898897193	0.802729166592169	0.152978514754459	0.786196003620284	FALSE
C3_BRAIN	HYPOT_THYRO_INCL	PGS003737	35	444	45156	427191	0.276964440728473	1.31911946327379	0.143776160071479	0.32654458354198	1.38617004875595	1.30459564979555e-13	-0.0613570509299327	0.940487377926806	0.711214449275523	0.969553111120319	FALSE
C3_BRAIN	K11_OESSTODUO	PGS003737	34	445	47692	424655	-0.168219382441488	0.845168399237869	0.404319179097343	0.306840775924764	1.35912454549371	4.12127489436108e-12	0.20443999977939	1.22683784309615	0.194617515731376	0.817300003297516	FALSE
C3_BRAIN	K11_INTESTOTH	PGS003737	57	422	62714	409633	0.151522920071745	1.16360497141347	0.30659352870862	0.342144992857356	1.40796442750045	3.3909594636556e-14	-0.172558953051857	0.841508677844705	0.200034746968272	0.820242501044719	FALSE
C3_BRAIN	L12_INFECT_SKIN	PGS003737	11	468	18703	453644	-0.0338314211596828	0.966734461876027	0.918519136503824	0.319777627526071	1.37682156307471	1.06201216627605e-13	0.100793311847449	1.10604801111656	0.716677303546109	0.969868130885107	FALSE
C3_BRAIN	L12_DERMATITISECZEMA	PGS003737	29	450	42182	430165	0.32777251797933	1.38787322017225	0.094379260390735	0.335624453250566	1.3988136062546	1.60262976155494e-14	-0.235619133171193	0.790081532483421	0.20899124645014	0.825851737851092	FALSE
C3_BRAIN	M13_ARTHROPATHIES	PGS003737	91	388	130896	341451	-0.139639834849982	0.86967140433096	0.271425716008766	0.333515601711707	1.39586682428341	1.46704110021779e-12	-0.0607286458815504	0.941078570677835	0.578070089385044	0.948133474328289	FALSE
C3_BRAIN	M13_DORSOPATHY	PGS003737	77	402	100240	372107	0.066054780671692	1.06828523694594	0.610143682715981	0.367677207404547	1.4443757299267	1.13019669558229e-15	-0.298494129076341	0.741934637678937	0.0135906229727755	0.444544350718178	FALSE
C3_BRAIN	M13_SOFTTISSUE	PGS003737	74	405	92589	379758	0.200447300205959	1.22194921407126	0.141944258286946	0.331474793115628	1.39302103211569	6.37456047175375e-13	-0.0618623247497179	0.940012294310666	0.603701722998564	0.952630219744197	FALSE
C3_BRAIN	N14_BREAST	PGS003737	17	462	16839	455508	0.389076033083286	1.47561674275857	0.119893520111612	0.329413080814921	1.39015198211276	2.44999098792104e-14	-0.228187774242592	0.795974782240015	0.335668697854077	0.885719691654584	FALSE
C3_BRAIN	R18_GENERAL_SYMPTOMS_SIGNS	PGS003737	44	435	77784	394563	0.0339096353673286	1.03449112109412	0.83967437239058	0.331717144368874	1.39335867342087	8.90052186330306e-14	-0.107143839891144	0.898396438450076	0.476330015239369	0.927437786339091	FALSE
C3_BRAIN	AUTOIMMUNE	PGS003737	66	413	93268	379079	0.0739646527737626	1.07676874403514	0.600844988124892	0.331428889009451	1.39295708819798	3.53092472120206e-13	-0.0698845147196687	0.932501503885457	0.579764251818051	0.948251683483398	FALSE
C3_BRAIN	T2D	PGS003737	33	446	49455	422892	-0.404234832733411	0.667487354982634	0.0500914706997766	0.307568801178194	1.36011438275493	3.661576593711e-12	0.19969297034733	1.22102780885878	0.206316814177027	0.825387686791137	FALSE
C3_BRAIN	FG_OTHHEART	PGS003737	41	438	57189	415158	-0.353118899593506	0.702493662200552	0.0586869819060582	0.308816457027615	1.36181239646856	4.42955865203744e-12	0.152053158256143	1.16422212280502	0.299969141716625	0.873230301112695	FALSE
C3_BRAIN	ASTHMA_EXCL	PGS003737	77	402	144817	327530	-0.0450271636875878	0.955971513768864	0.737464196989277	0.339095348855222	1.40367717784424	2.06346563626689e-13	-0.108607266643596	0.897082662609564	0.357566818121867	0.89326704015965	FALSE
C3_BRAIN	COPD_ASTHMA_PNEUMONIA_SEPSIS	PGS003737	22	457	39236	433111	-0.249456264079912	0.779224360178361	0.296870491826018	0.316734605911982	1.37263823350881	3.65331555517389e-13	0.113509680334352	1.12020273277689	0.564841189701067	0.945761934359888	FALSE
C3_BRAIN	ILD_SYST_AUTO_DISEASES	PGS003737	24	455	35136	437211	0.032822806406546	1.03336741693177	0.878397619846164	0.329910221953963	1.39084325566861	3.3924693349806e-14	-0.16328904508207	0.849345653746812	0.421198479782995	0.914482373761722	FALSE
C3_BRAIN	PULM_INFECTIONS	PGS003737	61	418	104883	367464	-0.0665962958903568	0.935572819700789	0.647940487714359	0.327470829109273	1.38745457742178	5.9624624424004e-13	-0.0415785035153003	0.95927402600231	0.74524595917387	0.973772193175514	FALSE
C3_BRAIN	RHEUMA_ENDPOINTS	PGS003737	57	422	81443	390904	-0.186420327207341	0.829924681734428	0.244499924074461	0.305220094327926	1.3569236213354	1.92685576160561e-11	0.138262150987203	1.14827653264766	0.279231127756124	0.863647868368	FALSE
C3_BRAIN	AB1_INFECT_PARASIT	PGS003737	74	405	105331	367016	0.089313510526143	1.09342340234245	0.504424046929821	0.332167470250857	1.39398628019758	5.73305979637542e-13	-0.0664323142569271	0.935726249039409	0.577405397183879	0.948111196818146	FALSE
C3_BRAIN	D3_BLOOD_IMMUN	PGS003737	19	460	32773	439574	-0.174447802559963	0.83992069479512	0.471373382454469	0.326400061895602	1.38596973165377	4.80179575072212e-14	-0.113094286690809	0.8930664518658	0.615161226174674	0.95433321285194	FALSE
C3_BRAIN	H8_EAR_MASTOID	PGS003737	45	434	74356	397991	-0.0988685619961296	0.905861764861236	0.557068216275321	0.320837948056201	1.37828220948421	6.85564659882747e-13	0.0135875454042191	1.01368027561527	0.925436286139003	0.993773980741228	FALSE
C3_BRAIN	L12_SKIN_SUBCUTAN	PGS003737	61	418	98554	373793	0.0604059673240847	1.06226770499898	0.673844347335663	0.345255905187714	1.41235130145087	2.22630928849645e-14	-0.190903752886216	0.826212104854971	0.149944853166814	0.782918019305532	FALSE
C3_BRAIN	CD2_BENIGN	PGS003737	76	403	93674	378673	0.0646549366401198	1.06679085043104	0.643539726304508	0.328578059011176	1.38899165941197	1.49041353824722e-12	-0.041125662284884	0.95970852320425	0.721591430022871	0.97067111253276	FALSE
C3_BRAIN	E4_THYROID_CTRL_EXCLUSION	PGS003737	77	402	105328	367019	0.110812889542741	1.11718585014146	0.405108539874933	0.338772126258194	1.4032235509766	2.0158272845655e-13	-0.107940217245101	0.897681260685106	0.363311727805556	0.894879734936249	FALSE
C3_BRAIN	E4_METABOLIA	PGS003737	41	438	37489	434858	0.495816675861913	1.64183854159226	0.00418756744789295	0.336990403129257	1.4007256210913	2.81480850344903e-14	-0.175715499944054	0.838856604142457	0.261711033566841	0.855040979173123	FALSE
C3_BRAIN	F5_PSYCH	PGS003737	53	426	92366	379981	-0.0818733092719868	0.921388682705263	0.593344310017812	0.327614787562901	1.38765432761474	3.31280631971347e-13	-0.0507010245624775	0.950562822988904	0.711413461669725	0.969600565649545	FALSE
C3_BRAIN	G6_EPIPAROX	PGS003737	60	419	77494	394853	0.234024344686118	1.26367525561077	0.117342226600998	0.323781930629968	1.38234582696523	1.01205724227858e-12	-0.0132118075719902	0.986875085266241	0.918377648673328	0.992894752187405	FALSE
C3_BRAIN	G6_NEURO	PGS003737	97	382	123416	348931	0.125771741498615	1.13402328828205	0.321123779878289	0.308177332541819	1.36094230689831	1.06886744526742e-10	0.0685831750839509	1.07098970090476	0.51380274186162	0.934377427126572	FALSE
C3_BRAIN	H7_SCLERACORNEA	PGS003737	12	467	17385	454962	0.167076425111141	1.18184458446071	0.577289691043117	0.325116137763728	1.38419139353916	4.06806126268225e-14	-0.122321372323157	0.884863952019343	0.663458445998644	0.962680917992407	FALSE
C3_BRAIN	I9_CVD	PGS003737	200	279	193637	278710	-0.0077334243955403	0.992296401595694	0.943438681539099	0.305845224879522	1.35777214093741	4.6357293335073e-08	0.0386732607794974	1.03943080534896	0.653025004663301	0.960811095508476	FALSE
C3_BRAIN	J10_RESPIRATORY	PGS003737	143	336	205447	266900	0.0322340029344467	1.03275914570241	0.762069991718604	0.366342064716829	1.44244856903624	2.69491572834862e-13	-0.152750636430981	0.858343734783916	0.105628324724913	0.733699932820356	FALSE
C3_BRAIN	K11_GIDISEASES	PGS003737	181	298	201132	271215	0.111465439818851	1.11791510798926	0.28251414621546	0.331641759741568	1.39325363955559	7.03306060295346e-10	-0.0254527730945109	0.974868417897231	0.771823654371882	0.976796703100461	FALSE
C3_BRAIN	K11_ORAL	PGS003737	61	418	105266	367081	0.308907938957074	1.36193698339279	0.0364822047580035	0.344233784947712	1.4109084461111	2.86726641044457e-14	-0.180386743780627	0.83494723830981	0.170267806837059	0.801551412902163	FALSE
C3_BRAIN	M13_OSTEOCHONDRO	PGS003737	11	468	15772	456575	0.102003395555987	1.10738723191689	0.744338711549185	0.325005904104062	1.38403881746583	3.95118409782874e-14	-0.127410927551455	0.880371829216392	0.660277573671046	0.962097527788434	FALSE
C3_BRAIN	N14_FEMALEGENNONINF	PGS003737	70	409	109675	362672	-0.341390502309207	0.710781292269133	0.0169705655715485	0.300910252048773	1.35108807870956	7.84979977395223e-11	0.140747257732228	1.15113367108067	0.227843945013271	0.835316589864957	FALSE
C3_BRAIN	O15_PREG_BIRTH_PUERP	PGS003737	96	383	168449	303898	-0.425899338086201	0.653182089370673	0.000591383954675845	0.301536902880027	1.35193500451285	2.6239660183486e-10	0.0982904621074113	1.10328320053548	0.348041632814697	0.890829898693102	FALSE
C3_BRAIN	FG_CVD	PGS003737	180	299	169499	302848	-0.0275904589373583	0.972786681323796	0.803629532949286	0.294662522386487	1.34267316008459	5.59667037169568e-08	0.0718792148472807	1.07452554949275	0.410149225807081	0.911689589038417	FALSE
C3_BRAIN	COPD_ASTHMA_INFECTIONS	PGS003737	61	418	104883	367464	-0.0665962958903568	0.935572819700789	0.647940487714359	0.327470829109273	1.38745457742178	5.9624624424004e-13	-0.0415785035153003	0.95927402600231	0.74524595917387	0.973772193175514	FALSE
C3_BRAIN	NEURODIS	PGS003737	116	363	144070	328277	0.112605644994328	1.11919048754014	0.347265415052861	0.298725424518105	1.34813940662177	1.1362441517194e-09	0.0957984339496335	1.10053721069684	0.330378812913816	0.883996466656416	FALSE
C3_BRAIN	E4_ENDONUTRMET	PGS003737	111	368	138849	333498	0.0534156057468866	1.05486796321701	0.65933875755758	0.318073109480722	1.37447674483544	6.18556983150344e-11	0.0167655777256598	1.01690690875126	0.866877246165644	0.987807596380665	FALSE
C3_BRAIN	H7_CHOROIDRETINA	PGS003737	15	464	22771	449576	-0.16073878336035	0.851514471807444	0.555755894411356	0.32533461764181	1.38449384454459	4.52432069331675e-14	-0.110461160661759	0.895421107077372	0.663876408893648	0.962680917992407	FALSE
C3_BRAIN	M13_MUSCULOSKELETAL	PGS003737	173	306	216031	256316	0.0437943849647986	1.04476751289289	0.679732130467101	0.369897336336965	1.44758599255386	1.9154443262553e-12	-0.13507360103614	0.873651607658093	0.1303822158427	0.761814625631765	FALSE
C3_BRAIN	N14_GENITOURINARY	PGS003737	144	335	198319	274028	-0.0218885598654931	0.978349256349145	0.850378319551858	0.317290281566017	1.3734011871147	4.64351942828333e-10	0.0161624427614308	1.01629376156307	0.861235546519564	0.98725480259877	FALSE
C3_BRAIN	DIABETES_FG	PGS003737	44	435	61250	411097	-0.316061732261745	0.729014445067966	0.0713498865761492	0.309466973774303	1.36269856644126	4.79316772178454e-12	0.133708297609887	1.1430593378674	0.346848047071674	0.890224753430196	FALSE
C3_BRAIN	H7_EYE_ADNEXA	PGS003737	84	395	130827	341520	-0.0974909140734417	0.907110583458501	0.467628379838567	0.327382215630478	1.38733163569223	2.28773509272745e-12	-0.0317536983444049	0.968745156233217	0.778692654124221	0.977923666867039	FALSE
C3_BRAIN	CD2_BENIGN_LEIOMYOMA_UTERI_EXALLC	PGS003737	28	451	33411	438936	-0.264487367873688	0.767599345218216	0.220922309150157	0.318257456492628	1.37473014887271	4.56273590622094e-13	0.0718188797225829	1.0744607198155	0.675493189401756	0.964190508545795	FALSE
C3_BRAIN	CD2_BENIGN_COLORECANI_EXALLC	PGS003737	12	467	14949	457398	0.117053248644574	1.12417928912021	0.693616376651823	0.330371892719257	1.39148551558376	1.54831560303272e-14	-0.33814936199095	0.713088771585088	0.239494526979009	0.842380218753969	FALSE
C3_BRAIN	C3_DIGESTIVE_ORGANS_EXALLC	PGS003737	11	468	8413	463934	0.656561366101496	1.92815071748325	0.0372644579820512	0.32528196147395	1.38442094432365	3.81777782734879e-14	-0.14458866497994	0.865378180262437	0.613258422862716	0.954009866775898	FALSE
C3_BRAIN	C3_SKIN_EXALLC	PGS003737	13	466	17393	454954	-0.237541056954888	0.788564514258749	0.433626692895041	0.323821513642036	1.38240054545973	5.96425638734679e-14	-0.0377392555062974	0.962963995718713	0.883086747983575	0.988942537410202	FALSE
C3_BRAIN	CD2_BENIGN_EXALLC	PGS003737	76	403	93674	378673	0.0646549366401198	1.06679085043104	0.643539726304508	0.328578059011176	1.38899165941197	1.49041353824722e-12	-0.041125662284884	0.95970852320425	0.721591430022871	0.97067111253276	FALSE
C3_BREAST	Q17_CONGEN_MALFO_DEFORMAT_CHROMOSOMAL_ABNORMALITI	PGS002015	144	3977	15079	229314	-0.00110649028028935	0.99889412165436	0.989990009540832	0.383418888904082	1.46729253391649	9.76681335426177e-130	-0.0904745119110839	0.913497616912716	0.291792470754568	0.869662644820455	FALSE
C3_BREAST	R18_SYMPTOMS_SIGNS_ABNORMAL_CLINI_LABOR_FINDI_NOT_ELSEW_CLASSIFIED	PGS002015	1636	2485	139396	104997	-0.100031205781619	0.904809182317653	0.005568969720658	0.388130393001805	1.47422199998798	1.24598476849931e-83	-0.020274787140076	0.979929364319629	0.523563563719883	0.936489919063603	FALSE
C3_BREAST	ST19_INJURY_POISO_CERTA_OTHER_CONSE_EXTER_CAUSES	PGS002015	1193	2928	106159	138234	-0.0972981701162642	0.907285440392721	0.00991432193745641	0.386230662900677	1.47142403460987	2.22325154537453e-97	-0.0211361612612683	0.979085641957079	0.537876851976156	0.939692253918327	FALSE
C3_BREAST	VWXY20_EXTER_CAUSES_MORBIDI_MORTA	PGS002015	892	3229	84563	159830	-0.104039397404756	0.901189792182797	0.0114493116120427	0.389066047591038	1.47560200807259	1.0498519337612e-108	-0.040975244102033	0.959852891673926	0.278201061370629	0.86311593107699	FALSE
C3_BREAST	Z21_FACTO_INFLUENCI_HEALTH_STATUS_CONTACT_W_HEALTH_SERVI	PGS002015	1853	2268	166611	77782	-0.0875767494881221	0.916148555019888	0.0142329988998766	0.358971328928729	1.43185574814493	6.12285077378015e-66	0.047630322328732	1.04878287204167	0.127688687277148	0.7595602231314	FALSE
C3_BREAST	C_DIFFICILE_ENTEROCOLITIS	PGS002015	13	4108	928	243465	-0.0275972304098331	0.972780094147862	0.932415180765528	0.379461808570265	1.46149781213775	4.01160328743493e-131	0.322253229708235	1.38023424802295	0.280611711881933	0.864557978675889	FALSE
C3_BREAST	AB1_CHOLERA	PGS002015	22	4099	1078	243315	0.0284198031854432	1.02882749883783	0.894735667599263	0.381462815234085	1.46442520689042	3.88966133781644e-132	-0.198544536667033	0.819923253278304	0.337306949311928	0.885827630722923	FALSE
C3_BREAST	AB1_SALMONELLA_OTH	PGS002015	14	4107	595	243798	0.39975300280776	1.49145626663222	0.162652711456181	0.380139332942427	1.46248834804355	1.58474989987028e-131	0.0763547852336089	1.07934544206013	0.778374350270571	0.977922128787216	FALSE
C3_BREAST	AB1_BACT_INTEST_OTH	PGS002015	27	4094	2098	242295	0.0468827969998238	1.04799917323415	0.82466104988654	0.379250643519103	1.46118922745977	1.58769151601888e-130	0.179577302564126	1.19671140935245	0.357218911991002	0.893229048803948	FALSE
C3_BREAST	AB1_VIRAL_OTHER_INTEST_INFECTIONS	PGS002015	30	4091	4684	239709	-0.128843910339157	0.879111175001965	0.501670556379722	0.380465416699687	1.46296531950113	2.85267594003555e-131	-0.022212731548317	0.978032154624802	0.904825743184037	0.991353972510372	FALSE
C3_BREAST	AB1_GASTROENTERITIS_NOS	PGS002015	148	3973	13655	230738	0.00393966809367623	1.00394743878732	0.965904583689601	0.376191941580074	1.45672671336585	1.12673608320511e-124	0.114721644001087	1.12156120082907	0.167836962650332	0.799104792494363	FALSE
C3_BREAST	AB1_OTHER_SEPSIS	PGS002015	26	4095	3000	241393	-0.311650695705188	0.732237257180856	0.13599368068089	0.379788635725218	1.46197554737383	5.98582818771313e-131	0.0697845643540143	1.07227714964848	0.728061179963191	0.971428423892343	FALSE
C3_BREAST	AB1_ERYSIPELAS	PGS002015	62	4059	5213	239180	-0.236869638530577	0.789094148785673	0.0775089741043548	0.381078815593583	1.46386297609255	1.18827951335344e-130	-0.0482356628917812	0.952909195278004	0.706824941123958	0.969519613162702	FALSE
C3_BREAST	AB1_BACTINF_NOS	PGS002015	34	4087	4045	240348	-0.178650162842072	0.836398451478418	0.304122729327749	0.382163386903596	1.46545150115685	3.08899034634747e-132	-0.220428382490056	0.802175086586714	0.197797221954833	0.819741464356786	FALSE
C3_BREAST	AB1_ANOGENITAL_HERPES_SIMPLEX	PGS002015	11	4110	1353	243040	0.340351045588387	1.40544087779526	0.262509903905593	0.380954816771686	1.46368147006159	3.43800976677893e-132	-0.235510021134259	0.790167744592078	0.451307306474835	0.92141350424587	FALSE
C3_BREAST	AB1_SEXUAL_TRANSMISSION_NOS	PGS002015	35	4086	4407	239986	0.109628462523699	1.11586340835775	0.525114343865109	0.382109165926813	1.46537204509914	3.40009400505457e-132	-0.210027591245749	0.810561881249593	0.219023190177091	0.82998141288094	FALSE
C3_BREAST	AB1_SPIROCHE_OTHER	PGS002015	12	4109	1014	243379	-0.157485991261102	0.854288781033132	0.663976570749422	0.379506430337105	1.46156302820738	3.73613419610296e-131	0.297176699252346	1.34605312501649	0.319953090987642	0.87988734882061	FALSE
C3_BREAST	AB1_HERPES_SIMPLEX	PGS002015	11	4110	1861	242532	-0.449607043631793	0.637878760900532	0.140735730178916	0.380555323566826	1.46309685604266	6.44645356223474e-132	-0.132202357859189	0.876163678532993	0.668182760743594	0.963288808918288	FALSE
C3_BREAST	AB1_ZOSTER	PGS002015	18	4103	1711	242682	-0.191979816434434	0.825323526295081	0.4213075781382	0.38117074951629	1.46399756094461	4.05901318778155e-132	-0.1997092386003	0.818968842989725	0.404775981939059	0.90957280586562	FALSE
C3_BREAST	AB1_VIRAL_NOS	PGS002015	38	4083	3398	240995	0.106597981653953	1.11248692441455	0.530235305787583	0.380603196815192	1.46316690091846	4.11926191748586e-131	-0.0258829914947521	0.974449101771261	0.875521960031778	0.98861842767858	FALSE
C3_BREAST	AB1_DERMATOPHYTOSIS	PGS002015	13	4108	1053	243340	-0.0373135630351531	0.963374009505372	0.894686293546407	0.380769900248695	1.46341083619649	5.64259863740762e-132	-0.136228662347807	0.872643069060299	0.621780791806673	0.95532414945148	FALSE
C3_BREAST	AB1_CANDIDIASIS	PGS002015	17	4104	2276	242117	-0.734176755620151	0.479900371681632	0.0183075280893488	0.378902621178123	1.46068078944324	1.77515075589097e-130	0.367452140479709	1.44405068530263	0.103878187780938	0.731739158390106	FALSE
C3_BREAST	AB1_SEQULAE_INF_NOS	PGS002015	16	4105	967	243426	0.226105914744881	1.25370844445648	0.384301609670643	0.380233713574595	1.46262638513229	1.66042017537245e-131	0.0505558891762705	1.05185564905803	0.83658285071003	0.984755862488486	FALSE
C3_BREAST	CD2_BENIGN_SIGMOID_COLON	PGS002015	19	4102	1482	242911	-0.0598274291608499	0.941927068704099	0.802411555005895	0.380856375292287	1.46353739018415	8.26764417315248e-132	-0.100291010882051	0.904574138811242	0.652704575838051	0.960805422061233	FALSE
C3_BREAST	CD2_BENIGN_COLON_NOS	PGS002015	24	4097	2155	242238	-0.202215215819569	0.816919095109336	0.32816058994795	0.381923855384956	1.46510052137032	2.72758235107127e-132	-0.235754112694723	0.789974894851727	0.232051622535597	0.838511513094176	FALSE
C3_BREAST	CD2_BENIGN_RECTUM	PGS002015	17	4104	1563	242830	-0.148031549572103	0.862403906038618	0.544673751430658	0.381571414192348	1.46458425057817	2.00614964794882e-132	-0.296744826431889	0.743233641747012	0.224622348875073	0.833305498489473	FALSE
C3_BREAST	CD2_BENIGN_STOMACH	PGS002015	14	4107	1152	243241	-0.11874244854618	0.888036486399644	0.676169188316053	0.380231789789106	1.46262357135558	1.41302626141218e-131	0.0299794245840716	1.030433332141	0.909791763581609	0.992111427660721	FALSE
C3_BREAST	CD2_BENIGN_LIPO_SKIN_HEADFACENECK	PGS002015	13	4108	692	243701	0.39210167766376	1.48008819566161	0.186559704904184	0.380152401525441	1.46250746081882	1.49672329350284e-131	0.0696445680036378	1.07212704526821	0.799502306929653	0.980373000581854	FALSE
C3_BREAST	CD2_BENIGN_LIPO_SKIN_TRUNK	PGS002015	15	4106	1802	242591	-0.351696315293127	0.70349372982711	0.20880571678196	0.382687832316822	1.46622025204125	2.78358864659574e-133	-0.727679122781003	0.483028740586016	0.00744430522066434	0.361928625484398	FALSE
C3_BREAST	CD2_BENIGN_LIPO_SKIN_LIMBS	PGS002015	14	4107	1146	243247	-0.0605491755270763	0.941247481539295	0.83576198155261	0.380008695408213	1.46229730465094	2.03296865225863e-131	0.0950198818394097	1.09968071858421	0.718157144377662	0.97002246622401	FALSE
C3_BREAST	CD2_BENIGN_LIPO_NOS	PGS002015	29	4092	1345	243048	-0.0351366467648215	0.965473478415986	0.85504868528261	0.380445681005293	1.46293644714958	2.99488733266403e-131	-0.0176657131913614	0.982489410718596	0.924231193809498	0.993650475708679	FALSE
C3_BREAST	CD2_BENIGN_HEMANGIOMA	PGS002015	13	4108	1232	243161	-0.13926407755893	0.86999825110564	0.648429998855767	0.380158789964855	1.46251680398897	1.44931567152488e-131	0.063686089162652	1.0657577933248	0.817119654836527	0.982144308056421	FALSE
C3_BREAST	CD2_BENIGN_CONNSOFT_UPPERLIMB	PGS002015	14	4107	617	243776	0.627156729029071	1.8722796059019	0.0219532645610998	0.382101481295175	1.46536078429803	6.81077204950395e-133	-0.550728446049401	0.576529686607741	0.0509495384513527	0.637899116150234	FALSE
C3_BREAST	CD2_BENIGN_MELANOCYTIC_TRUNK	PGS002015	18	4103	1555	242838	0.290613719343685	1.33724793116147	0.228324770333619	0.381181637336991	1.46401350077433	4.25218676108205e-132	-0.199743662552808	0.818940651330406	0.388392496442726	0.90486470676944	FALSE
C3_BREAST	CD2_BENIGN_MELANOCYTIC_NOS	PGS002015	14	4107	907	243486	0.573537504243043	1.77453338067946	0.0391528753437769	0.380739956886704	1.46336701741213	6.84671730504562e-132	-0.143351855455013	0.866449150394958	0.570034477281101	0.946806032257111	FALSE
C3_BREAST	CD2_BENIGN_SKIN_EYELID	PGS002015	31	4090	2076	242317	0.0971167287425456	1.10198899990393	0.609635262027297	0.380533237476728	1.46306454231052	2.576386981492e-131	-0.0274067834685541	0.972965374783835	0.883138612260275	0.988942537410202	FALSE
C3_BREAST	CD2_BENIGN_SKIN_FACE	PGS002015	18	4103	1447	242946	-0.087875624985789	0.915874781578694	0.723830442917621	0.38036475472242	1.46281806193113	1.43695219630041e-131	-0.00690054915952449	0.993123204959599	0.97700943251073	0.998151184138033	FALSE
C3_BREAST	CD2_BENIGN_BREAST	PGS002015	93	4028	3033	241360	0.469461376260801	1.59913263041223	6.49957774294508e-05	0.377860635056885	1.45915957301392	1.92287277883986e-127	0.0653865012671251	1.06757156241744	0.525517720350211	0.937133519736637	FALSE
C3_BREAST	CD2_BENIGN_LEIOMYOMA_UTERI	PGS002015	644	3477	29275	215118	0.11626696397159	1.12329571159274	0.0115418949153208	0.381034771484697	1.46379850297208	2.37160727220471e-112	-0.00284835901054101	0.9971556937152	0.947202204498995	0.995654632771797	FALSE
C3_BREAST	CD2_BENIGN_UTERUS_NOS	PGS002015	37	4084	1128	243265	-0.149601800511769	0.861050778147992	0.391069054991701	0.37953052466528	1.46159824401087	2.09865426046479e-130	0.080394930497576	1.08371497526693	0.628581014229274	0.956642932841702	FALSE
C3_BREAST	CD2_BENIGN_OVARY	PGS002015	130	3991	4979	239414	0.257275209910274	1.2934010345651	0.00790998992100866	0.377745273370012	1.45899125161327	3.20509089678065e-126	0.0791683150072166	1.08238648862885	0.368963937862371	0.896929539319073	FALSE
C3_BREAST	CD2_BENIGN_VAGINA	PGS002015	11	4110	499	243894	0.228692527347162	1.25695550014569	0.478030472147687	0.380327200852153	1.4627631284829	9.60971390723187e-132	-0.00160973628638924	0.998391558644141	0.995732843662795	0.999578857774239	FALSE
C3_BREAST	CD2_BENIGN_MENINGES_CEREBRAL	PGS002015	22	4099	1302	243091	0.264547107033779	1.302840794712	0.218317903119507	0.381599543994084	1.46462544962222	2.65678438296291e-132	-0.243811929712078	0.783634998864839	0.270874604998593	0.86032145209954	FALSE
C3_BREAST	CD2_BENIGN_PITUITARY_CRANIPHAR	PGS002015	11	4110	684	243709	0.440292928879839	1.55316211792091	0.150091514989654	0.380820943814236	1.46348553580987	4.40982401980405e-132	-0.176793220239492	0.83795303833827	0.558173550050097	0.944299862399381	FALSE
C3_BREAST	CD2_NONFOLLICULAR_LYMPHOMA	PGS002015	13	4108	744	243649	0.189556270351768	1.20871313678926	0.539734087054072	0.379616232890537	1.46172352037094	3.34180529055676e-131	0.270309160980509	1.31036950323726	0.338257550728376	0.885883308702433	FALSE
C3_BREAST	C3_COLON	PGS002015	12	4109	1411	242982	-0.594667861043746	0.551745791709302	0.0614386059695621	0.379891079612588	1.46212532550394	1.95458836501002e-131	0.140830095191927	1.15122903201943	0.624431713976953	0.955973814413874	FALSE
C3_BREAST	C3_CORPUS_UTERI	PGS002015	26	4095	1800	242593	-0.169977477945176	0.84368381787561	0.403907530946055	0.381222441534188	1.46407323988871	6.69859524646573e-132	-0.131587311872217	0.876702725239669	0.505667179433234	0.933195256618325	FALSE
C3_BREAST	C3_THYROID_GLAND	PGS002015	22	4099	1276	243117	0.227259921050085	1.2551560670284	0.310586152785303	0.380878852074138	1.46357028616449	1.18092490666842e-131	-0.10157871717178	0.903410062658115	0.604940245899369	0.952748394342207	FALSE
C3_BREAST	C3_LYMPHNODES_SECONDARY_NAS	PGS002015	19	4102	812	243581	0.634422356975276	1.88593243104333	0.00898475614858485	0.380136644848154	1.46248441674228	2.2110128280628e-131	0.113431025974249	1.12011462741274	0.634749018949578	0.957854439762492	FALSE
C3_BREAST	C3_MENINGIOMA	PGS002015	14	4107	789	243604	0.226363644852759	1.25403160451136	0.400577940877705	0.381169818217316	1.46399619752582	3.39498419069511e-132	-0.228929900694083	0.795384287437402	0.380623046322334	0.902045327725505	FALSE
C3_BREAST	D3_SARCOIDOSIS	PGS002015	35	4086	1959	242434	0.071755346550756	1.07439245808643	0.690418188201633	0.379979638050174	1.46225481477192	7.60902158219014e-131	0.0519394485616603	1.05331196102809	0.770451447663017	0.976737450872998	FALSE
C3_BREAST	D3_ANAEMIA_IRONDEF_BLOODLOSS	PGS002015	44	4077	2279	242114	0.0498686002931007	1.05113296873725	0.756926225072655	0.38032326949055	1.46275737784341	9.58733738077336e-131	0.0012826071320773	1.00128343002438	0.993350030258399	0.999442421056151	FALSE
C3_BREAST	D3_ANAEMIA_IRONDEF_NAS	PGS002015	32	4089	4286	240107	-0.350440394346831	0.704377817393826	0.0607942399522739	0.380818141319273	1.46348143440478	1.92689587442677e-131	-0.0500309548050396	0.95119997983506	0.778868544315003	0.977923666867039	FALSE
C3_BREAST	D3_ANAEMIA_B12_DEF	PGS002015	19	4102	1317	243076	-0.29230279158724	0.746542454972489	0.224650042808793	0.380543831614098	1.46308004229937	1.42997509971494e-131	-0.0355331201689874	0.965090769731287	0.872346034065053	0.988135106315999	FALSE
C3_BREAST	D3_ANAEMIANAS	PGS002015	41	4080	4002	240391	-0.302844516707462	0.738713945118151	0.0854699043128236	0.378686824886536	1.46036561395376	1.02209566308116e-129	0.167746050608491	1.18263624275608	0.289470550407857	0.868428518766171	FALSE
C3_BREAST	E4_OBESITYCAL	PGS002015	52	4069	8195	236198	-0.314287927933872	0.730308721603012	0.0405176823634691	0.37907622659695	1.46093439355635	1.49048528731707e-129	0.100311342160107	1.10551505794641	0.466698721579471	0.925303107484	FALSE
C3_BREAST	E4_OBESITYNAS	PGS002015	44	4077	6595	237798	-0.491960644749504	0.611426428199157	0.00268271434573512	0.379101659931352	1.46097155046183	8.47113261402011e-130	0.0974289955804134	1.10233316825768	0.509347859295704	0.933790855673374	FALSE
C3_BREAST	E4_HYTHYNAS	PGS002015	442	3679	33803	210590	-0.0137737362620267	0.986320687622906	0.800714975073539	0.380566335929992	1.46311296828531	3.02671965408498e-118	-0.00199734444820292	0.998004648916853	0.968261146181483	0.997326940394247	FALSE
C3_BREAST	E4_HYTHY_AI_EXCL	PGS002015	69	4052	6092	238301	-0.0419925055615882	0.958876966789928	0.755149051654213	0.377674654424826	1.45888822282798	4.4020535270434e-128	0.156126104820623	1.16897360700253	0.192275091495157	0.815859236640572	FALSE
C3_BREAST	E4_GOITREDIFF	PGS002015	12	4109	620	243773	0.0321776535286942	1.03270095197787	0.922689376484358	0.380135136493103	1.46248221079819	1.51040626389751e-131	0.0562382355148728	1.0578496710803	0.840621361180062	0.985190692502443	FALSE
C3_BREAST	E4_GOITRENOD	PGS002015	24	4097	1457	242936	0.111581205574775	1.11804453176807	0.611601353200621	0.380237438508919	1.46263183332966	2.73857085306752e-131	0.0153961397726294	1.01551527093403	0.940739363172853	0.994984496351227	FALSE
C3_BREAST	E4_GOITREMULTINOD	PGS002015	97	4024	4438	239955	0.134137557838472	1.14355011310767	0.200521131206793	0.384800785397156	1.46932158196772	5.95555754768004e-132	-0.185510951006646	0.830679738751773	0.0669111739837441	0.671477245201329	FALSE
C3_BREAST	E4_GOITRENAS	PGS002015	23	4098	1629	242764	-0.110585192836369	0.895310052937555	0.627854107691093	0.379951356165383	1.46221346003451	4.36265783403882e-131	0.0701867330110231	1.07270847263617	0.733271286985119	0.972394397828267	FALSE
C3_BREAST	E4_THYTOXGOITDIF	PGS002015	32	4089	3173	241220	-0.260033767351065	0.771025549873564	0.223544703073353	0.378026362719674	1.45940141615909	1.75300573833559e-129	0.294727179863557	1.3427599767503	0.0936563866591637	0.715467288999234	FALSE
C3_BREAST	E4_THYTOXGOITMULT	PGS002015	18	4103	945	243448	-0.334999688485811	0.715338309190559	0.28319050971292	0.378759026496288	1.4604710585085	1.99778198640576e-130	0.377054965947886	1.45798444666591	0.11932404595846	0.751147404752579	FALSE
C3_BREAST	E4_THYTOXNAS	PGS002015	45	4076	4084	240309	-0.0685220115621498	0.933772906076955	0.678967876865641	0.379295535589807	1.46125482474227	6.36838426382361e-130	0.0937082503996934	1.09823928829935	0.524663386645827	0.93675999102156	FALSE
C3_BREAST	E4_HYPERPARA	PGS002015	51	4070	2744	241649	-0.0290036909921726	0.971412878982655	0.844529732707052	0.380411325185926	1.46288618763261	1.59465142247238e-130	-0.00667675576801371	0.993345484241215	0.961999198766083	0.99668480019488	FALSE
C3_BREAST	E4_PCOS_BROAD_EXCLUSIONS	PGS002015	35	4086	2833	241560	-0.0212876209740155	0.978937361156561	0.916716349271299	0.377310732606573	1.4583573981685	6.38137072961041e-129	0.349590354802807	1.41848635343751	0.0353571465924305	0.577890126944631	FALSE
C3_BREAST	E4_PCOS_CONSORTIUM_EXCLUSIONS	PGS002015	763	3358	38745	205648	0.105287613134764	1.11103011126029	0.0150544507784846	0.375452704218941	1.4556502444864	2.04108609205187e-105	0.0277156601454867	1.02810331211065	0.489722758363966	0.930193827283152	FALSE
C3_BREAST	E4_HYPERLIPNAS	PGS002015	54	4067	3324	241069	-0.0221258085268634	0.978117171829683	0.881876281076149	0.379163876252326	1.46106244956443	1.34339423072229e-129	0.0902535458299549	1.09445174220482	0.510059676901836	0.933858357983184	FALSE
C3_BREAST	E4_LIPOPROTNAS	PGS002015	18	4103	1060	243333	0.029880495606871	1.03033139746761	0.905041792437929	0.380058181789242	1.46236967024307	2.39354168127076e-131	0.0688468932673663	1.07127217760862	0.771198877809191	0.976796703100461	FALSE
C3_BREAST	E4_CA_MET	PGS002015	13	4108	619	243774	0.547936118552781	1.72967947807022	0.0531649128857036	0.380906742856503	1.46361110685408	4.73852246555596e-132	-0.187016834690852	0.829429773074057	0.483372612740455	0.928789691766213	FALSE
C3_BREAST	E4_HYPOKALAEMIA	PGS002015	18	4103	1215	243178	0.157702057617634	1.17081730663832	0.507463382425957	0.381288685760586	1.46417022950035	3.3705991997052e-132	-0.21792660729852	0.804184460770811	0.355602245920448	0.892714847278811	FALSE
C3_BREAST	E4_ENDOMETPOSTOP	PGS002015	16	4105	1984	242409	-0.281148404943932	0.754916293856385	0.275005855340181	0.380669293559523	1.46326361468322	7.53282870819278e-132	-0.095971792984157	0.908489641489007	0.706958701099849	0.969519613162702	FALSE
C3_BREAST	F5_ALCOHOLAC	PGS002015	22	4099	2375	242018	-0.208084047817542	0.812138775351761	0.413890737560926	0.379138510996087	1.46102538981103	1.45308440328604e-130	0.228293679438788	1.25645426603827	0.283045658696898	0.865450813435942	FALSE
C3_BREAST	F5_ALCOHOL_DEPENDENCE	PGS002015	31	4090	2469	241924	-0.234409256617821	0.791038012099281	0.314080598003001	0.376981292236296	1.45787703549702	7.07867696832913e-129	0.457623953574098	1.58031461964603	0.011208927805408	0.422156832330495	FALSE
C3_BREAST	F5_SCHZPHR	PGS002015	56	4065	2720	241673	0.394618411626304	1.48381787522817	0.00727912662161188	0.378947732786912	1.46074668458989	2.19165120543734e-129	0.105226638739041	1.11096236893592	0.431016031503602	0.91735567791014	FALSE
C3_BREAST	F5_DELUSIO	PGS002015	20	4101	1022	243371	0.298790602739567	1.34822727881422	0.195091579543719	0.380649213778885	1.46323423296581	1.18924646411406e-131	-0.0488845033762937	0.952291109755182	0.822479634428914	0.982962983109348	FALSE
C3_BREAST	F5_PSYTRANS	PGS002015	45	4076	2232	242161	0.360856989828208	1.43455828978066	0.0304220319259862	0.378722544214628	1.46041777816389	1.50532488734181e-129	0.139323250355675	1.14949561482056	0.340730213078144	0.887008844114707	FALSE
C3_BREAST	F5_SCHIZOAFF	PGS002015	28	4093	1473	242920	0.475195556342224	1.60832868560956	0.0238726212847764	0.37949802073514	1.46155073709574	1.2232755759187e-130	0.1170427597066	1.12416749773521	0.535443852348593	0.939291183755676	FALSE
C3_BREAST	F5_PSYCHOTH	PGS002015	47	4074	3781	240612	0.172481716599343	1.18825009516381	0.30154848128721	0.378284924198352	1.45977880993488	3.10298612183868e-129	0.177894364065084	1.19469911141119	0.225731309801713	0.83364419331168	FALSE
C3_BREAST	F5_GAD	PGS002015	25	4096	2780	241613	-0.0894339850680073	0.914448630395924	0.747395891409635	0.37669342134337	1.45745741553412	7.84505597756215e-129	0.614902541856832	1.84947634424445	0.00265740581239793	0.230929709297945	FALSE
C3_BREAST	F5_PANIC	PGS002015	15	4106	3364	241029	-0.643926768955626	0.52522592850241	0.0522754828764908	0.378544520457516	1.46015781224481	2.18999250569058e-130	0.478879235652491	1.61426417822672	0.0683082350895667	0.672889500771608	FALSE
C3_BREAST	F5_ANXIETY	PGS002015	77	4044	10628	233765	0.0411837536871204	1.04204356730167	0.733732998694905	0.380943910181631	1.46366550637488	5.15503406657607e-130	-0.03138223021806	0.969105081027464	0.782065359076083	0.978282432461598	FALSE
C3_BREAST	F5_ADO	PGS002015	322	3799	30101	214292	0.0951052339445991	1.09977458265427	0.13445746231362	0.373858756458036	1.45333186221951	7.39505602106964e-118	0.0826907107967637	1.08620580486182	0.152610389863797	0.785815133846489	FALSE
C3_BREAST	F5_INSOMNIA	PGS002015	15	4106	1837	242556	0.077944080506942	1.08106220452937	0.773952603882049	0.380533686360174	1.46306519905612	8.40237578814888e-132	-0.058707669698602	0.942982391195431	0.828694590100027	0.983634074721443	FALSE
C3_BREAST	F5_STRESSOTH	PGS002015	61	4060	8415	235978	-0.226831230614493	0.797055289470893	0.132078623072827	0.376184285776418	1.45671556099484	2.46750601952333e-127	0.271719421952625	1.31221876987452	0.0316210660019024	0.563313317058874	FALSE
C3_BREAST	F5_SOMATOFORM	PGS002015	30	4091	3116	241277	-0.190847740524093	0.826258384242676	0.320188144339679	0.380199232426111	1.46257595296421	4.59967756761304e-131	0.0103077256838347	1.01036103329085	0.955212033172943	0.996238407276984	FALSE
C3_BREAST	F5_NEUROTICOTH	PGS002015	14	4107	801	243592	-0.127676541615066	0.880138021130077	0.634363841704126	0.381070076680763	1.46385018357752	3.2017262194089e-132	-0.250678092251097	0.778272863304636	0.371044936434611	0.897958489690573	FALSE
C3_BREAST	F5_BIPO	PGS002015	39	4082	4266	240127	0.0286273400040747	1.02904104058198	0.87205614614244	0.379254120505269	1.46119430800333	4.08253479764411e-130	0.112979935109783	1.11960946788215	0.479714360304831	0.927889922027972	FALSE
C3_BREAST	F5_PERSMOOD	PGS002015	81	4040	4058	240335	0.272144611638227	1.3127768303931	0.0217754499253379	0.381098440155818	1.46389170404451	4.30804364011875e-130	-0.0484515165762571	0.952703528514995	0.668373532123717	0.963293256481201	FALSE
C3_BREAST	F5_MOODOTH	PGS002015	11	4110	1464	242929	0.135494315264713	1.14510268621029	0.666780877000566	0.380463805875552	1.46296296292318	7.54530603936352e-132	-0.0452426547689926	0.955765532627917	0.882486576078375	0.988929915250729	FALSE
C3_BREAST	F5_MENTALUNSPE	PGS002015	27	4094	1669	242724	0.706568694937097	2.02702397441786	0.000429957308239871	0.380721919404423	1.46334062219353	1.8693117874511e-131	-0.0542650252954523	0.947181046297974	0.766457617135331	0.976514885805695	FALSE
C3_BREAST	F5_SEDAHYP	PGS002015	14	4107	900	243493	0.149234824860891	1.16094557608615	0.659913705417735	0.378785485811889	1.4605097020844	1.42439271290266e-130	0.462851114987782	1.58859680655324	0.087393506793122	0.707667643174631	FALSE
C3_BREAST	F5_TOBAC	PGS002015	12	4109	828	243565	0.378740351976834	1.46044378516797	0.258716236555427	0.379692272758891	1.46183467386099	2.85766385111758e-131	0.203113855838368	1.22521195784114	0.478111665477553	0.927538544283481	FALSE
C3_BREAST	F5_ANOREX	PGS002015	17	4104	1693	242700	0.00826092957642611	1.0082951452079	0.9777989295887	0.37890448001646	1.46068350461521	1.67718731206179e-130	0.27496806022799	1.31648862584954	0.206857736633417	0.825387686791137	FALSE
C3_BREAST	F5_EMOPER	PGS002015	24	4097	3143	241250	0.0111077411455913	1.0111696611537	0.961979331430051	0.379230452723954	1.46115972518524	1.54496627285777e-130	0.17448326471986	1.19063081667802	0.373029634913163	0.899102740816644	FALSE
C3_BREAST	F5_OTHPER	PGS002015	27	4094	1802	242591	0.432729937012119	1.54145987322408	0.0462750300205026	0.379115639938821	1.46099197499779	2.14829753952977e-130	0.18624898984636	1.20472218662894	0.324481863398922	0.88209713816447	FALSE
C3_BREAST	F5_MIXPER	PGS002015	21	4100	1537	242856	0.56671460648978	1.76246713106592	0.0134495446780973	0.380573677125031	1.4631237093224	1.38728441098159e-131	-0.0518230601102775	0.949496855849439	0.809191326616193	0.981397407275291	FALSE
C3_BREAST	AUD	PGS002015	50	4071	4554	239839	-0.0576775779482855	0.943954250043251	0.736164718708717	0.376664313710665	1.4574149930164	4.47654752738714e-128	0.306401236896578	1.3585272884803	0.03158773775536	0.563113163025186	FALSE
C3_BREAST	G6_SLEEPAPNO	PGS002015	127	3994	11615	232778	0.0667464803713223	1.06902442514211	0.480627601380985	0.382199189789065	1.46550396948836	3.19815451646042e-129	-0.0582946375474023	0.943371953686389	0.511667926812563	0.934166771922409	FALSE
C3_BREAST	G6_PARKINSON	PGS002015	18	4103	1082	243311	-0.000440677189857037	0.999559419894074	0.998535278231959	0.382612275893341	1.46610947386803	4.49021154821354e-133	-0.511182984176219	0.599785622061239	0.0302124164671877	0.55731233256046	FALSE
C3_BREAST	G6_EPLEPSY	PGS002015	59	4062	5225	239168	-0.169537719496978	0.844054916553037	0.21848504557198	0.380218607057599	1.46260429010883	3.13436541792227e-130	0.00294559802062189	1.00294994055721	0.982358151919004	0.998646298315572	FALSE
C3_BREAST	FE_MODE	PGS002015	16	4105	2376	242017	-0.472799067503461	0.623255290838457	0.060493287895816	0.381145304049203	1.4639603093168	3.24265728788963e-132	-0.243556373150389	0.783835287522218	0.35054707054163	0.891415596739441	FALSE
C3_BREAST	FE	PGS002015	20	4101	2788	241605	-0.3965019370103	0.672668973733243	0.0845180849995561	0.380928063454938	1.46364231225141	6.26336064368421e-132	-0.130840916981799	0.877357335942855	0.570707973630593	0.946806032257111	FALSE
C3_BREAST	G6_MIGRAINE_NO_AURA	PGS002015	40	4081	5317	239076	-0.0580050656874253	0.943645167213233	0.736682258955334	0.379436747783228	1.46146118631126	2.8938258223303e-130	0.0954637985070583	1.10016899355296	0.552794944814408	0.943008638069912	FALSE
C3_BREAST	G6_MIGRAINE_WITH_AURA	PGS002015	59	4062	5720	238673	0.265176287863762	1.30366077509547	0.0472723544954845	0.382608733634146	1.46610428053746	9.75218150627081e-132	-0.151979923107226	0.859005526729852	0.239765837443504	0.84275913367992	FALSE
C3_BREAST	G6_SLEEPDISOTH	PGS002015	21	4100	1307	243086	0.347350353135054	1.41531249768831	0.143883414974345	0.380055912955456	1.46236635237312	3.67682830845499e-131	0.0256456945189436	1.02597737466187	0.898630033955936	0.99078916988291	FALSE
C3_BREAST	G6_TRINEU	PGS002015	12	4109	975	243418	-0.185257586166013	0.830890230455871	0.559444132314344	0.380167873978917	1.46253008957253	1.47492473627659e-131	0.0638036418920813	1.06588308342627	0.8170603984973	0.982144308056421	FALSE
C3_BREAST	G6_BELLPA	PGS002015	19	4102	1619	242774	-0.0106416369401625	0.989414784960401	0.96485332290019	0.380112200749856	1.46244866806636	2.44720156523351e-131	0.0494035109049461	1.05064421161464	0.828248722875284	0.983582670482681	FALSE
C3_BREAST	G6_BRACHPLE	PGS002015	16	4105	1797	242596	-0.232072613262387	0.792888546992201	0.4651475218078	0.378705154794502	1.46039238256639	1.82278977138023e-130	0.417290627420361	1.51784357580245	0.0977283398372872	0.723678991281214	FALSE
C3_BREAST	G6_ROOTPLEXOTHUNS	PGS002015	24	4097	2202	242191	-0.020638405307173	0.979573108974673	0.922221001790202	0.380884091347493	1.46357795422938	9.86562532500326e-132	-0.0944465633662776	0.909876354056454	0.645044655679981	0.959410541614775	FALSE
C3_BREAST	G6_CARPTU	PGS002015	161	3960	12865	231528	-0.0520152418922517	0.949314397384861	0.54730172506396	0.379357353321596	1.4613451589932	2.11113464211215e-126	0.0254267536154409	1.02575277083686	0.751967276807967	0.974719249987111	FALSE
C3_BREAST	G6_ULLNLE	PGS002015	21	4100	1627	242766	0.097187007662449	1.10206644922208	0.67779913205572	0.380214094676243	1.46259769029539	2.56247297710193e-131	0.0216833800541452	1.02192017293239	0.918716616749763	0.992906163775982	FALSE
C3_BREAST	G6_SCIALE	PGS002015	12	4109	638	243755	-0.50374790845294	0.604261692922016	0.0828760888068039	0.381753077421217	1.46485033585031	1.44922632214228e-132	-0.331307247379947	0.717984536280272	0.228463356542541	0.83585430097696	FALSE
C3_BREAST	G6_PLANTAR	PGS002015	17	4104	1279	243114	-0.0783915665061519	0.924602312355243	0.749020018609334	0.381887368465487	1.46504706534081	1.17021257852537e-132	-0.408467312582765	0.664668198423139	0.105345145022888	0.73344406531631	FALSE
C3_BREAST	G6_DIABETNEUR	PGS002015	14	4107	656	243737	0.0564476257872578	1.05807119770302	0.852366519973169	0.379655590657496	1.46178105167675	3.52261715669056e-131	0.193203359678343	1.21312947005506	0.457042159322159	0.922756954330562	FALSE
C3_BREAST	G6_POLYOTHUNS	PGS002015	21	4100	1454	242939	-0.0242291990047603	0.976061971686122	0.918438942838543	0.379760564672158	1.46193450875667	5.1659199452902e-131	0.110038352522209	1.11632088335935	0.607460097762785	0.95316036756222	FALSE
C3_BREAST	G6_POSTOPNEURO	PGS002015	22	4099	1637	242756	0.463931915206153	1.59031469050612	0.0379510530019261	0.380539698480611	1.46307399520675	1.50955375452302e-131	-0.0323682798680548	0.968149966274181	0.88015852575277	0.988862152819235	FALSE
C3_BREAST	G6_TIA	PGS002015	69	4052	5746	238647	-0.368618686989994	0.691689110227645	0.00429515497039589	0.379712087714265	1.4618636403368	2.45496164542171e-129	0.0266737775210423	1.02703270695294	0.820990328602006	0.982783532415026	FALSE
C3_BREAST	H7_CATARACTSENILE	PGS002015	271	3850	17821	226572	-0.258487017565703	0.772219056267269	0.00020672190679689	0.385209289693886	1.46992192876101	1.0497528216698e-126	-0.0749872852706182	0.927755282410909	0.232987396817487	0.839152737682042	FALSE
C3_BREAST	H7_CATARACTOTHER	PGS002015	90	4031	5938	238455	-0.0963112301689674	0.908181318653748	0.38539948789404	0.382905081775053	1.4665388222	5.3982157007095e-131	-0.117200125062461	0.889407182683838	0.27207409035555	0.860509531945944	FALSE
C3_BREAST	H7_CHALAZION	PGS002015	20	4101	1766	242627	0.186642826248095	1.20519674352277	0.407804975685162	0.381876876522983	1.46503169423188	1.7494722376715e-132	-0.313248330057305	0.731068343781616	0.160239096993539	0.79233865146174	FALSE
C3_BREAST	H7_ENTROPION	PGS002015	13	4108	589	243804	0.27597631416591	1.31781665007111	0.334789883440491	0.380314205572873	1.46274411959104	1.19555637282645e-131	0.0405318530323553	1.0413644797907	0.880454536188576	0.988886566489263	FALSE
C3_BREAST	H7_BLEPHAROCHALASIS	PGS002015	60	4061	4126	240267	-0.0466902295240269	0.954382991478409	0.729007320850366	0.381961795007595	1.46515610778569	2.43516895262283e-131	-0.112642567977287	0.893469957823261	0.390275082448066	0.905060451289149	FALSE
C3_BREAST	H7_PTOSIS	PGS002015	16	4105	1110	243283	0.0407973388171796	1.04164098395924	0.871673032239262	0.381250403388919	1.46411417866432	3.35218828265805e-132	-0.226997483853266	0.796922787462286	0.358424747511953	0.893728027241026	FALSE
C3_BREAST	H7_LACRIGLAND	PGS002015	48	4073	5370	239023	-0.224611175731599	0.798826761613329	0.159917348464358	0.378609528485999	1.46025273731087	1.67392894949401e-129	0.148263381223422	1.15981833050923	0.318039291535948	0.879359169383402	FALSE
C3_BREAST	H7_STENOLACRI	PGS002015	14	4107	1564	242829	-0.455074597587826	0.634400641425462	0.0954796861759229	0.381859876285427	1.46500678855675	1.02270957872971e-132	-0.475731785983527	0.621430136169783	0.0683681003106286	0.672894428530616	FALSE
C3_BREAST	H7_CONJUNCTIVITISACUNONATOPIC	PGS002015	33	4088	4834	239559	-0.261086873009128	0.770214005900258	0.176567614164264	0.379481721875659	1.46152691567979	1.69969709569008e-130	0.111560978632474	1.11802191737455	0.526367976044376	0.937317090059626	FALSE
C3_BREAST	H7_EPISCLERITIS	PGS002015	12	4109	853	243540	0.0824709933160375	1.08596717267562	0.827303382133112	0.378983970679134	1.46079961992993	8.15361506968942e-131	0.531412507556556	1.70133375897666	0.0859099165040822	0.705262407396055	FALSE
C3_BREAST	H7_CORNULCER	PGS002015	19	4102	2427	241966	-0.136761574155853	0.872178151155711	0.553881322814685	0.381165214505707	1.46398945772504	4.44812834176334e-132	-0.1983260128946	0.820102445578891	0.396977380573844	0.907193314175508	FALSE
C3_BREAST	H7_KERATITISOTH	PGS002015	14	4107	1574	242819	-0.0417829145862059	0.959077959811095	0.881042029827532	0.380557519734996	1.46310006925294	7.66944649415918e-132	-0.0685628282015286	0.933734793382807	0.805242441960745	0.980966501837435	FALSE
C3_BREAST	H7_IRIDOACUTE	PGS002015	24	4097	3023	241370	-0.293493488971846	0.745654077822989	0.155069766333675	0.381716098580542	1.46479616838465	3.2407736538098e-132	-0.220512169176189	0.80210787781015	0.270038718929771	0.859787315664808	FALSE
C3_BREAST	H7_RETINALDETACHBREAK	PGS002015	24	4097	1145	243248	0.29579535930215	1.34419505167074	0.15514462979332	0.381650575922867	1.46470019419103	3.36071595402453e-132	-0.226595546398974	0.797243164960291	0.255226883613367	0.851606378006569	FALSE
C3_BREAST	H7_RETINALBREAK	PGS002015	33	4088	1793	242600	0.438695021979544	1.55068229124913	0.0128506081839452	0.382183530482792	1.46548102089254	2.36994305106177e-132	-0.235148710305761	0.790453292337168	0.191499795289826	0.815014742005497	FALSE
C3_BREAST	H7_RETIVASCOCCLUSION	PGS002015	11	4110	914	243479	-0.274374349745982	0.760047498410605	0.391461205588511	0.380393695272071	1.46286039730249	9.05007777844792e-132	-0.0104581516834912	0.989596344642427	0.971738119112331	0.997529015901026	FALSE
C3_BREAST	H7_GLAUCSUSP	PGS002015	54	4067	4519	239874	-0.212877330195271	0.808255279652798	0.123753393615745	0.383723760952825	1.46773993859454	1.32671932555566e-132	-0.248511531298728	0.779960866821525	0.0639675415171119	0.665810130591134	FALSE
C3_BREAST	H7_GLAUCOMA_POAG	PGS002015	41	4080	2692	241701	-0.167150696540372	0.846072101591176	0.296861008195219	0.381609892380949	1.46464060621141	1.1053670915678e-131	-0.136367580544161	0.872521851478943	0.384939723555593	0.903461823778376	FALSE
C3_BREAST	H7_GLAUCNAS	PGS002015	12	4109	589	243804	0.273234972664226	1.31420901174026	0.356960381243537	0.380556340508351	1.46309834392737	6.66335653488672e-132	-0.0646435600568271	0.937401531184817	0.832949621730439	0.984268020086821	FALSE
C3_BREAST	H7_VITROTH	PGS002015	74	4047	5273	239120	-0.0447906392653176	0.956197651121314	0.739540676979207	0.376474168585626	1.45713789900519	3.75121829041561e-127	0.210417724844011	1.23419350558163	0.0672845425698334	0.671925768793512	FALSE
C3_BREAST	H7_CONVERSTRAB	PGS002015	14	4107	1215	243178	0.112708179130728	1.11930524865361	0.707826819345336	0.379731781251855	1.46189242988684	2.92769441773251e-131	0.192548195369868	1.21233493122988	0.479155694745393	0.927721969035405	FALSE
C3_BREAST	H7_DIVERGSTRAB	PGS002015	24	4097	1624	242769	0.0437150164535583	1.04468459454139	0.844596918097589	0.380181321505083	1.46254975711642	3.35148481486104e-131	0.022779969236315	1.02304141419723	0.909462838140989	0.992086809251781	FALSE
C3_BREAST	H7_HETEROPHORIA	PGS002015	17	4104	1572	242821	0.17278707609707	1.18861299402053	0.488628087742275	0.380730077776692	1.46335256071978	8.23523418271099e-132	-0.0878348550902396	0.915912122459062	0.712391473014313	0.969600565649545	FALSE
C3_BREAST	H7_HYPERMETRO	PGS002015	13	4108	1028	243365	0.183841089111895	1.20182482487059	0.606297289799665	0.378730481053148	1.46042936930997	1.42778529707267e-130	0.475732514409025	1.60919252257272	0.0721985884882102	0.680404847985814	FALSE
C3_BREAST	H7_MYOPIA	PGS002015	11	4110	2166	242227	-0.542144617771477	0.581499819300032	0.133464981557661	0.37956219962227	1.46164454080561	2.90886882342958e-131	0.315654664345567	1.37115666457272	0.32017367557875	0.88007425659892	FALSE
C3_BREAST	H7_VISUDISTURBSUB	PGS002015	32	4089	3623	240770	-0.15226522844244	0.858760482827927	0.426658650688336	0.380196915202584	1.46257256385273	5.86036943359497e-131	0.0237291994950881	1.02401297710907	0.89191637743749	0.990252047066362	FALSE
C3_BREAST	H7_DIPLOPIA	PGS002015	22	4099	1588	242805	0.179078455009233	1.19611458166737	0.447855155120065	0.379621437180701	1.46173112762407	6.29032871800083e-131	0.141990858469164	1.15256611227019	0.509152585594067	0.933778813324553	FALSE
C3_BREAST	H7_VISFIELDDEF	PGS002015	11	4110	919	243474	-0.0657519206908385	0.936363127798411	0.845766772454563	0.379897529988181	1.46213475679187	1.94474671945378e-131	0.157304038278798	1.17035139143582	0.588027104420734	0.949399004756215	FALSE
C3_BREAST	H8_NONSUPPNAS	PGS002015	21	4100	5784	238609	-0.513906431749277	0.598154359701517	0.0365992241399476	0.379774161064718	1.46195438592727	4.81572848059441e-131	0.128159223502621	1.13673398305485	0.558340581122225	0.944348847697605	FALSE
C3_BREAST	H8_SUP_ACUTE	PGS002015	29	4092	6640	237753	-0.251388958002917	0.777719812376313	0.20338996495817	0.380389252120818	1.46285389760692	3.14950936339612e-131	-0.00842679482458849	0.991608611088332	0.964026969632318	0.997056190040464	FALSE
C3_BREAST	H8_CHRON_SUPOTITIS	PGS002015	13	4108	1129	243264	-0.573040357999118	0.563808650056791	0.0934277305142462	0.379240285020337	1.46117409181135	7.31589514543477e-131	0.328075352138233	1.38829357923787	0.208291573528372	0.825567702824282	FALSE
C3_BREAST	H8_CHOLEASTOMA	PGS002015	13	4108	588	243805	-0.181576334288195	0.833954583544201	0.633255743924812	0.378789344160815	1.46051533725132	1.3258880531443e-130	0.486293711076583	1.62627758181119	0.094870345737229	0.718373408369251	FALSE
C3_BREAST	H8_PERFORATION	PGS002015	15	4106	1421	242972	-0.318391961662342	0.727317651901065	0.322094618840289	0.379068486707558	1.4609230861295	8.7314111132108e-131	0.374256751487766	1.45391039619641	0.16341737568065	0.794982885723914	FALSE
C3_BREAST	H8_OTOSCLE	PGS002015	23	4098	1323	243070	-0.131863518747153	0.876460607358534	0.546382683794975	0.381161206947155	1.46398359071333	8.48500894955419e-132	-0.111229356800883	0.894733512177712	0.571998495173386	0.947132236233744	FALSE
C3_BREAST	H8_MENIERE	PGS002015	27	4094	1471	242922	0.157622544816922	1.17072421537617	0.442363545588289	0.380330694275975	1.46276823854339	3.61383780539456e-131	-0.00309017661217956	0.99691459306925	0.986592882496371	0.999075528154184	FALSE
C3_BREAST	H8_BPV	PGS002015	40	4081	4007	240386	-0.209882789850169	0.810679260239318	0.206928317893605	0.38059863018985	1.46316021919867	4.49817902969204e-131	-0.0330058201527361	0.967532928383224	0.838009758993515	0.984794888437366	FALSE
C3_BREAST	H8_VESTIBNEUR	PGS002015	15	4106	1096	243297	0.0676931531615725	1.07003692065286	0.794012804371541	0.381116194677109	1.46391769497167	3.39225316940857e-132	-0.22884153760107	0.795454573158459	0.395246918017074	0.906557654495172	FALSE
C3_BREAST	H8_PERIPHVERTIGO	PGS002015	12	4109	1280	243113	-0.381479253532062	0.682850552648238	0.225345331801715	0.379938569775572	1.46219476372275	1.93635839732239e-131	0.122611641784394	1.13044531796186	0.666854175791682	0.962810750781077	FALSE
C3_BREAST	H8_HL_CON_NAS	PGS002015	12	4109	1195	243198	-0.336251253844807	0.714443576567784	0.372322181386103	0.378775101236522	1.46049453539008	1.27539418393824e-130	0.490458350936908	1.63306456511338	0.0743600143050785	0.684713299024246	FALSE
C3_BREAST	H8_HL_SEN_NAS	PGS002015	139	3982	10689	233704	-0.130367670806343	0.877772640209425	0.162501916778701	0.379285675193862	1.46124041626216	4.50106820807713e-127	0.0302790302388849	1.03074210204652	0.726560254686548	0.971305629237149	FALSE
C3_BREAST	H8_HL_MIX_NAS	PGS002015	22	4099	1453	242940	0.106278673876982	1.11213175539494	0.631165250861429	0.380735103626829	1.46335991532893	1.06003201199938e-131	-0.0756570477493344	0.927134114773928	0.728206030761627	0.971428423892343	FALSE
C3_BREAST	H8_HL_PRESBY	PGS002015	16	4105	1000	243393	-0.172529708482931	0.841533287763088	0.497519116489832	0.381918944819776	1.46509332691638	1.05801590487602e-132	-0.437206628285252	0.645837969230436	0.0877637603167416	0.707837193624848	FALSE
C3_BREAST	H8_HL_IDIOP	PGS002015	16	4105	1176	243217	-0.0595857412818745	0.942154748572107	0.829035852879397	0.380201895124312	1.46257984736775	1.46919462391593e-131	0.04315500769538	1.04409972580001	0.871182789411638	0.988103291287884	FALSE
C3_BREAST	H8_TINNITUS	PGS002015	44	4077	3148	241245	0.152618316626058	1.16488027864579	0.334372192630928	0.381196966563403	1.46403594314077	2.69975427171863e-131	-0.0827104098282688	0.920617710462086	0.583856880047051	0.948868449648277	FALSE
C3_BREAST	I9_ANGINA	PGS002015	178	3943	8419	235974	-0.195686702520981	0.822269809385681	0.0169706135777432	0.381209063578246	1.46405365371243	7.88549292779663e-127	-0.0193858163390016	0.980800880230329	0.796975245305057	0.98017539423403	FALSE
C3_BREAST	I9_MI_STRICT	PGS002015	58	4063	3622	240771	-0.384371385728041	0.680878511656087	0.00653324617758136	0.37982822326929	1.46203342454084	6.565305648893e-130	0.0309705196208191	1.03145509575097	0.813812468011697	0.982095632284173	FALSE
C3_BREAST	I9_MI	PGS002015	71	4050	4153	240240	-0.269299817869737	0.763914186186392	0.0310412340515962	0.38162910741131	1.46466874959552	1.15920421028885e-130	-0.0733712688937363	0.929255762214449	0.535146075266007	0.939197387564264	FALSE
C3_BREAST	I9_POSTAMI	PGS002015	12	4109	489	243904	-0.563622261346361	0.569143738169056	0.0702648374955477	0.380569039961153	1.46311692459371	6.9465268012665e-132	-0.0201591735152283	0.980042664054903	0.944711021616128	0.995277906793055	FALSE
C3_BREAST	I9_CORATHER	PGS002015	143	3978	8783	235610	-0.286036817138476	0.751234957116285	0.00213942755212403	0.377607599344697	1.45879040024109	1.37952805578531e-125	0.0727968673013182	1.07551204306006	0.382440712581651	0.902935751347883	FALSE
C3_BREAST	I9_SAH	PGS002015	35	4086	1317	243076	0.00647005057882519	1.00649102657024	0.972293262666495	0.379404919359861	1.46141467104615	1.80527261162923e-130	0.123325176881036	1.13125221821265	0.486409698649854	0.92978346151672	FALSE
C3_BREAST	I9_STR	PGS002015	86	4035	5616	238777	-0.107968838730231	0.897655568081933	0.333598619384258	0.384262286433492	1.46853056681808	7.4861957785163e-132	-0.178345094510094	0.836653649083254	0.0964443681822699	0.721596744208812	FALSE
C3_BREAST	I9_STR_SAH	PGS002015	117	4004	6627	237766	-0.0491046877315047	0.952081453233598	0.614432338104139	0.383476336978618	1.46737682946863	1.98707354849666e-130	-0.108965177112828	0.896761644784097	0.244068043593276	0.845807692273253	FALSE
C3_BREAST	I9_ANEURYSM	PGS002015	28	4093	1275	243118	0.256448379480137	1.2923320532254	0.196875450044782	0.380486452892266	1.46299609504502	2.18467543517586e-131	-0.0145061968883568	0.98559851106952	0.942123119663738	0.995110138123256	FALSE
C3_BREAST	I9_SEQULAE	PGS002015	22	4099	2147	242246	-0.515566880741807	0.597161979024328	0.0205991113126077	0.380452680083107	1.46294668639144	1.59755838752777e-131	-0.0389600154637777	0.961789165071249	0.857876931389349	0.987119670871912	FALSE
C3_BREAST	I9_PAROXTAC	PGS002015	43	4078	4073	240320	-0.183538430598328	0.832319888571938	0.259740537308641	0.380295654525273	1.46271698440694	1.30879689779493e-130	0.00664675053564479	1.00666888920488	0.96426850891738	0.997056190040464	FALSE
C3_BREAST	I9_OTHARR	PGS002015	150	3971	11773	232620	-0.0811438117621091	0.922061078680702	0.363125616435121	0.38041469005828	1.46289111006618	2.03137139999212e-127	-0.00101447694660559	0.998986037461166	0.990255257024894	0.999183013498556	FALSE
C3_BREAST	I9_HYPTENS	PGS002015	809	3312	42557	201836	-0.206365285620527	0.813535849052367	3.98516504366535e-06	0.366854184292269	1.44318746437024	5.26657845929616e-99	0.0684553409585973	1.07085280062353	0.0795077705542177	0.694532660616646	FALSE
C3_BREAST	I9_HYPTENSESS	PGS002015	439	3682	31188	213205	-0.272538065655811	0.76144444374142	1.81728139376439e-06	0.371923305606104	1.45052173014212	5.14343343260235e-113	0.077195655913662	1.08025341368587	0.124144612518781	0.756603233545256	FALSE
C3_BREAST	I9_HYPTENSHD	PGS002015	30	4091	1973	242420	-0.572208725259981	0.564277726811545	0.00691044625314662	0.378587192597726	1.46022012163313	5.76241559765851e-130	0.239958057593438	1.27119583219085	0.186820508278945	0.812501220341041	FALSE
C3_BREAST	I9_NSTEMI	PGS002015	27	4094	2221	242172	-0.476970418986685	0.620660888799906	0.0193620179117023	0.380481385244605	1.46298868111507	3.0679483093983e-131	-0.0117525406897084	0.988316250661844	0.949520653943576	0.995761169905782	FALSE
C3_BREAST	I9_NCMI	PGS002015	22	4099	1002	243391	0.0418660965655718	1.04275484094751	0.845252709704945	0.381846863348069	1.46498772463922	2.26843535354393e-132	-0.258750841648916	0.772015353154785	0.208512979731043	0.825605934792532	FALSE
C3_BREAST	I9_IHD	PGS002015	317	3804	15158	229235	-0.199759243891323	0.818927891238303	0.00186235126648724	0.37889784673577	1.46067381552366	5.62681058196425e-121	0.0173152448251905	1.01746602267148	0.764780288897465	0.976381642163435	FALSE
C3_BREAST	I9_UAP	PGS002015	53	4068	2900	241493	-0.252758247890227	0.776655617264145	0.0931602885958663	0.378693989584453	1.46037607706972	2.45560296569397e-129	0.119531284962942	1.12696850068348	0.389312363153938	0.904984883513361	FALSE
C3_BREAST	I9_PULMEMB	PGS002015	33	4088	2868	241525	-0.25874164994534	0.772022449323681	0.168580562786674	0.379547199906328	1.46162261671712	1.25450106692156e-130	0.0932743887184558	1.09776290770445	0.607709445575342	0.953199514690386	FALSE
C3_BREAST	I9_NONRHEVALV	PGS002015	77	4044	5727	238666	-0.231238440359695	0.793550229073218	0.0674660468012303	0.378419090844005	1.45997467670031	3.20091408775673e-128	0.0976146306715903	1.10253781897047	0.380827507034529	0.902209737306155	FALSE
C3_BREAST	I9_CAVS_RHEU	PGS002015	31	4090	2026	242367	-0.26548450537836	0.766834324601299	0.181402380677035	0.379361751424415	1.4613515861536	2.01476029930952e-130	0.124162377640436	1.1321996999897	0.482510815392625	0.928536480730798	FALSE
C3_BREAST	I9_CAVS_DX	PGS002015	31	4090	1995	242398	-0.24343289489616	0.783932080110892	0.220418572983538	0.379403042993717	1.46141192889971	1.88955789615753e-130	0.119840525252373	1.12731705864012	0.497619385466571	0.931593470516367	FALSE
C3_BREAST	I9_AVBLOCK	PGS002015	15	4106	1075	243318	-0.0351231889937594	0.965486471624454	0.893317584251958	0.382060336991448	1.46530049428915	7.83970528691739e-133	-0.482305149670222	0.617358646231367	0.0619652818083278	0.660743387006631	FALSE
C3_BREAST	I9_HEARTFAIL	PGS002015	140	3981	6339	238054	-0.101550125422369	0.903435893101509	0.273779374873569	0.379762828841016	1.461937818827	5.02145691456735e-127	0.016058709176514	1.01618834323566	0.847533952249179	0.98588025046485	FALSE
C3_BREAST	I9_HEARTFAIL_NS	PGS002015	279	3842	14282	230111	-0.073415376149406	0.929214776196859	0.288029388470907	0.375726438006244	1.45604875968186	4.04101002327095e-120	0.0665984160520165	1.06886615248584	0.275268031755584	0.862100226821982	FALSE
C3_BREAST	I9_ATHSCLE	PGS002015	42	4079	2571	241822	-0.0307822972640089	0.969686653536324	0.84766315945442	0.381066816112918	1.46384541060246	3.03785751885825e-131	-0.0715857338934592	0.930916463080641	0.641132645232292	0.959030132278825	FALSE
C3_BREAST	I9_ARTOTH	PGS002015	21	4100	1035	243358	0.404974350471859	1.49926404414829	0.0649108885647678	0.382236662876425	1.4655588874756	9.56496944890153e-133	-0.372275554598511	0.689164313961738	0.0958429401565649	0.720377281353291	FALSE
C3_BREAST	I9_VTE	PGS002015	95	4026	7285	237108	-0.26624297429206	0.76625292511872	0.0196603615957891	0.376502165388552	1.45717869477886	1.19079040739777e-126	0.159322018283564	1.17271552172384	0.127926504906931	0.759731931429436	FALSE
C3_BREAST	I9_PHLETHROM	PGS002015	20	4101	2903	241490	-0.525557514691354	0.591225655477746	0.0199424750537785	0.381350076668006	1.46426011899852	3.96135620403112e-132	-0.218104026241608	0.804041795869836	0.331570451797938	0.88446359129916	FALSE
C3_BREAST	I9_PHLETHROMBDVTLOW	PGS002015	27	4094	2165	242228	-0.31350050503974	0.73088400987804	0.1536558999101	0.378899067253332	1.4606755983028	3.01059843869975e-130	0.213141229581268	1.23755941890065	0.263503413142637	0.856494838133094	FALSE
C3_BREAST	I9_THROMBOTH	PGS002015	22	4099	1560	242833	-0.00929728804304229	0.990745798107927	0.966509292721292	0.380859577401449	1.46354207659814	8.70652852114136e-132	-0.0998283094289153	0.904992783426006	0.645687479359992	0.959485114745791	FALSE
C3_BREAST	I9_VARICVE	PGS002015	488	3633	20705	223688	-0.103505156510314	0.901671373252132	0.0478098543258868	0.377693482416839	1.45891569102237	5.69336083354491e-115	0.0240227615095006	1.02431363254976	0.616743518546511	0.954592742600255	FALSE
C3_BREAST	I9_VEINSOTH	PGS002015	66	4055	6791	237602	-0.0908638310911829	0.913142043989648	0.491052927751058	0.380624550897802	1.46319814583894	3.31566601865157e-130	-0.016322857273228	0.983809638677854	0.895154517521526	0.990607071503281	FALSE
C3_BREAST	I9_LYMPHADE	PGS002015	22	4099	1306	243087	0.219413923892193	1.24534664874975	0.33576612252652	0.38003073279507	1.46232953021742	3.25632816032276e-131	0.0718466124512952	1.07449051795634	0.741006759577046	0.973675080548744	FALSE
C3_BREAST	I9_TIA	PGS002015	69	4052	5746	238647	-0.368618686989994	0.691689110227645	0.00429515497039589	0.379712087714265	1.4618636403368	2.45496164542171e-129	0.0266737775210423	1.02703270695294	0.820990328602006	0.982783532415026	FALSE
C3_BREAST	J10_ASTHMA	PGS002015	262	3859	24063	220330	-0.123375836156688	0.883931386748928	0.0686566880801028	0.380299522456476	1.46272264210655	1.67703374452209e-123	-0.000224265357629281	0.999775759787966	0.997150485980695	0.999699211957763	FALSE
C3_BREAST	J10_ASTHMA_MAIN	PGS002015	224	3897	20447	223946	-0.125476438143772	0.882076547542982	0.0868395350941065	0.378897550572211	1.46067338292537	8.56605178436162e-124	0.0250193229824973	1.02533493286197	0.709978163692339	0.969553111120319	FALSE
C3_BREAST	J10_NASALPOLYP	PGS002015	23	4098	2229	242164	-0.220660973432635	0.801988529623783	0.318951356676944	0.380503756077725	1.46302140975679	1.47430779834324e-131	-0.0272392712569452	0.973128372017216	0.900117048102234	0.990938504525885	FALSE
C3_BREAST	J10_CHRONSINUSITIS	PGS002015	117	4004	9957	234436	-0.00874892875591972	0.991289231752322	0.929051291895725	0.381618057452926	1.4646525651562	3.15692973217679e-129	-0.0444612689738259	0.956512646092533	0.633269028013949	0.957601189779181	FALSE
C3_BREAST	J10_SINUSITIS	PGS002015	112	4009	11619	232774	-0.0323374957197972	0.968179770405023	0.749962085937463	0.380919203372084	1.4636293443167	4.97864809663698e-129	-0.0213293024731478	0.978896558430157	0.825406153984591	0.983235366452127	FALSE
C3_BREAST	J10_TONSILLITIS	PGS002015	35	4086	6698	237695	-0.21346116885823	0.807783526698204	0.279619387712882	0.378238316872942	1.45971077513433	1.27278607238071e-129	0.258428463935289	1.29489351495326	0.138644297914353	0.771121150036147	FALSE
C3_BREAST	J10_BRONCHITIS	PGS002015	66	4055	6045	238348	0.040648828352154	1.04148630085864	0.756908534188041	0.380871383623162	1.46355935560238	2.46415595090134e-130	-0.0331044340285263	0.967437520915529	0.787182003446775	0.978756396101929	FALSE
C3_BREAST	J10_ACUTEUPPERINFEC	PGS002015	90	4031	14943	229450	-0.233831455358394	0.791495206930081	0.0382761969730106	0.381060661016748	1.46383640052091	8.51484669196753e-130	-0.0297708602605068	0.970667926663835	0.781068234736028	0.978186389860609	FALSE
C3_BREAST	J10_PNEUMONAS	PGS002015	154	3967	14415	229978	-0.125824821726787	0.88176930007795	0.165811797627834	0.375976583118152	1.45641302871996	2.7292091322279e-124	0.114970619175212	1.12184047648925	0.156104838682248	0.788803303154927	FALSE
C3_BREAST	J10_BRONCHIECTASIS	PGS002015	16	4105	911	243482	0.0617166198814321	1.06366088166897	0.80579738709592	0.381650375623603	1.46469990081268	1.61981600959602e-132	-0.350889228538772	0.704061739483927	0.168262239470371	0.799500462222558	FALSE
C3_BREAST	J10_COPDNAS	PGS002015	51	4070	3149	241244	0.088210290250857	1.09221778063095	0.572520072930405	0.378642198069748	1.46030044393924	2.75309923833361e-129	0.131143850424139	1.14013177795605	0.340652857203049	0.887008844114707	FALSE
C3_BREAST	J10_OTHERINSTPULM	PGS002015	11	4110	1078	243315	-0.303650774723453	0.738118591115095	0.324540438602022	0.380862856371052	1.46354687551599	4.03693339031953e-132	-0.184881683279729	0.831202623202675	0.546922444076239	0.941867217839667	FALSE
C3_BREAST	J10_COLD	PGS002015	22	4099	1212	243181	0.355563434138632	1.42698443956873	0.103385595209765	0.380859746744849	1.46354232443935	8.47425404539472e-132	-0.0835963424575418	0.919802466372293	0.706165838299953	0.969468631674816	FALSE
C3_BREAST	J10_LARYNGITIS	PGS002015	17	4104	2630	241763	-0.0941277195041726	0.910166508801791	0.725510172704826	0.379984917582211	1.46226253481344	2.39816310135864e-131	0.0915925800181437	1.09591823212591	0.712538061018823	0.969600565649545	FALSE
C3_BREAST	J10_INFLUENZA	PGS002015	33	4088	2771	241622	0.164693551673357	1.17903175103679	0.373004294111532	0.38006863297325	1.46238495381745	6.49478490699741e-131	0.0455226740844266	1.04657473446881	0.799124767616687	0.980373000581854	FALSE
C3_BREAST	J10_VIRALPNEUMO	PGS002015	15	4106	1240	243153	0.365229630988227	1.4408448327868	0.159415517705534	0.381330686626001	1.46423172720857	2.58521692690851e-132	-0.274607788702338	0.759870094423102	0.290263863746432	0.868646552619605	FALSE
C3_BREAST	J10_PNEUMOBACTEROTH	PGS002015	62	4059	4629	239764	0.17158268949782	1.18718230618241	0.194622651641121	0.381577592688669	1.46459329953453	5.81156770047084e-131	-0.0788082844724999	0.92421709422919	0.536113133832295	0.939336452440419	FALSE
C3_BREAST	J10_VASOALLERRHIN	PGS002015	87	4034	9636	234757	-0.124443838340066	0.882987850037244	0.305322434802839	0.377272359331795	1.45830143729304	2.96217001025054e-127	0.144009528818769	1.15489511325871	0.178780212797302	0.807930667548731	FALSE
C3_BREAST	J10_CHRONRHINITIS	PGS002015	60	4061	6078	238315	0.0469702583781817	1.0480908366948	0.724723776628893	0.382229089731782	1.46554778862819	1.22923561364761e-131	-0.140300885385729	0.869096697559241	0.298800596363624	0.872799102497351	FALSE
C3_BREAST	J10_SEPTDEV	PGS002015	59	4062	3991	240402	-0.0452426087239614	0.955765576636171	0.768522836770565	0.376651856411456	1.45739683767484	8.25224575226058e-128	0.26955332051791	1.30937944715511	0.0450568248172352	0.620779929329773	FALSE
C3_BREAST	J10_CHRONTONSADEN	PGS002015	341	3780	33179	211214	0.074424087973925	1.07726356315854	0.206595122213895	0.392740957211043	1.48103468827772	2.66521833239757e-129	-0.15049351293257	0.860283310705157	0.00777813414739463	0.368345745771584	FALSE
C3_BREAST	J10_PERITONSABSC	PGS002015	35	4086	4467	239926	-0.107287625202805	0.898267271524554	0.529623576970534	0.382567061677371	1.46604318637622	1.47186578600211e-132	-0.272542105643001	0.761441367521835	0.115503491817474	0.746151448041177	FALSE
C3_BREAST	J10_CHRONLARYNGITIS	PGS002015	26	4095	2020	242373	0.169607723553255	1.18483997533089	0.391148466432422	0.382234961416369	1.46555639388782	1.60933429850733e-132	-0.282256283852065	0.75408040113647	0.135991693068239	0.768743763569975	FALSE
C3_BREAST	J10_VOCALLARYNX	PGS002015	89	4032	8820	235573	-0.0769592880634261	0.925927549142814	0.503734634496258	0.379413984306581	1.46142791875232	9.84274504905219e-129	0.0433966438388526	1.04435204851507	0.688261854095277	0.966415980825105	FALSE
C3_BREAST	J10_BRONCH	PGS002015	18	4103	1235	243158	-0.18651058968679	0.829849774055626	0.433628490337846	0.380846063222973	1.46352229816295	6.65486561050096e-132	-0.141390444237657	0.868150281241	0.557743462618529	0.944246912313763	FALSE
C3_BREAST	J10_RESPDISOTH	PGS002015	22	4099	1426	242967	0.014152512084743	1.01425313300313	0.947447141411052	0.382477816053289	1.46591235427531	9.40734595979661e-133	-0.361364243966261	0.696725174301837	0.0818440880066047	0.698252759409711	FALSE
C3_BREAST	K11_REFLUX	PGS002015	156	3965	12217	232176	0.0666293208310285	1.06889918606852	0.445052331512553	0.379736571804256	1.4618994331759	8.41758834341338e-127	0.0175406249293514	1.01769536511329	0.830005681433945	0.983770275480525	FALSE
C3_BREAST	K11_CROHN	PGS002015	23	4098	2229	242164	0.170687951159554	1.18612056372023	0.451849754926137	0.380120313126605	1.46246053204906	2.9634056119124e-131	0.0364348275844383	1.03710671106562	0.8644921673995	0.987791094125727	FALSE
C3_BREAST	K11_ULCER	PGS002015	54	4067	4330	240063	0.15880375986988	1.17210790950152	0.265501796756374	0.381956869459608	1.46514889110675	1.78371495752224e-131	-0.129986769715619	0.878107048449677	0.341396237896831	0.887442959753185	FALSE
C3_BREAST	K11_OTHENTERCOL	PGS002015	43	4078	4013	240380	-0.0392811061686321	0.961480393084876	0.806624150417841	0.380288861415117	1.46270704804309	1.18650345643859e-130	0.00343445311748023	1.00344035760922	0.981743971271698	0.998565987019734	FALSE
C3_BREAST	K11_CARIES_DENTIN	PGS002015	13	4108	2444	241949	-0.461152207657858	0.630556694535954	0.119219429570529	0.380236226456371	1.46263006054409	1.2818943084245e-131	0.0290291221634906	1.029454573983	0.91648915145544	0.992850664644223	FALSE
C3_BREAST	K11_CARIES_1	PGS002015	435	3686	85301	159092	-0.416985722091657	0.659030329451586	4.83692761463496e-13	0.373124003947586	1.45226441518794	3.37821167895675e-114	0.0679293320818614	1.07028967066339	0.181510716612481	0.809350357028899	FALSE
C3_BREAST	K11_CARIES_2	PGS002015	39	4082	13007	231386	-0.470072838858429	0.624956745488898	0.00416813205124034	0.381956136091578	1.46514781661378	5.26785174740302e-132	-0.18022811416629	0.835079696173808	0.265752842981904	0.858095867862774	FALSE
C3_BREAST	K11_CARIES_3	PGS002015	406	3715	78988	165405	-0.413242826751263	0.661501633031099	3.16908910893764e-12	0.373149762491881	1.452301823887	4.80615527169904e-115	0.0726459801234206	1.07534977432553	0.165337742208464	0.796566564020196	FALSE
C3_BREAST	K11_PULPITIS_1	PGS002015	254	3867	38791	205602	-0.172643064946405	0.841437899932207	0.012617972120865	0.384731880186361	1.46922034154243	5.25793920574938e-127	-0.0736134737499478	0.929030719210532	0.257152047584083	0.852174851290313	FALSE
C3_BREAST	K11_PULPITIS_4	PGS002015	255	3866	38836	205557	-0.170162397649166	0.843527818537866	0.0138286009367527	0.384620889949391	1.46905728147776	6.61376430954645e-127	-0.0715411990946977	0.930957922181168	0.27000549507516	0.859787315664808	FALSE
C3_BREAST	K11_PARODON_PERIAPIC_CHRONIC	PGS002015	16	4105	2093	242300	-0.319583617683575	0.726451455648321	0.234117203942624	0.380234583836976	1.46262765800156	1.69115976802285e-131	0.0318396628210307	1.03235196763236	0.896711121596135	0.99078916988291	FALSE
C3_BREAST	K11_PARODON	PGS002015	69	4052	10292	234101	-0.397615454234293	0.671920362118261	0.00229408270624388	0.380025311261162	1.46232160216978	1.14105995975714e-129	0.021050549027552	1.02127367472389	0.861066687878239	0.98725480259877	FALSE
C3_BREAST	K11_PARODON_OPER	PGS002015	69	4052	10301	234092	-0.398603683976131	0.671256678422266	0.00223699982528477	0.380016972446754	1.46230940819218	1.15434541591592e-129	0.0213931720640849	1.02162364656224	0.858840031525481	0.987119670871912	FALSE
C3_BREAST	K11_DENTOFACIAL_ANOMALIES	PGS002015	48	4073	6399	237994	-0.199731563126542	0.818950560102377	0.208715043424554	0.378940875710739	1.46073666817294	1.20290058739777e-129	0.116862792862237	1.12396520306182	0.418724550998602	0.913889057946758	FALSE
C3_BREAST	K11_MISS_TEETH_ACCID_EXTR_PAROD	PGS002015	15	4106	1257	243136	-0.00553114323587778	0.994484125372945	0.983537762992593	0.380550882307043	1.46309035806387	9.85687879739425e-132	-0.053724243219639	0.947693403354631	0.829763215953383	0.983770275480525	FALSE
C3_BREAST	K11_SALIVARY	PGS002015	37	4084	3225	241168	0.0137179548437886	1.01381247771193	0.937031823639767	0.380263690913769	1.46267023143671	8.3267365094606e-131	0.00847815321857566	1.00851419454219	0.957677755720027	0.996449357303338	FALSE
C3_BREAST	K11_STOMATITIS	PGS002015	14	4107	1224	243169	0.15256135164382	1.16481392315139	0.591715541875649	0.380241584328543	1.46263789714999	1.53744140180927e-131	0.0241809185526805	1.02447564777676	0.922738088424463	0.993478663088488	FALSE
C3_BREAST	K11_APHTA_RECUR_INCLAVO	PGS002015	12	4109	1771	242622	-0.359958465983711	0.697705303972703	0.26006545860894	0.379889260068355	1.46212266510466	2.00541087593905e-131	0.149192935684118	1.16089694605023	0.598167994897685	0.951810166470103	FALSE
C3_BREAST	K11_LIP_ORAL_MUCOSA	PGS002015	36	4085	2166	242227	0.266253116923206	1.30506535101011	0.144285356593504	0.380084261677986	1.4624078091787	9.20696479787415e-131	0.0105317245209898	1.01058737833698	0.949149748803568	0.995700863057374	FALSE
C3_BREAST	K11_ORAL_LEUCOPLAC_RELAT	PGS002015	13	4108	668	243725	0.177433557810561	1.19414871341154	0.57493292457341	0.379851556420831	1.46206753878629	2.63060820810955e-131	0.115813724105184	1.12278670455434	0.655165877884271	0.961127455882409	FALSE
C3_BREAST	K11_ORAL_LEUCOPLAC_RELAT_INCLAVO	PGS002015	17	4104	989	243404	0.152806102681339	1.16509904745841	0.587981910382772	0.379407718703124	1.46141876205318	7.22031742205153e-131	0.182415750939914	1.20011303829884	0.419930811317732	0.914118641383335	FALSE
C3_BREAST	K11_TONGUE	PGS002015	17	4104	908	243485	0.398411046528199	1.48945613987102	0.108382405772914	0.380993657034735	1.46373832093896	5.12011839196785e-132	-0.165963526283154	0.847077129677334	0.496223188257001	0.931401554196114	FALSE
C3_BREAST	K11_OTHDISOES	PGS002015	21	4100	1026	243367	0.137211948613094	1.14707124291678	0.531089910455054	0.381904898244961	1.46507274751789	1.46652145971802e-132	-0.323104190454085	0.72389842713275	0.145706558637202	0.779026380670415	FALSE
C3_BREAST	K11_GULC	PGS002015	25	4096	1748	242645	-0.145445322286782	0.864637165164449	0.501993635421041	0.380195311942824	1.46257021897087	3.79869699865136e-131	0.0285998671336917	1.02901277025919	0.882357444983209	0.988929915250729	FALSE
C3_BREAST	K11_DULC	PGS002015	11	4110	744	243649	-0.257098838630021	0.773291778888121	0.395602362532081	0.380945212518429	1.46366741256157	3.40954043923558e-132	-0.249849737268293	0.778917816597193	0.411001108932999	0.912035981493258	FALSE
C3_BREAST	K11_ACUTGASTR	PGS002015	12	4109	1013	243380	-0.535286570553552	0.585501478618188	0.130912965476851	0.379277737451677	1.4612288173585	5.85720642389277e-131	0.344592689107374	1.41141491790329	0.20418553027195	0.823006637955947	FALSE
C3_BREAST	K11_CHRONGASTR	PGS002015	53	4068	4137	240256	-0.137948080983973	0.871143919506816	0.321371706278913	0.384412860056354	1.46875170543421	2.8060729798811e-133	-0.325753750189679	0.721982953708767	0.0194658368419785	0.49239753757523	FALSE
C3_BREAST	K11_OTHGASTR	PGS002015	37	4084	3020	241373	-0.294618547550321	0.744815645037595	0.120357815532218	0.378472155224707	1.46005215140792	1.51448954501049e-129	0.197207810205156	1.21799712664084	0.207493091271711	0.825387686791137	FALSE
C3_BREAST	K11_FUNCDYSP	PGS002015	45	4076	4823	239570	-0.208324046884098	0.811943886191306	0.177208778006161	0.381233854620893	1.4640899495789	2.54550808135494e-131	-0.0899461608872727	0.913980391839944	0.552222542103902	0.942871361465899	FALSE
C3_BREAST	K11_OTHDISSTOMDUOD	PGS002015	14	4107	712	243681	-0.0482662984715001	0.952880002799553	0.876636740314518	0.379732475566905	1.4618934449011	2.53153853260485e-131	0.222983452190837	1.24979989211476	0.456868324768319	0.922747017496652	FALSE
C3_BREAST	K11_APPENDACUT	PGS002015	171	3950	16005	228388	-0.156177031778236	0.85540774261209	0.0674226019491124	0.375564685571642	1.45581325929698	1.56242022397401e-123	0.112798957858205	1.11940686237186	0.146605442295562	0.779833343825649	FALSE
C3_BREAST	K11_APPENDOTH	PGS002015	17	4104	1529	242864	-0.385740949170803	0.679946643609425	0.163307360323227	0.379426871835089	1.46144675306765	6.25507780383719e-131	0.214897989354471	1.23973542430447	0.373943826294337	0.899731235563846	FALSE
C3_BREAST	K11_HERING	PGS002015	52	4069	4574	239819	-0.281907773900479	0.754343251460878	0.0468949435776939	0.382161808207739	1.46544918765646	7.91353911863694e-132	-0.161618364032212	0.850765825431938	0.260211069181407	0.854385913205527	FALSE
C3_BREAST	K11_FEMHER	PGS002015	17	4104	571	243822	0.406947389081766	1.50222507014257	0.0987064290082521	0.381147582989431	1.46396364559864	4.21996752706951e-132	-0.197175895813143	0.821046202021268	0.409988963103861	0.911671454004128	FALSE
C3_BREAST	K11_UMBHER	PGS002015	26	4095	2882	241511	-0.278881615681464	0.756629470977539	0.168510104605084	0.380775567666923	1.46341912998124	1.71349012154074e-131	-0.0697960526014681	0.93258399859249	0.71254025142045	0.969600565649545	FALSE
C3_BREAST	K11_VENTHER	PGS002015	29	4092	3223	241170	-0.518999895343829	0.595115428160049	0.00952207830715659	0.379866996158229	1.46209011289942	7.80806237877545e-131	0.0599808585754556	1.06181622167575	0.744320968211207	0.973682606939914	FALSE
C3_BREAST	K11_DIAHER	PGS002015	66	4055	5113	239280	-0.0258449081782253	0.974486212731493	0.843154805026305	0.380451798850426	1.46294539719558	4.11131190461296e-130	-0.00784573911125633	0.992184958365917	0.949759375034093	0.995761169905782	FALSE
C3_BREAST	K11_OTHILEUS	PGS002015	26	4095	1649	242744	-0.0437663416919439	0.957177583840699	0.839132122899327	0.379742772768616	1.46190849839029	8.08094991527203e-131	0.0890672234830493	1.09315413948517	0.639039333349761	0.95872957231973	FALSE
C3_BREAST	K11_DIVERTIC	PGS002015	165	3956	12237	232156	-0.207109161572426	0.812930904328061	0.0187667055762465	0.377379664049946	1.45845792831371	1.59285753905976e-124	0.0748315266340281	1.07770257140969	0.327403029526186	0.88238892642377	FALSE
C3_BREAST	K11_IBS	PGS002015	65	4056	5844	238549	-0.0678468541427482	0.934403562654806	0.623194913537204	0.377758130910222	1.45901001077255	2.69787588824175e-128	0.162282259727207	1.17619218615707	0.191205351368765	0.814988523500823	FALSE
C3_BREAST	K11_OTHFUNC	PGS002015	73	4048	7295	237098	-0.318759911102524	0.727050085006777	0.0199831980859574	0.375569778003783	1.45582067294609	1.06427136957555e-126	0.274316046935976	1.3156305375396	0.023055835200118	0.518643821785782	FALSE
C3_BREAST	K11_FISSANAL	PGS002015	57	4064	4087	240306	-0.0356230154989792	0.965004016477484	0.795911339895027	0.381522230152649	1.46451221817969	3.89679542915343e-131	-0.0872283322352871	0.916467812596811	0.51564704817146	0.934833729178124	FALSE
C3_BREAST	K11_OTHANRECT	PGS002015	46	4075	4005	240388	-0.0742255981772237	0.928462210830298	0.618664805941966	0.383674319883498	1.46766737375634	6.69283865055958e-133	-0.297617690565183	0.74258518280792	0.0454148573256303	0.621922212319273	FALSE
C3_BREAST	K11_OTHINT	PGS002015	16	4105	996	243397	-0.11865418071065	0.888114874917712	0.697792968911149	0.378910805669847	1.460692744422	1.155241874992e-130	0.410101903478078	1.50697134290989	0.118345566935507	0.750070359620197	FALSE
C3_BREAST	K11_OTHPERITON	PGS002015	18	4103	812	243581	0.243859075773685	1.27616447532544	0.349626575164092	0.380082753568065	1.46240560370864	2.18954423485785e-131	0.0484158681163633	1.04960706268631	0.843631662780724	0.985364814829022	FALSE
C3_BREAST	K11_OTHINFLIV	PGS002015	15	4106	956	243437	-0.164312365569897	0.84847694549737	0.639284536464811	0.377530361507948	1.45867773077753	1.11018700615019e-129	0.604530381607955	1.83039242106989	0.00435017915722067	0.292416435014158	FALSE
C3_BREAST	K11_DISLIVOTH	PGS002015	21	4100	2294	242099	-0.244036572943871	0.783458980337573	0.266574704454911	0.381134019900608	1.46394378986434	5.37098489206483e-132	-0.190422724014918	0.826609632334654	0.394108570642851	0.906173898752178	FALSE
C3_BREAST	K11_CHOLELITH	PGS002015	386	3735	22181	222212	-0.0708537430385733	0.931598134876602	0.223259798039781	0.373225629362556	1.45241200966133	3.35371471758021e-115	0.0735755888412147	1.07634989363822	0.162225410046512	0.793994268741698	FALSE
C3_BREAST	K11_CHOLECYST	PGS002015	21	4100	1494	242899	-0.177876816675491	0.837045527189114	0.41988291502886	0.381617789004002	1.46465217197185	2.58145512983937e-132	-0.243038540722209	0.784241287963474	0.262502198313627	0.855600206752862	FALSE
C3_BREAST	K11_GALLBLAOTH	PGS002015	14	4107	710	243683	-0.110789593110986	0.895127070018383	0.689931057484392	0.380999073345159	1.46374624902155	6.09473323060583e-132	-0.132032938578254	0.876312130128318	0.579113930022505	0.948197807511937	FALSE
C3_BREAST	K11_BILIAOTH	PGS002015	15	4106	892	243501	-0.154649501442858	0.856715402378759	0.56974609875824	0.380657588047323	1.46324648653338	8.01354909617492e-132	-0.0717844110659435	0.930731529601576	0.777539116875714	0.977762671543804	FALSE
C3_BREAST	K11_ACUTPANC	PGS002015	30	4091	1968	242425	0.014267765550492	1.01437003592846	0.941171120267438	0.380633466360735	1.46321119098592	2.02337949920704e-131	-0.0430339106955042	0.957878907176324	0.820102001427482	0.982718069045639	FALSE
C3_BREAST	K11_CHRONPANC	PGS002015	15	4106	781	243612	0.397486658314309	1.48807994033953	0.146059050000919	0.380426303887721	1.46290809993269	1.01258480667632e-131	-0.0276071996678174	0.972770396300482	0.919528218959987	0.993035803070702	FALSE
C3_BREAST	K11_COELIAC	PGS002015	29	4092	2192	242201	0.233635277718696	1.26318369694208	0.225622919028046	0.380838024527667	1.46351053340041	1.39777349742448e-131	-0.0705005281955391	0.931927247285856	0.715204552396029	0.969700876874626	FALSE
C3_BREAST	K11_GIBLEEDING	PGS002015	29	4092	2688	241705	-0.327659045830752	0.72060867235601	0.142299169831156	0.377584275233151	1.45875637564787	4.32714929343604e-129	0.306986580639629	1.35932272670806	0.0515235106181288	0.639896748555217	FALSE
C3_BREAST	K11_OTHDISDIG	PGS002015	28	4093	2643	241750	-0.341732454318326	0.710538280729708	0.157989956327492	0.376929871046562	1.45780207165275	6.89318895185494e-129	0.488047714728306	1.6291325817366	0.00873028183355759	0.386086013456051	FALSE
C3_BREAST	TONGUEABNORMALITY	PGS002015	16	4105	770	243623	0.489350575964215	1.63125649870961	0.0570599568803171	0.38075334289081	1.46338660618014	7.29785405186387e-132	-0.0982935239737315	0.906382819617859	0.688542260454405	0.966450395674497	FALSE
C3_BREAST	TEMPOROMANDIB	PGS002015	37	4084	4037	240356	-0.109718723970034	0.896086147406434	0.561318471837143	0.378380583149881	1.45991845752447	1.34268523395136e-129	0.216221742147095	1.24137761422145	0.185682744312884	0.811820010858268	FALSE
C3_BREAST	APPENDACUT_COMPLIC	PGS002015	50	4071	3213	241180	-0.0287492525290398	0.971660075229434	0.858385332864625	0.378053642331039	1.45944122860558	5.1465485837955e-129	0.19510022524091	1.2154327974303	0.177453307139863	0.806618259516114	FALSE
C3_BREAST	K11_CONSTIPATION	PGS002015	263	3858	17542	226851	-0.0256339064993131	0.974691852652878	0.716402326368018	0.37366261129136	1.45304682615429	1.53938875906451e-119	0.104836856571245	1.11052941999879	0.0992688134499156	0.725473538202818	FALSE
C3_BREAST	K11_FISTULA	PGS002015	59	4062	4283	240110	-0.041547903211662	0.959303380527904	0.759428539761279	0.381490710804263	1.46446605843633	4.68142381811577e-131	-0.0820653153172128	0.921211787491199	0.534142713473347	0.938889413473768	FALSE
C3_BREAST	K11_STRICTURE	PGS002015	40	4081	3117	241276	-0.163405104252638	0.849247085114721	0.365989066725756	0.378277525699887	1.45976800980355	2.11874652095321e-129	0.205302756407248	1.22789676230569	0.186749093910591	0.812414820800297	FALSE
C3_BREAST	L12_ATOPIC	PGS002015	86	4035	13718	230675	-0.124863218912686	0.882617619726205	0.285661318640234	0.380071128681448	1.46238860350812	2.55661861902708e-129	0.0141928118786998	1.01429400801903	0.898098936242289	0.99078916988291	FALSE
C3_BREAST	L12_PSORI_VULG	PGS002015	40	4081	2413	241980	0.475008643161632	1.60802809587246	0.00437441354984448	0.380793765692073	1.4634457615617	3.69145381912597e-131	-0.0523766720908025	0.948971348491576	0.743694765332805	0.973675080548744	FALSE
C3_BREAST	L12_PSORI_ARTHRO	PGS002015	17	4104	1632	242761	-0.0197731810734494	0.980421026133603	0.937170648787395	0.380940440080365	1.46366042731617	6.1421997588302e-132	-0.134895457804193	0.873807256642572	0.57120803593927	0.946867582547203	FALSE
C3_BREAST	L12_PSORI_NAS	PGS002015	11	4110	725	243668	0.14889915461552	1.16055594659694	0.630701329567714	0.380718769983144	1.4633360135247	5.32929331028248e-132	-0.13974576738192	0.869579282716569	0.638575784926398	0.958608153671879	FALSE
C3_BREAST	L12_AGEP	PGS002015	12	4109	921	243472	-0.393531119510841	0.674670321839791	0.238610119077451	0.379715860118654	1.46186915508802	2.26689488899061e-131	0.247159912587755	1.28038384590225	0.435709725758866	0.918408126953535	FALSE
C3_BREAST	L12_ABSCESS_CUT	PGS002015	21	4100	3110	241283	-0.207583423782237	0.812545453330596	0.368485302932579	0.380467480934101	1.4629683394076	1.71199386511669e-131	-0.0204015370217486	0.979805166259865	0.924192183952232	0.993650475708679	FALSE
C3_BREAST	L12_CELLULITIS	PGS002015	24	4097	2234	242159	0.13443708799341	1.14389269215404	0.513628463557201	0.381832653882151	1.46496690809397	2.25970693819972e-132	-0.25902925620987	0.771800442757667	0.208324620040014	0.825567702824282	FALSE
C3_BREAST	L12_LYMPHADENITIS	PGS002015	11	4110	1089	243304	-0.00609283050647169	0.993925693145734	0.984625876208902	0.380275294348285	1.46268720353343	1.08145277655322e-131	0.0236663206108406	1.02394859033992	0.935843687654941	0.994821857275149	FALSE
C3_BREAST	L12_SEBORRHOEIC	PGS002015	12	4109	893	243500	0.227863955858696	1.25591445400613	0.452358070184643	0.382145573017968	1.46542539600393	5.44598724759225e-133	-0.667601342198856	0.512937464809078	0.0268867901817369	0.538416342025241	FALSE
C3_BREAST	L12_ALLERGICCONTACT	PGS002015	29	4092	2869	241524	-0.0909400732018812	0.913072426766763	0.675671969674	0.378459583855558	1.46003379666872	5.95550716365667e-130	0.282934940095908	1.32701882329123	0.137928319854745	0.770265025776175	FALSE
C3_BREAST	L12_OTHERCONTACT	PGS002015	21	4100	1523	242870	-0.00838856888093974	0.991646516987711	0.97168902978016	0.380107918157493	1.46244240500828	2.69456132659944e-131	0.0466165533245714	1.04772018722338	0.832291123167543	0.98419737898799	FALSE
C3_BREAST	L12_PRURITUS	PGS002015	11	4110	1534	242859	-0.437276426583966	0.645792892412099	0.14954838495293	0.381227144540785	1.46408012545101	2.33867587167613e-132	-0.294800895517284	0.744679841801059	0.324160432182015	0.882032962081005	FALSE
C3_BREAST	L12_INFECT_DERM	PGS002015	15	4106	1443	242950	-0.220209353707355	0.802350805262464	0.49916505046702	0.378990301393932	1.46080886786498	1.03526740378275e-130	0.384172524317939	1.46839875432362	0.14851041852972	0.781946688236504	FALSE
C3_BREAST	L12_DERM_NAS	PGS002015	89	4032	8791	235602	-0.0218588847352668	0.978378289421512	0.847079714512406	0.381675607048852	1.46473685774498	3.10023819231364e-130	-0.061142290584954	0.940689379010673	0.571414734415341	0.946898047472463	FALSE
C3_BREAST	L12_LICHENPLANUS	PGS002015	23	4098	1819	242574	-0.12986074177011	0.878217721450729	0.560510847483795	0.38031119363845	1.46273971390831	2.62016923508629e-131	0.00856990939814106	1.00860673619729	0.966319126142777	0.997275003392327	FALSE
C3_BREAST	L12_URTICA_ALLERG	PGS002015	15	4106	1565	242828	0.0641675986219828	1.06627108935217	0.807022515649141	0.381074656340243	1.46385688752824	3.80418948115182e-132	-0.208639861324625	0.811687503074026	0.427477758782365	0.91652816352742	FALSE
C3_BREAST	L12_URTICA_DERTMATOG	PGS002015	11	4110	1358	243035	0.00333585041195241	1.00334142055293	0.991276770795012	0.381094380683012	1.46388576142801	3.06984446332269e-132	-0.260645814444498	0.770553790311063	0.377562120727676	0.900825678672429	FALSE
C3_BREAST	L12_URTICA_NAS	PGS002015	43	4078	4232	240161	0.018201671937818	1.01836833199679	0.907047789641562	0.38227528166967	1.46561548668416	3.78668347964759e-132	-0.196176913261851	0.821866822675504	0.212671878731418	0.827440698226299	FALSE
C3_BREAST	L12_ACTINKERA	PGS002015	42	4079	3309	241084	-0.299360479392598	0.741292140724847	0.0703254650959215	0.380545668093401	1.46308272921805	8.46425819448449e-131	-0.0100481707215064	0.990002143482996	0.946622772972485	0.995646302524968	FALSE
C3_BREAST	L12_ROSACEANAS	PGS002015	16	4105	1089	243304	0.189460802885463	1.20859774951655	0.520446414440065	0.379331699518644	1.46130767041331	7.19319783328234e-131	0.222789240902463	1.24955719043597	0.351590115146232	0.891830758161231	FALSE
C3_BREAST	L12_FOLLICULARCYST	PGS002015	15	4106	2175	242218	-0.454398254015566	0.63482985935456	0.0891600512430959	0.380535454320024	1.46306778569894	7.43864437474112e-132	-0.081449283906379	0.921779457721718	0.767005163574513	0.976528657485218	FALSE
C3_BREAST	L12_SEBORRKERAT	PGS002015	26	4095	1976	242417	-0.0514222647864645	0.94987748602154	0.802476883572054	0.380428202021327	1.46291087673035	2.11252863602973e-131	-0.0176301237938715	0.982524377546984	0.931060830044182	0.994212518801557	FALSE
C3_BREAST	L12_CORNSANDCALLOS	PGS002015	19	4102	925	243468	0.241004708112136	1.27252702649406	0.333330652935393	0.37988999094208	1.46212373373208	2.98561335754416e-131	0.13302564524906	1.14227929199221	0.589545532491509	0.949795862244517	FALSE
C3_BREAST	L12_LICHENSCLERATROPH	PGS002015	16	4105	1383	243010	-0.0816363443029067	0.921607045417106	0.745399255822964	0.381589901614463	1.46461132721572	1.96752858787281e-132	-0.307772332594266	0.73508265332063	0.214638379550492	0.828279677886145	FALSE
C3_BREAST	L12_HYPETROPHICSCAR	PGS002015	11	4110	1022	243371	0.169051982552597	1.18418169411126	0.60191141421349	0.380346452604721	1.46279128950779	1.00319346122376e-131	-0.0122415048339578	0.987833117579094	0.965971592385022	0.997275003392327	FALSE
C3_BREAST	L12_SKINSUBCUTISNAS	PGS002015	17	4104	1057	243336	0.26079637207606	1.29796333694262	0.290023256379873	0.382616246348981	1.46611529500221	4.20786324213157e-133	-0.559057619205589	0.571747614019992	0.0229686615406977	0.518597111518074	FALSE
C3_BREAST	M13_RHEUMA	PGS002015	100	4021	7598	236795	-0.15946241889319	0.852602008521498	0.13637514088605	0.380706407020207	1.46331792246763	3.19829417699604e-129	-0.0149676170110829	0.985143840988613	0.882711522447572	0.988929915250729	FALSE
C3_BREAST	M13_SJOGREN	PGS002015	21	4100	1866	242527	-0.246193448831071	0.781770977614857	0.319040536626264	0.379600841531134	1.46170102263202	7.75134480851439e-131	0.139630777810682	1.1498491706428	0.498979786814389	0.931906132402781	FALSE
C3_BREAST	M13_POLYMYALGIA	PGS002015	15	4106	1323	243070	-0.555972857136835	0.573514042477631	0.0638897359041305	0.379671902647012	1.46180489642842	3.86178604358718e-131	0.202590885704795	1.22457137609705	0.419122848919516	0.913955816488529	FALSE
C3_BREAST	M13_CONNECTNAS	PGS002015	14	4107	1172	243221	0.0188697230548486	1.01904888139411	0.945794905172143	0.380578933559519	1.46313140015654	8.07435063227085e-132	-0.0695855551854476	0.932780325776874	0.794409248381182	0.979702336629258	FALSE
C3_BREAST	M13_OSTEOPOROSIS	PGS002015	43	4078	2980	241413	-0.0987005079597727	0.906014011379665	0.547502433214881	0.380127897154011	1.46247162343187	1.15316025886825e-130	0.0209878687420108	1.0212096630045	0.893062236892168	0.990366308055414	FALSE
C3_BREAST	M13_PYOGARTH	PGS002015	13	4108	683	243710	0.319374966231633	1.37626728192319	0.257634337558474	0.381889733161187	1.46505052973541	9.83478418348606e-133	-0.464736475035295	0.628300656283531	0.0923357361248264	0.713595585082442	FALSE
C3_BREAST	M13_REACTARTH	PGS002015	16	4105	1480	242913	-0.177837022209468	0.837078837631687	0.510595983273145	0.379888769815941	1.46212194829567	2.82601518183163e-131	0.106981297192178	1.11291343967849	0.660338129134745	0.962097527788434	FALSE
C3_BREAST	M13_PSORIARTH_ICD10	PGS002015	14	4107	1519	242874	-0.0878041455973496	0.915940250087765	0.746449951927773	0.381077401028551	1.46386090536464	3.67941238490738e-132	-0.213726680914768	0.80756907890329	0.42932964425584	0.916933940023159	FALSE
C3_BREAST	M13_PSORIARTH	PGS002015	16	4105	1565	242828	-0.0255549660306335	0.974768798321568	0.919725290209312	0.381323260568757	1.46422085378032	3.03625373633624e-132	-0.241988259113003	0.785065394861806	0.332350075285553	0.88476777349626	FALSE
C3_BREAST	M13_GOUT	PGS002015	12	4109	1243	243150	-0.60637649270167	0.545323276271973	0.0620606608339326	0.379694599776691	1.46183807558026	2.53352720264804e-131	0.20837631133483	1.23167657620728	0.488466750773055	0.929976493468428	FALSE
C3_BREAST	M13_POLYARTHRITIS	PGS002015	12	4109	554	243839	0.57990785695367	1.78587386731001	0.0477212727404918	0.380826251070715	1.46349330292358	4.84626714036953e-132	-0.148410330611324	0.862077305649783	0.596384569001565	0.951403597020663	FALSE
C3_BREAST	M13_ARTHRITISNAS	PGS002015	50	4071	4881	239512	0.0232211351890309	1.02349284480798	0.875750606378785	0.381366097441089	1.46428357776554	3.0907044524077e-131	-0.0855088336996289	0.918045033284269	0.550535014021994	0.942543133129827	FALSE
C3_BREAST	M13_ARTHROSIS_POLY	PGS002015	39	4082	3201	241192	-0.211396648885281	0.809452934592911	0.199876713554084	0.38141663128015	1.46435757550587	1.16142266752913e-131	-0.125351692523706	0.882186589592341	0.445734666541102	0.920365368974625	FALSE
C3_BREAST	M13_ARTHTROSIS_COX_PRIM_ICD10	PGS002015	83	4038	7585	236808	-0.328429727305055	0.720053526549774	0.004393823132382	0.381389938168033	1.46431848776662	2.79672547548585e-130	-0.0722644149438458	0.930284882062932	0.519220090969469	0.935601742917528	FALSE
C3_BREAST	M13_ARTHTROSIS_COX	PGS002015	103	4018	8612	235781	-0.31497301956863	0.729808564553319	0.00242673232021945	0.382007195724578	1.46522262843351	4.63995935544376e-130	-0.0815915851892634	0.921648296654763	0.417763130915547	0.913630861595784	FALSE
C3_BREAST	M13_ARTHROSIS_KNEE_PRIM_ICD10	PGS002015	248	3873	18347	226046	-0.148583553928914	0.861927986692015	0.038877842262896	0.378024017870107	1.45939799408632	6.83594751621537e-123	0.0384926522219198	1.03924309220232	0.558004707749951	0.944270375383082	FALSE
C3_BREAST	M13_ARTHROSIS_KNEE	PGS002015	297	3824	20488	223905	-0.158458158640372	0.853458672915131	0.0161159765785189	0.378277692821595	1.45976825376249	1.49359456806026e-121	0.0275033049933132	1.02788501225473	0.649094526359596	0.959916048011029	FALSE
C3_BREAST	M13_ARTHROSIS_OTH	PGS002015	129	3992	9753	234640	-0.0508734262605982	0.950398958469716	0.583598680537698	0.384132457571037	1.468339921541	1.37591555432295e-130	-0.122058355003796	0.885096717173295	0.173330063751605	0.804327245242016	FALSE
C3_BREAST	M13_HALLUXVALGUS	PGS002015	239	3882	11380	233013	-0.00837825490345882	0.991656744860301	0.905496598516605	0.383340369180933	1.46717732703601	8.05100000169965e-127	-0.0534892722104994	0.94791610999375	0.43016701354175	0.917098764254597	FALSE
C3_BREAST	M13_HALLUXRIGIDUS	PGS002015	32	4089	2463	241930	-0.197661453410785	0.820647633571661	0.278516451290426	0.381150068414736	1.46396728417546	1.10523921124617e-131	-0.110245145637214	0.895614552382589	0.539757554831732	0.940234621003842	FALSE
C3_BREAST	M13_HAMMERTOE	PGS002015	58	4063	3543	240850	-0.152689663220322	0.858396072352853	0.270000518669639	0.381290459973437	1.46417282725229	4.4505206484933e-131	-0.071483599166057	0.931011546835426	0.601139091714758	0.952132539591225	FALSE
C3_BREAST	M13_FLATFOOT	PGS002015	13	4108	1630	242763	-0.710424425135947	0.491435575580937	0.0519114084462834	0.378807966321779	1.46054253545626	1.14087923761246e-130	0.51322120304221	1.6706640849482	0.0762630043349958	0.688738230758567	FALSE
C3_BREAST	M13_PATELLAOTH	PGS002015	52	4069	4380	240013	0.121288973033772	1.12895110165995	0.41294886497576	0.380106490745378	1.46244031750176	3.13158638521868e-130	0.0181238713400032	1.01828910541375	0.893937475926424	0.990502148697377	FALSE
C3_BREAST	M13_MENISCUSDERANGEMENTS	PGS002015	158	3963	11169	233224	-0.0519707282571483	0.949356655760075	0.555309658715126	0.377158519542358	1.45813543401355	4.35939220116147e-125	0.0836520231129737	1.08725048993384	0.304468912252529	0.875004472245508	FALSE
C3_BREAST	M13_KNEEDERANGEMENTS	PGS002015	230	3891	17063	227330	-0.0612623353191492	0.940576460981952	0.401719286786756	0.376591258185982	1.4573085246885	1.61076456680179e-122	0.0668642419627212	1.06915032257246	0.326304811044812	0.88209713816447	FALSE
C3_BREAST	M13_PATHODISLOCATIO	PGS002015	25	4096	1628	242765	0.468997066377173	1.59839030967346	0.0214853795289586	0.381470493408536	1.46443645104579	4.82202979083996e-132	-0.185553046368728	0.830644771723376	0.34371598516122	0.888544728939699	FALSE
C3_BREAST	M13_RECUDISLOCATIO	PGS002015	21	4100	1385	243008	0.539187877121913	1.71461381949061	0.015135235443778	0.381206626465159	1.46405008565245	5.25389630118998e-132	-0.156227660369723	0.855364435619229	0.467759638242142	0.925374913300585	FALSE
C3_BREAST	M13_JOINTOTH	PGS002015	183	3938	19745	224648	-0.0408711006284994	0.959952859293543	0.622404464273455	0.376157167680396	1.45667605817801	1.26160468585977e-123	0.0944836012313957	1.09909113924394	0.210666400083883	0.826616395090049	FALSE
C3_BREAST	M13_SPONDYLOLISTHESIS	PGS002015	34	4087	3003	241390	-0.0121135461619146	0.987959527480469	0.946379843130509	0.38060113310073	1.46316388136288	3.37659856444341e-131	-0.031627298264481	0.968867613437528	0.85373361890825	0.98648463618364	FALSE
C3_BREAST	M13_ANKYLOSPON_ICD10	PGS002015	16	4105	1256	243137	0.259372722784118	1.29611680707436	0.337631726943618	0.379958693113426	1.46222418825805	2.42891049012367e-131	0.115103329788774	1.12198936650663	0.64852455216017	0.959879296398077	FALSE
C3_BREAST	M13_ANKYLOSPON	PGS002015	17	4104	1339	243054	0.137640873304978	1.14756335562832	0.595949922413976	0.380030804092164	1.46232963447727	2.2941923256519e-131	0.0876378932321072	1.09159277732157	0.722882562310614	0.970979355823236	FALSE
C3_BREAST	M13_SPONDYLOSIS	PGS002015	122	3999	8746	235647	0.027834255005702	1.02822524710953	0.772389791820373	0.381955928146617	1.46514751194371	2.09055369994704e-129	-0.0553248060501924	0.94617777377221	0.549850440527684	0.942414935152659	FALSE
C3_BREAST	M13_SPINSTENOSIS	PGS002015	105	4016	7411	236982	-0.116598972531056	0.889942012804292	0.266573418171181	0.380979448745572	1.46371752386938	3.05912956291726e-129	-0.0259570035318806	0.974376983477005	0.793200635158473	0.979543463860687	FALSE
C3_BREAST	M13_CERVICDISC	PGS002015	105	4016	6488	237905	-0.0603450428249322	0.941439640543389	0.581202868375652	0.377201355913184	1.45819789658154	1.17017214066176e-126	0.122170350131563	1.12994657193338	0.213689540990868	0.828036434641605	FALSE
C3_BREAST	M13_INTERVERTEB	PGS002015	273	3848	18990	225403	0.0669336377924816	1.06922451972068	0.319530974364516	0.378035874850614	1.45941529824248	5.88822801865044e-122	0.0357647716605104	1.0364120243356	0.565851990416629	0.946096241204845	FALSE
C3_BREAST	M13_RADICULOPATHY	PGS002015	54	4067	2770	241623	-0.0666098094600866	0.935560176857678	0.654244679976651	0.379979387234066	1.4622544480149	2.77644471918236e-130	0.0319025722572246	1.03241691435545	0.822110835983998	0.98289470376337	FALSE
C3_BREAST	M13_CERVICALGIA	PGS002015	47	4074	3813	240580	-0.319501347259497	0.726511223576182	0.0393231986625567	0.380792449415862	1.46344383526412	7.1765898999872e-131	-0.0274965187333093	0.972878069395576	0.849215255045394	0.985971727775908	FALSE
C3_BREAST	M13_SCIATICA	PGS002015	112	4009	9923	234470	0.00120680059499652	1.00120752907185	0.990671784106784	0.378977346445856	1.46078994328453	1.36744509850579e-127	0.0493636841864377	1.05060236873661	0.60241170568999	0.952299912272194	FALSE
C3_BREAST	M13_LOWBACKPAIN	PGS002015	146	3975	14774	229619	-0.0430465891838688	0.957866762796731	0.632704658646747	0.380505406054764	1.46302382371052	1.10761028981365e-127	-0.00415259830164847	0.995856011812441	0.960947727464388	0.996658487302973	FALSE
C3_BREAST	M13_THORACISPINEPAIN	PGS002015	25	4096	2580	241813	-0.158984217489278	0.853009821499549	0.468769511729431	0.379295073481992	1.46125414948515	1.24808977927148e-130	0.171478939596852	1.18705914252493	0.40055342643065	0.908260767691589	FALSE
C3_BREAST	M13_DORSALGIANAS	PGS002015	84	4037	7673	236720	-0.196455734146667	0.821637700984244	0.100642108580848	0.37913446837669	1.46101948345339	1.23438666658476e-128	0.0617651316910127	1.06371248303475	0.573859593513402	0.947245599490224	FALSE
C3_BREAST	M13_TRIGGERFINGER	PGS002015	26	4095	2037	242356	0.167336268751262	1.18215171916137	0.396385591239649	0.382184626428605	1.46548262698121	1.60674706010671e-132	-0.284177218627623	0.752633252254664	0.148638719463895	0.781946688236504	FALSE
C3_BREAST	M13_TENDOSYNOVITISNAS	PGS002015	33	4088	2117	242276	-0.00517995736502736	0.994833435479358	0.977697287706192	0.380535446678081	1.46306777451826	3.98465659395313e-131	-0.0223380707409207	0.97790957654628	0.895283499587568	0.990615509487428	FALSE
C3_BREAST	M13_SPONTRUPTSYNOTEND	PGS002015	11	4110	997	243396	-0.300758412245741	0.740256588072729	0.353439705589995	0.380177064306842	1.46254353076542	1.08425410012722e-131	0.0596640822337812	1.06147991668706	0.850637797225944	0.986085553587126	FALSE
C3_BREAST	M13_GANGLION	PGS002015	59	4062	4778	239615	0.135232179868902	1.1448025536038	0.319888898738534	0.38162676234851	1.46466531485934	4.30373279496453e-131	-0.0899380667872013	0.913987789718639	0.489224654685198	0.930013065228679	FALSE
C3_BREAST	M13_TROCHANTERICBURSITIS	PGS002015	35	4086	2199	242194	0.182849133046719	1.20063325853471	0.33891829115211	0.378758138857252	1.46046976213795	5.83230963324666e-130	0.205655266989457	1.22832968520873	0.237967528221817	0.841494636861354	FALSE
C3_BREAST	M13_BAKERCYST	PGS002015	13	4108	1003	243390	-0.0830910982543426	0.920267308656062	0.774042856790373	0.38221123267728	1.46552161849511	5.78000870034455e-133	-0.593935568637828	0.552149978936124	0.0339878287877527	0.571978890890473	FALSE
C3_BREAST	M13_DUPUTRYEN	PGS002015	16	4105	1095	243298	-0.514872975168827	0.597576496851027	0.0664852756364598	0.379877889060987	1.46210603939158	2.91325983231055e-131	0.134718801376094	1.14421498742909	0.5855280155922	0.949188275216823	FALSE
C3_BREAST	M13_PLANTARFASC	PGS002015	24	4097	1730	242663	0.0670371463053723	1.06933519928871	0.759708008857856	0.380216383700337	1.46260103822058	2.54173627808873e-131	0.0236278736811901	1.02390922341727	0.912012809995144	0.992398738394142	FALSE
C3_BREAST	M13_ADHCAPSULITIS	PGS002015	48	4073	2686	241707	0.130333413030328	1.13920814685247	0.403867925274868	0.379470813364692	1.46151097268436	5.86157279902857e-130	0.0750432870657576	1.07793081033662	0.597200809806394	0.951577241744325	FALSE
C3_BREAST	M13_ROTATORCUFF	PGS002015	128	3993	10063	234330	-0.0555584320378429	0.945956747875022	0.568650010919864	0.378156602181161	1.45959150019158	8.96425127371683e-127	0.0726585542301477	1.07536329597337	0.426400952505583	0.916153779109277	FALSE
C3_BREAST	M13_CALCIFICTEND	PGS002015	16	4105	1009	243384	0.260314753380008	1.29733836404416	0.314655987238026	0.380811722363603	1.46347204041248	5.99135021650568e-132	-0.137587416281601	0.871458167034858	0.595308960613519	0.9512185046206	FALSE
C3_BREAST	M13_IMPINGEMENT	PGS002015	52	4069	4248	240145	0.0139277396441768	1.01402518247053	0.92245103894951	0.381763907191848	1.46486619992935	1.91703195039018e-131	-0.114989501866463	0.89137550163676	0.414346235630797	0.91302177513421	FALSE
C3_BREAST	M13_ACHILLESTEND	PGS002015	18	4103	1415	242978	0.0485719036885228	1.04977085150299	0.853643715803132	0.380054214699252	1.4623638689025	2.68292332888937e-131	0.0544434390093953	1.0559527489911	0.811236976779426	0.981622460389123	FALSE
C3_BREAST	M13_ENTESOPATHYLOWNAS	PGS002015	12	4109	1141	243252	-0.0352105056451772	0.965402172259186	0.914802787125186	0.380032069631129	1.46233148511357	1.55952357125558e-131	0.112020385831221	1.11853566269186	0.706993717470542	0.969519613162702	FALSE
C3_BREAST	M13_LATERALEPICOND	PGS002015	37	4084	2518	241875	-0.0769250320912718	0.925959268234435	0.717231901583279	0.376276265947998	1.45684955610444	3.5676973943224e-128	0.460011157796519	1.58409165986828	0.00638279343151125	0.342458542597433	FALSE
C3_BREAST	M13_METATARSALGIA	PGS002015	25	4096	1608	242785	0.428542986663494	1.53501934975531	0.0360119107356862	0.38129412191945	1.46417818898395	5.85006625478085e-132	-0.153938776289324	0.85732450799235	0.442933128281786	0.91944331448004	FALSE
C3_BREAST	M13_ENTESOPATHYFOOT	PGS002015	26	4095	1748	242645	0.365027882083207	1.44055417324059	0.0753603720832006	0.380624974990254	1.46319876637036	1.79503143494461e-131	-0.0412944711652377	0.959546529556349	0.833456001438148	0.984356202469715	FALSE
C3_BREAST	M13_ENTESOPATHYNAS	PGS002015	31	4090	1543	242850	-0.0786404454728458	0.924372226920042	0.706638199531739	0.378211068090021	1.4596710003342	1.17285165644018e-129	0.280605507244067	1.32393121962812	0.116766497683075	0.748018282505762	FALSE
C3_BREAST	M13_RHEUMATISM	PGS002015	51	4070	3958	240435	-0.178192031250796	0.836781719818899	0.260741901885803	0.378952919895911	1.46075426166181	1.62559307685476e-129	0.117659113685876	1.12486059642094	0.39989697604847	0.907883497775096	FALSE
C3_BREAST	M13_MYALGIA	PGS002015	39	4082	4010	240383	0.125058319288112	1.13321453940497	0.439295318558096	0.382890513306427	1.46651745713081	1.39825316340558e-132	-0.261361613932756	0.770002425659093	0.100539412513715	0.727625250470226	FALSE
C3_BREAST	M13_LIMBPAIN	PGS002015	118	4003	14227	230166	-0.193657818447185	0.823939793035065	0.0529772312041741	0.379323826717093	1.4612961658733	1.19552802114832e-127	0.0316004417330221	1.03210503680816	0.73305572734087	0.972377497454887	FALSE
C3_BREAST	M13_SOFTTISSUENAS	PGS002015	21	4100	992	243401	-0.0500352879883785	0.951195858120085	0.827797523615524	0.38072216153343	1.46334097651079	1.1918319706008e-131	-0.0658668140050481	0.936255552115336	0.75618159236273	0.975255700884428	FALSE
C3_BREAST	M13_OSTEOCHONDROPATHY	PGS002015	11	4110	1116	243277	-0.568507170387359	0.566370302282917	0.173789532883496	0.378572587238408	1.46019879474931	1.53474851985455e-130	0.63517842065812	1.88735885522856	0.0332711241769502	0.569402946888066	FALSE
C3_BREAST	M13_DEFORMACQ	PGS002015	11	4110	674	243719	-0.305741977164408	0.736576648534611	0.402011340716571	0.379895572704313	1.4621318949819	1.78015427314963e-131	0.207408223978651	1.23048478266016	0.504857632444793	0.933104380327062	FALSE
C3_BREAST	JOINTPAIN	PGS002015	152	3969	16915	227478	-0.109096485654816	0.896643900050623	0.237350018352968	0.374972301585073	1.45495111422041	9.25744306655349e-124	0.14430325444486	1.15523438537294	0.078028567739425	0.691830082429706	FALSE
C3_BREAST	N14_PYELONEPHR	PGS002015	122	3999	11445	232948	-0.132427731926789	0.875966236210904	0.178276354524221	0.378989819954049	1.4608081645735	1.45221563914315e-127	0.0451796763888819	1.04621582330304	0.631063045562699	0.957130703770438	FALSE
C3_BREAST	N14_CHRONTUBULOINTNEPHRITIS	PGS002015	22	4099	828	243565	0.293013212456544	1.3404605010908	0.173155146353143	0.381894914720068	1.46505812100066	1.63726799329561e-132	-0.326097879446138	0.721734540997224	0.140565105770492	0.773308516207881	FALSE
C3_BREAST	N14_TUBULOINTNEPHRNAS	PGS002015	16	4105	1074	243319	0.124059467051254	1.13208319064663	0.638925699558768	0.380424184535743	1.4629049995188	1.19684459528246e-131	-0.0231226403474187	0.977142639311781	0.926144934826727	0.993888382129083	FALSE
C3_BREAST	N14_HYDRONEPHR	PGS002015	14	4107	1046	243347	0.0447935764073646	1.04581195736433	0.882204921586435	0.379880974020715	1.46211054993679	2.44119778665815e-131	0.129529068307196	1.13829219920921	0.627673258514355	0.956481604309613	FALSE
C3_BREAST	N14_OBSTRUREFLUROPATH	PGS002015	14	4107	1509	242884	-0.191902711395556	0.825387165351077	0.533066921461154	0.379838243306095	1.46204807424296	2.41067238704487e-131	0.164635967907703	1.17896385990348	0.551466805287857	0.942733651227274	FALSE
C3_BREAST	N14_ACUTERENFAIL	PGS002015	11	4110	929	243464	0.112770926871151	1.11937548473237	0.709667449302525	0.381221911876661	1.46407246443151	2.32090779580007e-132	-0.325060557246373	0.722483600699899	0.280371599763928	0.864419748218667	FALSE
C3_BREAST	N14_CALCUKIDUR	PGS002015	42	4079	2969	241424	-0.0170727395840497	0.983072173773095	0.915408951175447	0.381560294771635	1.46456796534026	1.1704160132194e-131	-0.12164943231185	0.88545872731755	0.439579236905276	0.919097846303405	FALSE
C3_BREAST	N14_CYSTKID	PGS002015	17	4104	558	243835	0.230866392498307	1.25969092404811	0.461490693940507	0.378377074528669	1.45991333523259	3.30785087483552e-130	0.509345588333286	1.664201765466	0.0440636734612958	0.616939253196737	FALSE
C3_BREAST	N14_CYSTITIS	PGS002015	169	3952	21725	222668	-0.231861915589443	0.793055624364745	0.00638994790310265	0.378847930578948	1.46060090612012	8.52845236395924e-126	0.035562721275871	1.03620263804144	0.650097289960634	0.960239978545403	FALSE
C3_BREAST	N14_URETHRAOTH	PGS002015	246	3875	19930	224463	-0.0740082021194692	0.928664076796345	0.291099685600747	0.381388979116936	1.46431708341104	4.53862329266886e-125	-0.0186096209779523	0.981562468856219	0.777455651524686	0.977737363991894	FALSE
C3_BREAST	N14_BENIGNMAMDYSP	PGS002015	133	3988	3566	240827	0.536945615679491	1.71077351412785	9.18115329758542e-09	0.381509514189028	1.464493595614	1.31908279522922e-128	-0.0627445756527332	0.939183333344715	0.470009409871626	0.925985178603639	FALSE
C3_BREAST	N14_INFLAMMBREAST	PGS002015	18	4103	1281	243112	0.393082957728917	1.48154128953211	0.109262142481939	0.380592806206134	1.46315169780219	1.14083332932846e-131	-0.0544177812133056	0.947036369838247	0.811250789676759	0.981622460389123	FALSE
C3_BREAST	N14_HYPERTROPHYBREAST	PGS002015	32	4089	4356	240037	-0.30353262881747	0.738205801956465	0.12412049997999	0.37944444213626	1.46147243135283	1.50044047470625e-130	0.124744635664136	1.13285912430837	0.492499114450362	0.930778689944762	FALSE
C3_BREAST	N14_LUMPNASBREAST	PGS002015	88	4033	3140	241253	0.769044297368722	2.15770314550926	9.03395234035877e-11	0.378860695645095	1.4606195509063	2.55969838994851e-128	0.0179621108272527	1.01812439976772	0.867605880309436	0.987807596380665	FALSE
C3_BREAST	N14_SALPHOOPH	PGS002015	102	4019	5945	238448	0.0892497063742374	1.09335363961519	0.40210043743737	0.38046516435089	1.46296495032363	5.76689382166892e-129	-0.00664477393634917	0.993377253757297	0.947090432550368	0.995653195143086	FALSE
C3_BREAST	N14_INFLUTH	PGS002015	42	4079	4378	240015	-0.122239152189117	0.884936708643074	0.4582610620993	0.380534144838433	1.46306586983986	6.98576124979678e-131	-0.0146373930115804	0.985469212847711	0.924150848746528	0.993650475708679	FALSE
C3_BREAST	N14_INFCERVIX	PGS002015	44	4077	1935	242458	0.176598797983219	1.19315230197769	0.251072495019076	0.381747091808584	1.46484156784987	1.07000896274356e-131	-0.12759634651908	0.880208606713434	0.404008176941455	0.909308359705598	FALSE
C3_BREAST	N14_OTHFEMPELINF	PGS002015	83	4038	5274	239119	-0.0785138674790011	0.924489239507544	0.519998526264502	0.378235059422994	1.45970602020729	6.84524390549954e-128	0.0989792209230723	1.10404335831866	0.355024867583986	0.892570616688642	FALSE
C3_BREAST	N14_BARTHOCYS	PGS002015	12	4109	1026	243367	0.00891117696397833	1.00895099970268	0.977190115140786	0.380113371751672	1.46245038059741	1.31598426118433e-131	0.0904563037507136	1.09467367346284	0.768254893493529	0.976560519336802	FALSE
C3_BREAST	N14_BARTHOOTHNAS	PGS002015	21	4100	794	243599	0.349957860689484	1.4190077513251	0.112042041840018	0.381679764975329	1.46474294802581	2.6001202397335e-132	-0.257392404775239	0.773064799919764	0.229363714656922	0.836502245725406	FALSE
C3_BREAST	N14_VAGINITIS	PGS002015	30	4091	3833	240560	-0.226241857728319	0.79752519070721	0.227652008565854	0.382180507403402	1.46547659063376	2.43208868862755e-132	-0.213937009704487	0.807399241737759	0.237302255688844	0.841308071219693	FALSE
C3_BREAST	N14_ENDOMETRIOSIS_UTERUS	PGS002015	60	4061	4110	240283	-0.245666055922163	0.782183386826128	0.0747010460912221	0.380207625454936	1.46258822845786	2.41019690917615e-130	0.00533806270004788	1.00535233554188	0.968763330081352	0.997326940394247	FALSE
C3_BREAST	N14_ENDOMETRIOSIS_OVARY	PGS002015	88	4033	5829	238564	-0.0816639993467707	0.921581558686259	0.501667478378145	0.377087885872373	1.45803244419383	5.01621466938472e-127	0.147045228631642	1.15840635497936	0.163769581008857	0.79539126975705	FALSE
C3_BREAST	N14_ENDOMETRIOSIS_PELVICPERITONEUM	PGS002015	62	4059	5578	238815	-0.0861320903087429	0.917473033919519	0.532144552768999	0.380063880648156	1.46237800410525	5.49755231249755e-130	0.0212591249279588	1.0214867100164	0.868782227659198	0.987817133979886	FALSE
C3_BREAST	N14_ENDOMETRIOSIS_RECTPVAGSEPT_VAGINA	PGS002015	42	4079	2446	241947	-0.148551340079728	0.861955753157417	0.37834021930171	0.380356473089788	1.4628059474595	1.45805192013099e-130	0.0121907744567713	1.0122653848255	0.933075446900592	0.994374851114819	FALSE
C3_BREAST	N14_ENDOMETRIOSIS_NOS	PGS002015	21	4100	2861	241532	-0.424347036312538	0.654196812460995	0.0774226481297597	0.379728283631433	1.46188731675096	4.62698828762975e-131	0.119217250576404	1.12661464938537	0.593470351710418	0.950798769937554	FALSE
C3_BREAST	N14_FEMGENPROL	PGS002015	187	3934	14242	230151	-0.385178824404766	0.68032896590373	1.38760399535885e-06	0.382307338964229	1.46566247110461	3.33547661088839e-127	-0.0315637097532408	0.968929224245504	0.668420686239142	0.963293256481201	FALSE
C3_BREAST	N14_OVARYCYST	PGS002015	243	3878	19253	225140	0.0174631432925085	1.01761651546533	0.806490729004167	0.37824894641719	1.45972629127707	5.70701656828609e-123	0.0344781253148924	1.03507938609284	0.598738351291962	0.951810166470103	FALSE
C3_BREAST	N14_PROHERNOV	PGS002015	44	4077	1222	243171	-0.1596240560101	0.852464207528146	0.311325716303317	0.381546400394156	1.46454761622148	2.31937469855043e-131	-0.0939369599204053	0.910340148347346	0.517475066744831	0.934921244200241	FALSE
C3_BREAST	N14_UTER_POLYP	PGS002015	41	4080	2398	241995	0.28466824393714	1.32932094467658	0.0816218793499838	0.380990877183583	1.46373425196995	3.11542846640516e-131	-0.0664822329033888	0.935679540017433	0.669107332676536	0.963421853942197	FALSE
C3_BREAST	N14_OTHNONINFUTER	PGS002015	179	3942	8009	236384	-0.210729437331969	0.809993191155401	0.00916858317792593	0.382475464844691	1.46590890761363	1.0947724948058e-127	-0.0411302234022324	0.959704145871038	0.586269262202021	0.949254124993988	FALSE
C3_BREAST	N14_EROSECTROPUT	PGS002015	14	4107	856	243537	-0.284006167482733	0.75276200204523	0.32682158769978	0.379975480608973	1.46224873554614	2.34813989027489e-131	0.0948933514845606	1.0995415843952	0.709708288717309	0.969553111120319	FALSE
C3_BREAST	N14_DYSPLACERVUT	PGS002015	92	4029	8450	235943	0.142373005863399	1.15300664657584	0.1900780086693	0.383671058483623	1.46766258711395	2.16986635096356e-131	-0.151544694318311	0.859379472034901	0.150196037888039	0.783310987607347	FALSE
C3_BREAST	N14_CERVICAL_LSIL	PGS002015	24	4097	3027	241366	0.0368052214658059	1.03749092019569	0.859626874276709	0.381476070525262	1.46444461840159	3.92823999059308e-132	-0.196077004577767	0.821948938410219	0.337898121932404	0.885851133346977	FALSE
C3_BREAST	N14_CERVICAL_HSIL	PGS002015	49	4072	5482	238911	0.25668189848058	1.29263387255361	0.0762078119753105	0.383956279314034	1.46808125475934	5.45038340245765e-133	-0.305153331275144	0.737010358989313	0.0329471279478036	0.568896388998317	FALSE
C3_BREAST	N14_CERVICAL_DYSPLASIA_ALL	PGS002015	72	4049	7920	236473	0.223497255026933	1.25044220784157	0.0629880142207226	0.385140225686812	1.46982041356809	4.67594307477483e-133	-0.275121260001657	0.759480023092192	0.0198076335414802	0.494985010470429	FALSE
C3_BREAST	N14_VULVAL_DYSPLASIA_ALL	PGS002015	13	4108	1000	243393	0.127757673787987	1.1362776194808	0.648083054846564	0.382043462464163	1.4652757682446	7.88899476162229e-133	-0.518197020704171	0.595593423104321	0.0594998979910221	0.656341739221222	FALSE
C3_BREAST	N14_FEMALE_GENITAL_LSIL	PGS002015	33	4088	3845	240548	0.0162071833733566	1.01633923218504	0.926780854569418	0.382463576300054	1.46589148019374	1.70025905907971e-132	-0.25830501809592	0.77235961251626	0.134338336937444	0.766676338052504	FALSE
C3_BREAST	N14_FEMALE_GENITAL_HSIL	PGS002015	52	4069	5909	238484	0.190602099009502	1.20997790487677	0.174311008796667	0.384845481673515	1.46938725663891	1.79928010927879e-133	-0.351747567996664	0.703457674795502	0.0106199713446384	0.414253081595892	FALSE
C3_BREAST	N14_FEMALE_GENITAL_DYSPLASIA_ALL	PGS002015	83	4038	8993	235400	0.165473058769134	1.17995117295427	0.13876833332783	0.386963795874597	1.47250317961832	6.68910263588451e-134	-0.323779671760433	0.723409612388725	0.00308866886467849	0.248476944733742	FALSE
C3_BREAST	N14_OTHNONINFCERVIX	PGS002015	25	4096	1320	243073	-0.074897957473263	0.927838160448373	0.7257602581105	0.380219353208117	1.46260538143219	3.85586154303885e-131	0.0194214453790025	1.01961126853789	0.918759046055813	0.992906163775982	FALSE
C3_BREAST	N14_OTHNONINFVAG	PGS002015	25	4096	2192	242201	-0.25361980430926	0.775986772796707	0.21285940634347	0.381211383139601	1.46405704967864	7.53062513253482e-132	-0.141165279501551	0.868345780078872	0.467339785939486	0.925360363778245	FALSE
C3_BREAST	N14_OTHNONINFVULV	PGS002015	21	4100	2207	242186	-0.0325142276759528	0.968008677219551	0.885039193027463	0.381165870722019	1.46399041841912	6.01081264145615e-132	-0.147072064691852	0.863231766643486	0.487378116953183	0.92984256676865	FALSE
C3_BREAST	N14_AMENORRHEAPRIM	PGS002015	21	4100	2358	242035	0.0624314539594536	1.06442149453826	0.791584935802342	0.380002414763602	1.46228812051009	3.26095968597913e-131	0.0676555685012133	1.06999670443439	0.757080955605459	0.975306573148121	FALSE
C3_BREAST	N14_MENORRHAGIA	PGS002015	424	3697	20864	223529	0.0545467006841768	1.05606179407045	0.329391261575879	0.370815806982707	1.4489161685655	1.043803676759e-112	0.0901212837788409	1.09430699734489	0.0757200912458973	0.687424326829003	FALSE
C3_BREAST	N14_MENSIRREG	PGS002015	169	3952	16772	227621	-0.0648402032741461	0.937217215654598	0.442904315429922	0.379048335499978	1.46089364706175	9.96657220149572e-126	0.0315410971589734	1.03204378879176	0.68260405782937	0.965268446711849	FALSE
C3_BREAST	N14_ABNORMALBLEED	PGS002015	267	3854	10270	234123	-0.159003102293817	0.852993712727905	0.0163074424675076	0.3857339757993	1.47069337873992	4.90647845787439e-127	-0.0831302000105239	0.920231325291648	0.186375418190016	0.812086307507547	FALSE
C3_BREAST	N14_POSTMENBLEED	PGS002015	173	3948	8804	235589	0.091807755604265	1.09615407234647	0.26059580562473	0.383579044110293	1.46752754727364	1.08704726325671e-128	-0.0754287425670603	0.927345808461458	0.326334974298418	0.88209713816447	FALSE
C3_BREAST	N14_MENOPAUSOT	PGS002015	64	4057	6361	238032	0.115779441316598	1.12274821295493	0.387197967011011	0.380359899334293	1.46281095939893	3.6862028302268e-130	-0.000935723209870482	0.999064714442574	0.994172936543573	0.999442421056151	FALSE
C3_BREAST	N14_FIANOV	PGS002015	18	4103	2597	241796	0.138284643255909	1.14830236028244	0.589662064152775	0.380155512866708	1.46251201118572	1.99395734905724e-131	0.0418617223847624	1.04275027975927	0.861942603481045	0.987307293173931	FALSE
C3_BREAST	N14_FITUB	PGS002015	22	4099	1629	242764	-0.0180282520418377	0.982133284695689	0.949889894757598	0.377650838935884	1.45885347910536	1.34906050769384e-129	0.551102390466905	1.73516479303878	0.0155868555082158	0.4658520637468	FALSE
C3_BREAST	N14_FIOTHNAS	PGS002015	137	3984	12069	232324	0.207404543613665	1.23048025403539	0.0292306987467893	0.376683706741863	1.45744325698489	2.15027961540503e-125	0.116929749007504	1.12404046195873	0.178507940725056	0.807598723729791	FALSE
C3_BREAST	N14_GENITOUROTH	PGS002015	20	4101	2351	242042	-0.513071002897461	0.598654283907927	0.0275955691913431	0.380627431010807	1.46320236002102	1.10920634054557e-131	-0.0636339515333861	0.938348417672491	0.777735901935911	0.97780973341487	FALSE
C3_BREAST	O15_PREG_ECTOP	PGS002015	88	4033	6000	238393	0.145639740863828	1.156779372637	0.1887054013416	0.381978838601671	1.46518107952445	1.69216421254514e-130	-0.073302530616813	0.929319639849758	0.502566335021995	0.932659369857392	FALSE
C3_BREAST	O15_CONCEPT_ABNORM	PGS002015	104	4017	12294	232099	0.0576416804678582	1.05933534715063	0.589905136931749	0.379925283686499	1.46217533700193	1.78935118890777e-128	0.0153031222350583	1.01542081459728	0.876029509781063	0.988647925219458	FALSE
C3_BREAST	O15_ABORT_SPONTAN	PGS002015	223	3898	17666	226727	-0.0319824600731429	0.968523569762789	0.661089337466458	0.380839492980654	1.4635126824984	1.98820951635132e-125	-0.00906236127405125	0.99097857815923	0.895413424642547	0.990615509487428	FALSE
C3_BREAST	O15_ABORT_MEDICAL	PGS002015	635	3486	39503	204890	0.136951433108984	1.14677245199521	0.00261056396097031	0.385758418565787	1.47072932699408	3.68299706914594e-115	-0.0356445719825999	0.964983214608418	0.407464135290001	0.910423780014915	FALSE
C3_BREAST	O15_ABORT_UNS	PGS002015	22	4099	1623	242770	-0.0868020958773647	0.916858527761994	0.719833436881128	0.379389407607895	1.46139200212007	9.22012593947331e-131	0.178744186292041	1.19571482479737	0.401820006372463	0.908875503255737	FALSE
C3_BREAST	O15_COMPLIC_ABORT_ECTOP_MOLAR	PGS002015	17	4104	1062	243331	-0.0667545686150957	0.935424755758974	0.783805106983806	0.382008039151968	1.46522386424292	1.18314750869366e-132	-0.372920476418941	0.68872000014704	0.114489179253618	0.745256559499036	FALSE
C3_BREAST	O15_HYPTENSPREG	PGS002015	189	3932	15161	229232	-0.0237974499180176	0.976483476536622	0.763518161591981	0.379262661932617	1.46120678874166	1.53498586591884e-125	0.0236403697899819	1.02392201837826	0.752703589237314	0.974825215291818	FALSE
C3_BREAST	O15_EXIST_HYPERT_COMPLIC	PGS002015	20	4101	2264	242129	-0.216129788061008	0.805630733836952	0.45431735149876	0.378193077417212	1.45964474010705	5.22907776829698e-130	0.451163565664189	1.57013808176904	0.048515496953729	0.631790576101249	FALSE
C3_BREAST	O15_GESTAT_OEDEM_PREINUR	PGS002015	42	4079	2783	241610	-0.119337944083585	0.887507822059191	0.486193778829378	0.37908592653779	1.46094856460227	5.59594415104261e-130	0.127083443511177	1.13551176491706	0.41690539400685	0.913422106527782	FALSE
C3_BREAST	O15_GESTAT_HYPERT	PGS002015	88	4033	8666	235727	-0.134462346640351	0.874185794288993	0.22910448889067	0.381631951801856	1.46467291569138	3.14650949009818e-130	-0.063907909442822	0.93809138491135	0.554656140939237	0.94350896937837	FALSE
C3_BREAST	O15_PRE_OR_ECLAMPSIA	PGS002015	112	4009	7402	236991	0.081500417366141	1.08491367039014	0.43297491269966	0.378000830011533	1.45936415416437	4.98174261050364e-127	0.0881358691608875	1.09213649961778	0.358515994875967	0.893745232237816	FALSE
C3_BREAST	O15_PREECLAMPS	PGS002015	102	4019	6832	237561	0.106645254853399	1.1125395164739	0.326491671621759	0.378382020275216	1.45992055561178	1.4875642229097e-127	0.0794171552407315	1.08265586344969	0.426224264586117	0.916153779109277	FALSE
C3_BREAST	O15_POOR_FETGRO	PGS002015	31	4090	3540	240853	0.194764949146791	1.21502536017511	0.33306547714324	0.379073329190052	1.4609301606411	3.25423195481278e-130	0.160513821849203	1.17411400145514	0.354754771200194	0.892377897592262	FALSE
C3_BREAST	O15_HAEMORRH_EARLY_PREG	PGS002015	134	3987	10108	234285	0.110383324813524	1.11670604956434	0.228718650148048	0.381864441233784	1.46501347625235	5.86028255226504e-129	-0.0465435741229525	0.954522967162647	0.598846997925434	0.951810166470103	FALSE
C3_BREAST	O15_EXCESS_VOMIT_PREG	PGS002015	22	4099	2552	241841	-0.236381382716447	0.789479522664576	0.321920345997495	0.379878830010355	1.46210741515998	4.68085157069118e-131	0.0956239703399707	1.10034522375035	0.646625150670522	0.959600949389975	FALSE
C3_BREAST	O15_PREG_GU_INFECT	PGS002015	46	4075	2871	241522	0.230810131028676	1.25962005397909	0.130787592503303	0.381071961774056	1.46385294307428	4.35037667586968e-131	-0.0558395727644947	0.945690838288302	0.699573820495233	0.968417687378438	FALSE
C3_BREAST	O15_PREG_DM	PGS002015	63	4058	12800	231593	-0.31349947089928	0.730884765715157	0.0264011057189479	0.378695564397272	1.46037837689049	5.24070656959333e-129	0.110506198658406	1.1168432719606	0.382389772862977	0.902886228800095	FALSE
C3_BREAST	O15_PREG_MATERN_CARE	PGS002015	53	4068	7026	237367	-0.2017856973261	0.817270052334267	0.186163981777737	0.378314657721944	1.45982221494785	4.02188729997389e-129	0.155985116649565	1.16880880716935	0.264617797769168	0.857114713641623	FALSE
C3_BREAST	O15_TWIN_GEST	PGS002015	30	4091	2808	241585	0.219417932353234	1.24535164068328	0.262840140006148	0.38032745984721	1.46276350733137	3.74659013568886e-131	-0.00296219564356646	0.99704218732914	0.987142325259658	0.999086686498695	FALSE
C3_BREAST	O15_MAT_CARE_MALPRESENT	PGS002015	38	4083	5809	238584	0.108893696097029	1.11504381053189	0.522850579154838	0.380853743097921	1.46353353787434	2.68159668078787e-131	-0.0561064787524846	0.945438461422722	0.736008103655446	0.972847126559505	FALSE
C3_BREAST	O15_MATERN_CARE_DISPROP	PGS002015	15	4106	1320	243073	0.4412854886571	1.55470448948809	0.090867193664176	0.381027391561335	1.46378770029117	4.31101443597801e-132	-0.165450202651959	0.84751206600744	0.525460702779063	0.937115700962861	FALSE
C3_BREAST	O15_MATERN_CARE_CERVICAL_INCOMPETENCE	PGS002015	18	4103	1004	243389	0.0337416211716474	1.03431732650086	0.899458963786486	0.379862111268935	1.46208297076852	3.46763766407136e-131	0.100950644858968	1.10622204267113	0.666854758392616	0.962810750781077	FALSE
C3_BREAST	O15_MATERN_CARE_FETAL_ABNORM	PGS002015	23	4098	4700	239693	-0.277705530001986	0.757519855544667	0.232627244511622	0.379669379317991	1.46180120781836	5.78877265325464e-131	0.126843729945855	1.13523959996555	0.555644715323155	0.943827352855486	FALSE
C3_BREAST	O15_MATERN_CARE_OTHER	PGS002015	41	4080	8966	235427	-0.15891679542735	0.853067335119381	0.329405182832183	0.381387026184402	1.46431422370136	1.67381741624046e-131	-0.104522082246283	0.90075490649558	0.504055945686402	0.932851259375932	FALSE
C3_BREAST	O15_AMNIOT_OTHER	PGS002015	36	4085	4137	240256	0.220377071149395	1.2465466787688	0.197614447518118	0.381662080297103	1.46471704474713	7.18527365601443e-132	-0.150611868457323	0.860181497447683	0.373273649183339	0.899192194071216	FALSE
C3_BREAST	O15_MEMBR_PREMAT_RUPT	PGS002015	56	4065	7005	237388	0.10844651873661	1.11454529965365	0.456713662116289	0.379934383498949	1.46218864258381	4.82328817575495e-130	0.0262954073952409	1.02664418196616	0.843900891391482	0.985364814829022	FALSE
C3_BREAST	O15_ANTEPART_HAEM_NAS	PGS002015	27	4094	2638	241755	0.309988841926329	1.36340990101918	0.13655824991373	0.380302555968744	1.46272707930036	3.40429915325434e-131	-0.0111015832537677	0.98895981191704	0.953185153529591	0.995891688755064	FALSE
C3_BREAST	O15_FALSE_LAB	PGS002015	86	4035	14798	229595	-0.163500331312468	0.849166217662182	0.171454788803223	0.378572144568239	1.46019814836301	3.74027134094019e-128	0.0825072799114273	1.08600657944199	0.443381802022013	0.919659644122895	FALSE
C3_BREAST	O15_PREG_PROLONGED	PGS002015	18	4103	4223	240170	-0.513025994177335	0.598681229177426	0.043853992945135	0.380247773685894	1.46264694996662	1.71753823647277e-131	0.0301502192245398	1.03060933966164	0.899501939957648	0.990938504525885	FALSE
C3_BREAST	O15_PRETERM	PGS002015	126	3995	8812	235581	0.00173593709137443	1.00173744470241	0.985432737172441	0.380493655356444	1.46300663225993	2.98351851747263e-128	-0.00501458109017979	0.994997970931767	0.955897043956459	0.996340337197505	FALSE
C3_BREAST	O15_LABOUR_ABNORM_FORCES	PGS002015	38	4083	3437	240956	0.0291852464981396	1.02961530944045	0.867706497396959	0.37982220543801	1.46202462629684	1.59334300041156e-130	0.0556676849126727	1.05724628646053	0.729659326988671	0.971861644061172	FALSE
C3_BREAST	O15_LABOUR_LONG	PGS002015	87	4034	7928	236465	0.0599454274921349	1.0617786010432	0.632363672128514	0.375362561579632	1.45551903424536	5.72529954232362e-126	0.225655210177021	1.25314351965045	0.0328290163002113	0.568610761220003	FALSE
C3_BREAST	O15_LABOUR_MALPOS	PGS002015	71	4050	7742	236651	0.0538723135836385	1.05534983971256	0.658808949834806	0.383592652559186	1.46754751818315	4.35366741155695e-132	-0.191740184008115	0.825521324272643	0.112774700015218	0.7436009457273	FALSE
C3_BREAST	O15_LABOUR_PELVIC_ABNORM	PGS002015	96	4025	5123	239270	0.121166719190202	1.12881309148488	0.26787685674417	0.379874936599621	1.46210172258636	8.61500032705752e-129	0.0229013098534471	1.02316555820548	0.825159018781073	0.983235366452127	FALSE
C3_BREAST	O15_LABOUR_OBSTR_OTHER	PGS002015	32	4089	2277	242116	0.0352347363873076	1.03586283496285	0.850726829408798	0.380780959126112	1.46342701996703	2.49653861275205e-131	-0.0543880682924957	0.947064509472961	0.752930301926293	0.974825215291818	FALSE
C3_BREAST	O15_LABOUR_INTRAPART_HAEMORRH	PGS002015	21	4100	1511	242882	-0.38269972205187	0.682017663405933	0.148558883075525	0.378824513893071	1.46056670408796	2.04853978846728e-130	0.315006704375637	1.37026849772093	0.165741435431336	0.796781999385401	FALSE
C3_BREAST	O15_LABOUR_FETAL_STRESS	PGS002015	35	4086	7928	236465	-0.179166920823113	0.835966347559476	0.301706589681686	0.381889315799897	1.46504991828015	4.88737890882754e-132	-0.181204867586449	0.83426442744754	0.285318524740025	0.866131727514649	FALSE
C3_BREAST	O15_LABOUR_UMBILICAL	PGS002015	14	4107	1491	242902	-0.406399054529314	0.666044326380712	0.204720763426499	0.379142390746291	1.46103105823558	7.23633402502482e-131	0.35679544657204	1.42874358556292	0.190873077952129	0.814854959496218	FALSE
C3_BREAST	O15_DELIV_PERIN_LACER	PGS002015	21	4100	4214	240179	-0.502104929756534	0.605255298023038	0.0469687988938285	0.379527457326936	1.46159376080141	6.08658679482652e-131	0.187981295399203	1.20681094222158	0.4077078242388	0.910658658539768	FALSE
C3_BREAST	O15_OBSTET_TRAUMA_OTHER	PGS002015	12	4109	1497	242896	-0.0463440650422293	0.954713422160474	0.883038739250101	0.379929457670016	1.46218144011043	1.88615081820523e-131	0.145098048469197	1.15615292373519	0.61780759093969	0.954826253205831	FALSE
C3_BREAST	O15_POSTPART_HEAMORRH	PGS002015	68	4053	8108	236285	-0.107525930049613	0.898053235583935	0.428060904922216	0.378297681171363	1.45979743241254	1.18584979212446e-128	0.127926443795333	1.13646940524637	0.303101284263381	0.87495553137748	FALSE
C3_BREAST	O15_RETAINED_PLAC_MEMB_NO_HEAMORRH	PGS002015	60	4061	3891	240502	0.0357987555822677	1.03644724627923	0.796069021519684	0.380010618424457	1.46230011667511	5.0404006831564e-130	0.0234745269519671	1.02375222232495	0.858024602618629	0.987119670871912	FALSE
C3_BREAST	O15_LABOUR_OTHER	PGS002015	14	4107	2650	241743	-0.0831859929252912	0.920179984335994	0.780153751037082	0.379960521461287	1.46222686171496	2.24163286474272e-131	0.106820169216471	1.1127341326349	0.678487723906027	0.964603419805144	FALSE
C3_BREAST	O15_DELIVERY_PROXY	PGS002015	2234	1887	139417	104976	0.281481365665917	1.32509130389741	2.91411911457438e-16	0.373836523893495	1.45329955128426	9.4531244195631e-60	0.0130621434156034	1.01314782586997	0.675558080858553	0.964190508545795	FALSE
C3_BREAST	O15_DELIV_SPONT	PGS002015	1807	2314	112587	131806	0.198332041104031	1.21936720664419	5.80601884949632e-09	0.373969318199347	1.45349255400391	7.51986040207786e-73	0.0154307413845875	1.0155504100073	0.622731490108291	0.955510177451304	FALSE
C3_BREAST	O15_DELIV_FORCEP_VAC	PGS002015	33	4088	7258	237135	-0.232097398440681	0.792868895351732	0.239505767519385	0.37914750389551	1.46103852872449	3.10116202607229e-130	0.149614650290858	1.16138661649264	0.387261308772642	0.904517073155633	FALSE
C3_BREAST	O15_DELIV_CAESAR	PGS002015	75	4046	12245	232148	-0.0540386748068363	0.947395465456636	0.667298723088367	0.380016748407208	1.46230908057708	1.57653050362535e-129	0.0181737988149149	1.0183399472867	0.87617203433096	0.988647925219458	FALSE
C3_BREAST	O15_DELIV_MULTIP	PGS002015	35	4086	2487	241906	0.10558769590956	1.11136356228791	0.555077523992026	0.380768378891702	1.46340860982788	3.12868962729717e-131	-0.0514946676623593	0.949808714649457	0.755438733181395	0.975196474639976	FALSE
C3_BREAST	O15_PUERP_SEPSIS	PGS002015	78	4043	4155	240238	0.0991358833010848	1.10421633392563	0.418477088238354	0.379474629852575	1.46151655053392	4.82598949902451e-129	0.0456716408866692	1.04673065097321	0.687688738335108	0.966306037108035	FALSE
C3_BREAST	O15_PUERP_INFECT_OTHER	PGS002015	18	4103	2148	242245	0.221711224550002	1.24821087315775	0.385420255463204	0.38005627636836	1.46236688381602	2.50599250815487e-131	0.063833038850813	1.06591441760785	0.783636751111261	0.978539583113192	FALSE
C3_BREAST	O15_BIRTH_BREAT_INFECT	PGS002015	13	4108	929	243464	0.292880263634034	1.34028230029161	0.333601660007741	0.380385525935079	1.46284844675174	1.08582597550533e-131	-0.0462229067862177	0.95482910058125	0.86354727239222	0.98770963634253	FALSE
C3_BREAST	O15_OTHER_MATERN_DIS_ELSEWHERE	PGS002015	37	4084	11001	233392	-0.359341226853325	0.698136087922471	0.0348519943136883	0.381987676813581	1.46519402916255	4.54500903546154e-132	-0.170971447929909	0.842845638115806	0.302419218021812	0.87495553137748	FALSE
C3_BREAST	Q17_CONGEN_MALFO_OVARIES_FALLOP_TUBES_BROAD_LIGAM	PGS002015	12	4109	1558	242835	0.0574561050330189	1.05913877877264	0.844579919224957	0.380953644393875	1.46367975407492	3.39570153194601e-132	-0.239913492110044	0.78669591352649	0.43333149753399	0.917782894391661	FALSE
C3_BREAST	Q17_OTHER_CONGEN_MALFO_SKIN	PGS002015	14	4107	725	243668	0.626746740779943	1.87151215059898	0.0368691463547434	0.379847570448759	1.46206171103753	2.50990434965825e-131	0.136978268831188	1.14680322687509	0.6125492777731	0.954009866775898	FALSE
C3_BREAST	Q17_VACTREL	PGS002015	14	4107	2572	241821	-0.293290516408262	0.745805440503427	0.273843755955215	0.381422493107927	1.46436615934295	1.92609490061463e-132	-0.344091667234858	0.708863945473397	0.210941534724832	0.826781815755539	FALSE
C3_BREAST	R18_MOUTH_BREAT	PGS002015	64	4057	5414	238979	0.108227997573525	1.11430177452712	0.434472249745782	0.37834045615539	1.45985987655991	1.18267183274712e-128	0.124596463101703	1.13269127810445	0.309274579809516	0.87663813228723	FALSE
C3_BREAST	R18_VOICE_DISTU	PGS002015	41	4080	4649	239744	-0.221970948624858	0.800938632365348	0.172890007629214	0.380831885958905	1.46350154956794	3.1108158011002e-131	-0.0606907715851709	0.941114214041517	0.70707028817138	0.969519613162702	FALSE
C3_BREAST	R18_DYSPHAGIA	PGS002015	34	4087	2921	241472	-0.0171112220111938	0.983034343497695	0.923243306378394	0.381410663422825	1.46434883645487	1.23808033660496e-131	-0.116667392504132	0.889881125078729	0.480342968472617	0.928220648758161	FALSE
C3_BREAST	R18_MALAI_FATIG	PGS002015	52	4069	5422	238971	-0.0781006737298055	0.924871311611974	0.587321305589143	0.381077626562403	1.46386123551486	5.0587643712276e-131	-0.0665404850031312	0.935625036307035	0.63964234850537	0.958830352203012	FALSE
C3_BREAST	R18_ABNORMALITI_GAIT_MOBIL	PGS002015	12	4109	981	243412	-0.0714053358288192	0.931084413757455	0.826712739383968	0.379730865446381	1.46189109107836	2.61751723786741e-131	0.20700237486777	1.22998549283019	0.464318997441611	0.924618453853283	FALSE
C3_BREAST	R18_COUGH	PGS002015	98	4023	8486	235907	6.33768340450946e-05	1.0000633788424	0.999510542107679	0.387001703112816	1.4725589992051	1.42279035077323e-133	-0.284426607794236	0.752445577078169	0.0058456747052726	0.329786332490573	FALSE
C3_BREAST	R18_DYSPNOEA	PGS002015	194	3927	15501	228892	-0.0186598149881485	0.981513201536122	0.814212851171039	0.379287956869593	1.46124375034276	3.43220039023515e-125	0.0220962038335019	1.02234213297195	0.761536776652002	0.976097261400362	FALSE
C3_BREAST	R18_ABDOMI_PELVIC_PAIN	PGS002015	614	3507	62656	181737	-0.063722181105056	0.938265631245682	0.177142166101165	0.379062133012809	1.46091380389964	5.71519515631558e-112	0.0076292286868077	1.0076584054034	0.861306257687355	0.98725480259877	FALSE
C3_BREAST	R18_HEADACHE1	PGS002015	179	3942	17401	226992	-0.045995982821921	0.955045798772056	0.575786825928963	0.378541160989164	1.46015290689909	4.16063986709997e-125	0.040381037153759	1.04120743733429	0.591009015492335	0.950167190740197	FALSE
C3_BREAST	R18_PAIN_NOT_ELSEW_CLASSIFIED	PGS002015	35	4086	4448	239945	-0.28114087961919	0.754921974868025	0.151743082136046	0.377888300307029	1.45919994158691	2.35587359173136e-129	0.285186567325221	1.33001014141044	0.0944420883388146	0.717222488298349	FALSE
C3_BREAST	R18_RETEN_URINE	PGS002015	19	4102	1846	242547	-0.281459535630818	0.754681452766365	0.284828606243913	0.379309545348872	1.4612752967137	7.74409190049558e-131	0.232606398722518	1.26188470213681	0.325179122097578	0.88209713816447	FALSE
C3_BREAST	R18_ABNORMALITI_HEART_BEAT	PGS002015	47	4074	5955	238438	-0.256675213114185	0.773619434413564	0.0849592905061947	0.382429730610984	1.46584186692609	5.37564951930546e-132	-0.181963383364919	0.833631864650664	0.209784469497838	0.82633270027947	FALSE
C3_BREAST	R18_CARDIAC_MURMU_OTHER_CARDIAC_SOUNDS	PGS002015	12	4109	1827	242566	-0.147298189325575	0.863036590744307	0.640276451255196	0.380140056144496	1.46248940571853	1.2512124435433e-131	0.0766629540166044	1.07967811388835	0.801846348540062	0.980496260877762	FALSE
C3_BREAST	R18_HAEMORRHAGE_RESPI_PASSA	PGS002015	38	4083	3432	240961	-0.21961588586597	0.802827115986465	0.213112812637989	0.37942140712868	1.46143876671203	2.801106353883e-130	0.0937925104449536	1.09833182989022	0.56439080517148	0.945660552127242	FALSE
C3_BREAST	R18_ABNORMALITI_BREAT	PGS002015	235	3886	22806	221587	-0.054992735734331	0.946492023498023	0.447791716123226	0.379713795417281	1.46186613676788	3.71502974751268e-124	0.0107427503814376	1.01080066091133	0.871769889384952	0.988108369582551	FALSE
C3_BREAST	R18_PAIN_THROAT_CHEST	PGS002015	244	3877	20348	224045	-0.0936796318768963	0.910574434539558	0.182070173993672	0.383164274560454	1.46691898774818	4.56335869560298e-126	-0.0483427115755384	0.952807193062608	0.459701285610744	0.923237060164308	FALSE
C3_BREAST	R18_NAUSEA_VOMITI	PGS002015	32	4089	3895	240498	-0.280027998487519	0.755762580950306	0.164158571126909	0.378680303549515	1.46035609044847	5.83755599782012e-130	0.206082446297105	1.22885451432331	0.227930532016789	0.835316589864957	FALSE
C3_BREAST	R18_FAECAL_INCONTINENCE	PGS002015	19	4102	1599	242794	-0.178570566287949	0.836465028562647	0.475655796811402	0.379663978734989	1.46179331326092	4.45539093016958e-131	0.146831457339016	1.15815874742211	0.535211961414079	0.939219930869376	FALSE
C3_BREAST	R18_OTHER_SYMPTOMS_SIGNS_INVOLVI_DIGES_SYSTEM_ABDOMEN	PGS002015	35	4086	3453	240940	-0.132937566635738	0.875519752046049	0.473574794686905	0.379751676578699	1.46192151500387	1.22430412244174e-130	0.0735450295867124	1.07631700169046	0.669848068812529	0.963428672564302	FALSE
C3_BREAST	R18_DISTU_SKIN_SENSA	PGS002015	36	4085	5077	239316	-0.167160010140282	0.846064221650822	0.351156530827836	0.379801892104274	1.46199492800432	1.19824297065992e-130	0.0589884191257163	1.06076295610659	0.729448447766405	0.971841536635131	FALSE
C3_BREAST	R18_RASH_OTHER_NONSPECIFIC_SKIN_ERUPT	PGS002015	11	4110	1638	242755	-0.485012324474262	0.61568960866679	0.132152975866064	0.380261575421615	1.46266713717259	1.12177232743634e-131	0.0305578575427194	1.03102954115885	0.917527276528907	0.992850664644223	FALSE
C3_BREAST	R18_LOCALIZED_SWELL_MASS_LUMP_SKIN_SUBCU_TISSUE	PGS002015	34	4087	4398	239995	-0.255056214093028	0.77487293795733	0.150857798311873	0.381196889543434	1.46403583038077	1.49932312128163e-131	-0.0989632346025803	0.90577600862632	0.55748606503796	0.944138303164468	FALSE
C3_BREAST	R18_OTHER_SKIN_CHANG	PGS002015	11	4110	1372	243021	-0.23811560630402	0.788111575160724	0.463302393433519	0.380501381445376	1.46301793562295	7.4748065391205e-132	-0.0338271465472744	0.966738594299986	0.909734318838061	0.992111427660721	FALSE
C3_BREAST	R18_ABNORMAL_INVOLU_MOVEM	PGS002015	12	4109	1623	242770	-0.306250323088863	0.736202307952596	0.3089882174128	0.380348009767333	1.46279356731347	9.2456266498371e-132	-0.0206621571642898	0.979549842570465	0.944863141720024	0.995277906793055	FALSE
C3_BREAST	R18_OTHER_SYMPTOMS_SIGNS_INVOLVI_NERVOUS_MUSCULOS_SYSTEMS	PGS002015	65	4056	7824	236569	-0.20761786652453	0.812517467518903	0.133103397864194	0.378091509080221	1.45949649394688	1.25313821936932e-128	0.144104265509151	1.15500452938226	0.25709304797547	0.852127016131346	FALSE
C3_BREAST	R18_PAIN_ASSOCIATED_W_MICTU	PGS002015	19	4102	1676	242717	0.0135866946012637	1.01367941317347	0.955014675022844	0.380255621501391	1.46265842859506	2.00138552659636e-131	0.0189463759721781	1.01912699745765	0.93310650739008	0.994374851114819	FALSE
C3_BREAST	R18_UNSPE_HAEMATU	PGS002015	41	4080	3163	241230	0.0686022670846732	1.0710101484361	0.678582827423503	0.380345876420369	1.46279044667058	7.86458132145294e-131	0.00106272698789624	1.00106329188231	0.994634500552902	0.999462793321999	FALSE
C3_BREAST	R18_UNSPE_URINARY_INCONTINENCE	PGS002015	15	4106	1790	242603	-0.456578955713184	0.63344699315991	0.100192626817861	0.380192733802285	1.46256644826416	1.58620924057909e-131	0.0425911503443986	1.04351116844125	0.868897822528927	0.987817133979886	FALSE
C3_BREAST	R18_POLYURIA	PGS002015	21	4100	2267	242126	-0.182278111672031	0.833369538388064	0.406584534781554	0.381658611069425	1.46471196331903	2.1577555028043e-132	-0.282144481776272	0.754164713603699	0.210765300307513	0.826619831321238	FALSE
C3_BREAST	R18_OTHER_SYMPTOMS_SIGNS_INVOLVI_COGNITIVE_FUNCTIONS_AWARE	PGS002015	39	4082	4586	239807	-0.44889937626741	0.638330326642379	0.00955828623915007	0.379773554060369	1.46195349851487	1.70248190466683e-130	0.055964037351056	1.05755965040628	0.727867648842697	0.971428423892343	FALSE
C3_BREAST	R18_DIZZI_GIDDI	PGS002015	155	3966	13769	230624	-0.193881975329512	0.823755121958253	0.031806556681195	0.376510809119538	1.45719129029393	1.12472239803482e-124	0.100959357402129	1.10623168072041	0.215182581747529	0.828422867601934	FALSE
C3_BREAST	R18_FEVER_OTHER_UNKNO_ORIGIN	PGS002015	49	4072	8103	236290	-0.31021915050049	0.733286238568071	0.0384759087101224	0.38111215554522	1.46391178202696	4.03061800951655e-131	-0.0663102326203259	0.935840491004584	0.64771035160019	0.959695711556347	FALSE
C3_BREAST	R18_SYNCO_COLLAP	PGS002015	63	4058	6233	238160	-0.138978753229481	0.870246518189894	0.300622095777361	0.379979568528259	1.46225471311317	6.93687319504043e-130	0.0186475818075515	1.01882253374605	0.883433549106663	0.989039017533108	FALSE
C3_BREAST	R18_CONVU_NOT_ELSEW_CLASSIFIED	PGS002015	25	4096	3597	240796	-0.0663159361750346	0.935835153402366	0.746236373126442	0.381062509950124	1.46383910705939	7.96542050754892e-132	-0.124834643190768	0.88264284152223	0.538661191379444	0.940073441868158	FALSE
C3_BREAST	R18_ENLARGED_LYMPH_NODES	PGS002015	23	4098	2265	242128	0.0784081382603106	1.08156399624842	0.727939479519181	0.380265634714974	1.46267307457964	2.55972244789789e-131	0.00985517681253382	1.00990389899123	0.962200508968641	0.99674391722494	FALSE
C3_BREAST	R18_OEDEMA_NOT_ELSEW_CLASSIFIED	PGS002015	35	4086	3824	240569	-0.11558601329788	0.89084394451606	0.505546695709727	0.381253786707646	1.46411913223762	1.19791060354138e-131	-0.117125079786676	0.889473930995689	0.497834321553567	0.931713281763926	FALSE
C3_BREAST	R18_UNKNO_UNSPE_CAUSES_MORBIDI	PGS002015	20	4101	1167	243226	0.686693758142128	1.98713471238179	0.0023069325543523	0.381819041199717	1.46494696610041	1.73018025849663e-132	-0.351824663726213	0.703403443303391	0.128534616799052	0.760214769938068	FALSE
C3_BREAST	R18_ELEVATED_ERYTHROCYTE_SEDIM_RATE_ABNORMALITY_PLASMA_VISCO	PGS002015	14	4107	914	243479	0.138932502556214	1.14904653968185	0.609146313520532	0.380895581568212	1.46359477115973	4.87522044244483e-132	-0.161144437531139	0.851169121461607	0.546229181782384	0.941670146787559	FALSE
C3_BREAST	R18_ABNORMAL_FINDI_SECRE_SMEARS_CERVIX_UTERI_VAGINA_VULVA	PGS002015	147	3974	16450	227943	0.124634088764435	1.13273389716624	0.147325474207047	0.387579034469808	1.47340939914802	2.55037288130073e-132	-0.205514401346392	0.814228368497941	0.0151260738175994	0.461819830752342	FALSE
C3_BREAST	R18_ABNORMAL_FINDI_DIAGNOST_IMAGI_LUNG	PGS002015	58	4063	4353	240040	0.0535829883149413	1.05504454450355	0.707544156285295	0.379346555649245	1.46132937995217	1.37160890829357e-129	0.0717442664908454	1.07438055381958	0.584735217957605	0.949154036598868	FALSE
C3_BREAST	R18_ABNORMAL_FINDI_DIAGNOST_IMAGI_OTHER_BODY_STRUCTURES	PGS002015	13	4108	1531	242862	-0.194031972689087	0.823631570131479	0.48576598646406	0.381414667705809	1.46435470013374	2.03398096517463e-132	-0.327711365885505	0.720570971057092	0.233447519053314	0.839231822353218	FALSE
C3_BREAST	ST19_CONCUSSION	PGS002015	92	4029	10074	234319	-0.168334651028195	0.845070983485555	0.117308715788542	0.384258160356316	1.46852450756012	1.12535710598237e-131	-0.166771530747581	0.846392964016518	0.108057167659633	0.736094567495885	FALSE
C3_BREAST	ST19_FRACT_FEMUR	PGS002015	29	4092	1967	242426	-0.171336873145588	0.842537697334803	0.398145727029016	0.379785578921644	1.46197107840858	7.47951469979273e-131	0.081654567929229	1.08508092333407	0.668379762597264	0.963293256481201	FALSE
C3_BREAST	ST19_SUPERF_INJURY_HEAD	PGS002015	22	4099	2582	241811	-0.0629032953904994	0.939034278241638	0.785340091824041	0.379879969783761	1.46210908163208	4.04219559554123e-131	0.0891407603381947	1.09323452955856	0.682952916255975	0.965392933601075	FALSE
C3_BREAST	ST19_OPEN_WOUND_HEAD	PGS002015	34	4087	5115	239278	-0.37791869315701	0.685286216859623	0.0423136558579027	0.379601054261828	1.46170133358073	1.44881450151154e-130	0.0821004493028776	1.08556484858529	0.636883025593959	0.958451519254876	FALSE
C3_BREAST	ST19_FRACT_SKULL_FACIAL_BONES	PGS002015	21	4100	2324	242069	0.0416675623144949	1.04254783894528	0.849994798346682	0.381841562772058	1.46497995938101	1.71134389320727e-132	-0.304818601851438	0.737257099335366	0.172095348740038	0.80322090004763	FALSE
C3_BREAST	ST19_INJURY_EYE_ORBIT	PGS002015	14	4107	1490	242903	0.0393221359145232	1.04010548502089	0.895018979704161	0.37990492984699	1.46214557642266	2.36490132875162e-131	0.124367473277137	1.13243193302222	0.638998243088088	0.95872957231973	FALSE
C3_BREAST	ST19_INTRACR_INJURY	PGS002015	67	4054	8495	235898	-0.115601872479313	0.890829816572344	0.367698633563567	0.381450048536432	1.46440651113591	1.29151110321603e-130	-0.0649632716132829	0.937101880985626	0.59004565940069	0.949866687284301	FALSE
C3_BREAST	ST19_DISLO_SPRAIN_STRAIN_JOINTS_LIGAM_NECK_LEVEL	PGS002015	11	4110	2726	241667	-0.730038545153626	0.481890415192134	0.045208539622505	0.379639030177001	1.46175684408061	2.90791274900747e-131	0.289564043984733	1.33584499140378	0.335674159139092	0.885719691654584	FALSE
C3_BREAST	ST19_SUPERF_INJURY_THORAX	PGS002015	15	4106	1566	242827	-0.0690519702599813	0.933278176108384	0.7991177108181	0.380545837964281	1.46308297775323	1.11813836132912e-131	-0.0446286518139166	0.956352555687815	0.852524457454983	0.986365955451791	FALSE
C3_BREAST	ST19_FRACT_RIBS_STERNUM_THORACIC_SPINE	PGS002015	22	4099	2250	242143	-0.122282910722508	0.88489798595779	0.568950613430293	0.381814432212884	1.46494021419469	1.90055014328244e-132	-0.29570888897435	0.744003984260642	0.184897443702898	0.811820010858268	FALSE
C3_BREAST	ST19_SUPERF_INJURY_ABDOMEN_LOWER_BACK_PELVIS	PGS002015	13	4108	1975	242418	-0.144290638244795	0.865636124531401	0.611146872165563	0.381027668799964	1.46378810610972	5.12349709136016e-132	-0.164050867807059	0.84869884933285	0.522006598558641	0.936239311883927	FALSE
C3_BREAST	ST19_FRACT_LUMBAR_SPINE_PELVIS	PGS002015	22	4099	1958	242435	-0.0443819613620329	0.956588507834311	0.839025966647778	0.381041992981177	1.46380907382598	6.78180875295318e-132	-0.13391985135988	0.874660164616848	0.532746355676944	0.938370023199002	FALSE
C3_BREAST	ST19_FRACT_SHOUL_UPPER_ARM	PGS002015	34	4087	4665	239728	-0.528356359254877	0.589573220299405	0.00694781933573525	0.378706979797931	1.46039504778993	7.92334929076154e-130	0.191663642238885	1.21126303071703	0.250206717691154	0.849203864387285	FALSE
C3_BREAST	ST19_DISLO_SPRAIN_STRAIN_JOINTS_LIGAM_SHOUL_GIRDLE	PGS002015	34	4087	3206	241187	-0.00423563022559473	0.995773327404577	0.981940850824658	0.379752585383869	1.4619228436063	1.2948662494189e-130	0.0700152769826017	1.0725245660682	0.680973156373324	0.964992160379986	FALSE
C3_BREAST	ST19_INJURY_MUSCLE_TENDON_SHOUL_UPPER_ARM_LEVEL	PGS002015	37	4084	3236	241157	-0.0905290662011166	0.913447783058117	0.593289037531471	0.381598576287479	1.46462403229519	8.53602511500903e-132	-0.139236848061293	0.870021941043494	0.399512560172007	0.907827703580782	FALSE
C3_BREAST	ST19_SUPERF_INJURY_FOREA	PGS002015	15	4106	1385	243008	0.470695506180914	1.60110738613957	0.0694778475697778	0.381766117480335	1.46486943770983	1.42646838913748e-132	-0.35205164047796	0.703243805192418	0.155287642875039	0.788281765134982	FALSE
C3_BREAST	ST19_FRACT_FOREA	PGS002015	88	4033	10243	234150	-0.313607500836853	0.730805812544274	0.00572062596708678	0.380918660469665	1.46362854970901	1.09957628551379e-129	-0.0292079826136754	0.971214447740069	0.785243800453886	0.978642928175148	FALSE
C3_BREAST	ST19_SUPERF_INJURY_WRIST_HAND	PGS002015	22	4099	2930	241463	-0.0364756286678363	0.964181591999828	0.882112984376401	0.379247135966012	1.46118410226997	1.04461483901423e-130	0.222037761181946	1.24861852628544	0.317591022688409	0.879359169383402	FALSE
C3_BREAST	ST19_OPEN_WOUND_WRIST_HAND	PGS002015	35	4086	4955	239438	-0.050789805678252	0.950478434706963	0.780218420649756	0.379919976060796	1.46216757634313	1.05220976053554e-130	0.0488903809376144	1.05010523287955	0.772206115470708	0.976796703100461	FALSE
C3_BREAST	ST19_FRACT_WRIST_HAND_LEVEL	PGS002015	32	4089	4241	240152	-0.116822026329099	0.889743529995294	0.526076735774694	0.380718431817779	1.46333551867522	2.72831404052154e-131	-0.0487318728953159	0.952436469498177	0.778927246823935	0.977923666867039	FALSE
C3_BREAST	ST19_DISLO_SPRAIN_STRAIN_JOINTS_LIGAM_WRIST_HAND_LEVEL	PGS002015	34	4087	4614	239779	-0.0960304863794039	0.908436320712205	0.605455330311566	0.380045002316823	1.46235039710934	8.56854882504979e-131	0.0368815215086345	1.03757008381739	0.827197090309961	0.983545134142764	FALSE
C3_BREAST	ST19_INJURY_MUSCLE_TENDON_WRIST_HAND_LEVEL	PGS002015	14	4107	1348	243045	0.0339683060623331	1.0345518171877	0.903286280637778	0.380316132933016	1.46274693882847	1.1866668198415e-131	0.00982467039270878	1.00987309090883	0.971061403328624	0.997529015901026	FALSE
C3_BREAST	ST19_SUPERF_INJURY_LOWER_LEG	PGS002015	24	4097	3681	240712	-0.35259338166625	0.702862932234335	0.117896675778079	0.379765909187658	1.46194232210919	6.54094793807934e-131	0.101740681949858	1.10709634443554	0.610409497517182	0.953581239652218	FALSE
C3_BREAST	ST19_FRACT_LOWER_LEG_INCLU_ANKLE	PGS002015	103	4018	9295	235098	-0.0324206255327567	0.96809928914704	0.757446100538832	0.381531897657089	1.46452637642649	1.25863783067341e-129	-0.0470521869819053	0.954037607947814	0.636238148875454	0.958235602402684	FALSE
C3_BREAST	ST19_DISLO_SPRAIN_STRAIN_JOINTS_LIGAM_KNEE	PGS002015	109	4012	11571	232822	0.00306950594556987	1.00307422170273	0.976539375269588	0.379103646457762	1.46097445272329	7.13936315310206e-128	0.0474814489415676	1.04862674780477	0.625440752646887	0.956054394350038	FALSE
C3_BREAST	ST19_INJURY_MUSCLE_TENDON_LOWER_LEG_LEVEL	PGS002015	11	4110	1289	243104	-0.112898469777147	0.893241346505205	0.709626168223195	0.381333629847645	1.46423603677342	1.92620870430072e-132	-0.396882661136231	0.672412921171964	0.203596137935341	0.822458305866499	FALSE
C3_BREAST	ST19_FRACT_FOOT_ANKLE	PGS002015	28	4093	3614	240779	-0.132992128384912	0.875471983460123	0.528636662422042	0.379096787443346	1.46096443191282	2.28593313909827e-130	0.178969072113589	1.19598375434617	0.338929277470935	0.88627376785111	FALSE
C3_BREAST	ST19_DISLO_SPRAIN_STRAIN_JOINTS_LIGAM_ANKLE_FOOT_LEVEL	PGS002015	46	4075	7402	236991	-0.223756120222655	0.799510094938867	0.183668495633206	0.378149012175256	1.45958042192551	3.89617385837583e-129	0.192263698764009	1.2119900751143	0.189310711761448	0.81400355544	FALSE
C3_BREAST	ST19_POISO_MEDICI	PGS002015	38	4083	4517	239876	0.130290123300768	1.1391588319073	0.443501544969197	0.381089790938182	1.46387904258133	2.13894845158209e-131	-0.0823325388494278	0.920965650911636	0.610903517050353	0.9537555666624	FALSE
C3_BREAST	ST19_ADVER_EFFEC_NOT_ELSEW_CLASSIFIED	PGS002015	25	4096	3811	240582	-0.184894912649678	0.831191626988406	0.363290999348446	0.381417304893206	1.46435856191659	4.43976065501969e-132	-0.186528702656409	0.829834743148007	0.359470632326752	0.894243274426978	FALSE
C3_BREAST	ST19_COMPLICATIO_PROCED_NOT_ELSEW_CLASSIFIED	PGS002015	148	3973	13739	230654	0.0585443656289115	1.06029202517365	0.514744186286308	0.379957008487925	1.46222172495997	4.5528266836419e-127	0.00985739239977641	1.00990613652391	0.905023145409678	0.991364885572042	FALSE
C3_BREAST	ST19_COMPLICATIO_INTERNAL_ORTHOPA_PROSTHET_DEVICES_IMPLANTS_GRAFTS	PGS002015	31	4090	2506	241887	-0.137587526655203	0.871458070848886	0.458366419739137	0.380613469891623	1.46318193222108	2.34810320683484e-131	-0.0508085132855678	0.950460653695965	0.783054290609972	0.978396912981402	FALSE
C3_BREAST	ST19_OTHER_COMPLICATIO_SURGI_MEDICAL_CARE_NOT_ELSEW_CLASSIFIED	PGS002015	12	4109	1184	243209	0.148828228082175	1.16047363530595	0.607159607539519	0.381351018664399	1.46426149832692	2.005102210094e-132	-0.361491195731416	0.696636729425367	0.224918264841034	0.833416281240131	FALSE
C3_BREAST	ST19_SEQUEL_INJURI_UPPER_LIMB	PGS002015	14	4107	1172	243221	0.158055304579853	1.1712309673531	0.556016108195473	0.381618613618485	1.46465337974574	1.75667065575121e-132	-0.346784832238096	0.706957426341048	0.17579286708051	0.805821742838917	FALSE
C3_BREAST	VWXY20_SUICI_OTHER_INTENTI_SELF_H	PGS002015	53	4068	5140	239253	0.0672703751224058	1.06958462815812	0.634260345543443	0.381972479898018	1.46517176290179	1.32300433327043e-131	-0.131563775909932	0.876723359524769	0.350640301776729	0.891440362857733	FALSE
C3_BREAST	VWXY20_TRANSPO_ACCIDENTS	PGS002015	51	4070	8309	236084	-0.224483655433025	0.798928634735786	0.11348173959405	0.385549481528383	1.47042206926555	5.55307072680133e-134	-0.418203053810119	0.658228559037405	0.00331555191258197	0.257565055542424	FALSE
C3_BREAST	VWXY20_OTHER_EXTER_CAUSES_ACCIDENTAL_INJURY	PGS002015	488	3633	59358	185035	-0.167760741519522	0.845556116956521	0.00167565566711119	0.378459253702789	1.4600333146346	4.05414954455345e-115	0.0156560611910403	1.01577925941031	0.742215617602701	0.973675080548744	FALSE
C3_BREAST	VWXY20_SURGI_OTHER_MEDICAL_PROCED_CAUSE_ABNORMAL_REACTION_PATIENT_COMPLICATION_WO_MENTION_MISAD_TIME_PROCED	PGS002015	91	4030	8707	235686	0.0146017224415694	1.01470884836329	0.897019274558182	0.380135077029168	1.46248212383324	4.67207540037988e-129	0.00942785088855402	1.00947243306932	0.928587551757495	0.994078672807792	FALSE
C3_BREAST	VWXY20_SURGI_OPERA_OTHER_SURGI_PROCED_CAUSE_ABNORMAL_REACTION_PATIENT_COMPLICATION_WO_MENTION_MISAD_TIME_PROCED	PGS002015	85	4036	8182	236211	-0.0114014848453377	0.988663265765001	0.923040359406473	0.379396835504484	1.46140285722905	9.44458453081451e-129	0.0452402316527555	1.04627917909653	0.677210468913942	0.964337025276753	FALSE
C3_BREAST	VWXY20_OCCUPANT_INJURED_OTHER_UNSPE_TRANSPO_ACCIDENTS	PGS002015	21	4100	3103	241290	-0.0797982264061704	0.923302625681859	0.716564696026294	0.382636361521909	1.46614478646152	5.77748859808956e-133	-0.43967068250164	0.644248548472899	0.0468641824090047	0.62618454440605	FALSE
C3_BREAST	VWXY20_UNSPE_FALL	PGS002015	52	4069	6282	238111	-0.194112233327476	0.823565467588614	0.2199743055767	0.378010321246073	1.45937800539757	8.00286385319254e-129	0.17933612225307	1.19642282092482	0.189010030751583	0.813846450028662	FALSE
C3_BREAST	VWXY20_EXPOS_OTHER_SPECIFE_FACTO	PGS002015	78	4043	10705	233688	-0.174769653426514	0.839650409089844	0.178784671791942	0.377203953198328	1.4582016839422	1.88176083566225e-127	0.163484769804612	1.17760741985975	0.14527043892466	0.778641213329188	FALSE
C3_BREAST	Z21_OTHER_SPECIAL_EXAM_INVES_PERSONS_WO_COMPLA_REPOR_DIAGNOSIS	PGS002015	547	3574	57513	186880	-0.0869928968237948	0.916683606975211	0.0869808888385395	0.376745687060032	1.45753359258115	7.40409154065423e-113	0.0273212712226007	1.02769791949921	0.552255029086668	0.942871361465899	FALSE
C3_BREAST	Z21_MEDICAL_OBSER_EVALU_SUSPECTED_DISEA_CONDI	PGS002015	289	3832	30962	213431	-0.067206228859015	0.935002356983167	0.310956745545518	0.377702926393287	1.45892946905286	2.33514024097068e-121	0.0373475118046174	1.03805369407794	0.540432417175598	0.940300555321169	FALSE
C3_BREAST	Z21_EXAM_OBSER_OTH_REASO	PGS002015	122	3999	14029	230364	-0.0418015064995526	0.95906012888253	0.672671159225818	0.379537745905445	1.46160879860093	1.25546279980888e-127	0.0267136698168593	1.02707367846271	0.768395658175408	0.976560519336802	FALSE
C3_BREAST	Z21_FOLLOW__EXAM_TREAT_CONDI_OTH_MALIG_NEOPLASMS	PGS002015	163	3958	17027	227366	-0.133649061247875	0.874897046011913	0.114166845970942	0.381818524245742	1.46494620879045	7.63282250162834e-128	-0.0356117872673207	0.965014851826964	0.653423388390908	0.960812820356897	FALSE
C3_BREAST	Z21_SUPERV_HIGH_R_PREGNAC	PGS002015	91	4030	17885	226508	-0.156036382343109	0.855528063689239	0.184311190653708	0.378526525400075	1.46013153685752	6.27611544441111e-128	0.0819094394001085	1.08535751475115	0.431784851182715	0.917474450803024	FALSE
C3_BREAST	Z21_OUTCO_DELIV	PGS002015	45	4076	13989	230404	-0.530629953656882	0.588234292592199	0.00123964851696542	0.379474485142821	1.46151633903823	4.89714092524129e-130	0.078169975347897	1.08130643848869	0.594867935247066	0.951104368013747	FALSE
C3_BREAST	Z21_FIT_ADJ_OTH_DEVICES	PGS002015	35	4086	3054	241339	-0.148823096626847	0.861721542863702	0.388058469117392	0.382272981278305	1.46561211519882	2.52092562744391e-132	-0.228919042157495	0.79539292419368	0.183487084083834	0.810643059069392	FALSE
C3_BREAST	Z21_OTHER_ORTHOPA_FOLLOW__CARE	PGS002015	11	4110	869	243524	0.123176377665789	1.13108390129336	0.685778381156027	0.380920096425356	1.46363065141626	3.79038768650163e-132	-0.215164226246625	0.80640899577958	0.474956303870805	0.92712132031077	FALSE
C3_BREAST	Z21_OTHER_MEDICAL_CARE	PGS002015	23	4098	2613	241780	0.136749858195482	1.14654131473391	0.542246661692116	0.380203697567162	1.46258248358672	3.03099789869399e-131	0.0194646186074205	1.01965528939834	0.92361977462839	0.993614186646908	FALSE
C3_BREAST	Z21_PERSONAL_HISTORY_OTH_DISEA_CONDI	PGS002015	15	4106	2460	241933	-0.0605255125862751	0.941269754486251	0.815314990518613	0.381870478885351	1.46502232151996	1.20384717366725e-132	-0.389591837993889	0.677333279795544	0.12480130507723	0.757243876408798	FALSE
C3_BREAST	Z21_PRESENCE_CARDIAC_VASCULAR_IMPLANTNTS_GRAFTS	PGS002015	35	4086	2742	241651	-0.273206082186546	0.76093595612374	0.126466147113327	0.380425833369102	1.46290741160735	4.454818716005e-131	-0.0151299328724234	0.984983949494333	0.929380288146444	0.994122705156555	FALSE
C3_BREAST	Z21_PRESENCE_OTH_FUNCTIONAL_IMPLANTNTS	PGS002015	77	4044	6130	238263	-0.259488561110093	0.771446032429745	0.0274298215629464	0.384351304296368	1.46866129808933	2.31649954202966e-132	-0.21999295903207	0.802524448491491	0.0551873246146396	0.649486916611511	FALSE
C3_BREAST	Z21_PRESENCE_OTH_DEVICES	PGS002015	28	4093	2177	242216	-0.0188470038717727	0.981329490370544	0.922183887897898	0.38169677538366	1.46476786411337	4.0845413139388e-132	-0.195365648847372	0.822533844511137	0.301827939961767	0.874683480188864	FALSE
C3_BREAST	ALCOHOLMENTAL	PGS002015	55	4066	4862	239531	-0.00568499338791117	0.994331135608113	0.971689931017145	0.376814526112248	1.45763393126581	4.8893594484354e-128	0.269307395711803	1.30905747786019	0.0485700477343586	0.631799696072421	FALSE
C3_BREAST	ALCOHOLACUTE10	PGS002015	13	4108	1905	242488	-0.0315494767411298	0.96894301512503	0.915009231991714	0.380396002035835	1.46286377177974	1.0604803962762e-131	-0.0148132572513157	0.985295919292328	0.95608724525018	0.996354011656448	FALSE
C3_BREAST	T1D_ICD9_10	PGS002015	91	4030	5595	238798	-0.309391259295672	0.733893571163563	0.0077401503750933	0.377670901475577	1.45888274770479	1.63794126206248e-127	0.118876376586195	1.12623068120051	0.266308148206766	0.858454658311231	FALSE
C3_BREAST	PANCREATITIS	PGS002015	30	4091	1968	242425	0.014267765550492	1.01437003592846	0.941171120267438	0.380633466360735	1.46321119098592	2.02337949920704e-131	-0.0430339106955042	0.957878907176324	0.820102001427482	0.982718069045639	FALSE
C3_BREAST	GEST_DIABETES	PGS002015	62	4059	12635	231758	-0.392853529652164	0.675127626522831	0.0058260291558171	0.378242421643042	1.45971676692377	1.00923888661491e-128	0.136213696044037	1.14592674744447	0.283758049029061	0.865728877004426	FALSE
C3_BREAST	KRA_PSY_DEMENTIA	PGS002015	21	4100	1471	242922	-0.448438352009196	0.638624680254579	0.0686752224734648	0.37930994460524	1.46127588013728	9.11243434304835e-131	0.197246323070228	1.21804403610314	0.374377941833901	0.899913910831607	FALSE
C3_BREAST	KRA_PSY_ALCOH	PGS002015	11	4110	1604	242789	-0.225763157649637	0.797907057471285	0.50598609261484	0.379933664642827	1.46218759148093	1.92188098858912e-131	0.145131744701456	1.15619188238902	0.612289728337449	0.953960746090313	FALSE
C3_BREAST	KRA_PSY_SCHIZODEL	PGS002015	105	4016	6339	238054	0.273188736250358	1.31414824883323	0.0113673295860443	0.377865646258357	1.45916688517484	4.05900173833623e-127	0.0975116225999482	1.10242425452495	0.319566056486669	0.879804474915949	FALSE
C3_BREAST	KRA_PSY_MOOD	PGS002015	322	3799	29987	214406	0.102745252517517	1.10820905964562	0.105905495558932	0.373654767152159	1.45303542829743	1.10803697654735e-117	0.0848775743091772	1.08858378791794	0.140938700748373	0.773602980218718	FALSE
C3_BREAST	KRA_PSY_ANXIETY	PGS002015	210	3911	25020	219373	-0.0492121796650524	0.951979117657518	0.51863669625743	0.377746791400304	1.45899346640787	7.37534206713537e-124	0.0508494215885371	1.0521644481031	0.474382719678516	0.926957788959217	FALSE
C3_BREAST	KRA_PSY_EATING	PGS002015	11	4110	2781	241612	-0.227253581114677	0.796718723850042	0.483086159949589	0.380218878555891	1.46260468720345	1.22232434673091e-131	0.0426969317723373	1.04362155838122	0.88288445550022	0.988939786486223	FALSE
C3_BREAST	KRA_PSY_SLEEP_NONORG	PGS002015	16	4105	2356	242037	-0.0894473990019033	0.914436364124715	0.723716698966462	0.381429410760499	1.46437628935431	2.55431041878769e-132	-0.268032736963108	0.764882740754928	0.28895964538666	0.868290604742337	FALSE
C3_BREAST	KRA_PSY_PERSON	PGS002015	59	4062	6172	238221	0.0551269204308067	1.05667471977563	0.701166410936882	0.379097309156997	1.46096519411811	2.32129519295836e-129	0.0838191191583222	1.08743218037046	0.517662381697	0.935029368718541	FALSE
C3_BREAST	PDSTRICT	PGS002015	12	4109	901	243492	-0.177548404844431	0.837320467987813	0.552044899415795	0.382063153579438	1.46530462144274	6.52317133175875e-133	-0.596968312617469	0.550477986056334	0.0399155977750207	0.599569427043124	FALSE
C3_BREAST	TRAUMBRAIN_NONCONCUS	PGS002015	14	4107	1482	242911	-0.547600850018405	0.578335661274779	0.100880881960706	0.379065054292403	1.46091807164356	8.87321105499235e-131	0.383443477145916	1.46732861250371	0.160641156216998	0.792611290064383	FALSE
C3_BREAST	AMN2	PGS002015	17	4104	1047	243346	0.0226708644416648	1.02292980156266	0.927104932239135	0.380870119279672	1.46355750516181	6.11429523296926e-132	-0.132290351172799	0.876086585379545	0.592206149096065	0.950631047108079	FALSE
C3_BREAST	CONGEN_HEART_ARTER	PGS002015	15	4106	2053	242340	-0.14254336558993	0.867149949007776	0.58650763756666	0.381116210212899	1.46391771771479	3.54329400819857e-132	-0.214994335677415	0.806546008701161	0.411921016397796	0.912255616720385	FALSE
C3_BREAST	ALLERG_ASTHMA	PGS002015	38	4083	6416	237977	-0.272583776555839	0.761409638226076	0.102927297859963	0.381548166868074	1.46455020330893	1.02923048406788e-131	-0.130676691828725	0.877501431917419	0.422303954624433	0.914833514442927	FALSE
C3_BREAST	ALLERG_RHINITIS	PGS002015	47	4074	7711	236682	-0.277506338791033	0.757670761871121	0.0792212885941848	0.379821366212146	1.46202339932848	2.69486385219009e-130	0.0464756329498465	1.04757255250461	0.752950263091021	0.974825215291818	FALSE
C3_BREAST	NONALLERG_ASTHMA	PGS002015	33	4088	3641	240752	-0.256572694307691	0.773698749020211	0.166664415828141	0.380226267080779	1.46261549373451	4.99898564747486e-131	0.0122144884880292	1.01228939000311	0.945118876718348	0.995277906793055	FALSE
C3_BREAST	ASTHMA_CHILD	PGS002015	11	4110	4392	240001	-0.534301672166341	0.586078422148928	0.0798281492132949	0.38105614936878	1.46382979622128	3.08472853063478e-132	-0.259248341829171	0.771631370900972	0.393433436417259	0.906065392288788	FALSE
C3_BREAST	ASTHMA_NAS	PGS002015	113	4008	10749	233644	-0.0307967666615107	0.96967262285619	0.758643820107944	0.381222552621083	1.46407340252807	5.21907126726134e-129	-0.0320318397724461	0.968475745540928	0.733399861743385	0.972394397828267	FALSE
C3_BREAST	INFLUENZA	PGS002015	23	4098	1685	242708	0.227489670511582	1.25544447158802	0.322602116301036	0.37949766601029	1.46155021864747	7.860690867218e-131	0.180563183374414	1.19789180593594	0.402986077092241	0.909250451127146	FALSE
C3_BREAST	PNEUMOBACTKNOWN	PGS002015	67	4054	5158	239235	0.11618127347676	1.12319945995136	0.367729597542957	0.380768005258661	1.46340806305017	2.73302767693311e-130	-0.024044454659954	0.976242310273326	0.845669573167906	0.985661160863525	FALSE
C3_BREAST	ASTHMA_HOSPITAL_MAIN	PGS002015	224	3897	20447	223946	-0.125476438143772	0.882076547542982	0.0868395350941065	0.378897550572211	1.46067338292537	8.56605178436162e-124	0.0250193229824973	1.02533493286197	0.709978163692339	0.969553111120319	FALSE
C3_BREAST	COPD_MODE	PGS002015	45	4076	2438	241955	0.192613959796207	1.21241466236287	0.239582751033585	0.379462747468348	1.46149918433589	4.80217288570103e-130	0.0731963500741167	1.07594177742322	0.618224047467112	0.954858277039708	FALSE
C3_BREAST	TUBERCULOSIS	PGS002015	13	4108	632	243761	-0.234019217637701	0.791346607937047	0.401061560346511	0.381669418056968	1.46472779252851	1.34420054412058e-132	-0.384134257503006	0.681039986313364	0.171468259406533	0.802691083072591	FALSE
C3_BREAST	PULMONARYDG	PGS002015	641	3480	76013	168380	-0.113469411271326	0.892731503515277	0.0163762056771702	0.38170268789741	1.46477652459911	1.58616808180407e-112	-0.00904385071022517	0.990996921901227	0.832714981225556	0.984226201503782	FALSE
C3_BREAST	SMOKING_DEPEND	PGS002015	12	4109	828	243565	0.378740351976834	1.46044378516797	0.258716236555427	0.379692272758891	1.46183467386099	2.85766385111758e-131	0.203113855838368	1.22521195784114	0.478111665477553	0.927538544283481	FALSE
C3_BREAST	VOCALCORDDYS	PGS002015	22	4099	2573	241820	-0.160066007802855	0.852087542683353	0.473786256896431	0.380530629211904	1.46306072625572	1.45740808679191e-131	-0.0389198905804422	0.961827757523545	0.857665382675675	0.987106121622772	FALSE
C3_BREAST	ASTHMA_MODE	PGS002015	251	3870	23378	221015	-0.131312981235998	0.876943264648216	0.0573279126117693	0.380137060727944	1.46248502496012	9.82142765551956e-124	0.00213031231915283	1.00213258304661	0.973441040003031	0.997662600592413	FALSE
C3_BREAST	COPD_EARLY	PGS002015	40	4081	2167	242226	0.323633468525243	1.38214061622768	0.0654679019904194	0.379120077409417	1.4609984581211	5.89511549726178e-130	0.11237396128682	1.11893121937385	0.465583696823267	0.925061077627783	FALSE
C3_BREAST	COPD_HOSPITAL_MAIN	PGS002015	35	4086	2259	242134	0.0597681653190102	1.06159040454156	0.745232764402678	0.379718438130902	1.46187292380946	1.56266321874142e-130	0.0700732990157305	1.07258679792949	0.672835524619519	0.963642941182066	FALSE
C3_BREAST	COPD_HOSPITAL	PGS002015	51	4070	3149	241244	0.088210290250857	1.09221778063095	0.572520072930405	0.378642198069748	1.46030044393924	2.75309923833361e-129	0.131143850424139	1.14013177795605	0.340652857203049	0.887008844114707	FALSE
C3_BREAST	ILD	PGS002015	11	4110	1078	243315	-0.303650774723453	0.738118591115095	0.324540438602022	0.380862856371052	1.46354687551599	4.03693339031953e-132	-0.184881683279729	0.831202623202675	0.546922444076239	0.941867217839667	FALSE
C3_BREAST	SPONDYLOARTHRITIS	PGS002015	49	4072	3022	241371	0.0456719082567425	1.0467309308377	0.762915726368783	0.380349705527003	1.46279604786191	1.64496331918778e-130	-0.000361439199819355	0.999638626111459	0.997956873045979	0.999758731022379	FALSE
C3_BREAST	THYROIDITIS_ILD	PGS002015	29	4092	2382	242011	-0.109778681086263	0.896032422275761	0.601178606844774	0.378732195203686	1.4604318727079	3.79875293998789e-130	0.241620588718003	1.2733109926001	0.205311827050114	0.824455644701791	FALSE
C3_BREAST	ILD_HOSPITAL	PGS002015	11	4110	1078	243315	-0.303650774723453	0.738118591115095	0.324540438602022	0.380862856371052	1.46354687551599	4.03693339031953e-132	-0.184881683279729	0.831202623202675	0.546922444076239	0.941867217839667	FALSE
C3_BREAST	CHRONOTH	PGS002015	12	4109	1107	243286	0.169245373302715	1.18441072604297	0.629205204222934	0.379451569522324	1.46148284786819	3.99379167954676e-131	0.306145345099326	1.35817969696564	0.295027588177601	0.8712894082481	FALSE
C3_BREAST	ULCERILEO	PGS002015	11	4110	650	243743	0.798526799866077	2.22226467517951	0.00939655416524167	0.380836297832025	1.46350800636533	4.38235195855867e-132	-0.207983057149428	0.812220797930972	0.490054807139305	0.930264018762096	FALSE
C3_BREAST	ULCERRECT	PGS002015	13	4108	1244	243149	0.166991745815277	1.18174451093062	0.5618131192572	0.380923248197782	1.46363526445426	4.48681518230781e-132	-0.191149595870148	0.82600901137133	0.487389187064365	0.92984256676865	FALSE
C3_BREAST	MUCOPROCT	PGS002015	15	4106	1951	242442	-0.0502381862719768	0.951002881691062	0.85664134636975	0.380268291282721	1.46267696027491	1.33881757655257e-131	0.0217608926057817	1.02199938764259	0.934256863304811	0.994571563900288	FALSE
C3_BREAST	ULCERNAS	PGS002015	22	4099	2235	242158	0.121359213926446	1.12903040297818	0.586015725791078	0.380797948816598	1.46345188335035	1.05618514195012e-131	-0.086964159972371	0.916709949954333	0.682111057684656	0.96515089241898	FALSE
C3_BREAST	COLITNONINFNAS	PGS002015	21	4100	1974	242419	0.115472950363485	1.12240415351328	0.610453817658782	0.380607415866305	1.46317307410743	1.12449213016747e-131	-0.0529405945451337	0.948436353101779	0.817043550286912	0.982144308056421	FALSE
C3_BREAST	REAC_ARTHRO_NOS	PGS002015	12	4109	1008	243385	0.0108361499018285	1.01089507361725	0.974023509067965	0.379374919489556	1.46137082945318	4.60700822819538e-131	0.317237482714213	1.37332867502325	0.233182138816637	0.839200205431558	FALSE
C3_BREAST	RHEUMA_SEROPOS_OTH_ICD10	PGS002015	57	4064	5345	239048	-0.273823905708303	0.760465977188466	0.0560639570218867	0.379528954514219	1.46159594908264	6.87273370295456e-130	0.0555780637533302	1.05715153906837	0.685683147331902	0.965926940671217	FALSE
C3_BREAST	RHEUMA_SEROPOS_OTH	PGS002015	62	4059	5552	238841	-0.320593745912931	0.725718017021609	0.0205131185393081	0.379366892896329	1.46135909967105	1.44460387356563e-129	0.0645727353548703	1.06670316245612	0.618669325819559	0.954891400375372	FALSE
C3_BREAST	RHEUMA_SEROPOS_WIDE	PGS002015	62	4059	5610	238783	-0.327715718668339	0.720567834574965	0.0178740000097782	0.379371956142679	1.46136649891091	1.42787520120744e-129	0.0642924873724492	1.06640426293195	0.620265316612371	0.955232776014799	FALSE
C3_BREAST	RHEUMA_SERONEG	PGS002015	40	4081	2419	241974	0.186970280115342	1.20559145447852	0.246161879057274	0.381809823795344	1.46493346315407	7.1029359254547e-132	-0.149478521098728	0.861156934525834	0.353447596610892	0.892368148168535	FALSE
C3_BREAST	RHEUMA_NOS	PGS002015	34	4087	2320	242073	-0.275896104525417	0.75889177208636	0.123403000364355	0.38099302740664	1.46373739932848	1.56124700713218e-131	-0.0788588947543575	0.924170320525178	0.652953122856118	0.960811095508476	FALSE
C3_BREAST	RHEUMA_OTHER_WIDE	PGS002015	51	4070	3599	240794	0.0598927749592728	1.06172269718227	0.67442431727058	0.382649491696746	1.46616403732528	4.34460475285773e-132	-0.189142446828329	0.827668599530272	0.182702539726629	0.809985248034715	FALSE
C3_BREAST	PSOR_ARTHR_OTH	PGS002015	13	4108	1466	242927	-0.119141768935348	0.887681946116593	0.675174890996131	0.380901846566714	1.46360394060751	4.41600789756931e-132	-0.174215274970733	0.840116022238055	0.535598346825601	0.939336452440419	FALSE
C3_BREAST	PRIM_COXARTHROSIS	PGS002015	31	4090	3150	241243	-0.451451068703496	0.636703580336946	0.0154183657669879	0.380219566368266	1.4626056932014	4.22549130220193e-131	-0.029247197812902	0.971176362118782	0.873697020210863	0.988314021446985	FALSE
C3_BREAST	PRIM_KNEEARTHROSIS	PGS002015	96	4025	7412	236981	-0.174515223222829	0.839864068694029	0.116707554518957	0.379726740561801	1.46188506095878	1.00729578342028e-128	0.0257545561187677	1.02608907027983	0.804302323225751	0.980884746898203	FALSE
C3_BREAST	FALLS	PGS002015	332	3789	38095	206298	-0.169136548401001	0.844393594918418	0.00623137671134767	0.382847551840994	1.46645445474512	6.49112712216019e-123	-0.0304632883636148	0.969996041555538	0.590486101879757	0.950088967835563	FALSE
C3_BREAST	K11_GINGIVITIS_PERIODONTAL	PGS002015	181	3940	41121	203272	-0.492658215862152	0.611000063512469	2.62807291945949e-09	0.379105927605123	1.4609777854251	1.56277241425254e-125	0.0279366071271198	1.02833049353087	0.711836653054637	0.969600565649545	FALSE
C3_BREAST	AB1_SEPSIS_EXPLICIT	PGS002015	31	4090	4187	240206	-0.374604767151576	0.68756097177778	0.0568902363057582	0.379418324507459	1.46143426165682	1.57378872561252e-130	0.115030386681531	1.12190752810075	0.52653058737795	0.937317090059626	FALSE
C3_BREAST	AB1_SEPSIS_CONDITION	PGS002015	119	4002	11957	232436	-0.210268614594451	0.810366540452436	0.033718667562343	0.380290634181287	1.46270964108296	3.50610675606286e-128	0.000520087703207804	1.00052022297227	0.995469887574135	0.999578857774239	FALSE
C3_BREAST	O15_POSTPART_HAEMORRH_PLACENTA	PGS002015	35	4086	3666	240727	-0.129595843500348	0.878450390621086	0.528246089704141	0.377416863576145	1.45851218326675	4.54713108393659e-129	0.370790690750526	1.44887977770761	0.0356156166896342	0.578757355709041	FALSE
C3_BREAST	O15_POSTPART_HAEMORRH_ANATOMY	PGS002015	13	4108	2816	241577	-0.401843350532493	0.669085549376438	0.194874930875716	0.379968209993008	1.46223810413579	1.79472197372673e-131	0.128898295802446	1.13757442218838	0.654397657602094	0.961101915606277	FALSE
C3_BREAST	N14_HYPERTROPHYBREAST_BOTH	PGS002015	32	4089	4356	240037	-0.30353262881747	0.738205801956465	0.12412049997999	0.37944444213626	1.46147243135283	1.50044047470625e-130	0.124744635664136	1.13285912430837	0.492499114450362	0.930778689944762	FALSE
C3_BREAST	J10_ASTHMA_OTHER_THAN_NONALLERGIC	PGS002015	181	3940	19466	224927	-0.0940092407223409	0.910274350609374	0.246430209998743	0.379765210376888	1.46194130048851	7.29231303176916e-126	0.0115772495522525	1.0116445252778	0.877343412499292	0.988647925219458	FALSE
C3_BREAST	AB1_LYME	PGS002015	12	4109	999	243394	-0.14242479431457	0.867252774179094	0.694297975080597	0.379506002806258	1.46156240334423	3.74836170279795e-131	0.29507928292523	1.34323284989436	0.322866406762255	0.881120676501617	FALSE
C3_BREAST	K11_ANOMALI_DENTAL_ARCH_RELATIONS1	PGS002015	11	4110	4355	240038	-0.775519811864865	0.460464363938719	0.0247245116662058	0.379760211820972	1.46193399291143	2.31222347789868e-131	0.213023501999642	1.23741373259897	0.475841685782389	0.927230940364037	FALSE
C3_BREAST	K11_EMBIMPACT_TEETH	PGS002015	12	4109	5307	239086	-0.600068312520979	0.548774146668135	0.049643832716141	0.380492956459539	1.46300560976949	8.39484277758817e-132	-0.0324171134214628	0.968102689225458	0.909227715729657	0.992043809967582	FALSE
C3_BREAST	TBC_RESP	PGS002015	11	4110	565	243828	-0.281070713653794	0.754974946555574	0.35212897409383	0.381597177141241	1.46462198307342	1.2460875305627e-132	-0.446462199318801	0.639887947928415	0.148171482880732	0.781828230317787	FALSE
C3_BREAST	AB1_INTESTINAL_INFECTIONS	PGS002015	220	3901	20360	224033	-0.0166395054257977	0.983498166489435	0.825734992718189	0.374712051621987	1.45457251251432	1.6688100838384e-121	0.105434113755912	1.11119288978499	0.126481245328864	0.758780194477401	FALSE
C3_BREAST	AB1_RESP_TUBERCU	PGS002015	11	4110	565	243828	-0.281070713653794	0.754974946555574	0.35212897409383	0.381597177141241	1.46462198307342	1.2460875305627e-132	-0.446462199318801	0.639887947928415	0.148171482880732	0.781828230317787	FALSE
C3_BREAST	AB1_SEPSIS	PGS002015	27	4094	3419	240974	-0.390659105904633	0.67661076934583	0.0557439510152597	0.379818601818463	1.46201935772581	5.99129348561938e-131	0.0540022196535237	1.0554869449678	0.784396566719357	0.978539583113192	FALSE
C3_BREAST	AB1_OTHER_SPIROCHAETAL	PGS002015	12	4109	1075	243318	-0.21642212219602	0.80539525489418	0.550965408222728	0.379455982415677	1.46148929725037	3.99830880419033e-131	0.322111449055786	1.38003857138264	0.282664836627726	0.865399024482588	FALSE
C3_BREAST	AB1_VIRAL_CNS	PGS002015	18	4103	1269	243124	0.113373721296004	1.12005044144351	0.643243744072027	0.380955366218228	1.46368227427654	5.72903822868684e-132	-0.148677587529413	0.861846940310657	0.533313621152722	0.938538571200798	FALSE
C3_BREAST	AB1_ARTHROPOD	PGS002015	14	4107	1039	243354	0.00418130396623673	1.00419005781425	0.988684308644657	0.379930477358483	1.46218293108074	2.28526826339419e-131	0.116731062515078	1.12381715248702	0.655786688629805	0.961161979820077	FALSE
C3_BREAST	AB1_VIRAL_SKIN_MUCOUS_MEMBRANE	PGS002015	54	4067	6390	238003	-0.116566652054498	0.889970776619083	0.396401471796485	0.384663265775596	1.46911953531283	2.14423548594356e-133	-0.347129066359367	0.706714109354023	0.0130331453075698	0.440588815847903	FALSE
C3_BREAST	AB1_OTHER_VIRAL	PGS002015	56	4065	6151	238242	0.0480968126099939	1.04927223319087	0.729915752292616	0.381402450781617	1.46433681033265	4.03028607229994e-131	-0.0807995976626538	0.922378519735252	0.555092639784742	0.943646793747767	FALSE
C3_BREAST	AB1_MYCOSES	PGS002015	33	4088	3568	240825	-0.385881178859393	0.679851301588381	0.0557635677217548	0.378795439852537	1.4605242401297	6.71373817960808e-130	0.193655359526102	1.21367792833303	0.245456047080084	0.846800022582966	FALSE
C3_BREAST	AB1_SEQULEAE_OF_INFECTIONS_AND_PARASITES	PGS002015	21	4100	1186	243207	0.105318241759198	1.11106414110544	0.639867864250994	0.380601005314768	1.46316369439109	1.49045903950506e-131	-0.0428760997000265	0.958030082928497	0.837730003860224	0.984772311996869	FALSE
C3_BREAST	AB1_BACT_BIR_OTHER_INF_AGENTS	PGS002015	22	4099	1325	243068	0.173703691364298	1.18970299431682	0.45443693619084	0.380152811709517	1.46250806071622	2.96485734314687e-131	0.0239055723966979	1.02419360117725	0.909228843497419	0.992043809967582	FALSE
C3_BREAST	CD2_BENIGN_MOUTH_PHARYNX	PGS002015	17	4104	1420	242973	-0.0444976911276404	0.956477808476246	0.857245644170726	0.380709967656998	1.46332313282053	6.98732861427899e-132	-0.107165037362088	0.898377394919514	0.678008491501374	0.964592993212366	FALSE
C3_BREAST	CD2_BENIGN_SALIVARY	PGS002015	13	4108	1219	243174	-0.274445297182015	0.759993576902149	0.357293915601159	0.380038569187781	1.46234098965079	1.90218065931811e-131	0.0823961919355487	1.08588594386999	0.756612292374678	0.975255700884428	FALSE
C3_BREAST	CD2_BENIGN_COLON	PGS002015	60	4061	5268	239125	-0.151828508697792	0.859135602391799	0.252567691992564	0.383623096944046	1.46759219744471	3.02466724014552e-132	-0.204820720151099	0.814793379351888	0.106038659813369	0.734118345430339	FALSE
C3_BREAST	CD2_BENIGN_RECTUM_ANAL	PGS002015	25	4096	1895	242498	-0.0836848675749119	0.919721044355	0.682419883432393	0.381285536913387	1.46416561905928	5.2826785687115e-132	-0.163079853236222	0.849523348517384	0.423847115974888	0.915433078571297	FALSE
C3_BREAST	CD2_BENIGN_EAR_RESP	PGS002015	13	4108	805	243588	0.19542362875789	1.21582593623945	0.484881799644371	0.381091245972148	1.4638811725766	3.46869282881746e-132	-0.223581732151603	0.799649532119847	0.401237232290869	0.908707964915595	FALSE
C3_BREAST	CD2_BENIGN_BONE_CARTILAGE	PGS002015	14	4107	1363	243030	-0.072173904056861	0.930369086783421	0.788206834448055	0.381752001704157	1.46484876008666	1.27444106971821e-132	-0.429307634331729	0.650959640840734	0.123125617203013	0.755479913565511	FALSE
C3_BREAST	CD2_BENIGN_LIPOMATOUS	PGS002015	69	4052	4612	239781	0.020206088115562	1.02041161306506	0.871059611105862	0.381769147763262	1.4648738766854	7.15081621177492e-131	-0.0848495397275761	0.91865049440729	0.482826667998993	0.928587972113456	FALSE
C3_BREAST	CD2_BENIGN_HEAMANGIOMA_LYMPHANGIOMA	PGS002015	13	4108	1340	243053	-0.201585758136445	0.817433472982812	0.508777728278118	0.380135306713087	1.46248245974191	1.52215218782589e-131	0.0720002167838165	1.07465557703173	0.792389499620458	0.979355014262566	FALSE
C3_BREAST	CD2_BENIGN_CONNECTIVE_SOFT	PGS002015	29	4092	1545	242848	0.371702724317084	1.45020180747491	0.047219092396585	0.383343179057086	1.46718144962839	2.6066498900877e-133	-0.456986211632253	0.633189070646329	0.0162230419252245	0.467306004729588	FALSE
C3_BREAST	CD2_BENIGN_MELANOCYTIC	PGS002015	41	4080	4540	239853	-0.0238083391180456	0.976472843470614	0.882997417140632	0.382049085252337	1.46528400720303	7.08670448318832e-132	-0.157210948230215	0.854523779524587	0.303407115737404	0.87495553137748	FALSE
C3_BREAST	CD2_BENIGN_SKIN	PGS002015	81	4040	5792	238601	0.0244951442982686	1.02479761498356	0.838168317947796	0.38011668917353	1.46245523217032	1.66213198181941e-129	0.0119242338956924	1.0119956109963	0.917159962370958	0.992850664644223	FALSE
C3_BREAST	CD2_BENIGN_UTERUS_OTH	PGS002015	41	4080	1398	242995	-0.152159191050536	0.858851548377888	0.357652213722746	0.379606947672152	1.46170994801184	2.65192788049325e-130	0.0630742544030608	1.0651059250997	0.686503909477322	0.966057118838778	FALSE
C3_BREAST	CD2_BENIGN_FEMALE_GEN_OTH	PGS002015	24	4097	1093	243300	0.127672934875062	1.13618133663005	0.5667413506866	0.380292078179087	1.46271175323399	2.81832741565962e-131	-0.00331777552767677	0.996687722207785	0.986792593923134	0.999075528154184	FALSE
C3_BREAST	CD2_BENIGN_EYE	PGS002015	12	4109	1139	243254	-0.164381364233183	0.848418403741976	0.578061228195928	0.382142361854931	1.46542069029162	6.53864230580572e-133	-0.535309376021046	0.585488126135505	0.0440916438364623	0.616939253196737	FALSE
C3_BREAST	CD2_BENIGN_MENINGES	PGS002015	23	4098	1443	242950	0.16880380626021	1.18388784475363	0.426786809574854	0.381184570745957	1.46401779533096	5.4011345286146e-132	-0.157482966606638	0.854291364965415	0.467323425216447	0.925360363778245	FALSE
C3_BREAST	CD2_BENIGN_ENDOCRINE_OTH	PGS002015	19	4102	1547	242846	0.0657306833364113	1.06793906464712	0.778327961552198	0.381245540393997	1.46410705870182	4.34711463180667e-132	-0.187581033565241	0.828961941717076	0.404989042564765	0.909645682721627	FALSE
C3_BREAST	CD2_PRIMARY_LYMPHOID_HEMATOPOIETIC	PGS002015	36	4085	2311	242082	0.191476608166323	1.21103650444418	0.289053189724893	0.379707639193449	1.46185713722043	1.43019786848063e-130	0.0818528930889863	1.08529614352262	0.631436452634106	0.957130703770438	FALSE
C3_BREAST	CD2_INSITU_CERVIX_UTERI	PGS002015	25	4096	2471	241922	0.198903444038929	1.2200641557452	0.321923508462146	0.382982548099569	1.4666524339728	7.220065499545e-133	-0.3583839207675	0.698804737848431	0.0534635574477551	0.646141486786417	FALSE
C3_BREAST	C3_COLORECTAL	PGS002015	18	4103	2296	242097	-0.597004366511223	0.550458139539285	0.0163809608682329	0.380402881697409	1.46287383582203	1.33808845003852e-131	-0.0176628698971942	0.982492204228978	0.940983693255875	0.994984496351227	FALSE
C3_BREAST	C3_MELANOMA	PGS002015	21	4100	1548	242845	0.00683216188414279	1.0068555543455	0.975247086076206	0.381573027736618	1.4645866137516	2.81140256319077e-132	-0.242867431556439	0.784375490317318	0.269213862240186	0.859770969723322	FALSE
C3_BREAST	C3_FEMALE_GENITAL	PGS002015	48	4073	3445	240948	-0.0899201685847755	0.914004148603511	0.550836538008592	0.38191364955397	1.46508556887833	1.04761023646205e-131	-0.132068609676255	0.87628087166996	0.36781403838489	0.896668468431107	FALSE
C3_BREAST	C3_KIDNEY_NOTRENALPELVIS	PGS002015	13	4108	639	243754	0.275172276387203	1.31675750155381	0.374691006641771	0.379758533385323	1.46193153915136	2.85597898719575e-131	0.173139188439648	1.18903159301889	0.512809593983281	0.93426746937076	FALSE
C3_BREAST	C3_ENDOCRINE	PGS002015	22	4099	1328	243065	0.204907315074064	1.22741129716581	0.360801887872559	0.380886306297683	1.46358119598524	1.15491434886667e-131	-0.101773632184707	0.903233991634074	0.606017219743217	0.952884925921117	FALSE
C3_BREAST	C3_UNCERTAIN_SECONDARY	PGS002015	20	4101	959	243434	0.498803580049646	1.64674988721571	0.0374025943888589	0.380000735503262	1.46228566494971	2.85012895949924e-131	0.124527798482892	1.13261350495977	0.599155732724065	0.951810166470103	FALSE
C3_BREAST	D3_ANAEMIA_IRONDEF	PGS002015	72	4049	6053	238340	-0.123276114234053	0.884019538481549	0.327212896815929	0.380808895852342	1.46346790389812	3.48838411286361e-130	-0.0246830763194729	0.975619059820848	0.836349876999881	0.984719067712944	FALSE
C3_BREAST	D3_OTHERANAEMIA	PGS002015	41	4080	4055	240338	-0.319355162756506	0.726617436021436	0.0698075285362984	0.378675973954912	1.46034976771231	1.02786979368333e-129	0.168935961904582	1.18404431255344	0.28668815360385	0.866688310378985	FALSE
C3_BREAST	D3_PURPURA_AND3_OTHER_HAEMORRHAGIC	PGS002015	14	4107	1662	242731	-0.353085316474156	0.702517254525202	0.267239333846241	0.379205037291422	1.46112258965074	7.64149476295049e-131	0.305360078199399	1.35711358205262	0.226341391117486	0.834417435074762	FALSE
C3_BREAST	D3_OTHERBLOOD	PGS002015	16	4105	660	243733	0.49321452055504	1.63757177651852	0.0831367699908497	0.379598742323205	1.46169795422087	4.44663269477591e-131	0.1798972805921	1.19709439197901	0.469339479255575	0.925749733197542	FALSE
C3_BREAST	E4_OBESITY	PGS002015	89	4032	11989	232404	-0.308805433330345	0.734323631031157	0.00822690221619424	0.378072207312182	1.45946832335597	1.10761831557823e-127	0.0990248079829908	1.10409368955661	0.34686147968007	0.890224753430196	FALSE
C3_BREAST	E4_DM1	PGS002015	61	4060	4632	239761	-0.131947287192121	0.876387190691423	0.323287705670032	0.381599708601989	1.46462569071117	4.12360437705087e-131	-0.0908495523532706	0.913155082598658	0.488101529444491	0.929915027463977	FALSE
C3_BREAST	E4_DM2	PGS002015	355	3766	23046	221347	-0.217218947177407	0.804753751452116	0.000457377040775749	0.369822553704912	1.44747774231088	2.08476597509962e-114	0.121343810419667	1.12901301208465	0.0286971931264182	0.5499023854005	FALSE
C3_BREAST	E4_DM2_STRICT	PGS002015	310	3811	20655	223738	-0.238090349891822	0.788131480282889	0.000356590858429956	0.36884428291002	1.44606240951157	4.91213283954545e-115	0.151056515900828	1.16306238774298	0.0100367875881899	0.403623850753855	FALSE
C3_BREAST	E4_THYROID	PGS002015	562	3559	39985	204408	0.0192100718664383	1.01939577249849	0.696036530557099	0.382528476693206	1.4659866202144	1.59845844372407e-115	-0.0160065238662543	0.984120899761214	0.723119273171509	0.971037004839966	FALSE
C3_BREAST	E4_HYTHY_AI_STRICT	PGS002015	386	3735	29312	215081	-0.0103781650121172	0.989675502325776	0.856810976876698	0.38293997512297	1.46658999554216	1.57346875832161e-121	-0.0274604259820902	0.972913183875386	0.606911677128794	0.953100707450755	FALSE
C3_BREAST	E4_NONTOXIC_THYROID	PGS002015	139	3982	6828	237565	0.11081069863621	1.11718340249436	0.219086663881388	0.383196941374836	1.46696690810117	1.73305397014595e-129	-0.0844862988005094	0.918984246477065	0.319870565840782	0.87984279197915	FALSE
C3_BREAST	AUTOIMMUNE_HYPERTHYROIDISM	PGS002015	14	4107	1317	243076	-0.268151336396409	0.764792031474473	0.44888406253179	0.378768063579618	1.4604842569668	1.42000419630366e-130	0.463655301218291	1.58987484805371	0.0882349076468058	0.708422036681863	FALSE
C3_BREAST	E4_PARATHYRO	PGS002015	57	4064	3219	241174	-0.0507682118185997	0.950498959426488	0.715741460603141	0.380908950243849	1.46361433761428	1.21727307816386e-130	-0.04111843059325	0.959715463545443	0.75518776463469	0.975163614118344	FALSE
C3_BREAST	E4_OVARDYS	PGS002015	12	4109	2102	242291	-0.130378712899572	0.877762947815611	0.653718005353019	0.381317649710916	1.46421263826831	2.15454132651471e-132	-0.328275327174564	0.720164711491498	0.265059156216914	0.857538238789787	FALSE
C3_BREAST	E4_PCOS_BROAD	PGS002015	23	4098	3433	240960	0.117618447776563	1.12481485387202	0.597754959903861	0.380368022941158	1.46282284274835	2.03252537882798e-131	-0.0059458415880994	0.994071799946089	0.977697625363133	0.998151184138033	FALSE
C3_BREAST	E4_PCOS_CONCORTIUM	PGS002015	618	3503	31425	212968	0.00116382665499964	1.00116450416405	0.980038019041252	0.380411430102886	1.46288634111419	1.91129799184021e-112	-0.000463503978878398	0.999536603422497	0.991476577732843	0.999230422965561	FALSE
C3_BREAST	E4_HYPERCHOL	PGS002015	73	4048	7280	237113	-0.354006039639716	0.701870728296267	0.0030898177207151	0.385489181347322	1.4703334052218	3.25430337824159e-133	-0.291302824509802	0.747289346220463	0.0131415740756831	0.440755404260939	FALSE
C3_BREAST	E4_MINERAL_MET	PGS002015	16	4105	807	243586	0.541918118168466	1.71930152489049	0.0316844454163984	0.381387572359089	1.46431502347294	2.78348081792888e-132	-0.267263524674839	0.765471324302028	0.268649087060687	0.85958444464955	FALSE
C3_BREAST	E4_FLUIDELECTRO	PGS002015	30	4091	2791	241602	-0.192882227526437	0.824579081138764	0.308440550725321	0.380712670728864	1.46332708829347	1.82485201183723e-131	-0.0635500841777113	0.938427117773122	0.734326075482276	0.972590302383292	FALSE
C3_BREAST	E4_METABO	PGS002015	16	4105	2137	242256	-0.360989431498385	0.696986364529468	0.160668171703838	0.380811943571008	1.46347236414337	6.33201545442743e-132	-0.119489074250046	0.887373702989282	0.634106380158806	0.957854439762492	FALSE
C3_BREAST	F5_ALCOHOL	PGS002015	61	4060	5970	238423	-0.0289843848134134	0.971431633434384	0.84586011233486	0.377210017763183	1.45821052732769	4.29836756849682e-128	0.212177725907151	1.2363676001067	0.100102787696837	0.727004476735956	FALSE
C3_BREAST	F5_SCHIZO	PGS002015	108	4013	6370	238023	0.294831766226924	1.34290041847716	0.00523669871266719	0.378298950107224	1.45979928480303	2.73776599839242e-127	0.0789398228190741	1.08213920002448	0.41207682366659	0.912434719761399	FALSE
C3_BREAST	F5_PHOBANX	PGS002015	15	4106	2746	241647	-0.167197473510811	0.846032525827115	0.540523743718921	0.380654408514367	1.46324183410035	7.33949505076235e-132	-0.0767171851801076	0.926151746010464	0.770499463709078	0.976737450872998	FALSE
C3_BREAST	F5_SLEEP	PGS002015	23	4098	2772	241621	0.0498539111148337	1.05111752857109	0.818146933610132	0.381028531034659	1.46378936823916	8.16996268328492e-132	-0.120150455839424	0.886787004396437	0.56199508215099	0.945125519626304	FALSE
C3_BREAST	F5_ALLANXIOUS	PGS002015	117	4004	15605	228788	0.0236006020079991	1.02388130008031	0.817032608992934	0.378313812135957	1.45982098054317	5.10645631568057e-127	0.0707966930457312	1.07336298152521	0.446742646860294	0.920520990093922	FALSE
C3_BREAST	F5_UNSMENDIS	PGS002015	150	3971	9172	235221	0.22965219731684	1.25816234158452	0.00998248709023367	0.378790062059062	1.46051638575309	3.34558520651581e-126	0.0411727528698981	1.0420321040339	0.61363111173194	0.954009866775898	FALSE
C3_BREAST	F5_DEMENTIA	PGS002015	25	4096	1947	242446	-0.5048551187726	0.60359301838982	0.0245717619510511	0.379181314450739	1.46108792808346	1.54296899510625e-130	0.180160740027038	1.19740981934042	0.369506860333209	0.897140113310827	FALSE
C3_BREAST	F5_SUBSNOALCO	PGS002015	31	4090	2696	241697	0.0203665429037799	1.02057535613066	0.928041555088031	0.377121271008373	1.45808112161782	6.74100425025902e-129	0.402474167730997	1.49552029204347	0.0204532788780882	0.499456573039171	FALSE
C3_BREAST	F5_NEUROTIC	PGS002015	206	3915	24704	219689	-0.0331861165201317	0.967358501435646	0.667189150491575	0.377348712459462	1.45841278741977	1.08694437224357e-123	0.059985113606874	1.06182073974675	0.401813684273186	0.908875503255737	FALSE
C3_BREAST	F5_BEHAVE	PGS002015	52	4069	6348	238045	-0.0451918438112869	0.955814097223768	0.781074988151929	0.377415438481052	1.45851010474967	2.44275246318506e-128	0.205468030602189	1.22809971872582	0.117011231254465	0.748409047262124	FALSE
C3_BREAST	F5_EATING	PGS002015	24	4097	3154	241239	-0.046557511080096	0.954509664109663	0.849413418609545	0.378421882518067	1.45997875247943	6.18075565541185e-130	0.274362273368558	1.31569135585164	0.138306921146389	0.770381987618547	FALSE
C3_BREAST	F5_PERSONALITY	PGS002015	53	4068	5429	238964	0.0994655057054795	1.10458036836225	0.500701321580016	0.379931812005629	1.46218488258031	3.91259772857117e-130	0.0323118561415121	1.03283955244395	0.813869926948258	0.982095632284173	FALSE
C3_BREAST	F5_DEMENTIA_INCLAVO	PGS002015	27	4094	2128	242265	-0.503408570755964	0.604466776487587	0.0203649931062616	0.379087312947784	1.46095059007736	2.06530340696252e-130	0.183606656257017	1.20154311066865	0.340090617473235	0.886897489870563	FALSE
C3_BREAST	G6_AD_WIDE	PGS002015	13	4108	1398	242995	-0.833776605884004	0.43440560574159	0.00937920526314193	0.379339708119272	1.4613193734897	5.73963586815666e-131	0.269838098622972	1.30975238285232	0.319619003220708	0.879819316765659	FALSE
C3_BREAST	G6_NEUINFL	PGS002015	14	4107	1181	243212	-0.086731964049034	0.916922830981692	0.764189361559224	0.380230458389794	1.46262162402086	1.20114841543062e-131	0.0379296805183445	1.03865819240474	0.895083407295997	0.990582693206888	FALSE
C3_BREAST	G6_XTRAPYROTH	PGS002015	24	4097	2369	242024	-0.254550887787139	0.775264600586982	0.242612845757386	0.379989965953273	1.46226991687594	3.89032544190573e-131	0.0514298109640903	1.05277529041616	0.804825031920522	0.980957588404982	FALSE
C3_BREAST	G6_DEMYEL	PGS002015	14	4107	1980	242413	-0.289566385752047	0.74858809567761	0.305403751764902	0.380423164781603	1.46290350771613	9.91855211147495e-132	-0.0217566024856429	0.978478365271842	0.935811794858986	0.994821361412373	FALSE
C3_BREAST	FE_STRICT	PGS002015	17	4104	2394	241999	-0.458356451659946	0.632322043789741	0.0729294719833277	0.380392548297675	1.46285871944003	1.14841474108339e-131	-0.021391903138341	0.978835280772475	0.932466939238776	0.994248385215627	FALSE
C3_BREAST	G6_MIGRAINE	PGS002015	129	3992	14011	230382	0.0159901825323047	1.01611870964452	0.869297747798286	0.37792344148813	1.45925122049732	2.08525592045828e-126	0.0769811001953994	1.08002166400129	0.386976904370837	0.904517073155633	FALSE
C3_BREAST	G6_NERPLEX	PGS002015	334	3787	24514	219879	-0.00756343574342188	0.992465095061085	0.901569878043021	0.380360712345682	1.46281214868138	1.28661352536182e-121	-0.000268284112955466	0.999731751872009	0.996251197346261	0.999655336060576	FALSE
C3_BREAST	G6_POLYNEU	PGS002015	26	4095	1782	242611	0.00774049749989254	1.00777053259618	0.970724200986892	0.379895389001456	1.46213162638412	6.18551068662234e-131	0.0678828907306585	1.07023996611909	0.723163153412082	0.971047585851004	FALSE
C3_BREAST	G6_MYONEU	PGS002015	15	4106	1098	243295	0.0979923426367387	1.10295433935413	0.728920141381761	0.380301244788925	1.46272516140339	1.5255898794156e-131	-0.000390801970372526	0.999609274382771	0.998722946039139	0.999891678931414	FALSE
C3_BREAST	G6_CPETAL	PGS002015	17	4104	1624	242769	-0.29519430366669	0.744386936302079	0.296788945523942	0.379601655957919	1.46170221308097	5.72412218320719e-131	0.176037523015259	1.19248280336161	0.437179083050648	0.918607078966278	FALSE
C3_BREAST	G6_HYDROCEPH	PGS002015	20	4101	879	243514	0.106272705504858	1.11212511779858	0.652319824094983	0.380476838971055	1.46298202998344	1.24572210231667e-131	-0.030393416806665	0.970063819057029	0.898485431368106	0.99078916988291	FALSE
C3_BREAST	G6_NEURODEG	PGS002015	14	4107	975	243418	-0.502747271410159	0.604866642172325	0.136074975965263	0.378683040568025	1.46036008747559	1.73912540557774e-130	0.451758212722599	1.57107203742013	0.0870899716597984	0.707191416120772	FALSE
C3_BREAST	G6_PARKINSON_INCLAVO	PGS002015	18	4103	1106	243287	-0.0151327200348524	0.984981204187901	0.949739341093447	0.382597609461992	1.46608797143176	4.57938320353335e-133	-0.509765083081539	0.60063666195395	0.0310592184582668	0.560699024721438	FALSE
C3_BREAST	G6_SLEEPAPNO_INCLAVO	PGS002015	132	3989	12447	231946	0.0621072781112293	1.06407649072137	0.503290406745914	0.382544853567465	1.46601062868953	2.66183617624737e-129	-0.0668493032540404	0.935336142829901	0.443943146404004	0.919892099923567	FALSE
C3_BREAST	H7_ALLERGICCONJUNCTIVITIS	PGS002015	183	3938	16991	227402	0.0684452442425265	1.07084198858144	0.377490556246757	0.386414135975428	1.47169402606908	1.73029763940908e-130	-0.139529987890125	0.869766940337874	0.0683359033271941	0.672889500771608	FALSE
C3_BREAST	H7_EYELIDDIS	PGS002015	90	4031	6209	238184	-0.0178494545595879	0.982308903353846	0.871513276040478	0.382882411161572	1.46650557524208	6.07395891811358e-131	-0.115651832895369	0.89078531145583	0.275378687386069	0.862100226821982	FALSE
C3_BREAST	H7_LACRIMALSYSTEM	PGS002015	68	4053	7189	237204	-0.247447251274704	0.780791405476058	0.0585788647576932	0.379346024701058	1.46132860406219	1.9885584208649e-129	0.0539215716156674	1.05540182544911	0.667844880438547	0.963151285340829	FALSE
C3_BREAST	H7_ORBIT	PGS002015	11	4110	713	243680	0.0216284595189029	1.02186405007068	0.954112682362976	0.37940156727225	1.46140977226434	4.3261966524053e-131	0.31301796943211	1.3675461048337	0.283168035213348	0.865454120890499	FALSE
C3_BREAST	H7_CONJUNCTIVITIS	PGS002015	215	3906	21129	223264	0.046968666217275	1.04808916796687	0.515846102462897	0.386768197353737	1.47221518834068	1.07047170634669e-129	-0.125952414855087	0.881656799551814	0.0752196098747287	0.686253964808443	FALSE
C3_BREAST	H7_OTHERCONJ	PGS002015	25	4096	1569	242824	0.120449625592898	1.12800391700601	0.582483851226932	0.379931436453963	1.46218433345445	4.72832618755664e-131	0.0663010359062779	1.06854834017151	0.744190370676926	0.973682606939914	FALSE
C3_BREAST	H7_SCLERITISEPISCLERITIS	PGS002015	14	4107	965	243428	0.247696136023428	1.28107060183794	0.434371562632029	0.379336013495838	1.46131397447487	5.39846247495096e-131	0.344104917198734	1.41072663723054	0.220441382506001	0.831261125602137	FALSE
C3_BREAST	H7_KERATITIS	PGS002015	52	4069	5280	239113	0.0127867798686904	1.01286888029858	0.927910585558968	0.382599281678687	1.46609042305059	5.5406431066257e-132	-0.180116106613953	0.835173236645104	0.198574110560449	0.819825128098971	FALSE
C3_BREAST	H7_CORNEALOTH	PGS002015	16	4105	1075	243318	0.208217458372158	1.2314809362735	0.407185587003265	0.381352466680567	1.46426361860278	3.16622510883063e-132	-0.230867818742521	0.793844390450342	0.338605955996334	0.885979652776636	FALSE
C3_BREAST	H7_IRIDOCYC_ANTER	PGS002015	28	4093	3209	241184	-0.226901885087747	0.796998975938685	0.237810316750613	0.381559583433176	1.46456692353711	5.579098032091e-132	-0.17130821881989	0.842561840030291	0.354674427765701	0.892368148168535	FALSE
C3_BREAST	H7_LENS	PGS002015	291	3830	19757	224636	-0.271791547087806	0.76201308838266	5.49659571341161e-05	0.385607033593976	1.47050669752818	3.07098558227607e-126	-0.0743352390944159	0.928360418962304	0.220574345085911	0.831261125602137	FALSE
C3_BREAST	H7_RETINALDETACH	PGS002015	65	4056	3804	240589	0.167025520570365	1.18178442473609	0.199925696096778	0.38196565727554	1.46516176662209	3.84656364527592e-131	-0.107254635239265	0.898296905817906	0.391732751845727	0.905382532282835	FALSE
C3_BREAST	H7_RETINAVASC	PGS002015	14	4107	948	243445	-0.105591011661985	0.899792577502204	0.712380049230726	0.380387449117921	1.46285126007948	1.08630344678322e-131	-0.0085212538535641	0.991514949125483	0.974581812691431	0.997826328351286	FALSE
C3_BREAST	H7_GLAUCPRIMOPEN	PGS002015	56	4065	3353	241040	-0.120714397587863	0.886287049168747	0.385302696512589	0.38148578449697	1.46445884404428	5.23030223169153e-131	-0.0840311223078453	0.919402641717805	0.521820421649233	0.936239311883927	FALSE
C3_BREAST	H7_VITRBODYGLOBE	PGS002015	82	4039	6221	238172	-0.0846343107599322	0.91884823588391	0.502152152299989	0.376904937168102	1.45776572344623	3.32799219634688e-127	0.170746015584924	1.18618943712871	0.121049363038673	0.753903339084628	FALSE
C3_BREAST	H7_STRABOTH	PGS002015	56	4065	4915	239478	0.025031174629658	1.02534708484183	0.865050908344156	0.378987348321211	1.46080455399653	2.09146475912148e-129	0.0987595512259801	1.10380086008429	0.460295387406104	0.923444708017755	FALSE
C3_BREAST	H7_REFRAACCOMMODIS	PGS002015	32	4089	4460	239933	-0.33718495411192	0.713776811737196	0.135769723273001	0.376958518888743	1.45784383513464	7.93550541830775e-129	0.449021286217477	1.56677800762191	0.012690135332542	0.435949349133524	FALSE
C3_BREAST	H7_VISUDISTURB	PGS002015	69	4052	7361	237032	-0.140055700098882	0.869309813407698	0.293373036078748	0.378701296723422	1.46038674827965	8.42800826243923e-129	0.0975264272392538	1.10244057563921	0.417873914726813	0.913639224980967	FALSE
C3_BREAST	H7_EYEOTH	PGS002015	14	4107	2243	242150	-0.496757854122581	0.608500311814936	0.0702124534503068	0.380894364726184	1.46359299019719	4.76954672866251e-132	-0.147401273611213	0.862947629819186	0.582168323196608	0.948570812936578	FALSE
C3_BREAST	H8_EXTOTITIS	PGS002015	29	4092	3014	241379	-0.102868552412766	0.902245563689587	0.631909944117721	0.378876768773066	1.46064302781993	3.74159115642323e-130	0.198282502782439	1.21930680273553	0.271629451596579	0.860402750514225	FALSE
C3_BREAST	H8_MED_SUPP	PGS002015	50	4071	9564	234829	-0.321250715240836	0.725241399122531	0.0392621217250927	0.379270510200512	1.46121825672899	9.70607760459955e-130	0.0883795868357215	1.09240270502423	0.52749642683367	0.937424850653092	FALSE
C3_BREAST	H8_CHRON_SUPOTITIS_INCLAVO	PGS002015	14	4107	1271	243122	-0.614575925510154	0.540870215942263	0.0729715521786319	0.378887288372671	1.46065839328057	1.38045214363331e-130	0.400170246637085	1.49207869739985	0.113426247889748	0.744122325002361	FALSE
C3_BREAST	H8_VERTIGO	PGS002015	93	4028	7292	237101	-0.0428184076061222	0.958085355284378	0.695217989447669	0.382605850089558	1.46610005296649	2.09267452476032e-130	-0.0910613797347645	0.912961671834185	0.3680830512603	0.896722021919798	FALSE
C3_BREAST	H8_CONSENHEARINGLOSS	PGS002015	147	3974	12027	232366	-0.178518759913961	0.836508363905259	0.0495909166928267	0.378994858559145	1.4608155250275	1.34970405582332e-126	0.0358684008175574	1.03651943240524	0.66920465775949	0.963428672564302	FALSE
C3_BREAST	H8_OTHHEARINGLOSS	PGS002015	39	4082	2863	241530	-0.13144727142349	0.876825507679766	0.426623291140973	0.381878786597518	1.46503449255428	5.4997032296055e-132	-0.164996559732843	0.847896621073796	0.314898491233338	0.877904855692954	FALSE
C3_BREAST	I9_INTRACRA	PGS002015	41	4080	1812	242581	-0.0288763848314321	0.971536553698882	0.861978818080076	0.380601742029659	1.46316477232597	4.49446188208479e-131	-0.0276170671696417	0.97276079753418	0.865052826581269	0.987807596380665	FALSE
C3_BREAST	I9_STR_EXH	PGS002015	78	4043	5090	239303	-0.106111659728133	0.899324224171001	0.366927717150419	0.383083728563516	1.46680083805419	2.61969703722603e-131	-0.137686836051311	0.871371531171309	0.218703279404519	0.829817413073578	FALSE
C3_BREAST	I9_SAHANEUR	PGS002015	53	4068	2348	242045	0.0350187708715504	1.0356391484666	0.816173091050435	0.379011808276645	1.46084028564781	1.0763249313381e-129	0.119059274242365	1.12643668499064	0.413010458720592	0.912681607821604	FALSE
C3_BREAST	I9_AF	PGS002015	172	3949	10362	234031	-0.122216223881221	0.88495699897701	0.156575766213224	0.377631483732821	1.45882524297329	1.25716793686001e-124	0.0628990175994135	1.06491929569448	0.407921993938009	0.910665741114876	FALSE
C3_BREAST	I9_HYPTENSHR	PGS002015	35	4086	2218	242175	-0.537920954705882	0.583961072703082	0.00586839621666995	0.378622081404804	1.46027106785997	7.8293982809217e-130	0.210847685692208	1.23472427456489	0.210815216334627	0.826657170308073	FALSE
C3_BREAST	I9_CHD	PGS002015	127	3994	7430	236963	-0.261588669406761	0.769827612240272	0.00623981767907797	0.381296728419795	1.46418200536988	1.30526115788201e-128	-0.0312933715173931	0.969191198271851	0.725204277151041	0.971285536569848	FALSE
C3_BREAST	I9_CHD_NOREV	PGS002015	107	4014	6093	238300	-0.254139985655467	0.775583223920993	0.0147346529314956	0.380555217111835	1.46309670028871	7.88024284259061e-129	-0.0102331627542715	0.989819017912939	0.916267194055601	0.992850664644223	FALSE
C3_BREAST	I9_VHD	PGS002015	79	4042	5779	238614	-0.212892512830401	0.808243008300952	0.0888577639658527	0.378229161393741	1.45969741084387	4.9268865164853e-128	0.104241372010634	1.1098683137339	0.343371527497525	0.888499413838166	FALSE
C3_BREAST	I9_CAVS_OPERATIONS2	PGS002015	31	4090	1995	242398	-0.24343289489616	0.783932080110892	0.220418572983538	0.379403042993717	1.46141192889971	1.88955789615753e-130	0.119840525252373	1.12731705864012	0.497619385466571	0.931593470516367	FALSE
C3_BREAST	I9_CAVS	PGS002015	31	4090	2001	242392	-0.243945961475405	0.783529973922632	0.219426419917209	0.379404019253408	1.46141335561796	1.88939109638932e-130	0.119678011253746	1.12713386872306	0.498112976084404	0.931713281763926	FALSE
C3_BREAST	I9_CAVS_OPERATED	PGS002015	31	4090	2001	242392	-0.243945961475405	0.783529973922632	0.219426419917209	0.379404019253408	1.46141335561796	1.88939109638932e-130	0.119678011253746	1.12713386872306	0.498112976084404	0.931713281763926	FALSE
C3_BREAST	I9_CARDMYO	PGS002015	14	4107	1397	242996	-0.331580614553238	0.717788289702031	0.225795332977052	0.380811306513291	1.4634714318273	5.81504032014916e-132	-0.131583513730518	0.876706055087171	0.617048034528569	0.954674695074148	FALSE
C3_BREAST	I9_CONDUCTIO	PGS002015	27	4094	2622	241771	-0.222775859181286	0.80029420779197	0.250532494788373	0.382609214193744	1.46610498508811	8.1826073504857e-133	-0.356076317596013	0.700419163888659	0.0678347383435958	0.67241457502146	FALSE
C3_BREAST	FG_CEREBVASC	PGS002015	135	3986	7804	236589	-0.0548062396266761	0.946668557037229	0.54981428449154	0.382740265621023	1.4662971328293	2.13793562729665e-129	-0.0733115962186684	0.929311215046095	0.401709674825598	0.908868667349886	FALSE
C3_BREAST	I9_AORTANEUR	PGS002015	12	4109	675	243718	0.202940961806774	1.22500014431736	0.513658097403892	0.380221647640532	1.46260873728524	1.20047609761742e-131	0.0410489078409014	1.04190306152856	0.888245506796474	0.989680583974743	FALSE
C3_BREAST	I9_OTHPER	PGS002015	16	4105	1236	243157	-0.105280270964017	0.900072223122151	0.69273171131385	0.380463247332704	1.46296214579591	1.05581098181971e-131	-0.0276145448961646	0.972763251106033	0.913639429394737	0.992590741535206	FALSE
C3_BREAST	I9_PAD	PGS002015	46	4075	2929	241464	-0.0618965625671692	0.939980110892279	0.688908832209575	0.380939956234951	1.46365971913096	4.46268182977213e-131	-0.0554227466665548	0.946085109075752	0.709785600031455	0.969553111120319	FALSE
C3_BREAST	I9_DISVEINLYMPH	PGS002015	604	3517	30001	214392	-0.0826415497779511	0.920681106426651	0.0834783159308872	0.378027097634383	1.45940248869505	1.48071583317687e-111	0.0169502818406764	1.01709475298917	0.699222213156018	0.968331641454667	FALSE
C3_BREAST	I9_DVTANDPULM	PGS002015	56	4065	4715	239678	-0.30042133980029	0.740506150229032	0.0442008237438067	0.378039401996878	1.45942044582277	7.69762105164201e-129	0.165181945514256	1.17960772352148	0.223093280805937	0.83246963886698	FALSE
C3_BREAST	I9_OTH	PGS002015	18	4103	1109	243284	-0.048418651645826	0.952734839564696	0.847337686075948	0.380115363490953	1.46245329342018	2.73284263719086e-131	0.0446575237604161	1.04566968155804	0.838402498644128	0.984924843113249	FALSE
C3_BREAST	I9_HEARTFAIL_ALLCAUSE	PGS002015	138	3983	6209	238184	-0.0991476386058406	0.905608995303708	0.287826096121708	0.380032294459983	1.46233181388792	2.8277893703219e-127	0.00884999562740361	1.00888927262028	0.91625992119282	0.992850664644223	FALSE
C3_BREAST	I9_NONISCHCARDMYOP	PGS002015	50	4071	2681	241712	0.00926086113285307	1.00930387558841	0.950711308233608	0.380561685483535	1.46310616417261	1.0410465655985e-130	-0.0185312577383105	0.981639390285056	0.897440241163895	0.99078916988291	FALSE
C3_BREAST	J10_EXTERLUNG	PGS002015	14	4107	787	243606	-0.0192096181551694	0.980973710789894	0.946553572976826	0.380414621664443	1.46289101001345	1.31966622154585e-131	-0.015593207519515	0.98452773708672	0.948722536188241	0.995654632771797	FALSE
C3_BREAST	J10_UPPERINFEC	PGS002015	257	3864	32896	211497	-0.10600597685548	0.899419272360852	0.131663583655125	0.376547236889925	1.45724437349051	9.0569458917811e-122	0.0628373987759539	1.06485367864205	0.334014334768517	0.885173060477128	FALSE
C3_BREAST	J10_PNEUMONIA	PGS002015	199	3922	17766	226627	-0.0634301005202774	0.938539720446052	0.424112487545225	0.376321034589976	1.45691477874059	3.40907459393261e-123	0.0828164402444993	1.08634238150347	0.252172998132072	0.850200552336657	FALSE
C3_BREAST	J10_PNEUMOBACT	PGS002015	65	4056	4949	239444	0.132288804379183	1.14143792394031	0.310271814992739	0.3810262274759	1.46378599631822	1.60808624586823e-130	-0.0411283626076253	0.959705931684998	0.742538272611933	0.973675080548744	FALSE
C3_BREAST	J10_LOWERINF	PGS002015	76	4045	8388	236005	-0.0613780136433813	0.940467662966041	0.620420085449279	0.380327846966131	1.46276407359491	1.30251569742165e-129	0.00251334161659969	1.00251650270739	0.9823835807558	0.998646298315572	FALSE
C3_BREAST	J10_UPPERDIS	PGS002015	683	3438	59297	185096	0.0936940708516539	1.09822371587301	0.0342507437497877	0.396063660169818	1.48596391125537	6.26873880046349e-120	-0.0959477382359812	0.908511495241395	0.0222586118804758	0.513632707025947	FALSE
C3_BREAST	J10_COPD	PGS002015	53	4068	3285	241108	0.0748095286666304	1.07767886440441	0.627922741770678	0.37827105358648	1.45975856205002	5.51448883699461e-129	0.15635737300779	1.16924398467314	0.248740378895152	0.848753364025054	FALSE
C3_BREAST	J10_INTERSTITIUM	PGS002015	17	4104	1319	243074	-0.086514036553514	0.917122675452844	0.728957876670149	0.381137628602586	1.46394907281072	4.32848028423966e-132	-0.176309378223276	0.838358573325355	0.460218199443468	0.923440015470295	FALSE
C3_BREAST	J10_PLEURA	PGS002015	33	4088	2870	241523	-0.119528062634131	0.88733910639696	0.510133484699949	0.381040067086918	1.4638062546872	1.91377618629382e-131	-0.0790653521022583	0.92397953846665	0.641068137284626	0.959022239849282	FALSE
C3_BREAST	J10_RESPOTHER	PGS002015	22	4099	1426	242967	0.014152512084743	1.01425313300313	0.947447141411052	0.382477816053289	1.46591235427531	9.40734595979661e-133	-0.361364243966261	0.696725174301837	0.0818440880066047	0.698252759409711	FALSE
C3_BREAST	J10_ASTHMA_INCLAVO	PGS002015	302	3819	30127	214266	-0.136803723280579	0.872141390384757	0.0315793809033395	0.380764472663293	1.46340289343076	1.80726079152028e-122	-0.00633233935227167	0.993687667655901	0.914230080992592	0.992647715635534	FALSE
C3_BREAST	J10_COPDNAS_INCLAVO	PGS002015	66	4055	4171	240222	0.0589365249353318	1.06070791010009	0.682454234498212	0.376322078119902	1.45691629907555	2.98693347052441e-127	0.240033271703322	1.27129144764963	0.0475397911350251	0.62849333631396	FALSE
C3_BREAST	K11_IBD	PGS002015	76	4045	5841	238552	0.230698723921157	1.25947973116893	0.0546114883366423	0.382885863878953	1.46651063868011	1.95944799178968e-131	-0.150121850122829	0.860603105441812	0.19697045786428	0.819228086047878	FALSE
C3_BREAST	K11_CARIES	PGS002015	17	4104	2961	241432	-0.39201008150195	0.675697301882622	0.130424226310663	0.380262073523158	1.46266786572953	1.66260722672573e-131	0.0208067302323829	1.02102469936065	0.931364917384857	0.994212518801557	FALSE
C3_BREAST	K11_CARIES_INCLAVO	PGS002015	435	3686	85404	158989	-0.420432224964832	0.656762889141852	3.06602276629494e-13	0.373150204489203	1.45230246580066	3.22045700962629e-114	0.0677519413975605	1.07009982808496	0.182679205734558	0.809985248034715	FALSE
C3_BREAST	K11_PULPITIS_2	PGS002015	519	3602	94037	150356	-0.359900023093515	0.697746081078726	1.64436351392375e-11	0.376264776858901	1.45683281832624	1.90958864380162e-113	0.0305855913312085	1.03105813591059	0.515135399100162	0.934784803818822	FALSE
C3_BREAST	K11_PULPITIS_2_ONLYAVO	PGS002015	497	3624	92812	151581	-0.379611788636712	0.684126943520709	3.05867961222657e-12	0.375961685646305	1.45639133200948	5.84106105805507e-114	0.0342893353687963	1.03488399195614	0.474031804232369	0.926957788959217	FALSE
C3_BREAST	K11_PULP_PERIAPICAL	PGS002015	51	4070	4326	240067	0.0970751984803965	1.1019432349622	0.512767760210371	0.380802561092623	1.46345863320996	8.93008379659693e-131	-0.0379709495732413	0.962740908519212	0.785343134824223	0.978660602723347	FALSE
C3_BREAST	K11_PULP_PERIAPICAL_INCLAVO	PGS002015	261	3860	39011	205382	-0.165407448391294	0.847548301533833	0.0157115199847292	0.384195752172509	1.46843286247246	1.9864028022547e-126	-0.0629558249919163	0.938984952440829	0.326192398769309	0.88209713816447	FALSE
C3_BREAST	K11_DISORD_TEETH	PGS002015	27	4094	2602	241791	-0.119135893941426	0.887687161257951	0.566261225270928	0.379991930235742	1.46227278918992	6.18460872281438e-131	0.0503640908098679	1.05165392420871	0.785058503507987	0.978583216234183	FALSE
C3_BREAST	K11_GASTRODUOULC	PGS002015	37	4084	2517	241876	-0.16706045377125	0.846148456925707	0.342302396905174	0.380331384304332	1.4627692478953	7.36496162094164e-131	0.00490807867949203	1.00492014302717	0.975675211305071	0.997969613012835	FALSE
C3_BREAST	K11_APPENDIX	PGS002015	187	3934	17457	226936	-0.186913370094873	0.829515594130065	0.0224340684455079	0.374979522546683	1.45496162040449	1.04128071807452e-122	0.116196019297335	1.12321602257118	0.120238388165522	0.752518993191638	FALSE
C3_BREAST	K11_HERNIA	PGS002015	178	3943	14785	229608	-0.178229563740976	0.836750313906591	0.0264534689025233	0.382360151757173	1.46573987887727	6.62947553628115e-128	-0.0503063095507429	0.950938098463293	0.513810522122763	0.934377427126572	FALSE
C3_BREAST	K11_ENERCOLNONINF	PGS002015	110	4011	8794	235599	0.140137226686834	1.15043165795059	0.164236340056266	0.382621658484861	1.46612322983888	3.97069284795842e-130	-0.0874257606305666	0.916286893687097	0.365243279332656	0.895592723189321	FALSE
C3_BREAST	K11_ILEUS	PGS002015	40	4081	2899	241494	-0.197908084916251	0.820445260967093	0.268423128309309	0.378585895889331	1.46021822815467	1.34118666410038e-129	0.174127952514049	1.19020784616399	0.260609201076294	0.854515839510532	FALSE
C3_BREAST	K11_PERITON	PGS002015	24	4097	1303	243090	0.146671555105042	1.15797357005663	0.519635730793614	0.379639800128667	1.46175796956316	7.04277691298366e-131	0.1189787577376	1.12634599189712	0.565177357751468	0.94583833318563	FALSE
C3_BREAST	K11_LIVER	PGS002015	52	4069	4184	240209	-0.0940934926540633	0.910197661467588	0.554695390439826	0.37675196734364	1.45754274633423	5.34777281574343e-128	0.272407049449499	1.31312139788295	0.0421352707575803	0.609128424358651	FALSE
C3_BREAST	K11_GALLBILPANC	PGS002015	442	3679	25230	219163	-0.0581638389162548	0.943495353516683	0.28786648639221	0.374372676543134	1.45407895060923	3.96914261901584e-114	0.0541960799970608	1.0556915818644	0.274395648798947	0.861779130193258	FALSE
C3_BREAST	K11_OTHDIG	PGS002015	69	4052	5765	238628	-0.0399488957074319	0.960838540871562	0.766831647912626	0.377848728125376	1.45914219900426	4.25584748142345e-128	0.136712065335239	1.14649798447703	0.235672664140494	0.840421954449738	FALSE
C3_BREAST	TEMPOROMANDIB_INCLAVO	PGS002015	63	4058	8768	235625	-0.0949932056315714	0.909379113103977	0.506146435451751	0.377796621146366	1.45906616949318	1.89548831432942e-128	0.170465135112651	1.18585630646654	0.183502465196345	0.810643059069392	FALSE
C3_BREAST	CHOLELITH_BROAD	PGS002015	398	3723	22820	221573	-0.067936647010891	0.934319663645735	0.235351183598859	0.37408403089698	1.4536592976194	2.21953154424179e-115	0.062885532082764	1.06490493480442	0.226590169478732	0.834462383334704	FALSE
C3_BREAST	APPENDACUT_NOCOMPLIC	PGS002015	121	4000	12789	231604	-0.201764970103183	0.817286992248384	0.0428971369341645	0.377948306772909	1.4592875056456	1.31881895160094e-126	0.0773350349981628	1.08040398891097	0.396702070137231	0.907069413087959	FALSE
C3_BREAST	APPENDICITIS_BROAD	PGS002015	186	3935	17298	227095	-0.178379095788698	0.836625202273053	0.0300655809255582	0.374761527376451	1.45464448036712	1.41144168280173e-122	0.121461490521699	1.12914588226904	0.104709201205731	0.732510072839135	FALSE
C3_BREAST	ABDOM_HERNIA	PGS002015	54	4067	5759	238634	-0.39540181080487	0.673409401706258	0.00631377451378907	0.380434716809876	1.46292040731642	2.35444578102226e-130	-0.00454972521362308	0.995460609107423	0.972904579749575	0.997575306183478	FALSE
C3_BREAST	L12_PSORIASIS	PGS002015	63	4058	4330	240063	0.27232945314267	1.31301950846523	0.0386941314160693	0.381889162375789	1.4650496935062	3.56443800141124e-131	-0.107152659244219	0.898388515209623	0.401919208804874	0.90890914082567	FALSE
C3_BREAST	L12_INFECT_SKIN_OTHER	PGS002015	12	4109	1023	243370	0.129440461298977	1.1381913430113	0.656533576661591	0.381800112444662	1.46491923674056	1.01325761650177e-132	-0.514062686810302	0.598060902357321	0.0845386815870271	0.703022218065661	FALSE
C3_BREAST	L12_DERMATITISNAS	PGS002015	104	4017	10407	233986	-0.0422090435921937	0.95866935593858	0.690307391650884	0.381187406696171	1.46402194721843	1.90869024827035e-129	-0.0321168834444755	0.968393386309372	0.74831225596494	0.974234436173303	FALSE
C3_BREAST	L12_LICHENPLANUS_INCLAVO	PGS002015	33	4088	2433	241960	0.0428409031393454	1.0437718208201	0.812600753154528	0.38118446436979	1.46401763959437	1.47007959497433e-131	-0.098931890999556	0.905804399354895	0.559567303964264	0.944768075759383	FALSE
C3_BREAST	L12_URTICARIA	PGS002015	66	4055	6772	237621	0.0171597357407486	1.01730780976393	0.893067820333277	0.382792071897388	1.46637309819152	9.92369892680821e-132	-0.155831416351736	0.855703435819007	0.214394028649857	0.828144964538628	FALSE
C3_BREAST	L12_NONIONRADISKIN	PGS002015	44	4077	3538	240855	-0.319632402750403	0.726416016529968	0.0476809701750887	0.380533624769256	1.4630651089446	1.00237438744351e-130	-0.00954550406173625	0.990499909648372	0.948172800562943	0.995654632771797	FALSE
C3_BREAST	L12_ACNE	PGS002015	11	4110	1684	242709	0.286359501604057	1.33157107115154	0.350475408261892	0.381055932855842	1.46382947928323	3.16724775419312e-132	-0.271868703775451	0.761954296244951	0.354236355075584	0.892368148168535	FALSE
C3_BREAST	L12_ROSACEA	PGS002015	17	4104	1426	242967	0.0548305192574663	1.05636156656063	0.844540130669092	0.379481066334503	1.46152595758906	5.94644684043441e-131	0.193356036639035	1.21331470111537	0.413467863812751	0.912767771417166	FALSE
C3_BREAST	L12_FOLICULAROTH	PGS002015	13	4108	954	243439	0.42487162238835	1.52939406710241	0.187732227220334	0.379547169124317	1.46162257172543	3.79289881378808e-131	0.267315584348947	1.30645267729801	0.342119817653689	0.887865481787795	FALSE
C3_BREAST	L12_ATROPHICSKIN	PGS002015	23	4098	2243	242150	-0.104590383833945	0.900693385606383	0.617822337787397	0.382310252105898	1.46566674079325	1.05102599619265e-132	-0.343281825648795	0.709438245489933	0.100743375342983	0.727719484959429	FALSE
C3_BREAST	L12_HYPERTROPHICSKIN	PGS002015	11	4110	1090	243303	0.116555637465192	1.12362002409812	0.719393384722101	0.3803657272713	1.46281948459389	9.65298875224277e-132	-0.0161229329516012	0.984006345815092	0.955556299483446	0.996238407276984	FALSE
C3_BREAST	L12_OTHERDISSKINANDSUBCUTIS	PGS002015	26	4095	1870	242523	0.115967178852656	1.12295901472512	0.561414369742267	0.381782849768426	1.46489394853234	2.85290455892705e-132	-0.235943909915817	0.789824974039676	0.23787969029583	0.841494636861354	FALSE
C3_BREAST	M13_MCTD	PGS002015	13	4108	1290	243103	-0.0970127088707244	0.907544472194607	0.735250205610342	0.380774916391398	1.46341817689249	5.72029996490903e-132	-0.126657709701818	0.881035190789001	0.644049868293591	0.959343324455668	FALSE
C3_BREAST	M13_POLYARTHROPATHIES	PGS002015	180	3941	15121	229272	-0.115944958410548	0.890524237818037	0.150144957782739	0.381809584691101	1.4649331128823	1.75402205750605e-127	-0.0339236557687882	0.966645299612814	0.657971745280128	0.961827125428171	FALSE
C3_BREAST	M13_ARTHROSIS	PGS002015	477	3644	33335	211058	-0.138565118787894	0.870606556579495	0.00977511217208439	0.383812386102979	1.46787002303127	2.43913183350172e-119	-0.0311452291959544	0.969334787141412	0.523598479697589	0.936489919063603	FALSE
C3_BREAST	M13_OTHERJOINT	PGS002015	625	3496	47669	196724	-0.090392394942906	0.913572633647486	0.0552428282732349	0.376715423735285	1.45748948343616	9.86927100022638e-111	0.0243149755833387	1.02461299514607	0.578411513337967	0.948144255803217	FALSE
C3_BREAST	M13_DEFORMDORSO	PGS002015	59	4062	5706	238687	-0.0436770108850294	0.957263093105873	0.752728307912157	0.380163949532678	1.46252434996308	3.58231231665892e-130	0.0116667953556982	1.01173511785565	0.929922016830814	0.994197984883295	FALSE
C3_BREAST	M13_SPONDYLOPATHY	PGS002015	231	3890	16430	227963	-0.0594583789989051	0.942274751193538	0.409127592252861	0.382488356011276	1.46592780501136	3.39620212046825e-126	-0.0388532260417586	0.961891879464599	0.56524847089368	0.945852253815896	FALSE
C3_BREAST	M13_DORSOPATHYOTH	PGS002015	433	3688	41152	203241	-0.070919978211693	0.931536432356321	0.200417484994534	0.37744925154026	1.45855942227198	2.34582521717669e-116	0.0267088783828621	1.02706875731876	0.594843984089925	0.951104368013747	FALSE
C3_BREAST	M13_DORSALGIA	PGS002015	346	3775	31087	213306	-0.122684777172741	0.884542446589812	0.0429927303528992	0.378801275160205	1.46053276276287	2.91608031693045e-120	0.0192109262658187	1.01939664346998	0.732321403958136	0.972259978576394	FALSE
C3_BREAST	M13_LOWBACKPAINORANDSCIATICA	PGS002015	226	3895	21447	222946	-0.0408520425695798	0.959971154306029	0.580670556737516	0.378722889251831	1.46041828206244	6.50482347611728e-124	0.029643576224419	1.03008732090358	0.664142944362694	0.962680917992407	FALSE
C3_BREAST	M13_MUSCLE	PGS002015	19	4102	1386	243007	0.141577341442885	1.15208960508756	0.550294519657504	0.380607963509668	1.46317387540467	1.13721061113496e-131	-0.0517538898702166	0.949562535046392	0.819478837052433	0.982633855661737	FALSE
C3_BREAST	M13_SYNOTEND	PGS002015	144	3977	11756	232637	0.0382976262946871	1.03904043261722	0.663253001621505	0.384009442927939	1.46815930533906	5.66584019080853e-130	-0.104822245127193	0.900484573881791	0.216397539990606	0.829010404263327	FALSE
C3_BREAST	M13_SOFTOVERUSE	PGS002015	54	4067	3609	240784	0.15318089034371	1.16553579404535	0.312573411395473	0.378360382507331	1.45988896653143	4.87646689317842e-129	0.15291119390136	1.16522149557276	0.258305596343645	0.853042026716866	FALSE
C3_BREAST	M13_BURSOPATHY	PGS002015	18	4103	1727	242666	-0.224920631717421	0.798579598135395	0.354020757037537	0.382672770253694	1.46619816790558	3.76289084153772e-133	-0.55808529671278	0.572303807441181	0.020655738675466	0.501296507186536	FALSE
C3_BREAST	M13_FIBROBLASTIC	PGS002015	40	4081	2853	241540	-0.20381568280502	0.815612688776794	0.238185417291572	0.379854505014303	1.46207184983545	1.55231111751261e-130	0.0561863199322722	1.05779475362387	0.725160283864975	0.971285536569848	FALSE
C3_BREAST	M13_SHOULDER	PGS002015	203	3918	15447	228946	-0.0328592844312557	0.967674716907229	0.674196515352314	0.376832069880977	1.45765950388271	1.7799031066314e-123	0.0716699131029143	1.07430067295522	0.319705974401988	0.879822166537461	FALSE
C3_BREAST	M13_ENTESOPATHYLOW	PGS002015	43	4078	3612	240781	0.112689118048475	1.11928391368754	0.50074448616544	0.380009326336779	1.46229822725637	1.53467392653194e-130	0.0254724208713897	1.02579961522081	0.869183544348419	0.987817133979886	FALSE
C3_BREAST	M13_ENTESOPATHYOTH	PGS002015	97	4024	6155	238238	0.0551606240605958	1.05671033414936	0.639540662497711	0.375084327529633	1.4551141156233	1.50017069804857e-125	0.226175641693342	1.25379586476831	0.0283495887594542	0.547654578173229	FALSE
C3_BREAST	M13_SOFTTISSUEOTH	PGS002015	222	3899	22727	221666	-0.125590491345616	0.88197594962533	0.0901404116293629	0.380353073032038	1.46280097384326	5.75275476163288e-125	0.000732672576618427	1.00073294104673	0.991445294139224	0.999230422965561	FALSE
C3_BREAST	M13_CHRONDROPATHIES	PGS002015	26	4095	2763	241630	-0.438094189176587	0.645265003015624	0.0905300449316675	0.376892361439245	1.45774739109503	6.67660113015756e-129	0.519486031775923	1.68116336306188	0.00682760317475121	0.350106648613939	FALSE
C3_BREAST	M13_MUSCULOSKELEOTH	PGS002015	28	4093	1914	242479	-0.126514454337597	0.881161412846927	0.532199810748547	0.380531786038138	1.46306241876373	2.28444756238305e-131	-0.021625366074412	0.9786067856875	0.910232865968964	0.992173708282324	FALSE
C3_BREAST	M13_ARTHROSIS_INCLAVO	PGS002015	588	3533	42553	201840	-0.116490879163574	0.890038214832627	0.0201963048586989	0.385542858739194	1.47041233100242	7.71425660190104e-117	-0.0374723306241426	0.963221069077901	0.401423278578282	0.908741976396506	FALSE
C3_BREAST	M13_RHEUMA_INCLAVO	PGS002015	102	4019	8138	236255	-0.180207276619693	0.835097097367188	0.0895326794778381	0.38064383805254	1.46322636704014	3.96088175174749e-129	-0.0122785332357025	0.987796540374762	0.902878364079462	0.991264121304179	FALSE
C3_BREAST	N14_CHRONKIDNEYDIS	PGS002015	14	4107	1724	242669	-0.515602892860365	0.597140474343557	0.0929715424416681	0.379259626757715	1.46120235373022	5.72188515852841e-131	0.302108247316006	1.3527076457566	0.279261950197749	0.863647868368	FALSE
C3_BREAST	N14_GLOMER_NEPHRITIS	PGS002015	18	4103	1244	243149	-0.352911674573735	0.702639251547947	0.298727615143642	0.377319834219715	1.45837067163376	1.99643371196152e-129	0.675554555238143	1.96512244280141	0.00548015728113346	0.32094003437399	FALSE
C3_BREAST	N14_GLOMERULAR	PGS002015	23	4098	1941	242452	-0.335119416100124	0.715252668568248	0.228574733670711	0.377222170933743	1.45822824931663	3.20236076408585e-129	0.553370881436447	1.73910546670386	0.00923272894920969	0.39364289645322	FALSE
C3_BREAST	N14_RENALTUB	PGS002015	180	3941	15411	228982	-0.0815845496062245	0.921654781010698	0.315523312772199	0.379820679428063	1.46202239523442	2.55806670915288e-126	0.0117503719253602	1.01181967873981	0.87957182218772	0.988831827340928	FALSE
C3_BREAST	N14_RENFAIL	PGS002015	25	4096	2549	241844	-0.187969152498728	0.828640268320162	0.370403146395031	0.380014130207989	1.46230525196559	3.86110914934449e-131	0.0387028199718915	1.03946153053822	0.851472576699004	0.986273440606041	FALSE
C3_BREAST	N14_UROLITHIASIS	PGS002015	43	4078	3119	241274	-0.0392873406966222	0.961474398727139	0.804718619665718	0.381619026898437	1.46465398505775	1.17888562138017e-131	-0.122119918263177	0.885042229411757	0.430031423902707	0.917028150166226	FALSE
C3_BREAST	N14_KIDUROTH	PGS002015	25	4096	1279	243114	-0.108082235923389	0.897553782231314	0.694757659001945	0.377153443732829	1.4581280328146	3.65219956982705e-129	0.595523953095027	1.81398113704145	0.0072037657970185	0.356678083211409	FALSE
C3_BREAST	N14_URINOTH	PGS002015	386	3735	37701	206692	-0.117940633031492	0.888748813371294	0.0410418818528829	0.381415984386507	1.46435662822257	1.18121790392616e-120	-0.0130594217733159	0.987025482473209	0.807122891376843	0.981136447411236	FALSE
C3_BREAST	N14_BREASTDISOTH	PGS002015	44	4077	2433	241960	0.400325970545504	1.49231106781863	0.0153170158749402	0.379815142305814	1.4620142998601	1.91048543064737e-130	0.0458356122515436	1.046902298899	0.773780872412391	0.977088596884034	FALSE
C3_BREAST	N14_FEMALEGENINF	PGS002015	308	3813	21800	222593	0.0446364923875072	1.04564768992029	0.479714195937393	0.379816031032024	1.46201559919111	8.82922724692683e-122	0.0060469923720122	1.00606531233867	0.917511695806678	0.992850664644223	FALSE
C3_BREAST	N14_ENDOMETRIOSIS	PGS002015	225	3896	15126	229267	-0.116779506986756	0.889781362109335	0.115960259748667	0.377533683187599	1.45868257604571	4.00568424001804e-123	0.0535002246065088	1.05495722871782	0.43251257725855	0.917652590608251	FALSE
C3_BREAST	N14_ENDOMETRIOSIS_ASRM_STAGE1_2	PGS002015	64	4057	5714	238679	-0.0732015233742878	0.929413512604839	0.586252078796302	0.380483373841977	1.46299159041341	3.32081936983937e-130	-0.00681851909964819	0.993204674256987	0.957061015214607	0.996357941099021	FALSE
C3_BREAST	N14_ENDOMETRIOSIS_DEEP	PGS002015	42	4079	2807	241586	-0.191970008185872	0.82533162131307	0.254700797986149	0.380388062075083	1.46285215674491	1.44855919326861e-130	0.0134878499132207	1.01357922129989	0.925772982839993	0.993876101160749	FALSE
C3_BREAST	N14_ENDOMETRIOSIS_ASRM_STAGE3_4	PGS002015	120	4001	7574	236819	-0.0791193666835397	0.923929631446633	0.438102662901877	0.378182178217449	1.45962883123414	1.45780765016939e-126	0.0715972790127975	1.07422264493711	0.421007957649697	0.914482373761722	FALSE
C3_BREAST	CD2_LEIOMYOMA_ENDOMETRIOSIS	PGS002015	105	4016	4672	239721	0.0889027692909288	1.09297438048577	0.390423992070589	0.381176266271194	1.46400563748261	2.04661053214518e-129	-0.0326073483311927	0.967918539814143	0.743842111452339	0.973675080548744	FALSE
C3_BREAST	N14_POLYPFEMGEN	PGS002015	198	3923	11904	232489	0.14870095069828	1.16032594265674	0.0530707027155392	0.383863785359015	1.46794547239742	3.25612513976328e-128	-0.0778893369477706	0.925066791594094	0.285881731938511	0.866422986821249	FALSE
C3_BREAST	N14_MESNRUIRREG	PGS002015	608	3513	35469	208924	0.0411052030336745	1.04196171731327	0.385442536573579	0.372627121269705	1.45154298940316	3.82975325289813e-108	0.0510402620224061	1.05236526278405	0.240990519574481	0.843198551922868	FALSE
C3_BREAST	N14_FEMGENPAIN	PGS002015	60	4061	7004	237389	-0.0815563274277685	0.921680792483451	0.548167715895524	0.381288432016397	1.46416985797571	6.47196405272945e-131	-0.0663238952759527	0.935827705025579	0.615352678392624	0.954435509720897	FALSE
C3_BREAST	O15_PREG_ABORT	PGS002015	1020	3101	65938	178455	0.134626012837968	1.14410882231863	0.000461789668343305	0.381735479492321	1.46482455774507	1.3064513724072e-100	-0.0055111986316754	0.994503960163009	0.878441463092794	0.988718706777908	FALSE
C3_BREAST	O15_OEDEM_PROTUR_HYPERT	PGS002015	219	3902	17057	227336	-0.0413946024959618	0.959450453695636	0.575788364209894	0.378502588028618	1.46009658556487	3.7102674814858e-124	0.0347937329866281	1.03540611664457	0.619608639746533	0.955157860169886	FALSE
C3_BREAST	O15_PREEC_OR_FETGRO	PGS002015	135	3986	10457	233936	0.0790257610585945	1.08223220115836	0.408382819614708	0.376885978200164	1.45773808597461	1.52352188540849e-125	0.106667665256944	1.1125644492128	0.221032980584204	0.831444873820743	FALSE
C3_BREAST	O15_PREG_OTHER_MAT_DISORD	PGS002015	294	3827	31197	213196	-0.0189647420436396	0.981213957231812	0.77130914434764	0.377798030045932	1.45906822517232	3.23372845310862e-121	0.0356108630349522	1.03625252385998	0.555622598777643	0.943827352855486	FALSE
C3_BREAST	O15_MULTIP_GEST	PGS002015	31	4090	2912	241481	0.212814359455461	1.23715496380345	0.26701232041466	0.38045641563217	1.46295215131077	3.21435243199522e-131	-0.0197016474076241	0.980491161752153	0.913761258553741	0.992611759481938	FALSE
C3_BREAST	O15_MATERN_CARE_PELVIC_ABNORM	PGS002015	66	4055	8863	235530	0.0363219206400539	1.03698962112613	0.781167917711209	0.381181259494978	1.46401294760863	1.28809304469968e-130	-0.0534698083981523	0.947934560234591	0.668411571574618	0.963293256481201	FALSE
C3_BREAST	O15_COMPLIC_LAB_DELIV	PGS002015	583	3538	48825	195568	0.0593352784573366	1.06113095545486	0.219597552498021	0.378155564498933	1.4595899856002	1.27590528363459e-112	0.016068050917259	1.01619783624805	0.720097134227511	0.970441838545217	FALSE
C3_BREAST	O15_DELIVERY	PGS002015	1891	2230	124209	120184	0.210323926595289	1.23407774582133	8.25073968976255e-10	0.376444082383053	1.45709405991866	3.39736649561886e-71	0.00924594331698946	1.00928881909135	0.767156086839846	0.976528657485218	FALSE
C3_BREAST	O15_COMPLIC_PUERP	PGS002015	124	3997	8649	235744	0.11929969245206	1.12670753343892	0.223802855379743	0.379303007839261	1.46126574364363	2.08820941277379e-127	0.0310736866322877	1.03156151337997	0.729212701847326	0.97177463642465	FALSE
C3_BREAST	O15_OBSTET_NAS	PGS002015	40	4081	11430	232963	-0.34571403718048	0.707714838303241	0.0352492303916353	0.381910477500842	1.46508092155644	6.23731374397434e-132	-0.154638760984337	0.856724603944417	0.33349311832704	0.884863118961525	FALSE
C3_BREAST	O15_POSTPART_DEPR	PGS002015	137	3984	14966	229427	0.0880852386143608	1.09208120554972	0.363936081601139	0.375546527214228	1.45578682435949	1.32342445592467e-124	0.14461990679532	1.15560025097945	0.0944658644913212	0.717326818747485	FALSE
C3_BREAST	Q17_CONGEN_MALFO_GENITAL_ORGANS	PGS002015	16	4105	2348	242045	0.00655232548945933	1.00657383893615	0.979210170272968	0.381441352430542	1.46439377655719	1.99399220130144e-132	-0.324060374301656	0.723206577969653	0.222152898422007	0.832248223681833	FALSE
C3_BREAST	Q17_CONGEN_MALFO_DEFORMAT_MUSCULOS_SYSTEM	PGS002015	11	4110	1784	242609	-0.0526163431829825	0.948743934745375	0.86424467909345	0.381714258308024	1.464793472763	1.10930642018561e-132	-0.516188463384928	0.596790908840375	0.0949346695917286	0.718522790369385	FALSE
C3_BREAST	Q17_OTHER_CONGEN_MALFO	PGS002015	23	4098	1684	242709	0.547727112196815	1.72931800184225	0.013477928665003	0.380471049281759	1.46297355979656	2.02522468430091e-131	-0.0470617022768037	0.95402853004182	0.813955430073356	0.982102181303355	FALSE
C3_BREAST	Q17_LVOTO_BROAD	PGS002015	11	4110	924	243469	0.235994139103922	1.26616688927258	0.442819758978208	0.380735578661814	1.46336061047625	5.40655197762111e-132	-0.134420368361982	0.874222491873857	0.641438425762148	0.959089800037721	FALSE
C3_BREAST	R18_SYMPTOMS_SIGNS_INVOLVI_CIRCULATO_RESPI_SYSTEMS	PGS002015	541	3580	50050	194343	-0.087338420213617	0.916366926061417	0.081797062273382	0.388889820325303	1.47534198967723	4.51221499408832e-120	-0.065544574450674	0.936557299302059	0.153970265889904	0.786726157612477	FALSE
C3_BREAST	R18_SYMPTOMS_SIGNS_INVOLVI_DIGES_SYSTEM_ABDOMEN	PGS002015	685	3436	69170	175223	-0.0794459125202625	0.923627975327015	0.0815833402098961	0.375914581084316	1.45632273094942	5.42877541111936e-108	0.0257320812205071	1.02606600929151	0.537948890310169	0.939692253918327	FALSE
C3_BREAST	R18_SYMPTOMS_SIGNS_INVOLVI_SKIN_SUBCU_TISSUE	PGS002015	90	4031	11954	232439	-0.240435611517494	0.786285271533682	0.0341350089319355	0.380331645466957	1.462769629916	3.45369409937878e-129	0.00123277250758324	1.00123353268395	0.990671424045344	0.999183647345266	FALSE
C3_BREAST	R18_SYMPTOMS_SIGNS_INVOLVI_NERVOUS_MUSCULOS_SYSTEMS	PGS002015	85	4036	10046	234347	-0.225101245318769	0.798435376822769	0.0628011076051817	0.377538899208654	1.45869018458458	1.07380317257917e-127	0.137313686509582	1.1471879494688	0.21943035619924	0.830118199210063	FALSE
C3_BREAST	R18_SYMPTOMS_SIGNS_INVOLVI_URINARY_SYSTEM	PGS002015	99	4022	9825	234568	-0.179041222689045	0.836071433573928	0.0995991500042629	0.379598548970478	1.46169767159761	1.53706456830497e-128	0.0276206952185576	1.02800568299049	0.787173197361923	0.978756396101929	FALSE
C3_BREAST	R18_SYMPTOMS_SIGNS_INVOLVI_COGNITION_PERCEP_EMOTIONAL_STATE_BEHVI	PGS002015	197	3924	18959	225434	-0.244314106392827	0.783241574434745	0.00223917112057914	0.377362633383394	1.45843309001456	6.64140966779605e-124	0.0624520614625237	1.06444342983349	0.389701805986943	0.904984883513361	FALSE
C3_BREAST	R18_SYMPTOMS_SIGNS_INVOLVI_SPEECH_VOICE	PGS002015	46	4075	5364	239029	-0.25497514240342	0.774935760762183	0.0973645903580044	0.38092952758954	1.46364445522233	3.62312807537447e-131	-0.0657857373498229	0.936331463661223	0.667227647222137	0.962874951219384	FALSE
C3_BREAST	R18_ABNORMAL_FINDI_EXAMI_BLOOD_WO_DIAGNOSIS	PGS002015	43	4078	3597	240796	0.0646621901835767	1.06679858847289	0.698141448992331	0.379236193908073	1.46116811399633	6.32709114396754e-130	0.101081608908988	1.10636692747721	0.494919490729488	0.931164874486885	FALSE
C3_BREAST	R18_ABNORMAL_FINDI_EXAMI_OTHER_BODY_FLUIDS_SUBST_TISSU_WO_DIAGNOSIS	PGS002015	148	3973	16702	227691	0.108776650346965	1.11491330703033	0.205857101936474	0.386989279465424	1.47254070476498	6.95849567572049e-132	-0.18723455921043	0.829249205532894	0.0261923039818289	0.535211811673397	FALSE
C3_BREAST	R18_ABNORMAL_FINDI_DIAGNOST_IMAGI_FUNCTION_STUDI_WO_DIAGNOSIS	PGS002015	81	4040	7275	237118	-0.0173055905520917	0.982843291114585	0.884089240376255	0.380508244478621	1.46302797639814	1.22797511421564e-129	-0.00878585190891055	0.991252630904074	0.937281210575192	0.994905432339387	FALSE
C3_BREAST	ST19_INTRACRATRAUMA	PGS002015	103	4018	11255	233138	-0.193166661655311	0.824344576058338	0.0580971346271109	0.384401111157585	1.46873444932048	2.03296800880923e-131	-0.155492376964386	0.855993602173773	0.113826833914321	0.744724751257519	FALSE
C3_BREAST	ST19_INJURI_HEAD	PGS002015	145	3976	17924	226469	-0.107850161782371	0.897762105426621	0.226752310814763	0.381911636021614	1.4650826188841	1.87245440239262e-128	-0.0432879321839617	0.95763561625243	0.604858349799423	0.952748394342207	FALSE
C3_BREAST	ST19_INJURI_NECK	PGS002015	19	4102	3522	240871	-0.330788522452877	0.718357069369238	0.169750572349853	0.380668903713871	1.46326304423638	9.34171507972833e-132	-0.0649199177022104	0.937142508897923	0.78091207772865	0.978155943269555	FALSE
C3_BREAST	ST19_INJURI_THORAX	PGS002015	47	4074	4435	239958	0.0160077995002928	1.01613661073298	0.916144047270132	0.381448224526811	1.46440384004678	2.44088462224729e-131	-0.0956085198574448	0.908819731314408	0.512716366520696	0.93426746937076	FALSE
C3_BREAST	ST19_INJURI_ABDOMEN_LOWER_BACK_LUMBAR_SPINE_PELVIS	PGS002015	41	4080	4861	239532	-0.104585779876308	0.90069753237012	0.515461794048339	0.381713235503297	1.46479197456608	1.26163459652021e-131	-0.129867146317585	0.87821209688165	0.397788275036463	0.907386115254295	FALSE
C3_BREAST	ST19_INJURI_SHOUL_UPPER_ARM	PGS002015	113	4008	11429	232964	-0.135195598714855	0.873545030691157	0.189121956023511	0.379279137149031	1.46123086263804	1.11714688838212e-127	0.0383645025385754	1.03910992206217	0.681295587778889	0.964992160379986	FALSE
C3_BREAST	ST19_INJURI_ELBOW_FOREA	PGS002015	119	4002	13281	231112	-0.177501422461603	0.837359808222732	0.0695739012172486	0.381625448009092	1.46466338979325	3.50871673343371e-129	-0.0451740277670488	0.955831126201702	0.625832770122373	0.95614913072999	FALSE
C3_BREAST	ST19_INJURI_WRIST_HAND	PGS002015	127	3994	16588	227805	-0.0861961674480292	0.91741424675561	0.379562403269521	0.377919179736523	1.45924500154433	1.66019186673532e-126	0.0781225972243067	1.08125520943218	0.385169569994066	0.903570954673522	FALSE
C3_BREAST	ST19_INJURI_HIP_THIGH	PGS002015	50	4071	4812	239581	-0.234824617624442	0.790709513981676	0.130595780917871	0.37896379184191	1.46077014298959	1.03640188828748e-129	0.11384969757704	1.12058368578297	0.438774147988696	0.918946781186419	FALSE
C3_BREAST	ST19_INJURI_KNEE_LOWER_LEG	PGS002015	235	3886	25279	219114	-0.085049249965245	0.918467048817308	0.234935512736164	0.381327980708437	1.46422776512358	2.52239147036052e-125	-0.0175867858893415	0.982566959017346	0.793270690961201	0.979543463860687	FALSE
C3_BREAST	ST19_INJURI_ANKLE_FOOT	PGS002015	86	4035	13564	230829	-0.192536594364018	0.824864132272968	0.105113599944632	0.378428245923174	1.45998804294524	4.08077480825441e-128	0.0896387607011155	1.09377909633701	0.409856576715044	0.911609451062136	FALSE
C3_BREAST	ST19_EFFEC_FOREI_BODY_ENTERING_NATURAL_ORIFI	PGS002015	19	4102	2564	241829	-0.143736295402418	0.866116116748972	0.544134227033915	0.380729715941291	1.46335203122712	1.00728318549647e-131	-0.0818593445265339	0.921401549753522	0.716307277539348	0.969868130885107	FALSE
C3_BREAST	ST19_BURNS_CORROSIO	PGS002015	13	4108	1622	242771	0.108619295200904	1.11473788348631	0.696850202233643	0.381150406206105	1.46396777869105	2.74818165216666e-132	-0.28534220630718	0.751756954325816	0.330863725152848	0.884215459062642	FALSE
C3_BREAST	ST19_POISO_DRUGS_MEDICAM_BIOLO_SUBST	PGS002015	46	4075	5048	239345	0.139562745728996	1.149770946671	0.377562298604388	0.380361222250483	1.46281289457651	1.17786291487504e-130	-0.00440941191228218	0.995600295271525	0.976168232499932	0.99803304775306	FALSE
C3_BREAST	ST19_TOXIC_EFFEC_SUBST_CHIEF_NONME_SOURCE	PGS002015	14	4107	1561	242832	-0.0548514405009774	0.946625767757841	0.860976131980553	0.379718452150052	1.46187294430368	3.18991792443691e-131	0.176173466982596	1.19264492522438	0.504499499730574	0.932973619283215	FALSE
C3_BREAST	ST19_OTHER_UNSPE_EFFEC_EXTER_CAUSES	PGS002015	36	4085	5107	239286	-0.0592638386215988	0.942458079510963	0.730469272536469	0.381301195992067	1.46418854672342	1.2108999582661e-131	-0.113479513753029	0.892722484757154	0.501987708677056	0.932519467934994	FALSE
C3_BREAST	ST19_COMPLICATIO_SURGI_MEDICAL_CARE_NOT_ELSEW_CLASSIFIED	PGS002015	188	3933	17200	227193	0.027179928885179	1.02755267253812	0.733601948312615	0.380622431210192	1.46319504431924	2.64294819665606e-126	-0.00601847188525227	0.993999602837748	0.93539394687687	0.994772659745163	FALSE
C3_BREAST	ST19_SEQUEL_INJURI_POISO_OTHER_CONSE_EXTER_CAUSES	PGS002015	26	4095	3258	241135	-0.195785524505259	0.822188555066427	0.32494753422941	0.381680889542032	1.46474459522788	3.79986023013127e-132	-0.203053422855566	0.816234634675825	0.293754703765309	0.870995131382413	FALSE
C3_BREAST	VWXY20_ACCIDENTS	PGS002015	514	3607	63376	181017	-0.169744706032597	0.843880226629842	0.0010764849319188	0.382509668474015	1.46595904787601	1.08761584158192e-116	-0.0169183096982526	0.983224001219667	0.716522757231891	0.969868130885107	FALSE
C3_BREAST	VWXY20_COMPLICATIO_MEDICAL_SURGI_CARE	PGS002015	107	4014	10900	233493	-0.0459283419868287	0.955110401052288	0.660755627301768	0.37988367352731	1.46211449691919	2.14041646331819e-128	0.0170887765505437	1.01723562498668	0.860820578742579	0.987240112474124	FALSE
C3_BREAST	VWXY20_SEQUEL_EXTER_CAUSES_MORBIDI_MORTA	PGS002015	24	4097	2445	241948	-0.0634338768154716	0.938536176249709	0.766111871707234	0.380564737630328	1.46311062979421	1.70761431665198e-131	-0.0398953290061623	0.960890011201184	0.845145454227347	0.985606395637174	FALSE
C3_BREAST	Z21_PERSONS_ENCOUNTERI_HEALTH_SERVI_EXAM_INVES	PGS002015	957	3164	104629	139764	-0.109060913655444	0.896675796034171	0.00971329958219969	0.375749121513185	1.45608178834861	1.26949165574068e-99	0.0196683457544863	1.01986304202314	0.593742810868074	0.950798769937554	FALSE
C3_BREAST	Z21_PERSONS_W_POTEN_HEALTH_HAZARDS_RELATED_FAMILY_PERSONAL_HISTORY_CERTA_CONDI_INFLUENCI_HEALTH_STATUS	PGS002015	187	3934	17258	227135	-0.143386256753887	0.86641934393147	0.0663043903261415	0.388331736519666	1.47451885491547	2.0272663465978e-131	-0.174832928353027	0.839597281952737	0.0193287944050833	0.491626728645109	FALSE
C3_BREAST	Z21_PERSONS_W_POTEN_HEALTH_HAZARDS_RELATED_COMMUNICAB_DISEA	PGS002015	15	4106	4311	240082	-0.440197438559554	0.643909276011945	0.169880387737104	0.379166222547773	1.46106587765262	8.04183071041379e-131	0.338476948457207	1.40280941165991	0.197609084697143	0.81972510917158	FALSE
C3_BREAST	Z21_PERSONS_ENCOUNTERI_HEALTH_SERVI_CIRCUMSTANC_RELATED_REPRODUCTION	PGS002015	446	3675	70394	173999	-0.0671711749117104	0.935035133080981	0.242659939731825	0.373648769158183	1.45302671302582	9.03339997550188e-114	0.0611351989173862	1.06304262668435	0.21866497816221	0.829768920703793	FALSE
C3_BREAST	Z21_PERSONS_ENCOUNTERI_HEALTH_SERVI_SPECIFIC_PROCED_HEALTH_CARE	PGS002015	200	3921	20240	224153	-0.0802784523282036	0.922859338274696	0.295373449402796	0.383833219015425	1.46790060335748	3.77683904455372e-128	-0.0727869539635572	0.929798898896248	0.31737536259143	0.879327851565647	FALSE
C3_BREAST	Z21_PERSONS_ENCOUNTERI_HEALTH_SERVI_OTH_CIRCUMSTANC1	PGS002015	219	3902	33872	210521	-0.220831509144545	0.801851773600164	0.00400021858885202	0.376423408351922	1.4570639362221	9.39453357594104e-123	0.0749686770139182	1.07785038886314	0.281220389230119	0.864891686682666	FALSE
C3_BREAST	ALCOHOL_RELATED	PGS002015	83	4038	7235	237158	0.115281880420803	1.12218971630291	0.352237749903743	0.377697814997574	1.45892201190608	9.93551794255457e-128	0.128402187486459	1.1370102020262	0.246772337958864	0.847429675311322	FALSE
C3_BREAST	AUD_SWEDISH	PGS002015	78	4043	6305	238088	0.12701825924482	1.13543774982806	0.324353938570152	0.377376820254412	1.45845378076346	1.11277949131521e-127	0.154892416109775	1.16753234667638	0.176392594130508	0.806281100250524	FALSE
C3_BREAST	OFFICIAL_TILASTOKESKUS	PGS002015	77	4044	6651	237742	0.138808653018295	1.14890423961095	0.277955409485283	0.378115376343087	1.45953132854906	3.20808924102794e-128	0.118201610440979	1.12547099519915	0.30740649878009	0.876043155370796	FALSE
C3_BREAST	T2D_WIDE	PGS002015	165	3956	10951	233442	-0.277828322977826	0.757426843138098	0.00210377222641207	0.371713770369686	1.45021782656883	3.39861920689783e-121	0.209133814650518	1.23260992876181	0.00803782843110279	0.374868808871834	FALSE
C3_BREAST	C_STROKE	PGS002015	167	3954	10994	233399	-0.181152951009418	0.83430774072528	0.0297215533978252	0.383006922911637	1.46668818378595	2.48259308393211e-128	-0.0634772960149416	0.938495426644926	0.414413517659726	0.913080217258924	FALSE
C3_BREAST	DM_NEUROPATHY	PGS002015	14	4107	653	243740	0.0589197771233893	1.06069014571224	0.845960112734673	0.379657429178418	1.46178373919427	3.51784338759034e-131	0.192304663343256	1.21203972479471	0.458871114830836	0.923237060164308	FALSE
C3_BREAST	T2D_INCLAVO	PGS002015	322	3799	21535	222858	-0.230573874407189	0.794077770810787	0.000441579076266001	0.368298223336068	1.44527298884329	2.34578245146176e-114	0.152362044829461	1.16458179093259	0.00826120500167045	0.379693259543044	FALSE
C3_BREAST	KRA_PSY_ANYMENTAL	PGS002015	532	3589	50487	193906	0.0101632608327989	1.01021508217734	0.841248413936901	0.370392594699823	1.44830309918449	2.11686083354566e-109	0.0769896829553111	1.08003093360771	0.0962383440309331	0.721307651981843	FALSE
C3_BREAST	KRA_PSY_ANYMENTAL_SUICID_PREG_NERV	PGS002015	57	4064	6824	237569	-0.0169546266278354	0.983188294191239	0.900615507426832	0.382573623321099	1.46605280606086	6.77680314384482e-132	-0.169441548359417	0.844136094177935	0.213028978784227	0.827680545094298	FALSE
C3_BREAST	KRA_PSY_SUBSTANCE	PGS002015	79	4042	7417	236976	-0.0236519632786563	0.976625552170817	0.860218941206146	0.375060914121891	1.45508004684203	4.42030696023801e-126	0.273741902350656	1.31487539219224	0.0155397321531475	0.4658520637468	FALSE
C3_BREAST	SLEEP	PGS002015	153	3968	14334	230059	0.0881627387805944	1.09216584530444	0.308903795304208	0.382617067321821	1.46611649864355	1.07112218522345e-128	-0.0597978522340675	0.941954928424045	0.463761340050994	0.92457488051769	FALSE
C3_BREAST	HYPOTHYROIDISM	PGS002015	443	3678	33840	210553	-0.0132605490774852	0.986826984661107	0.807808067059229	0.380553673738997	1.46309444218675	3.34535843761611e-118	-0.00187844131211375	0.998123321854593	0.97011620432562	0.997430799913662	FALSE
C3_BREAST	I9_CVD_HARD	PGS002015	208	3913	12280	232113	-0.16855523366793	0.844884596054926	0.0249503201716209	0.385293428231971	1.47004561104634	1.57143250120018e-128	-0.0958612935983887	0.908590034582954	0.172488545487393	0.803714858085723	FALSE
C3_BREAST	FG_HYPERTENSION	PGS002015	809	3312	42596	201797	-0.207039928652628	0.812987187856476	3.70290377510788e-06	0.366890001407961	1.44323915610834	5.10339507646329e-99	0.0682865520416209	1.07067206779235	0.0802301733678561	0.695969401648959	FALSE
C3_BREAST	FG_PULMHEART	PGS002015	33	4088	2868	241525	-0.25874164994534	0.772022449323681	0.168580562786674	0.379547199906328	1.46162261671712	1.25450106692156e-130	0.0932743887184558	1.09776290770445	0.607709445575342	0.953199514690386	FALSE
C3_BREAST	FG_DISVEINLYMPH	PGS002015	558	3563	26175	218218	-0.0969016249563024	0.907645291386682	0.0495063170794693	0.377970277098068	1.45931956701879	6.00088367249194e-113	0.0189740467500125	1.01915519788454	0.675555403856483	0.964190508545795	FALSE
C3_BREAST	I9_HEARTFAIL_AND_CHD	PGS002015	64	4057	2411	241982	-0.0850827731360264	0.918436259405656	0.528672498979608	0.379943825113176	1.46220244807007	9.79301995966236e-130	0.0247996864920531	1.02510975662515	0.840925711138381	0.985223202147802	FALSE
C3_BREAST	ASTHMA_ALLERG	PGS002015	18	4103	3832	240561	-0.472455365357786	0.623469541836375	0.0547960351528443	0.380342053205568	1.46278485411919	1.43894421209501e-131	-0.0265470721713167	0.973802203772483	0.912142943519005	0.992410767952548	FALSE
C3_BREAST	ASTHMA_NOS	PGS002015	35	4086	2578	241815	0.0870705131945713	1.09097360504021	0.630750922132408	0.379853851410522	1.46207089422007	1.14122706845593e-130	0.0612051663008237	1.06311700759751	0.718473970572	0.970056781973602	FALSE
C3_BREAST	ASTHMA_EOSINOPHIL_SUGG	PGS002015	19	4102	1162	243231	0.2031649352589	1.22527454255635	0.401701247563901	0.380645603025147	1.46322894959688	1.00130606506203e-131	-0.0776583290281807	0.92528051403394	0.738669657168932	0.973351300760222	FALSE
C3_BREAST	ASTHMA_OBESITY	PGS002015	57	4064	4982	239411	0.112801577075432	1.11940979434544	0.402355536505006	0.383369135653148	1.46721953315889	2.53592658466035e-132	-0.21276263880284	0.808347984892407	0.107244397545304	0.735469828410402	FALSE
C3_BREAST	BRONCHITIS	PGS002015	168	3953	22203	222190	-0.144804568067794	0.865191362609136	0.0880567429996186	0.379319510693097	1.4612898588976	3.99939621716181e-126	0.0265329716336816	1.02688810488193	0.735827246365724	0.972847126559505	FALSE
C3_BREAST	ASTHMA_PNEUMONIA	PGS002015	55	4066	5112	239281	-0.15093814578643	0.859900885507294	0.313994717964587	0.378609359596688	1.46025249068981	3.41183440882265e-129	0.128906196807052	1.13758341020463	0.340847752293203	0.887024539800997	FALSE
C3_BREAST	SMOKING	PGS002015	14	4107	1340	243053	0.075501856828763	1.07842523016718	0.817689538264495	0.37914867895899	1.46104024553852	7.71893841524943e-131	0.351314652930881	1.42093435673866	0.192767087256465	0.81601766364065	FALSE
C3_BREAST	PULM_ANXIETY	PGS002015	117	4004	15605	228788	0.0236006020079991	1.02388130008031	0.817032608992934	0.378313812135957	1.45982098054317	5.10645631568057e-127	0.0707966930457312	1.07336298152521	0.446742646860294	0.920520990093922	FALSE
C3_BREAST	COPD_EXCL	PGS002015	744	3377	79823	164570	-0.0999026732906262	0.904925487170045	0.0238514177285469	0.383154823072464	1.46690512324651	5.97939213017711e-110	-0.0155147509538653	0.984604982781935	0.700238764889594	0.96854575156844	FALSE
C3_BREAST	PNEUMONIA	PGS002015	196	3925	17545	226848	-0.0736236840970042	0.929021233532889	0.359422266516141	0.375700182189301	1.45601053043404	7.13537255984864e-123	0.0969240337836081	1.1017766726367	0.182746073194043	0.809986975824732	FALSE
C3_BREAST	ACUTE_RESPIRATORY_INFECTIONS	PGS002015	294	3827	36330	208063	-0.107375702627619	0.898188157940596	0.104100209625718	0.375982335679455	1.45642140684928	3.56237559287384e-120	0.0622984406371816	1.06427992171471	0.304998443561142	0.875042695441302	FALSE
C3_BREAST	CARDIAC_ARRHYTM	PGS002015	296	3825	21336	223057	-0.0943007615267661	0.910009025374229	0.152472455258955	0.380199330154565	1.4625760958995	1.77529001221367e-122	0.00199664400334636	1.00199863862428	0.973325897729749	0.9976340157831	FALSE
C3_BREAST	ILD_FOR_EXCL	PGS002015	54	4067	2853	241540	0.09748041433824	1.10238985031715	0.504887136705035	0.379961298320733	1.46222799766015	4.18178334247035e-130	0.0279067029493069	1.02829974261274	0.836327617248269	0.984719067712944	FALSE
C3_BREAST	PULM_PNEUMONIA_SEPSIS	PGS002015	196	3925	17673	226720	-0.0788446465088695	0.924183488424587	0.326338123360485	0.375824655120285	1.45619177561213	5.980415182765e-123	0.0943759223965003	1.09897279676223	0.194468232722164	0.817300003297516	FALSE
C3_BREAST	ILD_DIFF_DG	PGS002015	746	3375	79884	164509	-0.098864260454181	0.905865661471998	0.0252177453798895	0.382896711693679	1.46652654720209	9.71540505476025e-110	-0.0140954875475536	0.986003388722124	0.726217024681953	0.971295852060928	FALSE
C3_BREAST	CIRRHOSIS_BROAD	PGS002015	15	4106	811	243582	0.243738056190122	1.27601004377689	0.444240367857946	0.378946507448199	1.46074489468152	1.14410761799247e-130	0.376457663675478	1.45711384927356	0.142347323429606	0.775116461994498	FALSE
C3_BREAST	NEURODEGOTH	PGS002015	24	4097	2848	241545	-0.433463350524394	0.648260050571174	0.0624331032934256	0.379045124941299	1.4608889567845	1.99774934016543e-130	0.210905308636509	1.23479542506292	0.296893370039345	0.871870462269809	FALSE
C3_BREAST	IBD_BACT_INTEST_INFECTIONS	PGS002015	25	4096	2125	242268	-0.110930818676618	0.89500066411769	0.626993848547925	0.378830642706204	1.46057565565579	2.54210967806693e-130	0.261993771632027	1.29951844852509	0.201426928566788	0.821024099495505	FALSE
C3_BREAST	IBD_PULM	PGS002015	15	4106	1199	243194	-0.137013184275422	0.871958729912273	0.609726190703071	0.380818133016528	1.46348142225387	5.99771876552257e-132	-0.119496069698759	0.887367495433766	0.641794671192172	0.959089800037721	FALSE
C3_BREAST	THYROTOXICOSIS	PGS002015	69	4052	5360	239033	-0.0854407900800566	0.918107502516557	0.528630752681653	0.378574467946267	1.46020154095925	1.05429370876836e-128	0.10654583700955	1.11242891569191	0.378274115276803	0.901182063566574	FALSE
C3_BREAST	THYROIDITIS	PGS002015	18	4103	1472	242921	-0.230600280618057	0.794056802502573	0.398784247413188	0.379067437471531	1.46092155327717	9.8426724879494e-131	0.319973998614527	1.37709195757163	0.200629088437722	0.820519388810564	FALSE
C3_BREAST	RHEUMA_ARHTROPAT_REACTIVE	PGS002015	13	4108	1130	243263	0.0359417206557345	1.03659543262842	0.908127155463337	0.379546646319065	1.46162180758168	3.80147950999348e-131	0.245716574481799	1.27853715212954	0.346681674097707	0.890140095755516	FALSE
C3_BREAST	RHEUMA_SEROPOS	PGS002015	62	4059	5610	238783	-0.327715718668339	0.720567834574965	0.0178740000097782	0.379371956142679	1.46136649891091	1.42787520120744e-129	0.0642924873724492	1.06640426293195	0.620265316612371	0.955232776014799	FALSE
C3_BREAST	PSOR_ENTE_ARTHR	PGS002015	18	4103	1886	242507	-0.0826590241351567	0.920665018256691	0.729008440444329	0.381459076698641	1.46441973209511	2.76072385543029e-132	-0.249311966145557	0.779336808756788	0.294133071268519	0.870995131382413	FALSE
C3_BREAST	GOUT	PGS002015	12	4109	1243	243150	-0.60637649270167	0.545323276271973	0.0620606608339326	0.379694599776691	1.46183807558026	2.53352720264804e-131	0.20837631133483	1.23167657620728	0.488466750773055	0.929976493468428	FALSE
C3_BREAST	RHEU_ARTHRITIS_OTH	PGS002015	64	4057	5724	238669	0.0431740852952385	1.0441196449068	0.746321427314936	0.380679330831599	1.46327830193195	2.51988438522877e-130	-0.022508821208241	0.977742612284106	0.858622988008277	0.987119670871912	FALSE
C3_BREAST	COX_ARTHROSIS	PGS002015	103	4018	8612	235781	-0.31497301956863	0.729808564553319	0.00242673232021945	0.382007195724578	1.46522262843351	4.63995935544376e-130	-0.0815915851892634	0.921648296654763	0.417763130915547	0.913630861595784	FALSE
C3_BREAST	KNEE_ARTHROSIS	PGS002015	297	3824	20488	223905	-0.158458158640372	0.853458672915131	0.0161159765785189	0.378277692821595	1.45976825376249	1.49359456806026e-121	0.0275033049933132	1.02788501225473	0.649094526359596	0.959916048011029	FALSE
C3_BREAST	OTHER_SYSTCON_FG	PGS002015	59	4062	5355	239038	-0.181433491059198	0.83407371681824	0.212084613689301	0.378653036654188	1.46031627161468	5.15559590581858e-129	0.115677254246033	1.12263348846584	0.364904751768404	0.895476786637159	FALSE
C3_BREAST	SPONDYLOPATHY_FG	PGS002015	29	4092	2493	241900	0.0747328224523103	1.07759620290883	0.721200632569692	0.378920326207213	1.46070665106805	3.16624559560321e-130	0.213162145530323	1.23758530390112	0.258577211577423	0.85319207520584	FALSE
C3_BREAST	PAIN	PGS002015	1063	3058	100920	143473	-0.12021722725218	0.88672779435213	0.0022897197201088	0.37241964991382	1.45124186704923	2.76599240281868e-94	0.0303004119143596	1.03076414127526	0.392619785685108	0.905625205276455	FALSE
C3_BREAST	BLEEDING	PGS002015	129	3992	9820	234573	-0.156959570393037	0.854738614865392	0.10773478863969	0.378140332275513	1.45956775296877	2.02791184054541e-126	0.0690107769351171	1.07144775600907	0.429730523093346	0.916974248570285	FALSE
C3_BREAST	MYELOPROF	PGS002015	13	4108	776	243617	0.139549339301264	1.14975553245322	0.620406455381266	0.380830115027522	1.46349895780941	4.41737397082334e-132	-0.176257989104465	0.838401656940691	0.554641308068036	0.94350896937837	FALSE
C3_BREAST	MYELOPROF_NONCML	PGS002015	12	4109	688	243705	0.174330335393695	1.19044874823167	0.547593627304607	0.381057462651483	1.4638317186449	2.85512872222399e-132	-0.28422266367582	0.752599049577418	0.361438841388641	0.894253971181929	FALSE
C3_BREAST	AB1_SEPSIS_IMPLICIT	PGS002015	154	3967	11483	232910	-0.159515221462554	0.852556990133357	0.0688550981361065	0.380420186654083	1.46289915100942	3.49150762295326e-127	-0.000553535609000793	0.999446617563571	0.994563049134491	0.999449435642896	FALSE
C3_BREAST	AB1_SEPSIS_BACT_IMPL	PGS002015	42	4079	3063	241330	-0.0927593178348846	0.911412834714513	0.573885825381212	0.379872643287124	1.46209836953405	1.943783270579e-130	0.0428968336759848	1.04383020117078	0.780035542509481	0.978026530595167	FALSE
C3_BREAST	AB1_SEPSIS_BACT	PGS002015	45	4076	3822	240571	-0.204360685882483	0.815168298459438	0.204128324908321	0.379442829164744	1.46147007404133	4.62838996234885e-130	0.0753089091828876	1.07821717063071	0.612856775838391	0.954009866775898	FALSE
C3_BREAST	AB1_SEPSIS_VIRAL_IMPL	PGS002015	27	4094	2079	242314	0.119585890284413	1.12703004084095	0.558551720611543	0.379941457610062	1.46219898630532	5.26859698141623e-131	0.074415184905308	1.07725397224981	0.704949484996846	0.969422627271753	FALSE
C3_BREAST	AB1_SEPSIS_VIRAL	PGS002015	27	4094	2084	242309	0.117500663211227	1.12468237584546	0.56546461492434	0.379940225260283	1.46219718436583	5.26352550383984e-131	0.0746024355075611	1.07745570759184	0.70447518950446	0.969422627271753	FALSE
C3_BREAST	K11_LICHEN_PLANUS_WIDE	PGS002015	36	4085	2771	241622	0.0354795931267035	1.0361165040141	0.837491683601687	0.381288918799108	1.46417057070845	1.5257465382206e-131	-0.102936583093639	0.902184185397402	0.528332278358244	0.937642342906638	FALSE
C3_BREAST	IBD_TUBERCULOSIS	PGS002015	21	4100	840	243553	-0.0332300412692175	0.967316011389384	0.879482148134047	0.382674579457115	1.46620082055872	5.3599916616275e-133	-0.425021256846193	0.653755888193782	0.0495830993339932	0.634090738641687	FALSE
C3_BREAST	AB1_TUBERCULOSIS	PGS002015	21	4100	871	243522	-0.0750472982536843	0.927699606719505	0.73202627676371	0.382848493812092	1.46645583610348	4.50300765252766e-133	-0.432746884470989	0.648724673314523	0.0435468416356804	0.614989974872574	FALSE
C3_BREAST	AB1_OTHER_BACTERIAL	PGS002015	114	4007	11847	232546	-0.271911232476066	0.761921892007863	0.00564333639104826	0.383414455765338	1.46728602921953	1.62165992292006e-130	-0.112802111416724	0.893327421923793	0.233763874966414	0.839231822353218	FALSE
C3_BREAST	AB1_SEXUAL_TRANSMISSION	PGS002015	75	4046	8360	236033	0.11071005091677	1.11707096619103	0.358599598989437	0.381924918452038	1.46510207887129	7.33672285615347e-131	-0.0880948486078171	0.915674022198156	0.456570046535578	0.922621411210092	FALSE
C3_BREAST	CD2_BENIGN_COLORECANI	PGS002015	80	4041	6720	237673	-0.132458000628915	0.875939722251101	0.251018070923256	0.384642331148521	1.46908878016515	2.39820696797013e-132	-0.209214763931141	0.811220995923769	0.0602023770371341	0.658185978154158	FALSE
C3_BREAST	CD2_BENIGN_OTHERDIGESTIVE	PGS002015	24	4097	2114	242279	-0.130398575257491	0.877745513546917	0.535677384759854	0.380931972253627	1.46364803334574	9.48397123574406e-132	-0.103764647529163	0.901437427983481	0.613571705661155	0.954009866775898	FALSE
C3_BREAST	C3_DIGESTIVE_ORGANS	PGS002015	28	4093	3335	241058	-0.491221018674916	0.611878822408799	0.0155417423957927	0.380007605409972	1.46229571075031	4.65360275132316e-131	0.0420634949079855	1.04296069934204	0.827946914265969	0.983545134142764	FALSE
C3_BREAST	C3_SKIN	PGS002015	130	3991	7452	236941	-0.00789928488752902	0.992131832474462	0.93355054458034	0.380328606637643	1.46276518481553	4.08425557177576e-128	0.00012314967479355	1.00012315725803	0.998912846611795	0.999891678931414	FALSE
C3_BREAST	C3_URINARY_TRACT	PGS002015	14	4107	686	243707	0.254463396501793	1.2897693404095	0.403745422485943	0.379591536366566	1.46168742132674	3.94093577625505e-131	0.208607438222962	1.23196128268192	0.419962232560223	0.914118641383335	FALSE
C3_BREAST	D3_NUTRIANAEMIA	PGS002015	92	4029	7234	237159	-0.12858736867984	0.879336732572744	0.244992356758126	0.381622258618808	1.46465871841752	4.99353930070283e-130	-0.0543970331625765	0.947056019200733	0.603806478092911	0.952636711131677	FALSE
C3_BREAST	D3_APLASTICANDOTHANAEMIA	PGS002015	44	4077	4446	239947	-0.336247220235643	0.714446458359754	0.0476332785652762	0.378659500250062	1.46032571053942	1.37723309228983e-129	0.158382035384914	1.17161370711301	0.296786616198311	0.871870462269809	FALSE
C3_BREAST	D3_COAGDEF_PURPUR_HAEMORRHAGIC	PGS002015	23	4098	2744	241649	-0.250917507034083	0.778086555579266	0.298367589657916	0.37876149750788	1.46047466735388	2.65008113171246e-130	0.27520722721319	1.31680352412037	0.181395749604326	0.809350357028899	FALSE
C3_BREAST	D3_BLOODOTHER	PGS002015	32	4089	2286	242107	0.19883364691638	1.21997900174959	0.290376011311374	0.380282663118634	1.46269798177924	4.94840768469426e-131	0.00758618935961033	1.00761503739686	0.965450954916663	0.997240660668906	FALSE
C3_BREAST	D3_IMMUNEMECHANISM	PGS002015	43	4078	2905	241488	0.0172225542119155	1.01737171749252	0.917744022004198	0.379340344628234	1.46132030363288	3.75102040004755e-130	0.104411123563532	1.11005673159532	0.509362505535342	0.933790855673374	FALSE
C3_BREAST	E4_DIABETES	PGS002015	410	3711	26384	218009	-0.201822330073899	0.817240114034921	0.000409926785312877	0.370581119762759	1.44857616635661	2.72863219561404e-113	0.0971896312358451	1.10206934057809	0.0620952358806165	0.661208873981357	FALSE
C3_BREAST	E4_DM1_STRICT	PGS002015	15	4106	2056	242337	-0.541123726027663	0.582093770793086	0.0404974513479952	0.380756267423269	1.46339088590803	6.03765412123315e-132	-0.145540965550999	0.864554472398176	0.581963310241744	0.948570812936578	FALSE
C3_BREAST	E4_ENDOGLAND	PGS002015	103	4018	8729	235664	-0.0768401589441829	0.926037860646752	0.478871982609348	0.378042002391301	1.4594242408965	2.78282641413037e-127	0.090296775730795	1.0944990562678	0.360603291325486	0.894243822503053	FALSE
C3_BREAST	E4_NUTRIDEF	PGS002015	85	4036	12271	232122	-0.323112987117035	0.723892059270285	0.0100921178896238	0.375692033655202	1.45599866613092	3.32276160838722e-126	0.217361183236522	1.24279289704517	0.0435525269410828	0.614989974872574	FALSE
C3_BREAST	E4_OBESITY_HYPER	PGS002015	89	4032	12069	232324	-0.31755108256434	0.727929495319276	0.00659662993963192	0.37808656750628	1.45948928175486	1.04792261666321e-127	0.0988630493471929	1.10391510731159	0.348677805661963	0.890913373249331	FALSE
C3_BREAST	E4_LIPOPROT	PGS002015	136	3985	10692	233701	-0.169356764427819	0.844207666388847	0.0631135296483362	0.3838463187727	1.46791983262504	3.923059723887e-130	-0.109053489662919	0.896682452973289	0.210044220012472	0.82633270027947	FALSE
C3_BREAST	F5_DEPRESSIO	PGS002015	259	3862	27211	217182	0.0572771789834617	1.05894928820792	0.417531227338004	0.373741393653016	1.45316130512426	1.26785748068438e-119	0.104011870622195	1.10961362664155	0.101464010157455	0.728498779083638	FALSE
C3_BREAST	F5_MOOD	PGS002015	314	3807	29911	214482	0.0853393145092441	1.08908654687704	0.184787730313709	0.373692278530344	1.45308993468119	5.62400638936039e-118	0.0867523167128789	1.0906265163016	0.137401718940735	0.769754584314451	FALSE
C3_BREAST	F5_ORGANIC	PGS002015	35	4086	3067	241326	-0.415784202401896	0.659822643263576	0.0197883447665161	0.380312307216856	1.46274134278457	5.07527678586065e-131	-0.0110316184374634	0.989029006729186	0.948758911902892	0.995654632771797	FALSE
C3_BREAST	F5_SUBSTANCE	PGS002015	81	4040	7699	236694	-0.0252105942771275	0.975104538968388	0.848541580752282	0.375193631778764	1.45527317447185	4.21324808269866e-126	0.260022946190999	1.29695984661269	0.0200931269801226	0.497752682076235	FALSE
C3_BREAST	F5_PERSOBEH	PGS002015	64	4057	6561	237832	0.131026169365089	1.1399976139354	0.332457142538951	0.379714476808971	1.46186713287166	1.23170849220845e-129	0.0405268420848316	1.04135926158101	0.745823317652639	0.973889321496525	FALSE
C3_BREAST	G6_XTRAPYR	PGS002015	52	4069	4165	240228	-0.0364936476728862	0.964164218563379	0.794962487282964	0.384310576470502	1.46860148392578	3.59963814470767e-133	-0.319228277267392	0.726709639079696	0.0226651163714081	0.516682001371094	FALSE
C3_BREAST	G6_MIGRAINE_NO_AURA_TRIPTAN	PGS002015	32	4089	4092	240301	0.0401372055352585	1.04095358898903	0.832912056449661	0.379978646037539	1.46225336419739	7.40637536835495e-131	0.0481443643192526	1.04932212906534	0.786821228843735	0.978756396101929	FALSE
C3_BREAST	G6_MIGRAINE_WITH_AURA_TRIPTAN	PGS002015	32	4089	3641	240752	0.192673520198257	1.21248687641814	0.297966180053202	0.380914902537632	1.46362304950273	1.88816575306018e-131	-0.0747423814246835	0.927982521072333	0.666926229785291	0.962810750781077	FALSE
C3_BREAST	G6_HEADACHE	PGS002015	97	4024	10308	234085	-0.141303759488459	0.868225539892237	0.210378865718302	0.37838105897318	1.45991915218785	7.65346347886257e-128	0.0873525374440531	1.0912813294432	0.402749104812377	0.909181158941211	FALSE
C3_BREAST	G6_OTHNEU	PGS002015	126	3995	9990	234403	-0.179547272830764	0.835648446541831	0.0633376879021969	0.379444968136996	1.46147320008861	1.84708254601902e-127	0.0255171650708552	1.02584551483027	0.775748870992126	0.977687288926379	FALSE
C3_BREAST	H7_LIDLACRIMALORBIT	PGS002015	183	3938	16133	228260	-0.111630157906587	0.894374973852799	0.165003953022412	0.381753312047243	1.46485067954236	2.73578029953948e-127	-0.0323908236152448	0.968128140792114	0.668696033005168	0.963329925081837	FALSE
C3_BREAST	H7_CONJUNCTIVA	PGS002015	236	3885	22338	222055	0.0610769685381819	1.06298072711133	0.379166463842097	0.386602342047952	1.47197103388815	5.91195892464265e-129	-0.111936468458597	0.894101059314453	0.0991842674111567	0.725355033301133	FALSE
C3_BREAST	H7_IRIDOCYCLITIS	PGS002015	32	4089	3513	240880	-0.171856603415876	0.842099918762882	0.338775096264124	0.381837494954528	1.46497400012197	4.77507776231157e-132	-0.185251906514481	0.830894949636243	0.287385452614916	0.867259132706923	FALSE
C3_BREAST	H7_MACULADEGEN	PGS002015	60	4061	4472	239921	-0.237637220129573	0.788488687037564	0.0923226391668504	0.378631811197284	1.46028527606354	4.03687090274154e-129	0.107768703203393	1.11379009950917	0.414020565218622	0.912951966252782	FALSE
C3_BREAST	H7_GLAUCOMA	PGS002015	114	4007	7339	237054	-0.0809456128890045	0.922243848259194	0.407232927841184	0.384634345848947	1.46907704909798	3.09629982229696e-131	-0.152566134782514	0.858502115228213	0.101959997518796	0.728932020598855	FALSE
C3_BREAST	H7_VITREOUS	PGS002015	87	4034	6437	237956	-0.0698771401521776	0.93250838070609	0.567112491199983	0.376987275498264	1.45788575838334	3.7991631441597e-127	0.159760852471131	1.17323026232168	0.138915265892002	0.77151405865161	FALSE
C3_BREAST	H7_OPTNERVE	PGS002015	13	4108	1660	242733	-0.19727872431584	0.820961779410269	0.490674327354611	0.380465043604371	1.46296477367572	9.13385999508887e-132	-0.0492037061073687	0.951987184341662	0.85807861288682	0.987119670871912	FALSE
C3_BREAST	H7_OCUMUSCLE	PGS002015	94	4027	9598	234795	-0.0457361558225972	0.955293977696564	0.692684570474799	0.37738904740739	1.45847161360998	3.17016099619282e-127	0.13256140098901	1.14174911846206	0.208542697274132	0.825605934792532	FALSE
C3_BREAST	H7_STRABISMUS	PGS002015	59	4062	5492	238901	-0.0459236643678542	0.955114868705271	0.745167348352582	0.379601868285058	1.46170252344005	9.01812495084161e-130	0.0525372627437726	1.05394183411136	0.690545232408054	0.966598095950869	FALSE
C3_BREAST	H7_VISUALDISTBLIND	PGS002015	77	4044	7907	236486	-0.108773450308158	0.896933594511961	0.387377051867014	0.378783033377371	1.46050612028439	1.36233566349017e-128	0.0828917610497651	1.08642420876805	0.466784080958588	0.925303107484	FALSE
C3_BREAST	H8_EXTERNAL	PGS002015	37	4084	4080	240313	-0.213171862358779	0.808017257530922	0.246701372695497	0.379205519612992	1.46112329438185	4.68026467214261e-130	0.122175020589536	1.12995184931368	0.437134941143876	0.918576962977384	FALSE
C3_BREAST	H8_MIDDLEMASTOID	PGS002015	87	4034	16109	228284	-0.44736688426925	0.639309312712702	0.000285470719342976	0.377338195443439	1.45839744934977	2.85739653710504e-127	0.156980986057609	1.16997336788321	0.143499130420742	0.776113596658763	FALSE
C3_BREAST	H8_INNER	PGS002015	117	4004	8670	235723	-0.0584565914770973	0.943219183262545	0.550669652219885	0.383397911759055	1.46726175463104	5.15405266098382e-130	-0.0944238945331443	0.909896980125479	0.293246435739443	0.870584841349596	FALSE
C3_BREAST	H8_OTHEREAR	PGS002015	208	3913	16770	227623	-0.11738716429956	0.889240844199316	0.126489431958581	0.380569866285472	1.46311813360331	1.07391697257451e-125	-0.0043831400557992	0.995626451883187	0.950824353297391	0.995778966454887	FALSE
C3_BREAST	I9_ISCHHEART	PGS002015	281	3840	14555	229838	-0.181683171980893	0.833865490520012	0.00654480892774739	0.383094907894302	1.46681723599762	1.15601445884482e-124	-0.038804117997584	0.961939117253376	0.523783595623721	0.936581687527605	FALSE
C3_BREAST	I9_CEREBVASC	PGS002015	146	3975	8840	235553	-0.0943455200202342	0.909968295652718	0.288329612927923	0.382169999897978	1.46546119221144	1.22313224336269e-128	-0.0512848973255775	0.950007977242367	0.540935539971467	0.940462688771477	FALSE
C3_BREAST	I9_HYPERTENSION	PGS002015	809	3312	42596	201797	-0.207039928652628	0.812987187856476	3.70290377510788e-06	0.366890001407961	1.44323915610834	5.10339507646329e-99	0.0682865520416209	1.07067206779235	0.0802301733678561	0.695969401648959	FALSE
C3_BREAST	I9_PULMHEART	PGS002015	36	4085	3124	241269	-0.273888480327324	0.760416871973203	0.132721662995941	0.379353559571358	1.46133961502517	2.21753189874122e-130	0.110754094006616	1.11712016653142	0.519545844581091	0.935743995945468	FALSE
C3_BREAST	I9_OTHHEART	PGS002015	441	3680	29349	215044	-0.112739216453627	0.893383609485967	0.0443501379076935	0.378043737293845	1.45942677285752	2.14360017037742e-116	0.020715353892549	1.02093140612321	0.677039193143432	0.964337025276753	FALSE
C3_BREAST	I9_DOAAC	PGS002015	94	4027	6097	238296	0.0246844865454575	1.0249916708378	0.81698165864987	0.384313644190418	1.46860598919071	7.7904539156335e-132	-0.17514062817413	0.839338977761397	0.093363696321304	0.715283310639813	FALSE
C3_BREAST	FG_DOAAC	PGS002015	56	4065	3583	240810	-0.0292481445930784	0.97117544262869	0.832150963943702	0.381988590916799	1.46519536850173	1.96937410588914e-131	-0.121738629358262	0.885379750536654	0.362554793648069	0.894744741447328	FALSE
C3_BREAST	J10_INFLUPNEU	PGS002015	219	3902	19386	225007	-0.0381994335697369	0.962520962756844	0.61397672319858	0.376031965433547	1.45649369047925	2.06881490164464e-122	0.0809894198628501	1.08435942383465	0.24211471581917	0.844440897704346	FALSE
C3_BREAST	J10_PNEUMOPROBBAC	PGS002015	186	3935	16863	227530	-0.101675068139531	0.903323022417575	0.21932374675338	0.375299683714896	1.45542751719363	6.52802454803565e-123	0.110754686123885	1.11712082799775	0.136992972117081	0.769504114132875	FALSE
C3_BREAST	J10_LOWCHRON	PGS002015	405	3716	33710	210683	-0.11550410247993	0.890916917260809	0.0401434597982989	0.375189440975943	1.45526707572171	5.17935138416346e-116	0.0501572934411407	1.05143646742989	0.333753438568799	0.884863118961525	FALSE
C3_BREAST	K11_TEETH_HARD	PGS002015	51	4070	8934	235459	-0.306141907683087	0.736282127951326	0.0458799989922488	0.379463331523476	1.46150003793223	6.45830083043383e-130	0.0712940915479449	1.0738970034644	0.614029706132688	0.954063524169637	FALSE
C3_BREAST	HYPOT_THYRO_INCL	PGS002015	443	3678	33844	210549	-0.0133097670525685	0.986778416230394	0.80710756062909	0.380569593641044	1.46311773469236	3.28704704693912e-118	-0.0020233229815596	0.997978722556557	0.967810471121201	0.997326940394247	FALSE
C3_BREAST	K11_OESSTODUO	PGS002015	312	3809	24759	219634	-0.0895043315055516	0.914384304455036	0.157124512842477	0.381862870332779	1.46501117486301	3.98371118510396e-123	-0.0195554936586691	0.980634474683866	0.73851348604545	0.973349598468624	FALSE
C3_BREAST	K11_INTESTOTH	PGS002015	468	3653	33134	211259	-0.103625412212128	0.901562948647805	0.0556769034786217	0.373454163267322	1.45274397298022	1.16691078403164e-112	0.0596345859211987	1.06144860740539	0.216281967212521	0.828928567890734	FALSE
C3_BREAST	L12_INFECT_SKIN	PGS002015	73	4048	8503	235890	-0.028815862922182	0.971595354725375	0.810741415017475	0.383665821573865	1.46765490111755	5.25347711728635e-132	-0.184361903187845	0.831634778081559	0.116979979913046	0.748409047262124	FALSE
C3_BREAST	L12_DERMATITISECZEMA	PGS002015	219	3902	25865	218528	-0.0811732591475368	0.922033926792508	0.272027649000347	0.382644757731262	1.46615709657177	8.10338625894122e-127	-0.0416912135042256	0.959165912330322	0.550884985650875	0.942684380344218	FALSE
C3_BREAST	L12_PAPULOSQUAMOUS	PGS002015	86	4035	6340	238053	0.129456523693752	1.13820962523681	0.257162768802286	0.381921322719011	1.46509681076483	2.06947713437337e-130	-0.077930548998302	0.925028668480305	0.471865248931981	0.926354036469526	FALSE
C3_BREAST	L12_URTICARIAERYTHEMA	PGS002015	78	4043	8142	236251	-0.0597113698655998	0.942036394439881	0.60806039822984	0.384168864752013	1.4683933806314	2.83123521720861e-132	-0.202560614403396	0.816636981134473	0.0789125125056251	0.693516937822269	FALSE
C3_BREAST	L12_RADIATIONRELATEDSKIN	PGS002015	52	4069	4003	240390	-0.270542468157984	0.762965497568902	0.0680340930250119	0.38078467552172	1.46343245865088	1.07898754009502e-130	-0.0266946663884115	0.97365848680477	0.845779740942243	0.985665597295651	FALSE
C3_BREAST	L12_DISORDSKINAPPENDIX	PGS002015	78	4043	8148	236245	-0.00937857254508529	0.990665269102001	0.940219517492885	0.378693731780156	1.46037570057854	1.26803323702179e-128	0.0907779648746916	1.0950258440638	0.435844770680204	0.918473698992274	FALSE
C3_BREAST	L12_OTHERSKINSUBCUTIS	PGS002015	114	4007	10435	233958	-0.121058694134768	0.885981956122407	0.221885959064722	0.382730676191598	1.46628307194384	4.95457705225225e-130	-0.0843731269519813	0.919088255508343	0.371346620385534	0.898145101408408	FALSE
C3_BREAST	M13_NECROVASC	PGS002015	11	4110	845	243548	-0.075767507594417	0.927031709339188	0.810912679527878	0.380222921076569	1.4626105998251	1.14863264121525e-131	0.0394099930160013	1.04019686968837	0.895001630569169	0.990574897740583	FALSE
C3_BREAST	M13_OTHCONN	PGS002015	59	4062	5433	238960	-0.194518972427935	0.823230559425898	0.18098739382747	0.378589351034002	1.46022327342861	5.64272026628715e-129	0.119793020523492	1.12726350702087	0.348389659030308	0.890834054440058	FALSE
C3_BREAST	M13_ARTHROPATHIES	PGS002015	974	3147	71602	172791	-0.131597913180022	0.876693431093491	0.00128637693034172	0.379296569705941	1.46125633585024	2.04497195919954e-101	0.00427776129170589	1.00428692397314	0.907523933654571	0.99175435100171	FALSE
C3_BREAST	M13_DORSOPATHY	PGS002015	689	3432	54123	190270	-0.0814090771030933	0.921816520272126	0.0733195550220978	0.37906780175079	1.46092208546068	9.19254223782204e-110	0.00768704784063384	1.00771666904411	0.853991771416615	0.98648463618364	FALSE
C3_BREAST	M13_SOFTTISSUE	PGS002015	620	3501	51045	193348	-0.0535071516233497	0.947899161961783	0.263423512292263	0.375709810662919	1.45602454966051	8.38964319911532e-110	0.0307933342637073	1.03127235320162	0.478373962748912	0.927538544283481	FALSE
C3_BREAST	M13_OTHERBONE	PGS002015	37	4084	3660	240733	-0.255283943606605	0.774696496611299	0.203267863205147	0.377010461291257	1.45791956101261	1.36105316207502e-128	0.344065177454855	1.41067057642922	0.0294465737570518	0.553024567919524	FALSE
C3_BREAST	N14_BREAST	PGS002015	282	3839	13169	231224	0.462190712396813	1.58754803944856	2.74159118460086e-12	0.380818836611328	1.46348245195215	1.5034075626378e-123	-0.0254038347529477	0.97491612750825	0.681614968450973	0.965020281528178	FALSE
C3_BREAST	N14_FEMALEINFERT	PGS002015	153	3968	13988	230405	0.164242753541984	1.1785003655094	0.0719134106202722	0.375038829200331	1.45504791186818	7.1760451113626e-124	0.15194173629124	1.16409241011507	0.0668705483383214	0.671477245201329	FALSE
C3_BREAST	O15_MATERN_CARE	PGS002015	317	3804	42439	201954	-0.0104382231410323	0.989616066051707	0.871389033173111	0.378800760915714	1.46053201169213	3.5144155588837e-121	0.0201618810088827	1.02036650461709	0.730362287027734	0.971871736191454	FALSE
C3_BREAST	Q17_CONGEN_MALFO_CIRCULATO_SYSTEM	PGS002015	11	4110	2121	242272	-0.333627214818763	0.716320766226939	0.272512378272702	0.381013856986409	1.46376788868094	3.19622364242523e-132	-0.251317035283795	0.777775750111507	0.410801613757702	0.911939132980636	FALSE
C3_BREAST	R18_GENERAL_SYMPTOMS_SIGNS	PGS002015	401	3720	44050	200343	-0.12257537023469	0.884639226964595	0.0307030232364025	0.380470504487148	1.46297276277667	1.99333739883334e-119	-0.0022674202582297	0.99773514839731	0.965430380341448	0.997240660668906	FALSE
C3_BREAST	AUTOIMMUNE	PGS002015	761	3360	58145	186248	-0.00403925628377899	0.995968890539158	0.925841665037629	0.387788379133143	1.47371788183112	3.59346821095403e-112	-0.0399215748768176	0.960864792137186	0.318501022805836	0.879359169383402	FALSE
C3_BREAST	T2D	PGS002015	310	3811	20671	223722	-0.23874060783571	0.787619158115839	0.00034373464093985	0.368844546535147	1.44606279073	4.8635058534355e-115	0.151109142781125	1.16312359769867	0.0100234571692907	0.403623850753855	FALSE
C3_BREAST	T1D_STRICT	PGS002015	11	4110	1820	242573	-0.739435917596249	0.477383123005829	0.0164716069082897	0.380638632566914	1.46321875025615	5.6093736132875e-132	-0.148189436146546	0.862267754788617	0.629097020816525	0.956715999395779	FALSE
C3_BREAST	T1D_WIDE	PGS002015	66	4055	4512	239881	-0.304967788562773	0.737147118577345	0.0236786458101348	0.379166075683518	1.46106566307428	2.82659319091368e-129	0.0736831182810434	1.07646563916225	0.556590651345735	0.943978352716187	FALSE
C3_BREAST	FG_OTHHEART	PGS002015	361	3760	22213	222180	-0.108687084934648	0.897011061862065	0.0750467575272075	0.378347248991529	1.45986979318252	4.75622599031306e-119	0.0215939927688621	1.02182883034485	0.690124525189231	0.966523026218378	FALSE
C3_BREAST	ASTHMA_PNEUMONIA_AND_SEPSIS	PGS002015	55	4066	5135	239258	-0.153182708719763	0.857972948350906	0.306834588743126	0.37862743127233	1.46027888013763	3.32152476270723e-129	0.127617186621925	1.13611799827081	0.345588232490203	0.889735505021831	FALSE
C3_BREAST	ASTHMA_ACUTE_RESPIRATORY_INFECTIONS	PGS002015	100	4021	9164	235229	0.0766124692304146	1.07962360794549	0.482597265766218	0.379081541916312	1.46094215890986	3.60709413439525e-128	0.0538026961001414	1.05527637146987	0.598708124559899	0.951810166470103	FALSE
C3_BREAST	ASTHMA_HOSPITAL_PNEUMONIA	PGS002015	55	4066	5135	239258	-0.153182708719763	0.857972948350906	0.306834588743126	0.37862743127233	1.46027888013763	3.32152476270723e-129	0.127617186621925	1.13611799827081	0.345588232490203	0.889735505021831	FALSE
C3_BREAST	ASTHMA_EXCL	PGS002015	693	3428	78387	166006	-0.0993327195967406	0.905441399803339	0.0299489804357062	0.382306455025348	1.46566117554914	3.02134195066182e-111	-0.0118157626637853	0.988253769332582	0.775962745094628	0.977687288926379	FALSE
C3_BREAST	COPD_EARLYANDLATER	PGS002015	51	4070	3149	241244	0.088210290250857	1.09221778063095	0.572520072930405	0.378642198069748	1.46030044393924	2.75309923833361e-129	0.131143850424139	1.14013177795605	0.340652857203049	0.887008844114707	FALSE
C3_BREAST	COPD_ASTHMA_PNEUMONIA_SEPSIS	PGS002015	196	3925	17673	226720	-0.0788446465088695	0.924183488424587	0.326338123360485	0.375824655120285	1.45619177561213	5.980415182765e-123	0.0943759223965003	1.09897279676223	0.194468232722164	0.817300003297516	FALSE
C3_BREAST	COPD_HOSPITAL_ASTHMA_PNEUM_SEPSIS	PGS002015	20	4101	1437	242956	-0.171145071621845	0.842699312847518	0.509933946083098	0.378912992419025	1.46069593859415	1.79879621075903e-130	0.279256819102602	1.32214685283973	0.199356649971549	0.819825128098971	FALSE
C3_BREAST	ILD_SYST_AUTO_DISEASES	PGS002015	248	3873	19492	224901	0.0459204768497802	1.04699114761199	0.509929057527737	0.38149745329597	1.46447593261987	6.32594689403348e-125	-0.0196608373021631	0.980531176516366	0.762455302818929	0.976135992595446	FALSE
C3_BREAST	PULM_INFECTIONS	PGS002015	439	3682	47607	196786	-0.0921419770370609	0.911975660750905	0.0976821560358954	0.370352138065564	1.44824450690095	2.61892314856738e-112	0.0943409182726896	1.09893432885565	0.0618585332841959	0.660503039937816	FALSE
C3_BREAST	IBD_INFECTIONS	PGS002015	49	4072	3125	241268	-0.0128632907906645	0.987219087736363	0.931878934678352	0.381259838256746	1.46412799245325	3.54262076593256e-131	-0.0758657689325501	0.92694062243817	0.597437780940687	0.951656737084329	FALSE
C3_BREAST	THYROID_DISORDER_IBD	PGS002015	88	4033	6800	237593	-0.125410442107958	0.882134763019379	0.301297483066738	0.376855688907239	1.4576939327874	4.82286550253581e-127	0.167181978490518	1.1819693387345	0.124876827021606	0.757243876408798	FALSE
C3_BREAST	RHEUMA_ENDPOINTS	PGS002015	564	3557	43927	200466	-0.186061698427367	0.830222369987105	0.000233825625611996	0.374566004566637	1.45436009199415	5.3331282818973e-111	0.0411889277786058	1.04204895894437	0.3632422640859	0.89482651862438	FALSE
C3_BREAST	AB1_INFECT_PARASIT	PGS002015	578	3543	53280	191113	-0.0557976219479826	0.945730511623295	0.241145139696091	0.387154406220337	1.47278388070991	7.02517091325543e-118	-0.0487462728646205	0.952422754540999	0.276541277983957	0.862565049255686	FALSE
C3_BREAST	D3_BLOOD_IMMUN	PGS002015	219	3902	17821	226572	-0.103571902447205	0.901611192359993	0.161418021673659	0.379947395109041	1.46220766813608	5.25988152806363e-125	0.00648337734251734	1.00650443992769	0.925813021059821	0.993876101160749	FALSE
C3_BREAST	H8_EAR_MASTOID	PGS002015	388	3733	38934	205459	-0.170903221861149	0.842903144121948	0.00301997186145377	0.381512259883417	1.46449761667137	4.9564247439378e-120	-0.00751128121330286	0.9925168579616	0.886026391917548	0.989376234795609	FALSE
C3_BREAST	L12_SKIN_SUBCUTAN	PGS002015	560	3561	55186	189207	-0.0581967480969927	0.943464304368472	0.23431642513967	0.387098280866538	1.47270122251316	1.37359179674099e-118	-0.0492713915268858	0.951922750870342	0.279214773912833	0.863647868368	FALSE
C3_BREAST	CD2_BENIGN	PGS002015	1111	3010	60804	183589	0.105053400337442	1.11076992426078	0.0061172685224603	0.391792740375359	1.47963101185205	9.73273765571131e-103	-0.0422774789651284	0.95860375128855	0.227510073863916	0.835014322576411	FALSE
C3_BREAST	D3_ANAEMIA	PGS002015	121	4000	10389	234004	-0.220486717089795	0.802128293388962	0.0266835592389184	0.379057141702594	1.46090651204385	2.21498507108018e-127	0.0442109097469688	1.04520277509607	0.629406781533909	0.956735208889742	FALSE
C3_BREAST	E4_THYROID_CTRL_EXCLUSION	PGS002015	899	3222	66250	178143	0.00673663148373118	1.0067593736254	0.869328230040044	0.388665326785629	1.47501082210562	6.52404076366625e-108	-0.0376933698339643	0.963008182982862	0.315111680767739	0.877982897197478	FALSE
C3_BREAST	E4_METABOLIA	PGS002015	199	3922	16742	227651	-0.152604370775429	0.85846929017497	0.0451271628238845	0.386306468605707	1.47153558117409	1.04663755236352e-129	-0.125067722302155	0.882437139886365	0.084251129704118	0.702747995187342	FALSE
C3_BREAST	F5_PSYCH	PGS002015	558	3563	51457	192936	0.0033120550623216	1.00331754597709	0.947056703446766	0.368271638535746	1.44523456706019	3.10573850529423e-107	0.0879541983043475	1.09193810826594	0.0513979363091238	0.639394366879471	FALSE
C3_BREAST	G6_EPIPAROX	PGS002015	432	3689	40118	204275	-0.0592004882522256	0.942517786469628	0.28423865274964	0.375935906864249	1.45635378849865	9.93411543944188e-116	0.0413967477389656	1.04226554002187	0.413957037280398	0.912933402806378	FALSE
C3_BREAST	G6_NEURO	PGS002015	824	3297	65280	179113	-0.00326812751902001	0.996737206996845	0.93908268117689	0.379269803110996	1.46121722351724	1.43307066227003e-105	0.00535806228318269	1.00537244237056	0.890516915385706	0.99013148783267	FALSE
C3_BREAST	H7_SCLERACORNEA	PGS002015	97	4024	9179	235214	0.0139986964947888	1.01409713705673	0.894312764635506	0.383230016728253	1.46701542935253	6.43616132211606e-131	-0.121239779701012	0.885821532103875	0.234962479835771	0.840291335443682	FALSE
C3_BREAST	H7_RETINALDISOTH	PGS002015	87	4034	7160	237233	-0.215351692634365	0.806257835367291	0.0595801698381801	0.3802502388182	1.46265055558932	2.4368269775799e-129	-0.00568336500870654	0.994332754757575	0.958388569504493	0.996449357303338	FALSE
C3_BREAST	I9_CVD	PGS002015	1677	2444	90178	154215	-0.120866506258161	0.886152247476708	0.00128412213548363	0.378799408725361	1.46053003677617	3.75239324367877e-78	0.00399657700361357	1.00400457396743	0.899444439073752	0.990938504525885	FALSE
C3_BREAST	J10_RESPIRATORY	PGS002015	1198	2923	103781	140612	-0.0129060332537449	0.987176892462725	0.72682070120585	0.392768514448156	1.48107550206415	2.65414354954847e-100	-0.042782951688353	0.958119325682173	0.211505979997662	0.82705850282512	FALSE
C3_BREAST	K11_GIDISEASES	PGS002015	1394	2727	99940	144453	-0.0730562695479742	0.929548523278943	0.0450984223135887	0.37370757847427	1.45311216704579	2.40755723984108e-84	0.019309386190163	1.01949701812773	0.555284374096641	0.943699203008922	FALSE
C3_BREAST	K11_ORAL	PGS002015	384	3737	61682	182711	-0.299532433960646	0.741164683113765	4.18322175969365e-07	0.3758346812753	1.4562063756898	6.26740394366549e-117	0.0463849037439997	1.04747751139042	0.381799247064589	0.902664815285543	FALSE
C3_BREAST	K11_ORAL_LICHEN_WIDE_HYPOT_THYRO	PGS002015	13	4108	782	243611	0.256603293082939	1.29253226854742	0.361456583073641	0.380981236841798	1.4637201411395	3.63472986159843e-132	-0.225765381778614	0.797905282825052	0.43905507103036	0.91908425548346	FALSE
C3_BREAST	M13_SYSTCONNECT	PGS002015	75	4046	7038	237355	-0.23137790151003	0.793439567362108	0.0762798505875963	0.377514148129244	1.4586540808748	8.79582728153979e-128	0.152822730802098	1.16511842102714	0.182407678400385	0.80991696047046	FALSE
C3_BREAST	M13_OSTEOCHONDRO	PGS002015	92	4029	8850	235543	-0.230585758670059	0.794068333837895	0.0478557959667576	0.377532188949263	1.45868039642792	3.1835685437725e-127	0.121978034356644	1.12972928627718	0.235913986692336	0.840475241077275	FALSE
C3_BREAST	N14_FEMALEGENNONINF	PGS002015	1515	2606	99614	144779	-0.0190993663093102	0.981081870914566	0.588497649341305	0.387601969020672	1.47344319151833	4.77437993630341e-87	-0.0195071150916581	0.980681917522112	0.544723962147136	0.941427304632241	FALSE
C3_BREAST	O15_PREG_BIRTH_PUERP	PGS002015	2514	1607	154139	90254	0.292945037898418	1.34036911890346	5.21693021784325e-17	0.37340998805427	1.45267979912316	5.90075681964794e-51	0.0119825722900316	1.01205465091746	0.706933209275774	0.969519613162702	FALSE
C3_BREAST	T1D	PGS002015	15	4106	2096	242297	-0.578406272709332	0.560791403311691	0.0285177142242631	0.380740381120007	1.46336763822128	6.22657070218798e-132	-0.143690651824074	0.866155650290021	0.586233224908586	0.949252890536587	FALSE
C3_BREAST	DM_NEPHROPATHY	PGS002015	14	4107	945	243448	0.137320064590858	1.14719526635011	0.610106156483872	0.380782609808454	1.46342943562216	5.54571559230449e-132	-0.125853521854758	0.881743993549349	0.654200755334596	0.961032740543005	FALSE
C3_BREAST	FG_CVD	PGS002015	1487	2634	76140	168253	-0.134547429228959	0.874111419462736	0.000428716101984775	0.379000637064703	1.46082396638252	4.53222918696419e-84	0.0041180672741484	1.00412655816454	0.898612824276588	0.99078916988291	FALSE
C3_BREAST	ASTHMA_INFECTIONS	PGS002015	130	3991	11675	232718	-0.00593228383798332	0.994085277414512	0.951524518696	0.377183174323604	1.45817138446688	5.53529207488746e-126	0.102376486008825	1.10780046460251	0.254124980168726	0.850935801717636	FALSE
C3_BREAST	ASTHMA_HOSPITAL_INFECTIONS	PGS002015	130	3991	11675	232718	-0.00593228383798332	0.994085277414512	0.951524518696	0.377183174323604	1.45817138446688	5.53529207488746e-126	0.102376486008825	1.10780046460251	0.254124980168726	0.850935801717636	FALSE
C3_BREAST	COPD_ASTHMA_INFECTIONS	PGS002015	439	3682	47607	196786	-0.0921419770370609	0.911975660750905	0.0976821560358954	0.370352138065564	1.44824450690095	2.61892314856738e-112	0.0943409182726896	1.09893432885565	0.0618585332841959	0.660503039937816	FALSE
C3_BREAST	COPD_HOSPITAL_ASTHMA_INF	PGS002015	40	4081	2150	242243	0.150605682692293	1.16253815877378	0.404461915696108	0.378185414932333	1.45963355564415	2.44265709155379e-129	0.216400262188679	1.24159924478693	0.162966262642267	0.794675862575449	FALSE
C3_BREAST	NEURODIS	PGS002015	948	3173	74432	169961	-0.0203906724451504	0.979815811485973	0.617224612441307	0.382104145537865	1.46536468837999	7.37030303210453e-103	-0.00770616141647722	0.992323454920491	0.834385135287289	0.984502996656508	FALSE
C3_BREAST	CD2_INSITU	PGS002015	66	4055	4191	240202	0.373599978601498	1.45295582077306	0.00404929731155093	0.381527622299826	1.4645201150664	1.53614502904263e-130	-0.0801244383785633	0.923001482432157	0.48692941909538	0.92978346151672	FALSE
C3_BREAST	E4_ENDONUTRMET	PGS002015	1061	3060	76846	167547	-0.116756067936109	0.889802217984167	0.00339165864028349	0.373487821504559	1.4527928706044	6.42037940402254e-95	0.0266265981339544	1.02698425332232	0.453099531929094	0.921975951326827	FALSE
C3_BREAST	H7_CHOROIDRETINA	PGS002015	145	3976	10487	233906	-0.0732939002340145	0.929327660268602	0.412215911972512	0.381974528943805	1.46517476510889	1.27913823674486e-128	-0.0476834186315473	0.953435579244504	0.572763252260483	0.94718132728483	FALSE
C3_BREAST	M13_MUSCULOSKELETAL	PGS002015	1580	2541	115644	128749	-0.115004737205044	0.89136192133264	0.0016215674914809	0.374342896027341	1.45403564803287	3.58293854594619e-80	0.0159021351759675	1.01602924701694	0.619597144301826	0.955157860169886	FALSE
C3_BREAST	N14_GENITOURINARY	PGS002015	1996	2125	132237	112156	0.0495757870213287	1.05082522811108	0.151003081222172	0.393374479474414	1.48197325399532	2.25054702886618e-73	-0.0269013192966978	0.973457298235611	0.387240411123414	0.904517073155633	FALSE
C3_BREAST	DIABETES_FG	PGS002015	408	3713	25966	218427	-0.186431016563555	0.829915810421288	0.00114167543605109	0.370747130551697	1.44881666559101	1.97356267290531e-113	0.0962059412306709	1.10098577901447	0.0652242941474869	0.668112658340255	FALSE
C3_BREAST	COPD_MULTIMORB	PGS002015	72	4049	3001	241392	0.26464918805631	1.3029737968209	0.0398474502516668	0.37839959370994	1.4599462116558	1.80953276893832e-128	0.120806499002491	1.12840654344897	0.299973904045613	0.873230301112695	FALSE
C3_BREAST	ILD_ENDPOINTS	PGS002015	11	4110	1088	243305	-0.31781041165284	0.72774074650185	0.302539088244105	0.380855041278507	1.4635354378064	4.0503830743604e-132	-0.183523165174586	0.832332594384705	0.550950131003947	0.942684380344218	FALSE
C3_BREAST	H7_EYE_ADNEXA	PGS002015	881	3240	73455	170938	-0.120404471071233	0.886561775596933	0.00501643066225379	0.386724281562876	1.472150536266	1.32506743988082e-107	-0.0308385310490916	0.969632125918613	0.415583031779781	0.913280653628194	FALSE
C3_BREAST	DM2_RETINOPATHY	PGS002015	66	4055	4878	239515	-0.060984447624428	0.940837871926164	0.634395860672986	0.381833194142951	1.46496769955838	4.39641567656326e-131	-0.0969793997454542	0.907574702210585	0.439199331519417	0.91908425548346	FALSE
C3_BREAST	DM1_RETINOPATHY	PGS002015	52	4069	4023	240370	-0.00932798241615308	0.99071538825345	0.950990670684214	0.379307919767389	1.46127292129357	8.31274372039222e-130	0.0844822898029266	1.08815357264714	0.549830473839119	0.942414935152659	FALSE
C3_BREAST	DM_RETINOPATHY	PGS002015	38	4083	2854	241539	-0.144819431563438	0.865178502936657	0.375719950042175	0.383470570963599	1.46736836857619	4.91083590162387e-133	-0.339456820334901	0.712157046949004	0.0375069516669505	0.589382960885401	FALSE
C3_BREAST	CD2_BENIGN_SIGMOID_COLON_EXALLC	PGS002015	19	4102	1482	242911	-0.0598274291608499	0.941927068704099	0.802411555005895	0.380856375292287	1.46353739018415	8.26764417315248e-132	-0.100291010882051	0.904574138811242	0.652704575838051	0.960805422061233	FALSE
C3_BREAST	CD2_BENIGN_COLON_NOS_EXALLC	PGS002015	24	4097	2155	242238	-0.202215215819569	0.816919095109336	0.32816058994795	0.381923855384956	1.46510052137032	2.72758235107127e-132	-0.235754112694723	0.789974894851727	0.232051622535597	0.838511513094176	FALSE
C3_BREAST	CD2_BENIGN_RECTUM_EXALLC	PGS002015	17	4104	1563	242830	-0.148031549572103	0.862403906038618	0.544673751430658	0.381571414192348	1.46458425057817	2.00614964794882e-132	-0.296744826431889	0.743233641747012	0.224622348875073	0.833305498489473	FALSE
C3_BREAST	CD2_BENIGN_STOMACH_EXALLC	PGS002015	14	4107	1152	243241	-0.11874244854618	0.888036486399644	0.676169188316053	0.380231789789106	1.46262357135558	1.41302626141218e-131	0.0299794245840716	1.030433332141	0.909791763581609	0.992111427660721	FALSE
C3_BREAST	CD2_BENIGN_LIPO_SKIN_HEADFACENECK_EXALLC	PGS002015	13	4108	692	243701	0.39210167766376	1.48008819566161	0.186559704904184	0.380152401525441	1.46250746081882	1.49672329350284e-131	0.0696445680036378	1.07212704526821	0.799502306929653	0.980373000581854	FALSE
C3_BREAST	CD2_BENIGN_LIPO_SKIN_TRUNK_EXALLC	PGS002015	15	4106	1802	242591	-0.351696315293127	0.70349372982711	0.20880571678196	0.382687832316822	1.46622025204125	2.78358864659574e-133	-0.727679122781003	0.483028740586016	0.00744430522066434	0.361928625484398	FALSE
C3_BREAST	CD2_BENIGN_LIPO_SKIN_LIMBS_EXALLC	PGS002015	14	4107	1146	243247	-0.0605491755270763	0.941247481539295	0.83576198155261	0.380008695408213	1.46229730465094	2.03296865225863e-131	0.0950198818394097	1.09968071858421	0.718157144377662	0.97002246622401	FALSE
C3_BREAST	CD2_BENIGN_LIPO_NOS_EXALLC	PGS002015	29	4092	1345	243048	-0.0351366467648215	0.965473478415986	0.85504868528261	0.380445681005293	1.46293644714958	2.99488733266403e-131	-0.0176657131913614	0.982489410718596	0.924231193809498	0.993650475708679	FALSE
C3_BREAST	CD2_BENIGN_HEMANGIOMA_EXALLC	PGS002015	13	4108	1232	243161	-0.13926407755893	0.86999825110564	0.648429998855767	0.380158789964855	1.46251680398897	1.44931567152488e-131	0.063686089162652	1.0657577933248	0.817119654836527	0.982144308056421	FALSE
C3_BREAST	CD2_BENIGN_CONNSOFT_UPPERLIMB_EXALLC	PGS002015	14	4107	617	243776	0.627156729029071	1.8722796059019	0.0219532645610998	0.382101481295175	1.46536078429803	6.81077204950395e-133	-0.550728446049401	0.576529686607741	0.0509495384513527	0.637899116150234	FALSE
C3_BREAST	CD2_BENIGN_MELANOCYTIC_TRUNK_EXALLC	PGS002015	18	4103	1555	242838	0.290613719343685	1.33724793116147	0.228324770333619	0.381181637336991	1.46401350077433	4.25218676108205e-132	-0.199743662552808	0.818940651330406	0.388392496442726	0.90486470676944	FALSE
C3_BREAST	CD2_BENIGN_MELANOCYTIC_NOS_EXALLC	PGS002015	14	4107	907	243486	0.573537504243043	1.77453338067946	0.0391528753437769	0.380739956886704	1.46336701741213	6.84671730504562e-132	-0.143351855455013	0.866449150394958	0.570034477281101	0.946806032257111	FALSE
C3_BREAST	CD2_BENIGN_SKIN_EYELID_EXALLC	PGS002015	31	4090	2076	242317	0.0971167287425456	1.10198899990393	0.609635262027297	0.380533237476728	1.46306454231052	2.576386981492e-131	-0.0274067834685541	0.972965374783835	0.883138612260275	0.988942537410202	FALSE
C3_BREAST	CD2_BENIGN_SKIN_FACE_EXALLC	PGS002015	18	4103	1447	242946	-0.087875624985789	0.915874781578694	0.723830442917621	0.38036475472242	1.46281806193113	1.43695219630041e-131	-0.00690054915952449	0.993123204959599	0.97700943251073	0.998151184138033	FALSE
C3_BREAST	CD2_BENIGN_BREAST_EXALLC	PGS002015	93	4028	3033	241360	0.469461376260801	1.59913263041223	6.49957774294508e-05	0.377860635056885	1.45915957301392	1.92287277883986e-127	0.0653865012671251	1.06757156241744	0.525517720350211	0.937133519736637	FALSE
C3_BREAST	CD2_BENIGN_LEIOMYOMA_UTERI_EXALLC	PGS002015	644	3477	29275	215118	0.11626696397159	1.12329571159274	0.0115418949153208	0.381034771484697	1.46379850297208	2.37160727220471e-112	-0.00284835901054101	0.9971556937152	0.947202204498995	0.995654632771797	FALSE
C3_BREAST	CD2_BENIGN_UTERUS_NOS_EXALLC	PGS002015	37	4084	1128	243265	-0.149601800511769	0.861050778147992	0.391069054991701	0.37953052466528	1.46159824401087	2.09865426046479e-130	0.080394930497576	1.08371497526693	0.628581014229274	0.956642932841702	FALSE
C3_BREAST	CD2_BENIGN_OVARY_EXALLC	PGS002015	130	3991	4979	239414	0.257275209910274	1.2934010345651	0.00790998992100866	0.377745273370012	1.45899125161327	3.20509089678065e-126	0.0791683150072166	1.08238648862885	0.368963937862371	0.896929539319073	FALSE
C3_BREAST	CD2_BENIGN_VAGINA_EXALLC	PGS002015	11	4110	499	243894	0.228692527347162	1.25695550014569	0.478030472147687	0.380327200852153	1.4627631284829	9.60971390723187e-132	-0.00160973628638924	0.998391558644141	0.995732843662795	0.999578857774239	FALSE
C3_BREAST	CD2_BENIGN_MENINGES_CEREBRAL_EXALLC	PGS002015	22	4099	1302	243091	0.264547107033779	1.302840794712	0.218317903119507	0.381599543994084	1.46462544962222	2.65678438296291e-132	-0.243811929712078	0.783634998864839	0.270874604998593	0.86032145209954	FALSE
C3_BREAST	CD2_BENIGN_PITUITARY_CRANIPHAR_EXALLC	PGS002015	11	4110	684	243709	0.440292928879839	1.55316211792091	0.150091514989654	0.380820943814236	1.46348553580987	4.40982401980405e-132	-0.176793220239492	0.83795303833827	0.558173550050097	0.944299862399381	FALSE
C3_BREAST	CD2_NONFOLLICULAR_LYMPHOMA_EXALLC	PGS002015	13	4108	744	243649	0.189556270351768	1.20871313678926	0.539734087054072	0.379616232890537	1.46172352037094	3.34180529055676e-131	0.270309160980509	1.31036950323726	0.338257550728376	0.885883308702433	FALSE
C3_BREAST	C3_COLON_EXALLC	PGS002015	12	4109	1411	242982	-0.594667861043746	0.551745791709302	0.0614386059695621	0.379891079612588	1.46212532550394	1.95458836501002e-131	0.140830095191927	1.15122903201943	0.624431713976953	0.955973814413874	FALSE
C3_BREAST	C3_CORPUS_UTERI_EXALLC	PGS002015	26	4095	1800	242593	-0.169977477945176	0.84368381787561	0.403907530946055	0.381222441534188	1.46407323988871	6.69859524646573e-132	-0.131587311872217	0.876702725239669	0.505667179433234	0.933195256618325	FALSE
C3_BREAST	C3_THYROID_GLAND_EXALLC	PGS002015	22	4099	1276	243117	0.227259921050085	1.2551560670284	0.310586152785303	0.380878852074138	1.46357028616449	1.18092490666842e-131	-0.10157871717178	0.903410062658115	0.604940245899369	0.952748394342207	FALSE
C3_BREAST	C3_LYMPHNODES_SECONDARY_NAS_EXALLC	PGS002015	19	4102	812	243581	0.634422356975276	1.88593243104333	0.00898475614858485	0.380136644848154	1.46248441674228	2.2110128280628e-131	0.113431025974249	1.12011462741274	0.634749018949578	0.957854439762492	FALSE
C3_BREAST	C3_MENINGIOMA_EXALLC	PGS002015	14	4107	789	243604	0.226363644852759	1.25403160451136	0.400577940877705	0.381169818217316	1.46399619752582	3.39498419069511e-132	-0.228929900694083	0.795384287437402	0.380623046322334	0.902045327725505	FALSE
C3_BREAST	O15_POSTPART_HEAMORRH_ALLW	PGS002015	68	4053	8108	236285	-0.107525930049613	0.898053235583935	0.428060904922216	0.378297681171363	1.45979743241254	1.18584979212446e-128	0.127926443795333	1.13646940524637	0.303101284263381	0.87495553137748	FALSE
C3_BREAST	O15_POSTPART_HEAMORRH_LB	PGS002015	68	4053	8108	236285	-0.107525930049613	0.898053235583935	0.428060904922216	0.378297681171363	1.45979743241254	1.18584979212446e-128	0.127926443795333	1.13646940524637	0.303101284263381	0.87495553137748	FALSE
C3_BREAST	CD2_BENIGN_MOUTH_PHARYNX_EXALLC	PGS002015	17	4104	1420	242973	-0.0444976911276404	0.956477808476246	0.857245644170726	0.380709967656998	1.46332313282053	6.98732861427899e-132	-0.107165037362088	0.898377394919514	0.678008491501374	0.964592993212366	FALSE
C3_BREAST	CD2_BENIGN_SALIVARY_EXALLC	PGS002015	13	4108	1219	243174	-0.274445297182015	0.759993576902149	0.357293915601159	0.380038569187781	1.46234098965079	1.90218065931811e-131	0.0823961919355487	1.08588594386999	0.756612292374678	0.975255700884428	FALSE
C3_BREAST	CD2_BENIGN_COLON_EXALLC	PGS002015	60	4061	5268	239125	-0.151828508697792	0.859135602391799	0.252567691992564	0.383623096944046	1.46759219744471	3.02466724014552e-132	-0.204820720151099	0.814793379351888	0.106038659813369	0.734118345430339	FALSE
C3_BREAST	CD2_BENIGN_RECTUM_ANAL_EXALLC	PGS002015	25	4096	1895	242498	-0.0836848675749119	0.919721044355	0.682419883432393	0.381285536913387	1.46416561905928	5.2826785687115e-132	-0.163079853236222	0.849523348517384	0.423847115974888	0.915433078571297	FALSE
C3_BREAST	CD2_BENIGN_EAR_RESP_EXALLC	PGS002015	13	4108	805	243588	0.19542362875789	1.21582593623945	0.484881799644371	0.381091245972148	1.4638811725766	3.46869282881746e-132	-0.223581732151603	0.799649532119847	0.401237232290869	0.908707964915595	FALSE
C3_BREAST	CD2_BENIGN_BONE_CARTILAGE_EXALLC	PGS002015	14	4107	1363	243030	-0.072173904056861	0.930369086783421	0.788206834448055	0.381752001704157	1.46484876008666	1.27444106971821e-132	-0.429307634331729	0.650959640840734	0.123125617203013	0.755479913565511	FALSE
C3_BREAST	CD2_BENIGN_LIPOMATOUS_EXALLC	PGS002015	69	4052	4612	239781	0.020206088115562	1.02041161306506	0.871059611105862	0.381769147763262	1.4648738766854	7.15081621177492e-131	-0.0848495397275761	0.91865049440729	0.482826667998993	0.928587972113456	FALSE
C3_BREAST	CD2_BENIGN_HEAMANGIOMA_LYMPHANGIOMA_EXALLC	PGS002015	13	4108	1340	243053	-0.201585758136445	0.817433472982812	0.508777728278118	0.380135306713087	1.46248245974191	1.52215218782589e-131	0.0720002167838165	1.07465557703173	0.792389499620458	0.979355014262566	FALSE
C3_BREAST	CD2_BENIGN_CONNECTIVE_SOFT_EXALLC	PGS002015	29	4092	1545	242848	0.371702724317084	1.45020180747491	0.047219092396585	0.383343179057086	1.46718144962839	2.6066498900877e-133	-0.456986211632253	0.633189070646329	0.0162230419252245	0.467306004729588	FALSE
C3_BREAST	CD2_BENIGN_MELANOCYTIC_EXALLC	PGS002015	41	4080	4540	239853	-0.0238083391180456	0.976472843470614	0.882997417140632	0.382049085252337	1.46528400720303	7.08670448318832e-132	-0.157210948230215	0.854523779524587	0.303407115737404	0.87495553137748	FALSE
C3_BREAST	CD2_BENIGN_SKIN_EXALLC	PGS002015	81	4040	5792	238601	0.0244951442982686	1.02479761498356	0.838168317947796	0.38011668917353	1.46245523217032	1.66213198181941e-129	0.0119242338956924	1.0119956109963	0.917159962370958	0.992850664644223	FALSE
C3_BREAST	CD2_BENIGN_UTERUS_OTH_EXALLC	PGS002015	41	4080	1398	242995	-0.152159191050536	0.858851548377888	0.357652213722746	0.379606947672152	1.46170994801184	2.65192788049325e-130	0.0630742544030608	1.0651059250997	0.686503909477322	0.966057118838778	FALSE
C3_BREAST	CD2_BENIGN_FEMALE_GEN_OTH_EXALLC	PGS002015	24	4097	1093	243300	0.127672934875062	1.13618133663005	0.5667413506866	0.380292078179087	1.46271175323399	2.81832741565962e-131	-0.00331777552767677	0.996687722207785	0.986792593923134	0.999075528154184	FALSE
C3_BREAST	CD2_BENIGN_EYE_EXALLC	PGS002015	12	4109	1139	243254	-0.164381364233183	0.848418403741976	0.578061228195928	0.382142361854931	1.46542069029162	6.53864230580572e-133	-0.535309376021046	0.585488126135505	0.0440916438364623	0.616939253196737	FALSE
C3_BREAST	CD2_BENIGN_MENINGES_EXALLC	PGS002015	23	4098	1443	242950	0.16880380626021	1.18388784475363	0.426786809574854	0.381184570745957	1.46401779533096	5.4011345286146e-132	-0.157482966606638	0.854291364965415	0.467323425216447	0.925360363778245	FALSE
C3_BREAST	CD2_BENIGN_ENDOCRINE_OTH_EXALLC	PGS002015	19	4102	1547	242846	0.0657306833364113	1.06793906464712	0.778327961552198	0.381245540393997	1.46410705870182	4.34711463180667e-132	-0.187581033565241	0.828961941717076	0.404989042564765	0.909645682721627	FALSE
C3_BREAST	CD2_PRIMARY_LYMPHOID_HEMATOPOIETIC_EXALLC	PGS002015	36	4085	2311	242082	0.191476608166323	1.21103650444418	0.289053189724893	0.379707639193449	1.46185713722043	1.43019786848063e-130	0.0818528930889863	1.08529614352262	0.631436452634106	0.957130703770438	FALSE
C3_BREAST	CD2_INSITU_CERVIX_UTERI_EXALLC	PGS002015	25	4096	2471	241922	0.198903444038929	1.2200641557452	0.321923508462146	0.382982548099569	1.4666524339728	7.220065499545e-133	-0.3583839207675	0.698804737848431	0.0534635574477551	0.646141486786417	FALSE
C3_BREAST	C3_COLORECTAL_EXALLC	PGS002015	18	4103	2296	242097	-0.597004366511223	0.550458139539285	0.0163809608682329	0.380402881697409	1.46287383582203	1.33808845003852e-131	-0.0176628698971942	0.982492204228978	0.940983693255875	0.994984496351227	FALSE
C3_BREAST	C3_MELANOMA_EXALLC	PGS002015	21	4100	1548	242845	0.00683216188414279	1.0068555543455	0.975247086076206	0.381573027736618	1.4645866137516	2.81140256319077e-132	-0.242867431556439	0.784375490317318	0.269213862240186	0.859770969723322	FALSE
C3_BREAST	C3_FEMALE_GENITAL_EXALLC	PGS002015	48	4073	3445	240948	-0.0899201685847755	0.914004148603511	0.550836538008592	0.38191364955397	1.46508556887833	1.04761023646205e-131	-0.132068609676255	0.87628087166996	0.36781403838489	0.896668468431107	FALSE
C3_BREAST	C3_KIDNEY_NOTRENALPELVIS_EXALLC	PGS002015	13	4108	639	243754	0.275172276387203	1.31675750155381	0.374691006641771	0.379758533385323	1.46193153915136	2.85597898719575e-131	0.173139188439648	1.18903159301889	0.512809593983281	0.93426746937076	FALSE
C3_BREAST	C3_ENDOCRINE_EXALLC	PGS002015	22	4099	1328	243065	0.204907315074064	1.22741129716581	0.360801887872559	0.380886306297683	1.46358119598524	1.15491434886667e-131	-0.101773632184707	0.903233991634074	0.606017219743217	0.952884925921117	FALSE
C3_BREAST	C3_UNCERTAIN_SECONDARY_EXALLC	PGS002015	20	4101	959	243434	0.498803580049646	1.64674988721571	0.0374025943888589	0.380000735503262	1.46228566494971	2.85012895949924e-131	0.124527798482892	1.13261350495977	0.599155732724065	0.951810166470103	FALSE
C3_BREAST	CD2_LEIOMYOMA_ENDOMETRIOSIS_EXALLC	PGS002015	105	4016	4672	239721	0.0889027692909288	1.09297438048577	0.390423992070589	0.381176266271194	1.46400563748261	2.04661053214518e-129	-0.0326073483311927	0.967918539814143	0.743842111452339	0.973675080548744	FALSE
C3_BREAST	CD2_BENIGN_COLORECANI_EXALLC	PGS002015	80	4041	6720	237673	-0.132458000628915	0.875939722251101	0.251018070923256	0.384642331148521	1.46908878016515	2.39820696797013e-132	-0.209214763931141	0.811220995923769	0.0602023770371341	0.658185978154158	FALSE
C3_BREAST	CD2_BENIGN_OTHERDIGESTIVE_EXALLC	PGS002015	24	4097	2114	242279	-0.130398575257491	0.877745513546917	0.535677384759854	0.380931972253627	1.46364803334574	9.48397123574406e-132	-0.103764647529163	0.901437427983481	0.613571705661155	0.954009866775898	FALSE
C3_BREAST	C3_DIGESTIVE_ORGANS_EXALLC	PGS002015	28	4093	3335	241058	-0.491221018674916	0.611878822408799	0.0155417423957927	0.380007605409972	1.46229571075031	4.65360275132316e-131	0.0420634949079855	1.04296069934204	0.827946914265969	0.983545134142764	FALSE
C3_BREAST	C3_SKIN_EXALLC	PGS002015	130	3991	7452	236941	-0.00789928488752902	0.992131832474462	0.93355054458034	0.380328606637643	1.46276518481553	4.08425557177576e-128	0.00012314967479355	1.00012315725803	0.998912846611795	0.999891678931414	FALSE
C3_BREAST	C3_URINARY_TRACT_EXALLC	PGS002015	14	4107	686	243707	0.254463396501793	1.2897693404095	0.403745422485943	0.379591536366566	1.46168742132674	3.94093577625505e-131	0.208607438222962	1.23196128268192	0.419962232560223	0.914118641383335	FALSE
C3_BREAST	CD2_BENIGN_EXALLC	PGS002015	1111	3010	60804	183589	0.105053400337442	1.11076992426078	0.0061172685224603	0.391792740375359	1.47963101185205	9.73273765571131e-103	-0.0422774789651284	0.95860375128855	0.227510073863916	0.835014322576411	FALSE
C3_BREAST	CD2_INSITU_EXALLC	PGS002015	66	4055	4191	240202	0.373599978601498	1.45295582077306	0.00404929731155093	0.381527622299826	1.4645201150664	1.53614502904263e-130	-0.0801244383785633	0.923001482432157	0.48692941909538	0.92978346151672	FALSE
C3_BRONCHUS_LUNG	Q17_CONGEN_MALFO_DEFORMAT_CHROMOSOMAL_ABNORMALITI	PGS000395	94	5196	26237	439474	-0.207970151866725	0.812231279937623	0.0464485749744663	0.114080757975701	1.12084263821181	2.08462281034289e-16	-0.0872927472895184	0.91640878017427	0.389621871578675	0.904984883513361	FALSE
C3_BRONCHUS_LUNG	R18_SYMPTOMS_SIGNS_ABNORMAL_CLINI_LABOR_FINDI_NOT_ELSEW_CLASSIFIED	PGS000395	1542	3748	247456	218255	-0.263080516095373	0.768680003706988	5.30242797990107e-15	0.105298536597116	1.11104224762217	1.15416835206465e-10	0.0246442570604508	1.02495043678017	0.415369712962732	0.913210202672923	FALSE
C3_BRONCHUS_LUNG	ST19_INJURY_POISO_CERTA_OTHER_CONSE_EXTER_CAUSES	PGS000395	1487	3803	213355	252356	-0.136329623659608	0.87255497031867	2.16431858581788e-05	0.118985545592842	1.12635363739661	2.16045379331814e-13	-0.0225674416778166	0.977685298232955	0.460846934361658	0.923642834590078	FALSE
C3_BRONCHUS_LUNG	VWXY20_EXTER_CAUSES_MORBIDI_MORTA	PGS000395	1203	4087	171552	294159	-0.0820222929279605	0.921251421075864	0.0164429881664411	0.117397952392821	1.12456686473042	6.07466852155131e-14	-0.0216999851137286	0.978533765713657	0.508601987667716	0.933652982922918	FALSE
C3_BRONCHUS_LUNG	Z21_FACTO_INFLUENCI_HEALTH_STATUS_CONTACT_W_HEALTH_SERVI	PGS000395	1111	4179	268185	197526	-0.418476955885826	0.658048293557467	9.20338264386961e-29	0.112504734962903	1.11907755569095	3.48594314275666e-13	-0.00023286187145916	0.999767165238762	0.994501147537605	0.999449435642896	FALSE
C3_BRONCHUS_LUNG	C_DIFFICILE_ENTEROCOLITIS	PGS000395	15	5275	1661	464050	0.284921061911094	1.32965706339119	0.276856355957388	0.112094026933082	1.11861803592352	3.92143126622849e-16	0.0733671480983478	1.07612556184756	0.784816421702061	0.978539583113192	FALSE
C3_BRONCHUS_LUNG	BACT_INTEST_INFECTION_NOS	PGS000395	11	5279	1483	464228	0.12929991610249	1.13803138692615	0.678565761499415	0.113001141560031	1.11963321107638	2.22389525686985e-16	-0.349196512635716	0.705254525225976	0.253308333643466	0.850736587052019	FALSE
C3_BRONCHUS_LUNG	AB1_CHOLERA	PGS000395	27	5263	1442	464269	0.606715287604396	1.83439602860688	0.00192836326201387	0.111808684301798	1.11829889204459	5.01757090673243e-16	0.122058571823408	1.129820275476	0.53717927945892	0.939602909478399	FALSE
C3_BRONCHUS_LUNG	AB1_SALMONELLA_OTH	PGS000395	18	5272	1129	464582	0.315472426586352	1.37090681082172	0.190313549627652	0.111779436476849	1.11826618471267	4.78760328365242e-16	0.207396645349883	1.23047053541614	0.431341237604149	0.917453626304401	FALSE
C3_BRONCHUS_LUNG	AB1_BACT_INTEST_OTH	PGS000395	29	5261	3806	461905	0.181053470665852	1.19847926106404	0.333878364068892	0.112215568399936	1.11875400266309	3.99783771011543e-16	0.0167003142980812	1.01684054408649	0.928900996305634	0.994105782939902	FALSE
C3_BRONCHUS_LUNG	AB1_VIRAL_OTHER_INTEST_INFECTIONS	PGS000395	27	5263	8484	457227	0.112837003769466	1.11944945203618	0.576947302924128	0.111036792162991	1.11743601898629	7.98288440944102e-16	0.248456433252545	1.28204496662331	0.198356463691264	0.819825128098971	FALSE
C3_BRONCHUS_LUNG	AB1_GASTROENTERITIS_NOS	PGS000395	103	5187	26603	439108	-0.278678360253324	0.756783275654894	0.00532827804138427	0.113558735024038	1.12025768532216	2.89753390950918e-16	-0.066145895515258	0.935994296959347	0.505598616950352	0.933195256618325	FALSE
C3_BRONCHUS_LUNG	AB1_RESP_TUBERCU_NONCONF	PGS000395	75	5215	1253	464458	0.783131694885609	2.18831467961956	4.96107681299656e-11	0.110396083025518	1.11672029682774	1.56878271854025e-15	0.143297654010299	1.15407326508237	0.219511532185122	0.830187531643559	FALSE
C3_BRONCHUS_LUNG	AB1_TUBERCU_OTH_ORG	PGS000395	12	5278	685	465026	-0.29423527617626	0.745101166265853	0.33021082136798	0.112965780568795	1.1195936204362	2.31612670172722e-16	-0.285060227861097	0.75196896347323	0.27884347208225	0.863605506030195	FALSE
C3_BRONCHUS_LUNG	AB1_STREPTO_SEPSIS	PGS000395	17	5273	1459	464252	0.365603037813695	1.44138295454472	0.139543116206168	0.112069432188575	1.11859052413705	4.02961903003832e-16	0.0602300565045203	1.06208085705116	0.810293562631423	0.9815206154518	FALSE
C3_BRONCHUS_LUNG	AB1_OTHER_SEPSIS	PGS000395	40	5250	6611	459100	-0.202590680517256	0.81661242840312	0.210857833485969	0.111568103069293	1.11802988267943	6.33438107700226e-16	0.0912674921729063	1.09556202033247	0.563923207767027	0.945511475165735	FALSE
C3_BRONCHUS_LUNG	AB1_ERYSIPELAS	PGS000395	102	5188	14433	451278	-0.320868440018268	0.725518693937888	0.00167627687236641	0.111330923900968	1.11776474072602	1.09063797013406e-15	0.0551089948125676	1.05665577839777	0.57921612486792	0.948214327335801	FALSE
C3_BRONCHUS_LUNG	AB1_BACTINF_NOS	PGS000395	65	5225	9839	455872	-0.10097963277787	0.903951443678223	0.45048292070628	0.108521187335711	1.1146285242969	4.39296439154604e-15	0.300705927472678	1.35081204641166	0.0151079648933452	0.461385874719956	FALSE
C3_BRONCHUS_LUNG	AB1_SEXUAL_TRANSMISSION_NOS	PGS000395	16	5274	6102	459609	0.14523951360825	1.15631649063855	0.59982848948853	0.114079187349419	1.12084087778829	1.19536038036598e-16	-0.616070047057178	0.540062693517034	0.0169166343064687	0.470569497243354	FALSE
C3_BRONCHUS_LUNG	AB1_VIRAL_HEMOR_FEVER_NOS	PGS000395	11	5279	1973	463738	-0.107437972701516	0.898132229438981	0.726286308159992	0.114742636358058	1.12158474528929	8.96033104552076e-17	0.119159122096255	1.12654916289142	0.691177987955014	0.966827732379311	FALSE
C3_BRONCHUS_LUNG	AB1_HERPES_SIMPLEX	PGS000395	19	5271	2954	462757	0.154541050739453	1.16712218830297	0.526359766162193	0.111377685641726	1.11781701057315	6.20175902270604e-16	0.246404167268352	1.27941656735782	0.281626637018267	0.864963079108391	FALSE
C3_BRONCHUS_LUNG	AB1_ZOSTER	PGS000395	16	5274	3212	462499	-0.491183231351401	0.611901944108663	0.0530408446676899	0.112871831848186	1.11948844098877	2.49632468904575e-16	-0.209581654044483	0.810923421552514	0.383434706225156	0.903315352129733	FALSE
C3_BRONCHUS_LUNG	AB1_VIRAL_WARTS	PGS000395	11	5279	2672	463039	-0.0274720720643224	0.97290185331442	0.930817005364819	0.11313521861155	1.11978333826018	2.06079962290232e-16	-0.386596471302531	0.679365182969112	0.190208330423318	0.814297421144885	FALSE
C3_BRONCHUS_LUNG	AB1_VIRAL_NOS	PGS000395	18	5272	6272	459439	-0.61526440249863	0.540497967401816	0.0125117558334905	0.111409196729711	1.1178522347583	6.07407697471919e-16	0.226035379005545	1.25362001632314	0.334846753437203	0.885420999602434	FALSE
C3_BRONCHUS_LUNG	AB1_DERMATOPHYTOSIS	PGS000395	23	5267	2705	463006	-0.172730879593559	0.841364012604165	0.413111194032607	0.11242094805878	1.11898379557507	3.41662209111748e-16	-0.0218784207338415	0.978359176011345	0.916004517886624	0.992850664644223	FALSE
C3_BRONCHUS_LUNG	AB1_CANDIDIASIS	PGS000395	17	5273	3291	462420	0.213800891978325	1.23837605963741	0.379555271945545	0.112760713082734	1.11936405172639	2.67378590436081e-16	-0.157518257627804	0.854261216682757	0.512298933657771	0.93426746937076	FALSE
C3_BRONCHUS_LUNG	AB1_OTHER_INFECTIONS	PGS000395	11	5279	1582	464129	-0.13642059166905	0.872475599340056	0.657016764747633	0.112041259432379	1.11855901080284	3.9779311056976e-16	0.104985569654083	1.11069458253303	0.721082515173781	0.970610777498282	FALSE
C3_BRONCHUS_LUNG	CD2_BENIGN_PAROTID	PGS000395	17	5273	1792	463919	0.293330293953253	1.34088560370529	0.2360322338075	0.112098447830337	1.11862298122986	3.92382316863707e-16	0.059256555056451	1.06104742290529	0.823982491477637	0.983078385791599	FALSE
C3_BRONCHUS_LUNG	CD2_BENIGN_SALIVARY_NOS	PGS000395	12	5278	716	464995	-0.0110182858216647	0.989042193160851	0.971492546267039	0.113742897614867	1.1204640138783	1.46118005949406e-16	-0.554606510705921	0.574298196933976	0.0438180466557606	0.615944608065784	FALSE
C3_BRONCHUS_LUNG	CD2_BENIGN_CAECUM	PGS000395	13	5277	1644	464067	-0.168474085353921	0.844953159797306	0.546948603671822	0.112168089081249	1.11870088624624	3.68518449373114e-16	0.0408453440099996	1.04169098933578	0.888633225431591	0.989780763180512	FALSE
C3_BRONCHUS_LUNG	CD2_BENIGN_ASCENDING_COLON	PGS000395	20	5270	2102	463609	0.0633641384962806	1.06541472712121	0.778264893566954	0.113028077841068	1.1196633702374	2.30951810786895e-16	-0.210480623363403	0.810194753850571	0.359925698666742	0.894243822503053	FALSE
C3_BRONCHUS_LUNG	CD2_BENIGN_TRANSVERSE_COLON	PGS000395	21	5269	1581	464130	0.338105910074959	1.40228901207528	0.123747013269348	0.112606937427583	1.11919193402008	3.02955185804381e-16	-0.0918269508841104	0.912263002192554	0.661851892752857	0.962420012030054	FALSE
C3_BRONCHUS_LUNG	CD2_BENIGN_DESCENDING_COLON	PGS000395	12	5278	1115	464596	-0.0810078893026362	0.922186416008186	0.807028178357931	0.111214766090547	1.11763491116167	6.49762289054221e-16	0.488744963537465	1.63026888858744	0.0924912399274144	0.713595585082442	FALSE
C3_BRONCHUS_LUNG	CD2_BENIGN_SIGMOID_COLON	PGS000395	45	5245	3464	462247	0.336670230672165	1.4002772191143	0.0254670359041564	0.113513562750967	1.12020708187903	2.08150683390359e-16	-0.137442651388193	0.871584332715479	0.336595004598457	0.885719691654584	FALSE
C3_BRONCHUS_LUNG	CD2_BENIGN_COLON_NOS	PGS000395	56	5234	4898	460813	0.112541522684401	1.11911872476165	0.41187479088105	0.111550639160867	1.11801035767844	7.19577015578652e-16	0.0631652125739276	1.06520280959257	0.627750286116024	0.956481604309613	FALSE
C3_BRONCHUS_LUNG	CD2_BENIGN_RECTUM	PGS000395	37	5253	3478	462233	0.212153672881847	1.23633786208318	0.200895607813588	0.112697138854382	1.11929289128257	3.1260739215343e-16	-0.0545870730783286	0.946876057855093	0.747813616385402	0.974185322754771	FALSE
C3_BRONCHUS_LUNG	CD2_BENIGN_STOMACH	PGS000395	14	5276	1951	463760	-0.0635443040261447	0.938432542039773	0.814048574088187	0.112183861551676	1.11871853106203	3.71748820398635e-16	0.0337093154504059	1.03428391267337	0.898405292403882	0.99078916988291	FALSE
C3_BRONCHUS_LUNG	CD2_BENIGN_LARYNX	PGS000395	15	5275	751	464960	0.489121284867276	1.63088250899552	0.059905638964939	0.112199172142251	1.11873565943455	3.71175986001233e-16	0.039283317554752	1.04006511061561	0.875345463297797	0.98861842767858	FALSE
C3_BRONCHUS_LUNG	CD2_BENIGN_LIPO_SKIN_HEADFACENECK	PGS000395	11	5279	1557	464154	-0.14221004890901	0.867439032726176	0.647191525761923	0.111732039817599	1.1182131838874	4.78515533339161e-16	0.238756235630282	1.26966899879499	0.416777254344861	0.913422106527782	FALSE
C3_BRONCHUS_LUNG	CD2_BENIGN_LIPO_SKIN_TRUNK	PGS000395	11	5279	3303	462408	-0.566423330267337	0.567551757996482	0.0639158001373202	0.112728079296091	1.11932752323479	2.62934894267924e-16	-0.230481495110429	0.794151130545235	0.446283609742089	0.920484886852245	FALSE
C3_BRONCHUS_LUNG	CD2_BENIGN_LIPO_NOS	PGS000395	40	5250	2608	463103	0.0301937358803093	1.03065418930935	0.849682695398324	0.113608515286611	1.12031345343195	1.8170593637273e-16	-0.192828385190653	0.824623479597779	0.244237391088706	0.845932029143308	FALSE
C3_BRONCHUS_LUNG	CD2_BENIGN_HEMANGIOMA	PGS000395	15	5275	2055	463656	0.225854203049751	1.25339291109211	0.390143271687508	0.112076038548247	1.11859791397279	3.98011776890378e-16	0.0680603388988494	1.07042989509138	0.792063858039023	0.979314062414548	FALSE
C3_BRONCHUS_LUNG	CD2_BENIGN_CONNSOFT_UPPERLIMB	PGS000395	11	5279	1133	464578	0.125045623626887	1.13320015258841	0.712718117848413	0.113663618972828	1.12037518853385	1.48086662572139e-16	-0.721135094526984	0.48620005959506	0.0198357329836416	0.495313529735811	FALSE
C3_BRONCHUS_LUNG	CD2_BENIGN_SKIN_EYELID	PGS000395	21	5269	3563	462148	-0.262611550365393	0.76904057282672	0.233413776997028	0.112291054469618	1.11883845619318	3.58375905871041e-16	-0.00244120576002423	0.997561771559515	0.991468256473069	0.999230422965561	FALSE
C3_BRONCHUS_LUNG	CD2_BENIGN_SKIN_FACE	PGS000395	22	5268	2598	463113	-0.0576668379940052	0.94396438812318	0.79650941500197	0.111306260060142	1.11773717269434	6.66625701146072e-16	0.21332111435116	1.23778205701595	0.294372944928461	0.871041991046273	FALSE
C3_BRONCHUS_LUNG	CD2_BENIGN_BREAST	PGS000395	21	5269	3787	461924	-0.684938827758653	0.504121066847193	0.00198608768054833	0.116301419670179	1.123334416198	3.69909467503407e-17	-0.286787906104264	0.750670924675068	0.18179207970721	0.809652469633019	FALSE
C3_BRONCHUS_LUNG	CD2_BENIGN_LEIOMYOMA_UTERI	PGS000395	152	5138	33074	432637	-1.05069971972756	0.349692976410815	3.86732756951269e-37	0.118012640650314	1.12525833527457	3.11772089436588e-17	-0.0854274605859793	0.918119740506637	0.302110163664472	0.874820247137178	FALSE
C3_BRONCHUS_LUNG	CD2_BENIGN_OVARY	PGS000395	35	5255	5569	460142	-0.644956411942491	0.524685411626067	0.000157222787370263	0.115081551408056	1.12196493166112	8.59690113435449e-17	-0.00204193093118633	0.997960152391536	0.990345727029571	0.999183013498556	FALSE
C3_BRONCHUS_LUNG	CD2_BENIGN_MENINGES_CEREBRAL	PGS000395	12	5278	1884	463827	0.0911764116159	1.0954622404775	0.75278959623116	0.112444896301034	1.11901059359097	3.12930061658028e-16	-0.0743338269028267	0.928361729986005	0.797180509105038	0.98017539423403	FALSE
C3_BRONCHUS_LUNG	CD2_BENIGN_ADRENAL	PGS000395	16	5274	1250	464461	0.677852330717704	1.96964304463986	0.0104606711616029	0.11166674669048	1.11814017463537	5.15228565789297e-16	0.120944819259513	1.1285626357272	0.606238019141257	0.952986912997123	FALSE
C3_BRONCHUS_LUNG	CD2_NONFOLLICULAR_LYMPHOMA	PGS000395	17	5273	1837	463874	0.0387883455907175	1.03955043493061	0.877329370413074	0.111724296991521	1.11820452579072	4.97902375135141e-16	0.170613855477165	1.18603268056359	0.479490970736263	0.927875863615883	FALSE
C3_BRONCHUS_LUNG	CD2_NONHODGKIN_NAS	PGS000395	11	5279	753	464958	0.384320882470151	1.46861661941015	0.261107831431915	0.111318934750636	1.11775133975684	6.10248112589413e-16	0.493687317779438	1.63834619896717	0.108810650102537	0.736645158301921	FALSE
C3_BRONCHUS_LUNG	C3_STOMACH	PGS000395	15	5275	835	464876	0.471525051523496	1.60243612836449	0.0685440971126628	0.112889583032731	1.11950831341107	2.45678484303351e-16	-0.253130871292489	0.776366271117574	0.30765397942717	0.876059737765336	FALSE
C3_BRONCHUS_LUNG	C3_COLON	PGS000395	17	5273	3202	462509	-0.686582633507431	0.503293070458485	0.00542340984765678	0.11184952895163	1.11834456950408	4.69401549320968e-16	0.0992330316207486	1.10432361189787	0.672284962272743	0.96364221173769	FALSE
C3_BRONCHUS_LUNG	C3_BREAST	PGS000395	80	5210	16891	448820	-0.65651213227165	0.518657191045305	7.10159500324391e-09	0.118036868771097	1.1252855984997	1.91663148912946e-17	-0.17671671402341	0.838017149406904	0.116762614329898	0.748018282505762	FALSE
C3_BRONCHUS_LUNG	C3_PROSTATE	PGS000395	87	5203	10488	455223	-0.25561293823375	0.77444166754724	0.0199717071307754	0.114386243320743	1.12118509151645	1.83956408785045e-16	0.0254486155908203	1.02577519606381	0.814543677515043	0.982144308056421	FALSE
C3_BRONCHUS_LUNG	C3_BLADDER	PGS000395	30	5260	1321	464390	0.00477334032567692	1.00478475086284	0.980368728687686	0.111089617975546	1.11749505001114	7.68800939520168e-16	0.238612807965645	1.2694869061945	0.220318910571359	0.831261125602137	FALSE
C3_BRONCHUS_LUNG	D3_SARCOIDOSIS	PGS000395	16	5274	3862	461849	-0.80963214212106	0.44502174087027	0.00467541370282547	0.110869092599446	1.11724864116565	8.41876660026738e-16	0.428715878822753	1.53528476550868	0.0708793436552163	0.678141541432507	FALSE
C3_BRONCHUS_LUNG	D3_ANAEMIA_IRONDEF_BLOODLOSS	PGS000395	27	5263	3602	462109	-0.09789584864092	0.906743337387065	0.61408995816994	0.112511258206903	1.11908485573071	3.26454274659125e-16	-0.0453176675439619	0.955693840692033	0.820713392519794	0.982783532415026	FALSE
C3_BRONCHUS_LUNG	D3_ANAEMIA_IRONDEF_NAS	PGS000395	51	5239	6755	458956	0.208035520326104	1.23125690341887	0.151572321638802	0.111165129124464	1.1175794365323	8.57429696465618e-16	0.113838813118325	1.12057148890248	0.422212427722874	0.91479925915946	FALSE
C3_BRONCHUS_LUNG	D3_ANAEMIA_B12_DEF	PGS000395	32	5258	2482	463229	-0.127932817394053	0.879912491973161	0.475686622656484	0.112090139287139	1.11861368714111	4.39085520332984e-16	0.0325050318939115	1.03303909127401	0.855324247481445	0.986643487570727	FALSE
C3_BRONCHUS_LUNG	D3_ANAEMIANAS	PGS000395	68	5222	7856	457855	0.0277546488623081	1.02814339732098	0.824104981376036	0.111761956106312	1.11824663717625	6.63115021077593e-16	0.0404664088110127	1.04129633073319	0.744678678720331	0.973682606939914	FALSE
C3_BRONCHUS_LUNG	D3_WHITEBLOODCELLNAS	PGS000395	11	5279	936	464775	0.445598951861083	1.56142513430328	0.178807030898892	0.111671864049281	1.11814589657447	4.93344532936386e-16	0.269029302083037	1.3086934879299	0.38649427156366	0.904286934843984	FALSE
C3_BRONCHUS_LUNG	E4_OBESITYCAL	PGS000395	38	5252	12896	452815	-0.268255158196242	0.764712633510959	0.106758655672284	0.11180131305932	1.11829064882268	5.43703977107273e-16	0.0713551649450933	1.07396259200543	0.660982388106656	0.962186836698512	FALSE
C3_BRONCHUS_LUNG	E4_OBESITYNAS	PGS000395	45	5245	9949	455762	-0.0285238451334518	0.971879119282535	0.850342006159643	0.112376698931494	1.11893428261413	4.04388716455038e-16	-0.010604561980103	0.989451468154045	0.943179499279307	0.995218785761726	FALSE
C3_BRONCHUS_LUNG	E4_HYTHYNAS	PGS000395	159	5131	44744	420967	-0.354102762170566	0.701802844866078	2.1127420295741e-05	0.111623171252731	1.11809145224935	1.2885418346052e-15	0.0310402547531131	1.03152702691657	0.700677412166945	0.968600329878104	FALSE
C3_BRONCHUS_LUNG	E4_HYTHY_AI_EXCL	PGS000395	37	5253	9085	456626	-0.112764253966745	0.893361241662144	0.516090971776652	0.110593027970531	1.1169402509039	1.10715083264989e-15	0.235625023957488	1.2656996141403	0.148551204243179	0.781946688236504	FALSE
C3_BRONCHUS_LUNG	E4_GOITREMULTINOD	PGS000395	44	5246	5829	459882	0.00211560941067749	1.00211784889128	0.988930833131668	0.112231658888384	1.11877200410627	4.36946781549827e-16	0.00538405617691632	1.00539857625465	0.97157996731272	0.997529015901026	FALSE
C3_BRONCHUS_LUNG	E4_THYTOXGOITDIF	PGS000395	13	5277	4037	461674	-0.270661895607092	0.76287438398661	0.389277870209475	0.11136023840034	1.11779750792008	6.02471145994476e-16	0.375574123764582	1.45582699960824	0.164859694211224	0.796272915079454	FALSE
C3_BRONCHUS_LUNG	E4_THYTOXGOITMULT	PGS000395	15	5275	1254	464457	0.2156949859851	1.24072388310736	0.449047017974003	0.111205144509884	1.11762415779895	6.64692143483137e-16	0.483718475866382	1.62209492249828	0.0978787290157692	0.724072091341295	FALSE
C3_BRONCHUS_LUNG	E4_THYTOXNAS	PGS000395	28	5262	5461	460250	0.154184706267746	1.16670636485596	0.432929845101528	0.111343642631341	1.11777895736478	6.65084988252784e-16	0.184054610202079	1.20208146721571	0.336697685755472	0.885719691654584	FALSE
C3_BRONCHUS_LUNG	E4_HYPERPARA	PGS000395	25	5265	4055	461656	-0.276531632052555	0.758409628699006	0.170037303790898	0.112326579330491	1.11887820347968	3.65769421084519e-16	-0.0210302981813604	0.979189296465127	0.916145530810219	0.992850664644223	FALSE
C3_BRONCHUS_LUNG	E4_PCOS_BROAD_EXCLUSIONS	PGS000395	21	5269	4690	461021	-0.0675012595763799	0.934726543255811	0.757905786530878	0.112535327100407	1.11911179118908	3.17191244287253e-16	-0.0613099759449781	0.940531652398074	0.771914769697905	0.976796703100461	FALSE
C3_BRONCHUS_LUNG	E4_PCOS_CONSORTIUM_EXCLUSIONS	PGS000395	204	5086	45821	419890	0.0591859139654908	1.06097247200511	0.445589238370845	0.11397307755167	1.12072195189915	4.40939862978487e-16	-0.044808038948562	0.956181013729809	0.529862426984822	0.937642342906638	FALSE
C3_BRONCHUS_LUNG	E4_HYPERLIPMIX	PGS000395	13	5277	926	464785	0.102638115611122	1.10809033591529	0.725088939199643	0.113053766239241	1.1196921329653	2.17755131314597e-16	-0.304000058447977	0.737860823324117	0.27415507964734	0.861655141958246	FALSE
C3_BRONCHUS_LUNG	E4_HYPERLIPNAS	PGS000395	75	5215	8600	457111	-0.310524321093352	0.733062495313576	0.0131483633689128	0.108156545861391	1.11422215860188	5.79128889814417e-15	0.28607770600888	1.33119589315326	0.0133349125325932	0.442380997005348	FALSE
C3_BRONCHUS_LUNG	E4_LIPOPROTNAS	PGS000395	25	5265	2774	462937	-0.324059626433851	0.723207118832772	0.121277009061801	0.111520317146708	1.1179764578665	5.79971870699649e-16	0.18128389891263	1.19875545635934	0.388147688713326	0.904770924938997	FALSE
C3_BRONCHUS_LUNG	E4_HYPOOSMNAT	PGS000395	25	5265	2640	463071	0.337081663289508	1.40085345736904	0.0966065827621932	0.111986203304964	1.11849742897067	4.4421025311014e-16	0.0818186919337314	1.08525902577546	0.694124124097446	0.967591212523839	FALSE
C3_BRONCHUS_LUNG	E4_HYPOKALAEMIA	PGS000395	11	5279	1991	463720	-0.0568432969159005	0.944742101768679	0.851401340763788	0.112349358024826	1.11890369035456	3.31357748697174e-16	-0.0308174425236301	0.969652574246001	0.915414985710826	0.992850664644223	FALSE
C3_BRONCHUS_LUNG	F5_ALCOHOLAC	PGS000395	206	5084	7594	458117	0.773687148792055	2.16774433246172	1.40744115031257e-26	0.109415480926982	1.11562577529395	6.33415614356558e-15	0.0476944696078564	1.04885015076716	0.492684737584178	0.930778689944762	FALSE
C3_BRONCHUS_LUNG	F5_ALCOHOL_DEPENDENCE	PGS000395	238	5052	9048	456663	0.774783566976685	2.1701223902021	1.8773107697812e-30	0.110324855057717	1.11664075794312	4.62751522590365e-15	0.00630853640518641	1.00632847713119	0.92273562253642	0.993478663088488	FALSE
C3_BRONCHUS_LUNG	F5_SCHZPHR	PGS000395	55	5235	6457	459254	0.410839662252185	1.50808353445454	0.0026380097242666	0.114416371834838	1.12121887166615	1.2448058961073e-16	-0.215683173889582	0.805990620298835	0.116359079922216	0.747386091972474	FALSE
C3_BRONCHUS_LUNG	F5_DELUSIO	PGS000395	21	5269	2057	463654	0.513627268599881	1.67134262184744	0.0199918427790086	0.113270569396963	1.1199349120721	2.01638163400195e-16	-0.263126079323808	0.768644980962266	0.232170062745403	0.838627381374404	FALSE
C3_BRONCHUS_LUNG	F5_PSYTRANS	PGS000395	34	5256	4325	461386	0.350845044186131	1.42026723019551	0.051678432146135	0.111280662438125	1.11770856164687	7.21733876543887e-16	0.131587533352459	1.14063774719862	0.447911886735439	0.920793541408418	FALSE
C3_BRONCHUS_LUNG	F5_SCHIZOAFF	PGS000395	16	5274	2626	463085	0.357173135254621	1.42928330776256	0.170255355566483	0.113360302984057	1.12003541235813	1.83184288237604e-16	-0.39068345719024	0.676594293204349	0.135439181477302	0.768192843661315	FALSE
C3_BRONCHUS_LUNG	F5_PSYCHOTH	PGS000395	33	5257	7455	458256	0.412662613524385	1.51083520457051	0.0190756454928406	0.112333324938503	1.11888575101891	3.81266086844922e-16	-0.00605863036575796	0.993959686125578	0.972716416068428	0.997573650719748	FALSE
C3_BRONCHUS_LUNG	F5_GAD	PGS000395	13	5277	4058	461653	0.412685750674368	1.51087016139563	0.137873755679788	0.112465391328871	1.11903352797925	3.0942453860318e-16	-0.0794098701639679	0.923661265655513	0.785814334552854	0.978716333592008	FALSE
C3_BRONCHUS_LUNG	F5_PANIC	PGS000395	13	5277	4756	460955	0.186846312582919	1.20544200954414	0.516823290571235	0.111977840614412	1.1184880753619	4.13416582666423e-16	0.1296775798577	1.13846126130216	0.662546949965825	0.962650442636576	FALSE
C3_BRONCHUS_LUNG	F5_ANXIETY	PGS000395	47	5243	15890	449821	0.112984500872883	1.11961457976541	0.453858292944616	0.111140701956713	1.11755213756535	8.46268819289621e-16	0.129511184508469	1.13827184240265	0.379560416637025	0.901636081074455	FALSE
C3_BRONCHUS_LUNG	F5_ADO	PGS000395	244	5046	47492	418219	0.186251538034692	1.20472525649187	0.00493454169989485	0.115565014375533	1.12250749129956	2.16817459232049e-16	-0.075945769934321	0.926866469225998	0.252084098892405	0.850146287561834	FALSE
C3_BRONCHUS_LUNG	F5_STRESSOTH	PGS000395	22	5268	13307	452404	-0.495079135235842	0.609522670667432	0.0259208500142259	0.111714802315559	1.11819390885149	5.09117938571384e-16	0.157907369030255	1.17105771347176	0.472515149621933	0.926631242770255	FALSE
C3_BRONCHUS_LUNG	F5_SOMATOFORM	PGS000395	26	5264	4739	460972	-0.02190819570728	0.978330045826543	0.911349582632668	0.112638599553137	1.11922737057661	3.07374217694568e-16	-0.0707872770287807	0.931660056545178	0.711115250532073	0.969553111120319	FALSE
C3_BRONCHUS_LUNG	F5_NEUROTICOTH	PGS000395	19	5271	1664	464047	-0.0642744355956054	0.937747612889646	0.78483684743157	0.111736540467739	1.11821821658505	5.04310949625563e-16	0.139951345628715	1.15021783437021	0.528680276691855	0.937642342906638	FALSE
C3_BRONCHUS_LUNG	F5_BIPO	PGS000395	32	5258	6969	458742	0.234298315080891	1.26402151264933	0.189265649146447	0.112328983507861	1.11888089346457	3.80238224775776e-16	-0.00894349602296735	0.991096378077761	0.960101754369201	0.996555913247878	FALSE
C3_BRONCHUS_LUNG	F5_PERSMOOD	PGS000395	78	5212	6837	458874	0.274461001139697	1.31582125753906	0.0162644210337538	0.114328929519481	1.12112083397838	1.57153944105573e-16	-0.13458770843369	0.87407621165899	0.227954666185703	0.835316589864957	FALSE
C3_BRONCHUS_LUNG	F5_MENTORG	PGS000395	17	5273	1793	463918	-0.0335562355655906	0.96700052988061	0.890656535448067	0.111820539560322	1.11831214984565	4.65785153277289e-16	0.150825971739252	1.1627942814063	0.553106234002788	0.943103063335557	FALSE
C3_BRONCHUS_LUNG	F5_TOBAC	PGS000395	23	5267	1566	464145	1.24177739691808	3.46176092310338	3.75026993756407e-08	0.114512656873395	1.12132683346591	9.58336124941066e-17	-0.52722858347248	0.590238501772862	0.010847673018574	0.416819641421222	FALSE
C3_BRONCHUS_LUNG	F5_ANOREX	PGS000395	19	5271	2200	463511	0.581572214421211	1.78884867470189	0.0116170304081148	0.112408903019667	1.11897031745266	3.36365893938689e-16	-0.042763781890516	0.958137692811996	0.845899003179226	0.985700875082606	FALSE
C3_BRONCHUS_LUNG	F5_PARAPER	PGS000395	12	5278	552	465159	0.953441317137571	2.59462323470239	0.00147325740678934	0.112966894082654	1.11959486711991	2.2735436240608e-16	-0.294129256444741	0.74518016587914	0.369928199543491	0.89731639159348	FALSE
C3_BRONCHUS_LUNG	F5_EMOPER	PGS000395	16	5274	4291	461420	0.609616592975037	1.83972589970968	0.0151501510197363	0.11275292084377	1.1193553294082	2.65941909187448e-16	-0.188944163429462	0.827832728744834	0.456170512014933	0.92255325144671	FALSE
C3_BRONCHUS_LUNG	F5_OTHPER	PGS000395	20	5270	3126	462585	0.328098735880392	1.38832604311653	0.165368693194431	0.111436898394246	1.11788320155482	5.99861480728042e-16	0.23628029098493	1.26652925715327	0.311281237357003	0.877299854598421	FALSE
C3_BRONCHUS_LUNG	AUD	PGS000395	257	5033	14011	451700	0.668046893586938	1.95042421210785	9.12521378091873e-25	0.111427536320321	1.11787273589864	2.7983107487248e-15	-0.0126609653853216	0.987418847446002	0.840243574215926	0.985125569011928	FALSE
C3_BRONCHUS_LUNG	ALCODELIRIUM	PGS000395	30	5260	1593	464118	0.730247100981748	2.07559342548577	6.84939594929842e-05	0.112927883022897	1.11955119138957	2.61748437901211e-16	-0.144115749243363	0.865787528007839	0.439742642751456	0.919097846303405	FALSE
C3_BRONCHUS_LUNG	G6_SLEEPAPNO	PGS000395	125	5165	32611	433100	-0.697152158879472	0.498001515455156	3.89764600582739e-14	0.112375269354332	1.11893268301238	6.72017491649816e-16	0.00759547132978205	1.00762439009299	0.933154060139994	0.994374851114819	FALSE
C3_BRONCHUS_LUNG	G6_PARKINSON	PGS000395	20	5270	2682	463029	-0.471805007187138	0.623875152228779	0.0393245297334552	0.11166851985814	1.11814215728712	5.23193412535113e-16	0.141055310288495	1.15148833537547	0.526809302801288	0.937375448008833	FALSE
C3_BRONCHUS_LUNG	G6_EPLEPSY	PGS000395	73	5217	10261	455450	-0.0583147911629237	0.943352941522323	0.621102072886959	0.113142144867338	1.11979109419287	3.09568912702651e-16	-0.0640368698792048	0.937970416037252	0.581092066265049	0.948528596382966	FALSE
C3_BRONCHUS_LUNG	FE_MODE	PGS000395	23	5267	4599	461112	-0.15385141032702	0.857399412244991	0.464296613562337	0.112749125155974	1.1193510806929	2.82407467038746e-16	-0.115801469507112	0.890652027332373	0.56880356958358	0.946614318515616	FALSE
C3_BRONCHUS_LUNG	FE	PGS000395	31	5259	5339	460372	0.0288236030891672	1.02924302317151	0.873846137617597	0.1117692749448	1.11825482147273	5.34555727653091e-16	0.0851707898925184	1.0889030244486	0.62956515429376	0.9567889927375	FALSE
C3_BRONCHUS_LUNG	G6_MIGRAINE_NO_AURA	PGS000395	12	5278	6503	459208	0.0686190364545644	1.07102810875202	0.8135175795463	0.112383355039962	1.11894173038687	3.24470979145073e-16	-0.0506816539534084	0.95058123614808	0.861671499845482	0.987260486561177	FALSE
C3_BRONCHUS_LUNG	G6_MIGRAINE_WITH_AURA	PGS000395	11	5279	7238	458473	-0.494883569655982	0.609641883978589	0.120525743689906	0.113146130170407	1.11979555690865	2.02736321806374e-16	-0.437021115729915	0.645957791396356	0.152958847651974	0.786196003620284	FALSE
C3_BRONCHUS_LUNG	G6_SLEEPDISOTH	PGS000395	21	5269	2991	462720	-0.341131102303333	0.710965692856245	0.153518960795918	0.11086385881503	1.11724279374242	8.53839060049105e-16	0.352320491479812	1.42236430631882	0.11116009720117	0.740460137236646	FALSE
C3_BRONCHUS_LUNG	G6_BELLPA	PGS000395	32	5258	3028	462683	0.379244400855863	1.46118010577596	0.0345618377319676	0.113711574990144	1.12042891855412	1.66127618190604e-16	-0.231922560342703	0.793007531160399	0.1901162644784	0.814266362085296	FALSE
C3_BRONCHUS_LUNG	G6_BRACHPLE	PGS000395	12	5278	2631	463080	0.337263450184454	1.40110813731737	0.257400955836895	0.11197570617851	1.11848568802334	4.13481939343216e-16	0.137395732656484	1.14728207568112	0.643688166685543	0.959343324455668	FALSE
C3_BRONCHUS_LUNG	G6_ROOTPLEXOTHUNS	PGS000395	17	5273	4286	461425	-0.404104308795988	0.667574483746457	0.103998533179326	0.113258657259967	1.11992157133346	1.95375096082928e-16	-0.329773567082805	0.7190865398618	0.192645806891555	0.81601766364065	FALSE
C3_BRONCHUS_LUNG	G6_CARPTU	PGS000395	81	5209	19928	445783	-0.328125942434898	0.720272301145367	0.0038666351940156	0.111619073438595	1.11808687052778	7.9904058410071e-16	0.0374274288778908	1.03813665560605	0.737043681509356	0.973137629302273	FALSE
C3_BRONCHUS_LUNG	G6_MEDLEOTH	PGS000395	17	5273	782	464929	0.466523780121485	1.59444191765392	0.0555713423898434	0.112330910211769	1.11888304921884	3.43431699415267e-16	-0.0112937595810503	0.98876977551339	0.964905236776105	0.997149029922598	FALSE
C3_BRONCHUS_LUNG	G6_ULLNLE	PGS000395	40	5250	3619	462092	0.292652959558743	1.33997768328437	0.0669149153163168	0.112153643821079	1.1186847264376	4.48332417435396e-16	0.0204241606617555	1.02063416108861	0.895839896998971	0.990667340584161	FALSE
C3_BRONCHUS_LUNG	G6_RADLES	PGS000395	12	5278	968	464743	0.144884708937672	1.15590629692063	0.641186403789142	0.111727093204088	1.11820765253264	4.78517210806171e-16	0.261492051999355	1.29886661813817	0.393725120259107	0.906065392288788	FALSE
C3_BRONCHUS_LUNG	G6_SCIALE	PGS000395	44	5246	1472	464239	-0.0142242167633461	0.98587646944841	0.926105374420171	0.112178931065422	1.11871301524929	4.55769556999528e-16	0.0118468994433098	1.01191735189601	0.936496552319051	0.994905432339387	FALSE
C3_BRONCHUS_LUNG	G6_PLANTAR	PGS000395	14	5276	1733	463978	0.341466377374863	1.40700928516499	0.202934368038338	0.112648256597351	1.119238179057	2.81513273339785e-16	-0.13349063962712	0.87503565959934	0.605477011141607	0.952827983590243	FALSE
C3_BRONCHUS_LUNG	G6_DIABETNEUR	PGS000395	14	5276	1893	463818	-0.595538753487891	0.55126548964429	0.0287145446467613	0.112091569106742	1.11861528655803	3.90107279713281e-16	0.0776178286628298	1.08070956351957	0.775935281270483	0.977687288926379	FALSE
C3_BRONCHUS_LUNG	G6_POLYOTHUNS	PGS000395	26	5264	3887	461824	-0.518806398420784	0.595230592305849	0.00868858039004792	0.11222612341563	1.11876581119146	3.89801547234944e-16	-1.61835749458418e-05	0.999983816556008	0.999934485342577	0.999956579960885	FALSE
C3_BRONCHUS_LUNG	G6_HEMIPLE	PGS000395	15	5275	1234	464477	0.325363172654671	1.38453337934858	0.21014974302581	0.112163140021852	1.11869534974281	3.71137144455152e-16	0.0867765599077639	1.09065295689328	0.772402715606858	0.976796703100461	FALSE
C3_BRONCHUS_LUNG	G6_TIA	PGS000395	116	5174	12426	453285	-0.283988483166238	0.752775314244427	0.00299919523319981	0.117624289363553	1.12482142459503	2.62806422068572e-17	-0.246245102679178	0.781730597178436	0.00985859452408701	0.402551860444626	FALSE
C3_BRONCHUS_LUNG	H7_CATARACTSENILE	PGS000395	297	4993	34777	430934	-0.515975658119194	0.596917922602437	5.44427991706018e-16	0.118161306661219	1.12542563537813	7.11671121164015e-17	-0.105945544212912	0.899473628286677	0.0746569167477268	0.685375208368302	FALSE
C3_BRONCHUS_LUNG	H7_CATARACTOTHER	PGS000395	104	5186	11413	454298	-0.21872779985989	0.803540412200786	0.029392499679618	0.115874066358703	1.1228544580785	6.97723715394055e-17	-0.188705044287522	0.828030703065382	0.0614824911887065	0.660188832408523	FALSE
C3_BRONCHUS_LUNG	H7_ENTROPION	PGS000395	18	5272	1346	464365	-0.205287411446876	0.814413211091397	0.451546837710814	0.110880216010572	1.11726106885073	8.25468287751601e-16	0.425237030683062	1.52995302249766	0.076599085198978	0.689333238255605	FALSE
C3_BRONCHUS_LUNG	H7_BLEPHAROCHALASIS	PGS000395	38	5252	6583	459128	-0.284878997660791	0.752105255308829	0.0844513446301404	0.112234474279485	1.11877515389145	4.24182428416843e-16	0.0135125391863992	1.0136042461431	0.932738017224924	0.994333865925125	FALSE
C3_BRONCHUS_LUNG	H7_PTOSIS	PGS000395	18	5272	2136	463575	-0.0473159947228673	0.953785958636646	0.844762707013006	0.111881484477475	1.11838030736388	4.61761577633377e-16	0.104549943664654	1.11021084047951	0.640845287427024	0.958988037186062	FALSE
C3_BRONCHUS_LUNG	H7_LACRIGLAND	PGS000395	18	5272	7887	457824	-0.72230810364837	0.485630076853169	0.00271744716429504	0.112108148183616	1.11863383232059	3.92849223902391e-16	0.0729508943995006	1.07567771381768	0.764701841415379	0.976381642163435	FALSE
C3_BRONCHUS_LUNG	H7_CONJUNCTIVITISACUNONATOPIC	PGS000395	22	5268	8015	457696	-0.413994541736035	0.661004559193432	0.0670229577062553	0.111427512373142	1.11787270912874	6.14096344807274e-16	0.215057641944807	1.23993336707691	0.315212756051175	0.878128391591475	FALSE
C3_BRONCHUS_LUNG	H7_CORNULCER	PGS000395	21	5269	4735	460976	-0.119143179237338	0.88768069421786	0.589895931873783	0.112134418651053	1.11866321974027	4.02958034062816e-16	0.0342395465238547	1.03483246756021	0.871873117189717	0.988119125206466	FALSE
C3_BRONCHUS_LUNG	H7_KERATITISOTH	PGS000395	12	5278	2921	462790	-0.335143404532681	0.71523551098364	0.285367683620631	0.111861341986309	1.11835778062529	4.44607063097244e-16	0.213428423725572	1.23791488976112	0.452665574234616	0.921878647582438	FALSE
C3_BRONCHUS_LUNG	H7_IRIDOACUTE	PGS000395	35	5255	5735	459976	-0.0557721329123162	0.945754617689255	0.742798251453965	0.113218825945041	1.11987696427304	2.29758640355044e-16	-0.136343320169414	0.872543019442805	0.412859051747788	0.912641728706758	FALSE
C3_BRONCHUS_LUNG	H7_RETINALDETACHBREAK	PGS000395	12	5278	3031	462680	-1.04149809853909	0.352925568447151	0.00031785334387374	0.112721335750552	1.11931997502411	2.63926446406534e-16	-0.14317021397224	0.866606547797899	0.623380561829827	0.955723567573718	FALSE
C3_BRONCHUS_LUNG	H7_RETIVASCOCCLUSION	PGS000395	12	5278	2058	463653	-0.689101479865379	0.502026947794629	0.0196364299787715	0.112771807418852	1.11937647039631	2.5591420214882e-16	-0.262792254838815	0.768901616310377	0.366412237107922	0.896165145667222	FALSE
C3_BRONCHUS_LUNG	H7_GLAUCSUSP	PGS000395	46	5244	8005	457706	-0.462825597781232	0.629502409552151	0.00188233586131537	0.113404471028043	1.12008488322399	2.14394513284701e-16	-0.14084814685937	0.868621204541171	0.353324055934134	0.892368148168535	FALSE
C3_BRONCHUS_LUNG	H7_GLAUCOMA_POAG	PGS000395	44	5246	5324	460387	-0.526095879146574	0.590907446263774	0.000616817534700401	0.11394539716866	1.12069093031562	1.52972216072399e-16	-0.224285926193082	0.799086621906328	0.145402838838893	0.778691064527492	FALSE
C3_BRONCHUS_LUNG	H7_GLAUCNAS	PGS000395	18	5272	1178	464533	0.209591485564161	1.23317418758665	0.378366736171673	0.113023167979002	1.11965787285818	2.28025459685997e-16	-0.235921814689412	0.789842425594095	0.330511317099004	0.884120427477626	FALSE
C3_BRONCHUS_LUNG	H7_VITRHAEMORR	PGS000395	11	5279	1819	463892	-0.308529649553587	0.734526173503165	0.314264430407211	0.112783137529273	1.11938915312717	2.53323698403321e-16	-0.254250585237634	0.775497449483888	0.404901335158363	0.909639271963329	FALSE
C3_BRONCHUS_LUNG	H7_VITROTH	PGS000395	41	5249	8950	456761	-0.379406141102707	0.684267647006757	0.0161176095181168	0.113290349675556	1.11995706491576	2.30058928893494e-16	-0.116502119837476	0.890028210259523	0.452945414514552	0.921973983892843	FALSE
C3_BRONCHUS_LUNG	H7_DIVERGSTRAB	PGS000395	19	5271	2632	463079	0.274953703594466	1.31646972564048	0.234896364331503	0.113081255681648	1.11972291310077	2.2216093962636e-16	-0.235072165099056	0.79051380006358	0.313829690418407	0.877850150798407	FALSE
C3_BRONCHUS_LUNG	H7_VISUDISTURBSUB	PGS000395	26	5264	5785	459926	-0.100230492278501	0.904628884031465	0.620263279722865	0.113841525874919	1.1205745287443	1.47689492585586e-16	-0.315564381849867	0.729377110881006	0.107391893544286	0.735726515765189	FALSE
C3_BRONCHUS_LUNG	H7_DIPLOPIA	PGS000395	14	5276	2964	462747	-0.378401094233788	0.68495571377464	0.163884879007382	0.112571096295934	1.11915182163347	2.90634860524301e-16	-0.173618883843667	0.840617209416362	0.539971405744448	0.94026598043434	FALSE
C3_BRONCHUS_LUNG	H7_EYEADNEXOTH	PGS000395	11	5279	1041	464670	0.206476378765235	1.22933869537617	0.495201299711676	0.112281674409995	1.11882796147098	3.42826455015441e-16	0.0022378684252347	1.00224037432172	0.994099592530204	0.999442421056151	FALSE
C3_BRONCHUS_LUNG	H8_NONSUPPNAS	PGS000395	20	5270	9956	455755	-0.0485850557168132	0.952576313798853	0.828563162932921	0.112700408210312	1.1192965506554	2.79881082824229e-16	-0.120074587312967	0.886854286171994	0.606836341879922	0.953100707450755	FALSE
C3_BRONCHUS_LUNG	H8_SUP_ACUTE	PGS000395	19	5271	11765	453946	-0.0920163069183936	0.912090276042121	0.690628577949997	0.112536512026678	1.11911311725482	3.08254797702098e-16	-0.0704387228149261	0.931984847184051	0.763122635243568	0.9761567066136	FALSE
C3_BRONCHUS_LUNG	H8_CHRON_SUPOTITIS	PGS000395	35	5255	2309	463402	0.266079270797931	1.30483849017561	0.121059200685681	0.112275428240701	1.11882097310394	4.06976476189616e-16	-0.0173208294103119	0.982828313819138	0.915751146138523	0.992850664644223	FALSE
C3_BRONCHUS_LUNG	H8_MASTCHRON	PGS000395	16	5274	745	464966	0.108215124503762	1.11428743013497	0.710216539711894	0.110832269693867	1.11720750158187	8.46608653511907e-16	0.445238633166586	1.56086262498473	0.0718303781879805	0.679889581473528	FALSE
C3_BRONCHUS_LUNG	H8_CHOLEASTOMA	PGS000395	22	5268	1418	464293	0.0338588567362081	1.03443859238477	0.875379210514849	0.11209829592136	1.118622811301	4.05766367863303e-16	0.0468961950219579	1.04801321444433	0.833673739528481	0.984356202469715	FALSE
C3_BRONCHUS_LUNG	H8_PERFORATION	PGS000395	18	5272	2660	463051	-0.0819846599787806	0.92128609113614	0.745782291280931	0.111580852326119	1.11804413682041	5.45780204616691e-16	0.205793948375646	1.22850004348466	0.381936576630976	0.902710517874421	FALSE
C3_BRONCHUS_LUNG	H8_OTOSCLE	PGS000395	14	5276	2288	463423	-0.606947267996558	0.54501210803017	0.0278279522303842	0.111975654948322	1.11848563072311	4.17662096816578e-16	0.133815256096881	1.14318160430332	0.6213244694911	0.955290514132727	FALSE
C3_BRONCHUS_LUNG	H8_MENIERE	PGS000395	21	5269	2446	463265	-0.0547952597131285	0.946678951433208	0.803542690309768	0.111939540789807	1.11844523828512	4.49578653738787e-16	0.0806328909201225	1.08397288722557	0.71092104290202	0.969553111120319	FALSE
C3_BRONCHUS_LUNG	H8_BPV	PGS000395	30	5260	6378	459333	-0.351104766212268	0.703910004007545	0.0765675429151895	0.110534525287818	1.11687490881415	1.1003223165775e-15	0.301330379892701	1.35165582768625	0.0943534527733177	0.717217836194354	FALSE
C3_BRONCHUS_LUNG	H8_HL_SEN_NAS	PGS000395	129	5161	23584	442127	-0.742047880599565	0.476137842970798	3.61407037404139e-16	0.113775168859513	1.12050017323006	3.07268490199004e-16	-0.0900611172673938	0.913875330001477	0.309772024778844	0.876749490551626	FALSE
C3_BRONCHUS_LUNG	H8_HL_MIX_NAS	PGS000395	11	5279	2883	462828	-0.917863882925208	0.399371234280978	0.00318074674700271	0.111727469626323	1.11820807345094	4.72544735989736e-16	0.205636865974863	1.22830708290422	0.504718355784185	0.933104380327062	FALSE
C3_BRONCHUS_LUNG	H8_HL_NAS	PGS000395	12	5278	1453	464258	-0.209447664746005	0.81103208389252	0.470826403445889	0.112077604825637	1.11859966600878	3.87351574685657e-16	0.0754834080361217	1.07840533470725	0.801795624500213	0.980496260877762	FALSE
C3_BRONCHUS_LUNG	H8_TINNITUS	PGS000395	31	5259	6038	459673	-0.247458452865209	0.780782659419448	0.170915100789142	0.113477235405354	1.12016638846836	1.94736338864476e-16	-0.16998834144535	0.843674652566091	0.321334642248676	0.880928198999473	FALSE
C3_BRONCHUS_LUNG	I9_ANGINA	PGS000395	458	4832	25704	440007	-0.217502374934461	0.804525694221763	1.4560594355822e-05	0.119650433877335	1.1271027857567	8.4364116491762e-17	-0.0876124726898169	0.916115827844838	0.07565195837775	0.687150870017322	FALSE
C3_BRONCHUS_LUNG	I9_MI_STRICT	PGS000395	330	4960	14693	451018	-0.00552506173320349	0.994490173349204	0.924182830118893	0.112793238005383	1.11940045954767	1.96091724806139e-15	-0.00826945846077377	0.991764639455674	0.884526752267265	0.989095995585984	FALSE
C3_BRONCHUS_LUNG	I9_MI	PGS000395	351	4939	16210	449501	-0.0108963844426804	0.989162766116926	0.847181312139214	0.112659072185494	1.11925028434164	2.3968732968401e-15	-0.00569425517923449	0.994321926363276	0.918199232854328	0.99287429277755	FALSE
C3_BRONCHUS_LUNG	I9_POSTAMI	PGS000395	141	5149	2621	463090	0.304135867775818	1.35545320599169	0.000394759293067118	0.115960929252355	1.12295199670206	8.76898984596186e-17	-0.14335620298428	0.866445383490107	0.0912472334066683	0.711868435047135	FALSE
C3_BRONCHUS_LUNG	I9_CORATHER	PGS000395	369	4921	28536	437175	-0.311463681702191	0.732374208606983	2.90611267006841e-08	0.112054902755495	1.11857427176896	3.8252441576137e-15	-0.00116929251973241	0.998831390836392	0.982737118171929	0.998646298315572	FALSE
C3_BRONCHUS_LUNG	I9_SAH	PGS000395	44	5246	2586	463125	0.153132667727263	1.16547959021495	0.3127101014804	0.113498900681522	1.12019065744541	2.0047691562979e-16	-0.16115579435281	0.851159454940574	0.30870734741562	0.876515539173207	FALSE
C3_BRONCHUS_LUNG	I9_ICH	PGS000395	18	5272	1604	464107	-0.0936319039747811	0.910617895384178	0.692018719839985	0.112457435167112	1.11902462480291	3.17629114507655e-16	-0.0660808176973962	0.936055211407792	0.794256486385104	0.979659178328625	FALSE
C3_BRONCHUS_LUNG	I9_STR	PGS000395	167	5123	14189	451522	-0.152055726314579	0.858940413823707	0.0570445988818962	0.112741388020058	1.11934242015495	6.85422790285304e-16	-0.0159094010209457	0.984216485024808	0.841902811858343	0.985364814829022	FALSE
C3_BRONCHUS_LUNG	I9_STR_SAH	PGS000395	205	5085	16176	449535	-0.0893185387777706	0.914554206191965	0.216534384688279	0.113985571336397	1.12073595404542	4.19028720200769e-16	-0.0456520392907748	0.955374337092568	0.527975930517763	0.937550483660413	FALSE
C3_BRONCHUS_LUNG	I9_STR_EMBOLIC	PGS000395	14	5276	739	464972	0.0925367693781244	1.09695347511589	0.734211232008484	0.112078100748079	1.1186002207476	3.92972253131946e-16	0.0797355839759798	1.08300066708177	0.775481769637596	0.977647920684526	FALSE
C3_BRONCHUS_LUNG	I9_ANEURYSM	PGS000395	27	5263	2100	463611	0.448540499592714	1.56602490276775	0.0206731742373476	0.112370033769247	1.11892682476045	3.56662249495486e-16	-0.0178974947168731	0.982261714213122	0.929504089129766	0.994169833875177	FALSE
C3_BRONCHUS_LUNG	I9_CEREBDOTH	PGS000395	11	5279	1164	464547	-0.464193729717866	0.628641756079452	0.16129688103405	0.111554936162153	1.1180151617807	5.30692568566498e-16	0.345915671804162	1.41328343115048	0.250224195241181	0.849203864387285	FALSE
C3_BRONCHUS_LUNG	I9_SEQULAE	PGS000395	54	5236	5290	460421	-0.163065837673996	0.849535255148176	0.235890449408209	0.112539274483041	1.11911620876024	3.84918894764802e-16	-0.0316831245884868	0.968813526629969	0.818392616156094	0.982425154457705	FALSE
C3_BRONCHUS_LUNG	I9_PAROXTAC	PGS000395	57	5233	7834	457877	-0.16694361515278	0.846247325518157	0.240705793352591	0.109819388923754	1.11607647648078	1.9610343300678e-15	0.235279610819959	1.26526250036218	0.0799099663976723	0.695304988217403	FALSE
C3_BRONCHUS_LUNG	I9_OTHARR	PGS000395	158	5132	22086	443625	-0.296079396365897	0.74372837634567	0.00035603196274523	0.110765780401342	1.11713322171492	2.0364505767466e-15	0.0581913068562726	1.05991774584779	0.478657010667847	0.927639775070856	FALSE
C3_BRONCHUS_LUNG	I9_HYPTENS	PGS000395	1213	4077	96232	369479	-0.204308873412721	0.815210535436444	2.6881712071191e-09	0.118501802710091	1.12580890360723	3.90251083900001e-14	-0.0287780336370659	0.971632110178279	0.378841387395976	0.901436332226126	FALSE
C3_BRONCHUS_LUNG	I9_HYPTENSESS	PGS000395	592	4698	68746	396965	-0.285141787596387	0.7519076355846	7.17079816236994e-10	0.116753122007851	1.12384194359681	1.21544234810364e-15	-0.0395951995103919	0.961178445917455	0.36442262297743	0.89532950231394	FALSE
C3_BRONCHUS_LUNG	I9_HYPTENSHD	PGS000395	66	5224	5127	460584	-0.221903562588669	0.800992606263537	0.0746042382750803	0.113837362804574	1.12056986372342	1.91378826522978e-16	-0.128984723243805	0.878987393519124	0.300914212975881	0.873776033677473	FALSE
C3_BRONCHUS_LUNG	I9_STEMI	PGS000395	48	5242	3337	462374	-0.22926959064435	0.795114149272566	0.117243221357693	0.114506707335034	1.12132016210875	1.12352621315932e-16	-0.243931798681926	0.78354107097442	0.0944774573342568	0.717326818747485	FALSE
C3_BRONCHUS_LUNG	I9_NSTEMI	PGS000395	68	5222	7424	458287	-0.539609034677647	0.582976131275801	1.65066913542772e-05	0.111058925541657	1.11746075189455	1.00504453110731e-15	0.10010304776276	1.10528480933424	0.41711629023361	0.913454465829421	FALSE
C3_BRONCHUS_LUNG	I9_NCMI	PGS000395	45	5245	3378	462333	-0.31778068513062	0.727762380024864	0.0343951868272566	0.113685251068455	1.12039942485921	1.81904294730486e-16	-0.155951192783671	0.855600948852554	0.302316677748162	0.874896272179431	FALSE
C3_BRONCHUS_LUNG	I9_IHD	PGS000395	875	4415	45648	420063	-0.096192416291257	0.908289229608414	0.0136190863146281	0.115198212693879	1.12209582916788	1.89162070482085e-14	-0.0173393642311053	0.98281009744129	0.640061296088456	0.958830352203012	FALSE
C3_BRONCHUS_LUNG	I9_UAP	PGS000395	99	5191	8906	456805	-0.508868982145887	0.601175134255447	6.71097203448774e-07	0.112979645768148	1.11960914393256	3.69325311806601e-16	-0.0402504501230058	0.960548839449475	0.701840017813589	0.968859895660128	FALSE
C3_BRONCHUS_LUNG	I9_PULMEMB	PGS000395	44	5246	5667	460044	-0.174046305821929	0.840257987920802	0.252551236748004	0.114242562894595	1.12102401073707	1.29030634727103e-16	-0.229854367942595	0.794649320492464	0.135612466090015	0.76842819154171	FALSE
C3_BRONCHUS_LUNG	I9_PERICARD	PGS000395	14	5276	827	464884	0.3261950024607	1.38568555462139	0.225945627681406	0.112106041243985	1.11863147542912	3.8783919607143e-16	0.0869020653982412	1.09078984841772	0.747821111057675	0.974185322754771	FALSE
C3_BRONCHUS_LUNG	I9_NONRHEVALV	PGS000395	105	5185	14519	451192	-0.510989596455119	0.599901624452195	3.18763549465298e-07	0.11446789168417	1.12127663818154	1.67541880573822e-16	-0.117053605394962	0.889537507875885	0.237285879589822	0.841308071219693	FALSE
C3_BRONCHUS_LUNG	I9_CAVS_RHEU	PGS000395	64	5226	5750	459961	-0.291273841939916	0.747311004900026	0.022109706113174	0.113849991102746	1.12058401470313	1.86121569444548e-16	-0.142597948510362	0.867102618722832	0.260007055473771	0.854385913205527	FALSE
C3_BRONCHUS_LUNG	I9_CAVS_DX	PGS000395	61	5229	5687	460024	-0.322747520468397	0.724156666024688	0.0131712810142988	0.113674890835473	1.12038781732026	2.03481492036136e-16	-0.132488018703056	0.87591342862222	0.305164253899021	0.875097002882678	FALSE
C3_BRONCHUS_LUNG	I9_AORTVALV_EARLY	PGS000395	13	5277	2524	463187	-0.178417198402846	0.836593325273087	0.526060383316191	0.112862320862729	1.11947779360113	2.44352196180049e-16	-0.244381736119595	0.78318860581222	0.378964764186481	0.901436332226126	FALSE
C3_BRONCHUS_LUNG	I9_CARDMPRI	PGS000395	34	5256	2995	462716	0.084091387390151	1.08772829391677	0.629424986011157	0.114219741748002	1.1209984279757	1.22563901774869e-16	-0.325848685744365	0.72191441511001	0.0688691643568424	0.673962246500487	FALSE
C3_BRONCHUS_LUNG	I9_CARDMYOOTH	PGS000395	17	5273	1849	463862	0.00187651890889971	1.00187828067233	0.993844259720752	0.112568843002537	1.11914929985891	2.99199354435469e-16	-0.093146580142926	0.911059947210988	0.704542029578516	0.969422627271753	FALSE
C3_BRONCHUS_LUNG	I9_AVBLOCK	PGS000395	22	5268	3323	462388	-0.822576985951272	0.439298129486166	0.000169897851385599	0.113456423592282	1.12014307601746	1.8161196192518e-16	-0.290823112421776	0.74764791595134	0.171935877245071	0.803149487837763	FALSE
C3_BRONCHUS_LUNG	I9_CARDARR	PGS000395	20	5270	1022	464689	0.295785123716303	1.3441812931173	0.201194934662033	0.111714373303075	1.11819342913245	5.07561169299395e-16	0.159660642322983	1.17311269863392	0.493762496876355	0.930778689944762	FALSE
C3_BRONCHUS_LUNG	I9_HEARTFAIL	PGS000395	201	5089	16406	449305	-0.288361614966348	0.749490516241617	9.36922490850964e-05	0.112710051686608	1.1193073446172	8.55025290286633e-16	-0.0069784631545731	0.993045829777469	0.923872539013221	0.993650475708679	FALSE
C3_BRONCHUS_LUNG	I9_HEARTFAIL_NS	PGS000395	385	4905	31302	434409	-0.0888041146968358	0.91502479592992	0.109895550296792	0.111826847230928	1.11831920381257	4.64934996616742e-15	0.00733495157454797	1.00736191822455	0.890568110654637	0.99013148783267	FALSE
C3_BRONCHUS_LUNG	I9_OTHILLHEART	PGS000395	15	5275	1089	464622	0.410084134333269	1.50694456555578	0.113209077509386	0.112769892486995	1.1193743268687	2.64527987810312e-16	-0.166281574080261	0.846807761500509	0.492520168652975	0.930778689944762	FALSE
C3_BRONCHUS_LUNG	I9_ATHSCLE	PGS000395	262	5028	7922	457789	0.776831189614392	2.17457053444113	5.73744591321396e-33	0.112116893824059	1.11864361553266	1.83826962231983e-15	0.00319248406240807	1.00319758546693	0.960312936591952	0.996562514662954	FALSE
C3_BRONCHUS_LUNG	I9_ABAORTANEUR	PGS000395	44	5246	1299	464412	0.458479783763891	1.58166767951905	0.00311701343471392	0.111854963734746	1.11835064748078	5.39528481419476e-16	0.0285941014080429	1.02900683727097	0.855688294951489	0.986772179753115	FALSE
C3_BRONCHUS_LUNG	I9_THAORTANEUR	PGS000395	17	5273	2329	463382	-0.394495117247165	0.674020254558808	0.107371054631152	0.113065036338025	1.11970475207736	2.2147815007465e-16	-0.235917771099589	0.789845619399347	0.332704890143637	0.88476777349626	FALSE
C3_BRONCHUS_LUNG	I9_ARTOTH	PGS000395	20	5270	2054	463657	0.0050509555236248	1.00506373310341	0.982681775943501	0.111664052019516	1.11813716161956	5.27345926736644e-16	0.157211135662422	1.17024266777991	0.47801563558881	0.927538544283481	FALSE
C3_BRONCHUS_LUNG	I9_VTE	PGS000395	138	5152	13937	451774	-0.0247888123384658	0.975515907198979	0.776661283212737	0.113107678794268	1.11975250005629	4.70758888902593e-16	-0.0308637067251598	0.969607715081587	0.722022264853086	0.970742738112815	FALSE
C3_BRONCHUS_LUNG	I9_PHLETHROM	PGS000395	29	5261	5320	460391	-0.165038323599569	0.847861210371765	0.376921297544221	0.112827148076435	1.11943841914039	2.78765925378551e-16	-0.0939639991736133	0.910315533762351	0.608996701524871	0.953394718493193	FALSE
C3_BRONCHUS_LUNG	I9_PHLETHROMBDVTLOW	PGS000395	35	5255	4449	461262	-0.293675935201321	0.745518048457397	0.0873262308376319	0.112366028618979	1.11892234329935	3.7564467860403e-16	0.0023112348146819	1.00231390777675	0.989358259620293	0.999140895308213	FALSE
C3_BRONCHUS_LUNG	I9_THROMBOTH	PGS000395	30	5260	3064	462647	-0.0428492283501232	0.958055826835958	0.823304922822412	0.111533520617083	1.11799121913299	5.9874573266151e-16	0.141191912530282	1.15164564200745	0.458059244872278	0.923161522033025	FALSE
C3_BRONCHUS_LUNG	I9_VARICVE	PGS000395	330	4960	30220	435491	-0.0666672002620555	0.935506485849538	0.251696445445829	0.112429868222314	1.11899377713804	2.43342345948493e-15	-0.00183427780252039	0.998167403456885	0.974252383525045	0.997784781110016	FALSE
C3_BRONCHUS_LUNG	I9_VARICVESOTH	PGS000395	11	5279	1907	463804	-0.455268234596656	0.634277809875607	0.136514818311264	0.112716712636429	1.11931480029209	2.65318689850955e-16	-0.221377469953499	0.801414113440707	0.455412316556438	0.922508757508895	FALSE
C3_BRONCHUS_LUNG	I9_VEINSOTH	PGS000395	44	5246	10251	455460	-0.133831893541281	0.87473710120048	0.394311740353453	0.111119669848105	1.11752863333459	8.32949290710237e-16	0.147056783435878	1.15841974021535	0.342056393229285	0.887806792046234	FALSE
C3_BRONCHUS_LUNG	I9_HYPOTE	PGS000395	16	5274	2059	463652	-0.368641721492232	0.691673177696787	0.149495619356696	0.11148130817782	1.11793284760824	5.68104059581846e-16	0.22451634293269	1.25171716791028	0.376630340362535	0.900412217831937	FALSE
C3_BRONCHUS_LUNG	I9_TIA	PGS000395	116	5174	12426	453285	-0.283988483166238	0.752775314244427	0.00299919523319981	0.117624289363553	1.12482142459503	2.62806422068572e-17	-0.246245102679178	0.781730597178436	0.00985859452408701	0.402551860444626	FALSE
C3_BRONCHUS_LUNG	J10_ASTHMA	PGS000395	268	5022	40100	425611	0.0618330147349975	1.06378469352693	0.32903476548771	0.118132737137255	1.12539348296276	5.76795837208434e-17	-0.116510758798129	0.890020521374046	0.0628663868766209	0.662762023720349	FALSE
C3_BRONCHUS_LUNG	J10_ASTHMA_MAIN	PGS000395	211	5079	33913	431798	0.00133000086429206	1.00133088570768	0.985012878635625	0.115732317898673	1.12269530646824	1.65870055809281e-16	-0.0853281889949568	0.918210888238141	0.221707777119903	0.831883068356977	FALSE
C3_BRONCHUS_LUNG	J10_NASALPOLYP	PGS000395	39	5251	5967	459744	-0.483825761666683	0.616420596653261	0.00285613555746796	0.112960495271555	1.11958770306677	2.74033796467556e-16	-0.046798572776522	0.954279596122182	0.770446618294705	0.976737450872998	FALSE
C3_BRONCHUS_LUNG	J10_CHRONSINUSITIS	PGS000395	113	5177	16836	448875	-0.011494627051122	0.988571183776076	0.905578612165601	0.110491195497406	1.11682651590687	1.84059674375666e-15	0.08551656566748	1.08927960583835	0.372788103868523	0.899006415424433	FALSE
C3_BRONCHUS_LUNG	J10_SINUSITIS	PGS000395	98	5192	21320	444391	0.0145230010929522	1.01462897225831	0.887586883214541	0.116046137346203	1.12304768537785	6.21476899590501e-17	-0.204482693868548	0.815068847484069	0.0455361923316417	0.622076245880295	FALSE
C3_BRONCHUS_LUNG	J10_TONSILLITIS	PGS000395	22	5268	15477	450234	-0.900896240496781	0.406205438785942	5.61964195938717e-05	0.111849508515095	1.11834454664899	4.77338683175486e-16	0.152946200332424	1.16526228653268	0.471251841966331	0.926088969144259	FALSE
C3_BRONCHUS_LUNG	J10_BRONCHITIS	PGS000395	70	5220	11328	454383	0.0306007936315487	1.03107381048519	0.80078650283744	0.112989713620215	1.11962041604854	3.28565272087894e-16	-0.0538700443268117	0.947555238679688	0.653255870685207	0.960811095508476	FALSE
C3_BRONCHUS_LUNG	J10_ACUTELOWERNAS	PGS000395	22	5268	4073	461638	-0.0539373145676154	0.947491498554538	0.802054876723183	0.113344006339076	1.12001715968737	1.98796790788044e-16	-0.222957388178184	0.800148944372367	0.269028396458283	0.859770969723322	FALSE
C3_BRONCHUS_LUNG	J10_ACUTEUPPERINFEC	PGS000395	86	5204	36099	429612	-0.556129075068393	0.573424456297863	4.50376647883949e-07	0.115436593209256	1.12236334683417	8.23911935977408e-17	-0.207580262262151	0.812548022213429	0.0581126157240279	0.654726207112981	FALSE
C3_BRONCHUS_LUNG	J10_PNEUMONAS	PGS000395	337	4953	31715	433996	0.354863047270175	1.4259853483218	7.65438772020968e-10	0.115924183739843	1.12291073401353	3.39779112739525e-16	-0.0583730279879459	0.943298005241806	0.299964035875457	0.873230301112695	FALSE
C3_BRONCHUS_LUNG	J10_BRONCHIECTASIS	PGS000395	20	5270	1755	463956	-0.0544800682308221	0.946977383604348	0.825946485818875	0.114494824192845	1.12130683738099	9.52297034395588e-17	-0.569106754995476	0.566030817152373	0.00990196013552165	0.402788461670133	FALSE
C3_BRONCHUS_LUNG	J10_EMPHYSEMA	PGS000395	46	5244	912	464799	1.33117042443693	3.78547140397048	3.95784973688194e-19	0.112571261384494	1.11915200639265	3.60914857171988e-16	-0.0586490484741225	0.943037671598152	0.691348903255527	0.966925714579632	FALSE
C3_BRONCHUS_LUNG	J10_BRONCHNAS	PGS000395	39	5251	926	464785	0.816756823703258	2.26314813415651	3.91105840287482e-07	0.112678448914248	1.11927197196093	3.33462481278601e-16	-0.0401075076055967	0.960686152532385	0.77806537721385	0.977885456890646	FALSE
C3_BRONCHUS_LUNG	J10_COPDNAS	PGS000395	388	4902	8630	457081	1.38005862394655	3.97513465874584	1.05444177781446e-140	0.110863355229387	1.11724223111513	8.35899055630182e-15	-0.00356760046249722	0.996438755862843	0.946287460936651	0.995572495440695	FALSE
C3_BRONCHUS_LUNG	J10_OTHERINSTPULM	PGS000395	54	5236	2681	463030	0.688353046587691	1.990434679091	5.91587019084011e-07	0.113898737876385	1.12063864088985	1.72359940725218e-16	-0.163865134535935	0.84885649558596	0.215414977666597	0.828532034390169	FALSE
C3_BRONCHUS_LUNG	J10_COLD	PGS000395	14	5276	4754	460957	-0.557312086038562	0.572746489975366	0.0377995430828313	0.112497959467535	1.11906997341184	3.07425966807051e-16	-0.104934759319831	0.90038326228658	0.692927673564633	0.967383423702102	FALSE
C3_BRONCHUS_LUNG	J10_INFLUENZA	PGS000395	33	5257	6607	459104	-0.284840415352656	0.752134273825336	0.121490789443266	0.114721695870863	1.1215612590042	8.94255798058222e-17	-0.411719250895902	0.662510249103908	0.0206023387834566	0.500925519794576	FALSE
C3_BRONCHUS_LUNG	J10_VIRALPNEUMO	PGS000395	15	5275	2614	463097	0.0418225313598542	1.04270941410787	0.880140109135103	0.111472692008773	1.11792321535134	5.68753137891627e-16	0.297850228285329	1.34696003625736	0.260112780874184	0.854385913205527	FALSE
C3_BRONCHUS_LUNG	J10_PNEUMOPNEUMO	PGS000395	18	5272	983	464728	0.740983896718553	2.09799871339025	0.00173845535392048	0.112932361079448	1.11955620481434	2.41656515721557e-16	-0.245720110097335	0.782141107691012	0.307856566517559	0.876093009236585	FALSE
C3_BRONCHUS_LUNG	J10_PNEUMOBACTEROTH	PGS000395	99	5191	9457	456254	0.346806314728388	1.41454272274469	0.000810512636520561	0.111465824078419	1.11791553755892	9.73913605684109e-16	0.0346686821912667	1.03527664638151	0.732367468327729	0.972279210289115	FALSE
C3_BRONCHUS_LUNG	J10_VASOALLERRHIN	PGS000395	39	5251	15345	450366	-0.427429766638117	0.652183205406736	0.00830359547281313	0.114309154953284	1.12109866451943	1.24152623505696e-16	-0.236488024847376	0.78939533537499	0.124623390645389	0.757243876408798	FALSE
C3_BRONCHUS_LUNG	J10_CHRONRHINITIS	PGS000395	33	5257	9992	455719	-0.479724660394838	0.618953790838646	0.0178232489773485	0.109322279019338	1.11552180168882	2.27196315274054e-15	0.472368005742184	1.60378747814205	0.00608768514637636	0.335604986280407	FALSE
C3_BRONCHUS_LUNG	J10_SEPTDEV	PGS000395	84	5206	12267	453444	-0.43280135920147	0.648689335175314	8.98816635229429e-05	0.113308811138226	1.11997774115216	3.01195140334965e-16	-0.0504377838616073	0.950813082750481	0.644273229208018	0.959376041465461	FALSE
C3_BRONCHUS_LUNG	J10_CHRONTONSADEN	PGS000395	121	5169	52880	412831	-0.388756463743544	0.677899342980773	3.20722620141458e-05	0.111665070125029	1.11813830000175	9.82918502693815e-16	0.027700326388251	1.02808754754492	0.764535719698151	0.976381642163435	FALSE
C3_BRONCHUS_LUNG	J10_PERITONSABSC	PGS000395	34	5256	8254	457457	-0.280747372224409	0.755219100704391	0.1319637557136	0.110399662503359	1.11672429411045	1.21980316418634e-15	0.292008443151961	1.33911432393729	0.0866476958452157	0.706717869184111	FALSE
C3_BRONCHUS_LUNG	J10_CHRONLARYNGITIS	PGS000395	74	5216	3699	462012	0.850024940693661	2.33970520506908	5.12793224550726e-13	0.112676589418994	1.11926989068194	4.0989104447687e-16	-0.0282248272000688	0.972169772021306	0.804466207760538	0.980884746898203	FALSE
C3_BRONCHUS_LUNG	J10_VOCALLARYNX	PGS000395	90	5200	18639	447072	-0.296594943960476	0.743345047790773	0.00590515183425596	0.112543061929786	1.11912044736131	4.93081008812182e-16	-0.00240298591055869	0.997599898948863	0.981837939675213	0.998597814206621	FALSE
C3_BRONCHUS_LUNG	J10_BRONCH	PGS000395	42	5248	2930	462781	0.177967588145943	1.19478659535846	0.256990465764556	0.111754666301006	1.11823848540569	5.69123527727036e-16	0.0679614064229321	1.07032400004988	0.665362516904416	0.962683039201048	FALSE
C3_BRONCHUS_LUNG	J10_SIMPLBRONCH	PGS000395	61	5229	1111	464600	0.97612423842808	2.65414943108958	1.00047335102727e-13	0.11108105799579	1.11748548431708	9.9741507512247e-16	0.0686406936158318	1.07105130443167	0.550745239975565	0.94264928012906	FALSE
C3_BRONCHUS_LUNG	J10_PYOTHORAX	PGS000395	16	5274	668	465043	1.00094220344349	2.72084420991094	6.91628799209841e-05	0.112426848169803	1.11899039772318	3.22943520600817e-16	-0.108430941819366	0.897240854498537	0.68549482359375	0.96589145250968	FALSE
C3_BRONCHUS_LUNG	J10_PLEUREFFUSION	PGS000395	33	5257	2350	463361	0.185827509843028	1.20421452730935	0.293156558916302	0.112231041185454	1.11877131303774	4.04414021807414e-16	0.00110342932964253	1.00110403833176	0.995049802935725	0.999492763550677	FALSE
C3_BRONCHUS_LUNG	J10_PLEURPLAGUE	PGS000395	25	5265	1779	463932	-0.241155722199439	0.785719262929474	0.231096788323415	0.112600209351048	1.11918440403642	3.10858612584379e-16	-0.0746991755408063	0.928022616243546	0.706734102932667	0.969519613162702	FALSE
C3_BRONCHUS_LUNG	J10_PNEUMOTHORAX	PGS000395	38	5252	1372	464339	0.852938234824728	2.34653139303012	4.74823161055168e-07	0.11132039906941	1.11775297650231	7.27443013403406e-16	0.0510703265914386	1.05239690216775	0.748639189471673	0.974240364960233	FALSE
C3_BRONCHUS_LUNG	J10_PLEUROTH	PGS000395	50	5240	1654	464057	0.471398477461716	1.60223331435074	0.00103677108204865	0.112607482999835	1.11919254462031	3.72825834973113e-16	-0.0738870999160974	0.928776546872287	0.582398372309908	0.948576904843842	FALSE
C3_BRONCHUS_LUNG	J10_RESPDISOTH	PGS000395	104	5186	3420	462291	0.761223930599888	2.14089492442313	1.91340068374585e-14	0.115229347373108	1.12213076580545	1.07893725961979e-16	-0.147272427251562	0.863058824643228	0.133526588272085	0.765693676813307	FALSE
C3_BRONCHUS_LUNG	K11_REFLUX	PGS000395	124	5166	22295	443416	-0.193796005324147	0.823825943234717	0.0374482006906265	0.110785917869562	1.11715571817618	1.6888855336549e-15	0.0660090413648505	1.06823637543715	0.468953271608254	0.925556298210658	FALSE
C3_BRONCHUS_LUNG	K11_ULCER	PGS000395	42	5248	8625	457086	-0.226409168645271	0.797391767198177	0.145503427378083	0.112668932231053	1.11926132025485	3.2019429699978e-16	-0.050629324218576	0.950630981113663	0.757452658457772	0.975433788853338	FALSE
C3_BRONCHUS_LUNG	K11_OTHENTERCOL	PGS000395	51	5239	6969	458742	0.0801024660503891	1.08339807350929	0.571560333552992	0.112038679171434	1.11855612463244	5.11633625415944e-16	0.0272268203698362	1.02760085713821	0.846675367965057	0.985854146324375	FALSE
C3_BRONCHUS_LUNG	K11_CARIES_DENTIN	PGS000395	29	5261	5575	460136	-0.0541890171956433	0.947253042465589	0.795711608747741	0.110193667552679	1.11649427823643	1.32272203302264e-15	0.387253180613778	1.47292936122915	0.0395297847343982	0.597055058278828	FALSE
C3_BRONCHUS_LUNG	K11_CARIES_1	PGS000395	332	4958	143244	322467	-0.410044533084208	0.663620696401909	1.2516354138078e-11	0.113150859240742	1.11980085251312	1.60284746765833e-15	-0.0149791763640402	0.985132453429058	0.792246967337587	0.979355014262566	FALSE
C3_BRONCHUS_LUNG	K11_CARIES_2	PGS000395	23	5267	19161	446550	-0.402850138687555	0.668412260956877	0.0558020772660485	0.112346099813751	1.1189000447361	3.54494709418303e-16	-0.0164596896948005	0.983675030832196	0.937962645599564	0.994905432339387	FALSE
C3_BRONCHUS_LUNG	K11_CARIES_3	PGS000395	308	4982	133539	332172	-0.434790274038623	0.64740042951856	3.35693109506272e-12	0.112220020594641	1.11875898358482	2.32209464658534e-15	-0.000411682381235077	0.999588402348329	0.99442736221858	0.999449435642896	FALSE
C3_BRONCHUS_LUNG	K11_PULPITIS_1	PGS000395	198	5092	70661	395050	-0.370855954307619	0.690143346575385	9.35159431582653e-07	0.110830810456309	1.11720587131191	2.60448241879957e-15	0.0404671840092065	1.04129713794454	0.576931498199845	0.947991531505664	FALSE
C3_BRONCHUS_LUNG	K11_PULPITIS_4	PGS000395	200	5090	70747	394964	-0.35942537654222	0.698077342459607	1.74158625536149e-06	0.111246311386972	1.11767016784233	2.0766444823509e-15	0.0290587125304161	1.02948503637228	0.687355235523943	0.966281519264675	FALSE
C3_BRONCHUS_LUNG	K11_PARODON_PERIAPIC_CHRONIC	PGS000395	19	5271	4689	461022	-0.598596793355842	0.549582272782998	0.0323321298216605	0.110060407437836	1.11634550399374	1.34660967444857e-15	0.623645993349943	1.86571805176867	0.0069470666196162	0.352173909502431	FALSE
C3_BRONCHUS_LUNG	K11_PARODON	PGS000395	123	5167	21208	444503	0.07353247687394	1.07630349107708	0.432742401862793	0.112226714674754	1.11876647267215	7.21976613329618e-16	0.00156651810594416	1.00156774573638	0.986338086157337	0.99906441486635	FALSE
C3_BRONCHUS_LUNG	K11_PARODON_OPER	PGS000395	123	5167	21231	444480	0.0722341709794353	1.07490702662551	0.440912330019295	0.112243514349952	1.11878526774339	7.14824130287104e-16	0.000797803944261969	1.00079812227448	0.993042312287252	0.999437343992345	FALSE
C3_BRONCHUS_LUNG	K11_DENTOFACIAL_ANOMALIES	PGS000395	15	5275	9465	456246	-0.709617510333526	0.491832282254028	0.00763832629207328	0.112079180779473	1.11860142887161	4.03276960328619e-16	0.0997400335455037	1.10488364805237	0.688193566063771	0.966415980825105	FALSE
C3_BRONCHUS_LUNG	K11_MISS_TEETH_ACCID_EXTR_PAROD	PGS000395	16	5274	2374	463337	0.0794770118053183	1.08272066944982	0.75817739143871	0.111844753928798	1.11833922939597	4.59471697202783e-16	0.143771468022781	1.15462021073182	0.56699715819424	0.946231815598968	FALSE
C3_BRONCHUS_LUNG	K11_SALIVARY	PGS000395	43	5247	5547	460164	0.238786964618946	1.26970801503872	0.121303455966641	0.112743489370748	1.11934477228839	3.13266733917782e-16	-0.0775253797671575	0.925403537572283	0.628330508570674	0.956605452316962	FALSE
C3_BRONCHUS_LUNG	K11_LIP_ORAL_MUCOSA	PGS000395	26	5264	3896	461815	0.0577847985804912	1.05948696807575	0.769368651512973	0.112458944432371	1.11902631370917	3.40230508519604e-16	-0.0340590323713755	0.966514447313615	0.861544999175463	0.987260486561177	FALSE
C3_BRONCHUS_LUNG	K11_ORAL_LEUCOPLAC_RELAT_INCLAVO	PGS000395	14	5276	1847	463864	0.148692422564963	1.1603160472846	0.586430201685815	0.112851765499606	1.11946597716887	2.46829415402375e-16	-0.217919614042777	0.804190084658075	0.430011425412791	0.917028150166226	FALSE
C3_BRONCHUS_LUNG	K11_OESULC	PGS000395	18	5272	1524	464187	-0.0620760296693464	0.939811430522414	0.81049548716911	0.110750105509027	1.11711571090921	8.82680486014021e-16	0.507810018095199	1.66164822783473	0.0392015819794952	0.595934883760637	FALSE
C3_BRONCHUS_LUNG	K11_OTHDISOES	PGS000395	43	5247	2464	463247	0.0953655623991481	1.10006092254131	0.56522725091781	0.109757378980897	1.11600727078799	1.87461329356103e-15	0.305880269254682	1.35781972404746	0.0454159502593208	0.621922212319273	FALSE
C3_BRONCHUS_LUNG	K11_GULC	PGS000395	62	5228	3903	461808	0.277853110189015	1.32029224548629	0.031751060601348	0.1125607215917	1.11914021082456	4.11884516998454e-16	-0.0416701241726625	0.959186140711572	0.73621011643157	0.972905386298856	FALSE
C3_BRONCHUS_LUNG	K11_DULC	PGS000395	64	5226	2459	463252	0.335290633130051	1.39834673205831	0.00868172863061601	0.111841510643031	1.11833560230815	6.30432892043824e-16	0.0205629389665243	1.02077581279614	0.868428884904833	0.987807596380665	FALSE
C3_BRONCHUS_LUNG	K11_ACUTGASTR	PGS000395	27	5263	1919	463792	0.405348203133135	1.49982465278714	0.0364887308850407	0.112451341224055	1.11901780555134	3.44610834751703e-16	-0.0436413415007767	0.957297238699945	0.817519623779628	0.982149104757212	FALSE
C3_BRONCHUS_LUNG	K11_CHRONGASTR	PGS000395	85	5205	7496	458215	0.0960152006371224	1.10077579636024	0.383470301344555	0.11370298208252	1.12041929085329	2.30661096881167e-16	-0.0959267145606198	0.908530595692914	0.389583766319666	0.904984883513361	FALSE
C3_BRONCHUS_LUNG	K11_OTHGASTR	PGS000395	71	5219	6103	459608	0.0896130342394835	1.09375095763301	0.466579075242016	0.110563560769288	1.11690733828567	1.41514009967789e-15	0.118968738005736	1.12633470626883	0.307401792160202	0.876043155370796	FALSE
C3_BRONCHUS_LUNG	K11_FUNCDYSP	PGS000395	23	5267	7283	458428	-0.580504025229568	0.559616234769403	0.00699727113436165	0.111583679900596	1.11804729817795	5.5794006594778e-16	0.155534397856968	1.16828212177742	0.464174958428217	0.924618453853283	FALSE
C3_BRONCHUS_LUNG	K11_OTHDISSTOMDUOD	PGS000395	14	5276	1409	464302	-0.200046517253701	0.818692668857622	0.476315294721923	0.111893911754938	1.11839420587263	4.42252204460747e-16	0.153076848672022	1.16541453606097	0.563278517119639	0.945439650844672	FALSE
C3_BRONCHUS_LUNG	K11_APPENDACUT	PGS000395	229	5061	31091	434620	-0.0339655978212378	0.966604757375176	0.616443252803012	0.114392801438894	1.12119244440486	3.95121264609265e-16	-0.0499107499548317	0.951314325558471	0.463814244399471	0.92457488051769	FALSE
C3_BRONCHUS_LUNG	K11_APPENDOTH	PGS000395	15	5275	2783	462928	-0.612114520546989	0.542203156356317	0.0402588463621963	0.111301485218774	1.11773183568939	6.35049647825722e-16	0.389644803028948	1.47645626793888	0.13341171208292	0.765693676813307	FALSE
C3_BRONCHUS_LUNG	K11_HERING	PGS000395	432	4858	29572	436139	-0.320842002515302	0.725537875094061	4.34066512101039e-10	0.11149579935491	1.11794904788849	7.80983192047479e-15	0.010307349020333	1.01036065272479	0.837386092956486	0.984772311996869	FALSE
C3_BRONCHUS_LUNG	K11_FEMHER	PGS000395	21	5269	1128	464583	0.314152240469526	1.36909815282789	0.161291900557773	0.111979941953537	1.11849042568712	4.44641781969249e-16	0.0415193168772217	1.04239329744034	0.838887249951361	0.98499858351371	FALSE
C3_BRONCHUS_LUNG	K11_UMBHER	PGS000395	44	5246	7583	458128	-0.366548644828743	0.693122418841105	0.0202890555792431	0.110801952415576	1.11717363140457	1.00207500808783e-15	0.188111133056156	1.20696764189925	0.225258286359322	0.833595184334538	FALSE
C3_BRONCHUS_LUNG	K11_VENTHER	PGS000395	66	5224	6221	459490	0.0916749355324534	1.09600849075216	0.461556830901318	0.112725519045549	1.11932465747956	3.68746088654523e-16	-0.0379694854206782	0.962742318119813	0.763789937976101	0.97622486883283	FALSE
C3_BRONCHUS_LUNG	K11_DIAHER	PGS000395	80	5210	9177	456534	0.0590157976576464	1.06079199863662	0.612627152226197	0.110362886187426	1.11668322586017	1.63526415070011e-15	0.127999141472404	1.13655202693536	0.262086865138899	0.855230544304603	FALSE
C3_BRONCHUS_LUNG	K11_VASCINT	PGS000395	12	5278	813	464898	0.447700283550492	1.56470965614495	0.125825095964637	0.112880907019543	1.11949860058431	2.41384277259449e-16	-0.258049304123327	0.772557140915357	0.351962564576478	0.891906165926482	FALSE
C3_BRONCHUS_LUNG	K11_ADHE	PGS000395	17	5273	1617	464094	0.215481311412823	1.24045880028406	0.387690095449851	0.111781993641517	1.1182690443071	4.7640765843579e-16	0.18113753277754	1.19858001199614	0.478261311746383	0.927538544283481	FALSE
C3_BRONCHUS_LUNG	K11_OTHILEUS	PGS000395	34	5256	3703	462008	-0.227866031777484	0.796230922331978	0.213774393630648	0.110676420206644	1.11703339893289	1.0335919827872e-15	0.247738351673808	1.28112468420813	0.143412863806043	0.776089472301239	FALSE
C3_BRONCHUS_LUNG	K11_DIVERTIC	PGS000395	153	5137	22720	442991	-0.378345108987933	0.68499406226214	1.0828024949887e-05	0.108022584804368	1.11407290622098	9.91939346248213e-15	0.151349679713485	1.16340340553152	0.0648701601293227	0.667660175037205	FALSE
C3_BRONCHUS_LUNG	K11_IBS	PGS000395	35	5255	8391	457320	-0.225150865732415	0.798395759112034	0.199870566575465	0.111158594531284	1.1175721336292	7.78900119687145e-16	0.16955651141509	1.18477929869608	0.319982010909485	0.879907611432282	FALSE
C3_BRONCHUS_LUNG	K11_OTHFUNC	PGS000395	70	5220	11920	453791	-0.158834167983042	0.853137824805255	0.197766125422169	0.111042411681091	1.11744229845587	1.02786472462979e-15	0.0960421824518071	1.10080549768948	0.429943380022329	0.917028150166226	FALSE
C3_BRONCHUS_LUNG	K11_FISSANAL	PGS000395	76	5214	8444	457267	-0.109385296677874	0.896384976800275	0.346778456982205	0.112020252045816	1.11853551304812	6.05505200410475e-16	0.0164749260649076	1.01661138601857	0.886789922082926	0.989376234795609	FALSE
C3_BRONCHUS_LUNG	K11_ABSCANAL	PGS000395	26	5264	2419	463292	0.422341705584179	1.52552971765429	0.0348068205758964	0.112026687270994	1.11854271109918	4.38038900260577e-16	0.0356317086077073	1.03627412536251	0.858711049686921	0.987119670871912	FALSE
C3_BRONCHUS_LUNG	K11_OTHANRECT	PGS000395	45	5245	7543	458168	-0.36954094958814	0.691051485305741	0.0197551257167542	0.110483496434289	1.11681791742214	1.22331061382138e-15	0.225136834554664	1.25249408893762	0.139315547080266	0.771841703078428	FALSE
C3_BRONCHUS_LUNG	K11_OTHINT	PGS000395	18	5272	2123	463588	-0.258608326969482	0.772125384515714	0.275553217303843	0.112581570831498	1.11916354429043	2.95733365541017e-16	-0.0792965975283653	0.923765897127307	0.749242618302313	0.974240364960233	FALSE
C3_BRONCHUS_LUNG	K11_OTHPERITON	PGS000395	17	5273	1268	464443	0.123667009121866	1.13163898279388	0.623948717692344	0.11186076283899	1.11835713293157	4.53400826680368e-16	0.138892884370194	1.14900101744406	0.588579369879834	0.949456276130767	FALSE
C3_BRONCHUS_LUNG	K11_ALCOLIV	PGS000395	26	5264	1687	464024	0.470296470568754	1.60046861472836	0.017420163720344	0.11272998849089	1.11932966025111	2.89873954436429e-16	-0.14053934276676	0.868889479744169	0.469265011302829	0.925670698210992	FALSE
C3_BRONCHUS_LUNG	K11_OTHINFLIV	PGS000395	11	5279	1670	464041	0.0650219416689637	1.06718243989112	0.832272227393523	0.11211556197538	1.11864212566963	3.82320294719823e-16	0.0659368171991443	1.06815922574222	0.814755136273866	0.982144308056421	FALSE
C3_BRONCHUS_LUNG	K11_DISLIVOTH	PGS000395	29	5261	4278	461433	-0.0646449031018259	0.937400272213224	0.743865606589143	0.1107435705028	1.11710841057494	9.5911406385125e-16	0.27853813360966	1.32119698644554	0.131293517704316	0.763056872331006	FALSE
C3_BRONCHUS_LUNG	K11_CHOLELITH	PGS000395	309	4981	33669	432042	-0.112495542244942	0.893601330555489	0.0625090048085507	0.109416309072366	1.11562669919467	1.1588664485233e-14	0.0525036072575949	1.05390636378342	0.370293243795378	0.897519065488354	FALSE
C3_BRONCHUS_LUNG	K11_CHOLECYST	PGS000395	56	5234	3007	462704	0.27106061689838	1.31135455822141	0.0474555184027041	0.111877360171545	1.11837569483086	5.75326709532428e-16	0.0267541018747655	1.02711520600467	0.845570990288054	0.985653474186948	FALSE
C3_BRONCHUS_LUNG	K11_BILIAOTH	PGS000395	13	5277	1618	464093	-0.235494076823496	0.790180343372592	0.399704005140323	0.112309462318031	1.11885905179144	3.3880567301237e-16	-0.00862085558045509	0.991416197442313	0.976218862610041	0.998037835618227	FALSE
C3_BRONCHUS_LUNG	K11_ACUTPANC	PGS000395	65	5225	5185	460526	0.141189621651776	1.15164300373022	0.258721320483563	0.113587571252519	1.1202899897945	2.22976219598233e-16	-0.10761618401047	0.897972186379925	0.385446700296571	0.903719010768673	FALSE
C3_BRONCHUS_LUNG	K11_CHRONPANC	PGS000395	48	5242	2620	463091	0.786552856936042	2.19581407977285	1.2844668729422e-07	0.111332388813834	1.11776637815516	7.67776240455151e-16	0.0729246597421351	1.07564949415159	0.609585619818494	0.953394718493193	FALSE
C3_BRONCHUS_LUNG	K11_PANCOTH	PGS000395	16	5274	1265	464446	0.133477868704268	1.14279597429957	0.662785167980651	0.114657529295609	1.12148929456815	8.36541062302564e-17	-0.830473607357853	0.435842819067212	0.0014365340122514	0.16729372727647	FALSE
C3_BRONCHUS_LUNG	K11_COELIAC	PGS000395	17	5273	3330	462381	-0.0840971818070041	0.919341908445795	0.760970242209677	0.11109572616561	1.11750187590415	7.26500818024096e-16	0.345481497255578	1.41266995264275	0.141692434401623	0.774081240603644	FALSE
C3_BRONCHUS_LUNG	K11_GIBLEEDING	PGS000395	67	5223	6661	459050	0.0271486200559435	1.02752050157058	0.830929353608553	0.110071671811931	1.11635807899794	1.81548180077646e-15	0.172582464507061	1.1883698149054	0.156577599866127	0.789574125407452	FALSE
C3_BRONCHUS_LUNG	K11_OTHDISDIG	PGS000395	52	5238	6409	459302	-0.0844168152801973	0.919048102956082	0.557831875326277	0.110569452036728	1.11691391830489	1.2276348325143e-15	0.172253404260637	1.18797883397293	0.21739380530491	0.829346132456065	FALSE
C3_BRONCHUS_LUNG	APPENDACUT_COMPLIC	PGS000395	96	5194	7158	458553	0.158681948243768	1.17196514182664	0.123650621618285	0.114171310491813	1.12094413792832	1.88167609875065e-16	-0.1065237064457	0.898953736910675	0.310131261229496	0.876869752954108	FALSE
C3_BRONCHUS_LUNG	HERING_BILATERAL	PGS000395	24	5266	2307	463404	-0.299599907885925	0.741114675510441	0.145318377111338	0.113179301358997	1.11983270247433	2.17179773762532e-16	-0.191162211281047	0.825998590993975	0.347561502424749	0.890630732588983	FALSE
C3_BRONCHUS_LUNG	K11_CONSTIPATION	PGS000395	167	5123	29049	436662	-0.366389807331275	0.693232521415529	5.53987894718991e-06	0.110311301531833	1.11662562362627	2.88174818764241e-15	0.049230618680411	1.05046257910158	0.533088225910388	0.938407849950888	FALSE
C3_BRONCHUS_LUNG	K11_FISTULA	PGS000395	77	5213	8763	456948	-0.116488705099843	0.890040149834533	0.313485921274402	0.111953595360051	1.11846095766275	6.31616167872393e-16	0.020821424547538	1.0210397027296	0.856743458065583	0.987011934823803	FALSE
C3_BRONCHUS_LUNG	K11_STRICTURE	PGS000395	47	5243	6391	459320	-0.20097964513785	0.817929080218095	0.180301260442182	0.111565768284639	1.11802727232347	6.54111193984215e-16	0.0863348973112658	1.09017136263537	0.560477916330953	0.944941751698616	FALSE
C3_BRONCHUS_LUNG	L12_ATOPIC	PGS000395	46	5244	20029	445682	-0.0664832051971901	0.935678630262459	0.659674251906972	0.114495455874958	1.12130754569069	1.12554493841138e-16	-0.261519955150235	0.76988051218977	0.0818572171901902	0.698252759409711	FALSE
C3_BRONCHUS_LUNG	L12_PSORI_VULG	PGS000395	28	5262	5293	460418	-0.18267220435593	0.833041178256414	0.336108490815371	0.113121364510136	1.11976782477572	2.3452567124158e-16	-0.144862106238539	0.865141582512929	0.427717117474703	0.916686663901054	FALSE
C3_BRONCHUS_LUNG	L12_PSORI_PUST	PGS000395	14	5276	1134	464577	0.825618368542838	2.28329224497542	0.00247491061316412	0.113008684724975	1.11964165668622	2.25327342273348e-16	-0.265222089994005	0.767035580130444	0.327748907118018	0.882417823829927	FALSE
C3_BRONCHUS_LUNG	L12_PSORI_PUSTUPALM	PGS000395	11	5279	1029	464682	0.778228541576524	2.17761129885851	0.0101036962896664	0.112646161415572	1.11923583405202	2.74297262782159e-16	-0.239932150263959	0.786681235369985	0.459431669405317	0.923237060164308	FALSE
C3_BRONCHUS_LUNG	L12_PSORI_ARTHRO	PGS000395	17	5273	3226	462485	-0.139050233538939	0.87018431492265	0.570850181228965	0.112076723671309	1.11859868035028	4.09426610316685e-16	0.0529131969044348	1.05433812133444	0.817435882916588	0.982149104757212	FALSE
C3_BRONCHUS_LUNG	L12_PSORI_NAS	PGS000395	19	5271	1565	464146	0.178910753540846	1.19591400831436	0.438469906135915	0.112625433846433	1.11921263525432	2.91739715716349e-16	-0.119888553513644	0.887019286391629	0.609544155622627	0.953394718493193	FALSE
C3_BRONCHUS_LUNG	L12_AGEP	PGS000395	19	5271	1480	464231	0.121187629200229	1.12883669522471	0.604172813748253	0.111909829158266	1.11841200794597	4.52201779183603e-16	0.100574113928759	1.10580559426416	0.65681538173996	0.961561653127837	FALSE
C3_BRONCHUS_LUNG	L12_ABSCESS_CUT	PGS000395	44	5246	6523	459188	0.296286673004292	1.3448556353816	0.0595542044896497	0.111009640859491	1.11740567955368	9.05776459379933e-16	0.141529052322433	1.15203397303707	0.346201401251434	0.889961859156945	FALSE
C3_BRONCHUS_LUNG	L12_CELLULITIS	PGS000395	26	5264	5280	460431	-0.214762050275038	0.806733379326216	0.276349476140358	0.113144039639135	1.11979321594346	2.23627471215044e-16	-0.178096845765517	0.836861373083829	0.369912165556207	0.89731639159348	FALSE
C3_BRONCHUS_LUNG	L12_LYMPHADENITIS	PGS000395	12	5278	1960	463751	0.239957960802972	1.27119570915122	0.436124540907781	0.113387333600627	1.12006568801509	1.77330729193161e-16	-0.468819602773923	0.625740454817431	0.094996610690943	0.718617770253905	FALSE
C3_BRONCHUS_LUNG	L12_INFECT_SKIN_NAS	PGS000395	21	5269	1963	463748	0.420113704143752	1.52213461879295	0.0574957641263142	0.112149922671543	1.1186805636522	3.91310154017021e-16	0.0333681585840917	1.03393111979712	0.886515832106976	0.989376234795609	FALSE
C3_BRONCHUS_LUNG	L12_SEBORRHOEIC	PGS000395	15	5275	2189	463522	-0.171013423895022	0.842810259599234	0.516010111218158	0.112877304609874	1.11949456769899	2.45607290494108e-16	-0.224396239425677	0.79899847693981	0.387545551199233	0.904585254986477	FALSE
C3_BRONCHUS_LUNG	L12_ALLERGICCONTACT	PGS000395	20	5270	3878	461833	0.320616864257525	1.37797752729907	0.165750810590989	0.111840478372175	1.1183344478835	4.68700555585733e-16	0.118018308481135	1.12526471306652	0.618988322677506	0.955014537295366	FALSE
C3_BRONCHUS_LUNG	L12_OTHERCONTACT	PGS000395	46	5244	2524	463187	0.725484340708721	2.06573137550829	1.13101126355933e-06	0.112447378311431	1.11901337099034	4.00422677277784e-16	-0.0537258924770731	0.94769184036553	0.691437771184301	0.966942638481063	FALSE
C3_BRONCHUS_LUNG	L12_PRURITUS	PGS000395	17	5273	2251	463460	0.253762499671889	1.28886566189719	0.30851100453526	0.111909292873547	1.11841140815886	4.4423464222703e-16	0.116475505916972	1.1235299902933	0.639144696696041	0.95872957231973	FALSE
C3_BRONCHUS_LUNG	L12_DERM_NUMMULAR	PGS000395	20	5270	1681	464030	0.429482677782163	1.53646247174353	0.0584350511226415	0.113048232280296	1.11968593665215	2.29673761194449e-16	-0.173643233743396	0.840596740720808	0.433047859129172	0.917782894391661	FALSE
C3_BRONCHUS_LUNG	L12_INFECT_DERM	PGS000395	28	5262	2815	462896	0.458677499380864	1.58198043083704	0.0157676163453611	0.113194402696117	1.11984961357317	2.20807271107468e-16	-0.201616867092603	0.817408043876278	0.291234132512569	0.86917850991404	FALSE
C3_BRONCHUS_LUNG	L12_DERM_NAS	PGS000395	94	5196	14722	450989	0.101087497104834	1.10637344200153	0.337023705865637	0.112144775425444	1.11867480554285	6.31970174278661e-16	0.00744405285184458	1.00747182869211	0.942988434856993	0.995218785761726	FALSE
C3_BRONCHUS_LUNG	L12_LICHENPLANUS	PGS000395	14	5276	3034	462677	-0.41256746229657	0.661948538615856	0.12534431097908	0.112183947861662	1.11871862761862	3.7076500986597e-16	0.0232664133995505	1.02353918778162	0.930665344806935	0.994212518801557	FALSE
C3_BRONCHUS_LUNG	L12_URTICA_NAS	PGS000395	28	5262	6342	459369	-0.0455719854810722	0.955450821509338	0.816763309978819	0.111664768815138	1.11813796309567	5.40188130500242e-16	0.133175531751271	1.14245051707168	0.510611653360817	0.93392631573998	FALSE
C3_BRONCHUS_LUNG	L12_OTHACUSKINSUNNAS	PGS000395	15	5275	764	464947	-0.0292029570258909	0.971219328675799	0.916323849233882	0.113782299398796	1.12050816302905	1.4207714763202e-16	-0.53526911867761	0.58551169680652	0.040233335848883	0.600918860635564	FALSE
C3_BRONCHUS_LUNG	L12_ACTINKERA	PGS000395	39	5251	7254	458457	-0.871521732733627	0.418314501792261	7.72563573047583e-08	0.112560013877625	1.11913941879356	3.48842555806133e-16	-0.06356780918731	0.938410484290866	0.691312656938611	0.966924200381954	FALSE
C3_BRONCHUS_LUNG	L12_FOLLICULARCYST	PGS000395	43	5247	4580	461131	0.348212257261282	1.41653288722381	0.0282377435093617	0.111016202080445	1.11741301112329	8.97227310382178e-16	0.142073780208649	1.15266168901973	0.343456424740915	0.888499413838166	FALSE
C3_BRONCHUS_LUNG	L12_SEBORRKERAT	PGS000395	12	5278	3859	461852	-1.09699172437376	0.333873959372762	0.00016637542015452	0.112357064503274	1.11891231319496	3.31766550833534e-16	-0.146836776669276	0.86343489863521	0.607942693818487	0.953199514690386	FALSE
C3_BRONCHUS_LUNG	L12_CORNSANDCALLOS	PGS000395	15	5275	1684	464027	0.0836275388631498	1.08722386974711	0.746505214787335	0.112659010668223	1.11925021548842	2.78841884002471e-16	-0.146699438323996	0.863553489498796	0.584070649237389	0.94895640977924	FALSE
C3_BRONCHUS_LUNG	L12_ULCERLOWLIMB	PGS000395	19	5271	1984	463727	0.0986544792881611	1.10368488768179	0.669511401810155	0.11239674335951	1.1189567112366	3.3516627770519e-16	-0.0368438902019832	0.963826586379031	0.875935644009914	0.988647925219458	FALSE
C3_BRONCHUS_LUNG	L12_CHRONICULCEROFSKIN	PGS000395	17	5273	1137	464574	0.460432424877463	1.58475912611869	0.0646632554869711	0.113130811123519	1.1197784028394	2.13303042144998e-16	-0.234315034800837	0.791112548649513	0.335038960506849	0.885537676833361	FALSE
C3_BRONCHUS_LUNG	L12_SKINSUBCUTISNAS	PGS000395	16	5274	1783	463928	0.214617042149659	1.23938717302471	0.393598160144818	0.112407401549696	1.11896863735359	3.26804198142696e-16	-0.0531324824824585	0.94825437706636	0.836225073774416	0.984719067712944	FALSE
C3_BRONCHUS_LUNG	M13_RHEUMA	PGS000395	124	5166	11582	454129	0.347631936416711	1.4157110821407	0.000166250598355979	0.111561134955068	1.11802209214665	1.0586734452406e-15	0.0265591212296477	1.02691495794208	0.773484307895265	0.977057970873708	FALSE
C3_BRONCHUS_LUNG	M13_POLYMYALGIA	PGS000395	21	5269	2324	463387	-0.119008020903261	0.887800679770024	0.587645888482207	0.112650949621282	1.11924119319626	2.96828499751293e-16	-0.0882120241487096	0.915566733885229	0.674758234225985	0.964105001196566	FALSE
C3_BRONCHUS_LUNG	M13_OSTEOPOROSIS	PGS000395	31	5259	4371	461340	0.13444588954527	1.1439027602292	0.459056677898616	0.112884399323487	1.11950251022051	2.69344605150396e-16	-0.103619943335894	0.90156787919747	0.57530491211022	0.94751533173074	FALSE
C3_BRONCHUS_LUNG	M13_PYOGARTH	PGS000395	19	5271	1726	463985	-0.104840360575777	0.900468261347547	0.693711167423041	0.110739287067545	1.11710362552364	8.95728081434785e-16	0.476790237760156	1.61089550356292	0.0512474957680667	0.639116059605614	FALSE
C3_BRONCHUS_LUNG	M13_REACTARTH	PGS000395	15	5275	2823	462888	-0.363406315842762	0.695303863121452	0.198835313149391	0.110998291785574	1.11739299810599	7.56411702553293e-16	0.424192882683057	1.52835635883076	0.0958125808027061	0.720271678414458	FALSE
C3_BRONCHUS_LUNG	M13_PSORIARTH	PGS000395	15	5275	3065	462646	-0.219200762456742	0.80316045750002	0.401289342418119	0.112151137103727	1.1186819222147	3.86412107009042e-16	0.0392271624672745	1.04000670730818	0.872151634408596	0.988119125206466	FALSE
C3_BRONCHUS_LUNG	M13_GOUT	PGS000395	76	5214	5825	459886	-0.149884704430797	0.860807217962062	0.20136422295864	0.111647487024205	1.11811863983613	7.60659879166848e-16	0.0430464609359135	1.04398639830899	0.707974739977129	0.969519613162702	FALSE
C3_BRONCHUS_LUNG	M13_ARTHRITISNAS	PGS000395	34	5256	8321	457390	-0.238405896406194	0.787882827374261	0.1672802142221	0.11275657575266	1.11935942055742	2.99411586643985e-16	-0.083433028172108	0.919952695521778	0.626952400652067	0.956481604309613	FALSE
C3_BRONCHUS_LUNG	M13_ARTHROSIS_POLY	PGS000395	29	5261	4596	461115	-0.0952976080399088	0.909102338039492	0.610397708992735	0.11257333800092	1.11915433044451	3.23048966809071e-16	-0.0553085064945273	0.946193196175192	0.766754759354423	0.976514885805695	FALSE
C3_BRONCHUS_LUNG	M13_ARTHTROSIS_COX_PRIM_ICD10	PGS000395	93	5197	15177	450534	-0.492357849394832	0.611183615008056	3.40358742207917e-06	0.113402910191172	1.12008313495557	2.89962282891799e-16	-0.0792081119119548	0.923847640738647	0.455089725526819	0.922379944440778	FALSE
C3_BRONCHUS_LUNG	M13_ARTHTROSIS_COX	PGS000395	130	5160	17233	448478	-0.415406915675778	0.660071632555695	4.08612590749913e-06	0.111929171979047	1.11843364139822	8.76601390437219e-16	0.00146422687857335	1.00146529938215	0.987009091077808	0.99908523043789	FALSE
C3_BRONCHUS_LUNG	M13_ARTHROSIS_KNEE_PRIM_ICD10	PGS000395	139	5151	33687	432024	-0.761760462111445	0.466843842261453	2.90619309576265e-18	0.114305088739611	1.12109410590198	2.40718881486601e-16	-0.0673076733599472	0.934907510946579	0.431294383771247	0.917410395061468	FALSE
C3_BRONCHUS_LUNG	M13_ARTHROSIS_KNEE	PGS000395	218	5072	38215	427496	-0.589648434159951	0.554522201533063	6.17389695529322e-17	0.113062551715667	1.11970197003735	8.30417403179827e-16	-0.0169792225333326	0.983164112082261	0.805737991316927	0.980966501837435	FALSE
C3_BRONCHUS_LUNG	M13_ARTHROSIS_OTH	PGS000395	107	5183	17692	448019	-0.243057542041687	0.784226386485787	0.0138511195261796	0.112866645315272	1.11948263474019	4.50639571273459e-16	-0.0251707808395151	0.97514336200495	0.796140164220784	0.980025453078045	FALSE
C3_BRONCHUS_LUNG	M13_HALLUXVALGUS	PGS000395	102	5188	14741	450970	-0.0489308915130644	0.95224693576952	0.635588513396673	0.109972085512505	1.11624691056354	2.37425200936511e-15	0.117778206437104	1.12499456714143	0.237218187606587	0.841308071219693	FALSE
C3_BRONCHUS_LUNG	M13_HALLUXRIGIDUS	PGS000395	28	5262	4180	461531	-0.393654711305596	0.674586943276406	0.0444447102310991	0.111425017130998	1.11786991976912	6.48368510383153e-16	0.15352932825235	1.16594198166134	0.403891939027944	0.90927632129743	FALSE
C3_BRONCHUS_LUNG	M13_HAMMERTOE	PGS000395	21	5269	4944	460767	-0.668251303470866	0.512604183643647	0.00380138342667873	0.111401980535455	1.11784416814853	6.23542563949313e-16	0.223857870480839	1.25089321794165	0.29994183990767	0.873230301112695	FALSE
C3_BRONCHUS_LUNG	M13_PATELLAOTH	PGS000395	19	5271	7032	458679	-0.46509982884463	0.628072402317648	0.0505236996556961	0.111715528824795	1.11819472122999	5.1109987902917e-16	0.153238017261931	1.16560237941523	0.495653288826593	0.931331427421821	FALSE
C3_BRONCHUS_LUNG	M13_MENISCUSDERANGEMENTS	PGS000395	125	5165	24359	441352	-0.504643901267728	0.603720521266068	4.94383324489243e-08	0.110478937090952	1.11681282547742	2.01328779179332e-15	0.080144108359867	1.08344318964652	0.378150904613136	0.901130021685312	FALSE
C3_BRONCHUS_LUNG	M13_KNEEDERANGEMENTS	PGS000395	270	5020	36484	429227	-0.255892180023428	0.774225441261106	7.55339270339814e-05	0.105388289776815	1.11114197167188	7.96581805479073e-14	0.141068696331327	1.15150374935082	0.0251469467439829	0.530890052943673	FALSE
C3_BRONCHUS_LUNG	M13_LOOSEJOINT	PGS000395	11	5279	701	465010	-0.119692148155618	0.887193518841682	0.724293530570422	0.111394662089052	1.11783598729583	5.76988474083192e-16	0.506338405626508	1.65920472397043	0.127284540358885	0.759205880638597	FALSE
C3_BRONCHUS_LUNG	M13_JOINTOTH	PGS000395	99	5191	30809	434902	-0.187715117479589	0.828850798706497	0.0694924954065096	0.111963992692086	1.11847258673315	7.33044130261416e-16	0.0214721087031534	1.02170429328224	0.831324493069306	0.983911170092076	FALSE
C3_BRONCHUS_LUNG	M13_SCOLIOSIS	PGS000395	11	5279	2449	463262	0.516345254154284	1.67589148602327	0.101622456892996	0.113093327334644	1.11973643008881	2.10332590525035e-16	-0.380793557475048	0.68331894114744	0.203435943007796	0.822336949989316	FALSE
C3_BRONCHUS_LUNG	M13_SPONDYLOLISTHESIS	PGS000395	17	5273	5043	460668	-0.40735626267822	0.665407088357337	0.0963169687818681	0.112872110440886	1.11948875287012	2.48191383134313e-16	-0.203990495096288	0.815470122115448	0.415580140147867	0.913280653628194	FALSE
C3_BRONCHUS_LUNG	M13_ANKYLOSPON	PGS000395	16	5274	3055	462656	-0.382869433023629	0.681901927346637	0.127625201619241	0.112727519231343	1.11932689633908	2.72455005126566e-16	-0.153867925259207	0.857385252468765	0.530338554446635	0.937642342906638	FALSE
C3_BRONCHUS_LUNG	M13_SPINENTHES	PGS000395	60	5230	1235	464476	0.0439300860431007	1.04490929859098	0.754011331091791	0.108346945369789	1.11443432615078	4.762852818299e-15	0.334166026789634	1.39677502639807	0.0083594233659217	0.381244634970348	FALSE
C3_BRONCHUS_LUNG	M13_SPONDYLOSIS	PGS000395	124	5166	16804	448907	-0.112339805901805	0.893740507596111	0.222378593087513	0.112380413337816	1.11893843879842	6.80662443920054e-16	-0.00380454792526816	0.996202680197704	0.966227693797327	0.997275003392327	FALSE
C3_BRONCHUS_LUNG	M13_SPINSTENOSIS	PGS000395	122	5168	14742	450969	-0.187965949128744	0.828642922765776	0.0431217395493271	0.11363679795397	1.12034513933277	3.1886192049854e-16	-0.0562931284564523	0.945262012081399	0.534919844476301	0.939113088206536	FALSE
C3_BRONCHUS_LUNG	M13_CERVICDISC	PGS000395	152	5138	13182	452529	0.114389779385969	1.12118905610707	0.165494879251148	0.115156759829058	1.12204931604522	1.55064253616886e-16	-0.100061897484267	0.904781412609428	0.222228344784398	0.832248223681833	FALSE
C3_BRONCHUS_LUNG	M13_INTERVERTEB	PGS000395	283	5007	36090	429621	-0.0818855782294067	0.921377378296094	0.186888567951587	0.11221297754237	1.11875110413457	2.0750028301089e-15	0.00389353417946803	1.00390112383066	0.948967809175292	0.995654632771797	FALSE
C3_BRONCHUS_LUNG	M13_RADICULOPATHY	PGS000395	105	5185	5480	460231	0.133906845884949	1.14328631285923	0.184864779272553	0.110677136323966	1.11703419886014	1.53681687831034e-15	0.0813462499428511	1.08474642493731	0.428328833798406	0.916836732354826	FALSE
C3_BRONCHUS_LUNG	M13_CERVICALGIA	PGS000395	63	5227	6268	459443	0.113778683572698	1.12050411147372	0.374213700121954	0.111900205633865	1.11840124493251	5.96133102623247e-16	0.0316380002634494	1.03214380188457	0.804585627661579	0.980884746898203	FALSE
C3_BRONCHUS_LUNG	M13_SCIATICA	PGS000395	81	5209	16473	449238	-0.125686520458425	0.88189125832385	0.272487837926889	0.110889648996818	1.11727160800874	1.2252666993744e-15	0.09015444408476	1.09434328550135	0.419397930756279	0.913955816488529	FALSE
C3_BRONCHUS_LUNG	M13_LOWBACKPAIN	PGS000395	134	5156	24644	441067	-0.0389357274311069	0.961812525321599	0.664321803345163	0.110609729190985	1.11695890532504	1.9835265698147e-15	0.067383257482631	1.06970537221021	0.443850955973923	0.919892099923567	FALSE
C3_BRONCHUS_LUNG	M13_THORACISPINEPAIN	PGS000395	13	5277	4010	461701	-0.410683447951764	0.663196834692753	0.141028264360929	0.112609718531786	1.1191950466138	2.90850528385553e-16	-0.0787987101751879	0.924225943000791	0.761012019823468	0.976097261400362	FALSE
C3_BRONCHUS_LUNG	M13_DORSALGIANAS	PGS000395	99	5191	12642	453069	0.110450525701787	1.11678109572435	0.278428723107293	0.113137857101541	1.11978629280121	3.56442294951543e-16	-0.046623451048691	0.954446725847484	0.649509936981543	0.960045076532036	FALSE
C3_BRONCHUS_LUNG	M13_TRIGGERFINGER	PGS000395	12	5278	3376	462335	-0.472918982058289	0.623180557938582	0.11718329829404	0.11327901123095	1.11994436641661	1.89826720165076e-16	-0.412398595545217	0.662060329153722	0.144471243017356	0.77759558566843	FALSE
C3_BRONCHUS_LUNG	M13_TENDOSYNOVITISNAS	PGS000395	31	5259	3671	462040	-0.0182523994265288	0.981913166758858	0.92158384727018	0.111422925659448	1.11786758177844	6.59556372185587e-16	0.136798052180712	1.14659657246063	0.435131315362577	0.918331304149337	FALSE
C3_BRONCHUS_LUNG	M13_SPONTRUPTSYNOTEND	PGS000395	14	5276	1956	463755	-0.137020008159039	0.871952779787683	0.612125757811771	0.112025549298922	1.11854143822954	4.04765812470226e-16	0.0945960251107324	1.09921471027959	0.735659729606857	0.972810444269851	FALSE
C3_BRONCHUS_LUNG	M13_GANGLION	PGS000395	34	5256	7103	458608	0.106004676585783	1.11182707604907	0.545403654004278	0.111937332333368	1.11844276825026	4.91987046072977e-16	0.0467458767757054	1.04785569077552	0.782105800401194	0.978282432461598	FALSE
C3_BRONCHUS_LUNG	M13_OLECRANONBURSITIS	PGS000395	15	5275	1345	464366	0.110412588216981	1.11673872866216	0.671792487407519	0.112205109671273	1.11874230197972	3.62278428450669e-16	0.0339875669692781	1.03457174378588	0.906015227972378	0.991561941040514	FALSE
C3_BRONCHUS_LUNG	M13_TROCHANTERICBURSITIS	PGS000395	11	5279	2802	462909	-0.0346812810394194	0.965913222061334	0.909171240978627	0.112602391061317	1.11918684577519	2.81143574225989e-16	-0.170943603823601	0.842869106726085	0.58524814199927	0.949188275216823	FALSE
C3_BRONCHUS_LUNG	M13_DUPUTRYEN	PGS000395	104	5186	4430	461281	0.0908319286158914	1.09508493734949	0.365507746525268	0.111567882554291	1.1180296361371	9.38072892113758e-16	0.0358668577130605	1.03651783294868	0.71941125518459	0.970168058367277	FALSE
C3_BRONCHUS_LUNG	M13_PLANTARFASC	PGS000395	16	5274	2558	463153	0.000177190268042054	1.00017720596716	0.999533778043087	0.110692070578537	1.1170508810578	9.09215792565144e-16	0.5562672819092	1.74414991444365	0.0340790281339765	0.571978890890473	FALSE
C3_BRONCHUS_LUNG	M13_ADHCAPSULITIS	PGS000395	29	5261	4909	460802	-0.41890852053595	0.657764364447184	0.0258413988543495	0.112165272558168	1.11869773540381	4.06037668917694e-16	0.0246168829716291	1.02492238007989	0.897800451703674	0.99078916988291	FALSE
C3_BRONCHUS_LUNG	M13_ROTATORCUFF	PGS000395	112	5178	21298	444413	-0.452195798223029	0.636229584906579	2.75473201236736e-06	0.113004899023651	1.11963741806534	4.19433947730968e-16	-0.0380784838031478	0.962637386483196	0.692270101593475	0.967151126782533	FALSE
C3_BRONCHUS_LUNG	M13_IMPINGEMENT	PGS000395	28	5262	8409	457302	-0.674396885434142	0.509463592881843	0.00041884462688963	0.113575913163513	1.12027692943022	1.74749542418569e-16	-0.234555454652824	0.790922372349657	0.221892526029769	0.832002851399114	FALSE
C3_BRONCHUS_LUNG	M13_LATERALEPICOND	PGS000395	19	5271	4227	461484	-0.170481822552504	0.843258417774915	0.471601057412603	0.112044363450325	1.11856248283547	4.17576933068168e-16	0.0749534836554742	1.07783401282024	0.742257291667807	0.973675080548744	FALSE
C3_BRONCHUS_LUNG	M13_METATARSALGIA	PGS000395	14	5276	2249	463462	0.457480406741189	1.58008778676834	0.0998821416522739	0.111845508082488	1.11834007279595	4.55398513911992e-16	0.144440656956797	1.15539312838496	0.583996650177242	0.948924031219987	FALSE
C3_BRONCHUS_LUNG	M13_ENTESOPATHYFOOT	PGS000395	14	5276	2461	463250	0.385213127092091	1.4699275694476	0.165969664731354	0.111857345147832	1.11835331073882	4.52072713464057e-16	0.141240310305345	1.15170138044298	0.593634976563094	0.950798769937554	FALSE
C3_BRONCHUS_LUNG	M13_ENTESOPATHYNAS	PGS000395	49	5241	2891	462820	0.281533588888576	1.32516050624259	0.052283190411293	0.114340125481087	1.12113338607446	1.24642571896165e-16	-0.229137376855959	0.795219281276243	0.119484495963132	0.751382602828636	FALSE
C3_BRONCHUS_LUNG	M13_RHEUMATISM	PGS000395	20	5270	4782	460929	0.0277682024740486	1.02815733247184	0.904301986410321	0.112059935884298	1.11857990171151	4.16922667608033e-16	0.0520752472245496	1.05345500909665	0.81349808958908	0.981932606011606	FALSE
C3_BRONCHUS_LUNG	M13_MYALGIA	PGS000395	24	5266	5898	459813	0.11566266216946	1.12261710703153	0.573181196454252	0.11281472086221	1.11942450772578	2.69837611949711e-16	-0.120049416707826	0.886876609111988	0.560869196859596	0.944974321786166	FALSE
C3_BRONCHUS_LUNG	M13_LIMBPAIN	PGS000395	102	5188	22870	442841	-0.112117166152143	0.893939511911299	0.277662077389761	0.110450140604441	1.116780665655	1.79389871193573e-15	0.096163171255617	1.10093869088716	0.337495008192492	0.885827630722923	FALSE
C3_BRONCHUS_LUNG	M13_SOFTTISSUENAS	PGS000395	16	5274	1480	464231	-0.139204384630191	0.870050185399286	0.581837018264937	0.112083338382765	1.11860607958226	3.95795379628313e-16	0.0645501916526566	1.06667911528873	0.804478300664379	0.980884746898203	FALSE
C3_BRONCHUS_LUNG	M13_OSTEOMYELITIS	PGS000395	16	5274	1264	464447	0.186567771072598	1.20510629066419	0.484328179226318	0.111657787645837	1.1181301572125	5.14224055666278e-16	0.187688938165931	1.20645817388313	0.452337479352179	0.921878647582438	FALSE
C3_BRONCHUS_LUNG	M13_OSTEOCHONDROPATHY	PGS000395	19	5271	2389	463322	-0.000961549448314865	0.99903891269222	0.996885836939225	0.111276286780397	1.11770367094746	6.56177529752913e-16	0.291588662203464	1.33855230722645	0.218501177437257	0.829768920703793	FALSE
C3_BRONCHUS_LUNG	M13_POSTOPMUSCULOSKE	PGS000395	13	5277	1360	464351	-0.0534013711421353	0.947999436494729	0.8531713689598	0.111593216053128	1.11805796009836	5.27513988202644e-16	0.26013444265863	1.2971044611161	0.333516323622923	0.884863118961525	FALSE
C3_BRONCHUS_LUNG	JOINTPAIN	PGS000395	92	5198	25663	440048	-0.0465817804317429	0.954486499060076	0.662503548112798	0.112518530351751	1.11909299390747	4.92075779265954e-16	-0.0132818031235932	0.986806010817765	0.900906941772136	0.991062633228857	FALSE
C3_BRONCHUS_LUNG	N14_GLOMEINOTH	PGS000395	14	5276	2412	463299	-0.147206278111545	0.863115917130551	0.583273489252952	0.112661784159559	1.1192533197235	2.77578860104218e-16	-0.149428610844296	0.861199916160146	0.582538561692466	0.94864049300918	FALSE
C3_BRONCHUS_LUNG	N14_PYELONEPHR	PGS000395	95	5195	17152	448559	-0.138339261588377	0.870803211545379	0.19825925917786	0.110437784614345	1.1167668668094	1.76805153308861e-15	0.105315786691995	1.11106141337166	0.303402063703044	0.87495553137748	FALSE
C3_BRONCHUS_LUNG	N14_HYDRONEPHR	PGS000395	14	5276	2155	463556	-0.24961162635932	0.779103307509347	0.351486844924066	0.112677756051464	1.1192711964593	2.77948594582638e-16	-0.13077374030116	0.877416275876091	0.617882489167445	0.954826253205831	FALSE
C3_BRONCHUS_LUNG	N14_OBSTRUREFLUROPATH	PGS000395	14	5276	2744	462967	-0.303085343492986	0.738536064433403	0.257968917715678	0.112952701930266	1.11957897777169	2.36759349444758e-16	-0.192565360609276	0.824840404370317	0.450050711196954	0.921379745282534	FALSE
C3_BRONCHUS_LUNG	N14_ACUTERENFAIL	PGS000395	16	5274	2662	463049	-0.218322729856009	0.803865968250719	0.385294918737836	0.112922933537957	1.11954565020152	2.38297625549621e-16	-0.218545207785546	0.803687145707249	0.39851503052773	0.907431842289818	FALSE
C3_BRONCHUS_LUNG	N14_CALCUKIDUR	PGS000395	123	5167	9130	456581	-0.181793713274994	0.833773319044055	0.0471088956378737	0.114796440816436	1.12164509317251	1.5778729618581e-16	-0.112522547384677	0.893577199052528	0.215169939333668	0.828422867601934	FALSE
C3_BRONCHUS_LUNG	N14_CYSTKID	PGS000395	26	5264	1284	464427	0.344269467450312	1.41095879175362	0.0983978602883879	0.111146002106174	1.11755806077441	7.40570382609868e-16	0.22564429029233	1.25312983554243	0.254561593212474	0.851275409146387	FALSE
C3_BRONCHUS_LUNG	N14_CYSTITIS	PGS000395	93	5197	27385	438326	-0.195309286127258	0.822580206062518	0.0696328895347038	0.111087194628559	1.11749234193616	1.19080970147348e-15	0.0650165271046669	1.06717666157883	0.529738825277008	0.937642342906638	FALSE
C3_BRONCHUS_LUNG	N14_OTHBLADD	PGS000395	12	5278	2653	463058	-0.894488204236789	0.408816775802075	0.00229179521627263	0.111890161905088	1.11839001207015	4.40913318860672e-16	0.10605012690991	1.11187761009843	0.702282757991447	0.96895744794279	FALSE
C3_BRONCHUS_LUNG	N14_URETHRAOTH	PGS000395	101	5189	25386	440325	-0.18775547054476	0.828817352711028	0.0687188624171745	0.111799466833194	1.11828858420717	7.89272930133895e-16	0.0252496815376802	1.02557115474251	0.805085019370127	0.980966501837435	FALSE
C3_BRONCHUS_LUNG	N14_PROSTHYPERPLA	PGS000395	269	5021	19760	445951	-0.0857230731160143	0.917848372919076	0.183059572219629	0.115742325390268	1.1227065418883	2.89313613293515e-16	-0.0154290295534541	0.984689388117531	0.803824895213333	0.980868361239042	FALSE
C3_BRONCHUS_LUNG	N14_PROSTATITIS	PGS000395	38	5252	3320	462391	0.0361090619946949	1.03676891241084	0.839782962595367	0.112267846755691	1.11881249081166	4.78988185982311e-16	0.364156979900168	1.43930013761678	0.0213127873619191	0.506093487371322	FALSE
C3_BRONCHUS_LUNG	N14_HYDROCELE	PGS000395	73	5217	4402	461309	0.216251700564719	1.24141480448753	0.0724244986143473	0.114086313023789	1.12084886456386	2.05386211610813e-16	0.0526509242131836	1.05406163349705	0.646437004298898	0.959600949389975	FALSE
C3_BRONCHUS_LUNG	N14_SPERMATOCELE	PGS000395	27	5263	1764	463947	0.107594572945513	1.11359617183675	0.580632692938438	0.114606048487765	1.12143156087938	1.07763324209777e-16	0.0855432038396746	1.08930862264253	0.662664715974733	0.962680917992407	FALSE
C3_BRONCHUS_LUNG	N14_ORHCEPINDIDYMITIS	PGS000395	28	5262	2125	463586	0.367365175511591	1.44392510894127	0.0588703580297176	0.114407703206907	1.12120915227905	1.23184396236018e-16	0.102439603242646	1.10787038811013	0.587064236620581	0.949288128812606	FALSE
C3_BRONCHUS_LUNG	N14_PHIMOSIS	PGS000395	17	5273	6753	458958	-0.617477973911259	0.539302859768629	0.0142255517201095	0.116178326427015	1.12319614983156	3.8616115684785e-17	-0.369952429622683	0.690767189911646	0.129336812906251	0.76091882278618	FALSE
C3_BRONCHUS_LUNG	N14_BENIGNMAMDYSP	PGS000395	30	5260	4485	461226	-0.712210492192786	0.490558622070847	0.000100935890606308	0.115445133463251	1.12237293214316	6.45548525359199e-17	-0.0950640915174895	0.909314653244583	0.614566854306789	0.954112845044701	FALSE
C3_BRONCHUS_LUNG	N14_LUMPNASBREAST	PGS000395	19	5271	4704	461007	-0.636617628965299	0.529078942295533	0.00634947397141185	0.11588963876383	1.12287194375916	4.68088238865112e-17	-0.258713569891992	0.772044128059612	0.264133856397684	0.85701320592361	FALSE
C3_BRONCHUS_LUNG	N14_SALPHOOPH	PGS000395	54	5236	6473	459238	0.0730372520506138	1.07577061082952	0.603746716360713	0.114265302491816	1.12104950266138	1.57667798572822e-16	0.0690437171210695	1.07148305027869	0.620516270782506	0.955232776014799	FALSE
C3_BRONCHUS_LUNG	N14_INFLUTH	PGS000395	12	5278	4649	461062	-0.785560274685436	0.455864221039581	0.0162909497781575	0.114282501255963	1.12106878349318	1.19323906055496e-16	0.369253831617762	1.44665476379338	0.192314497649269	0.815876852570449	FALSE
C3_BRONCHUS_LUNG	N14_OTHFEMPELINF	PGS000395	32	5258	5746	459965	-0.478725385029176	0.619572605245818	0.00727543414222884	0.115266755689502	1.12217274361333	7.52700808814414e-17	-0.0242533865226246	0.976038363455259	0.890351684889081	0.990128225230445	FALSE
C3_BRONCHUS_LUNG	N14_ENDOMETRIOSIS_UTERUS	PGS000395	27	5263	4477	461234	-0.648629977402956	0.522761481425706	0.000859105455322377	0.114900547633723	1.12176187015182	9.04405361689622e-17	0.0246035341814017	1.02490869869735	0.898698737963504	0.99078916988291	FALSE
C3_BRONCHUS_LUNG	N14_ENDOMETRIOSIS_OVARY	PGS000395	27	5263	6355	459356	-0.639001655075012	0.527819106620271	0.000930183575824202	0.115564698765423	1.12250713702491	5.99871036676883e-17	-0.113154788613562	0.893012421262811	0.560775504338569	0.944941751698616	FALSE
C3_BRONCHUS_LUNG	N14_ENDOMETRIOSIS_PELVICPERITONEUM	PGS000395	13	5277	6002	459709	-0.862736510401983	0.422005677855824	0.00196691449451226	0.11566068062684	1.1226148825201	5.20793763399107e-17	-0.21284803446551	0.808278958427891	0.436872753966254	0.918491821242026	FALSE
C3_BRONCHUS_LUNG	N14_ENDOMETRIOSIS_RECTPVAGSEPT_VAGINA	PGS000395	12	5278	2672	463039	-0.950274661488464	0.386634815175679	0.00133852423764794	0.115571809584594	1.12251511899855	5.41196983364538e-17	-0.300777961706106	0.740242116597356	0.306426473906912	0.87551932388884	FALSE
C3_BRONCHUS_LUNG	N14_FEMGENPROL	PGS000395	61	5229	15684	450027	-1.27914414422711	0.278275362140569	1.81509243453696e-21	0.113304341036746	1.11997273474919	2.95818056602475e-16	0.180601357876624	1.19793753573219	0.1641503144966	0.795673189100436	FALSE
C3_BRONCHUS_LUNG	N14_OVARYCYST	PGS000395	64	5226	21072	444639	-0.70311433619909	0.495041175918594	2.57867148006945e-08	0.116107183408762	1.12311624510973	5.66384180883946e-17	-0.065378464897672	0.936712883338046	0.599981454211704	0.951935098094524	FALSE
C3_BRONCHUS_LUNG	N14_OTHNONINFUTER	PGS000395	74	5216	9036	456675	-0.824919939267514	0.438270079283966	2.67196649131763e-12	0.115181831123989	1.12207744762719	1.02930996451113e-16	0.00354099825362072	1.00354727499439	0.976081279568892	0.998014213025515	FALSE
C3_BRONCHUS_LUNG	N14_DYSPLACERVUT	PGS000395	32	5258	8925	456786	-0.211989393014287	0.808973278288997	0.233069867250801	0.115130379263659	1.12201971614029	8.19455502032581e-17	-0.0243508824688426	0.975943208310164	0.889280991711074	0.989983883359032	FALSE
C3_BRONCHUS_LUNG	N14_CERVICAL_LSIL	PGS000395	12	5278	3173	462538	0.211752210723736	1.23584161883502	0.469583989334666	0.114856208100682	1.12171213285699	8.38571152811567e-17	0.0710124415451391	1.07359458296073	0.809998835519995	0.981452822018951	FALSE
C3_BRONCHUS_LUNG	N14_CERVICAL_HSIL	PGS000395	13	5277	5754	459957	-0.11316786179179	0.893000746828578	0.684354243020067	0.115359415722169	1.12227672899398	6.27528788792614e-17	-0.124363960408763	0.88305838409709	0.642528295251164	0.959275916213286	FALSE
C3_BRONCHUS_LUNG	N14_CERVICAL_DYSPLASIA_ALL	PGS000395	25	5265	8311	457400	0.0704244114394677	1.07296346260174	0.727182269214209	0.115181058783351	1.12207658100152	7.56513095302353e-17	-0.0382678749992687	0.962455088700482	0.846049977587577	0.985733025214131	FALSE
C3_BRONCHUS_LUNG	N14_FEMALE_GENITAL_LSIL	PGS000395	15	5275	4068	461643	-0.000598050643558571	0.999402128153083	0.998198639337891	0.114703946962053	1.12154135269235	9.40295980106869e-17	0.105800588661907	1.11160018872268	0.683635646854505	0.965498966173184	FALSE
C3_BRONCHUS_LUNG	N14_FEMALE_GENITAL_HSIL	PGS000395	15	5275	6221	459490	-0.182469802927076	0.833209804045661	0.483143748756444	0.115806425521263	1.12277850983126	4.8463552546915e-17	-0.24573605099453	0.782128639759398	0.318699876504061	0.879359169383402	FALSE
C3_BRONCHUS_LUNG	N14_FEMALE_GENITAL_DYSPLASIA_ALL	PGS000395	29	5261	9491	456220	-0.0613520213271394	0.940492108216645	0.742636866934878	0.115520133746135	1.12245711358735	6.34560463028729e-17	-0.0868034177460483	0.91685731579622	0.632923218701691	0.957537044206141	FALSE
C3_BRONCHUS_LUNG	N14_OTHNONINFCERVIX	PGS000395	14	5276	1444	464267	-0.262591112778804	0.76905629032063	0.342131116978461	0.114874833184278	1.12173302503379	8.44530394388313e-17	0.0717215785489404	1.0743561786125	0.786836016416944	0.978756396101929	FALSE
C3_BRONCHUS_LUNG	N14_MENORRHAGIA	PGS000395	98	5192	22958	442753	-0.999786727535603	0.367957908093582	2.20788788574174e-22	0.116345483469073	1.12338391567037	6.00489881978769e-17	-0.0152509912905892	0.984864716112736	0.881677862278265	0.988916772953019	FALSE
C3_BRONCHUS_LUNG	N14_MENSIRREG	PGS000395	51	5239	17859	447852	-0.539728362442282	0.582906570187588	0.000134316248958579	0.1164573405884	1.12350958118723	4.03671639259339e-17	-0.168064348763978	0.84529943896044	0.236277929721568	0.840708510969503	FALSE
C3_BRONCHUS_LUNG	N14_ABNORMALBLEED	PGS000395	85	5205	11454	454257	-1.12361799643594	0.32510144840056	2.02267189026737e-24	0.115813832526637	1.12278682628852	7.79275236644305e-17	-0.00622977134365824	0.993789593448229	0.954489961932616	0.996163263419999	FALSE
C3_BRONCHUS_LUNG	N14_POSTMENBLEED	PGS000395	53	5237	10165	455546	-0.926335753224201	0.396002104548961	4.21621882283586e-11	0.114497372560951	1.12130969488721	1.33524935109536e-16	0.0628661167640853	1.06488425953646	0.656092273143162	0.961256177363303	FALSE
C3_BRONCHUS_LUNG	N14_MENOPAUSOT	PGS000395	25	5265	6913	458798	-0.232510843451226	0.792541155418821	0.26025184323083	0.114548570804592	1.12136710544382	1.10591549895245e-16	0.104032879051378	1.10963693812571	0.6046619149878	0.952748394342207	FALSE
C3_BRONCHUS_LUNG	N14_FIOTHNAS	PGS000395	20	5270	12917	452794	-0.748168892740917	0.473232298959879	0.000859805785079346	0.115389611476064	1.12231061749754	6.41246102418978e-17	-0.0928305450757754	0.911347919604874	0.679056710072517	0.96476237150026	FALSE
C3_BRONCHUS_LUNG	N14_GENITOUROTH	PGS000395	15	5275	2940	462771	-0.523549707497798	0.592413915100754	0.13766541929822	0.110071627606252	1.11635802964858	1.30011198927464e-15	0.872017326943479	2.39173089326415	0.00162123866496702	0.178853356944373	FALSE
C3_BRONCHUS_LUNG	O15_PREG_ECTOP	PGS000395	17	5273	6480	459231	-0.744162596425743	0.475132010638444	0.00264805007986891	0.116181047461164	1.1231992060908	3.81285793698714e-17	-0.342540781611234	0.709964165312579	0.168646237510937	0.79981759890596	FALSE
C3_BRONCHUS_LUNG	O15_ABORT_SPONTAN	PGS000395	50	5240	19019	446692	-0.762215743502226	0.466631345324292	8.63922415221576e-08	0.115798802123425	1.12276995047662	6.09165726606528e-17	-0.094864456401142	0.909496202502381	0.504959113332461	0.933104380327062	FALSE
C3_BRONCHUS_LUNG	O15_ABORT_MEDICAL	PGS000395	158	5132	42850	422861	-0.631261028266209	0.531920610975221	1.65545019276575e-14	0.114484585482856	1.12129535670425	2.78345691071983e-16	0.0425497519192723	1.04346796961646	0.598478524584403	0.951810166470103	FALSE
C3_BRONCHUS_LUNG	O15_HYPTENSPREG	PGS000395	30	5260	16213	449498	-1.12204133556279	0.325614427424769	1.42197457345123e-08	0.113435117431986	1.12011921032377	2.2142358874007e-16	0.29781028236048	1.34690623176762	0.107626620114449	0.736083456110896	FALSE
C3_BRONCHUS_LUNG	O15_GESTAT_HYPERT	PGS000395	15	5275	9202	456509	-1.21916224888533	0.295477599954616	3.47722673519815e-05	0.113970565736564	1.12071913685635	1.46301692860979e-16	0.418936171604559	1.52034331061911	0.111296310073057	0.740877288892215	FALSE
C3_BRONCHUS_LUNG	O15_PRE_OR_ECLAMPSIA	PGS000395	13	5277	7986	457725	-1.2549559246235	0.285088413326699	7.56645236788808e-06	0.114908607526481	1.12177091146863	8.1393458300712e-17	0.0311519865866255	1.03164228776163	0.911626943582045	0.992355241957453	FALSE
C3_BRONCHUS_LUNG	O15_HAEMORRH_EARLY_PREG	PGS000395	24	5266	10840	454871	-0.830075811890854	0.436016229853687	6.96772666600387e-05	0.114878667775426	1.12173732642957	8.92245877167956e-17	0.0633036909560998	1.06535032736811	0.758839026182677	0.975771783341799	FALSE
C3_BRONCHUS_LUNG	O15_PRETERM	PGS000395	13	5277	9582	456129	-1.44206443507584	0.236439141239689	2.25372626156251e-07	0.115191579674641	1.12208838630934	6.85488553230607e-17	-0.0479025121646337	0.953226710556602	0.864065480504335	0.987788967170703	FALSE
C3_BRONCHUS_LUNG	O15_LABOUR_PELVIC_ABNORM	PGS000395	15	5275	5641	460070	-0.972070819182724	0.378298837924875	0.00017544747185	0.115505292019499	1.12244045450933	5.74882704603728e-17	-0.164748036987838	0.84810736885627	0.526054649915698	0.937317090059626	FALSE
C3_BRONCHUS_LUNG	O15_RETAINED_PLAC_MEMB_NO_HEAMORRH	PGS000395	12	5278	4216	461495	-0.84695331850636	0.428719114818092	0.00579919896769474	0.114305689891659	1.1210947798502	1.16339883102866e-16	0.290906974498	1.33764014351621	0.333914320688448	0.885041821503839	FALSE
C3_BRONCHUS_LUNG	O15_DELIVERY_PROXY	PGS000395	383	4907	151596	314115	-1.03425495902911	0.355491137747773	9.76765643812507e-80	0.112033707394668	1.11855056343491	4.83095958688451e-15	0.0389120481545414	1.03967903793874	0.463930103122876	0.924580310329827	FALSE
C3_BRONCHUS_LUNG	O15_DELIV_SPONT	PGS000395	318	4972	122548	343163	-0.992720548014017	0.370567172637501	1.35573552591123e-62	0.111570238668317	1.11803227034551	4.15018147699789e-15	0.0528742139266771	1.05429702089602	0.361491727413661	0.894253971181929	FALSE
C3_BRONCHUS_LUNG	O15_PUERP_SEPSIS	PGS000395	22	5268	4558	461153	-0.396725936085942	0.672518313379434	0.0658057814565972	0.115159633055172	1.12205253995124	7.4668434012513e-17	-0.0168378172400503	0.983303146521746	0.937251281585441	0.994905432339387	FALSE
C3_BRONCHUS_LUNG	Q17_VACTREL	PGS000395	13	5277	5010	460701	-0.465242176530968	0.627983004027296	0.142729662696984	0.111427954447161	1.11787320331133	5.78357178065345e-16	0.382993118215977	1.46666793674169	0.177042855086743	0.806595438503083	FALSE
C3_BRONCHUS_LUNG	R18_MOUTH_BREAT	PGS000395	59	5231	13713	451998	-0.417283977800095	0.658833799203384	0.00153968167950555	0.113242772266267	1.11990378152765	2.58651841344482e-16	-0.0728910407716682	0.929702124133253	0.582633424832162	0.948648090503556	FALSE
C3_BRONCHUS_LUNG	R18_VOICE_DISTU	PGS000395	23	5267	7025	458686	-0.512033766464636	0.599275552087158	0.0145434517355283	0.112666985124583	1.11925914093601	2.9343257503858e-16	-0.0890127344487348	0.914833923594573	0.673211624984922	0.963731447764712	FALSE
C3_BRONCHUS_LUNG	R18_DYSPHAGIA	PGS000395	40	5250	5398	460313	0.0235558244088036	1.02383545416028	0.88806653377125	0.110901036711473	1.11728433125145	9.35854642811138e-16	0.180524074146429	1.1978449582283	0.256951334695497	0.852122496996648	FALSE
C3_BRONCHUS_LUNG	R18_MALAI_FATIG	PGS000395	35	5255	9311	456400	-0.440216791375565	0.64389681467478	0.010899991844475	0.111840269432641	1.11833421421924	5.1705963150139e-16	0.0701859747605844	1.07270765925481	0.681769969721363	0.965037812601125	FALSE
C3_BRONCHUS_LUNG	WEIGHTLOSS	PGS000395	14	5276	1801	463910	0.353727684787843	1.42436725679099	0.187053371728044	0.11253984603986	1.11911684839893	3.01177436807645e-16	-0.0952573362220312	0.909138949980491	0.709486739544614	0.969553111120319	FALSE
C3_BRONCHUS_LUNG	R18_ABNORMALITI_GAIT_MOBIL	PGS000395	15	5275	2110	463601	-0.183940633460383	0.831985194442589	0.478305710027829	0.112679627508434	1.11927329112914	2.76883392774461e-16	-0.143793171286525	0.86606685702995	0.580421807384548	0.948347780531386	FALSE
C3_BRONCHUS_LUNG	R18_COUGH	PGS000395	55	5235	14106	451605	-0.488922806115898	0.613286667146624	0.00047582976161383	0.109775781240789	1.11602780803279	1.99554707458157e-15	0.20548619769265	1.22812202992717	0.129473888684217	0.761149955974599	FALSE
C3_BRONCHUS_LUNG	R18_DYSPNOEA	PGS000395	142	5148	27040	438671	-0.299279798991552	0.741351950884775	0.000619917258708289	0.111305325848223	1.11773612849144	1.40304263791107e-15	0.0465145386090526	1.04761330979817	0.584653803714304	0.949154036598868	FALSE
C3_BRONCHUS_LUNG	R18_ABDOMI_PELVIC_PAIN	PGS000395	391	4899	93365	372346	-0.167621562631998	0.845673808706132	0.00205115750809889	0.109910785512334	1.11617848672494	1.41341636043359e-14	0.0356247144986098	1.03626687757357	0.499715148923791	0.932098553567459	FALSE
C3_BRONCHUS_LUNG	R18_HEADACHE1	PGS000395	89	5201	25956	439755	-0.332053222061916	0.717449137715877	0.00216555152757321	0.111509250535141	1.11796408572376	8.84034279398032e-16	0.0427449472895983	1.04367166961322	0.690951569365353	0.966762947841882	FALSE
C3_BRONCHUS_LUNG	R18_PAIN_NOT_ELSEW_CLASSIFIED	PGS000395	29	5261	7176	458535	-0.122094281048075	0.885064919720624	0.516184301308393	0.111971317103807	1.11848077891687	4.69268837061533e-16	0.048936041640195	1.05015318251697	0.78650997563648	0.978716498815568	FALSE
C3_BRONCHUS_LUNG	R18_RETEN_URINE	PGS000395	52	5238	6597	459114	-0.572847018334636	0.563917667170352	4.65650931341789e-05	0.112209262532214	1.11874694797058	4.70738662624598e-16	-0.0148175989720857	0.985291641421857	0.91459471677304	0.992693622971855	FALSE
C3_BRONCHUS_LUNG	R18_ABNORMALITI_HEART_BEAT	PGS000395	31	5259	9715	455996	-0.692504096048738	0.500321645667192	0.000365934448840046	0.115291423421962	1.12220042541177	6.17690826951996e-17	-0.52044047751682	0.594258732701629	0.00408501973077816	0.284666107359159	FALSE
C3_BRONCHUS_LUNG	R18_HAEMORRHAGE_RESPI_PASSA	PGS000395	68	5222	8341	457370	-0.157144050053956	0.854580947519203	0.210551170195595	0.111281362416067	1.11770934401848	9.24368919031263e-16	0.0766126789427509	1.0796238343559	0.516846036854045	0.934883216753647	FALSE
C3_BRONCHUS_LUNG	R18_ABNORMALITI_BREAT	PGS000395	196	5094	43141	422570	-0.316350719337625	0.728803799753564	2.59337724677964e-05	0.110232526294348	1.11653766464212	3.53902870014254e-15	0.0606572044768799	1.06253461964072	0.408425834306979	0.910777582195896	FALSE
C3_BRONCHUS_LUNG	R18_PAIN_THROAT_CHEST	PGS000395	210	5080	40471	425240	-0.462196593214989	0.629898493998623	1.96156230828463e-10	0.109669617777032	1.11590933294402	5.34586388792764e-15	0.0643547622226438	1.06647067516556	0.363632328092625	0.894924844163085	FALSE
C3_BRONCHUS_LUNG	R18_NAUSEA_VOMITI	PGS000395	15	5275	6032	459679	-0.645988960696124	0.524143927960493	0.0154539207610529	0.111881642063379	1.11838048360487	4.4608612847264e-16	0.145579373262296	1.15670954274852	0.57426989593042	0.947305600882639	FALSE
C3_BRONCHUS_LUNG	R18_OTHER_SYMPTOMS_SIGNS_INVOLVI_DIGES_SYSTEM_ABDOMEN	PGS000395	13	5277	4467	461244	-0.177182579471582	0.837626837095589	0.526530617721191	0.112820712532928	1.11943121496892	2.52197462127975e-16	-0.211901875345042	0.809044080842987	0.444057247692404	0.919945486330616	FALSE
C3_BRONCHUS_LUNG	R18_DISTU_SKIN_SENSA	PGS000395	19	5271	7679	458032	-0.363235865679689	0.695422387879301	0.116547977174193	0.112223178881298	1.11876251695197	3.78136408015205e-16	0.0107581667878463	1.01081624394523	0.961457164763232	0.996678149032432	FALSE
C3_BRONCHUS_LUNG	R18_RASH_OTHER_NONSPECIFIC_SKIN_ERUPT	PGS000395	11	5279	2573	463138	-0.193436905195885	0.82412183236033	0.529005592255696	0.112703976415247	1.119300544542	2.66549373438036e-16	-0.211183729432357	0.809625301218365	0.473480001416749	0.926807312172617	FALSE
C3_BRONCHUS_LUNG	R18_LOCALIZED_SWELL_MASS_LUMP_SKIN_SUBCU_TISSUE	PGS000395	35	5255	8186	457525	-0.319332948890099	0.726633577183367	0.0621971756734833	0.113812400599359	1.12054189217764	1.59048599082122e-16	-0.223600851900007	0.799634243168143	0.188469217059638	0.813638904061117	FALSE
C3_BRONCHUS_LUNG	R18_OTHER_SYMPTOMS_SIGNS_INVOLVI_NERVOUS_MUSCULOS_SYSTEMS	PGS000395	29	5261	12820	452891	-0.766508845326895	0.464632343473731	4.10660941791594e-05	0.112593638636083	1.11917705021887	3.20721066459857e-16	-0.0605033683495246	0.941290598417326	0.74363016888343	0.973675080548744	FALSE
C3_BRONCHUS_LUNG	R18_PAIN_ASSOCIATED_W_MICTU	PGS000395	12	5278	2656	463055	-0.524607326857552	0.591787697883254	0.122432477350083	0.1110298552599	1.11742826746781	7.17517468227868e-16	0.630027538924432	1.87766228735219	0.0477571302598379	0.628948940365717	FALSE
C3_BRONCHUS_LUNG	R18_UNSPE_HAEMATU	PGS000395	75	5215	9845	455866	-0.410921475831582	0.66303899414226	0.000629961342912592	0.109902022057436	1.11616870518798	2.05274787221352e-15	0.155011660663655	1.16767157685126	0.190685209018585	0.814816251892897	FALSE
C3_BRONCHUS_LUNG	R18_POLYURIA	PGS000395	21	5269	5255	460456	-0.940232246018074	0.390537124133278	9.24841501177368e-05	0.110670757643543	1.11702707367869	9.51072550782227e-16	0.3816643653192	1.46472039166177	0.0868038869418768	0.707012024805622	FALSE
C3_BRONCHUS_LUNG	R18_OTHER_SYMPTOMS_SIGNS_INVOLVI_COGNITIVE_FUNCTIONS_AWARE	PGS000395	53	5237	8942	456769	-0.263256180246171	0.76854498604613	0.0630591834496111	0.110903153721431	1.117286696556	9.93880889300445e-16	0.135792402071422	1.1454440770929	0.33709258735205	0.885766530638962	FALSE
C3_BRONCHUS_LUNG	R18_DIZZI_GIDDI	PGS000395	103	5187	23041	442670	-0.529592777421271	0.588844711722834	1.49237771008916e-07	0.114224742589898	1.12100403392562	1.92477063851261e-16	-0.120471207289261	0.886502611791188	0.22819355110809	0.83537827809689	FALSE
C3_BRONCHUS_LUNG	R18_SPEECH_DISTU_NOT_ELSEW_CLASSIFIED	PGS000395	12	5278	1458	464253	0.145276407166248	1.15635915205502	0.62584564256047	0.112184892900151	1.11871968485128	3.66900394527692e-16	0.0215324743965218	1.02176597103191	0.939818770787068	0.994905432339387	FALSE
C3_BRONCHUS_LUNG	R18_FEVER_OTHER_UNKNO_ORIGIN	PGS000395	53	5237	15964	449747	-0.46974648139556	0.625160738072199	0.000974151579219697	0.111092928368142	1.1174987493646	9.02711617722614e-16	0.124844941018027	1.13297276184287	0.368967487597902	0.896929539319073	FALSE
C3_BRONCHUS_LUNG	R18_SYNCO_COLLAP	PGS000395	79	5211	12063	453648	-0.204129162926632	0.815357050482783	0.0745451351030705	0.113323706849464	1.11999442414144	2.88931265105797e-16	-0.0734640045519839	0.92916959106529	0.512229286350132	0.93426746937076	FALSE
C3_BRONCHUS_LUNG	R18_CONVU_NOT_ELSEW_CLASSIFIED	PGS000395	44	5246	7406	458305	0.366857199538545	1.44319181594243	0.0174256062284079	0.111475923896106	1.11792682835906	6.77170804596648e-16	0.111634117358058	1.11810369106314	0.471439252425612	0.926145581373157	FALSE
C3_BRONCHUS_LUNG	R18_ENLARGED_LYMPH_NODES	PGS000395	20	5270	4399	461312	-0.0679342506357403	0.934321902628843	0.776038302286628	0.111298513477027	1.11772851408397	6.54879653636406e-16	0.254690012010667	1.29006165526519	0.252009671995369	0.850145636787573	FALSE
C3_BRONCHUS_LUNG	R18_OEDEMA_NOT_ELSEW_CLASSIFIED	PGS000395	44	5246	6701	459010	0.0870367824616203	1.0909368063215	0.573056820179508	0.111523231549751	1.11797971610524	6.69193286155306e-16	0.0907827219773244	1.09503105322651	0.546102510472329	0.941600092301322	FALSE
C3_BRONCHUS_LUNG	R18_SYMPTOMS_SIGNS_CONCERNI_FOOD_FLUID_INTAKE	PGS000395	15	5275	2117	463594	0.346210433736138	1.41370007470739	0.182623138384137	0.112777957065061	1.11938335418674	2.63341850311129e-16	-0.158843407128816	0.853129942576939	0.516332018219459	0.934853903823834	FALSE
C3_BRONCHUS_LUNG	R18_ELEVATED_ERYTHROCYTE_SEDIM_RATE_ABNORMALITY_PLASMA_VISCO	PGS000395	13	5277	1548	464163	-0.0516722424710263	0.949640067522866	0.860229550588142	0.111561890939181	1.11802293735391	5.35320903864461e-16	0.29177329034986	1.33879946447318	0.298711223753496	0.872799102497351	FALSE
C3_BRONCHUS_LUNG	R18_ABNORMAL_SERUM_ENZYME_LEVELS	PGS000395	44	5246	6771	458940	-0.720870184280769	0.486328876034201	1.10968862787806e-05	0.109515889544827	1.11573779936008	2.17146589741551e-15	0.318155703746798	1.37459027342176	0.0351677069963575	0.577230165633717	FALSE
C3_BRONCHUS_LUNG	R18_ABNORMAL_SPERMATOZ	PGS000395	12	5278	2465	463246	-0.525664727301614	0.591162272029783	0.0737599839454455	0.115639774624381	1.12259141337592	5.18003991139926e-17	-0.28219105004901	0.754129594273356	0.32593481167314	0.88209713816447	FALSE
C3_BRONCHUS_LUNG	R18_ABNORMAL_FINDI_SECRE_SMEARS_CERVIX_UTERI_VAGINA_VULVA	PGS000395	30	5260	17584	448127	-0.71574927457234	0.488825709870938	0.000103394816922862	0.114973318235418	1.12184350440832	8.87222013395396e-17	-0.00262007329742029	0.997383356098878	0.988525221073452	0.999140895308213	FALSE
C3_BRONCHUS_LUNG	R18_ABNORMAL_FINDI_DIAGNOST_IMAGI_LUNG	PGS000395	200	5090	9093	456618	1.03761625933845	2.82248092644708	6.55979840456983e-43	0.107918033591282	1.1139564346359	1.37574868155581e-14	0.114675555873445	1.12150951136443	0.110604794122517	0.739723563323503	FALSE
C3_BRONCHUS_LUNG	R18_ABNORMAL_RESULTS_FUNCTION_STUDI	PGS000395	11	5279	1816	463895	0.20195553841035	1.22379359509308	0.515811444448101	0.112094530001213	1.11861859866475	3.83690963575437e-16	0.07429500989079	1.07712452101662	0.80595557887864	0.980966501837435	FALSE
C3_BRONCHUS_LUNG	R18_ABNORMAL_WEIGHT_LOSS	PGS000395	12	5278	1535	464176	0.299098996010465	1.34864312715376	0.303639339948176	0.112657348483976	1.11924835508989	2.76901642664934e-16	-0.144371629876047	0.865566018088661	0.601322348943666	0.952132539591225	FALSE
C3_BRONCHUS_LUNG	ST19_CONCUSSION	PGS000395	112	5178	19460	446251	-0.151539886568657	0.859383603726192	0.130990748974052	0.108402115759575	1.11449581162302	6.20567580645162e-15	0.187833735053863	1.20663287792013	0.0501987996412692	0.63594492720775	FALSE
C3_BRONCHUS_LUNG	ST19_FOCAL_BRAIN_INJURY	PGS000395	19	5271	1688	464023	-0.0816572032793199	0.921587821837976	0.727111846551139	0.111788786643632	1.11827664073689	4.82333446084363e-16	0.138088652196625	1.14807732533961	0.555601620533144	0.943827352855486	FALSE
C3_BRONCHUS_LUNG	ST19_TRAUMAT_SUBDU_HAEMORRHAGE	PGS000395	15	5275	1822	463889	-0.367907962452217	0.692180885388433	0.15582078687338	0.112653131434361	1.119243635174	2.83680938715225e-16	-0.128368349222186	0.879529345519229	0.613111029060692	0.954009866775898	FALSE
C3_BRONCHUS_LUNG	ST19_TOXIC_EFFECT_ETHAN	PGS000395	17	5273	1341	464370	0.658195073304669	1.9313033257174	0.00803732483058279	0.112202604887745	1.11873949977594	3.75900180073843e-16	-0.0563556577046736	0.945202907406316	0.811253704933627	0.981622460389123	FALSE
C3_BRONCHUS_LUNG	ST19_TOXIC_EFFECT_ALCOHOL	PGS000395	18	5272	665	465046	0.902125714984379	2.46483708734589	0.000135349517706372	0.11255780124155	1.11913694254805	3.06540907569406e-16	-0.102357736227508	0.902706563059542	0.643381382668052	0.959343324455668	FALSE
C3_BRONCHUS_LUNG	ST19_FRACT_FEMUR	PGS000395	53	5237	4058	461653	0.240587841376489	1.27199666285966	0.0829592628522633	0.113474513355456	1.12016333932371	2.21556921680675e-16	-0.112755065770235	0.893369450078497	0.407067964364429	0.910339631706916	FALSE
C3_BRONCHUS_LUNG	ST19_SUPERF_INJURY_HEAD	PGS000395	17	5273	4917	460794	-0.357578939324363	0.699367489166571	0.198142332851747	0.110978379459267	1.11737074843352	7.72946220800049e-16	0.432259134817303	1.54073432134166	0.0871857297085688	0.707336193046571	FALSE
C3_BRONCHUS_LUNG	ST19_OPEN_WOUND_HEAD	PGS000395	60	5230	13448	452263	-0.304118205481023	0.737773652406635	0.0266018973661616	0.109569966949695	1.11579813719622	2.31639462831454e-15	0.236564602266012	1.26688939690237	0.0691759754741199	0.674884968542017	FALSE
C3_BRONCHUS_LUNG	ST19_FRACT_SKULL_FACIAL_BONES	PGS000395	25	5265	5894	459817	-0.171525865807938	0.842378478938282	0.394538986122879	0.112319615448632	1.11887041177119	3.68712763199416e-16	-0.0106658457534582	0.989390832692529	0.956918499331183	0.996357941099021	FALSE
C3_BRONCHUS_LUNG	ST19_INTRACR_INJURY	PGS000395	59	5231	16235	449476	-0.439296679002279	0.644489544748402	0.00181450505950705	0.109642587544075	1.11587917006245	2.20593247035205e-15	0.253784730099348	1.28889431425027	0.0549696721470487	0.649272568946481	FALSE
C3_BRONCHUS_LUNG	ST19_SUPERF_INJURY_THORAX	PGS000395	13	5277	3366	462345	-0.524630769660803	0.591773824883297	0.0712843725379223	0.111862332132879	1.11835888796396	4.48677998089376e-16	0.17987350331503	1.19706592867237	0.505860333666232	0.933195256618325	FALSE
C3_BRONCHUS_LUNG	ST19_FRACT_RIBS_STERNUM_THORACIC_SPINE	PGS000395	36	5254	6152	459559	-0.312353900789982	0.731722525220608	0.0642424448608446	0.11182799232782	1.11832048439715	5.2181804181392e-16	0.0518925502623336	1.0532625636468	0.761210462713122	0.976097261400362	FALSE
C3_BRONCHUS_LUNG	ST19_FRACT_LUMBAR_SPINE_PELVIS	PGS000395	22	5268	3806	461905	-0.182603765300119	0.833098192759092	0.395514871073892	0.112569495169411	1.11915002973124	3.10268689187793e-16	-0.0608223175444544	0.940990422411758	0.774934792244038	0.977475461821918	FALSE
C3_BRONCHUS_LUNG	ST19_FRACT_SHOUL_UPPER_ARM	PGS000395	49	5241	9104	456607	0.0316837824161609	1.03219105673143	0.829884901957393	0.111148289956127	1.11756061758249	8.48495881972194e-16	0.126860296443859	1.1352584070659	0.386499345046492	0.904286934843984	FALSE
C3_BRONCHUS_LUNG	ST19_DISLO_SPRAIN_STRAIN_JOINTS_LIGAM_SHOUL_GIRDLE	PGS000395	40	5250	7941	457770	-0.114370094293286	0.89192779740345	0.472532142956746	0.113577019698144	1.12027816905612	1.89912078206644e-16	-0.163202242178364	0.849419382615701	0.301071402138424	0.873863695632992	FALSE
C3_BRONCHUS_LUNG	ST19_INJURY_MUSCLE_TENDON_SHOUL_UPPER_ARM_LEVEL	PGS000395	42	5248	9640	456071	-0.726288542277345	0.483700898171685	4.35615104616972e-06	0.111913400685525	1.11841600239207	5.16107048731931e-16	0.0658093377647113	1.06802306608721	0.674368405088815	0.963972606276663	FALSE
C3_BRONCHUS_LUNG	ST19_FRACT_FOREA	PGS000395	54	5236	16317	449394	-0.288700222213608	0.749236776282584	0.0363692625026366	0.112922476691617	1.1195451387413	3.04945942027375e-16	-0.0582716377388097	0.943393651310275	0.673152253809864	0.96372793230683	FALSE
C3_BRONCHUS_LUNG	ST19_SUPERF_INJURY_WRIST_HAND	PGS000395	11	5279	5147	460564	-0.649464613001516	0.522325348115263	0.0704690861705215	0.111300947084342	1.11773123419956	6.15707366536118e-16	0.505693381646753	1.65813484222293	0.103704816715782	0.731285450310794	FALSE
C3_BRONCHUS_LUNG	ST19_OPEN_WOUND_WRIST_HAND	PGS000395	32	5258	12932	452779	-0.841988494141841	0.430852922532037	8.61496488086975e-06	0.110959002983658	1.11734909793622	8.62035756628655e-16	0.244084785927952	1.27645255111563	0.169084597057912	0.800382218560682	FALSE
C3_BRONCHUS_LUNG	ST19_FRACT_WRIST_HAND_LEVEL	PGS000395	26	5264	10297	455414	-0.656370808780163	0.518730494670068	0.00111685059568252	0.112069906167824	1.11859105432587	4.30831490053535e-16	0.0749537379872849	1.07783428694775	0.699954931646075	0.968482213487583	FALSE
C3_BRONCHUS_LUNG	ST19_DISLO_SPRAIN_STRAIN_JOINTS_LIGAM_WRIST_HAND_LEVEL	PGS000395	23	5267	8445	457266	-0.303452844243233	0.73826470174169	0.148031604061363	0.112441746270412	1.11900706867888	3.37353092301824e-16	-0.0376113770262928	0.96308714596475	0.855800403910981	0.986781149601255	FALSE
C3_BRONCHUS_LUNG	ST19_INJURY_MUSCLE_TENDON_WRIST_HAND_LEVEL	PGS000395	18	5272	3765	461946	-0.29660738250462	0.743335801718085	0.219432520086651	0.112103928996469	1.11862911260506	3.98571113903017e-16	0.0653825102591296	1.0675673017393	0.782889602961185	0.978396912981402	FALSE
C3_BRONCHUS_LUNG	ST19_SUPERF_INJURY_HIP_THIGH	PGS000395	11	5279	2623	463088	-0.390754997451426	0.676545891203263	0.206727757952369	0.111911258081681	1.11841360607221	4.26476877748199e-16	0.165832968713334	1.18037592554685	0.592208022906897	0.950631047108079	FALSE
C3_BRONCHUS_LUNG	ST19_SUPERF_INJURY_LOWER_LEG	PGS000395	13	5277	6043	459668	-0.693649774564914	0.499748766137121	0.0220505405766473	0.1115354167654	1.11799333901217	5.42296474905606e-16	0.317737516223102	1.3740155570972	0.245201738168129	0.846625147838002	FALSE
C3_BRONCHUS_LUNG	ST19_OPEN_WOUND_LOWER_LEG	PGS000395	16	5274	3058	462653	0.0308910009950764	1.03137307912021	0.90334984028582	0.112246652501901	1.11878877866707	3.6232221292576e-16	0.00749293865437634	1.00752108096484	0.975923371383032	0.997995841832135	FALSE
C3_BRONCHUS_LUNG	ST19_FRACT_LOWER_LEG_INCLU_ANKLE	PGS000395	94	5196	17402	448309	0.0193525726277068	1.01954104752276	0.855240687899064	0.111472906040021	1.11792345462186	9.1818096684517e-16	0.0467012137028833	1.04780889136561	0.659905713347724	0.961989873354191	FALSE
C3_BRONCHUS_LUNG	ST19_DISLO_SPRAIN_STRAIN_JOINTS_LIGAM_KNEE	PGS000395	59	5231	23362	442349	-0.529154972158677	0.589102567477661	5.80742415599891e-05	0.113437750452349	1.12012215962434	2.40756798760768e-16	-0.0847714770545709	0.918722209519541	0.508211791535138	0.933651178528195	FALSE
C3_BRONCHUS_LUNG	ST19_INJURY_MUSCLE_TENDON_LOWER_LEG_LEVEL	PGS000395	15	5275	3887	461824	-0.599340142309682	0.549173893178557	0.0211880786614215	0.112753849586683	1.11935636900201	2.63554591780402e-16	-0.184834613143083	0.831241748944549	0.481705061475062	0.928387377421039	FALSE
C3_BRONCHUS_LUNG	ST19_FRACT_FOOT_ANKLE	PGS000395	30	5260	6508	459203	0.154842478804499	1.1674740447129	0.405191657836608	0.112233685724805	1.11877427167641	3.99432272775107e-16	-0.00244402899120082	0.997558955215996	0.989304492755295	0.999140895308213	FALSE
C3_BRONCHUS_LUNG	ST19_DISLO_SPRAIN_STRAIN_JOINTS_LIGAM_ANKLE_FOOT_LEVEL	PGS000395	32	5258	12137	453574	4.81841016912569e-05	1.00004818526256	0.9997838793148	0.113035484170004	1.11967166286332	2.48094872487135e-16	-0.128972583551226	0.878998064220632	0.473365813873911	0.926807312172617	FALSE
C3_BRONCHUS_LUNG	ST19_FOREI_BODY_EXTER_EYE	PGS000395	16	5274	4137	461574	-0.511963005618203	0.599317958832822	0.0500712088973854	0.111892418404377	1.11839253571926	4.43703620074042e-16	0.155798194697374	1.16859035156308	0.539739850232743	0.940234621003842	FALSE
C3_BRONCHUS_LUNG	ST19_BURNS_CORROSIO_EXTER_BODY_SURFA_SPECIFE_SITE	PGS000395	12	5278	2754	462957	-0.0525937065436756	0.948765411362699	0.856728027268383	0.112293863534799	1.11884159908775	3.41991814890807e-16	-0.00681697663044013	0.993206206245796	0.981385414995911	0.9985514643034	FALSE
C3_BRONCHUS_LUNG	ST19_POISO_MEDICI	PGS000395	24	5266	7266	458445	0.251861464649245	1.28641781059717	0.232937389635333	0.111722708428823	1.11820274945413	5.20934061071353e-16	0.115569876962166	1.12251294960276	0.572344540195383	0.947132236233744	FALSE
C3_BRONCHUS_LUNG	ST19_ADVER_EFFEC_NOT_ELSEW_CLASSIFIED	PGS000395	18	5272	5630	460081	-0.210269968731783	0.810365443105594	0.429337741795452	0.111042295909354	1.11744216908764	7.53372503598573e-16	0.362518153449398	1.43694330622695	0.122167148628947	0.754805430423441	FALSE
C3_BRONCHUS_LUNG	ST19_COMPLICATIO_PROCED_NOT_ELSEW_CLASSIFIED	PGS000395	114	5176	25015	440696	-0.208869497495007	0.8115011316639	0.0328331786714618	0.109939942949073	1.11621103210303	2.59948733810546e-15	0.109025872487896	1.1151912027391	0.24971070260089	0.849072386180494	FALSE
C3_BRONCHUS_LUNG	ST19_COMPLICATIO_INTERNAL_ORTHOPA_PROSTHET_DEVICES_IMPLANTS_GRAFTS	PGS000395	21	5269	4756	460955	-0.715989702253591	0.488708196766246	0.00119907119129333	0.112123516073383	1.11865102349411	4.04154453713216e-16	0.0340195263917756	1.03460480862971	0.875325702063317	0.98861842767858	FALSE
C3_BRONCHUS_LUNG	ST19_SEQUEL_INJURI_UPPER_LIMB	PGS000395	16	5274	2532	463179	0.144162055881208	1.15507127945248	0.571479809163898	0.113162184407064	1.11981353451583	2.08670799480738e-16	-0.288634666411328	0.749285894710533	0.243990447350899	0.845720456516164	FALSE
C3_BRONCHUS_LUNG	ST19_SEQUEL_INJURI_LOWER_LIMB	PGS000395	14	5276	2632	463079	0.0518438642200102	1.05321128570931	0.850397884966349	0.111948854711641	1.11845565544516	4.25537391797975e-16	0.128513519908011	1.13713679517216	0.638656461600501	0.958614748788373	FALSE
C3_BRONCHUS_LUNG	VWXY20_SUICI_OTHER_INTENTI_SELF_H	PGS000395	50	5240	8622	457089	0.366007101126618	1.44196548219763	0.0104228791586534	0.114107665507954	1.120872797727	1.44550165045347e-16	-0.213854255752006	0.807466059980941	0.145793827753045	0.779030422483776	FALSE
C3_BRONCHUS_LUNG	VWXY20_TRANSPO_ACCIDENTS	PGS000395	41	5249	16193	449518	-0.501066128355286	0.605884364755869	0.00146547472403885	0.11269387478253	1.11928923783611	3.20000687217866e-16	-0.0558840915127381	0.945648738253084	0.725718637328125	0.971285536569848	FALSE
C3_BRONCHUS_LUNG	VWXY20_OTHER_EXTER_CAUSES_ACCIDENTAL_INJURY	PGS000395	428	4862	116183	349528	-0.408713929540947	0.664504300184717	2.17782929991084e-14	0.108325778990561	1.11441073786085	4.19887831632651e-14	0.0549400369414029	1.0564772631681	0.277193414147662	0.862764835502567	FALSE
C3_BRONCHUS_LUNG	VWXY20_MISAD_PATIENTS_SURGI_MEDICAL_CARE	PGS000395	17	5273	2693	463018	0.167982769182391	1.18291622785844	0.500209037098298	0.111887108953998	1.11838659768535	4.51459809317936e-16	0.119809510456613	1.12728209567397	0.619949536581466	0.955181813985619	FALSE
C3_BRONCHUS_LUNG	VWXY20_SURGI_OTHER_MEDICAL_PROCED_CAUSE_ABNORMAL_REACTION_PATIENT_COMPLICATION_WO_MENTION_MISAD_TIME_PROCED	PGS000395	70	5220	16242	449469	-0.333201508482584	0.716625773433002	0.00640085228153578	0.11219382751867	1.11872968022955	5.25208512738888e-16	0.00976997656816835	1.00981785859764	0.935475460838473	0.994772659745163	FALSE
C3_BRONCHUS_LUNG	VWXY20_SURGI_OPERA_OTHER_SURGI_PROCED_CAUSE_ABNORMAL_REACTION_PATIENT_COMPLICATION_WO_MENTION_MISAD_TIME_PROCED	PGS000395	66	5224	15157	450554	-0.318916452084723	0.726936280780108	0.0111492314259865	0.112354947355052	1.11890994429425	4.66526366871978e-16	-0.00144508275255223	0.998555960876758	0.990699451046039	0.999183647345266	FALSE
C3_BRONCHUS_LUNG	VWXY20_OCCUPANT_INJURED_OTHER_UNSPE_TRANSPO_ACCIDENTS	PGS000395	14	5276	5359	460352	-0.412910562666989	0.661721462784188	0.123292904642856	0.112714314118322	1.11931211559849	2.67472048258163e-16	-0.148815391441594	0.861728182613406	0.588527234398847	0.949456276130767	FALSE
C3_BRONCHUS_LUNG	VWXY20_UNSPE_FALL	PGS000395	42	5248	11987	453724	-0.367678249170386	0.692339906795201	0.0188242217534058	0.112247811385797	1.11879007521412	4.22933913252835e-16	0.00452655935295455	1.00453681969825	0.976965644316696	0.998151184138033	FALSE
C3_BRONCHUS_LUNG	VWXY20_EXPOS_OTHER_SPECIFE_FACTO	PGS000395	71	5219	21895	443816	-0.261551903662377	0.769855916045786	0.0335559792451893	0.111193849419404	1.11761153420426	9.38341444513461e-16	0.0893941734914009	1.09351160467364	0.464122057194919	0.924584965783452	FALSE
C3_BRONCHUS_LUNG	Z21_OTHER_SPECIAL_EXAM_INVES_PERSONS_WO_COMPLA_REPOR_DIAGNOSIS	PGS000395	315	4975	94246	371465	-0.457906893299022	0.632606373357902	4.11210746869173e-14	0.113991393202091	1.12074247883862	9.27159306250384e-16	-0.0304193314967262	0.970038680479549	0.599422771168576	0.951863363775039	FALSE
C3_BRONCHUS_LUNG	Z21_MEDICAL_OBSER_EVALU_SUSPECTED_DISEA_CONDI	PGS000395	210	5080	54494	411217	-0.360989140329629	0.69698656747015	5.97273147552766e-07	0.112659902226317	1.11925121336546	9.866622835293e-16	-0.00922816274420269	0.990814286074393	0.895689973561813	0.990663304486727	FALSE
C3_BRONCHUS_LUNG	Z21_EXAM_OBSER_OTH_REASO	PGS000395	54	5236	23173	442538	-0.613757623086256	0.541312992488836	8.6082290946745e-06	0.112677161943894	1.11927053149201	3.55699023529722e-16	-0.0379421054305842	0.962768678355816	0.781965802030695	0.978282432461598	FALSE
C3_BRONCHUS_LUNG	Z21_FOLLOW__EXAM_TREAT_CONDI_OTH_MALIG_NEOPLASMS	PGS000395	76	5214	22153	443558	-0.00971358506162639	0.9903334394238	0.934210167905302	0.112424323906567	1.11898757310042	4.77818592378405e-16	-0.0100662259134429	0.989984268965642	0.93053960564447	0.994212518801557	FALSE
C3_BRONCHUS_LUNG	Z21_FIT_ADJ_OTH_DEVICES	PGS000395	49	5241	6830	458881	-0.526916645648761	0.590422648206206	0.000325669333417196	0.114309493703442	1.12109904429184	1.31587503835692e-16	-0.225357653743765	0.798230677509773	0.109543711261764	0.737943806910701	FALSE
C3_BRONCHUS_LUNG	Z21_OTHER_ORTHOPA_FOLLOW__CARE	PGS000395	15	5275	1580	464131	0.572977458050831	1.77353983825745	0.0301721209762459	0.112069358865554	1.11859044211862	3.97864756526359e-16	0.058711777054436	1.06046954503207	0.828658503759559	0.983634074721443	FALSE
C3_BRONCHUS_LUNG	Z21_PROBL_RELATED_LIFESTYLE	PGS000395	15	5275	2574	463137	0.595288585855918	1.81355423555071	0.0217253490070752	0.112381904697092	1.11894010753889	3.30003923551971e-16	-0.0260337004967594	0.974302254585501	0.922714297991478	0.993478663088488	FALSE
C3_BRONCHUS_LUNG	Z21_PRESENCE_CARDIAC_VASCULAR_IMPLANTNTS_GRAFTS	PGS000395	97	5193	9725	455986	-0.442614265688677	0.642354937645133	2.16351255780216e-05	0.114539719500502	1.1213571799265	1.51546670646954e-16	-0.147531766833018	0.862835028349746	0.155200092626082	0.788259268810941	FALSE
C3_BRONCHUS_LUNG	Z21_PRESENCE_OTH_FUNCTIONAL_IMPLANTNTS	PGS000395	61	5229	11728	453983	-0.785445143141224	0.455916708412718	1.81768307908265e-09	0.114474928019687	1.12128452788793	1.24729535897043e-16	-0.178116110888463	0.836845251001885	0.169962468647784	0.801448393063829	FALSE
C3_BRONCHUS_LUNG	Z21_PRESENCE_OTH_DEVICES	PGS000395	29	5261	4549	461162	-0.649934105314969	0.522080177936463	0.000543332624361255	0.112586065694307	1.11916857478832	3.22117472322952e-16	-0.113249209009968	0.892928106656572	0.539806840546882	0.940234621003842	FALSE
C3_BRONCHUS_LUNG	ALCOHOLMENTAL	PGS000395	277	5013	15237	450474	0.665780574893588	1.94600893435905	2.98681810535869e-26	0.11115306495883	1.1175659539502	3.69083308031306e-15	-0.0070500031402133	0.992974789834196	0.907741258105284	0.991796988527933	FALSE
C3_BRONCHUS_LUNG	ALCOHOLACUTE10	PGS000395	26	5264	4759	460952	0.0430840438057761	1.04402563505125	0.850923261835465	0.109883597473324	1.11614814043323	1.56755278548504e-15	0.490060578123768	1.6324151056045	0.0140070062780035	0.448841776751128	FALSE
C3_BRONCHUS_LUNG	ALCOLIVER	PGS000395	26	5264	1687	464024	0.470296470568754	1.60046861472836	0.017420163720344	0.11272998849089	1.11932966025111	2.89873954436429e-16	-0.14053934276676	0.868889479744169	0.469265011302829	0.925670698210992	FALSE
C3_BRONCHUS_LUNG	ALCOPANCCHRON	PGS000395	29	5261	1561	464150	0.810419282369702	2.24885069248015	3.56842670177873e-05	0.111248617909129	1.11767274577631	7.11278911931092e-16	0.15377506106361	1.16622852706762	0.417252109822567	0.913524517888407	FALSE
C3_BRONCHUS_LUNG	T1D_ICD9_10	PGS000395	119	5171	12323	453388	-0.177251029604712	0.837569503389349	0.0635936270983242	0.109321918271319	1.11552139926661	3.69430220976013e-15	0.138804190009856	1.14889911205307	0.141371919926239	0.773619149935462	FALSE
C3_BRONCHUS_LUNG	PANCREATITIS	PGS000395	65	5225	5185	460526	0.141189621651776	1.15164300373022	0.258721320483563	0.113587571252519	1.1202899897945	2.22976219598233e-16	-0.10761618401047	0.897972186379925	0.385446700296571	0.903719010768673	FALSE
C3_BRONCHUS_LUNG	KRA_PSY_DEMENTIA	PGS000395	18	5272	3094	462617	-0.961857941137999	0.382182153984364	7.75707812840388e-05	0.111770101263438	1.11825574550791	4.80209001809542e-16	0.150037261457093	1.16187753517163	0.535801450840369	0.939336452440419	FALSE
C3_BRONCHUS_LUNG	KRA_PSY_ALCOH	PGS000395	38	5252	4193	461518	0.384567623096366	1.46897903150355	0.025205636090956	0.110576924269152	1.11692226417647	1.13277439417119e-15	0.22694842495861	1.25476515170679	0.15776321158159	0.79053460074406	FALSE
C3_BRONCHUS_LUNG	KRA_PSY_SCHIZODEL	PGS000395	99	5191	12924	452787	0.410793545097575	1.50801398753668	5.57170115089293e-05	0.114223623338159	1.12100277924061	1.89237370206606e-16	-0.10838362630641	0.897283308914181	0.28492338722499	0.866056060367956	FALSE
C3_BRONCHUS_LUNG	KRA_PSY_MOOD	PGS000395	243	5047	47209	418502	0.186382843976584	1.20488345446233	0.0050507928923846	0.114198481486769	1.12097459550962	4.84115254234522e-16	-0.0459600270838286	0.955080138766019	0.488215406132831	0.929945351787427	FALSE
C3_BRONCHUS_LUNG	KRA_PSY_ANXIETY	PGS000395	131	5159	38903	426808	-0.0880144373243266	0.915747655681981	0.330811591171019	0.110060519049886	1.11634562859136	2.67110873733706e-15	0.0901169789844221	1.09430228658838	0.309649961911065	0.876701280349192	FALSE
C3_BRONCHUS_LUNG	KRA_PSY_SLEEP_NONORG	PGS000395	13	5277	4105	461606	-0.390314009350518	0.676844305684784	0.175990450356981	0.111569404825658	1.1180313380829	5.29615067340385e-16	0.267723072630806	1.30698514993562	0.35076075595922	0.891567998771003	FALSE
C3_BRONCHUS_LUNG	KRA_PSY_PERSON	PGS000395	57	5233	10292	455419	0.344196946451822	1.41085647132345	0.0101096200309378	0.113050381545267	1.1196883431565	2.87191963452148e-16	-0.088730752771454	0.9150919263731	0.514297691302619	0.934498340286019	FALSE
C3_BRONCHUS_LUNG	TRAUMBRAIN_NONCONCUS	PGS000395	39	5251	4293	461418	-0.227901998797421	0.796202284793528	0.164458978842074	0.111258143953952	1.11768339282769	7.53409967692579e-16	0.129721700778712	1.13851149236966	0.418310991483965	0.913761073671724	FALSE
C3_BRONCHUS_LUNG	AMN2	PGS000395	18	5272	1900	463811	0.00570975390866098	1.00572608562207	0.980748029837008	0.112591874842392	1.11917507622319	2.98026212005015e-16	-0.0924360267230377	0.911707534017466	0.695746719257499	0.967632513697213	FALSE
C3_BRONCHUS_LUNG	CONGEN_HEART_ARTER	PGS000395	11	5279	4097	461614	-0.486614961491648	0.614703671969072	0.128004833212744	0.111705460092501	1.11818346248337	4.84327994423806e-16	0.264752821990288	1.30310883611854	0.377435004365885	0.900775020544538	FALSE
C3_BRONCHUS_LUNG	ALLERG_ASTHMA	PGS000395	25	5265	9927	455784	-0.151244382320713	0.859637592757277	0.470648040330861	0.114217335026779	1.12099573004824	1.14445053789951e-16	-0.459244355229148	0.631760851969154	0.0334290215982483	0.56954742872741	FALSE
C3_BRONCHUS_LUNG	ALLERG_RHINITIS	PGS000395	19	5271	11768	453943	-0.456088351612109	0.633757841097969	0.0533350671930014	0.113920394237373	1.12066291010759	1.35591420568076e-16	-0.392686766691322	0.675240222192908	0.0778280331929594	0.691599749391799	FALSE
C3_BRONCHUS_LUNG	NONALLERG_ASTHMA	PGS000395	34	5256	6109	459602	-0.115500929385813	0.890919744228523	0.539938426247251	0.115887567077472	1.12286961752308	4.46661955799355e-17	-0.539003916917094	0.583329007241804	0.0012378373872715	0.154932141384685	FALSE
C3_BRONCHUS_LUNG	ASTHMA_NAS	PGS000395	105	5185	17475	448236	0.0868327382094467	1.09071422964521	0.390569320674015	0.111449495963256	1.1178972842543	1.01823934282649e-15	0.0391433606533479	1.03991955651136	0.69221163627936	0.967119655650948	FALSE
C3_BRONCHUS_LUNG	INFLUENZA	PGS000395	22	5268	4446	461265	-0.27452474623912	0.759933198527592	0.21678292115942	0.113726606836465	1.12044576079602	1.54283348455229e-16	-0.352239261154121	0.703111874491033	0.0981128140457661	0.724269086322618	FALSE
C3_BRONCHUS_LUNG	PNEUMOBACTKNOWN	PGS000395	116	5174	10698	455013	0.373365498964285	1.45261517215846	9.68136748593901e-05	0.111499703719992	1.11795341277824	1.06161016894276e-15	0.0253660176103403	1.02569047260323	0.787097262668479	0.978756396101929	FALSE
C3_BRONCHUS_LUNG	ASTHMA_HOSPITAL_MAIN	PGS000395	211	5079	33913	431798	0.00133000086429206	1.00133088570768	0.985012878635625	0.115732317898673	1.12269530646824	1.65870055809281e-16	-0.0853281889949568	0.918210888238141	0.221707777119903	0.831883068356977	FALSE
C3_BRONCHUS_LUNG	COPD_MODE	PGS000395	369	4921	7184	458527	1.43686993622888	4.20750542408552	6.49539796811003e-147	0.112177610744437	1.11871153819	3.58087491098506e-15	-0.0255209329880765	0.974801973234083	0.637055876290127	0.95846707490906	FALSE
C3_BRONCHUS_LUNG	TUBERCULOSIS	PGS000395	82	5208	1724	463987	0.694354841389973	2.00241678069201	1.12261977961837e-09	0.110414864836573	1.11674127105432	1.61803169537307e-15	0.119355809214679	1.1267707623922	0.285827628578599	0.866422986821249	FALSE
C3_BRONCHUS_LUNG	RESPIRATORYINSUFF	PGS000395	13	5277	797	464914	0.83079754068234	2.29514848480799	0.00432414009093909	0.113168147596302	1.11982021219576	2.02826526699757e-16	-0.36845652061923	0.691801288035836	0.213939434648077	0.828051298120917	FALSE
C3_BRONCHUS_LUNG	PULMONARYDG	PGS000395	650	4640	136580	329131	-0.0650234504769995	0.937045488956063	0.147723429508179	0.111652129870227	1.11812383110086	2.87777901350653e-14	0.00575639856282485	1.00577299846162	0.890616659630035	0.99013148783267	FALSE
C3_BRONCHUS_LUNG	SMOKING_DEPEND	PGS000395	23	5267	1566	464145	1.24177739691808	3.46176092310338	3.75026993756407e-08	0.114512656873395	1.12132683346591	9.58336124941066e-17	-0.52722858347248	0.590238501772862	0.010847673018574	0.416819641421222	FALSE
C3_BRONCHUS_LUNG	VOCALCORDDYS	PGS000395	27	5263	4253	461458	0.227053902113523	1.25489750774522	0.240575362336761	0.112990099264281	1.11962084782359	2.49320772248315e-16	-0.145654763387772	0.864456093567199	0.444048599007685	0.919945486330616	FALSE
C3_BRONCHUS_LUNG	ASTHMA_MODE	PGS000395	208	5082	38520	427191	-0.136400105881067	0.87249347287328	0.0557730294171857	0.118352330334909	1.12564063885218	3.29764197062957e-17	-0.151471433699653	0.859442433012935	0.0321906358820323	0.565010572904535	FALSE
C3_BRONCHUS_LUNG	COPD_EARLY	PGS000395	247	5043	5648	460063	1.46694159993292	4.33595376025615	1.71509621398728e-107	0.109499947164029	1.115720011985	7.59212089103889e-15	0.0124708975853494	1.01254898349147	0.84703893828322	0.985854146324375	FALSE
C3_BRONCHUS_LUNG	COPD_HOSPITAL_MAIN	PGS000395	277	5013	6078	459633	1.36453712215312	3.91391096995609	5.72453430374391e-103	0.112393149993997	1.11895269042337	1.74758651600093e-15	-0.0199465467020455	0.980251069558858	0.748808436791903	0.974240364960233	FALSE
C3_BRONCHUS_LUNG	COPD_HOSPITAL	PGS000395	388	4902	8630	457081	1.38005862394655	3.97513465874584	1.05444177781446e-140	0.110863355229387	1.11724223111513	8.35899055630182e-15	-0.00356760046249722	0.996438755862843	0.946287460936651	0.995572495440695	FALSE
C3_BRONCHUS_LUNG	ILD	PGS000395	54	5236	2681	463030	0.688353046587691	1.990434679091	5.91587019084011e-07	0.113898737876385	1.12063864088985	1.72359940725218e-16	-0.163865134535935	0.84885649558596	0.215414977666597	0.828532034390169	FALSE
C3_BRONCHUS_LUNG	IPF	PGS000395	17	5273	1146	464565	0.259535174741871	1.29632738089075	0.314682262931649	0.113796359962639	1.12052391811638	1.43349401226081e-16	-0.452907677215406	0.635776827604081	0.0560915578764929	0.65087733882113	FALSE
C3_BRONCHUS_LUNG	SPONDYLOARTHRITIS	PGS000395	88	5202	6368	459343	-0.0185385325039932	0.981632249114482	0.870120659473943	0.107717402443706	1.11373296269653	8.07801208134137e-15	0.265914500852529	1.30462350972047	0.0117381494279684	0.426663544346782	FALSE
C3_BRONCHUS_LUNG	ILD_HOSPITAL_MAIN	PGS000395	45	5245	2384	463327	0.65949391692213	1.93381341647019	1.19717428235293e-05	0.113048683307716	1.11968644166133	2.69864141202398e-16	-0.101494104905119	0.903486505465195	0.491069917214356	0.930705906030423	FALSE
C3_BRONCHUS_LUNG	ILD_HOSPITAL	PGS000395	54	5236	2681	463030	0.688353046587691	1.990434679091	5.91587019084011e-07	0.113898737876385	1.12063864088985	1.72359940725218e-16	-0.163865134535935	0.84885649558596	0.215414977666597	0.828532034390169	FALSE
C3_BRONCHUS_LUNG	ULCERNAS	PGS000395	13	5277	4298	461413	-0.389408748962298	0.677457303443145	0.192845033343044	0.111462273292554	1.11791156808728	5.66377167976107e-16	0.326372125423038	1.38593101308922	0.244070007687974	0.845807692273253	FALSE
C3_BRONCHUS_LUNG	COLITNONINFNAS	PGS000395	14	5276	3343	462368	-0.0508841731791147	0.950388744664435	0.853763146771864	0.111855118154955	1.11835082017673	4.51546717096665e-16	0.158108524545752	1.17129330188395	0.553395763595681	0.943257700261994	FALSE
C3_BRONCHUS_LUNG	RHEUMA_SEROPOS_OTH_ICD10	PGS000395	63	5227	7805	457906	0.29178912149159	1.33882065936502	0.0260344220821435	0.110644687133311	1.11699795259253	1.24442377831811e-15	0.141154187597822	1.15160219707287	0.273896127952759	0.861570315326237	FALSE
C3_BRONCHUS_LUNG	RHEUMA_SEROPOS_OTH	PGS000395	100	5190	8225	457486	0.552845700202057	1.73819236094211	1.032536006314e-07	0.11038542327368	1.11670839292995	1.82092360641376e-15	0.0902779868055318	1.09447849200002	0.377497658968033	0.900825678672429	FALSE
C3_BRONCHUS_LUNG	RHEUMA_SEROPOS_WIDE	PGS000395	100	5190	8316	457395	0.543075172428657	1.72129200136699	1.72243777034943e-07	0.110406190821119	1.11673158446529	1.79944033467304e-15	0.0885419977297441	1.09258013753228	0.386510561994042	0.904286934843984	FALSE
C3_BRONCHUS_LUNG	RHEUMA_SERONEG	PGS000395	17	5273	3600	462111	-0.251460214508673	0.777664396754411	0.31363627789326	0.111849103326582	1.11834409350872	4.57935398907621e-16	0.139709582145186	1.14993978731192	0.577056976364503	0.948016719672107	FALSE
C3_BRONCHUS_LUNG	RHEUMA_NOS	PGS000395	56	5234	3558	462153	0.422029961948306	1.52505421759438	0.0019753609970995	0.111585485483563	1.11804931690693	6.75719902485545e-16	0.0746787014607321	1.07753788391197	0.598072742197522	0.951810166470103	FALSE
C3_BRONCHUS_LUNG	RHEUMA_OTHER_WIDE	PGS000395	37	5253	5432	460279	0.0622348589648136	1.06421225516862	0.71910481382374	0.110861621396239	1.1172402940052	9.3416159419057e-16	0.210809335849115	1.23467692399065	0.21141519595119	0.826925625534906	FALSE
C3_BRONCHUS_LUNG	GOUT_IDIOP_NOS	PGS000395	34	5256	4160	461551	-0.338550581132482	0.712802724108015	0.0536401803964028	0.111967026701995	1.11847598019521	4.80801962241074e-16	0.0547776133152124	1.05630568023497	0.749907150941708	0.97439466840521	FALSE
C3_BRONCHUS_LUNG	GOUT_NOS	PGS000395	28	5262	3322	462389	-0.291926955462783	0.746823085327718	0.131091590218404	0.111859511197577	1.11835573315034	4.93797904378911e-16	0.0787699289321269	1.08195536680608	0.676528370069332	0.964309775318339	FALSE
C3_BRONCHUS_LUNG	PRIM_COXARTHROSIS	PGS000395	41	5249	6313	459398	-0.464490219418055	0.628455397901671	0.00383660155590158	0.114447596061963	1.12125388140543	1.11271453820712e-16	-0.291503578349016	0.747139340072865	0.0657198412176293	0.669413979774733	FALSE
C3_BRONCHUS_LUNG	PRIM_KNEEARTHROSIS	PGS000395	54	5236	13251	452460	-0.772383098346101	0.461910976352254	3.33465547604733e-08	0.112135249804113	1.11866414952101	4.92212170582708e-16	0.0486327016923746	1.04983467741548	0.72281814324266	0.970979355823236	FALSE
C3_BRONCHUS_LUNG	FALLS	PGS000395	300	4990	71930	393781	-0.299703467328539	0.741037930061659	1.44105312776911e-06	0.109540875370126	1.11576567733809	9.95963452202689e-15	0.0527451504466885	1.05416095843409	0.377127033830065	0.900562718169574	FALSE
C3_BRONCHUS_LUNG	K11_GINGIVITIS_PERIODONTAL	PGS000395	200	5090	68442	397269	-0.167952072153921	0.845394351644068	0.0259795693531124	0.11046471555006	1.11679694279109	3.22397461164087e-15	0.0488409163128048	1.05005329110285	0.500067309406821	0.932105803410248	FALSE
C3_BRONCHUS_LUNG	AB1_SEPSIS_EXPLICIT	PGS000395	53	5237	8430	457281	-0.0469212670260993	0.95416251868576	0.738229480158719	0.111819946348555	1.11831148644992	5.92579984924433e-16	0.0454477443940827	1.04649631788594	0.741087208962611	0.973675080548744	FALSE
C3_BRONCHUS_LUNG	AB1_SEPSIS_BACT_EXPL	PGS000395	23	5267	2124	463587	0.21206750715884	1.23623133672689	0.323456638838665	0.111874483095736	1.11837247718383	4.70749978283718e-16	0.0863759561393005	1.09021612471281	0.686208663186179	0.965996520948452	FALSE
C3_BRONCHUS_LUNG	AB1_SEPSIS_CONDITION	PGS000395	181	5109	24551	441160	-0.0756570857385087	0.927134079552869	0.327754891776565	0.113499005400403	1.12019077475053	4.87388821883646e-16	-0.0363198261328349	0.96433182563915	0.634146314953405	0.957854439762492	FALSE
C3_BRONCHUS_LUNG	N14_HYPERTROPHYBREAST_BOTH	PGS000395	20	5270	5959	459752	-0.00705198707625123	0.992972819837679	0.975316350128046	0.11202195680089	1.11853741987884	4.22002239579589e-16	0.0703539202687401	1.07288783081683	0.759066952619766	0.975771783341799	FALSE
C3_BRONCHUS_LUNG	CD2_BENIGN_SALIVARY_KNOWN	PGS000395	18	5272	2037	463674	0.220712429189691	1.24696478832441	0.353979698940597	0.112257440845563	1.11880084861	3.58493288708563e-16	0.00576297084170071	1.00577960870398	0.982160188628483	0.998639968897142	FALSE
C3_BRONCHUS_LUNG	J10_ASTHMA_OTHER_THAN_NONALLERGIC	PGS000395	152	5138	31241	434470	0.040953615805663	1.0418037811957	0.623962121941121	0.116406500430713	1.12345246323492	7.07714013913113e-17	-0.147766060118455	0.862632895576264	0.0756438531917625	0.687150870017322	FALSE
C3_BRONCHUS_LUNG	G6_RLS	PGS000395	11	5279	1986	463725	-0.551896653024296	0.575856573850671	0.182316402418755	0.110655340989828	1.11700985299184	8.96964959608624e-16	0.862621258794341	2.36936327519075	0.00509814334429624	0.309921431669208	FALSE
C3_BRONCHUS_LUNG	TBC_RESP	PGS000395	80	5210	1574	464137	0.730499248645472	2.07611684750589	2.8176488774755e-10	0.110131144214649	1.1164244734695	1.88129595055897e-15	0.15014015049324	1.16199708578146	0.187683774003819	0.813082696033714	FALSE
C3_BRONCHUS_LUNG	AB1_INTESTINAL_INFECTIONS	PGS000395	186	5104	38419	427292	-0.0766439236785748	0.926219599763528	0.310545195793014	0.111110897035957	1.11751882950882	2.03847575628364e-15	0.0321398921876186	1.03266195654125	0.668698097650673	0.963329925081837	FALSE
C3_BRONCHUS_LUNG	AB1_RESP_TUBERCU	PGS000395	80	5210	1574	464137	0.730499248645472	2.07611684750589	2.8176488774755e-10	0.110131144214649	1.1164244734695	1.88129595055897e-15	0.15014015049324	1.16199708578146	0.187683774003819	0.813082696033714	FALSE
C3_BRONCHUS_LUNG	AB1_SEPSIS	PGS000395	55	5235	7682	458029	-0.0531894103744384	0.948200396480128	0.700592781184084	0.111439445251373	1.11788604864724	7.48194569968267e-16	0.0807621586279783	1.08411301897314	0.55254935545158	0.942871361465899	FALSE
C3_BRONCHUS_LUNG	AB1_ARTHROPOD	PGS000395	14	5276	2573	463138	-0.399482299110496	0.670667161162877	0.13683221239557	0.112074231679614	1.11859589281513	3.98798605705715e-16	0.0414627563126413	1.04233434075425	0.873644869639637	0.988314021446985	FALSE
C3_BRONCHUS_LUNG	AB1_VIRAL_SKIN_MUCOUS_MEMBRANE	PGS000395	49	5241	12768	452943	-0.320508015716075	0.725780235637039	0.0259379773810493	0.11251018796203	1.11908365803652	3.84724713597219e-16	-0.042827757492475	0.958076397337068	0.763232439356262	0.9761567066136	FALSE
C3_BRONCHUS_LUNG	AB1_OTHER_VIRAL	PGS000395	27	5263	10968	454743	-0.601700261742406	0.54787930549302	0.00365128457411273	0.110496797009513	1.11683277184165	1.10946921993814e-15	0.314882893668929	1.3700988543119	0.0972264107596484	0.723331935863275	FALSE
C3_BRONCHUS_LUNG	AB1_MYCOSES	PGS000395	44	5246	6538	459173	-0.0165280625215852	0.983607776488912	0.91337859665829	0.113072320561885	1.11971290828714	2.64811894927677e-16	-0.0929557427193172	0.911233828135033	0.535535276722142	0.939333041321416	FALSE
C3_BRONCHUS_LUNG	AB1_PEDICULOSIS_ACARIASIS_OTHERINFEST	PGS000395	12	5278	1600	464111	-0.0271869004670864	0.973179336853216	0.930506549257592	0.111715582080361	1.11819478078008	4.83089896424504e-16	0.258726580220695	1.2952796013444	0.38578110869088	0.903834716322796	FALSE
C3_BRONCHUS_LUNG	AB1_SEQULEAE_OF_INFECTIONS_AND_PARASITES	PGS000395	26	5264	2535	463176	0.0241821567250361	1.02447691625497	0.903294054283137	0.11204655305337	1.11856493204597	4.32759852295186e-16	0.0476239362443519	1.04877617444714	0.811150262395903	0.981622460389123	FALSE
C3_BRONCHUS_LUNG	AB1_BACT_BIR_OTHER_INF_AGENTS	PGS000395	16	5274	3265	462446	-0.423578462603353	0.654699804200039	0.0938974652901339	0.112799056037554	1.1194069722745	2.58920649863623e-16	-0.198404348826531	0.820038204605759	0.43181999928525	0.917474450803024	FALSE
C3_BRONCHUS_LUNG	CD2_BENIGN_MOUTH_PHARYNX	PGS000395	25	5265	2726	462985	0.216072729970934	1.2411926476232	0.282872152950313	0.112803124893879	1.11941152698991	2.73995584774367e-16	-0.130298767019531	0.877833124152058	0.519710102321796	0.935743995945468	FALSE
C3_BRONCHUS_LUNG	CD2_BENIGN_SALIVARY	PGS000395	28	5262	2409	463302	0.182564362416477	1.20029140212263	0.337757894942138	0.113688964109625	1.12040358495612	1.65514795872881e-16	-0.273654092591009	0.760595125251856	0.148625431874827	0.781946688236504	FALSE
C3_BRONCHUS_LUNG	CD2_BENIGN_COLON	PGS000395	120	5170	11580	454131	0.080173689951008	1.08347524009403	0.400731941265343	0.110458037692114	1.11678948500465	2.04371168725715e-15	0.0757586610959105	1.07870220993136	0.40354084621567	0.90927632129743	FALSE
C3_BRONCHUS_LUNG	CD2_BENIGN_RECTUM_ANAL	PGS000395	57	5233	4173	461538	0.283372974804983	1.32760023092449	0.0355977519199282	0.111690938170786	1.11816722442857	6.53370031544771e-16	0.0653598289627896	1.06754308820357	0.624301354823829	0.955973814413874	FALSE
C3_BRONCHUS_LUNG	CD2_BENIGN_EAR_RESP	PGS000395	31	5259	1958	463753	0.376666410154711	1.45741804840859	0.0384963829532144	0.111997517487996	1.11851008392689	4.60518423801863e-16	0.0537682928172087	1.05524006712279	0.767842156781227	0.976560519336802	FALSE
C3_BRONCHUS_LUNG	CD2_BENIGN_BONE_CARTILAGE	PGS000395	17	5273	2428	463283	0.107924711006546	1.11396387301043	0.657054390843345	0.112628416973277	1.11921597401255	2.87664612001506e-16	-0.11614901422589	0.890342539707515	0.646853143951862	0.959600949389975	FALSE
C3_BRONCHUS_LUNG	CD2_BENIGN_LIPOMATOUS	PGS000395	67	5223	8657	457054	-0.143052993587753	0.866708137704719	0.245854661613734	0.113451039938233	1.12013704557089	2.4022219955667e-16	-0.0977466239046805	0.906878656018617	0.434091336612821	0.918177263873291	FALSE
C3_BRONCHUS_LUNG	CD2_BENIGN_HEAMANGIOMA_LYMPHANGIOMA	PGS000395	15	5275	2246	463465	0.139253831302447	1.14941582069294	0.596254262824602	0.112063361639221	1.11858373369868	4.00733679609875e-16	0.0749168178060973	1.07779449384517	0.772830801800565	0.976905036244019	FALSE
C3_BRONCHUS_LUNG	CD2_BENIGN_CONNECTIVE_SOFT	PGS000395	25	5265	2788	462923	0.0514564054986386	1.05280328885729	0.799824520785515	0.11352027301587	1.12021459879052	1.77024763167419e-16	-0.273765087015919	0.760510708118341	0.182241789577614	0.809851456294372	FALSE
C3_BRONCHUS_LUNG	CD2_BENIGN_MELANOCYTIC	PGS000395	20	5270	7467	458244	-0.61581154507837	0.540202318837922	0.0066442873732212	0.11172114492464	1.11820100114082	5.04312833923138e-16	0.105262236367272	1.11100191726522	0.643258146167483	0.959343324455668	FALSE
C3_BRONCHUS_LUNG	CD2_BENIGN_SKIN	PGS000395	72	5218	10403	455308	-0.202177631529006	0.816949799010962	0.0989507420848472	0.110318444846771	1.11663360006325	1.63861098202809e-15	0.139005521414558	1.14913044481166	0.233718354698258	0.839231822353218	FALSE
C3_BRONCHUS_LUNG	CD2_BENIGN_EYE	PGS000395	13	5277	2034	463677	-0.194270438615457	0.823435185482574	0.503129926227224	0.111701263166038	1.11817876955945	4.8952134196711e-16	0.241710043317154	1.27342490121929	0.399114517280542	0.907633268017938	FALSE
C3_BRONCHUS_LUNG	CD2_BENIGN_MENINGES	PGS000395	12	5278	2112	463599	-0.0755416662560835	0.927241095064189	0.794117433883062	0.11240232080424	1.11896295217321	3.20389226559443e-16	-0.0587255164631875	0.94296556216086	0.841300837142275	0.985277419645485	FALSE
C3_BRONCHUS_LUNG	CD2_BENIGN_ENDOCRINE_OTH	PGS000395	24	5266	2736	462975	0.332153763178238	1.39396717285736	0.118306729797107	0.111466871296633	1.11791670826104	6.14554212252533e-16	0.149070397012991	1.16075469999665	0.43532875604089	0.918331304149337	FALSE
C3_BRONCHUS_LUNG	CD2_PRIMARY_LYMPHOID_HEMATOPOIETIC	PGS000395	45	5245	5478	460233	0.0147612699657656	1.01487075556343	0.923917706142114	0.110844584547442	1.11722125991338	9.95381906525513e-16	0.171699742403025	1.18732127745369	0.253224136543517	0.850671458511803	FALSE
C3_BRONCHUS_LUNG	C3_COLORECTAL	PGS000395	30	5260	5567	460144	-0.722533630385161	0.485520566635854	0.000205955252282099	0.110618164029643	1.11696832673293	1.0618992268385e-15	0.265915756055643	1.30462514728899	0.138226544251235	0.770381987618547	FALSE
C3_BRONCHUS_LUNG	C3_MELANOMA	PGS000395	18	5272	3481	462230	-0.675622625399758	0.508839505557547	0.00476196496218256	0.112102563249635	1.11862758484193	3.94523026944334e-16	0.0553627027900605	1.05692389440836	0.819857311899775	0.982668535881075	FALSE
C3_BRONCHUS_LUNG	C3_FEMALE_GENITAL	PGS000395	13	5277	3821	461890	-1.30081494817788	0.27230978422099	3.37279894766314e-05	0.113836733467758	1.12056915850777	1.58053929482785e-16	0.437478498538296	1.5487969968768	0.114571679052008	0.74531444068113	FALSE
C3_BRONCHUS_LUNG	C3_MALE_GENITAL	PGS000395	91	5199	10997	454714	-0.237271913415596	0.788776779866753	0.0277195082011169	0.113794414199488	1.12052173784435	2.69425963367211e-16	0.0590174501600402	1.06079375159938	0.578111214233821	0.948133474328289	FALSE
C3_BRONCHUS_LUNG	C3_KIDNEY_NOTRENALPELVIS	PGS000395	16	5274	1795	463916	-0.169592140235124	0.844008983711303	0.499232303979046	0.112760113219666	1.11936338026144	2.65455348152484e-16	-0.157023309153558	0.854684136621717	0.530645066524015	0.937819137281339	FALSE
C3_BRONCHUS_LUNG	C3_UNCERTAIN_SECONDARY	PGS000395	14	5276	2271	463440	-0.240370799187891	0.786336234165348	0.37300217759249	0.112246864479738	1.11878901582552	3.58067381664083e-16	0.0128791909162005	1.01296248489778	0.961086116042564	0.996658487302973	FALSE
C3_BRONCHUS_LUNG	D3_ANAEMIA_IRONDEF	PGS000395	72	5218	9516	456195	0.0887014330806376	1.09275434731712	0.465759000526834	0.111222142487023	1.1176431553103	9.36558484688468e-16	0.0782568382266094	1.08140036795814	0.517387654312616	0.934920453355392	FALSE
C3_BRONCHUS_LUNG	D3_OTHERANAEMIA	PGS000395	68	5222	7954	457757	0.0126573675458112	1.01273781106517	0.919258497784582	0.11179162424404	1.11827981396364	6.50244508890843e-16	0.0386400208621264	1.0393962553291	0.756369277023474	0.975255700884428	FALSE
C3_BRONCHUS_LUNG	D3_PURPURA_AND3_OTHER_HAEMORRHAGIC	PGS000395	14	5276	3099	462612	-0.274631146642293	0.759852345630351	0.310830823597538	0.112070337252109	1.118591536533	3.95472042646624e-16	0.0739383069701745	1.07674037607099	0.78603489131082	0.978716333592008	FALSE
C3_BRONCHUS_LUNG	D3_OTHERWHITECELL	PGS000395	14	5276	1293	464418	0.470753812126126	1.60120074294071	0.0875177775821607	0.112126872368338	1.1186547780232	3.83544156925284e-16	0.00598827122070193	1.00600623675975	0.982335829170747	0.998646298315572	FALSE
C3_BRONCHUS_LUNG	D3_OTHERBLOOD	PGS000395	12	5278	1393	464318	0.0707770786726841	1.07334192838975	0.811201852929235	0.112116476759363	1.11864314898599	3.81002870640956e-16	0.0662899252742383	1.06853646799004	0.819608734096091	0.982660175361171	FALSE
C3_BRONCHUS_LUNG	E4_OBESITY	PGS000395	74	5216	18872	446839	-0.13739284394914	0.871627745180133	0.247485089006925	0.111972639680318	1.11848225819426	6.17627451603364e-16	0.0243755515041367	1.02467506390163	0.834788128450194	0.984525056058501	FALSE
C3_BRONCHUS_LUNG	E4_DM1	PGS000395	55	5235	9973	455738	-0.126659944441899	0.881033221906548	0.351294040949207	0.113509166073195	1.12020215670028	2.20562089869704e-16	-0.110094149231796	0.89574979717112	0.409649852823433	0.911505359223917	FALSE
C3_BRONCHUS_LUNG	E4_DM2	PGS000395	477	4813	54131	411580	-0.323458244750179	0.723642173151277	7.62702656843394e-11	0.109659731026149	1.11589830028097	2.83910386380768e-14	0.0316983000016046	1.03220604176206	0.508598162377676	0.933652982922918	FALSE
C3_BRONCHUS_LUNG	E4_DM2_STRICT	PGS000395	425	4865	48596	417115	-0.326849147350358	0.721192528624948	4.66420801690162e-10	0.109199288789745	1.11538461184299	2.63219566925033e-14	0.0418368159669546	1.04272430890856	0.408116438099251	0.910715391293125	FALSE
C3_BRONCHUS_LUNG	E4_THYROID	PGS000395	219	5071	53421	412290	-0.286133912817744	0.751162018988881	6.37000868506398e-05	0.111262895581175	1.11768870365515	2.31031070740315e-15	0.0279266157274111	1.02832021912121	0.686499410604837	0.966057118838778	FALSE
C3_BRONCHUS_LUNG	E4_HYTHY_AI_STRICT	PGS000395	135	5155	38660	427051	-0.380961255473022	0.683204359536854	1.93226115613014e-05	0.113871378230195	1.12060798103256	2.956396380338e-16	-0.0502905575436987	0.950953077764896	0.565384539645905	0.945874861894903	FALSE
C3_BRONCHUS_LUNG	E4_NONTOXIC_THYROID	PGS000395	52	5238	9006	456705	-0.181531060261686	0.833992340880831	0.196549649423791	0.112240868727945	1.11878230786438	4.56846748109271e-16	-0.00101752291351674	0.998982994587385	0.994178386326164	0.999442421056151	FALSE
C3_BRONCHUS_LUNG	E4_GLUCOPANCREAS	PGS000395	16	5274	1699	464012	0.392121284463461	1.4801172157389	0.137963896075773	0.113693823193759	1.12040902910463	1.51849570489423e-16	-0.436207431607053	0.64648361089173	0.0685296234297171	0.673482180166327	FALSE
C3_BRONCHUS_LUNG	E4_PARATHYRO	PGS000395	26	5264	4699	461012	-0.345027371476493	0.708200968696339	0.0830066452542374	0.111893280627543	1.11839350002363	4.76899994978476e-16	0.0644734218277435	1.06659722966303	0.743396691742772	0.973675080548744	FALSE
C3_BRONCHUS_LUNG	E4_PCOS_CONCORTIUM	PGS000395	172	5118	34319	431392	-0.94326840020238	0.389353191420325	8.41211023000464e-34	0.11685030876622	1.1239511714599	7.49106706762947e-17	-0.0347834771402485	0.965814514540148	0.653806715847914	0.960900069569883	FALSE
C3_BRONCHUS_LUNG	E4_HYPERCHOL	PGS000395	116	5174	17984	447727	-0.425278798028712	0.653587540808381	8.04452317766032e-06	0.114114300277455	1.12088023448433	2.23453012334183e-16	-0.0845568160657139	0.918919444506093	0.369800790087716	0.897307573625072	FALSE
C3_BRONCHUS_LUNG	E4_FLUIDELECTRO	PGS000395	41	5249	5122	460589	0.162040571099955	1.17590794823214	0.305782484442386	0.112140517253575	1.1186700420434	4.50570706218644e-16	0.0231235379846346	1.02339295964194	0.883494225411586	0.989065978271722	FALSE
C3_BRONCHUS_LUNG	F5_ALCOHOL	PGS000395	299	4991	17592	448119	0.647719373880705	1.9111771743904	1.66276880207606e-26	0.109532206005395	1.11575600440041	1.04557091074464e-14	0.0259289326512007	1.02626801173501	0.659261585878451	0.961987217232375	FALSE
C3_BRONCHUS_LUNG	F5_SCHIZO	PGS000395	104	5186	12979	452732	0.437712258240965	1.5491590855215	1.08998773250716e-05	0.114069447239525	1.12082996072813	2.13131037576537e-16	-0.0982867957622496	0.906388917973668	0.32327884850384	0.881407061098928	FALSE
C3_BRONCHUS_LUNG	F5_PHOBANX	PGS000395	16	5274	4270	461441	0.50799089357179	1.6619488064327	0.0428080311467707	0.112650364945179	1.11924053880287	2.83252566564288e-16	-0.125108202989309	0.882401418947581	0.622467951586641	0.955403692729249	FALSE
C3_BRONCHUS_LUNG	F5_SLEEP	PGS000395	20	5270	4961	460750	-0.275192441989695	0.759425963718322	0.257290484641038	0.110956349980229	1.11734613360917	7.95939914740445e-16	0.35936630199972	1.43242140430912	0.118659167294762	0.750443705858972	FALSE
C3_BRONCHUS_LUNG	F5_ALLANXIOUS	PGS000395	68	5222	23539	442172	0.0694337524444074	1.0719010480283	0.575424900709149	0.111710684063699	1.11818930385683	6.84189784320208e-16	0.0451583144882937	1.04619347438334	0.715377758609715	0.969700876874626	FALSE
C3_BRONCHUS_LUNG	F5_UNSMENDIS	PGS000395	137	5153	17388	448323	0.253847108152661	1.28897471547613	0.00360811062408139	0.112509382269112	1.11908275639911	6.59442679351532e-16	-0.00893237592720811	0.99110739922567	0.918866053706908	0.992906163775982	FALSE
C3_BRONCHUS_LUNG	F5_DEMENTIA	PGS000395	21	5269	4302	461409	-1.13219936522874	0.322323569027315	3.43650461445188e-07	0.111835657048162	1.11832905604377	4.76459717102375e-16	0.0765300495891683	1.07953462942188	0.727545149662524	0.971428423892343	FALSE
C3_BRONCHUS_LUNG	F5_SUBSNOALCO	PGS000395	39	5251	5890	459821	0.59911806865551	1.82051252512343	0.000202808033105142	0.113509432786356	1.12020245547298	1.96653188911955e-16	-0.19619072837405	0.821855468571564	0.223294960329058	0.83246963886698	FALSE
C3_BRONCHUS_LUNG	F5_NEUROTIC	PGS000395	124	5166	38328	427383	-0.0823080015406237	0.920988249207459	0.373498325211465	0.110827178658015	1.1172018138529	1.64034472900392e-15	0.0619104614092142	1.06386708330389	0.497351568605358	0.931497352002214	FALSE
C3_BRONCHUS_LUNG	F5_BEHAVE	PGS000395	42	5248	9580	456131	0.0320001152824716	1.0325176243363	0.839397864101211	0.111465327641957	1.11791498258502	6.77669557019916e-16	0.104131429068237	1.1097462982533	0.504865471201024	0.933104380327062	FALSE
C3_BRONCHUS_LUNG	F5_EATING	PGS000395	20	5270	3843	461868	0.505148236572477	1.65723116452131	0.0246586070434599	0.112348197513177	1.11890239185454	3.50871445985711e-16	-0.0194641629098324	0.980724040854785	0.928408020531898	0.994060323882736	FALSE
C3_BRONCHUS_LUNG	F5_PERSONALITY	PGS000395	57	5233	8768	456943	0.489308312137271	1.63118755702412	0.000249038640935556	0.113341667365818	1.12001454000025	2.41719408565033e-16	-0.120133499523662	0.88680204116438	0.375657192229902	0.900156934757774	FALSE
C3_BRONCHUS_LUNG	F5_DEMENTIA_INCLAVO	PGS000395	23	5267	4710	461001	-1.11551735248464	0.327745674991582	1.45118656995929e-07	0.111844603152414	1.11833906077684	4.78767738923571e-16	0.0679224184350669	1.07028227108422	0.746983969988112	0.974089008603427	FALSE
C3_BRONCHUS_LUNG	G6_AD_WIDE	PGS000395	15	5275	3224	462487	-1.22890041783119	0.292614154154829	4.00162262324153e-06	0.11184195207405	1.11833609597628	4.58123376569973e-16	0.145731449140611	1.15688546374452	0.573624003330242	0.947245599490224	FALSE
C3_BRONCHUS_LUNG	G6_NEUINFL	PGS000395	12	5278	2264	463447	-0.229683628828006	0.79478500979726	0.448996070138349	0.113028420451305	1.1196637538456	2.19092425188136e-16	-0.356858043029977	0.699871842369259	0.219337191675129	0.830076933833162	FALSE
C3_BRONCHUS_LUNG	G6_XTRAPYROTH	PGS000395	20	5270	4369	461342	-0.618552403900911	0.538723727776691	0.0144669854685584	0.110683439756998	1.1170412400326	9.39727899219737e-16	0.427238727616887	1.53301859191855	0.0591934763079821	0.656190086469382	FALSE
C3_BRONCHUS_LUNG	FE_STRICT	PGS000395	29	5261	4683	461028	0.0526311110349158	1.05404074939289	0.778414945721133	0.111972098942611	1.11848165338889	4.68564728556685e-16	0.056144411963934	1.0577504245237	0.756443910340917	0.975255700884428	FALSE
C3_BRONCHUS_LUNG	G6_MIGRAINE	PGS000395	34	5256	17880	447831	-0.303850361243709	0.737971287294376	0.0786454512181842	0.112790705610363	1.11939762478711	2.88071046633094e-16	-0.0794029884212224	0.923667622076599	0.653800287889171	0.960900069569883	FALSE
C3_BRONCHUS_LUNG	G6_NERPLEX	PGS000395	299	4991	41906	423805	-0.0515029332548932	0.949800863950082	0.394061888282194	0.113705542221563	1.12042215928613	9.60170812354868e-16	-0.0250139743449335	0.975296282806435	0.674162599099573	0.963972606276663	FALSE
C3_BRONCHUS_LUNG	G6_POLYNEU	PGS000395	31	5259	4669	461042	-0.482550965562631	0.617206908315367	0.00752805044672333	0.112779266940175	1.1193848204401	2.89925272113957e-16	-0.0930747189414003	0.911125419425885	0.604007693909069	0.952748394342207	FALSE
C3_BRONCHUS_LUNG	G6_MYONEU	PGS000395	13	5277	2362	463349	-0.182379562321029	0.833284996796011	0.512188289221119	0.112564233638235	1.11914414130396	2.90087826995305e-16	-0.135017902548641	0.87370027008644	0.644799289395256	0.959410541614775	FALSE
C3_BRONCHUS_LUNG	G6_CPETAL	PGS000395	23	5267	2961	462750	0.113898764555407	1.1206386707874	0.596184342201192	0.111753934662848	1.11823766726005	4.99305793746957e-16	0.136101224708051	1.14579787077984	0.540083843317386	0.94026598043434	FALSE
C3_BRONCHUS_LUNG	G6_HYDROCEPH	PGS000395	17	5273	1813	463898	-0.413541578917554	0.661304037502742	0.089479139699328	0.112212811605416	1.11875091849244	3.68921254949913e-16	-0.00732686629131975	0.992699909758751	0.97648688296749	0.99810747729632	FALSE
C3_BRONCHUS_LUNG	G6_NEURODEG	PGS000395	24	5266	2350	463361	-0.352248834974813	0.703105143056243	0.0866996115626523	0.112468823736721	1.11903736896531	3.28742220221306e-16	-0.0434517397507341	0.957478761139655	0.83695848215656	0.984772311996869	FALSE
C3_BRONCHUS_LUNG	G6_PARKINSON_INCLAVO	PGS000395	20	5270	2745	462966	-0.488431374730779	0.613588129530906	0.0329099988867427	0.11166989510332	1.11814369500779	5.22474400795273e-16	0.140705817225865	1.15108596850687	0.528597191357401	0.937642342906638	FALSE
C3_BRONCHUS_LUNG	G6_ALZHEIMER_INCLAVO	PGS000395	12	5278	2103	463608	-1.0217795099093	0.359953828505262	0.000614728422244799	0.111982412854969	1.11849318937013	4.10788074252495e-16	0.14569872227327	1.15684760312695	0.619256852721937	0.955106597067958	FALSE
C3_BRONCHUS_LUNG	G6_SLEEPAPNO_INCLAVO	PGS000395	128	5162	34201	431510	-0.696943088630098	0.498105643640854	2.20830549296131e-14	0.112147065950565	1.11867736789853	7.84904754985748e-16	0.0172642251850823	1.01741411324539	0.846964918194709	0.985854146324375	FALSE
C3_BRONCHUS_LUNG	H7_ALLERGICCONJUNCTIVITIS	PGS000395	47	5243	24006	441705	-0.482324307331254	0.617346819196977	0.00145407099800644	0.110876846391069	1.11725730411239	9.7471476594161e-16	0.157633846404344	1.17073744649301	0.290967486352683	0.869048656356769	FALSE
C3_BRONCHUS_LUNG	H7_EYELIDDIS	PGS000395	79	5211	10608	455103	-0.171133917013342	0.842708712880865	0.145549284527945	0.110598400139566	1.11694625131185	1.44327939953721e-15	0.114718491581321	1.12155766520295	0.307420200655051	0.876043155370796	FALSE
C3_BRONCHUS_LUNG	H7_LACRIMALSYSTEM	PGS000395	29	5261	10654	455057	-0.87589150332827	0.416490551407738	4.60203823043704e-05	0.109658101132349	1.11589648148673	1.8235125488657e-15	0.476539562759821	1.61049174294049	0.0106108186303221	0.414154785174381	FALSE
C3_BRONCHUS_LUNG	H7_CONJUNCTIVITIS	PGS000395	67	5223	31093	434618	-0.4694286990542	0.625359434684735	0.000232347534207178	0.110348944159522	1.11666765714001	1.50789489021831e-15	0.156156056693486	1.16900862047574	0.209695668190857	0.826324267468457	FALSE
C3_BRONCHUS_LUNG	H7_OTHERCONJ	PGS000395	16	5274	3080	462631	-0.78883508145608	0.454373795561737	0.00630169005165947	0.111094662437349	1.11750068718646	7.17606037862116e-16	0.431272775740185	1.53921535330548	0.0713480131198022	0.67896391142571	FALSE
C3_BRONCHUS_LUNG	H7_KERATITIS	PGS000395	45	5245	10023	455688	-0.198649884095039	0.819836881022036	0.194566941190595	0.111715475443897	1.11819466153975	5.99802608742778e-16	0.0712683849943079	1.07386939762831	0.63184720827953	0.95719687869518	FALSE
C3_BRONCHUS_LUNG	H7_IRIDOCYC_ANTER	PGS000395	41	5249	6058	459653	0.0150994474658996	1.01521402005739	0.923534659414299	0.113550333478684	1.12024827346595	1.94644842577515e-16	-0.161856488587878	0.850563261316484	0.297857482458955	0.872291054356504	FALSE
C3_BRONCHUS_LUNG	H7_LENS	PGS000395	335	4955	38865	426846	-0.481080297308668	0.618115282716526	1.37974639694423e-15	0.11969389731878	1.12715177458723	3.72084046247957e-17	-0.118651973239695	0.888116835407667	0.0347578390237599	0.575298354342932	FALSE
C3_BRONCHUS_LUNG	H7_RETINALDETACH	PGS000395	38	5252	8549	457162	-0.823912342943812	0.438711901156309	6.75565174432284e-07	0.114141879892596	1.12091114835611	1.30294454072541e-16	-0.275178267546553	0.759436728234756	0.096032689183408	0.720788189655879	FALSE
C3_BRONCHUS_LUNG	H7_RETINAVASC	PGS000395	17	5273	2174	463537	-0.56616669670492	0.567697429517294	0.0308476130968729	0.113685382653789	1.12039957228735	1.51469730040019e-16	-0.479166671495069	0.619299256557459	0.052162244520254	0.642448368396353	FALSE
C3_BRONCHUS_LUNG	H7_GLAUCPRIMOPEN	PGS000395	59	5231	6657	459054	-0.49145069088782	0.611738306982489	0.000214089711073434	0.114308901689855	1.12109838058617	1.35692973489014e-16	-0.20171121253088	0.817330928793912	0.126825996549683	0.759154459727003	FALSE
C3_BRONCHUS_LUNG	H7_VITRBODYGLOBE	PGS000395	51	5239	11020	454691	-0.417531729289378	0.658670592366645	0.00331290359742832	0.11438207617853	1.12118041938846	1.27454459869859e-16	-0.202821765318184	0.816423743484615	0.147845266367833	0.781270019762619	FALSE
C3_BRONCHUS_LUNG	H7_STRABOTH	PGS000395	30	5260	7887	457824	-0.179055364068574	0.83605961045407	0.332970178996527	0.113556601267408	1.12025529496745	1.76432979860298e-16	-0.245622396033784	0.782217537610993	0.196880369884696	0.819162366683014	FALSE
C3_BRONCHUS_LUNG	H7_REFRAACCOMMODIS	PGS000395	19	5271	7162	458549	-0.326433494596507	0.721492356593371	0.161235950355184	0.112289761262521	1.11883700930429	3.57236319446642e-16	0.0134279105659425	1.01351846984367	0.954177884189296	0.996106800154812	FALSE
C3_BRONCHUS_LUNG	H7_VISUDISTURB	PGS000395	51	5239	12588	453123	-0.324132478061603	0.723154433936077	0.0227077009709252	0.113978205178591	1.12072769855793	1.57111890613789e-16	-0.19116281443964	0.825998092785976	0.183465152769217	0.810643059069392	FALSE
C3_BRONCHUS_LUNG	H7_EYEOTH	PGS000395	17	5273	3475	462236	-0.0574298509582764	0.944188121955316	0.813328313283401	0.112531992493494	1.11910805939738	3.07471522834286e-16	-0.0775275367604592	0.925401541485204	0.746318924141414	0.973921889521773	FALSE
C3_BRONCHUS_LUNG	H8_EXTOTITIS	PGS000395	23	5267	5551	460160	-0.31372410202918	0.730720604682938	0.141922678692713	0.111996681596774	1.11850914897452	4.3622324958523e-16	0.0766648814866474	1.07968019493758	0.718834288281584	0.970103170333181	FALSE
C3_BRONCHUS_LUNG	H8_MED_SUPP	PGS000395	61	5229	16903	448808	0.100161585217952	1.10534951178798	0.440069465501332	0.112592015800821	1.11917523398036	3.94304248893081e-16	-0.0305777376213073	0.969885032581186	0.811372518459498	0.981622460389123	FALSE
C3_BRONCHUS_LUNG	H8_CHRON_SUPOTITIS_INCLAVO	PGS000395	35	5255	2537	463174	0.234270638234173	1.2639865290038	0.172284901783152	0.112283369518936	1.11882985800786	4.04881574884307e-16	-0.0164683081815539	0.983666553078506	0.920054369646714	0.993085819618008	FALSE
C3_BRONCHUS_LUNG	H8_VERTIGO	PGS000395	69	5221	12213	453498	-0.267139122672871	0.765566556390629	0.0298642521307932	0.111742874475818	1.1182252994107	6.90647081381168e-16	0.0392748475472796	1.04005630129366	0.743794231134833	0.973675080548744	FALSE
C3_BRONCHUS_LUNG	H8_CONSENHEARINGLOSS	PGS000395	137	5153	25984	439727	-0.745791766805779	0.474358569844593	3.33970005844762e-17	0.113904871728401	1.12064551474252	2.96409836485959e-16	-0.0929018381606583	0.911282949116284	0.282309606691661	0.865276745268824	FALSE
C3_BRONCHUS_LUNG	H8_OTHHEARINGLOSS	PGS000395	36	5254	5989	459722	-0.66422221064496	0.514673679778899	9.32057464931149e-05	0.11318469289638	1.11983874011048	2.29384087752174e-16	-0.195113777958385	0.822741042934306	0.255847939865958	0.851855844999495	FALSE
C3_BRONCHUS_LUNG	I9_INTRACRA	PGS000395	60	5230	3908	461803	0.0943917173979774	1.09899015517626	0.468531668874449	0.113864100287649	1.12059982534173	1.76278196160204e-16	-0.153486524433869	0.857712322280072	0.26173926427664	0.855042171922097	FALSE
C3_BRONCHUS_LUNG	I9_STR_EXH	PGS000395	153	5137	12916	452795	-0.155944939014255	0.855606299600332	0.0612602132267685	0.112662272544716	1.11925386635035	6.61423516193967e-16	-0.0139771906317862	0.986120036781363	0.86631392298493	0.987807596380665	FALSE
C3_BRONCHUS_LUNG	I9_SAHANEUR	PGS000395	62	5228	4279	461432	0.209992169804264	1.23366840005388	0.100968505518351	0.113345174690083	1.12001846826131	2.46173348724777e-16	-0.100153376522423	0.904698647861738	0.450602792305539	0.921379745282534	FALSE
C3_BRONCHUS_LUNG	I9_AF	PGS000395	291	4999	30123	435588	-0.451633552646636	0.636587402757589	6.6554071845521e-13	0.110584225186778	1.11693041876368	5.15131229024322e-15	0.0301599093233872	1.0306193264164	0.619627930038253	0.955157860169886	FALSE
C3_BRONCHUS_LUNG	I9_HYPTENSHR	PGS000395	73	5217	5859	459852	-0.244065832141823	0.783436057291537	0.0393237338713352	0.113746304552572	1.1204678312359	2.09378597375941e-16	-0.115632959193004	0.890802124031327	0.333687316031482	0.884863118961525	FALSE
C3_BRONCHUS_LUNG	I9_CHD	PGS000395	492	4798	27138	438573	-0.152008205613403	0.858981232244293	0.00188360667637027	0.11537638205303	1.12229577007381	1.28998787060755e-15	-0.0341611195590262	0.966415783608101	0.472469183132488	0.926631242770255	FALSE
C3_BRONCHUS_LUNG	I9_CHD_NOREV	PGS000395	405	4885	21349	444362	-0.0933492234452872	0.910875345719396	0.0790822709683911	0.112568014997709	1.11914837319827	3.4234056355071e-15	-0.0030770564699376	0.996927672816318	0.953013144047935	0.995891688755064	FALSE
C3_BRONCHUS_LUNG	I9_VHD	PGS000395	106	5184	14672	451039	-0.508783164844924	0.601226727696648	3.16231828892402e-07	0.114471980575806	1.12128122296958	1.68230749829309e-16	-0.117426729178863	0.889205662188634	0.233659865643387	0.839231822353218	FALSE
C3_BRONCHUS_LUNG	I9_CAVS_OPERATIONS2	PGS000395	61	5229	5691	460020	-0.323943097762077	0.723291398108128	0.0128351517506186	0.113661556289021	1.12037287755648	2.05079371092314e-16	-0.131747750058575	0.876562079927198	0.308047363946098	0.876243973589824	FALSE
C3_BRONCHUS_LUNG	I9_CAVS	PGS000395	61	5229	5703	460008	-0.324213407770306	0.72309591162652	0.0127601758627289	0.113654019784953	1.12036443389355	2.06118477178708e-16	-0.131144965477913	0.877090617314061	0.310008321557568	0.876869752954108	FALSE
C3_BRONCHUS_LUNG	I9_CAVS_OPERATED	PGS000395	61	5229	5703	460008	-0.324213407770306	0.72309591162652	0.0127601758627289	0.113654019784953	1.12036443389355	2.06118477178708e-16	-0.131144965477913	0.877090617314061	0.310008321557568	0.876869752954108	FALSE
C3_BRONCHUS_LUNG	I9_CARDMYO	PGS000395	47	5243	4392	461319	0.0426342230554715	1.04355611626432	0.772258912644969	0.114095267540023	1.12085890126815	1.44476700473502e-16	-0.210743247588175	0.809982005019148	0.156992589139325	0.789945255893996	FALSE
C3_BRONCHUS_LUNG	I9_CONDUCTIO	PGS000395	38	5252	6610	459101	-0.745252570839874	0.474614411039917	5.56670215791504e-06	0.113312974688466	1.11998240424546	2.21269762387206e-16	-0.152473436401852	0.858581700672753	0.344326459317963	0.88896273855095	FALSE
C3_BRONCHUS_LUNG	FG_CEREBVASC	PGS000395	232	5058	18172	447539	-0.0502379818389385	0.951003076107491	0.461389664962236	0.114409178369028	1.12121080624554	3.86390021927471e-16	-0.0501716533279142	0.95106615681751	0.462608707785584	0.924402338897664	FALSE
C3_BRONCHUS_LUNG	I9_AORTANEUR	PGS000395	64	5226	4078	461633	0.0807716489866574	1.08412330764336	0.526291547432839	0.112858843594989	1.11947390088388	3.3859329894542e-16	-0.0531007431350389	0.94828447451911	0.676084831684751	0.964309775318339	FALSE
C3_BRONCHUS_LUNG	I9_OTHPER	PGS000395	34	5256	1948	463763	0.730015885632086	2.07511357190303	2.93048260387403e-05	0.113866411549142	1.12060241534395	1.5174616239617e-16	-0.250497568124506	0.778413373015848	0.165407359763077	0.796577493524898	FALSE
C3_BRONCHUS_LUNG	I9_ARTEMBTHR	PGS000395	20	5270	872	464839	0.578510546796149	1.78338019024105	0.0105701212468056	0.113518511090286	1.1202126250575	1.72557289332681e-16	-0.385697508924359	0.67997618130075	0.0759688278601675	0.688033475806554	FALSE
C3_BRONCHUS_LUNG	I9_PAD	PGS000395	265	5025	8848	456863	0.740787002824587	2.09758567091814	1.27104194957826e-30	0.113877050891344	1.12061433787994	6.67421366392872e-16	-0.0395874039241299	0.961185938896149	0.539320254963994	0.940159677162347	FALSE
C3_BRONCHUS_LUNG	I9_DISVEINLYMPH	PGS000395	430	4860	47876	417835	-0.119818687471633	0.887081261083295	0.019866949472321	0.113901985976058	1.12064228084177	2.0024156408566e-15	-0.0183917937120565	0.981776303213747	0.715256829391554	0.969700876874626	FALSE
C3_BRONCHUS_LUNG	I9_DVTANDPULM	PGS000395	76	5214	9371	456340	-0.190125849937192	0.826855067736795	0.101724166120276	0.114057427484232	1.12081648870724	1.75522953570862e-16	-0.116071541729524	0.890411519438669	0.324616849667733	0.88209713816447	FALSE
C3_BRONCHUS_LUNG	I9_OTH	PGS000395	22	5268	2697	463014	-0.338792969738679	0.712629969786911	0.127409457737266	0.11099024833199	1.11738401044342	7.91345673201088e-16	0.281155580923596	1.32465967968053	0.188015925874606	0.813365469218438	FALSE
C3_BRONCHUS_LUNG	FG_OTH	PGS000395	16	5274	2059	463652	-0.368641721492232	0.691673177696787	0.149495619356696	0.11148130817782	1.11793284760824	5.68104059581846e-16	0.22451634293269	1.25171716791028	0.376630340362535	0.900412217831937	FALSE
C3_BRONCHUS_LUNG	I9_HEARTFAIL_ALLCAUSE	PGS000395	197	5093	16030	449681	-0.291739966230552	0.746962746260194	9.05687480960012e-05	0.112656584701134	1.11924750022753	8.59255620001353e-16	-0.00577214963661484	0.994244477212829	0.937632803927294	0.994905432339387	FALSE
C3_BRONCHUS_LUNG	I9_NONISCHCARDMYOP	PGS000395	61	5229	6274	459437	-0.156201486783575	0.855386823866962	0.241718846543544	0.111091717216247	1.1174973959047	9.3993482891366e-16	0.112197662345088	1.11873397037191	0.393553388805325	0.906065392288788	FALSE
C3_BRONCHUS_LUNG	J10_EXTERLUNG	PGS000395	40	5250	2206	463505	0.428075009956682	1.53430116451521	0.00807704427968256	0.111649874857779	1.11812130972055	6.00422484313276e-16	0.0843445826502258	1.08800373643394	0.598544612941358	0.951810166470103	FALSE
C3_BRONCHUS_LUNG	J10_UPPERINFEC	PGS000395	221	5069	73123	392588	-0.357893910801406	0.699147243042956	3.11975031537349e-07	0.118820806125211	1.12616809778129	2.69846178734456e-17	-0.157108247109365	0.854611544581246	0.0224978555326747	0.515265598090806	FALSE
C3_BRONCHUS_LUNG	J10_PNEUMONIA	PGS000395	399	4891	38495	427216	0.346349714752925	1.41389699000419	9.67250130885441e-11	0.116181799791462	1.12320005110791	4.46142896651432e-16	-0.0547843657302474	0.946689264593675	0.29322940195813	0.870584841349596	FALSE
C3_BRONCHUS_LUNG	J10_PNEUMOBACT	PGS000395	113	5177	10265	455446	0.385006867365794	1.46962441385492	6.65168900343611e-05	0.112317458473077	1.11886799839766	6.43953085088699e-16	-0.0119618672469785	0.988109391474915	0.900014006913463	0.990938504525885	FALSE
C3_BRONCHUS_LUNG	J10_LOWERINF	PGS000395	93	5197	17045	448666	0.0199878764392894	1.02018897162885	0.849388476816741	0.114089382483139	1.12085230496916	2.02033293028014e-16	-0.0993419456134193	0.905433046224418	0.333317801513473	0.884863118961525	FALSE
C3_BRONCHUS_LUNG	J10_UPPERDIS	PGS000395	483	4807	103769	361942	-0.20191589327946	0.817163654007117	3.64151357580848e-05	0.106955896919585	1.11288517173276	1.21226721034223e-13	0.061229647425103	1.06314303421568	0.200009229867271	0.820220635330754	FALSE
C3_BRONCHUS_LUNG	J10_COPD	PGS000395	414	4876	9103	456608	1.3819612908328	3.98270521566952	1.44012369904868e-149	0.111200352591507	1.11761880224805	8.19905088100436e-15	-0.00836199186229325	0.991672872345905	0.870404402085412	0.988050013062843	FALSE
C3_BRONCHUS_LUNG	J10_INTERSTITIUM	PGS000395	58	5232	3182	462529	0.623808299369556	1.86602089361523	2.78544728827598e-06	0.114159458732853	1.12093085284732	1.50756675997134e-16	-0.177526805832776	0.837338553477674	0.16653469087336	0.797651626203236	FALSE
C3_BRONCHUS_LUNG	J10_NECROTIC	PGS000395	21	5269	896	464815	0.844474973512773	2.32675588535658	0.00032574365631726	0.111308991200241	1.11774022539532	6.49352754669358e-16	0.245420124846913	1.2781581864325	0.297409261457091	0.872090047874963	FALSE
C3_BRONCHUS_LUNG	J10_PLEURA	PGS000395	161	5129	8757	456954	0.375227997472565	1.45532318680351	4.06348159530837e-06	0.113107203776978	1.11975196815462	5.71947302087576e-16	-0.0384287937940497	0.962300224048228	0.623397038931449	0.955723567573718	FALSE
C3_BRONCHUS_LUNG	J10_RESPOTHER	PGS000395	104	5186	3420	462291	0.761223930599888	2.14089492442313	1.91340068374585e-14	0.115229347373108	1.12213076580545	1.07893725961979e-16	-0.147272427251562	0.863058824643228	0.133526588272085	0.765693676813307	FALSE
C3_BRONCHUS_LUNG	J10_ASTHMA_INCLAVO	PGS000395	307	4983	49484	416227	0.0673086792421266	1.06962559844043	0.259981891405143	0.117793708775337	1.1250120073229	9.26582232797334e-17	-0.0964520604127212	0.908053428262898	0.101128885314019	0.728083246934022	FALSE
C3_BRONCHUS_LUNG	J10_COPDNAS_INCLAVO	PGS000395	426	4864	11033	454678	1.3377327255631	3.8103944941992	5.00652090655649e-142	0.111237372105022	1.11766017671823	8.67097470791723e-15	-0.0128169332223275	0.987264853873482	0.79984931263433	0.980373000581854	FALSE
C3_BRONCHUS_LUNG	K11_IBD	PGS000395	47	5243	11507	454204	-0.355971358895032	0.700492682832402	0.015301268892729	0.113058821527036	1.11969779334559	2.62328062954895e-16	-0.0915656862770401	0.912501375365247	0.548815939946778	0.942375975053469	FALSE
C3_BRONCHUS_LUNG	K11_CARIES	PGS000395	41	5249	6649	459062	0.16655979855928	1.18123416985998	0.313517124619055	0.110774894353912	1.11714340326052	1.00746002187089e-15	0.196669661027101	1.21734183882538	0.219571192537021	0.830339711406688	FALSE
C3_BRONCHUS_LUNG	K11_CARIES_INCLAVO	PGS000395	341	4949	143508	322203	-0.385869816264809	0.679859026506986	1.13709189138968e-10	0.113020993226497	1.11965543788207	1.81925997513558e-15	-0.0123523892578832	0.987723588345572	0.826055555779878	0.983350458526438	FALSE
C3_BRONCHUS_LUNG	K11_PULPITIS_2	PGS000395	405	4885	159813	305898	-0.372846073968929	0.688771244508752	2.73939121777187e-11	0.111666239594872	1.11813960763154	5.86949514323284e-15	0.00759747869879167	1.00762641276899	0.883555536421501	0.989065978271722	FALSE
C3_BRONCHUS_LUNG	K11_PULPITIS_2_ONLYAVO	PGS000395	383	4907	157029	308682	-0.384296971048457	0.680929180897612	2.09283932836172e-11	0.111648099205026	1.11811932432713	5.21470263944981e-15	0.0082108889310239	1.00824469073048	0.877238534191581	0.988647925219458	FALSE
C3_BRONCHUS_LUNG	K11_PULP_PERIAPICAL	PGS000395	49	5241	9298	456413	-0.238723054991246	0.787632983193752	0.121342933590353	0.109638699769571	1.11587483178429	2.05504237639519e-15	0.294652765888621	1.34266006036068	0.0441068952611733	0.616939253196737	FALSE
C3_BRONCHUS_LUNG	K11_PULP_PERIAPICAL_INCLAVO	PGS000395	207	5083	71307	394404	-0.366679918639704	0.693031435991684	7.62041387212719e-07	0.109998341479134	1.11627621908993	4.42068208886938e-15	0.0608558528874472	1.06274571141991	0.391517983925473	0.905294225849098	FALSE
C3_BRONCHUS_LUNG	K11_DISORD_TEETH	PGS000395	31	5259	5071	460640	-0.0105938553160695	0.989462061935204	0.95511164185108	0.111129937260921	1.11754010752131	7.75236287385189e-16	0.189806922264	1.20901614102104	0.279260492346115	0.863647868368	FALSE
C3_BRONCHUS_LUNG	K11_GASTRODUOULC	PGS000395	131	5159	6325	459386	0.348575185997898	1.41704708101715	0.000117967061656096	0.110968526959254	1.11735973959244	1.65297629193914e-15	0.0302105308687835	1.03067149927994	0.725022498164395	0.971261341545559	FALSE
C3_BRONCHUS_LUNG	K11_APPENDIX	PGS000395	245	5045	33652	432059	-0.0579862779138493	0.943662896371516	0.378219224643182	0.113297384850091	1.11996494403689	8.33301101453097e-16	-0.0221671513330339	0.978076734556937	0.736452167235702	0.973002246352371	FALSE
C3_BRONCHUS_LUNG	K11_HERNIA	PGS000395	595	4695	48610	417101	-0.235755064789203	0.789974142721348	1.50168005748821e-07	0.108048449464919	1.11410172171118	1.31060716061541e-13	0.0388289480975113	1.0395926441411	0.373215996656675	0.899192194071216	FALSE
C3_BRONCHUS_LUNG	K11_ENERCOLNONINF	PGS000395	89	5201	16557	449154	-0.170385648902637	0.843339520914663	0.112983918024145	0.112485075417743	1.11905555535146	4.85728112933796e-16	-0.0148457501583375	0.98526390468376	0.892060632536694	0.990252047066362	FALSE
C3_BRONCHUS_LUNG	K11_ILEUS	PGS000395	51	5239	5760	459951	-0.172020394066965	0.841962001963955	0.2427678926951	0.110430896087682	1.11675917395756	1.32044131123393e-15	0.19383256876548	1.21389302233331	0.167873551962078	0.799121549092198	FALSE
C3_BRONCHUS_LUNG	K11_PERITON	PGS000395	23	5267	2378	463333	-0.0390317989819395	0.96172012693918	0.854415652996729	0.11213883281622	1.11866815771538	3.97411268241749e-16	0.0368155048450986	1.03750158916319	0.867180659491978	0.987807596380665	FALSE
C3_BRONCHUS_LUNG	K11_LIVER	PGS000395	70	5220	8476	457235	0.113519338363679	1.12021355177998	0.355788702407777	0.111534990323243	1.11799286225278	7.87598374835201e-16	0.0485688590289559	1.04976765531299	0.68182249903784	0.965037812601125	FALSE
C3_BRONCHUS_LUNG	K11_GALLBILPANC	PGS000395	422	4868	41222	424489	-0.0160573710940093	0.984070861213857	0.758635543390612	0.108584227258737	1.11469879260811	3.57457515507935e-14	0.0466557487911473	1.04776125390977	0.358489858181951	0.893745232237816	FALSE
C3_BRONCHUS_LUNG	K11_OTHDIG	PGS000395	90	5200	11510	454201	-0.0202484792478851	0.97995514453481	0.855556288354713	0.109028651477176	1.1151943018478	3.80215703208058e-15	0.189640623686015	1.2088151000729	0.0729724747823092	0.681676703052043	FALSE
C3_BRONCHUS_LUNG	TEMPOROMANDIB_INCLAVO	PGS000395	12	5278	11400	454311	-1.12500140648126	0.32465201074106	0.002432220028142	0.110776527066813	1.11714522723645	8.60135900661721e-16	0.648692380110147	1.91303766667516	0.0201576492653872	0.497870835093515	FALSE
C3_BRONCHUS_LUNG	CHOLELITH_BROAD	PGS000395	334	4956	34969	430742	-0.0919859550427787	0.912117960112859	0.114053724304404	0.109584205464521	1.11581402461765	1.22332490100746e-14	0.0456281337203621	1.04668511167935	0.419986796318757	0.914118641383335	FALSE
C3_BRONCHUS_LUNG	APPENDACUT_NOCOMPLIC	PGS000395	133	5157	23926	441785	-0.155748134226996	0.855774703586914	0.0780131756717108	0.112446213549547	1.11901206760698	6.74874788475564e-16	-0.0071570178213084	0.992868532639367	0.935260659763057	0.994772659745163	FALSE
C3_BRONCHUS_LUNG	APPENDICITIS_BROAD	PGS000395	243	5047	33399	432312	-0.0587241688188864	0.942966832943882	0.373836257371432	0.113523817118582	1.12021856895315	7.23712973303088e-16	-0.0273318340144469	0.973038300740386	0.679084636215738	0.96476237150026	FALSE
C3_BRONCHUS_LUNG	ABDOM_HERNIA	PGS000395	105	5185	13148	452563	-0.139839656169337	0.869497642804749	0.165283890791459	0.110544391776604	1.11688592850228	1.68166616120373e-15	0.0911698401836286	1.09545504174523	0.363927176472367	0.895077189764238	FALSE
C3_BRONCHUS_LUNG	FEMINGHER_BILATERAL	PGS000395	24	5266	2355	463356	-0.314538990415459	0.73012539149766	0.126284492495662	0.113178068495809	1.11983132187466	2.16964496367835e-16	-0.192285671258838	0.825071135712276	0.346775325026422	0.890219857066001	FALSE
C3_BRONCHUS_LUNG	L12_PSORIASIS	PGS000395	61	5229	8689	457022	0.0270358203064633	1.02740460405215	0.834232248371121	0.114315184175321	1.12110542389258	1.41685891153557e-16	-0.169422961773049	0.844151783932165	0.177335377910636	0.806600464472796	FALSE
C3_BRONCHUS_LUNG	L12_INFECT_SKIN_OTHER	PGS000395	29	5261	2203	463508	0.526974315126973	1.69379964366112	0.00490941750512109	0.112248220087444	1.11879053246556	3.91599596419558e-16	0.00930466986149276	1.00934809287656	0.960624541450259	0.996609957466254	FALSE
C3_BRONCHUS_LUNG	L12_LICHSIMPANDPRURIGO	PGS000395	14	5276	1396	464315	0.408772798150058	1.50496974972759	0.127104433625519	0.112636222844931	1.1192247105029	2.81321795884977e-16	-0.155286638292908	0.856169731277941	0.578033594876142	0.948133474328289	FALSE
C3_BRONCHUS_LUNG	L12_DERMATITISNAS	PGS000395	122	5168	18040	447671	0.128359370187638	1.13696151936286	0.166011279925505	0.112815048345103	1.11942487431822	5.08471426524e-16	-0.0241936926605456	0.976096628693732	0.791812814403746	0.97927943521695	FALSE
C3_BRONCHUS_LUNG	L12_LICHENPLANUS_INCLAVO	PGS000395	17	5273	4050	461661	-0.426159767607657	0.653012003620351	0.0820881745666645	0.112091270781735	1.11861495284716	3.99494715662343e-16	0.046316401421025	1.04740575920525	0.848656506379875	0.985947647118449	FALSE
C3_BRONCHUS_LUNG	L12_URTICARIA	PGS000395	37	5253	10030	455681	-0.13780228044219	0.871270942022002	0.415504893622483	0.111686691998954	1.11816247650848	5.68533872747564e-16	0.0933530591296449	1.09784927256092	0.581587730957415	0.948540995533101	FALSE
C3_BRONCHUS_LUNG	L12_OTHACUSKINSUN	PGS000395	15	5275	1005	464706	-0.0873314444871668	0.916373318408717	0.753248372040709	0.113835754318527	1.12056806130388	1.37654374355431e-16	-0.547789839527049	0.57822637222989	0.035096810784716	0.576652708467592	FALSE
C3_BRONCHUS_LUNG	L12_NONIONRADISKIN	PGS000395	40	5250	7564	458147	-0.87125563242458	0.418425830222074	5.37042940457244e-08	0.112806689521317	1.11941551728206	3.03741127247042e-16	-0.0952575902834647	0.909138719003376	0.545527414087941	0.941427304632241	FALSE
C3_BRONCHUS_LUNG	L12_ROSACEA	PGS000395	11	5279	2186	463525	-0.066668697141118	0.935505085510514	0.833339295761945	0.113295367457033	1.11996268462967	1.86641638714343e-16	-0.469309361147465	0.625434068223844	0.115126654974543	0.745767590220568	FALSE
C3_BRONCHUS_LUNG	L12_FOLICULAROTH	PGS000395	17	5273	1700	464011	0.838707313983877	2.31337457611595	0.000630039707697571	0.112917777924579	1.11953987827187	2.42959919507374e-16	-0.160274836911093	0.851909620579976	0.51727397445401	0.934920453355392	FALSE
C3_BRONCHUS_LUNG	L12_ATROPHICSKIN	PGS000395	14	5276	3082	462629	0.153315832189953	1.16569308420953	0.568494226851405	0.112530627041673	1.11910653131029	3.01848624007103e-16	-0.083040532908371	0.920313843467425	0.754120402149796	0.975026100996086	FALSE
C3_BRONCHUS_LUNG	L12_OTHERDISSKINANDSUBCUTIS	PGS000395	34	5256	3443	462268	0.243895153352238	1.27621051708008	0.157434625851593	0.113026865964598	1.11966201334453	2.52502786546121e-16	-0.117975661121194	0.888717682743363	0.498452874318848	0.931817601795226	FALSE
C3_BRONCHUS_LUNG	M13_POLYARTHROPATHIES	PGS000395	245	5045	28148	437563	0.0577815205631253	1.05948349506476	0.385733106682157	0.111687493854538	1.11816337311366	2.12818677166711e-15	0.0128714521315147	1.01295464582954	0.844611284715202	0.985503845706526	FALSE
C3_BRONCHUS_LUNG	M13_ARTHROSIS	PGS000395	401	4889	62647	403064	-0.491315515929419	0.611821004271863	6.3240073312776e-20	0.112273998350758	1.11881937331423	4.13184415217238e-15	-0.00280848191284334	0.997195458183058	0.956959684291316	0.996357941099021	FALSE
C3_BRONCHUS_LUNG	M13_OTHERJOINT	PGS000395	466	4824	81902	383809	-0.28806185255107	0.749715219006033	9.42819924392679e-09	0.103441865466348	1.10898132137911	6.91655924361159e-13	0.102492766078356	1.10792928720717	0.0338960675890529	0.571484677800742	FALSE
C3_BRONCHUS_LUNG	M13_DEFORMDORSO	PGS000395	41	5249	8985	456726	-0.00921099716649892	0.990831294119987	0.953461772810142	0.113468668514359	1.12015679216612	2.0272793055065e-16	-0.157356250736024	0.854399624098414	0.321500213854049	0.880991624809998	FALSE
C3_BRONCHUS_LUNG	M13_SPONDYLOPATHY	PGS000395	287	5003	32560	433151	-0.140223363043866	0.86916407458212	0.0253717513660898	0.106447913384781	1.11231998795357	5.34522682335681e-14	0.104617793202991	1.11028617032802	0.0815077983569299	0.69772881109617	FALSE
C3_BRONCHUS_LUNG	M13_DORSOPATHYOTH	PGS000395	329	4961	70764	394947	-0.189016292296711	0.827773020261216	0.00121187349202431	0.117663155070431	1.12486514242437	1.1948492549361e-16	-0.0847427955903087	0.918748560195647	0.134738241014863	0.767425578089747	FALSE
C3_BRONCHUS_LUNG	M13_DORSALGIA	PGS000395	378	4912	52933	412778	0.00178988078516206	1.0017914835779	0.973749548748907	0.112305564927479	1.11885469116924	3.51719506646166e-15	-0.000461760330348474	0.999538346264545	0.993108847657041	0.999437343992345	FALSE
C3_BRONCHUS_LUNG	M13_LOWBACKPAINORANDSCIATICA	PGS000395	197	5093	36035	429676	-0.0583331493190876	0.943335623460669	0.433337075425871	0.110025464272564	1.11630649602983	4.1266225601756e-15	0.0613886559556163	1.06331209646809	0.398336195077318	0.907427366310156	FALSE
C3_BRONCHUS_LUNG	M13_MUSCLE	PGS000395	13	5277	2688	463023	-0.278901216722452	0.756614640397614	0.334652180420373	0.111834022931162	1.11832722856474	4.5738841457335e-16	0.17233764395694	1.18807891316438	0.520944025176415	0.935960868620591	FALSE
C3_BRONCHUS_LUNG	M13_SYNOTEND	PGS000395	97	5193	19081	446630	-0.119238142459659	0.887596401201177	0.252220033152514	0.11147160641143	1.11792200173752	9.83731320884244e-16	0.0436315763459759	1.04459742958301	0.664858607718557	0.962683039201048	FALSE
C3_BRONCHUS_LUNG	M13_SOFTOVERUSE	PGS000395	38	5252	6861	458850	-0.136107910772851	0.872748448447497	0.40444357216445	0.11288715173607	1.11950559155755	2.75504866184834e-16	-0.0941205261100622	0.910173056011743	0.583845669325287	0.948868449648277	FALSE
C3_BRONCHUS_LUNG	M13_BURSOPATHY	PGS000395	13	5277	3445	462266	-0.825381616632793	0.43806778660905	0.00618998176681217	0.111791038360753	1.11827915878238	4.65527664474146e-16	0.266271885704112	1.30508984572561	0.345196421137027	0.889441141172256	FALSE
C3_BRONCHUS_LUNG	M13_FIBROBLASTIC	PGS000395	122	5168	7019	458692	0.115279164123275	1.12218666810589	0.21968539042038	0.109897068884382	1.11616317662492	2.76469903813568e-15	0.103906342266415	1.10949653711822	0.262022664529668	0.855176693233122	FALSE
C3_BRONCHUS_LUNG	M13_SHOULDER	PGS000395	161	5129	31005	434706	-0.431922352670781	0.649259788016478	9.82504934155104e-08	0.113272180831573	1.11993671677543	4.84269455438765e-16	-0.0345258629777804	0.966063354088331	0.669465050489129	0.963428672564302	FALSE
C3_BRONCHUS_LUNG	M13_ENTESOPATHYLOW	PGS000395	16	5274	6369	459342	-0.777376864482182	0.459610050884152	0.0041115384866991	0.111678598989478	1.11815342724558	5.08691976534599e-16	0.255503896744293	1.2911120441416	0.309615358889554	0.876693301912706	FALSE
C3_BRONCHUS_LUNG	M13_ENTESOPATHYOTH	PGS000395	84	5206	10187	455524	0.159655651517935	1.17310684387175	0.147529622944455	0.113542528825251	1.12023953035053	2.55272079065823e-16	-0.0835863703263822	0.919811638808863	0.451001791485194	0.92141350424587	FALSE
C3_BRONCHUS_LUNG	M13_SOFTTISSUEOTH	PGS000395	163	5127	35136	430575	-0.0870428838600726	0.916637785823736	0.291415094560864	0.109424860585241	1.11563623953154	4.66458373590713e-15	0.0949659469844133	1.09962140906355	0.236039793147394	0.840493242490424	FALSE
C3_BRONCHUS_LUNG	M13_CHRONDROPATHIES	PGS000395	32	5258	5142	460569	0.0256239723198684	1.02595508841914	0.886621385626242	0.111923471962279	1.11842726632588	4.82703792318631e-16	0.060612830223583	1.06248747150646	0.738140798571297	0.973280866916347	FALSE
C3_BRONCHUS_LUNG	M13_MUSCULOSKELEOTH	PGS000395	28	5262	3662	462049	-0.171904465993946	0.842059614654314	0.382456822972956	0.111266980332895	1.11769326914533	7.00485646560336e-16	0.189958529667263	1.20919945071389	0.318036220391735	0.879359169383402	FALSE
C3_BRONCHUS_LUNG	M13_ARTHROSIS_INCLAVO	PGS000395	474	4816	78181	387530	-0.490208002062096	0.61249897988281	3.79641375964923e-22	0.110391127556209	1.11671476296829	1.81206394929078e-14	0.0188454963542846	1.01902419350106	0.696312395197425	0.967634364636629	FALSE
C3_BRONCHUS_LUNG	M13_RHEUMA_INCLAVO	PGS000395	130	5160	12372	453339	0.36283361711997	1.43739668114464	5.9486563632866e-05	0.111283273840832	1.11771148043784	1.29145179967701e-15	0.0373363884530213	1.03804214750595	0.678975268101706	0.96476237150026	FALSE
C3_BRONCHUS_LUNG	N14_CHRONKIDNEYDIS	PGS000395	34	5256	4989	460722	-0.34831791510193	0.70587443239711	0.0445658023112319	0.112905491239711	1.11952612292269	2.74073055117566e-16	-0.0790784616212551	0.923967425618735	0.645254794435736	0.959410541614775	FALSE
C3_BRONCHUS_LUNG	N14_GLOMER_NEPHRITIS	PGS000395	24	5266	2892	462819	-0.0761044185919112	0.926719434768608	0.715105671283259	0.111899773936893	1.11840076212218	4.6817572457105e-16	0.0839384764784684	1.08756198110753	0.682463292483433	0.965227532767523	FALSE
C3_BRONCHUS_LUNG	N14_GLOMERULAR	PGS000395	37	5253	4725	460986	-0.033777236181297	0.966786845781146	0.839007673582994	0.112274101332317	1.118819488532	4.05145231905871e-16	0.000570425006636265	1.00057058772992	0.997264128975444	0.999699211957763	FALSE
C3_BRONCHUS_LUNG	N14_RENALTUB	PGS000395	154	5136	26256	439455	-0.220281991011382	0.802292526779707	0.0090450788897403	0.111289770420384	1.11771874176298	1.57828472198969e-15	0.0432389189465181	1.04418734119022	0.592621411132453	0.950696731455289	FALSE
C3_BRONCHUS_LUNG	N14_RENFAIL	PGS000395	49	5241	7248	458463	-0.294980345180872	0.744546221243408	0.0421054607603821	0.112839752629287	1.11945252925003	3.12671263512986e-16	-0.0507873968386426	0.950480724259822	0.724361278600517	0.971234769830446	FALSE
C3_BRONCHUS_LUNG	N14_UROLITHIASIS	PGS000395	127	5163	9751	455960	-0.224209847606714	0.799147417599505	0.0128690444930845	0.113961186560522	1.12070862548357	2.66924457239269e-16	-0.0788648887987128	0.924164781023887	0.378680990491699	0.901382753013493	FALSE
C3_BRONCHUS_LUNG	N14_KIDUROTH	PGS000395	36	5254	2733	462978	0.25973920595694	1.29659189912547	0.133087309848565	0.111247183184641	1.117671142225	7.42142489583453e-16	0.151853495249509	1.16398969392009	0.367163003954846	0.8966031818623	FALSE
C3_BRONCHUS_LUNG	N14_URINOTH	PGS000395	190	5100	50282	415429	-0.311668270733642	0.732224388203313	4.74847147338807e-05	0.110655790281444	1.11701035485512	2.7442420044024e-15	0.042326075495665	1.04323459653387	0.567443366914117	0.946373145258596	FALSE
C3_BRONCHUS_LUNG	N14_MALEGEN	PGS000395	428	4862	36986	428725	0.0254514538333197	1.0257781074667	0.624600628209546	0.112535510053715	1.1191119959343	5.1894540370154e-15	0.029833944614482	1.03028343563491	0.551223514799168	0.942684380344218	FALSE
C3_BRONCHUS_LUNG	N14_BREASTDISOTH	PGS000395	13	5277	3106	462605	-0.456197888507635	0.633688425033419	0.104643957032523	0.114968943413063	1.12183859655302	7.89921588446451e-17	0.0276508413869333	1.02803667389003	0.920970816447851	0.993197013555496	FALSE
C3_BRONCHUS_LUNG	N14_FEMALEGENINF	PGS000395	106	5184	23543	442168	-0.463705664742789	0.628948648988213	4.2225021259607e-06	0.11338090871507	1.12005849174434	3.79996137263702e-16	0.0984385737996311	1.10344662177931	0.316538021195895	0.878854751186785	FALSE
C3_BRONCHUS_LUNG	N14_ENDOMETRIOSIS	PGS000395	71	5219	16448	449263	-0.740667301664472	0.476795642814828	5.82496246644397e-10	0.116341572855014	1.12337952255802	5.08083708825499e-17	-0.102032636637736	0.90300008030146	0.393676947568744	0.906065392288788	FALSE
C3_BRONCHUS_LUNG	N14_ENDOMETRIOSIS_ASRM_STAGE1_2	PGS000395	13	5277	6152	459559	-0.896856719602301	0.407849632785585	0.00129267441947372	0.115647119902496	1.12259965915235	5.25019615892024e-17	-0.210046777994992	0.810546329351227	0.443406706701252	0.919673494047207	FALSE
C3_BRONCHUS_LUNG	N14_ENDOMETRIOSIS_DEEP	PGS000395	13	5277	3053	462658	-0.887106061031251	0.411845886694871	0.00173411812432073	0.115565787110887	1.12250835870112	5.46543627972286e-17	-0.275489468315157	0.759200427711582	0.330171409425787	0.883812559058606	FALSE
C3_BRONCHUS_LUNG	N14_ENDOMETRIOSIS_ASRM_STAGE3_4	PGS000395	37	5253	8269	457442	-0.700113055466588	0.496529165281631	2.23404474344171e-05	0.115898378982682	1.12288175794858	5.23855292042084e-17	-0.133349068597978	0.875159548067507	0.423101942748203	0.915131851760318	FALSE
C3_BRONCHUS_LUNG	CD2_LEIOMYOMA_ENDOMETRIOSIS	PGS000395	37	5253	5203	460508	-0.595273980263597	0.551411469310325	0.000324275652140727	0.115760296744222	1.12272671862625	5.68773904366446e-17	-0.142816819863398	0.866912855567068	0.390407122320361	0.905073999728901	FALSE
C3_BRONCHUS_LUNG	N14_POLYPFEMGEN	PGS000395	45	5245	13559	452152	-0.982341816998657	0.374433217260541	1.03781896079054e-10	0.114474430221283	1.12128396971442	1.29015219477067e-16	0.0645249476855298	1.06665218841608	0.671693215603831	0.96364221173769	FALSE
C3_BRONCHUS_LUNG	N14_MESNRUIRREG	PGS000395	159	5131	38717	426994	-0.864391485172666	0.421307846711634	1.43274337769312e-26	0.116073658652291	1.12307859354226	1.07022744608671e-16	-0.0148757564255911	0.98523434103527	0.854047890187654	0.98648463618364	FALSE
C3_BRONCHUS_LUNG	O15_PREG_ABORT	PGS000395	214	5076	71443	394268	-0.799575534311306	0.449519729329205	1.0379858232344e-29	0.116436587533699	1.12348626517338	1.28247897696164e-16	-0.015542867919115	0.984577299067043	0.823678492263665	0.983066205570407	FALSE
C3_BRONCHUS_LUNG	O15_OEDEM_PROTUR_HYPERT	PGS000395	39	5251	18284	447427	-1.05898543079684	0.346807492098051	1.46694568159572e-09	0.11265324397287	1.11924376113202	3.71659466356298e-16	0.33027230052383	1.39134694138693	0.0425956367429764	0.611111958865427	FALSE
C3_BRONCHUS_LUNG	O15_PREEC_OR_FETGRO	PGS000395	14	5276	11178	454533	-1.31056370684533	0.269667999833581	1.87634907066601e-06	0.114700777437223	1.12153779794482	9.31894766090203e-17	0.124527728371785	1.13261342555099	0.643045595490697	0.959343324455668	FALSE
C3_BRONCHUS_LUNG	O15_PREG_OTHER_MAT_DISORD	PGS000395	44	5246	32963	432748	-0.981767703938481	0.374648245980226	3.90302605291939e-10	0.114026076692434	1.12078135077366	1.72272384173216e-16	0.138212095258591	1.14821905626769	0.36090792995509	0.894243822503053	FALSE
C3_BRONCHUS_LUNG	O15_COMPLIC_LAB_DELIV	PGS000395	72	5218	52288	413423	-1.14155585450319	0.319321816840603	1.24401208250191e-21	0.116272036860182	1.1233014099612	5.31548831748819e-17	-0.10392954667901	0.901288793973113	0.380583016081892	0.902045327725505	FALSE
C3_BRONCHUS_LUNG	O15_DELIVERY	PGS000395	322	4968	134713	330998	-1.01704343080665	0.361662641653365	4.96997770948603e-66	0.111157379755015	1.11757077602992	5.35193186768002e-15	0.0577008339974621	1.05939801242887	0.316533571474852	0.878854751186785	FALSE
C3_BRONCHUS_LUNG	O15_COMPLIC_PUERP	PGS000395	28	5262	9304	456407	-0.500431219442539	0.606269168283815	0.00855666168699891	0.115523575094749	1.12246097636023	6.2295049773458e-17	-0.0714341874869317	0.931057550815798	0.706023393525311	0.969468631674816	FALSE
C3_BRONCHUS_LUNG	O15_POSTPART_DEPR	PGS000395	32	5258	15938	449773	-0.427392496059447	0.652207513105179	0.0199745154219576	0.114401539715721	1.12120224173762	1.26300232873878e-16	0.11668042859664	1.12376025066158	0.511576407912138	0.934166771922409	FALSE
C3_BRONCHUS_LUNG	Q17_LVOTO_BROAD	PGS000395	15	5275	2810	462901	-0.105931407853813	0.899486343658761	0.684594967557194	0.112793029873218	1.11940022656445	2.57471906186161e-16	-0.19361044920505	0.823978823363038	0.461652148179607	0.924004991221354	FALSE
C3_BRONCHUS_LUNG	R18_SYMPTOMS_SIGNS_INVOLVI_CIRCULATO_RESPI_SYSTEMS	PGS000395	460	4830	94761	370950	-0.417177041788502	0.658904256029293	4.69647231904367e-16	0.110926258785158	1.11731251183456	1.22454745437135e-14	0.0165112541635497	1.01664831824812	0.736238177540476	0.972915646070753	FALSE
C3_BRONCHUS_LUNG	R18_SYMPTOMS_SIGNS_INVOLVI_DIGES_SYSTEM_ABDOMEN	PGS000395	438	4852	104805	360906	-0.202203972940211	0.816928279683798	0.000100530514891425	0.109719131964423	1.11596458765577	2.09040857602325e-14	0.0359065997345441	1.03655902708122	0.473437730210088	0.926807312172617	FALSE
C3_BRONCHUS_LUNG	R18_SYMPTOMS_SIGNS_INVOLVI_SKIN_SUBCU_TISSUE	PGS000395	70	5220	20102	445609	-0.375326712535701	0.687064769444944	0.00200397698078731	0.113844150126201	1.1205774694173	2.01609845735711e-16	-0.116956863055896	0.889623567977845	0.321538698239263	0.881026879006504	FALSE
C3_BRONCHUS_LUNG	R18_SYMPTOMS_SIGNS_INVOLVI_NERVOUS_MUSCULOS_SYSTEMS	PGS000395	51	5239	17266	448445	-0.63602761643587	0.529391197608759	6.97563711769522e-06	0.113288815360418	1.11995534655	2.43655402180146e-16	-0.100672162787439	0.904229424353129	0.472546868274444	0.926631242770255	FALSE
C3_BRONCHUS_LUNG	R18_SYMPTOMS_SIGNS_INVOLVI_URINARY_SYSTEM	PGS000395	149	5141	24198	441513	-0.543642543551195	0.580629427783493	3.69268557626504e-10	0.107644390354644	1.11365164969472	1.16824661623389e-14	0.149031938510326	1.16071005996733	0.0756937234927688	0.687378193974463	FALSE
C3_BRONCHUS_LUNG	R18_SYMPTOMS_SIGNS_INVOLVI_COGNITION_PERCEP_EMOTIONAL_STATE_BEHVI	PGS000395	158	5132	32960	432751	-0.436263461996523	0.646447389177994	1.1385848973318e-07	0.114468566738776	1.12127739510475	2.35091970456167e-16	-0.0887433001536767	0.915080444436966	0.276493296743679	0.862527632964645	FALSE
C3_BRONCHUS_LUNG	R18_SYMPTOMS_SIGNS_INVOLVI_SPEECH_VOICE	PGS000395	35	5255	8476	457235	-0.335219862979595	0.715180827277834	0.0499643718090163	0.112518166144077	1.11909258632528	3.48195627819708e-16	-0.0270370072712798	0.973325220747338	0.872894388777703	0.988209233672954	FALSE
C3_BRONCHUS_LUNG	R18_ABNORMAL_FINDI_EXAMI_BLOOD_WO_DIAGNOSIS	PGS000395	69	5221	11354	454357	-0.546770349699117	0.578816168729302	2.65678711534721e-05	0.108587859622988	1.1147028416075	4.36063940792059e-15	0.275788649506963	1.31756936566291	0.0220433614764348	0.512404097058224	FALSE
C3_BRONCHUS_LUNG	R18_ABNORMAL_FINDI_EXAMI_OTHER_BODY_FLUIDS_SUBST_TISSU_WO_DIAGNOSIS	PGS000395	42	5248	20476	445235	-0.324491866907262	0.722894586994674	0.0373550332431426	0.112954146519001	1.11958059510404	2.78636768622617e-16	-0.0845123539239022	0.918960302541059	0.586000159152266	0.949226492755454	FALSE
C3_BRONCHUS_LUNG	R18_ABNORMAL_FINDI_DIAGNOST_IMAGI_FUNCTION_STUDI_WO_DIAGNOSIS	PGS000395	218	5072	13965	451746	0.873834162278307	2.39608022427518	2.41221176729175e-33	0.107705281830563	1.11371946365195	1.72345307314591e-14	0.103646231283079	1.10920798241269	0.133298529707348	0.76567033906453	FALSE
C3_BRONCHUS_LUNG	ST19_INTRACRATRAUMA	PGS000395	150	5140	22969	442742	-0.139161122965198	0.870087826033126	0.10606081801336	0.107721021278433	1.11373699311935	1.14549095689439e-14	0.162358349520013	1.17628168578178	0.0499040208332674	0.634753417128354	FALSE
C3_BRONCHUS_LUNG	ST19_INJURI_HEAD	PGS000395	140	5150	38319	427392	-0.397682860920908	0.671875071719436	7.50303236583072e-06	0.109111888399097	1.11528713105219	4.91202722751535e-15	0.122845334471498	1.13070952563634	0.152362072904677	0.785489828770323	FALSE
C3_BRONCHUS_LUNG	ST19_INJURI_NECK	PGS000395	15	5275	6351	459360	-0.558570352694621	0.572026275370688	0.0326374516770793	0.112049796320434	1.11856855985666	4.02023567751586e-16	0.0642219827578624	1.06632907916083	0.806808582808949	0.981094979890605	FALSE
C3_BRONCHUS_LUNG	ST19_INJURI_THORAX	PGS000395	57	5233	10906	454805	-0.297557363015882	0.74262998250346	0.0270476760330257	0.112053165090547	1.11857232806334	5.21868886463599e-16	0.0169084792653895	1.01705223669783	0.900042461352698	0.990938504525885	FALSE
C3_BRONCHUS_LUNG	ST19_INJURI_ABDOMEN_LOWER_BACK_LUMBAR_SPINE_PELVIS	PGS000395	33	5257	9422	456289	-0.480787334477811	0.618296394047695	0.00610907194118525	0.113030942584674	1.11966657779047	2.50515099479466e-16	-0.0969614604938743	0.907590983567533	0.58208717141225	0.948570812936578	FALSE
C3_BRONCHUS_LUNG	ST19_INJURI_SHOUL_UPPER_ARM	PGS000395	118	5172	26713	438998	-0.399862574087967	0.670412171709402	2.44205688273112e-05	0.112212793317319	1.11875089803261	6.91842480961176e-16	0.00949095080275134	1.00953613270293	0.919653821034301	0.993035803070702	FALSE
C3_BRONCHUS_LUNG	ST19_INJURI_ELBOW_FOREA	PGS000395	73	5217	22055	443656	-0.290280050307362	0.748054045476211	0.0163826296224455	0.111217613393336	1.1176380934112	9.55503136632654e-16	0.0820385333796797	1.08549763691626	0.488596682268297	0.929976493468428	FALSE
C3_BRONCHUS_LUNG	ST19_INJURI_WRIST_HAND	PGS000395	100	5190	36670	429041	-0.625770008430862	0.53484943134732	2.57845729687461e-09	0.109794950639801	1.11604920182021	2.59870962669236e-15	0.144646381374678	1.15563084541499	0.151705069492337	0.784898936209251	FALSE
C3_BRONCHUS_LUNG	ST19_INJURI_HIP_THIGH	PGS000395	71	5219	9740	455971	-0.0452693350523185	0.955740032872885	0.70733417421198	0.114551973898645	1.12137092156804	1.29399196894309e-16	-0.168176559089833	0.8452045929564	0.157532144161457	0.79018601163295	FALSE
C3_BRONCHUS_LUNG	ST19_INJURI_KNEE_LOWER_LEG	PGS000395	185	5105	49496	416215	-0.285758525183312	0.751444048854214	0.00017958081398762	0.112889922038875	1.11950869293133	7.32264158819279e-16	-0.0139577233603881	0.986139234034608	0.852096318240008	0.986359080600144	FALSE
C3_BRONCHUS_LUNG	ST19_INJURI_ANKLE_FOOT	PGS000395	78	5212	23550	442161	-0.0174493022102085	0.982702055224415	0.880248422338763	0.112063423007743	1.11858380234451	5.95958030197439e-16	0.0148508150464705	1.01496163631604	0.896987798335879	0.99078916988291	FALSE
C3_BRONCHUS_LUNG	ST19_EFFEC_FOREI_BODY_ENTERING_NATURAL_ORIFI	PGS000395	25	5265	7159	458552	-0.51461320711499	0.597731748298442	0.0120682852673035	0.112106992381646	1.11863253940215	4.10240839624883e-16	0.0640348379254601	1.06612953985598	0.755959831680315	0.975255700884428	FALSE
C3_BRONCHUS_LUNG	ST19_BURNS_CORROSIO	PGS000395	14	5276	3749	461962	-0.228429560245924	0.795782349943319	0.399878599948417	0.112222581345622	1.11876184845166	3.61615320334876e-16	0.0282186135495237	1.02862053022859	0.916795056663306	0.992850664644223	FALSE
C3_BRONCHUS_LUNG	ST19_POISO_DRUGS_MEDICAM_BIOLO_SUBST	PGS000395	29	5261	8194	457517	0.275734655684009	1.3174982269764	0.144831465786569	0.112133011378663	1.11866164547751	4.20421964335851e-16	0.0166683206055122	1.01680801212314	0.928855229253326	0.994105782939902	FALSE
C3_BRONCHUS_LUNG	ST19_TOXIC_EFFEC_SUBST_CHIEF_NONME_SOURCE	PGS000395	31	5259	3210	462501	0.580471467543801	1.78688068843513	0.00136288580779336	0.113663031495878	1.12037453033945	1.71222199244646e-16	-0.245820732349873	0.782062410850347	0.163530637534627	0.795036993001427	FALSE
C3_BRONCHUS_LUNG	ST19_OTHER_UNSPE_EFFEC_EXTER_CAUSES	PGS000395	25	5265	8211	457500	-0.133750329781978	0.874808450956593	0.525723854897197	0.111484037633349	1.11793589896039	6.03942767299925e-16	0.173312970398509	1.18923824321379	0.389904081219598	0.904984883513361	FALSE
C3_BRONCHUS_LUNG	ST19_COMPLICATIO_SURGI_MEDICAL_CARE_NOT_ELSEW_CLASSIFIED	PGS000395	142	5148	31220	434491	-0.292217183618433	0.746606367691367	0.000884906422970582	0.110304027219478	1.11661750097224	2.50362100098991e-15	0.0768332457637153	1.07986198981651	0.366689559946303	0.8963725964978	FALSE
C3_BRONCHUS_LUNG	ST19_SEQUEL_INJURI_POISO_OTHER_CONSE_EXTER_CAUSES	PGS000395	33	5257	6838	458873	-0.0850544834985697	0.918462242001979	0.627003514781089	0.11298509839069	1.11961524875526	2.59196735012555e-16	-0.1117528485016	0.894265249186323	0.519888338269902	0.935743995945468	FALSE
C3_BRONCHUS_LUNG	VWXY20_ACCIDENTS	PGS000395	442	4848	123425	342286	-0.43857620849175	0.644954047770009	8.90005623391992e-17	0.108211960911085	1.11428390498899	4.80540203522469e-14	0.0534203122597326	1.05487292797831	0.284038302213868	0.865728877004426	FALSE
C3_BRONCHUS_LUNG	VWXY20_COMPLICATIO_MEDICAL_SURGI_CARE	PGS000395	90	5200	19863	445848	-0.264213471432911	0.767809616741811	0.0155073459824234	0.110983889019224	1.11737690467161	1.218723699254e-15	0.0769316876058059	1.07996829865253	0.469364232368806	0.925761142701872	FALSE
C3_BRONCHUS_LUNG	VWXY20_SEQUEL_EXTER_CAUSES_MORBIDI_MORTA	PGS000395	17	5273	4782	460929	-0.538167744036842	0.583816975122247	0.0272963317271743	0.112748021791304	1.11934984564114	2.69065078193228e-16	-0.144969050198009	0.865049065793734	0.549853640135637	0.942414935152659	FALSE
C3_BRONCHUS_LUNG	Z21_PERSONS_ENCOUNTERI_HEALTH_SERVI_EXAM_INVES	PGS000395	578	4712	175346	290365	-0.518148750556	0.595622173180983	1.15865543592521e-27	0.111727365206737	1.11820795668812	1.73897612470304e-14	0.00335780634056365	1.00336345008738	0.939307466284336	0.994905432339387	FALSE
C3_BRONCHUS_LUNG	Z21_PERSONS_W_POTEN_HEALTH_HAZARDS_RELATED_FAMILY_PERSONAL_HISTORY_CERTA_CONDI_INFLUENCI_HEALTH_STATUS	PGS000395	203	5087	35760	429951	-0.583901085688667	0.557718409923947	2.71252227424135e-15	0.115393189064747	1.12231463267048	1.80785787046158e-16	-0.0905631885632382	0.913416614593858	0.209581935866671	0.826235690667267	FALSE
C3_BRONCHUS_LUNG	Z21_PERSONS_ENCOUNTERI_HEALTH_SERVI_CIRCUMSTANC_RELATED_REPRODUCTION	PGS000395	60	5230	82111	383600	-0.291641051681558	0.74703663539765	0.02865229468978	0.112432983925898	1.11899726359639	4.33639710484116e-16	-0.011139895613616	0.988921923258657	0.93088875624173	0.994212518801557	FALSE
C3_BRONCHUS_LUNG	Z21_PERSONS_ENCOUNTERI_HEALTH_SERVI_SPECIFIC_PROCED_HEALTH_CARE	PGS000395	174	5116	39220	426491	-0.467504409478245	0.626563965887856	4.1699189284028e-09	0.111104448050851	1.11751162266977	1.97435961739904e-15	0.031933770891379	1.03244912485552	0.676797425788718	0.964309775318339	FALSE
C3_BRONCHUS_LUNG	Z21_PERSONS_ENCOUNTERI_HEALTH_SERVI_OTH_CIRCUMSTANC1	PGS000395	152	5138	55332	410379	-0.350522889085644	0.704319712326468	3.29085561459424e-05	0.11370399293281	1.12042042343003	3.71920084548048e-16	-0.0435498180907604	0.957384857817169	0.594965955384297	0.951104368013747	FALSE
C3_BRONCHUS_LUNG	ALCOHOL_RELATED	PGS000395	357	4933	21573	444138	0.639533498350879	1.89559637417482	3.13386191874269e-30	0.109836945862797	1.11609607153946	1.26524542379733e-14	0.0137681423481067	1.01386335970685	0.79936706393304	0.980373000581854	FALSE
C3_BRONCHUS_LUNG	AUD_SWEDISH	PGS000395	349	4941	19714	445997	0.65287305570258	1.9210521979601	7.01364699798714e-31	0.110272245864641	1.11658201391914	9.47850508879665e-15	0.00590486384433766	1.00592233191812	0.91406227825721	0.992647715635534	FALSE
C3_BRONCHUS_LUNG	OFFICIAL_TILASTOKESKUS	PGS000395	345	4945	19984	445727	0.658042585384599	1.93100884774298	5.13684196572812e-31	0.110371320618327	1.1166926444874	8.74282199037933e-15	0.00362176148184874	1.00362832798501	0.947526129356919	0.995654632771797	FALSE
C3_BRONCHUS_LUNG	T2D_WIDE	PGS000395	268	5022	27434	438277	-0.220592631989971	0.802043340549805	0.000629586636231855	0.109653481433838	1.11589132639333	7.37535620783822e-15	0.0556272291044862	1.05720351557273	0.381994924382505	0.902710517874421	FALSE
C3_BRONCHUS_LUNG	C_STROKE	PGS000395	291	4999	25277	440434	-0.144173552676974	0.865737483962316	0.0193508595561493	0.120218500848446	1.12774323751485	1.79878961837485e-17	-0.147983631033191	0.862445232163883	0.0156228931144425	0.4658520637468	FALSE
C3_BRONCHUS_LUNG	DIALYSIS	PGS000395	15	5275	2588	463123	-0.153432168316785	0.857758945458602	0.585240517349374	0.111486994445373	1.11793920449159	5.67057439399334e-16	0.277221554528554	1.31945867069734	0.279350136687411	0.863647868368	FALSE
C3_BRONCHUS_LUNG	DM_NEUROPATHY	PGS000395	14	5276	1888	463823	-0.593643843538813	0.552311078440642	0.0292262513878059	0.112099184596561	1.11862380539379	3.88321165711226e-16	0.075953885340583	1.07891281931288	0.780637014497986	0.978026530595167	FALSE
C3_BRONCHUS_LUNG	T2D_INCLAVO	PGS000395	440	4850	50495	415216	-0.319183551785507	0.726742142245349	7.37575985178929e-10	0.107673516154831	1.11368408616251	6.54159765718494e-14	0.0585948351428865	1.06034553894723	0.23901500202	0.842151691023485	FALSE
C3_BRONCHUS_LUNG	KRA_PSY_ANYMENTAL	PGS000395	629	4661	88653	377058	0.268220932194793	1.30763600699677	5.95337434467967e-10	0.114755332323523	1.12159898498087	4.68492101186793e-15	-0.0252207481800123	0.975094637901864	0.553291468450502	0.94322686099166	FALSE
C3_BRONCHUS_LUNG	KRA_PSY_ANYMENTAL_SUICID_PREG_NERV	PGS000395	51	5239	10344	455367	0.366594775585565	1.4428131375305	0.00953154289258622	0.114031143202861	1.12078702923845	1.52456969146191e-16	-0.200837813167737	0.8180450969382	0.167182077048593	0.798621977248165	FALSE
C3_BRONCHUS_LUNG	KRA_PSY_SUBSTANCE	PGS000395	314	4976	20228	445483	0.669273017776972	1.95281714112943	9.26618783490089e-30	0.112766020089848	1.11936999221514	1.88289584997667e-15	-0.034291441151111	0.966289846970875	0.549526006675524	0.942414935152659	FALSE
C3_BRONCHUS_LUNG	SLEEP	PGS000395	141	5149	37123	428588	-0.668471170371104	0.512491491339848	2.46426991544586e-14	0.110709471385229	1.11707031881336	1.96187041372359e-15	0.0688859410480343	1.07131400922636	0.420047473985738	0.914118641383335	FALSE
C3_BRONCHUS_LUNG	HYPOTHYROIDISM	PGS000395	159	5131	44814	420897	-0.356855597066373	0.699873554232407	1.82124244694609e-05	0.111615325199513	1.11808267967873	1.29279970859919e-15	0.031313480791957	1.03180890546662	0.698287205878778	0.968148443719216	FALSE
C3_BRONCHUS_LUNG	I9_CVD_HARD	PGS000395	622	4668	38657	427054	-0.155409587364606	0.856064472475133	0.000483700181295314	0.117144137781661	1.1242814694492	1.16124758848587e-15	-0.0420902112880121	0.958783283596104	0.326076491082525	0.88209713816447	FALSE
C3_BRONCHUS_LUNG	FG_HYPERTENSION	PGS000395	1213	4077	96294	369417	-0.204533563883745	0.815027385973993	2.58273569901322e-09	0.118500350021816	1.12580726815902	3.90264905848333e-14	-0.0287761555822448	0.971633934958361	0.378883059387288	0.901436332226126	FALSE
C3_BRONCHUS_LUNG	FG_PULMHEART	PGS000395	44	5246	5667	460044	-0.174046305821929	0.840257987920802	0.252551236748004	0.114242562894595	1.12102401073707	1.29030634727103e-16	-0.229854367942595	0.794649320492464	0.135612466090015	0.76842819154171	FALSE
C3_BRONCHUS_LUNG	FG_CARDMYO	PGS000395	34	5256	3069	462642	0.0462971941543818	1.04738564159675	0.790460580487663	0.114221088105485	1.12099993724133	1.22543516585577e-16	-0.322116996412717	0.724613408201031	0.0716110453895418	0.679221700031769	FALSE
C3_BRONCHUS_LUNG	FG_DISVEINLYMPH	PGS000395	396	4894	41037	424674	-0.120689976002197	0.886308693968142	0.0238697642946311	0.113038610537263	1.11967516337362	2.60592944664186e-15	-0.00819927006884724	0.991834252263864	0.87556365764295	0.98861842767858	FALSE
C3_BRONCHUS_LUNG	I9_HEARTFAIL_AND_CHD	PGS000395	95	5195	7169	458542	-0.442722395616069	0.642285483607464	2.26556129994208e-05	0.113304984306625	1.11997345519415	3.11538805502849e-16	-0.0611374992472763	0.940693886181935	0.559628329292811	0.94477325435944	FALSE
C3_BRONCHUS_LUNG	ASTHMA_NOS	PGS000395	31	5259	4369	461342	-0.0848943595306065	0.918609321595762	0.646480514422071	0.111887007232454	1.11838648392135	4.95157101676541e-16	0.070223638587244	1.07274806229101	0.69451515654543	0.967596588297244	FALSE
C3_BRONCHUS_LUNG	ASTHMA_EOSINOPHIL_SUGG	PGS000395	18	5272	2541	463170	-0.289751052742655	0.748449868930128	0.222040560628042	0.113390209718618	1.12006890946079	1.86291424643318e-16	-0.272565936450924	0.761423221975073	0.231758257522483	0.83843689382331	FALSE
C3_BRONCHUS_LUNG	ASTHMA_OBESITY	PGS000395	43	5247	9155	456556	-0.321187222890457	0.725287447865409	0.0417901279435953	0.111581175970914	1.11804449866964	6.39093626574382e-16	0.0996236305461889	1.10475504376695	0.514378814834452	0.934539256171083	FALSE
C3_BRONCHUS_LUNG	BRONCHITIS	PGS000395	181	5109	51683	414028	-0.319252857415182	0.726691776668898	3.05053383799275e-05	0.117655223550463	1.12485622056941	4.16514248453786e-17	-0.159323929000641	0.852720093458641	0.0351719217447373	0.57724066444674	FALSE
C3_BRONCHUS_LUNG	ASTHMA_PNEUMONIA	PGS000395	103	5187	9289	456422	0.464093902945951	1.59057232285448	4.48369700065054e-06	0.111753723563895	1.11823743120127	8.42582256161676e-16	0.0160848537276854	1.01621491137111	0.871711651928507	0.988103291287884	FALSE
C3_BRONCHUS_LUNG	SMOKING	PGS000395	32	5258	2476	463235	1.19456437795992	3.30211898133306	1.26748603186332e-10	0.114763889235878	1.12160858244615	8.72165578355966e-17	-0.439712086052581	0.644221874847498	0.0135629567734098	0.444376492879761	FALSE
C3_BRONCHUS_LUNG	PULM_ANXIETY	PGS000395	68	5222	23539	442172	0.0694337524444074	1.0719010480283	0.575424900709149	0.111710684063699	1.11818930385683	6.84189784320208e-16	0.0451583144882937	1.04619347438334	0.715377758609715	0.969700876874626	FALSE
C3_BRONCHUS_LUNG	COPD_INSUFFICIENCY	PGS000395	42	5248	1397	464314	1.26545225210928	3.54469546966477	5.48465723673856e-16	0.113685545549835	1.12039975479603	1.79594988119187e-16	-0.204119518794615	0.815364913931737	0.188942413248939	0.813846450028662	FALSE
C3_BRONCHUS_LUNG	PNEUMONIA	PGS000395	393	4897	38041	427670	0.341297070010947	1.40677108829673	2.38314156310316e-10	0.11579497219312	1.1227656503542	5.36591017670669e-16	-0.0502164391052761	0.951023563534148	0.338379209809782	0.885950309879719	FALSE
C3_BRONCHUS_LUNG	ACUTE_RESPIRATORY_INFECTIONS	PGS000395	294	4996	79437	386274	-0.242559332355855	0.784617193011134	7.19535143318468e-05	0.121366305691464	1.12903840982488	9.72413282173236e-18	-0.162504178493893	0.850012538445777	0.00683891806747263	0.350150577088589	FALSE
C3_BRONCHUS_LUNG	CARDIAC_ARRHYTM	PGS000395	418	4872	48789	416922	-0.367401826827638	0.692531311467261	6.41001090235712e-12	0.111323188796469	1.11775609473238	7.39317335784023e-15	0.0132017624028262	1.01328929041866	0.797240846351863	0.98017539423403	FALSE
C3_BRONCHUS_LUNG	ILD_FOR_EXCL	PGS000395	56	5234	6262	459449	-0.0690162245180833	0.933311537425445	0.618933100556104	0.110717178951049	1.11707892873955	1.17841658516488e-15	0.140910798621497	1.15132194389964	0.284127160772684	0.865728877004426	FALSE
C3_BRONCHUS_LUNG	PULM_PNEUMONIA_SEPSIS	PGS000395	396	4894	38272	427439	0.347196101876582	1.41509420079113	1.00697691303961e-10	0.116063532960405	1.12306722165203	4.68770709848858e-16	-0.0536499791131794	0.947763785571833	0.304780221983187	0.875004472245508	FALSE
C3_BRONCHUS_LUNG	ILD_HOSPITAL_PNEUMONIA_SEPSIS	PGS000395	30	5260	1341	464370	0.710338868059759	2.03468063011452	0.000128592588012879	0.113731819542464	1.12045160136559	1.61379266530063e-16	-0.267349680810548	0.765405377091649	0.134842807719348	0.767452309816125	FALSE
C3_BRONCHUS_LUNG	CIRRHOSIS_BROAD	PGS000395	27	5263	2451	463260	0.256818672197181	1.2928106829838	0.185632763835685	0.112914540437529	1.11953625378188	2.62180865100322e-16	-0.14956012954271	0.861086659715931	0.429580325813392	0.916933940023159	FALSE
C3_BRONCHUS_LUNG	NEURODEGOTH	PGS000395	26	5264	4897	460814	-0.436784633722618	0.646110566855106	0.0270530623833045	0.11260356821564	1.1191881632316	3.06223318429045e-16	-0.0585477486968664	0.943133205942952	0.772973549792647	0.976978397155845	FALSE
C3_BRONCHUS_LUNG	IBD_BACT_INTEST_INFECTIONS	PGS000395	33	5257	3837	461874	0.253636058526468	1.28870270654896	0.150106035449298	0.112124588881083	1.11865222359219	4.31640616837566e-16	0.0282364940591061	1.02863892265227	0.8735270663185	0.988314021446985	FALSE
C3_BRONCHUS_LUNG	IBD_PULM	PGS000395	55	5235	2912	462799	0.632642606344573	1.88257892669565	3.6314589869714e-06	0.114050892673431	1.12080916440748	1.58138568768622e-16	-0.177411416867629	0.837435178681471	0.176062775414427	0.806127262397595	FALSE
C3_BRONCHUS_LUNG	THYROTOXICOSIS	PGS000395	44	5246	7150	458561	0.0977050262205443	1.1026374879866	0.542965337959451	0.110195451369841	1.11649626985986	1.43689228273007e-15	0.263851942295879	1.301935420461	0.0868719069084811	0.707048339618422	FALSE
C3_BRONCHUS_LUNG	RHEUMA_SEROPOS	PGS000395	100	5190	8317	457394	0.54159141258899	1.71873991123566	1.85932565406465e-07	0.110392147113175	1.11671590152318	1.8141891113475e-15	0.0898854955622695	1.09404900306681	0.379262227385353	0.901537969259844	FALSE
C3_BRONCHUS_LUNG	PSOR_ENTE_ARTHR	PGS000395	16	5274	3587	462124	-0.285833168731214	0.7513879604977	0.259930539591076	0.112024024034968	1.1185397321599	4.18550377732856e-16	0.0725979417383722	1.07529811749978	0.762376030461323	0.976135992595446	FALSE
C3_BRONCHUS_LUNG	GOUT	PGS000395	76	5214	5825	459886	-0.149884704430797	0.860807217962062	0.20136422295864	0.111647487024205	1.11811863983613	7.60659879166848e-16	0.0430464609359135	1.04398639830899	0.707974739977129	0.969519613162702	FALSE
C3_BRONCHUS_LUNG	RHEU_ARTHRITIS_OTH	PGS000395	47	5243	9874	455837	-0.152523056362146	0.858539098939813	0.301802531997345	0.113859575844774	1.1205947552633	1.6731284486366e-16	-0.180838491320447	0.834570138132476	0.218026330643924	0.829715866266463	FALSE
C3_BRONCHUS_LUNG	COX_ARTHROSIS	PGS000395	130	5160	17233	448478	-0.415406915675778	0.660071632555695	4.08612590749913e-06	0.111929171979047	1.11843364139822	8.76601390437219e-16	0.00146422687857335	1.00146529938215	0.987009091077808	0.99908523043789	FALSE
C3_BRONCHUS_LUNG	KNEE_ARTHROSIS	PGS000395	218	5072	38215	427496	-0.589648434159951	0.554522201533063	6.17389695529322e-17	0.113062551715667	1.11970197003735	8.30417403179827e-16	-0.0169792225333326	0.983164112082261	0.805737991316927	0.980966501837435	FALSE
C3_BRONCHUS_LUNG	OTHER_SYSTCON_FG	PGS000395	40	5250	7260	458451	0.00980937224507934	1.00985764183937	0.951046572346603	0.112517360718434	1.11909168497978	3.66592725007489e-16	-0.0292826647375768	0.971141918090716	0.847599771098757	0.98588025046485	FALSE
C3_BRONCHUS_LUNG	SPONDYLOPATHY_FG	PGS000395	21	5269	4831	460880	-0.358211899851645	0.698924957219265	0.106374977411172	0.111998034998699	1.11851066276798	4.37112014803933e-16	0.0676142316920314	1.06995247509895	0.751429934485885	0.974717310755582	FALSE
C3_BRONCHUS_LUNG	PAIN	PGS000395	853	4437	163019	302692	-0.148353796474453	0.862126043823846	0.000158984722932569	0.112852200743905	1.11946646441016	5.55565366086543e-14	-0.000693554597969329	0.999306685855428	0.985216896852837	0.998957052564691	FALSE
C3_BRONCHUS_LUNG	BLEEDING	PGS000395	213	5077	23298	442413	-0.110301270185767	0.89556428783071	0.123500598798482	0.11175058052274	1.11823391654053	1.70844386256121e-15	0.0124483229547547	1.01252612583021	0.858405937597031	0.987119670871912	FALSE
C3_BRONCHUS_LUNG	MYELOPROF	PGS000395	12	5278	1573	464138	-0.092420117145449	0.9117220390146	0.751614129837629	0.112118300213051	1.11864518878183	3.78590250383846e-16	0.0713439245888367	1.07395052035113	0.811250782574255	0.981622460389123	FALSE
C3_BRONCHUS_LUNG	MYELOPROF_NONCML	PGS000395	11	5279	1370	464341	-0.0625304745668292	0.939384435043525	0.837619560298748	0.112179560314331	1.11871371919846	3.62833976895514e-16	0.0491424883941399	1.05037000561309	0.874888064780098	0.988508682204053	FALSE
C3_BRONCHUS_LUNG	AB1_SEPSIS_IMPLICIT	PGS000395	237	5053	24251	441460	-0.0993569555701783	0.905419455815542	0.14440082060517	0.11021588652619	1.11651908586882	4.63302802760268e-15	0.0467632612447805	1.04787390734871	0.484876914103032	0.929353174596269	FALSE
C3_BRONCHUS_LUNG	AB1_SEPSIS_BACT_IMPL	PGS000395	77	5213	7750	457961	-0.0300204774893567	0.97042566146389	0.797419940956612	0.111058900445889	1.11746072385101	1.07836868700858e-15	0.0829076234766702	1.08644144222933	0.470056961596473	0.926004814212509	FALSE
C3_BRONCHUS_LUNG	AB1_SEPSIS_BACT	PGS000395	95	5195	9480	456231	0.0100216631517159	1.01007204819118	0.924274975650945	0.111207074506081	1.11762631481141	1.10284448920453e-15	0.0599969002607343	1.06183325513402	0.563247566628354	0.945407357583432	FALSE
C3_BRONCHUS_LUNG	AB1_SEPSIS_VIRAL_IMPL	PGS000395	25	5265	4119	461592	-0.195702209376163	0.822257058665687	0.330085944460581	0.112563063798393	1.11914283208532	3.15032045054054e-16	-0.0699020349515054	0.93248516638604	0.730578892633147	0.971871736191454	FALSE
C3_BRONCHUS_LUNG	AB1_SEPSIS_VIRAL	PGS000395	26	5264	4130	461581	-0.157894670567341	0.853939722218187	0.423155214184221	0.112686606840844	1.11928110293676	2.94320479348816e-16	-0.0917822287105559	0.912303801489175	0.644568341626502	0.959410541614775	FALSE
C3_BRONCHUS_LUNG	C3_ORALCAVITY	PGS000395	11	5279	744	464967	0.69246346234562	1.99863303093543	0.0220321049457926	0.112362969940932	1.11891892088138	3.25634566298994e-16	-0.0197053907707991	0.980487491424515	0.949964088018612	0.995778966454887	FALSE
C3_BRONCHUS_LUNG	C3_HEAD_AND_NECK	PGS000395	36	5254	1867	463844	0.547553322980987	1.7290174911363	0.00129767627527544	0.112145788565662	1.11867593891786	4.42012019395745e-16	-0.0248159719810246	0.975489412895418	0.877269768032047	0.988647925219458	FALSE
C3_BRONCHUS_LUNG	K11_LICHEN_PLANUS_WIDE	PGS000395	19	5271	4544	461167	-0.372076102705082	0.689301782797796	0.106348780569579	0.112389186018794	1.11894825493144	3.38091511465395e-16	-0.0410559867813297	0.95977539370846	0.858819597698705	0.987119670871912	FALSE
C3_BRONCHUS_LUNG	IBD_TUBERCULOSIS	PGS000395	86	5204	2131	463580	0.548010935114035	1.72980889158191	8.31669052359767e-07	0.110093240489705	1.1163821576253	2.0192791162506e-15	0.143454799304349	1.15425463651543	0.18399907932407	0.810786568834797	FALSE
C3_BRONCHUS_LUNG	AB1_TUBERCULOSIS	PGS000395	90	5200	2221	463490	0.538697659570084	1.71377349169023	6.59903813129499e-07	0.110341042704584	1.11665883387569	1.79647015552081e-15	0.122415781401459	1.13022393019025	0.245168191194471	0.846585590212522	FALSE
C3_BRONCHUS_LUNG	AB1_OTHER_BACTERIAL	PGS000395	208	5082	28937	436774	-0.166501122897878	0.846621866265009	0.0231788950152482	0.108250477269043	1.11432682397328	1.22417571433637e-14	0.10167001745857	1.10701811479961	0.148755943956172	0.782068890997401	FALSE
C3_BRONCHUS_LUNG	AB1_SEXUAL_TRANSMISSION	PGS000395	41	5249	11741	453970	0.359103780698757	1.43204541253361	0.0224621670999276	0.113311095713337	1.11998029982835	2.24408235943492e-16	-0.151411368638973	0.85949405702521	0.333706457140278	0.884863118961525	FALSE
C3_BRONCHUS_LUNG	CD2_BENIGN_COLORECANI	PGS000395	151	5139	14596	451115	0.0546763721577595	1.05619874403854	0.523658566489137	0.108930062176075	1.11508436104057	5.93015746321131e-15	0.114250628296062	1.12103305228223	0.160883308004731	0.792670545296686	FALSE
C3_BRONCHUS_LUNG	CD2_BENIGN_OTHERDIGESTIVE	PGS000395	26	5264	3660	462051	-0.0411756633644456	0.959660537941692	0.836416277616109	0.111947558412083	1.11845420559252	4.61136945558131e-16	0.0665302350754509	1.06879327863208	0.735498982447171	0.972734952490541	FALSE
C3_BRONCHUS_LUNG	CD2_INSITU_OTHER_NOS	PGS000395	12	5278	529	465182	0.37193096481573	1.45053284003466	0.29100040615154	0.111220101669027	1.11764087440636	6.47367960484758e-16	0.580499135432108	1.78693012833438	0.0927932982164994	0.713740400176409	FALSE
C3_BRONCHUS_LUNG	C3_DIGESTIVE_ORGANS	PGS000395	53	5237	8283	457428	-0.435525805315959	0.646924421334602	0.00230819833618621	0.110616557350953	1.11696653212516	1.23739807342778e-15	0.153563603885288	1.16598194574562	0.253793010012964	0.850918723765034	FALSE
C3_BRONCHUS_LUNG	C3_SKIN	PGS000395	168	5122	17084	448627	-0.378644290905078	0.68478915507915	2.7456733071889e-06	0.110594718933954	1.11694213961061	2.47757682234068e-15	0.0513379369436084	1.05267857216058	0.513008440382168	0.93426746937076	FALSE
C3_BRONCHUS_LUNG	C3_URINARY_TRACT	PGS000395	19	5271	1940	463771	-0.100635355873208	0.904262706860505	0.662048529493476	0.112601710093009	1.11918608364468	2.98425865122959e-16	-0.0891957018047693	0.914666554162401	0.695756550439751	0.967632513697213	FALSE
C3_BRONCHUS_LUNG	D3_NUTRIANAEMIA	PGS000395	103	5187	11817	453894	0.0210671181344884	1.02129059645681	0.83596284737413	0.111196923316395	1.11761496963227	1.15121793119927e-15	0.0563230658723007	1.05793941265235	0.577087341542083	0.948016719672107	FALSE
C3_BRONCHUS_LUNG	D3_APLASTICANDOTHANAEMIA	PGS000395	73	5217	8733	456978	-0.00773270347173713	0.992297116966048	0.948784750613057	0.111954924210347	1.11846244393091	6.10637913466428e-16	0.024128500000269	1.02442194765378	0.840255067558731	0.985131291377216	FALSE
C3_BRONCHUS_LUNG	D3_COAGDEF_PURPUR_HAEMORRHAGIC	PGS000395	21	5269	4678	461033	-0.187873883616985	0.828719215712447	0.404947277621166	0.111651893340665	1.11812356663155	5.31953270260895e-16	0.158977746722256	1.17231185860905	0.474477603769977	0.926957788959217	FALSE
C3_BRONCHUS_LUNG	D3_BLOODOTHER	PGS000395	34	5256	4988	460723	0.113880471811953	1.12061817141918	0.527162034063495	0.111356480738772	1.11779330762324	6.89270698034052e-16	0.13506099069624	1.14460659257547	0.434995074129812	0.918331304149337	FALSE
C3_BRONCHUS_LUNG	D3_IMMUNEMECHANISM	PGS000395	23	5267	5654	460057	-0.762475216954766	0.46651028258502	0.00231107403552842	0.109708292047322	1.11595249075772	1.74236511428037e-15	0.543915084677907	1.72273834291844	0.00641889662587009	0.342964993977114	FALSE
C3_BRONCHUS_LUNG	E4_DIABETES	PGS000395	516	4774	60911	404800	-0.317789857782551	0.727755704544479	2.65225461265303e-11	0.111973682689355	1.11848342478197	1.0545478356076e-14	0.0057192765614051	1.00573566284794	0.901542660593193	0.991184929196177	FALSE
C3_BRONCHUS_LUNG	E4_ENDOGLAND	PGS000395	52	5238	13331	452380	-0.281953696855595	0.754308610585012	0.0514936883700757	0.110258080988581	1.11656619778532	1.47811332329448e-15	0.196879059072312	1.21759677451737	0.158028351236664	0.790836347267467	FALSE
C3_BRONCHUS_LUNG	E4_NUTRIDEF	PGS000395	60	5230	19191	446520	-0.24108381294336	0.785775765448661	0.0694354951831776	0.111652664297316	1.11812442865669	6.83488874867432e-16	0.0615596886087731	1.06349397311006	0.635151456319807	0.957861407764514	FALSE
C3_BRONCHUS_LUNG	E4_OBESITY_HYPER	PGS000395	74	5216	18983	446728	-0.143160440166147	0.866615017883648	0.22820098224877	0.111952288405904	1.11845949588652	6.2517860261666e-16	0.0257435627558899	1.02607779017234	0.82564744620082	0.983235366452127	FALSE
C3_BRONCHUS_LUNG	E4_LIPOPROT	PGS000395	197	5093	26787	438924	-0.370142082354336	0.690636196449171	7.4605741837271e-07	0.110953586084805	1.11734304538557	2.40312169200285e-15	0.0351152161195101	1.03573903575782	0.629698552666552	0.956878681921932	FALSE
C3_BRONCHUS_LUNG	F5_DEPRESSIO	PGS000395	169	5121	41849	423862	0.137244703877946	1.14710881615451	0.085047940400871	0.112052396999371	1.11857146889814	1.03021820715091e-15	0.00372981145836329	1.00373677586107	0.96283918250406	0.996845057461466	FALSE
C3_BRONCHUS_LUNG	F5_MOOD	PGS000395	234	5056	47026	418685	0.166978230939622	1.18172853990842	0.0136013258526237	0.114254994339611	1.12103794677204	4.40851740922926e-16	-0.0484984977764779	0.952658770411173	0.472912276003971	0.926669876112924	FALSE
C3_BRONCHUS_LUNG	F5_ORGANIC	PGS000395	46	5244	6950	458761	-0.644133300900058	0.525117463771232	1.61608146067699e-05	0.112055224675599	1.11857463186056	4.86322781610502e-16	-0.00270449001643086	0.997299163822028	0.985577831966343	0.998991684048375	FALSE
C3_BRONCHUS_LUNG	F5_SUBSTANCE	PGS000395	322	4968	20890	444821	0.664786986189534	1.94407636211385	6.1898370597283e-30	0.111577411135402	1.11804028942393	3.86481707152143e-15	-0.0121553207512162	0.987918256739002	0.830370087460316	0.983770275480525	FALSE
C3_BRONCHUS_LUNG	F5_PERSOBEH	PGS000395	61	5229	10876	454835	0.405580216187484	1.50017267205676	0.00171578645328723	0.113220544700686	1.11987888906955	2.67044821608003e-16	-0.0981636126827001	0.906500576628941	0.45283238199809	0.921973983892843	FALSE
C3_BRONCHUS_LUNG	G6_XTRAPYR	PGS000395	45	5245	8043	457668	-0.425935560860776	0.653158429731605	0.00561294809375853	0.111186895126007	1.11760376203277	8.12292951435742e-16	0.126100522439235	1.13439619482438	0.401583254238064	0.908835668740014	FALSE
C3_BRONCHUS_LUNG	G6_HEADACHE	PGS000395	49	5241	14772	450939	-0.209608362248384	0.810901763533648	0.150715558825939	0.111794293442836	1.11828279887876	5.75319189308446e-16	0.0545630032740189	1.05607901075306	0.709680973959523	0.969553111120319	FALSE
C3_BRONCHUS_LUNG	G6_OTHNEU	PGS000395	161	5129	19981	445730	-0.271042108389509	0.762584384528683	0.000877219583136701	0.118133452317082	1.12539428782176	2.61565053606622e-17	-0.197276083377183	0.820963947522831	0.0151856595076665	0.462342463240612	FALSE
C3_BRONCHUS_LUNG	H7_LIDLACRIMALORBIT	PGS000395	121	5169	26109	439602	-0.410087613961217	0.663592107656126	2.46010697265357e-05	0.10808565879981	1.11414317746651	7.94996301833637e-15	0.189609777766774	1.20877781363502	0.0376316227797603	0.590021309539996	FALSE
C3_BRONCHUS_LUNG	H7_CONJUNCTIVA	PGS000395	83	5207	33616	432095	-0.509526740497402	0.600779836309682	1.27426578896529e-05	0.109116393356466	1.11529215538448	3.38831036304989e-15	0.213335694433319	1.2378001041116	0.0554875511923856	0.650216463775806	FALSE
C3_BRONCHUS_LUNG	H7_IRIDOCYCLITIS	PGS000395	43	5247	6639	459072	-0.0338901279452946	0.966677709669117	0.825844769864615	0.113800207731646	1.12052822964187	1.69737010067926e-16	-0.184412375166121	0.83159280488835	0.224891760609082	0.833416281240131	FALSE
C3_BRONCHUS_LUNG	H7_MACULADEGEN	PGS000395	56	5234	9050	456661	-0.647310965088784	0.523451465205597	2.62885920497509e-06	0.111228413747053	1.11765016436312	8.54002098695947e-16	0.089184980978248	1.09328287415809	0.508610029845828	0.933652982922918	FALSE
C3_BRONCHUS_LUNG	H7_GLAUCOMA	PGS000395	114	5176	13844	451867	-0.367598552813686	0.692395085962131	0.000123926753131207	0.114966970060855	1.12183638277253	1.2905529175634e-16	-0.13689555071899	0.872061307551903	0.154986243694615	0.787916684293962	FALSE
C3_BRONCHUS_LUNG	H7_VITREOUS	PGS000395	52	5238	11437	454274	-0.46349077074021	0.629083820804097	0.00103494372132459	0.114793074747276	1.12164131764391	1.00414070842537e-16	-0.237113673427207	0.788901605771205	0.0869000178407571	0.707079645015608	FALSE
C3_BRONCHUS_LUNG	H7_OPTNERVE	PGS000395	18	5272	2530	463181	0.372315984138998	1.45109143073432	0.115844191516195	0.112482038274141	1.1190521566242	3.20887566062106e-16	-0.0666932496901201	0.935482116758032	0.765551058969259	0.976381642163435	FALSE
C3_BRONCHUS_LUNG	H7_OCUMUSCLE	PGS000395	56	5234	15715	449996	-0.247532764364389	0.780724640445259	0.0660664217137432	0.113222349233824	1.11988090992994	2.55253196684795e-16	-0.0941297080736669	0.910164698874236	0.49429570435672	0.930945305293602	FALSE
C3_BRONCHUS_LUNG	H7_STRABISMUS	PGS000395	37	5253	9114	456597	-0.238105424586859	0.788119599530724	0.152539808119098	0.113636243298076	1.12034451792691	1.76816785283343e-16	-0.209808733125824	0.810739298712924	0.213947680976207	0.828051298120917	FALSE
C3_BRONCHUS_LUNG	H7_VISUALDISTBLIND	PGS000395	58	5232	13545	452166	-0.29472789060657	0.744734209070935	0.027558218029812	0.114339803848669	1.12113302548167	1.31710725058036e-16	-0.202655971683462	0.816559112565877	0.133665473812077	0.765693676813307	FALSE
C3_BRONCHUS_LUNG	H8_EXTERNAL	PGS000395	40	5250	8192	457519	-0.413798641693939	0.661134062698861	0.011679492442741	0.111234221395956	1.11765665530172	7.56261270226873e-16	0.14812246545411	1.15965490533179	0.361435673889899	0.894253971181929	FALSE
C3_BRONCHUS_LUNG	H8_MIDDLEMASTOID	PGS000395	108	5182	28679	437032	-0.0570758358803206	0.944522437959877	0.560619885972821	0.112772302148173	1.11937702418481	4.79027906239541e-16	-0.0217655635417211	0.978469597111625	0.822575291569576	0.982962983109348	FALSE
C3_BRONCHUS_LUNG	H8_INNER	PGS000395	90	5200	15358	450353	-0.340771360550145	0.71122150291107	0.00163163876906832	0.111538525545744	1.11799681461329	8.87940777469491e-16	0.0468820789499072	1.0479984207187	0.657425381914964	0.961662052668499	FALSE
C3_BRONCHUS_LUNG	H8_OTHEREAR	PGS000395	188	5102	34470	431241	-0.643278967037885	0.52556628109477	3.6228396451225e-17	0.115756370251971	1.12272231025715	1.37977164249674e-16	-0.118943920198088	0.887857590243632	0.108719776576992	0.736645158301921	FALSE
C3_BRONCHUS_LUNG	I9_ISCHHEART	PGS000395	775	4515	44182	421529	-0.139720661488436	0.86960111455547	0.000620283579074932	0.116851500021635	1.12395251037361	3.92872232204188e-15	-0.031491491359058	0.96899920128494	0.419589586620061	0.913997925653135	FALSE
C3_BRONCHUS_LUNG	I9_CEREBVASC	PGS000395	257	5033	20846	444865	-0.0831368234531663	0.920225230212433	0.2018281193834	0.115179935711147	1.1220753208292	2.87357686108617e-16	-0.0618867604945235	0.939989324690769	0.34183502845178	0.88771499864619	FALSE
C3_BRONCHUS_LUNG	I9_HYPERTENSION	PGS000395	1213	4077	96294	369417	-0.204533563883745	0.815027385973993	2.58273569901322e-09	0.118500350021816	1.12580726815902	3.90264905848333e-14	-0.0287761555822448	0.971633934958361	0.378883059387288	0.901436332226126	FALSE
C3_BRONCHUS_LUNG	I9_PULMHEART	PGS000395	54	5236	6161	459550	-0.0531284143338861	0.948258234713897	0.700367928071033	0.11506851479445	1.12195030513316	8.3250714235402e-17	-0.277024067419094	0.758036252914776	0.0459973551513986	0.623649406316987	FALSE
C3_BRONCHUS_LUNG	I9_OTHHEART	PGS000395	635	4655	68082	397629	-0.33351817271959	0.716398879605715	1.46724996916194e-13	0.11359032715448	1.12029307720813	8.80679610845672e-15	-0.0113026832927771	0.988760952056318	0.790146264216043	0.979035373078072	FALSE
C3_BRONCHUS_LUNG	I9_DOAAC	PGS000395	368	4922	16889	448822	0.55655848505211	1.74465789033894	2.0887158945021e-23	0.113024448687515	1.11965930681447	2.17721740409937e-15	-0.020990702336457	0.979228069060252	0.699344940960514	0.968356883161945	FALSE
C3_BRONCHUS_LUNG	FG_DOAAC	PGS000395	322	4968	12365	453346	0.608056320022267	1.83685766334554	1.34453658579232e-24	0.112981394673432	1.11961110202462	1.6585275553969e-15	-0.0221846485237852	0.978059621111462	0.701440449315266	0.968832022499482	FALSE
C3_BRONCHUS_LUNG	J10_INFLUPNEU	PGS000395	408	4882	42556	423155	0.281978940343338	1.32575079983614	9.98216977350341e-08	0.116252721411285	1.12327971309976	4.54738926109812e-16	-0.0533367920003746	0.948060659461569	0.301356311073622	0.874294555784744	FALSE
C3_BRONCHUS_LUNG	J10_PNEUMOPROBBAC	PGS000395	389	4901	36643	429068	0.352845224341958	1.42311086346669	6.97540053065469e-11	0.116824180457331	1.12392180490016	2.87331531844678e-16	-0.0648527562963945	0.937205450819881	0.21867559229169	0.829768920703793	FALSE
C3_BRONCHUS_LUNG	J10_LOWCHRON	PGS000395	743	4547	60043	405668	0.518166975834868	1.67894727643239	1.9863969109328e-37	0.116028252346927	1.12302759985042	5.36990366996221e-15	-0.0392809014331639	0.961480589934034	0.31793841741021	0.879359169383402	FALSE
C3_BRONCHUS_LUNG	K11_TEETH_HARD	PGS000395	32	5258	15085	450626	-0.572525605337384	0.564098946769209	0.00196250191865195	0.11104199501413	1.11744183285468	8.08160717136296e-16	0.200413841453855	1.2219083298594	0.267840365975226	0.859220196817488	FALSE
C3_BRONCHUS_LUNG	HYPOT_THYRO_INCL	PGS000395	159	5131	44818	420893	-0.356869801015323	0.699863613334771	1.81986492974007e-05	0.11161568112448	1.11808307763234	1.29251892817461e-15	0.0313055672960847	1.03180074028341	0.698360904488331	0.968148443719216	FALSE
C3_BRONCHUS_LUNG	K11_OESSTODUO	PGS000395	427	4863	46900	418811	-0.00586311074618248	0.994154043745027	0.911186514453011	0.105186556860352	1.11091784036942	2.25559222651573e-13	0.0871737073958679	1.09108619299913	0.0834817704646986	0.701048012742534	FALSE
C3_BRONCHUS_LUNG	K11_INTESTOTH	PGS000395	568	4722	61706	404005	-0.112564616191146	0.893539608116984	0.0144256227813533	0.104290653565584	1.10992301111796	7.4035300584296e-13	0.0754746678826173	1.07839590932028	0.0911980174654096	0.711868435047135	FALSE
C3_BRONCHUS_LUNG	L12_INFECT_SKIN	PGS000395	112	5178	18493	447218	0.106400379139931	1.11226711591954	0.270949925146995	0.112137747698561	1.11866694382947	7.16929054495842e-16	0.00515869596518026	1.00517202494741	0.956718830726711	0.996357941099021	FALSE
C3_BRONCHUS_LUNG	L12_DERMATITISECZEMA	PGS000395	226	5064	41807	423904	0.1463021024198	1.15754583263097	0.0339465394913322	0.114035638917608	1.12079206798855	4.94697493824851e-16	-0.0413468469296291	0.959496273889496	0.541429857060927	0.940628111901588	FALSE
C3_BRONCHUS_LUNG	L12_PAPULOSQUAMOUS	PGS000395	78	5212	12065	453646	-0.0628381921784433	0.93909541437944	0.583293608851525	0.113462040831646	1.12014936814691	2.63447746914319e-16	-0.0776041874543195	0.925330611533399	0.491569793127468	0.930778689944762	FALSE
C3_BRONCHUS_LUNG	L12_URTICARIAERYTHEMA	PGS000395	56	5234	12363	453348	-0.0536549953527168	0.947759031373584	0.696868676398935	0.111165163828129	1.1175794753164	8.80150077115011e-16	0.10713730773419	1.1130870794519	0.427872771167888	0.916782047603961	FALSE
C3_BRONCHUS_LUNG	L12_RADIATIONRELATEDSKIN	PGS000395	56	5234	8581	457130	-0.683921642005535	0.504634112501365	5.52343351579072e-07	0.114391542359465	1.12119103273541	1.29480965497694e-16	-0.205655699930125	0.814113327310407	0.12247373259702	0.754836024522696	FALSE
C3_BRONCHUS_LUNG	L12_DISORDSKINAPPENDIX	PGS000395	90	5200	14273	451438	0.290643733422178	1.33728806802817	0.0069165118021645	0.112221293684874	1.11876040786686	5.91434683317045e-16	-0.00305512143885861	0.99694954069564	0.976974436938988	0.998151184138033	FALSE
C3_BRONCHUS_LUNG	L12_OTHERSKINSUBCUTIS	PGS000395	125	5165	18043	447668	0.0195836320915539	1.01977664934854	0.831084590991968	0.112742331669879	1.11934347642272	5.39375849460787e-16	-0.019577504698687	0.980612890136751	0.829251380797316	0.983698921748499	FALSE
C3_BRONCHUS_LUNG	M13_NECROVASC	PGS000395	11	5279	1522	464189	-0.106934290650584	0.898584716467544	0.729962653249483	0.111973725485234	1.11848347264845	4.12069426955539e-16	0.146310612566556	1.1575556835578	0.630561916649961	0.957041575870237	FALSE
C3_BRONCHUS_LUNG	M13_OTHCONN	PGS000395	40	5250	7392	458319	-0.00548919116289581	0.994525846918699	0.972593454281186	0.112548325534934	1.11912633798496	3.59543361111561e-16	-0.0333717755836142	0.967178919233265	0.826982352292866	0.98354464725209	FALSE
C3_BRONCHUS_LUNG	M13_ARTHROPATHIES	PGS000395	888	4402	129357	336354	-0.299311458775419	0.741328480213781	9.27554893282649e-15	0.10606387142737	1.11189289242468	1.97253155838579e-12	0.037391958933762	1.03809983360992	0.309446870229566	0.87663813228723	FALSE
C3_BRONCHUS_LUNG	M13_DORSOPATHY	PGS000395	817	4473	98943	366768	-0.0477463111627537	0.953375617153187	0.222212197616964	0.113127746814983	1.11977497149814	4.13971513605051e-14	-0.0045662187292054	0.995444190597754	0.904026765421535	0.991271122401947	FALSE
C3_BRONCHUS_LUNG	M13_SOFTTISSUE	PGS000395	580	4710	91537	374174	-0.157389289836384	0.854371395969805	0.000575459111787153	0.109207225403393	1.11539346425486	6.37713501277149e-14	0.0298651028706764	1.03031553797028	0.499708658703151	0.932098553567459	FALSE
C3_BRONCHUS_LUNG	M13_OTHERBONE	PGS000395	38	5252	6762	458949	-0.0601595652694919	0.941614272661181	0.713411080290785	0.112124020857133	1.11865158817111	4.44974308624034e-16	0.020514648656276	1.02072652040563	0.901100773707771	0.991064835940226	FALSE
C3_BRONCHUS_LUNG	N14_BREAST	PGS000395	70	5220	16715	448996	-0.646100123552269	0.524085665862781	8.80402782324238e-08	0.115407129057243	1.12233027783709	8.57979346692137e-17	-0.0369004669387582	0.963772057758497	0.763715543770253	0.976189263705005	FALSE
C3_BRONCHUS_LUNG	N14_FEMALEINFERT	PGS000395	20	5270	14930	450781	-0.8710924929619	0.418494097555585	0.000104497588292381	0.115515776064319	1.12245222228705	5.95169840571249e-17	-0.105066440209942	0.900264706823077	0.638366587528633	0.958608153671879	FALSE
C3_BRONCHUS_LUNG	O15_MATERN_CARE	PGS000395	33	5257	44493	421218	-1.07379882557355	0.341707959750694	3.13907024100015e-09	0.117045245056395	1.12417029168815	2.50391514618335e-17	-0.350298976952672	0.704477435712981	0.0457766198012008	0.62294531406679	FALSE
C3_BRONCHUS_LUNG	Q17_CONGEN_MALFO_CIRCULATO_SYSTEM	PGS000395	11	5279	4173	461538	-0.50263974553889	0.604931684481829	0.16772454768525	0.111283434039665	1.11771165949393	6.22532782931311e-16	0.522316315788543	1.68592827269396	0.0983507691117704	0.724404577312166	FALSE
C3_BRONCHUS_LUNG	R18_GENERAL_SYMPTOMS_SIGNS	PGS000395	333	4957	77112	388599	-0.271703431623605	0.762080236478019	3.49395590653878e-06	0.113093146704198	1.11973622783034	1.74343140412559e-15	-0.0151637109297015	0.984950679211975	0.78799038506418	0.978760707406355	FALSE
C3_BRONCHUS_LUNG	AUTOIMMUNE	PGS000395	525	4765	92371	373340	-0.0942043318031749	0.910096781524094	0.0470570549832509	0.118015392809275	1.12526143216864	3.6954621032443e-16	-0.0560412697206551	0.945500114559595	0.22453763000721	0.833305498489473	FALSE
C3_BRONCHUS_LUNG	T2D	PGS000395	426	4864	48629	417082	-0.324242097248935	0.723075166679398	6.06975672538155e-10	0.109442355936926	1.11565575815065	2.32254975338005e-14	0.0387122728517381	1.03947135648962	0.443514246033702	0.919683726482682	FALSE
C3_BRONCHUS_LUNG	T1D_WIDE	PGS000395	53	5237	9507	456204	-0.483866947515044	0.616395209370842	0.000812755776443827	0.110050205175036	1.11633411480163	1.64422902944398e-15	0.222186630019865	1.24880442051104	0.110319425367384	0.739368195604705	FALSE
C3_BRONCHUS_LUNG	FG_OTHHEART	PGS000395	540	4750	56150	409561	-0.391063198394946	0.676337411249769	5.52857675249748e-16	0.109718422428683	1.1159637958393	3.86475575799447e-14	0.0240753273019291	1.02436747782275	0.597374073208972	0.951647787369111	FALSE
C3_BRONCHUS_LUNG	ASTHMA_PNEUMONIA_AND_SEPSIS	PGS000395	103	5187	9324	456387	0.462382872512437	1.58785313217577	4.86279518860808e-06	0.111752934904483	1.11823654929314	8.42513033606501e-16	0.0162214944115572	1.0163537771587	0.870715532340446	0.988063397879051	FALSE
C3_BRONCHUS_LUNG	ASTHMA_ACUTE_RESPIRATORY_INFECTIONS	PGS000395	93	5197	16008	449703	0.22878417119229	1.25707069765937	0.0305394146494525	0.116710459301186	1.12379399848038	4.03588092021657e-17	-0.258351808041302	0.772323474697625	0.0137172422084575	0.445454473897779	FALSE
C3_BRONCHUS_LUNG	ASTHMA_HOSPITAL_PNEUMONIA	PGS000395	103	5187	9324	456387	0.462382872512437	1.58785313217577	4.86279518860808e-06	0.111752934904483	1.11823654929314	8.42513033606501e-16	0.0162214944115572	1.0163537771587	0.870715532340446	0.988063397879051	FALSE
C3_BRONCHUS_LUNG	COPD_EARLYANDLATER	PGS000395	388	4902	8630	457081	1.38005862394655	3.97513465874584	1.05444177781446e-140	0.110863355229387	1.11724223111513	8.35899055630182e-15	-0.00356760046249722	0.996438755862843	0.946287460936651	0.995572495440695	FALSE
C3_BRONCHUS_LUNG	COPD_ASTHMA_PNEUMONIA_SEPSIS	PGS000395	396	4894	38272	427439	0.347196101876582	1.41509420079113	1.00697691303961e-10	0.116063532960405	1.12306722165203	4.68770709848858e-16	-0.0536499791131794	0.947763785571833	0.304780221983187	0.875004472245508	FALSE
C3_BRONCHUS_LUNG	COPD_HOSPITAL_ASTHMA_PNEUM_SEPSIS	PGS000395	206	5084	4012	461699	1.3381881635655	3.81213028789923	6.50788632996601e-76	0.111468598267624	1.11791863887244	1.8831116084254e-15	-0.0265538130606157	0.973795639501753	0.713898758703863	0.969651475900916	FALSE
C3_BRONCHUS_LUNG	ILD_SYST_AUTO_DISEASES	PGS000395	226	5064	34761	430950	-0.126322071500295	0.881330949487098	0.0700893660505558	0.107752970134409	1.11377257631055	1.76052135697387e-14	0.106776109895397	1.1126851074045	0.11602968074191	0.746891052994838	FALSE
C3_BRONCHUS_LUNG	PULM_INFECTIONS	PGS000395	586	4704	103630	362081	0.00565379239050681	1.00566980523825	0.900066760575516	0.122955238378824	1.13083380186035	3.3941966243046e-17	-0.0964251534635674	0.908077861539033	0.0277623559528652	0.543375369654795	FALSE
C3_BRONCHUS_LUNG	ILD_HOSPITAL_PULM_INFECT	PGS000395	32	5258	1675	464036	0.601403680379269	1.8246782687168	0.000773552029648315	0.113691676584473	1.12040662402679	1.6798355768465e-16	-0.246714848852612	0.781363468457162	0.149252597823718	0.782156457972415	FALSE
C3_BRONCHUS_LUNG	IBD_INFECTIONS	PGS000395	119	5171	6295	459416	0.443974572659984	1.55889084667035	2.5470094335623e-06	0.11009200377241	1.11638077697703	2.46789286149411e-15	0.104461021254656	1.11011212224517	0.259811567644109	0.854307868892721	FALSE
C3_BRONCHUS_LUNG	THYROID_DISORDER_IBD	PGS000395	51	5239	9026	456685	-0.00353953481615805	0.996466721953005	0.980718882762445	0.110521593332633	1.11686046553128	1.24375835072899e-15	0.187673943322244	1.20644008336703	0.187993337309612	0.813365469218438	FALSE
C3_BRONCHUS_LUNG	RHEUMA_ENDPOINTS	PGS000395	561	4729	80430	385281	-0.317505745328882	0.72796249837833	1.05896541237199e-11	0.111298726465272	1.11772875214703	1.93385114245469e-14	0.00943905504611363	1.00948374342087	0.832887228018756	0.984263133019476	FALSE
C3_BRONCHUS_LUNG	AB1_INFECT_PARASIT	PGS000395	615	4675	104208	361503	-0.125162185075211	0.882353786364047	0.00478057318589443	0.104052473008476	1.10965868051728	1.21338485827308e-12	0.0692053588405602	1.07165626063998	0.104308161898392	0.731824373570997	FALSE
C3_BRONCHUS_LUNG	D3_BLOOD_IMMUN	PGS000395	225	5065	32313	433398	-0.095379134539182	0.909028225129515	0.175897993972637	0.108815565037831	1.11495669438121	9.80790479484866e-15	0.0829107264788441	1.08644481346472	0.22283631080734	0.83246963886698	FALSE
C3_BRONCHUS_LUNG	H8_EAR_MASTOID	PGS000395	355	4935	73747	391964	-0.473048373735184	0.623099928777666	6.83321960765533e-17	0.114572600786294	1.12139405219861	8.52395304240367e-16	-0.0363560229066722	0.964296920569882	0.507847699972012	0.933627817059865	FALSE
C3_BRONCHUS_LUNG	L12_SKIN_SUBCUTAN	PGS000395	574	4716	97520	368191	-0.0186847670349432	0.981488711078332	0.68394337741047	0.114061437922081	1.12082098368112	4.85401828096745e-15	-0.0162371819697749	0.983893930477999	0.713081817805289	0.969600565649545	FALSE
C3_BRONCHUS_LUNG	CD2_BENIGN	PGS000395	629	4661	92510	373201	-0.0374558204624366	0.963236972144791	0.407287780274441	0.112715054401453	1.11931294420668	1.43541115566758e-14	-0.00351039531137964	0.99649575892287	0.934084736969175	0.994533864501725	FALSE
C3_BRONCHUS_LUNG	D3_ANAEMIA	PGS000395	155	5135	18270	447441	-0.00566524410442908	0.994350773129498	0.945808528126358	0.11201459521031	1.11852918569461	9.87724133037623e-16	0.00921305505516917	1.00925562588225	0.910929338241963	0.992277010315051	FALSE
C3_BRONCHUS_LUNG	E4_THYROID_CTRL_EXCLUSION	PGS000395	593	4697	104314	361397	-0.10795539942142	0.897667632033384	0.0170155931806438	0.11533570039667	1.12225011415165	2.63165560504679e-15	-0.0259928150775076	0.974342090155999	0.552244528296076	0.942871361465899	FALSE
C3_BRONCHUS_LUNG	E4_METABOLIA	PGS000395	251	5039	36902	428809	-0.313873992398214	0.730611084910025	2.63702015623066e-06	0.11144103391835	1.1178878245973	2.56200716720379e-15	0.0163477091911204	1.01648206412233	0.800725302830424	0.980373000581854	FALSE
C3_BRONCHUS_LUNG	F5_PSYCH	PGS000395	680	4610	91297	374414	0.249304036356229	1.28313209257666	2.82625935770597e-09	0.113334225033831	1.12000620451123	1.38819020840118e-14	-0.0106234267425405	0.989432802563217	0.796540880263105	0.980126865736113	FALSE
C3_BRONCHUS_LUNG	G6_EPIPAROX	PGS000395	315	4975	77131	388580	-0.543234669938087	0.58086629950966	6.69673637385245e-20	0.115168658605319	1.12206266713841	4.45210327155611e-16	-0.0490107631988534	0.952170881238815	0.400870978748615	0.908484913275651	FALSE
C3_BRONCHUS_LUNG	G6_NEURO	PGS000395	730	4560	122420	343291	-0.307830362293146	0.735039997933257	1.35411619736185e-13	0.119172171156273	1.12656386339497	8.3264541810726e-16	-0.0494300664350275	0.951771716598282	0.215706203589123	0.828629805089182	FALSE
C3_BRONCHUS_LUNG	H7_SCLERACORNEA	PGS000395	92	5198	17234	448477	-0.105797235121749	0.899607038295727	0.317487460225505	0.113529939256409	1.12022542710662	2.77239657911317e-16	-0.0693520830502015	0.932998129415799	0.506184729033756	0.933321447726559	FALSE
C3_BRONCHUS_LUNG	H7_RETINALDISOTH	PGS000395	93	5197	15081	450630	-0.50650693750893	0.602596815133041	2.22526769589925e-06	0.110912552066396	1.11729719725115	1.29929806828557e-15	0.068453602379029	1.07085093886235	0.513581288462801	0.934326272458959	FALSE
C3_BRONCHUS_LUNG	I9_CVD	PGS000395	2492	2798	189924	275787	-0.0626679561905781	0.939255295823408	0.0398852871628814	0.130955870192963	1.13991747586377	4.16542484984648e-12	-0.0400020945774334	0.960787426706553	0.146483573087472	0.77958246484298	FALSE
C3_BRONCHUS_LUNG	J10_RESPIRATORY	PGS000395	1489	3801	202686	263025	0.107822297361991	1.11384979375203	0.000711199236044307	0.115754517287959	1.12272022989504	1.00543513867281e-12	-0.0140390202221849	0.986059067268284	0.645655095275754	0.959485114745791	FALSE
C3_BRONCHUS_LUNG	K11_GIDISEASES	PGS000395	1916	3374	198148	267563	-0.0814167477639111	0.921809449357382	0.00701026185708603	0.0995333213832547	1.10465527876861	7.04893266261998e-09	0.0360219834775801	1.03667863604198	0.208441971708333	0.825591786925038	FALSE
C3_BRONCHUS_LUNG	K11_ORAL	PGS000395	364	4926	104440	361271	-0.157707341688951	0.854099704772771	0.00596887183531608	0.108288558121878	1.11436925929705	2.89784786535206e-14	0.0592732351573134	1.06106512143093	0.277069553727175	0.86272032923927	FALSE
C3_BRONCHUS_LUNG	M13_SYSTCONNECT	PGS000395	58	5232	9935	455776	0.0286099576110716	1.02902315354166	0.831243919137602	0.111793293165883	1.11828168028681	6.30083968913403e-16	0.0417007866258846	1.04258247745474	0.746403468846621	0.973921889521773	FALSE
C3_BRONCHUS_LUNG	M13_OSTEOCHONDRO	PGS000395	94	5196	15588	450123	-0.00835963815834695	0.991675206453005	0.93658434071863	0.112286044762025	1.11883285115371	5.78143303203904e-16	-0.000613090855485566	0.999387097046311	0.995322703904692	0.999555945404962	FALSE
C3_BRONCHUS_LUNG	N14_FEMALEGENNONINF	PGS000395	407	4883	108918	356793	-1.02867717092281	0.35747953225422	3.75925511977654e-86	0.116297156108067	1.12332962680216	5.27866780978396e-16	0.00542223423137589	1.00543696114897	0.91639794945914	0.992850664644223	FALSE
C3_BRONCHUS_LUNG	O15_PREG_BIRTH_PUERP	PGS000395	465	4825	167576	298135	-1.02871544542281	0.357465850165701	2.8049717806863e-94	0.112707193175574	1.11930414506938	5.60449139259606e-15	0.0271487588085289	1.02752064414172	0.576675277415372	0.947853936470744	FALSE
C3_BRONCHUS_LUNG	DM_NEPHROPATHY	PGS000395	16	5274	2650	463061	-0.418852392999507	0.657801284176617	0.105673020318676	0.113222555743195	1.11988114119586	1.98464159098062e-16	-0.350832904702327	0.704101396058984	0.176682074733981	0.806384930610077	FALSE
C3_BRONCHUS_LUNG	FG_CVD	PGS000395	2272	3018	166062	299649	-0.0783268888284328	0.924662115419561	0.010767877049706	0.135174712614705	1.14473676683476	1.15556077100086e-13	-0.0534584031936059	0.9479453716838	0.0542707926495882	0.647336918895322	FALSE
C3_BRONCHUS_LUNG	ASTHMA_INFECTIONS	PGS000395	163	5127	20630	445081	0.349174814236243	1.41789703726541	1.32096559622173e-05	0.115164741665806	1.12205827209542	1.65703447478272e-16	-0.101558460751283	0.903428362697572	0.199906237537706	0.820160193627889	FALSE
C3_BRONCHUS_LUNG	ASTHMA_HOSPITAL_INFECTIONS	PGS000395	163	5127	20630	445081	0.349174814236243	1.41789703726541	1.32096559622173e-05	0.115164741665806	1.12205827209542	1.65703447478272e-16	-0.101558460751283	0.903428362697572	0.199906237537706	0.820160193627889	FALSE
C3_BRONCHUS_LUNG	COPD_ASTHMA_INFECTIONS	PGS000395	586	4704	103630	362081	0.00565379239050681	1.00566980523825	0.900066760575516	0.122955238378824	1.13083380186035	3.3941966243046e-17	-0.0964251534635674	0.908077861539033	0.0277623559528652	0.543375369654795	FALSE
C3_BRONCHUS_LUNG	COPD_HOSPITAL_ASTHMA_INF	PGS000395	282	5008	5888	459823	1.30845365921798	3.70044713341604	4.00318861707758e-98	0.113206078607408	1.11986268891426	1.14519281557964e-15	-0.0715757825452118	0.930925727000649	0.241493840288727	0.843686968730703	FALSE
C3_BRONCHUS_LUNG	NEURODIS	PGS000395	945	4345	142722	322989	-0.267290904234408	0.765450366321218	1.52429588599046e-12	0.120330198327022	1.12786921062627	2.10031925879554e-15	-0.0445911581010174	0.956388413568186	0.214998262865679	0.828279677886145	FALSE
C3_BRONCHUS_LUNG	DM2_NEPHROPATHY	PGS000395	12	5278	1576	464135	-0.306492415625874	0.736024100440335	0.300141512497617	0.112920998587279	1.119543483938	2.32113908090145e-16	-0.325434798106452	0.72221326840363	0.290940299048484	0.86901868678763	FALSE
C3_BRONCHUS_LUNG	CD2_INSITU	PGS000395	58	5232	8690	457021	0.0537137519911706	1.05518251502735	0.687662324828271	0.114016064263175	1.12077012908585	1.63116108054657e-16	-0.15974969540108	0.852357111172182	0.224944968448376	0.833416281240131	FALSE
C3_BRONCHUS_LUNG	E4_ENDONUTRMET	PGS000395	908	4382	137175	328536	-0.327618468567968	0.720637913276727	4.07509042667363e-17	0.106757814479386	1.11266475055379	1.60904989117042e-12	0.0328210424660216	1.03336559413471	0.367896120699973	0.896668468431107	FALSE
C3_BRONCHUS_LUNG	H7_CHOROIDRETINA	PGS000395	129	5161	22478	443233	-0.593827197822871	0.552209819121726	5.37245146492452e-11	0.113005107820954	1.11963765184264	4.66922707352899e-16	-0.0420042940812394	0.958865663116589	0.639716456595651	0.958830352203012	FALSE
C3_BRONCHUS_LUNG	M13_MUSCULOSKELETAL	PGS000395	1764	3526	213238	252473	-0.138092361272167	0.87101823967783	8.95380914119286e-06	0.108718472001469	1.11484844510555	1.16266011865921e-10	0.0120953659440172	1.01216881069769	0.677995523357217	0.964592993212366	FALSE
C3_BRONCHUS_LUNG	N14_GENITOURINARY	PGS000395	1181	4109	196338	269373	-0.23876431595067	0.787600485371643	4.74080757971583e-11	0.111234262864477	1.11765670164929	1.06703964935191e-12	0.00556652887096798	1.00558205078049	0.865896180149837	0.987807596380665	FALSE
C3_BRONCHUS_LUNG	DIABETES_FG	PGS000395	510	4780	60321	405390	-0.317241329236854	0.728155008827603	3.66377750843863e-11	0.112430323463566	1.11899428655028	7.92115561511896e-15	0.00169640716877038	1.00169784688141	0.970879041112846	0.997529015901026	FALSE
C3_BRONCHUS_LUNG	COPD_MULTIMORB	PGS000395	563	4727	9414	456297	1.13136391377199	3.09988158933229	5.19500560032626e-136	0.113262639124678	1.11992603071852	6.8998445719787e-15	-0.0405724230223493	0.960239618537725	0.363068349592658	0.894808338402974	FALSE
C3_BRONCHUS_LUNG	ILD_ENDPOINTS	PGS000395	54	5236	2696	463015	0.685106502676625	1.98398312379864	6.67958457066647e-07	0.113892705159319	1.12063188041439	1.72950109313122e-16	-0.162943143827259	0.849639494291189	0.218421640016742	0.829768920703793	FALSE
C3_BRONCHUS_LUNG	H7_EYE_ADNEXA	PGS000395	746	4544	129436	336275	-0.409923376496072	0.663701103292116	1.47219490574032e-21	0.121349962207575	1.12901995755461	2.97431017378178e-16	-0.0666972557819464	0.935478369138277	0.0909508881947379	0.711868435047135	FALSE
C3_BRONCHUS_LUNG	DM2_RETINOPATHY	PGS000395	62	5228	11032	454679	-0.550271272440328	0.576793321024062	2.90946155117722e-05	0.110599646200715	1.11694764309604	1.26073814195737e-15	0.13990194717357	1.15016101678947	0.282306162989857	0.865276745268824	FALSE
C3_BRONCHUS_LUNG	DM1_RETINOPATHY	PGS000395	38	5252	8199	457512	-0.417499360094498	0.658691913348481	0.0115811807705284	0.111986581849172	1.11849785237147	4.86862874795982e-16	0.0489533019369769	1.050171308629	0.763374742300896	0.976163222323249	FALSE
C3_BRONCHUS_LUNG	DM_RETINOPATHY	PGS000395	36	5254	6872	458839	-0.695834770833358	0.498658009032012	5.02938347286799e-05	0.111195251879252	1.11761310161066	7.57968824591776e-16	0.143492668734904	1.1542983483089	0.400554867938517	0.908260767691589	FALSE
C3_BRONCHUS_LUNG	CD2_BENIGN_PAROTID_EXALLC	PGS000395	17	5273	1792	463919	0.293330293953253	1.34088560370529	0.2360322338075	0.112098447830337	1.11862298122986	3.92382316863707e-16	0.059256555056451	1.06104742290529	0.823982491477637	0.983078385791599	FALSE
C3_BRONCHUS_LUNG	CD2_BENIGN_SALIVARY_NOS_EXALLC	PGS000395	12	5278	716	464995	-0.0110182858216647	0.989042193160851	0.971492546267039	0.113742897614867	1.1204640138783	1.46118005949406e-16	-0.554606510705921	0.574298196933976	0.0438180466557606	0.615944608065784	FALSE
C3_BRONCHUS_LUNG	CD2_BENIGN_CAECUM_EXALLC	PGS000395	13	5277	1644	464067	-0.168474085353921	0.844953159797306	0.546948603671822	0.112168089081249	1.11870088624624	3.68518449373114e-16	0.0408453440099996	1.04169098933578	0.888633225431591	0.989780763180512	FALSE
C3_BRONCHUS_LUNG	CD2_BENIGN_ASCENDING_COLON_EXALLC	PGS000395	20	5270	2102	463609	0.0633641384962806	1.06541472712121	0.778264893566954	0.113028077841068	1.1196633702374	2.30951810786895e-16	-0.210480623363403	0.810194753850571	0.359925698666742	0.894243822503053	FALSE
C3_BRONCHUS_LUNG	CD2_BENIGN_TRANSVERSE_COLON_EXALLC	PGS000395	21	5269	1581	464130	0.338105910074959	1.40228901207528	0.123747013269348	0.112606937427583	1.11919193402008	3.02955185804381e-16	-0.0918269508841104	0.912263002192554	0.661851892752857	0.962420012030054	FALSE
C3_BRONCHUS_LUNG	CD2_BENIGN_DESCENDING_COLON_EXALLC	PGS000395	12	5278	1115	464596	-0.0810078893026362	0.922186416008186	0.807028178357931	0.111214766090547	1.11763491116167	6.49762289054221e-16	0.488744963537465	1.63026888858744	0.0924912399274144	0.713595585082442	FALSE
C3_BRONCHUS_LUNG	CD2_BENIGN_SIGMOID_COLON_EXALLC	PGS000395	45	5245	3464	462247	0.336670230672165	1.4002772191143	0.0254670359041564	0.113513562750967	1.12020708187903	2.08150683390359e-16	-0.137442651388193	0.871584332715479	0.336595004598457	0.885719691654584	FALSE
C3_BRONCHUS_LUNG	CD2_BENIGN_COLON_NOS_EXALLC	PGS000395	56	5234	4898	460813	0.112541522684401	1.11911872476165	0.41187479088105	0.111550639160867	1.11801035767844	7.19577015578652e-16	0.0631652125739276	1.06520280959257	0.627750286116024	0.956481604309613	FALSE
C3_BRONCHUS_LUNG	CD2_BENIGN_RECTUM_EXALLC	PGS000395	37	5253	3478	462233	0.212153672881847	1.23633786208318	0.200895607813588	0.112697138854382	1.11929289128257	3.1260739215343e-16	-0.0545870730783286	0.946876057855093	0.747813616385402	0.974185322754771	FALSE
C3_BRONCHUS_LUNG	CD2_BENIGN_STOMACH_EXALLC	PGS000395	14	5276	1951	463760	-0.0635443040261447	0.938432542039773	0.814048574088187	0.112183861551676	1.11871853106203	3.71748820398635e-16	0.0337093154504059	1.03428391267337	0.898405292403882	0.99078916988291	FALSE
C3_BRONCHUS_LUNG	CD2_BENIGN_LARYNX_EXALLC	PGS000395	15	5275	751	464960	0.489121284867276	1.63088250899552	0.059905638964939	0.112199172142251	1.11873565943455	3.71175986001233e-16	0.039283317554752	1.04006511061561	0.875345463297797	0.98861842767858	FALSE
C3_BRONCHUS_LUNG	CD2_BENIGN_LIPO_SKIN_HEADFACENECK_EXALLC	PGS000395	11	5279	1557	464154	-0.14221004890901	0.867439032726176	0.647191525761923	0.111732039817599	1.1182131838874	4.78515533339161e-16	0.238756235630282	1.26966899879499	0.416777254344861	0.913422106527782	FALSE
C3_BRONCHUS_LUNG	CD2_BENIGN_LIPO_SKIN_TRUNK_EXALLC	PGS000395	11	5279	3303	462408	-0.566423330267337	0.567551757996482	0.0639158001373202	0.112728079296091	1.11932752323479	2.62934894267924e-16	-0.230481495110429	0.794151130545235	0.446283609742089	0.920484886852245	FALSE
C3_BRONCHUS_LUNG	CD2_BENIGN_LIPO_NOS_EXALLC	PGS000395	40	5250	2608	463103	0.0301937358803093	1.03065418930935	0.849682695398324	0.113608515286611	1.12031345343195	1.8170593637273e-16	-0.192828385190653	0.824623479597779	0.244237391088706	0.845932029143308	FALSE
C3_BRONCHUS_LUNG	CD2_BENIGN_HEMANGIOMA_EXALLC	PGS000395	15	5275	2055	463656	0.225854203049751	1.25339291109211	0.390143271687508	0.112076038548247	1.11859791397279	3.98011776890378e-16	0.0680603388988494	1.07042989509138	0.792063858039023	0.979314062414548	FALSE
C3_BRONCHUS_LUNG	CD2_BENIGN_CONNSOFT_UPPERLIMB_EXALLC	PGS000395	11	5279	1133	464578	0.125045623626887	1.13320015258841	0.712718117848413	0.113663618972828	1.12037518853385	1.48086662572139e-16	-0.721135094526984	0.48620005959506	0.0198357329836416	0.495313529735811	FALSE
C3_BRONCHUS_LUNG	CD2_BENIGN_SKIN_EYELID_EXALLC	PGS000395	21	5269	3563	462148	-0.262611550365393	0.76904057282672	0.233413776997028	0.112291054469618	1.11883845619318	3.58375905871041e-16	-0.00244120576002423	0.997561771559515	0.991468256473069	0.999230422965561	FALSE
C3_BRONCHUS_LUNG	CD2_BENIGN_SKIN_FACE_EXALLC	PGS000395	22	5268	2598	463113	-0.0576668379940052	0.94396438812318	0.79650941500197	0.111306260060142	1.11773717269434	6.66625701146072e-16	0.21332111435116	1.23778205701595	0.294372944928461	0.871041991046273	FALSE
C3_BRONCHUS_LUNG	CD2_BENIGN_BREAST_EXALLC	PGS000395	21	5269	3787	461924	-0.684938827758653	0.504121066847193	0.00198608768054833	0.116301419670179	1.123334416198	3.69909467503407e-17	-0.286787906104264	0.750670924675068	0.18179207970721	0.809652469633019	FALSE
C3_BRONCHUS_LUNG	CD2_BENIGN_LEIOMYOMA_UTERI_EXALLC	PGS000395	152	5138	33074	432637	-1.05069971972756	0.349692976410815	3.86732756951269e-37	0.118012640650314	1.12525833527457	3.11772089436588e-17	-0.0854274605859793	0.918119740506637	0.302110163664472	0.874820247137178	FALSE
C3_BRONCHUS_LUNG	CD2_BENIGN_OVARY_EXALLC	PGS000395	35	5255	5569	460142	-0.644956411942491	0.524685411626067	0.000157222787370263	0.115081551408056	1.12196493166112	8.59690113435449e-17	-0.00204193093118633	0.997960152391536	0.990345727029571	0.999183013498556	FALSE
C3_BRONCHUS_LUNG	CD2_BENIGN_MENINGES_CEREBRAL_EXALLC	PGS000395	12	5278	1884	463827	0.0911764116159	1.0954622404775	0.75278959623116	0.112444896301034	1.11901059359097	3.12930061658028e-16	-0.0743338269028267	0.928361729986005	0.797180509105038	0.98017539423403	FALSE
C3_BRONCHUS_LUNG	CD2_BENIGN_ADRENAL_EXALLC	PGS000395	16	5274	1250	464461	0.677852330717704	1.96964304463986	0.0104606711616029	0.11166674669048	1.11814017463537	5.15228565789297e-16	0.120944819259513	1.1285626357272	0.606238019141257	0.952986912997123	FALSE
C3_BRONCHUS_LUNG	CD2_NONFOLLICULAR_LYMPHOMA_EXALLC	PGS000395	17	5273	1837	463874	0.0387883455907175	1.03955043493061	0.877329370413074	0.111724296991521	1.11820452579072	4.97902375135141e-16	0.170613855477165	1.18603268056359	0.479490970736263	0.927875863615883	FALSE
C3_BRONCHUS_LUNG	CD2_NONHODGKIN_NAS_EXALLC	PGS000395	11	5279	753	464958	0.384320882470151	1.46861661941015	0.261107831431915	0.111318934750636	1.11775133975684	6.10248112589413e-16	0.493687317779438	1.63834619896717	0.108810650102537	0.736645158301921	FALSE
C3_BRONCHUS_LUNG	C3_STOMACH_EXALLC	PGS000395	15	5275	835	464876	0.471525051523496	1.60243612836449	0.0685440971126628	0.112889583032731	1.11950831341107	2.45678484303351e-16	-0.253130871292489	0.776366271117574	0.30765397942717	0.876059737765336	FALSE
C3_BRONCHUS_LUNG	C3_COLON_EXALLC	PGS000395	17	5273	3202	462509	-0.686582633507431	0.503293070458485	0.00542340984765678	0.11184952895163	1.11834456950408	4.69401549320968e-16	0.0992330316207486	1.10432361189787	0.672284962272743	0.96364221173769	FALSE
C3_BRONCHUS_LUNG	C3_BREAST_EXALLC	PGS000395	80	5210	16891	448820	-0.65651213227165	0.518657191045305	7.10159500324391e-09	0.118036868771097	1.1252855984997	1.91663148912946e-17	-0.17671671402341	0.838017149406904	0.116762614329898	0.748018282505762	FALSE
C3_BRONCHUS_LUNG	C3_PROSTATE_EXALLC	PGS000395	87	5203	10488	455223	-0.25561293823375	0.77444166754724	0.0199717071307754	0.114386243320743	1.12118509151645	1.83956408785045e-16	0.0254486155908203	1.02577519606381	0.814543677515043	0.982144308056421	FALSE
C3_BRONCHUS_LUNG	C3_BLADDER_EXALLC	PGS000395	30	5260	1321	464390	0.00477334032567692	1.00478475086284	0.980368728687686	0.111089617975546	1.11749505001114	7.68800939520168e-16	0.238612807965645	1.2694869061945	0.220318910571359	0.831261125602137	FALSE
C3_BRONCHUS_LUNG	CD2_BENIGN_MOUTH_PHARYNX_EXALLC	PGS000395	25	5265	2726	462985	0.216072729970934	1.2411926476232	0.282872152950313	0.112803124893879	1.11941152698991	2.73995584774367e-16	-0.130298767019531	0.877833124152058	0.519710102321796	0.935743995945468	FALSE
C3_BRONCHUS_LUNG	CD2_BENIGN_SALIVARY_EXALLC	PGS000395	28	5262	2409	463302	0.182564362416477	1.20029140212263	0.337757894942138	0.113688964109625	1.12040358495612	1.65514795872881e-16	-0.273654092591009	0.760595125251856	0.148625431874827	0.781946688236504	FALSE
C3_BRONCHUS_LUNG	CD2_BENIGN_COLON_EXALLC	PGS000395	120	5170	11580	454131	0.080173689951008	1.08347524009403	0.400731941265343	0.110458037692114	1.11678948500465	2.04371168725715e-15	0.0757586610959105	1.07870220993136	0.40354084621567	0.90927632129743	FALSE
C3_BRONCHUS_LUNG	CD2_BENIGN_RECTUM_ANAL_EXALLC	PGS000395	57	5233	4173	461538	0.283372974804983	1.32760023092449	0.0355977519199282	0.111690938170786	1.11816722442857	6.53370031544771e-16	0.0653598289627896	1.06754308820357	0.624301354823829	0.955973814413874	FALSE
C3_BRONCHUS_LUNG	CD2_BENIGN_EAR_RESP_EXALLC	PGS000395	31	5259	1958	463753	0.376666410154711	1.45741804840859	0.0384963829532144	0.111997517487996	1.11851008392689	4.60518423801863e-16	0.0537682928172087	1.05524006712279	0.767842156781227	0.976560519336802	FALSE
C3_BRONCHUS_LUNG	CD2_BENIGN_BONE_CARTILAGE_EXALLC	PGS000395	17	5273	2428	463283	0.107924711006546	1.11396387301043	0.657054390843345	0.112628416973277	1.11921597401255	2.87664612001506e-16	-0.11614901422589	0.890342539707515	0.646853143951862	0.959600949389975	FALSE
C3_BRONCHUS_LUNG	CD2_BENIGN_LIPOMATOUS_EXALLC	PGS000395	67	5223	8657	457054	-0.143052993587753	0.866708137704719	0.245854661613734	0.113451039938233	1.12013704557089	2.4022219955667e-16	-0.0977466239046805	0.906878656018617	0.434091336612821	0.918177263873291	FALSE
C3_BRONCHUS_LUNG	CD2_BENIGN_HEAMANGIOMA_LYMPHANGIOMA_EXALLC	PGS000395	15	5275	2246	463465	0.139253831302447	1.14941582069294	0.596254262824602	0.112063361639221	1.11858373369868	4.00733679609875e-16	0.0749168178060973	1.07779449384517	0.772830801800565	0.976905036244019	FALSE
C3_BRONCHUS_LUNG	CD2_BENIGN_CONNECTIVE_SOFT_EXALLC	PGS000395	25	5265	2788	462923	0.0514564054986386	1.05280328885729	0.799824520785515	0.11352027301587	1.12021459879052	1.77024763167419e-16	-0.273765087015919	0.760510708118341	0.182241789577614	0.809851456294372	FALSE
C3_BRONCHUS_LUNG	CD2_BENIGN_MELANOCYTIC_EXALLC	PGS000395	20	5270	7467	458244	-0.61581154507837	0.540202318837922	0.0066442873732212	0.11172114492464	1.11820100114082	5.04312833923138e-16	0.105262236367272	1.11100191726522	0.643258146167483	0.959343324455668	FALSE
C3_BRONCHUS_LUNG	CD2_BENIGN_SKIN_EXALLC	PGS000395	72	5218	10403	455308	-0.202177631529006	0.816949799010962	0.0989507420848472	0.110318444846771	1.11663360006325	1.63861098202809e-15	0.139005521414558	1.14913044481166	0.233718354698258	0.839231822353218	FALSE
C3_BRONCHUS_LUNG	CD2_BENIGN_EYE_EXALLC	PGS000395	13	5277	2034	463677	-0.194270438615457	0.823435185482574	0.503129926227224	0.111701263166038	1.11817876955945	4.8952134196711e-16	0.241710043317154	1.27342490121929	0.399114517280542	0.907633268017938	FALSE
C3_BRONCHUS_LUNG	CD2_BENIGN_MENINGES_EXALLC	PGS000395	12	5278	2112	463599	-0.0755416662560835	0.927241095064189	0.794117433883062	0.11240232080424	1.11896295217321	3.20389226559443e-16	-0.0587255164631875	0.94296556216086	0.841300837142275	0.985277419645485	FALSE
C3_BRONCHUS_LUNG	CD2_BENIGN_ENDOCRINE_OTH_EXALLC	PGS000395	24	5266	2736	462975	0.332153763178238	1.39396717285736	0.118306729797107	0.111466871296633	1.11791670826104	6.14554212252533e-16	0.149070397012991	1.16075469999665	0.43532875604089	0.918331304149337	FALSE
C3_BRONCHUS_LUNG	CD2_PRIMARY_LYMPHOID_HEMATOPOIETIC_EXALLC	PGS000395	45	5245	5478	460233	0.0147612699657656	1.01487075556343	0.923917706142114	0.110844584547442	1.11722125991338	9.95381906525513e-16	0.171699742403025	1.18732127745369	0.253224136543517	0.850671458511803	FALSE
C3_BRONCHUS_LUNG	C3_COLORECTAL_EXALLC	PGS000395	30	5260	5567	460144	-0.722533630385161	0.485520566635854	0.000205955252282099	0.110618164029643	1.11696832673293	1.0618992268385e-15	0.265915756055643	1.30462514728899	0.138226544251235	0.770381987618547	FALSE
C3_BRONCHUS_LUNG	C3_MELANOMA_EXALLC	PGS000395	18	5272	3481	462230	-0.675622625399758	0.508839505557547	0.00476196496218256	0.112102563249635	1.11862758484193	3.94523026944334e-16	0.0553627027900605	1.05692389440836	0.819857311899775	0.982668535881075	FALSE
C3_BRONCHUS_LUNG	C3_FEMALE_GENITAL_EXALLC	PGS000395	13	5277	3821	461890	-1.30081494817788	0.27230978422099	3.37279894766314e-05	0.113836733467758	1.12056915850777	1.58053929482785e-16	0.437478498538296	1.5487969968768	0.114571679052008	0.74531444068113	FALSE
C3_BRONCHUS_LUNG	C3_MALE_GENITAL_EXALLC	PGS000395	91	5199	10997	454714	-0.237271913415596	0.788776779866753	0.0277195082011169	0.113794414199488	1.12052173784435	2.69425963367211e-16	0.0590174501600402	1.06079375159938	0.578111214233821	0.948133474328289	FALSE
C3_BRONCHUS_LUNG	C3_KIDNEY_NOTRENALPELVIS_EXALLC	PGS000395	16	5274	1795	463916	-0.169592140235124	0.844008983711303	0.499232303979046	0.112760113219666	1.11936338026144	2.65455348152484e-16	-0.157023309153558	0.854684136621717	0.530645066524015	0.937819137281339	FALSE
C3_BRONCHUS_LUNG	C3_UNCERTAIN_SECONDARY_EXALLC	PGS000395	14	5276	2271	463440	-0.240370799187891	0.786336234165348	0.37300217759249	0.112246864479738	1.11878901582552	3.58067381664083e-16	0.0128791909162005	1.01296248489778	0.961086116042564	0.996658487302973	FALSE
C3_BRONCHUS_LUNG	CD2_LEIOMYOMA_ENDOMETRIOSIS_EXALLC	PGS000395	37	5253	5203	460508	-0.595273980263597	0.551411469310325	0.000324275652140727	0.115760296744222	1.12272671862625	5.68773904366446e-17	-0.142816819863398	0.866912855567068	0.390407122320361	0.905073999728901	FALSE
C3_BRONCHUS_LUNG	C3_ORALCAVITY_EXALLC	PGS000395	11	5279	744	464967	0.69246346234562	1.99863303093543	0.0220321049457926	0.112362969940932	1.11891892088138	3.25634566298994e-16	-0.0197053907707991	0.980487491424515	0.949964088018612	0.995778966454887	FALSE
C3_BRONCHUS_LUNG	C3_HEAD_AND_NECK_EXALLC	PGS000395	36	5254	1867	463844	0.547553322980987	1.7290174911363	0.00129767627527544	0.112145788565662	1.11867593891786	4.42012019395745e-16	-0.0248159719810246	0.975489412895418	0.877269768032047	0.988647925219458	FALSE
C3_BRONCHUS_LUNG	CD2_BENIGN_COLORECANI_EXALLC	PGS000395	151	5139	14596	451115	0.0546763721577595	1.05619874403854	0.523658566489137	0.108930062176075	1.11508436104057	5.93015746321131e-15	0.114250628296062	1.12103305228223	0.160883308004731	0.792670545296686	FALSE
C3_BRONCHUS_LUNG	CD2_BENIGN_OTHERDIGESTIVE_EXALLC	PGS000395	26	5264	3660	462051	-0.0411756633644456	0.959660537941692	0.836416277616109	0.111947558412083	1.11845420559252	4.61136945558131e-16	0.0665302350754509	1.06879327863208	0.735498982447171	0.972734952490541	FALSE
C3_BRONCHUS_LUNG	CD2_INSITU_OTHER_NOS_EXALLC	PGS000395	12	5278	529	465182	0.37193096481573	1.45053284003466	0.29100040615154	0.111220101669027	1.11764087440636	6.47367960484758e-16	0.580499135432108	1.78693012833438	0.0927932982164994	0.713740400176409	FALSE
C3_BRONCHUS_LUNG	C3_DIGESTIVE_ORGANS_EXALLC	PGS000395	53	5237	8283	457428	-0.435525805315959	0.646924421334602	0.00230819833618621	0.110616557350953	1.11696653212516	1.23739807342778e-15	0.153563603885288	1.16598194574562	0.253793010012964	0.850918723765034	FALSE
C3_BRONCHUS_LUNG	C3_SKIN_EXALLC	PGS000395	168	5122	17084	448627	-0.378644290905078	0.68478915507915	2.7456733071889e-06	0.110594718933954	1.11694213961061	2.47757682234068e-15	0.0513379369436084	1.05267857216058	0.513008440382168	0.93426746937076	FALSE
C3_BRONCHUS_LUNG	C3_URINARY_TRACT_EXALLC	PGS000395	19	5271	1940	463771	-0.100635355873208	0.904262706860505	0.662048529493476	0.112601710093009	1.11918608364468	2.98425865122959e-16	-0.0891957018047693	0.914666554162401	0.695756550439751	0.967632513697213	FALSE
C3_BRONCHUS_LUNG	CD2_BENIGN_EXALLC	PGS000395	629	4661	92510	373201	-0.0374558204624366	0.963236972144791	0.407287780274441	0.112715054401453	1.11931294420668	1.43541115566758e-14	-0.00351039531137964	0.99649575892287	0.934084736969175	0.994533864501725	FALSE
C3_BRONCHUS_LUNG	CD2_INSITU_EXALLC	PGS000395	58	5232	8690	457021	0.0537137519911706	1.05518251502735	0.687662324828271	0.114016064263175	1.12077012908585	1.63116108054657e-16	-0.15974969540108	0.852357111172182	0.224944968448376	0.833416281240131	FALSE
C3_CANCER	Q17_CONGEN_MALFO_DEFORMAT_CHROMOSOMAL_ABNORMALITI	PGS000356	970	35845	22188	347524	0.0615978774108913	1.06353458744645	0.0601643090571927	0.0631652530473292	1.06520285270496	4.6782841488927e-33	0.0151061702685068	1.0152208451638	0.639945548200852	0.958830352203012	FALSE
C3_CANCER	R18_SYMPTOMS_SIGNS_ABNORMAL_CLINI_LABOR_FINDI_NOT_ELSEW_CLASSIFIED	PGS000356	12188	24627	190253	179459	-0.00380028699945367	0.996206924952464	0.753971105321293	0.0599993391090366	1.06183584478741	4.64144368231701e-21	0.0108071408543159	1.01086574893937	0.327560469229813	0.882417823829927	FALSE
C3_CANCER	ST19_INJURY_POISO_CERTA_OTHER_CONSE_EXTER_CAUSES	PGS000356	10968	25847	168986	200726	-0.0208018592632194	0.979413006959785	0.08072305450841	0.0633550354398147	1.06540502863493	1.90792175969911e-24	0.000838708176887471	1.00083905999094	0.941232113233401	0.994984496351227	FALSE
C3_CANCER	VWXY20_EXTER_CAUSES_MORBIDI_MORTA	PGS000356	8580	28235	135429	234283	-0.0133075327422709	0.986780621002034	0.298162665917001	0.0636928112452023	1.06576495746075	7.28622347033505e-27	-0.000341358879044899	0.999658699377268	0.977918100389259	0.998151184138033	FALSE
C3_CANCER	Z21_FACTO_INFLUENCI_HEALTH_STATUS_CONTACT_W_HEALTH_SERVI	PGS000356	10745	26070	213036	156676	-0.0158242925006783	0.984300253798139	0.219078913591551	0.0596312196278228	1.06144503426399	6.11602914752081e-22	0.013547596467395	1.01363978097485	0.235361492592299	0.840311234718681	FALSE
C3_CANCER	C_DIFFICILE_ENTEROCOLITIS	PGS000356	94	36721	1124	368588	0.252511052649194	1.28725372364	0.0146297583296095	0.0636636503359744	1.0657338792387	2.45740053064842e-34	-0.0224569885305072	0.977793292615273	0.818541975106273	0.982456717026031	FALSE
C3_CANCER	BACT_INTEST_INFECTION_NOS	PGS000356	71	36744	1092	368620	0.105694368244741	1.11148212035766	0.374648220621096	0.0636926667157797	1.06576480342637	2.14500422789062e-34	-0.0430933670397162	0.95782195689135	0.720459565742209	0.970552713175665	FALSE
C3_CANCER	HEPATITIS_CHRONIC_VIRAL	PGS000356	36	36779	1366	368346	0.0653795944438309	1.06756418891477	0.698806751572516	0.0638370149978198	1.0659186558487	1.41056723554897e-34	-0.266758462687264	0.765858032418077	0.132249101652349	0.764302104727967	FALSE
C3_CANCER	AB1_CHOLERA	PGS000356	138	36677	1058	368654	0.0886011120146927	1.09264472653491	0.304920409176242	0.063335672491045	1.06538439945167	5.79897864253449e-34	0.0642390747507739	1.06634730500565	0.441245719623712	0.91924685078971	FALSE
C3_CANCER	AB1_SALMONELLA_OTH	PGS000356	82	36733	856	368856	-0.0696048627983321	0.932762316189299	0.529981105597175	0.0635121074502034	1.06557238708798	3.36686890261831e-34	0.0408198458770229	1.04166442849904	0.714088355652787	0.969681892286331	FALSE
C3_CANCER	AB1_BACT_INTEST_OTH	PGS000356	191	36624	2759	366953	0.19499957413322	1.21531046892926	0.00734532688834799	0.0637286535838016	1.06580315765381	2.50331942964081e-34	-0.0174969973784854	0.982655186202247	0.811875615773149	0.981765542046259	FALSE
C3_CANCER	AB1_VIRAL_OTHER_INTEST_INFECTIONS	PGS000356	191	36624	7686	362026	-0.0183830562917235	0.981784881443457	0.800782389524163	0.0635166115531335	1.0655771865465	4.1284451035396e-34	0.0170564597689712	1.01720275173636	0.815954744909954	0.982144308056421	FALSE
C3_CANCER	AB1_GASTROENTERITIS_NOS	PGS000356	943	35872	21801	347911	-0.0728723015458259	0.92971954619456	0.0280433340948644	0.0636059391672729	1.06567237626573	1.59720701005773e-33	-0.000392351509540622	0.999607725450247	0.990457506068204	0.999183013498556	FALSE
C3_CANCER	AB1_RESP_TUBERCU_NONCONF	PGS000356	271	36544	812	368900	0.313610349328276	1.36835645164617	2.84660915191845e-07	0.0638844659867931	1.06596923594311	1.9832188915042e-34	-0.0229228397222407	0.977337892527212	0.719381393988419	0.970168058367277	FALSE
C3_CANCER	AB1_TUBERCU_OTH_ORG	PGS000356	99	36716	439	369273	0.0447754063496266	1.04579295507332	0.656583198284491	0.0637101970882997	1.06578348684415	2.21610229344847e-34	-0.0367819168784385	0.963886319766829	0.706875787434727	0.969519613162702	FALSE
C3_CANCER	AB1_STREPTO_SEPSIS	PGS000356	67	36748	956	368756	0.0737131835147101	1.07649800383975	0.551216176682296	0.0641441388295525	1.06624607514716	7.43000306177232e-35	-0.266124252943079	0.766343901099939	0.0227044531043697	0.51712463860666	FALSE
C3_CANCER	AB1_OTHER_SEPSIS	PGS000356	258	36557	4236	365476	-0.0566368728619754	0.944937139392776	0.370290146336958	0.0630565713645132	1.06508709095709	1.39552946231119e-33	0.0801575326434117	1.08345773419272	0.199779417514925	0.820160193627889	FALSE
C3_CANCER	AB1_ERYSIPELAS	PGS000356	803	36012	10072	359640	-0.0431305322233191	0.957786359923951	0.231866960858916	0.0637293637730428	1.06580391457601	9.04316303207219e-34	-0.00350057743890904	0.996505542439175	0.921368497160268	0.993272111304929	FALSE
C3_CANCER	AB1_BACTINF_NOS	PGS000356	352	36463	5790	363922	0.0143831156511753	1.01448705036292	0.789556526598101	0.0638963673368353	1.06598192249162	2.33920583928888e-34	-0.0314090329664454	0.969079106695912	0.560169582882568	0.944858207759059	FALSE
C3_CANCER	AB1_GONOCOCCAL	PGS000356	39	36776	804	368908	-0.122520514245977	0.884687756055088	0.452715736536275	0.063698023168764	1.06577051216072	1.95898794142569e-34	-0.126955444834432	0.880772914705974	0.478875966618055	0.927721969035405	FALSE
C3_CANCER	AB1_ANOGENITAL_HERPES_SIMPLEX	PGS000356	31	36784	1628	368084	-0.136630064155343	0.872292858847253	0.447596471888241	0.0635882969348085	1.06565357559178	2.52544346485053e-34	0.0145029654825218	1.01460864375114	0.938387041849576	0.994905432339387	FALSE
C3_CANCER	AB1_SEXUAL_TRANSMISSION_NOS	PGS000356	146	36669	5342	364370	0.0980811291302883	1.10305227114992	0.241046637563093	0.0632021090977999	1.06524211259854	8.03389482774109e-34	0.102633216505737	1.10808490727726	0.207033654197439	0.825387686791137	FALSE
C3_CANCER	AB1_SPIROCHE_OTHER	PGS000356	71	36744	1332	368380	-0.0874462543131384	0.916268115786768	0.467854217369559	0.0635464808669089	1.06560901508118	3.03308257848507e-34	0.0373916123678984	1.03809947384002	0.756039464529109	0.975255700884428	FALSE
C3_CANCER	AB1_VIRAL_MENINGITIS	PGS000356	28	36787	963	368749	-0.171294883659462	0.842573075802513	0.377118992574024	0.0637592407986101	1.06583575810251	1.68585686530872e-34	-0.217059350334543	0.804882197859679	0.273010345413958	0.860888022081407	FALSE
C3_CANCER	AB1_VIRAL_HEMOR_FEVER_NOS	PGS000356	97	36718	1529	368183	0.133185659543212	1.14246208763141	0.193367488412743	0.0632636160371653	1.06530763439557	6.7666416285063e-34	0.00281752744376189	1.00282150040464	0.978438911002269	0.998254643748571	FALSE
C3_CANCER	AB1_HERPES_SIMPLEX	PGS000356	108	36707	2281	367431	-0.0480082493542744	0.953125924371655	0.619203683268034	0.0638136475091721	1.06589374829762	1.71499788513758e-34	-0.0782094214674351	0.924770739417836	0.434122839253315	0.918177263873291	FALSE
C3_CANCER	AB1_VARICELLA	PGS000356	39	36776	1350	368362	-0.316428412539622	0.728747178852291	0.0484608702778735	0.0637054289358494	1.06577840503812	1.96130415309822e-34	-0.0845539894247923	0.918922041965069	0.591394613467403	0.950248220047539	FALSE
C3_CANCER	AB1_ZOSTER	PGS000356	151	36664	2050	367662	-0.0597225631434513	0.942025850023785	0.464929105954493	0.0635074225534721	1.06556739500308	3.86985910142159e-34	0.0215063370479156	1.02173926512755	0.796687027912069	0.980174618206703	FALSE
C3_CANCER	AB1_RUBELLA	PGS000356	35	36780	1011	368701	-0.529335898205335	0.588995993120381	0.0018166993507566	0.0638212234350026	1.06590182346019	1.48729996096539e-34	-0.170998162342138	0.842823122290734	0.292963294188154	0.870481202061463	FALSE
C3_CANCER	AB1_VIRAL_WARTS	PGS000356	95	36720	2090	367622	0.217284212040318	1.24269724147066	0.0366781866334633	0.0641526807521617	1.06625518297751	7.37934087205337e-35	-0.249984551565392	0.778812814417308	0.02328626531214	0.520030938252204	FALSE
C3_CANCER	AB1_VIRAL_SKIN_NOS	PGS000356	28	36787	1022	368690	0.217287631005676	1.24270149021674	0.260897918607771	0.0634431210560297	1.0654988796268	3.59771619740422e-34	0.171782588944877	1.18741964699033	0.295245613840988	0.871301580208725	FALSE
C3_CANCER	AB1_HEPATITIS_OTHER_VIRAL	PGS000356	48	36767	1610	368102	0.0388325785716891	1.03959641836221	0.792362315687181	0.0640052177576428	1.06609796138778	9.66426344808393e-35	-0.333617977659641	0.716327383026399	0.0274364490729552	0.541289895377373	FALSE
C3_CANCER	AB1_MUMPS	PGS000356	31	36784	748	368964	-0.426968641650586	0.652484012728753	0.0178079722596467	0.063546885757987	1.06560944653685	2.8245825938323e-34	0.0508478626985702	1.05216280789578	0.768994960852404	0.976606739997918	FALSE
C3_CANCER	AB1_EBV	PGS000356	40	36775	2904	366808	-0.271682419850363	0.762096249303369	0.086529394087393	0.0635834339430375	1.06564839333981	2.61423550259829e-34	0.0109355122114911	1.01099552347697	0.945138791912093	0.995277906793055	FALSE
C3_CANCER	AB1_VIRAL_NOS	PGS000356	227	36588	5200	364512	-0.0610632288937316	0.940763754443977	0.359588609812244	0.0638118411064836	1.06589182286603	2.23916056819252e-34	-0.0326156603920792	0.967910494449744	0.624026049348237	0.955874561972314	FALSE
C3_CANCER	AB1_DERMATOPHYTOSIS	PGS000356	169	36646	1947	367765	0.0548639325040646	1.05639686361985	0.477235402783419	0.0638067107613096	1.06588635448709	2.04444090086968e-34	-0.043886102307125	0.957062958528357	0.561853893231067	0.945125519626304	FALSE
C3_CANCER	AB1_CANDIDIASIS	PGS000356	114	36701	2499	367213	-0.0574738432903296	0.944146585831577	0.541297202252882	0.0636352978318376	1.06570366344283	2.70156607446393e-34	-0.00875321768419222	0.991284980193027	0.925079434032169	0.993773266305168	FALSE
C3_CANCER	AB1_SCABIES	PGS000356	40	36775	944	368768	-0.0217614105215249	0.978473660724062	0.893194332239802	0.0633753624393755	1.06542668534259	4.26771414844797e-34	0.224838500390663	1.25212048289317	0.163430529996374	0.794982885723914	FALSE
C3_CANCER	AB1_SEQULAE_INF_NOS	PGS000356	90	36725	1661	368051	-0.111375442489027	0.894602813963682	0.294067253089532	0.063543812106673	1.06560617123001	3.20338157395538e-34	0.0273715079996577	1.02774954902731	0.791759869143765	0.979277602626943	FALSE
C3_CANCER	AB1_OTHER_INFECTIONS	PGS000356	76	36739	1085	368627	0.0957337207519378	1.10046599371912	0.406907850502855	0.063841955135241	1.06592392164634	1.49434654028693e-34	-0.132726044805176	0.875704963174103	0.285563108117264	0.866260337517181	FALSE
C3_CANCER	CD2_BENIGN_MOUTH_NOS	PGS000356	35	36780	551	369161	-0.105225904345554	0.900121158335503	0.544776403682547	0.0638094022182687	1.06588922327819	1.50961093887475e-34	-0.227354227646108	0.796638540909096	0.18955096120222	0.814146874942214	FALSE
C3_CANCER	CD2_BENIGN_PAROTID	PGS000356	97	36718	1191	368521	0.218685414888634	1.24443973289188	0.0357668009756042	0.0632434368219639	1.06528613754045	6.61529662967466e-34	0.120913188971809	1.12852693953088	0.224614405888992	0.833305498489473	FALSE
C3_CANCER	CD2_BENIGN_SALIVARY_NOS	PGS000356	71	36744	449	369263	0.0357279911866585	1.03637390531126	0.765124050383805	0.0636957388690326	1.0657680776242	2.13190578172024e-34	-0.0454628649299138	0.95555508651821	0.705971449165168	0.969468631674816	FALSE
C3_CANCER	CD2_BENIGN_CAECUM	PGS000356	83	36732	917	368795	0.111991471531385	1.1185033214839	0.317941088220026	0.0634070635193792	1.06546046105454	4.39343986931545e-34	0.0713695398193545	1.07397803019361	0.498761756571037	0.931906132402781	FALSE
C3_CANCER	CD2_BENIGN_ASCENDING_COLON	PGS000356	102	36713	1231	368481	0.0763461085814643	1.07933607699582	0.443357028839723	0.0640924257161314	1.06619093766862	8.77244795873596e-35	-0.192902569873922	0.824562307435175	0.0629438004499682	0.663093646474418	FALSE
C3_CANCER	CD2_BENIGN_TRANSVERSE_COLON	PGS000356	86	36729	959	368753	0.102126572283822	1.10752364465383	0.345019248114939	0.0635669118354025	1.0656307867278	2.94505555002889e-34	0.0216670352265388	1.02190346995984	0.848583841268232	0.98592842894276	FALSE
C3_CANCER	CD2_BENIGN_DESCENDING_COLON	PGS000356	71	36744	614	369098	0.342954550848498	1.40910471785728	0.00422277164094509	0.0633686721681366	1.06541955737292	4.60561061209701e-34	0.15335661670773	1.16574062740935	0.217991487301451	0.829715866266463	FALSE
C3_CANCER	CD2_BENIGN_SIGMOID_COLON	PGS000356	224	36591	2043	367669	0.305593189493863	1.3574299774327	6.06811252815445e-06	0.0634079769806577	1.06546143431186	5.76392938695883e-34	0.0240339346648854	1.02432507742908	0.720414066733239	0.970552713175665	FALSE
C3_CANCER	CD2_BENIGN_COLON_NOS	PGS000356	285	36530	2998	366714	0.0689879075702986	1.07142325295964	0.250436490508718	0.063388411322242	1.06544058806132	7.00172040051075e-34	0.0240086025509205	1.02429912943814	0.679301971306994	0.96476237150026	FALSE
C3_CANCER	CD2_BENIGN_RECTUM	PGS000356	185	36630	1985	367727	0.210495030451661	1.23428891934849	0.00446126922897443	0.0638036365160531	1.06588307769605	2.09616449910302e-34	-0.0502726718691336	0.950970086354276	0.495342354481037	0.931260383573424	FALSE
C3_CANCER	CD2_BENIGN_STOMACH	PGS000356	106	36709	1253	368459	0.0850742847061049	1.08879794472969	0.382888139519981	0.0634342970164335	1.06548947766398	4.23544582882309e-34	0.0663314550090307	1.06858084494765	0.501747916580937	0.932464830852089	FALSE
C3_CANCER	CD2_BENIGN_EAR_NASAL_SINUS	PGS000356	58	36757	635	369077	0.239437871268783	1.27053474546204	0.0773261763969476	0.0633974014568398	1.06545016655867	4.23842037635483e-34	0.101487935067365	1.10681656464409	0.42875063344145	0.916836732354826	FALSE
C3_CANCER	CD2_BENIGN_LARYNX	PGS000356	60	36755	477	369235	0.20944094757777	1.23298856199978	0.108655924919638	0.0639394348234594	1.06602783264241	1.16526723337418e-34	-0.211715698787388	0.809194719907244	0.0998525353991812	0.726699946274863	FALSE
C3_CANCER	CD2_BENIGN_BONE_LONG_LOWER	PGS000356	42	36773	708	369004	0.29740813551301	1.34636468657033	0.0552472000760275	0.0637599035947033	1.06583646453452	1.74390398591357e-34	-0.116795241672424	0.889767361789435	0.4176860775626	0.913630861595784	FALSE
C3_CANCER	CD2_BENIGN_LIPO_SKIN_HEADFACENECK	PGS000356	80	36735	1106	368606	0.0942782242121343	1.09886543435996	0.400511718251712	0.0637950050706101	1.06587387762413	1.73957812613457e-34	-0.0908979168930628	0.913110919341306	0.402989392192166	0.909250451127146	FALSE
C3_CANCER	CD2_BENIGN_LIPO_SKIN_TRUNK	PGS000356	135	36680	2423	367289	-0.0100546165303078	0.989995762139032	0.908815105259212	0.0633700889045651	1.06542106679269	5.43321570285899e-34	0.0573796628481226	1.05905781898469	0.481812105908158	0.928399353052588	FALSE
C3_CANCER	CD2_BENIGN_LIPO_SKIN_LIMBS	PGS000356	92	36723	1362	368350	0.118975333361939	1.12634213487192	0.257693678936052	0.0635719520690442	1.06563615776948	2.96926063479632e-34	0.00558668597923422	1.00560232061105	0.958313582283249	0.996449357303338	FALSE
C3_CANCER	CD2_BENIGN_LIPO_NOS	PGS000356	265	36550	1754	367958	0.00380905992991539	1.00381632361837	0.951565848826803	0.0631531531772958	1.06518996396686	1.15503784063041e-33	0.0600179644600227	1.06185562203689	0.320969406155366	0.880740599171553	FALSE
C3_CANCER	CD2_BENIGN_HEMANGIOMA	PGS000356	98	36717	1535	368177	0.1602277649454	1.17377818607261	0.117007876978207	0.0635300582949928	1.0655915151842	3.3526579153553e-34	0.0141607818468052	1.01426152066989	0.888061741105664	0.989667536392666	FALSE
C3_CANCER	CD2_BENIGN_CONNSOFT_UPPERLIMB	PGS000356	62	36753	836	368876	0.0372731299724594	1.03797648461382	0.769436448316984	0.0636460935351818	1.06571516852554	2.37316472194179e-34	-0.0235653277562866	0.976710166300931	0.849170583238494	0.985965346851225	FALSE
C3_CANCER	CD2_BENIGN_MELANOCYTIC_FACE	PGS000356	53	36762	1051	368661	0.221560618745845	1.24802289951075	0.10748153741581	0.0636572742491731	1.06572708404864	2.20674454407143e-34	-0.0602786923198282	0.941502107611402	0.703955835885126	0.969253956236285	FALSE
C3_CANCER	CD2_BENIGN_MELANOCYTIC_TRUNK	PGS000356	79	36736	1650	368062	0.209386504782271	1.23292143648292	0.0709946968075863	0.0632733765199796	1.06531803236317	5.92256142508088e-34	0.141163577070707	1.15161301006124	0.207297759703871	0.825387686791137	FALSE
C3_CANCER	CD2_BENIGN_MELANOCYTIC_LOWERLIMB	PGS000356	27	36788	581	369131	0.312541083587235	1.36689409693312	0.10471293383178	0.0636381231870767	1.06570667443851	2.23138495611772e-34	-0.0637176888472326	0.938269846186272	0.753254999865946	0.974825215291818	FALSE
C3_CANCER	CD2_BENIGN_MELANOCYTIC_NOS	PGS000356	49	36766	923	368789	0.415654211720461	1.51536178392043	0.00376398619822305	0.0637883480525038	1.06586678210604	1.63034460582381e-34	-0.162360521617873	0.850134657363029	0.275944401642003	0.862333988435908	FALSE
C3_CANCER	CD2_BENIGN_SKIN_EYELID	PGS000356	168	36647	2304	367408	0.0231448736066416	1.02341479460022	0.765309720578292	0.0636908878292748	1.06576290755343	2.54825216809638e-34	-0.0208193359423547	0.979395890222494	0.798425077881935	0.980232058402877	FALSE
C3_CANCER	CD2_BENIGN_SKIN_EAR	PGS000356	48	36767	489	369223	0.225325066455586	1.25272987047098	0.124169700821907	0.063369748987168	1.0654207046376	4.40548974633564e-34	0.208999166879799	1.23244397175586	0.164279026446481	0.795904486049875	FALSE
C3_CANCER	CD2_BENIGN_SKIN_FACE	PGS000356	112	36703	1466	368246	0.172475716484377	1.18824296554802	0.0687900895244708	0.0638266314166784	1.06590758785331	1.66329244769703e-34	-0.0859769579682288	0.917615374699173	0.397066643815461	0.907205217115246	FALSE
C3_CANCER	CD2_BENIGN_SKIN_TRUNK	PGS000356	48	36767	635	369077	0.136991726728006	1.14681866053844	0.354838346750333	0.0633198442670671	1.06536753644223	4.97082827977339e-34	0.22389812796066	1.25094357676379	0.115836509053724	0.746719311227825	FALSE
C3_CANCER	CD2_BENIGN_SKIN_NOS	PGS000356	70	36745	628	369084	0.324022324748226	1.38267817471705	0.00677437913936138	0.0635799634756011	1.06564469504818	2.79656910066086e-34	0.0315284002319311	1.03203068509026	0.795594200675961	0.980025453078045	FALSE
C3_CANCER	CD2_BENIGN_BREAST	PGS000356	230	36585	2486	367226	-0.0324998387413898	0.968022605933273	0.623463192417844	0.0635310372198783	1.06559255831876	4.55828753410849e-34	-0.0526705124233602	0.948692543399044	0.447238598376983	0.9205842961445	FALSE
C3_CANCER	CD2_BENIGN_LEIOMYOMA_UTERI	PGS000356	2091	34724	23406	346306	-0.26654621730036	0.766020599503927	1.17487976179921e-31	0.0652697181890217	1.06744689540393	4.81268725886259e-34	-0.0099472384210327	0.99010207171972	0.654855701323084	0.961127455882409	FALSE
C3_CANCER	CD2_BENIGN_UTERUS_NOS	PGS000356	143	36672	804	368908	-0.436591992059302	0.646235046659004	1.93086554317603e-07	0.0631441663878531	1.06518039137195	9.5872197099334e-34	-0.00725764942358986	0.992768623715155	0.933602533833318	0.99439093386197	FALSE
C3_CANCER	CD2_BENIGN_OVARY	PGS000356	367	36448	3990	365722	-0.16390982498403	0.848818560656475	0.00185547994856568	0.0631510693359131	1.06518774428224	1.52841205436033e-33	0.012105217774376	1.01217878246223	0.816950311518737	0.982144308056421	FALSE
C3_CANCER	CD2_BENIGN_CONJUNCTIVA	PGS000356	37	36778	516	369196	-0.0137339687217034	0.986359911950546	0.9365018426377	0.0632991374635608	1.06534547631439	5.08915934147695e-34	0.313139132808906	1.36771181137627	0.0517537004297716	0.640943573357481	FALSE
C3_CANCER	CD2_BENIGN_CHOROID	PGS000356	39	36776	613	369099	-0.0913990707100151	0.912653424965879	0.576814371736804	0.0635204794298755	1.06558130807569	3.03221802402888e-34	0.0855783830996318	1.0893469443878	0.593695804957724	0.950798769937554	FALSE
C3_CANCER	CD2_BENIGN_MENINGES_CEREBRAL	PGS000356	99	36716	1286	368426	0.0550866008061194	1.05663211590641	0.593468973687784	0.0633562766463739	1.06540635102346	5.05734910040511e-34	0.0859267521316373	1.08972650523812	0.392012227236089	0.905515469872175	FALSE
C3_CANCER	CD2_BENIGN_THYROID	PGS000356	39	36776	487	369225	0.117993524844265	1.12523682526007	0.464033683074636	0.0636109001596474	1.06567766307137	2.46971512654995e-34	-0.0156668749123498	0.984455212166549	0.917539340259177	0.992850664644223	FALSE
C3_CANCER	CD2_BENIGN_ADRENAL	PGS000356	64	36751	819	368893	0.215706176781694	1.24073776787366	0.0854736214888319	0.0637585857701641	1.06583505995	1.79729866983536e-34	-0.0978552302748965	0.906780168567839	0.456944305574578	0.922749184990666	FALSE
C3_CANCER	CD2_BENIGN_PITUITARY_CRANIPHAR	PGS000356	43	36772	962	368750	-0.21720594569996	0.804764214507884	0.155855401268671	0.0634798550939347	1.06553802042193	3.37886365078522e-34	0.0896121644010505	1.0937500062468	0.551060181107743	0.942684380344218	FALSE
C3_CANCER	D3_SARCOIDOSIS	PGS000356	233	36582	2847	366865	0.00567327403081389	1.00568939752651	0.931445761030762	0.0640501590286313	1.06614587426179	1.31415740734589e-34	-0.0675592016204235	0.934672384858312	0.29717151341843	0.871870462269809	FALSE
C3_CANCER	D3_ANAEMIA_IRONDEF_BLOODLOSS	PGS000356	248	36567	2487	367225	0.109809934030993	1.11606592414726	0.0857406920058796	0.0632730764665376	1.06531771271087	8.07509500369076e-34	0.0579934026138781	1.05970800438434	0.376183099179339	0.900371563659183	FALSE
C3_CANCER	D3_ANAEMIA_IRONDEF_NAS	PGS000356	309	36506	4773	364939	0.16716090926495	1.18194443581823	0.00360139087936415	0.0639323340507775	1.06602026304798	1.9505679097881e-34	-0.0439817264271622	0.956971444600667	0.451042913661283	0.92141350424587	FALSE
C3_CANCER	D3_ANAEMIA_B12_DEF	PGS000356	195	36620	1507	368205	-0.0236141494048467	0.976662482864448	0.742701799437655	0.0633599763784156	1.06541029274877	5.98998861907311e-34	0.0458008679668106	1.04686592565932	0.531445445806756	0.937867623635364	FALSE
C3_CANCER	D3_ANAEMIANAS	PGS000356	403	36412	4965	364747	0.0954545062882846	1.10015877058948	0.0584594066681321	0.0635428558573236	1.06560515224529	5.89541073935897e-34	0.00821715597393289	1.00825100946302	0.871574404089648	0.988103291287884	FALSE
C3_CANCER	D3_COAGDEFNAS	PGS000356	46	36769	879	368833	0.335732120958985	1.39896422141814	0.0229358013129568	0.0636471665644558	1.06571631206972	2.27414106694413e-34	-0.0322568598026206	0.968257843616512	0.828067855166459	0.983545134142764	FALSE
C3_CANCER	D3_ALLERGPURPURA	PGS000356	31	36784	671	369041	0.192434848151794	1.21219752422555	0.284580128573493	0.063549826097031	1.06561257979452	2.79567461123628e-34	0.0851476574670484	1.08887783577188	0.618541510952202	0.95488544651657	FALSE
C3_CANCER	D3_ITP	PGS000356	24	36791	535	369177	-0.208247091063716	0.81200637240348	0.307914937995309	0.0634817790496417	1.06554007047186	3.23881764449201e-34	0.135223638918448	1.14479277594366	0.497493008427027	0.931522658470754	FALSE
C3_CANCER	D3_THROMBOCYTOPENIANAS	PGS000356	49	36766	889	368823	-0.0880071041774017	0.915754371018709	0.549592163162967	0.0639268726038134	1.06601444105075	1.17774452903455e-34	-0.246575819614534	0.781472108376731	0.0923411865304778	0.713595585082442	FALSE
C3_CANCER	D3_WHITEBLOODCELLNAS	PGS000356	46	36769	501	369211	0.616815691023723	1.85301805520205	3.25110393820328e-05	0.0637447543701619	1.0658203180609	1.81314510844219e-34	-0.0739235131941225	0.928742727689399	0.602393116417265	0.952299912272194	FALSE
C3_CANCER	D3_IMMUNEMECHANISMNAS	PGS000356	26	36789	514	369198	0.0754795860182196	1.07840121303063	0.701665300620763	0.0636931841065785	1.06576535484341	1.96027442080073e-34	-0.127749100452244	0.88007416165552	0.516752873379151	0.934883216753647	FALSE
C3_CANCER	E4_OBESITYCAL	PGS000356	435	36380	10671	359041	0.0771925214025123	1.08025002762481	0.111990013663362	0.0637595546855258	1.06583609265446	4.00087218163224e-34	-0.0141186333432799	0.985980567153216	0.765501872827983	0.976381642163435	FALSE
C3_CANCER	E4_OBESITYXTRMALV	PGS000356	29	36786	615	369097	0.0584785722022603	1.06022226722289	0.755563062913427	0.0637560626421775	1.06583237071512	1.69379285373335e-34	-0.206034281992211	0.813805176941963	0.288006918827342	0.867837835788867	FALSE
C3_CANCER	E4_OBESITYNAS	PGS000356	419	36396	8270	361442	0.0544737290241262	1.05598473429984	0.269070770024631	0.0635138861995046	1.06557428247581	6.82284593017464e-34	0.00926168955955682	1.00930471172304	0.848289442664327	0.98592842894276	FALSE
C3_CANCER	E4_HYTHYNAS	PGS000356	1772	35043	33139	336573	-0.126552940103237	0.88112750132786	4.86819855717877e-07	0.0628410920719439	1.06485761146913	4.69836019443082e-32	0.0128947000655586	1.01297819520608	0.596330604923147	0.951403597020663	FALSE
C3_CANCER	E4_HYTHY_AI_EXCL	PGS000356	280	36535	6243	363469	-0.0952895951300872	0.909109622623731	0.113740458706167	0.0639282353434689	1.06601589375189	1.89562869516196e-34	-0.0405136651053876	0.960296041875137	0.498648251697904	0.93188523515235	FALSE
C3_CANCER	E4_GOITREDIFF	PGS000356	49	36766	526	369186	0.131191911474459	1.14018657520359	0.359688820012122	0.0636792995144286	1.06575055722886	2.11067318192902e-34	-0.0593526805757305	0.942374353412742	0.695192955958368	0.967620826950717	FALSE
C3_CANCER	E4_GOITRENOD	PGS000356	97	36718	1304	368408	0.12284329041529	1.13070721440487	0.227815411890736	0.0636845619580958	1.06575616569589	2.30724209333359e-34	-0.0347674550064975	0.965829989073446	0.734431853005516	0.972606862444263	FALSE
C3_CANCER	E4_GOITREMULTINOD	PGS000356	461	36354	3779	365933	0.15458562475177	1.16717421278123	0.00109742031349494	0.0638744681703931	1.06595857863168	3.07459199655903e-34	-0.0337728871054907	0.96679105041957	0.476138598366708	0.927361132187908	FALSE
C3_CANCER	E4_GOITRENAS	PGS000356	87	36728	1424	368288	-0.157786842696064	0.854031805685125	0.142932260939181	0.0640537281383334	1.06614967946016	9.48621938200973e-35	-0.17246693444549	0.841586115863301	0.107928801683946	0.736094567495885	FALSE
C3_CANCER	E4_THYTOXGOITDIF	PGS000356	139	36676	3224	366488	-0.0687782682431765	0.933533651187852	0.419444047385543	0.0637186651533807	1.06579251200629	2.32386437067551e-34	-0.0297311416818374	0.970706480979898	0.726953407710338	0.971352076733667	FALSE
C3_CANCER	E4_THYTOXGOITMULT	PGS000356	95	36720	876	368836	-0.044548254528018	0.956429446928536	0.673489964756364	0.0632941309242502	1.06534014263373	5.94525831080447e-34	0.109989921767937	1.11626682040612	0.255775466450284	0.85178288144451	FALSE
C3_CANCER	E4_THYTOXNAS	PGS000356	196	36619	4315	365397	-0.093200553250174	0.911010775801727	0.194530754226307	0.0638936758529373	1.0659790534223	1.75918516487678e-34	-0.0495669347768606	0.951641458095963	0.480296408537584	0.928220648758161	FALSE
C3_CANCER	E4_THYROIDITSUBAC	PGS000356	40	36775	711	369001	-0.250369260608562	0.778513255709831	0.114103340234633	0.0635938610525886	1.06565950503028	2.53141629580277e-34	-0.0146467080079556	0.98546003324832	0.929780780569316	0.994197984883295	FALSE
C3_CANCER	E4_HYPOGLYC	PGS000356	52	36763	1059	368653	-0.0249691512247372	0.975339999608701	0.857583236488982	0.063566977849034	1.06563085707396	2.80153106408177e-34	0.0241580905940728	1.02445226135601	0.858360780379015	0.987119670871912	FALSE
C3_CANCER	E4_HYPERPARA	PGS000356	264	36551	2628	367084	-0.0309297052582285	0.969543724506405	0.618710798138629	0.0644429973026594	1.0665647794425	5.43642689858698e-35	-0.112483714371056	0.893611900021837	0.0687010517843686	0.673564761422765	FALSE
C3_CANCER	E4_HYPERPRO	PGS000356	27	36788	890	368822	0.0374747039637551	1.03818573476568	0.845732874445866	0.063649473316635	1.06571877041598	2.17392743480283e-34	-0.0684616276289039	0.933829292660187	0.729391403236605	0.971817608108769	FALSE
C3_CANCER	E4_HYPOPIT	PGS000356	40	36775	1305	368407	-0.350389575207965	0.704413614177515	0.0270426937116809	0.0636423494495249	1.06571117840413	2.29669455828982e-34	-0.0505794585382179	0.950678386156238	0.739892261541384	0.973548110595273	FALSE
C3_CANCER	E4_ADDISON	PGS000356	31	36784	544	369168	0.0384734556505677	1.03922314248963	0.830712888199959	0.0635724436672584	1.06563668163444	2.63658501467637e-34	0.040942652119205	1.0417923592483	0.820458421056069	0.982783532415026	FALSE
C3_CANCER	E4_PCOS	PGS000356	18	36797	1447	368265	-0.261071452916916	0.770225882762823	0.283496752288896	0.0631081619262318	1.06514204081583	8.40269018325678e-34	0.210008495635861	1.23368854088083	0.344166061754584	0.888921630755503	FALSE
C3_CANCER	E4_LACTONAS	PGS000356	23	36792	628	369084	-0.38004759728281	0.683828860042091	0.0697401174812952	0.0635060900508773	1.06556597513271	3.04312555998178e-34	0.12176129985751	1.12948446149811	0.55306784967184	0.943103063335557	FALSE
C3_CANCER	E4_HYPERLIPMIX	PGS000356	90	36725	657	369055	0.294102454070699	1.34192138193238	0.00544484944263305	0.0638414919071551	1.06592342788056	1.56655739709939e-34	-0.0981170292717637	0.906542805501391	0.36091451418795	0.894243822503053	FALSE
C3_CANCER	E4_HYPERLIPNAS	PGS000356	547	36268	5880	363832	-0.0389726136674517	0.961777048331781	0.370124007406371	0.0633843487892107	1.06543625968253	1.19899663247871e-33	0.0141691594680857	1.01427001780439	0.739246996070723	0.973432548902703	FALSE
C3_CANCER	E4_LIPOPROTNAS	PGS000356	188	36627	1965	367747	-0.0343339572597612	0.966248764960083	0.641714251786534	0.0631947451560318	1.06523426824653	8.7749503403916e-34	0.081811406104587	1.08525111879242	0.265219727946017	0.857653564868653	FALSE
C3_CANCER	E4_CA_MET	PGS000356	53	36762	664	369048	0.298965373727744	1.34846293041996	0.0300704871166396	0.063775934369793	1.06585355085612	1.68796636185463e-34	-0.140439416893169	0.86897630862264	0.329332705311147	0.88334737235407	FALSE
C3_CANCER	E4_VOLUME	PGS000356	42	36773	851	368861	-0.0893216692741441	0.914551343187821	0.571022104711198	0.0634763456098787	1.0655342809398	3.39243466096101e-34	0.112266534007207	1.11881102209322	0.454252556466201	0.92221193326842	FALSE
C3_CANCER	E4_HYPOOSMNAT	PGS000356	132	36683	1833	367879	-0.000107649313632765	0.999892356480347	0.999035128004592	0.0632145971164682	1.06525541544499	7.56907403734082e-34	0.106664454463516	1.11256087700391	0.214306026077999	0.828142163464219	FALSE
C3_CANCER	E4_HYPOKALAEMIA	PGS000356	107	36708	1398	368314	0.176532387912534	1.19307306728	0.0693827007782396	0.0633494602667746	1.0653990888341	5.18702430914273e-34	0.102582315969198	1.10802850659637	0.297333193177688	0.87196386842114	FALSE
C3_CANCER	E4_ENDOMETPOSTOP	PGS000356	73	36742	1518	368194	-0.0425816018960694	0.958312262232597	0.720215182949084	0.063421380931732	1.06547571580051	4.15693641541563e-34	0.0865087292998822	1.09036088576339	0.441261941517584	0.91924685078971	FALSE
C3_CANCER	F5_ALCOHOLAC	PGS000356	718	36097	6080	363632	0.233043731202158	1.26243668599405	7.45667137216843e-10	0.0649306317973254	1.0670850000482	3.97820231080259e-35	-0.0701633051713029	0.932241567605599	0.0743636076263434	0.684713299024246	FALSE
C3_CANCER	F5_ALCOHOL_DEPENDENCE	PGS000356	859	35956	7184	362528	0.234236022004395	1.26394277531297	1.44534916231423e-11	0.0636979131679086	1.06577039492505	9.676581055054e-34	-0.00196659665995015	0.998035335824248	0.956115390484045	0.996354011656448	FALSE
C3_CANCER	F5_SCHZPHR	PGS000356	333	36482	5704	364008	0.0439440276226871	1.04492386637868	0.427919019968799	0.0632492319121978	1.06529231098763	1.02205943872624e-33	0.0396384673860427	1.04043455516438	0.476339393947458	0.927437786339091	FALSE
C3_CANCER	F5_SCHIZOTYP	PGS000356	16	36799	718	368994	-0.395217012091539	0.673533858396602	0.117820228946801	0.0635000452532035	1.06555953402145	3.03607413441051e-34	0.196574255214351	1.21722570287797	0.431214116323713	0.917410395061468	FALSE
C3_CANCER	F5_DELUSIO	PGS000356	114	36701	1717	367995	0.038627336114633	1.03938307093368	0.681828380553273	0.0635597396029817	1.06562314380353	3.24907433925289e-34	0.0119804923402841	1.01205254589683	0.896279130309474	0.990715398830245	FALSE
C3_CANCER	F5_PSYTRANS	PGS000356	222	36593	3741	365971	0.1005817628559	1.10581405252293	0.135677197470042	0.0637127205354601	1.06578617629586	2.76227641804391e-34	-0.0147434615488764	0.985364691113086	0.829159460530744	0.983698921748499	FALSE
C3_CANCER	F5_SCHIZOAFF	PGS000356	120	36695	2323	367389	0.127268932027066	1.13572240884452	0.177958610959241	0.0629455106942086	1.06496880823924	1.36501365974371e-33	0.221272608382478	1.24766350773874	0.0186456437891653	0.486985488813073	FALSE
C3_CANCER	F5_PSYCHOTH	PGS000356	229	36586	6745	362967	0.0417687210003796	1.04265330704906	0.534215871715115	0.0630226630195159	1.06505097622886	1.49220753002273e-33	0.0850213626421422	1.08874032481992	0.17559712606673	0.805549593755524	FALSE
C3_CANCER	F5_AGORAPHOBIA	PGS000356	16	36799	779	368933	0.0957780195035657	1.10051474406863	0.701865297621006	0.063646580898564	1.06571568791621	2.15165783635508e-34	-0.0955134035982988	0.908906178958711	0.690630295514991	0.966639077519619	FALSE
C3_CANCER	F5_SOCPHOB	PGS000356	55	36760	2257	367455	0.206274667002115	1.22909074830821	0.129591086003227	0.0635474409719892	1.0656100381783	2.95445688850311e-34	0.0261921895387134	1.02653821942299	0.842221787669444	0.985364814829022	FALSE
C3_CANCER	F5_GAD	PGS000356	93	36722	3582	366130	0.0487956781094555	1.05000578965299	0.643985457789381	0.0631267340180436	1.0651618229153	8.68047804564864e-34	0.178767052735084	1.19574216685492	0.0683839268881985	0.672894428530616	FALSE
C3_CANCER	F5_PANIC	PGS000356	102	36713	4230	365482	-0.0193391620977351	0.98084663981866	0.845844449960532	0.0636767228767343	1.06574781117934	2.37834290441398e-34	-0.0261886889399333	0.974151260697338	0.792491758942735	0.979358950399357	FALSE
C3_CANCER	F5_ANXIETY	PGS000356	394	36421	14035	355677	0.0217369223671422	1.02197489036698	0.66917559483319	0.064276882810831	1.06638762229075	1.04861585687852e-34	-0.0630474245533249	0.938898945770163	0.213825255987206	0.828051298120917	FALSE
C3_CANCER	F5_OCD	PGS000356	37	36778	1686	368026	-0.0128638204022962	0.98721856489379	0.937953549388178	0.0635661266931891	1.06562995005642	2.74722326679796e-34	0.0307486137693365	1.03122623522337	0.838261344874439	0.984893572092381	FALSE
C3_CANCER	F5_ADO	PGS000356	1790	35025	40025	329687	0.0458889178247001	1.04695810611348	0.0612737168372331	0.0635409165609372	1.06560308572307	8.7843831482361e-33	0.00202605618533198	1.00202811002399	0.934676739970855	0.994690877391774	FALSE
C3_CANCER	F5_DEMENTIA_U	PGS000356	74	36741	631	369081	-0.361609732329361	0.696554157371459	0.00241999686924775	0.0632501036438911	1.06529323963711	6.09969370100985e-34	0.186437021292087	1.2049487335817	0.113273301819299	0.74390403781694	FALSE
C3_CANCER	F5_INSOMNIA	PGS000356	86	36729	2622	367090	0.00908861322048267	1.00913004007472	0.93299483052432	0.063744560905981	1.06582011186286	1.93217378038607e-34	-0.0668375174451039	0.935347166587933	0.555408429924594	0.94374344339626	FALSE
C3_CANCER	F5_PTSD	PGS000356	38	36777	1990	367722	0.0158398630392114	1.01596597867467	0.922489359992762	0.0637039664710547	1.06577684637587	1.96631370695907e-34	-0.0936166583195071	0.910631778456525	0.55853090614285	0.944408536495683	FALSE
C3_CANCER	F5_STRESSOTH	PGS000356	315	36500	10876	358836	-0.0209805175317033	0.979238042357733	0.712109517837623	0.0636741367661091	1.06574505504117	3.63709334362679e-34	-0.00871898685472897	0.991318913280909	0.879139530762077	0.988788916081443	FALSE
C3_CANCER	F5_DISSOCIATIVE	PGS000356	50	36765	1013	368699	0.211325062229256	1.23531384367532	0.136299902326181	0.0636688110073789	1.06573937915525	2.19359175256045e-34	-0.0330205237502746	0.967518702273028	0.80961780352382	0.981452822018951	FALSE
C3_CANCER	F5_SOMATOFORM	PGS000356	228	36587	3788	365924	0.0484890704072014	1.04968389914004	0.465989770898726	0.0640562905648354	1.06615241139385	1.26381808796322e-34	-0.0729764991426554	0.929622676698993	0.268184856849493	0.859489597269632	FALSE
C3_CANCER	F5_NEUROTICOTH	PGS000356	144	36671	1284	368428	-0.0298419168663401	0.970598956745988	0.721287518697627	0.0639170970618293	1.06600402023276	1.41708301911484e-34	-0.0910504861362441	0.912971617326273	0.306944893304319	0.87590585917196	FALSE
C3_CANCER	F5_MANIA	PGS000356	32	36783	724	368988	0.0907306544047178	1.09497403910195	0.608101041571075	0.0635770543013461	1.06564159490658	2.6198431274726e-34	0.0339921581990975	1.03457649375343	0.844930805306163	0.985576831572077	FALSE
C3_CANCER	F5_BIPO	PGS000356	219	36596	6129	363583	-0.0170880896939323	0.983057083623023	0.801717164612583	0.0635209012666682	1.06558175757718	4.33791752146656e-34	0.0139869022401621	1.01408517660741	0.837520149644254	0.984772311996869	FALSE
C3_CANCER	F5_PERSMOOD	PGS000356	500	36315	5420	364292	0.118217881354382	1.12548930778923	0.00872373506480503	0.063635438515585	1.06570381337003	5.37989757164044e-34	0.00303951709332303	1.00304414110914	0.949018583617301	0.995658886794407	FALSE
C3_CANCER	F5_MOODOTH	PGS000356	49	36766	1952	367760	0.0642501318908321	1.06635909582234	0.654593700349886	0.0637575985736065	1.06583400776182	1.75619668737183e-34	-0.120340638813326	0.886618368643056	0.413686929330457	0.912767771417166	FALSE
C3_CANCER	F5_CONDUCT	PGS000356	17	36798	690	369022	0.385197722854422	1.46990492650836	0.113777718914217	0.0635928339454333	1.06565841048434	2.43317308744186e-34	0.023926441886696	1.02421497579841	0.928411868630002	0.994060323882736	FALSE
C3_CANCER	F5_BEHEMOTH	PGS000356	21	36794	1904	367808	0.0272612461472271	1.02763623370549	0.901616707769712	0.0636134437524807	1.06568037372489	2.34874044855302e-34	-0.021413778793606	0.978813868343517	0.920879529655679	0.993192484064646	FALSE
C3_CANCER	F5_MENTALUNSPE	PGS000356	87	36728	2230	367482	0.274487939355796	1.31585670389387	0.0106693611001603	0.0637590927931684	1.06583560035303	1.89821637479981e-34	-0.081007535147503	0.922186742605297	0.454043300656762	0.92221193326842	FALSE
C3_CANCER	F5_ALZHDEMENT	PGS000356	54	36761	560	369152	-0.492364785941169	0.611179375519294	0.000376753471061861	0.0633105125671272	1.06535759479844	5.18103616130677e-34	0.174431124265683	1.1905687382649	0.193612113300747	0.817073026922357	FALSE
C3_CANCER	F5_DEMNAS	PGS000356	74	36741	632	369080	-0.360400834137788	0.69739672962206	0.00241418388312678	0.06327665127385	1.06532152102323	5.73101141020557e-34	0.170736171007432	1.18617775965236	0.147102011220503	0.780578915953958	FALSE
C3_CANCER	F5_DELIRIUM	PGS000356	62	36753	840	368872	0.055396381925984	1.05695949129129	0.666423446766407	0.0633483468385271	1.06539790258932	4.79207975128015e-34	0.148654781330368	1.16027237237806	0.22414101973505	0.833084716913536	FALSE
C3_CANCER	F5_MENTORG	PGS000356	110	36705	1315	368397	-0.0653174890299331	0.936770001960341	0.495950759843201	0.0634415650051354	1.06549722165761	4.0953417312504e-34	0.0615264043298964	1.06345857606916	0.548936601240711	0.942400797168778	FALSE
C3_CANCER	F5_OPIOIDS	PGS000356	23	36792	944	368768	0.0860618256288464	1.08987370834958	0.680827312333712	0.0635504282976824	1.0656132215073	2.74074212726986e-34	0.0847254791336441	1.08841823216607	0.67532011279269	0.964190508545795	FALSE
C3_CANCER	F5_CANNABIS	PGS000356	14	36801	889	368823	-0.0185518868328466	0.981619140162145	0.945644561136002	0.0635624411782594	1.06562602266856	2.611482548113e-34	0.10328441586279	1.10880672645502	0.694276807351154	0.967596588297244	FALSE
C3_CANCER	F5_SEDAHYP	PGS000356	73	36742	1699	368013	-0.0553967657617315	0.946109689542235	0.637300732261342	0.063538702984359	1.06560072693165	3.0846859916016e-34	0.0338332335356518	1.03441208709683	0.778774167102337	0.977923666867039	FALSE
C3_CANCER	F5_STIMUL	PGS000356	12	36803	807	368905	-0.200852739407553	0.81803288669203	0.487154476616661	0.0636079725533164	1.06567454319127	2.33107256202739e-34	-0.0175342020240271	0.982618627544435	0.952106102315755	0.995891688755064	FALSE
C3_CANCER	F5_TOBAC	PGS000356	65	36750	1246	368466	0.233460313866899	1.26296270479032	0.0641145026817116	0.0634698078901312	1.06552731479806	3.59436535873047e-34	0.0644877369668693	1.06661249826005	0.612061152240912	0.953901704031736	FALSE
C3_CANCER	F5_OTHERSUB	PGS000356	57	36758	2078	367634	-0.0286127668952398	0.971792701921253	0.829347845511436	0.0635932025298147	1.06565880326946	2.62651196004471e-34	0.00579400218351128	1.00581081987906	0.966286988680011	0.997275003392327	FALSE
C3_CANCER	F5_ANOREX	PGS000356	91	36724	1968	367744	0.089481696890148	1.09360731671432	0.393988267542312	0.0636110714015271	1.06567784556004	2.70115259573226e-34	-0.000253974077472657	0.999746058171213	0.99810916798791	0.999793437346816	FALSE
C3_CANCER	F5_BULIMIA	PGS000356	14	36801	1048	368664	0.181291376878796	1.1987644206456	0.498916396352183	0.0635744701391942	1.06563884111946	2.53568911433225e-34	0.0867134306486754	1.09058410695343	0.744286568843688	0.973682606939914	FALSE
C3_CANCER	F5_EATOTH	PGS000356	20	36795	1557	368155	0.111574080105185	1.11803656520414	0.628360208761944	0.0634677546401217	1.06552512700633	3.30462647002103e-34	0.262997163695899	1.3008230294168	0.230980806237329	0.838020401063829	FALSE
C3_CANCER	F5_PARAPER	PGS000356	40	36775	467	369245	0.232318126508658	1.26152098826691	0.143618992127537	0.0635662019931497	1.06563003029831	2.72128954204821e-34	0.0308035277298509	1.03128286549501	0.848825735252778	0.985947977295382	FALSE
C3_CANCER	F5_SCHIZPER	PGS000356	29	36786	488	369224	-0.00617291662033561	0.993846096686829	0.973532051161043	0.0635988352585193	1.0656648058533	2.45451655392508e-34	0.0048818458782657	1.00489378150258	0.980009575923102	0.998420662709521	FALSE
C3_CANCER	F5_EMOPER	PGS000356	100	36715	3920	365792	0.029844359714311	1.03029416619563	0.76676387109702	0.0638249471387668	1.06590579257021	1.64001200785097e-34	-0.0878222398001682	0.915923677029049	0.40268533446283	0.909167777347809	FALSE
C3_CANCER	F5_ANAPER	PGS000356	23	36792	839	368873	-0.322320523733928	0.724465944582093	0.146799559780402	0.0633207357309114	1.06536848617929	4.70370914937447e-34	0.4310886366039	1.53893194961342	0.0310490322704061	0.560699024721438	FALSE
C3_CANCER	F5_DEPPER	PGS000356	23	36792	503	369209	-0.320135985280938	0.72605029820655	0.124916468447009	0.0636862755985553	1.06575799202034	1.99125060904441e-34	-0.104622940332033	0.900664062661225	0.60320393477391	0.952526313595672	FALSE
C3_CANCER	F5_OTHPER	PGS000356	130	36685	2722	366990	0.130935119994588	1.13989382259542	0.13660395677634	0.0638859549465698	1.06597082312961	1.49385851465333e-34	-0.0932581956364665	0.910958264480125	0.320978523214972	0.880740599171553	FALSE
C3_CANCER	F5_MIXPER	PGS000356	86	36729	2358	367354	0.186488359461106	1.20501059503136	0.088109218255321	0.0633889037529978	1.06544111271716	4.55069293532616e-34	0.0896358669496066	1.09377593121668	0.404606931020462	0.90957280586562	FALSE
C3_CANCER	F5_MILDRET	PGS000356	25	36790	640	369072	-0.120799846041761	0.886211320546178	0.556391981332223	0.0637487761427084	1.06582460455641	1.7163878322056e-34	-0.220162975600654	0.802388017636635	0.282238133817998	0.865276745268824	FALSE
C3_CANCER	AUD	PGS000356	1017	35798	11345	358367	0.195025208090072	1.21534162254468	1.07232234588577e-09	0.06385965752249	1.0659427912114	9.118499778263e-34	-0.00712138892634618	0.992903908078218	0.827960894656722	0.983545134142764	FALSE
C3_CANCER	ALCODELIRIUM	PGS000356	118	36697	1259	368453	0.242614661516924	1.27457738576162	0.00860795431974398	0.0636210300491717	1.06568845832305	2.84711610529816e-34	-0.00369549982374658	0.996311320132092	0.966866577998873	0.997275003392327	FALSE
C3_CANCER	G6_SLEEPAPNO	PGS000356	1473	35342	25250	344462	-0.0422766420565244	0.958604553552614	0.119526742910467	0.0627709979541791	1.06478297383017	3.28218027159474e-32	0.0204282881539728	1.02063837375686	0.436357185062162	0.918477127283745	FALSE
C3_CANCER	G6_PARKINSON	PGS000356	179	36636	1921	367791	-0.122605031645682	0.884612987706054	0.103455904114035	0.063836868647078	1.06591849985072	1.93670099804844e-34	-0.0370943118329337	0.963585253572055	0.61547510543124	0.954441658959778	FALSE
C3_CANCER	G6_MENINGBACT	PGS000356	55	36760	774	368938	0.0478731211940698	1.04903754624904	0.731785058276427	0.0633081050322197	1.06535502991593	5.32512953480578e-34	0.154407813025928	1.16696669397028	0.197750815170882	0.819731145684918	FALSE
C3_CANCER	G6_ENCEPHOTH	PGS000356	17	36798	503	369209	-0.511213543848698	0.599767293089136	0.0357386390190347	0.063568339927257	1.06563230854754	2.60166652423352e-34	0.058590529555317	1.06034097354648	0.800234508593899	0.980373000581854	FALSE
C3_CANCER	G6_DYSTON	PGS000356	58	36757	1087	368625	0.0825947379299871	1.08610156357907	0.530108760942857	0.0635418366154013	1.0656040661364	2.98747654274125e-34	0.0485213982179891	1.04971783367103	0.715464353899776	0.969700876874626	FALSE
C3_CANCER	G6_ALZHEIMER	PGS000356	85	36730	1029	368683	-0.547982670117175	0.578114883246895	5.53225293090936e-07	0.063437326257127	1.06549270529295	4.0275065582943e-34	0.0734208775613281	1.07618338304943	0.502669034893876	0.932659369857392	FALSE
C3_CANCER	G6_MS	PGS000356	65	36750	2018	367694	-0.136183017619937	0.872682901524778	0.278780781238353	0.0634756355474629	1.06553352434422	3.5690501634151e-34	0.0757944666047403	1.07874083410433	0.536152366131676	0.939336452440419	FALSE
C3_CANCER	G6_OTHDEMYEL	PGS000356	21	36794	964	368748	-0.367611189372592	0.692386336526122	0.109012997849383	0.0634991266891387	1.0655585552372	3.10034830466174e-34	0.188968437905149	1.20800282478147	0.346989723940159	0.890319575079178	FALSE
C3_CANCER	G6_EPLEPSY	PGS000356	563	36252	8070	361642	-0.00270393766082662	0.997299714685963	0.949321926772485	0.0628759073450291	1.06489468542304	3.94167022545798e-33	0.047587042300324	1.04873748167143	0.260205988821049	0.854385913205527	FALSE
C3_CANCER	GE_MODE	PGS000356	39	36776	911	368801	-0.0676354758499495	0.934601096161077	0.678321207117859	0.0638231468585372	1.06590387364282	1.47812286722208e-34	-0.207402209113543	0.812692711828018	0.199498978423025	0.819892538951518	FALSE
C3_CANCER	FE_MODE	PGS000356	190	36625	3541	366171	-0.0442138064526242	0.956749376413229	0.543996758582698	0.0633841164243695	1.06543601211263	5.71258053803375e-34	0.0403493253034257	1.0411744192434	0.575536478956184	0.947624255779286	FALSE
C3_CANCER	GE	PGS000356	56	36759	1233	368479	0.0717355693385547	1.07437120980892	0.593787776954539	0.0637964099382373	1.06587537503688	1.63799506328241e-34	-0.121701654834457	0.885412487636532	0.3609626099993	0.894243822503053	FALSE
C3_CANCER	FE	PGS000356	220	36595	4153	365559	-0.0130798385859165	0.987005330764619	0.847035422318613	0.0632327592257031	1.0652747629059	8.66049237973535e-34	0.0611338644579827	1.06304120809807	0.361726044629996	0.894350252542016	FALSE
C3_CANCER	G6_STATUSEPI	PGS000356	18	36797	496	369216	-0.216966846081492	0.804956656329995	0.363008376536492	0.0636767670942823	1.0657478583041	2.00845003689695e-34	-0.160089245671625	0.852067742214917	0.510329415159635	0.933868731434675	FALSE
C3_CANCER	G6_MIGRAINE_NO_AURA	PGS000356	157	36658	5800	363912	0.106342374779901	1.11220260144838	0.186162905812573	0.0636042582411877	1.06567058495074	3.1976591983678e-34	-0.00329858355646783	0.99670685079341	0.966508879704978	0.997275003392327	FALSE
C3_CANCER	G6_MIGRAINE_WITH_AURA	PGS000356	196	36619	6260	363452	0.0422408241867023	1.04314566320986	0.557357863952679	0.0641888866065676	1.06629378835629	8.5262234165563e-35	-0.111146339334809	0.894807793769997	0.125862100245616	0.758220303251899	FALSE
C3_CANCER	G6_CLUSTHEADACHE_STRICT	PGS000356	22	36793	753	368959	-0.318601947016545	0.727164941880308	0.146616928772	0.0635747042772986	1.06563909062615	2.58447375184844e-34	0.0836847501591298	1.08728607301307	0.682796586025113	0.965291873461818	FALSE
C3_CANCER	G6_SLEEPDISOTH	PGS000356	179	36636	2326	367386	0.0820729801737902	1.08553502947389	0.274102146355664	0.0635054458248718	1.06556528866762	4.259843849546e-34	0.0206387768355758	1.02085322919407	0.776515234988989	0.977687288926379	FALSE
C3_CANCER	G6_TRINEU	PGS000356	93	36722	1109	368603	0.0474869864934489	1.04863255464587	0.647950086169267	0.0636452970130706	1.06571431966018	2.50933893791989e-34	-0.0185113260007762	0.981658956258728	0.859775673521798	0.987144962509209	FALSE
C3_CANCER	G6_ATYFAC	PGS000356	52	36763	903	368809	0.109617265025952	1.1158509135497	0.429957036304661	0.0636032361095888	1.06566949569572	2.59796859688196e-34	0.00221230663872713	1.00221475559467	0.986305555210723	0.99906441486635	FALSE
C3_CANCER	G6_BELLPA	PGS000356	153	36662	2334	367378	0.0342491817239276	1.03484243842611	0.673023374300121	0.0638123389872143	1.06589235355316	1.89786806930374e-34	-0.0537134842328058	0.947703599630331	0.51420244261628	0.934481346562415	FALSE
C3_CANCER	G6_FACOTH	PGS000356	40	36775	517	369195	0.21995567989385	1.24602150555821	0.164587740435894	0.0635916129841026	1.06565710935742	2.5808699988487e-34	0.0211390437271725	1.02136405603004	0.88965387505205	0.990041738621034	FALSE
C3_CANCER	G6_BRACHPLE	PGS000356	86	36729	2167	367545	0.114839403982751	1.1216932836324	0.287945543566924	0.0637064987646234	1.06577954523914	2.12896702731731e-34	-0.0459722498805307	0.955068465086991	0.678932572269159	0.96476237150026	FALSE
C3_CANCER	G6_ROOTPLEXOTHUNS	PGS000356	162	36653	3431	366281	-0.139131378397189	0.870113706804546	0.0780758611356688	0.06343874304077	1.06549421486666	4.72896998436471e-34	0.0338913656466917	1.03447222140299	0.66549317913095	0.962683039201048	FALSE
C3_CANCER	G6_CARPTU	PGS000356	886	35929	15505	354207	-0.0593020150549104	0.942422100509721	0.0845739447046515	0.0650983397254583	1.06726397366993	4.10806391412447e-35	-0.0624758367653832	0.939435762345961	0.0683153899073079	0.672889500771608	FALSE
C3_CANCER	G6_MEDLEOTH	PGS000356	77	36738	577	369135	-0.141408918010218	0.868134243378296	0.217568105209549	0.0635437607787521	1.06560611653466	3.07217777433256e-34	0.0339112325775628	1.03449277339525	0.771684791567903	0.976796703100461	FALSE
C3_CANCER	G6_ULLNLE	PGS000356	203	36612	2827	366885	0.0322905285777991	1.03281752472749	0.646913050426844	0.0641173632085429	1.06621752612856	1.05590659087161e-34	-0.0905625338397509	0.913417212629365	0.189157443309579	0.813918758433806	FALSE
C3_CANCER	G6_RADLES	PGS000356	79	36736	742	368970	0.104867082823963	1.110562987649	0.352237598118279	0.0636840507634082	1.06575562088714	2.19987467886087e-34	-0.0464081754282667	0.954652217076385	0.695753582036416	0.967632513697213	FALSE
C3_CANCER	G6_MONONPOTHUS	PGS000356	30	36785	580	369132	-0.188007145718818	0.82860878620613	0.304323619567436	0.0637179723391134	1.06579177361029	1.85555005083499e-34	-0.143736055640255	0.86611632441087	0.451805441275325	0.921805961228695	FALSE
C3_CANCER	G6_SCIALE	PGS000356	254	36561	965	368747	-0.0141371176899274	0.985962342115064	0.822557290610806	0.0637038003379274	1.06577666931504	2.92534155257056e-34	-0.0157603429040337	0.984363201415063	0.80983497551091	0.981452822018951	FALSE
C3_CANCER	G6_MERALGIA	PGS000356	45	36770	585	369127	0.261765274462247	1.29922154615949	0.0800049700167536	0.0635299747206551	1.06559142612809	2.99146965857919e-34	0.0746646264126541	1.07752271762118	0.622936098298693	0.955560495345119	FALSE
C3_CANCER	G6_FEMLAPOP	PGS000356	49	36766	824	368888	-0.0178106149006216	0.982347056637577	0.901089776515692	0.0635349383151878	1.065596715305	2.99912731171126e-34	0.0493403683239908	1.05057787332186	0.726697780890264	0.971309473836764	FALSE
C3_CANCER	G6_PLANTAR	PGS000356	93	36722	1279	368433	0.0146541330671121	1.01476203128244	0.887916694185299	0.0638864075487906	1.06597130559048	1.38655582188539e-34	-0.127224910458724	0.880535608657	0.247394971577616	0.847597357579057	FALSE
C3_CANCER	G6_MONOLOWOTHUNS	PGS000356	51	36764	521	369191	0.0661412248715233	1.06837758799999	0.642792330680907	0.0635323593955452	1.06559396722024	2.99327693105837e-34	0.0500193329745125	1.0512914207698	0.737853429595324	0.973241521987378	FALSE
C3_CANCER	G6_MONOOTHUNS	PGS000356	61	36754	576	369136	-0.0229106869658654	0.977349769948687	0.858145881205163	0.0637709467978768	1.06584823484814	1.7375577064617e-34	-0.10463942993465	0.900649211191189	0.426176499278307	0.916153779109277	FALSE
C3_CANCER	G6_DIABETNEUR	PGS000356	155	36660	1423	368289	0.0124712919088109	1.01254938276337	0.87706074561338	0.0638331968777334	1.06591458605104	1.84961164465011e-34	-0.0538650547420756	0.947559966598639	0.499141035811016	0.931955811821574	FALSE
C3_CANCER	G6_POLYOTHUNS	PGS000356	249	36566	2609	367103	0.0397719235688946	1.04057341685439	0.532815076825737	0.0639227755583695	1.06601007355008	1.72586850495214e-34	-0.0516727432463215	0.9496395919667	0.435914721425092	0.918473698992274	FALSE
C3_CANCER	G6_MYOPOTHUNS	PGS000356	67	36748	1093	368619	0.0365292395822542	1.0372046310045	0.767213821621105	0.0633351081500367	1.06538379821173	5.00745668611076e-34	0.145722329523971	1.1568749134407	0.223178433898727	0.83246963886698	FALSE
C3_CANCER	G6_CP	PGS000356	13	36802	513	369199	-0.137767775217911	0.871301005939943	0.62509726009112	0.0635612745987968	1.06562477953186	2.6194032511589e-34	0.108678912514899	1.11480434314579	0.678429576481767	0.964602154425559	FALSE
C3_CANCER	G6_HEMIPLE	PGS000356	82	36733	966	368746	0.0614802947369561	1.0634095415576	0.581429086775385	0.0631211788179324	1.06515590574466	8.51542578933534e-34	0.226413663761863	1.25409433137295	0.0367782969590419	0.58533865010388	FALSE
C3_CANCER	G6_HCNP	PGS000356	90	36725	752	368960	-0.335820724226158	0.714751231910967	0.0014960527068305	0.06344163826252	1.06549729971315	3.94428585197957e-34	0.0378092665708774	1.03853313100144	0.734994746911794	0.9726781266915	FALSE
C3_CANCER	G6_CERCYST	PGS000356	33	36782	905	368807	0.0398104991979113	1.04061355840272	0.819271528891595	0.0635687202778096	1.06563271386145	2.65608048919662e-34	0.0446981187626636	1.04571213138274	0.807078368803615	0.981131372753092	FALSE
C3_CANCER	G6_SPINOTH	PGS000356	36	36779	530	369182	-0.073382019310403	0.929245772381512	0.662884894226078	0.0634601270992371	1.06551699970086	3.4268370006563e-34	0.176881171911219	1.1934892646524	0.333545235498603	0.884863118961525	FALSE
C3_CANCER	G6_POSTOPNEURO	PGS000356	52	36763	1909	367803	-0.0970454077018345	0.90751479703636	0.494112553931821	0.063330526641046	1.06537891715746	4.92183591010325e-34	0.180966574829284	1.1983751227307	0.174812233571732	0.804863828257761	FALSE
C3_CANCER	G6_NEUROOTH	PGS000356	56	36759	1005	368707	-0.052456922559405	0.948895196151841	0.697789791316831	0.0635887572029366	1.06565406607827	2.67436348062662e-34	0.0132651581672756	1.0133535307041	0.920650288649962	0.993148840103691	FALSE
C3_CANCER	G6_TIA	PGS000356	823	35992	8498	361214	-0.119748429190001	0.887143588077835	0.000789352814851686	0.0639791813568904	1.06607020439536	4.76482456331634e-34	-0.0170751394645967	0.98306981452014	0.634687824855218	0.957854439762492	FALSE
C3_CANCER	H7_CONJUNCTIVITISATOPIC	PGS000356	26	36789	969	368743	-0.0210200780977344	0.979199303912761	0.915325444231333	0.0636624597903178	1.06573261043462	2.10601628605306e-34	-0.0885684664207586	0.915240445353358	0.657220534701821	0.961652648042002	FALSE
C3_CANCER	H7_CATARACTSENILE	PGS000356	2329	34486	21175	348537	-0.179694533886008	0.835525397130195	6.3681161946424e-15	0.0646582120504762	1.06679434461456	2.09832337122116e-33	-0.0180973801587496	0.982065394017766	0.404606538862204	0.90957280586562	FALSE
C3_CANCER	H7_CATARACTOTHER	PGS000356	789	36026	7424	362288	-0.0278054699373909	0.972577543970848	0.448487635346559	0.0623646239636403	1.06435036163116	2.10543016084263e-32	0.0566811526215129	1.05831831457332	0.108206967603473	0.736109853492562	FALSE
C3_CANCER	H7_HORDEOLUM	PGS000356	40	36775	893	368819	0.0419251078564436	1.04281637707238	0.791594364005448	0.0637465847397494	1.06582226890778	1.76534430058218e-34	-0.144520850479894	0.86543686744098	0.383187496611168	0.903272333017278	FALSE
C3_CANCER	H7_CHALAZION	PGS000356	105	36710	2503	367209	-0.135041310612038	0.873679818694492	0.167581757388691	0.0637338002215067	1.06580864297064	2.07425200488705e-34	-0.0434129356636757	0.957515915949734	0.662457193929826	0.962608430347748	FALSE
C3_CANCER	H7_EYELIDINFLAMMATION	PGS000356	92	36723	1831	367881	-0.0230786852278508	0.977185590677286	0.825327887421538	0.0636939514812746	1.06576617268509	2.2228401546698e-34	-0.0386726764375315	0.962065564341642	0.716326967520545	0.969868130885107	FALSE
C3_CANCER	H7_ENTROPION	PGS000356	101	36714	805	368907	0.0184273044914775	1.01859813496865	0.853651642359877	0.0637047733109887	1.06577770628753	2.25569238780053e-34	-0.0354258185067347	0.96519433113116	0.713417854257004	0.969600565649545	FALSE
C3_CANCER	H7_BLEPHAROCHALASIS	PGS000356	347	36468	4473	365239	-0.085307345497191	0.918230027164199	0.117512871200915	0.06341900563283	1.06547318498022	7.20280043885677e-34	0.0216858048128684	1.02192265084524	0.686979768297128	0.966172262020684	FALSE
C3_CANCER	H7_PTOSIS	PGS000356	122	36693	1444	368268	0.036384040278284	1.03705404054708	0.690722687390447	0.0635141473579528	1.06557456075957	3.5192463070912e-34	0.0295761358094064	1.03001785372963	0.763001982196743	0.976135992595446	FALSE
C3_CANCER	H7_EYELIDINOTH	PGS000356	31	36784	594	369118	-0.016432080043771	0.983702190131451	0.929657877806652	0.0637288103364737	1.06580332472131	1.80189651168181e-34	-0.176289953300183	0.838374858534336	0.371291573321552	0.898119863574928	FALSE
C3_CANCER	H7_LACRIGLAND	PGS000356	270	36545	5990	363722	-0.0942535907776533	0.910051952194093	0.124978991352535	0.0635652010749107	1.06562896369031	4.28091719780049e-34	0.00327832510463412	1.00328370468945	0.957862880049945	0.996449357303338	FALSE
C3_CANCER	H7_STENOLACRI	PGS000356	114	36701	1718	367994	-0.136468910375527	0.87243344346613	0.147753992881061	0.0636564609619125	1.06572621730674	2.80450047879267e-34	-0.00558127361347522	0.994434272757801	0.945204673533425	0.995277906793055	FALSE
C3_CANCER	H7_CONJUNCTIVITISACUNONATOPIC	PGS000356	237	36578	6569	363143	-0.0418329214106944	0.959030000567043	0.522083033397117	0.0639129501467035	1.06599959961373	1.85095374697436e-34	-0.0461762411738334	0.954873659305623	0.46674692298519	0.925303107484	FALSE
C3_CANCER	H7_CONJUNCTIVITISCHRON	PGS000356	26	36789	591	369121	-0.00403386203183635	0.995974263060771	0.983673878834894	0.063561239973118	1.06562474263388	2.6726702579944e-34	0.062597000701103	1.06459772063484	0.757149758071964	0.975344547175587	FALSE
C3_CANCER	H7_CONJUHAEMOR	PGS000356	62	36753	908	368804	-0.0373076753481188	0.963379681566735	0.769905841900466	0.0635278582281302	1.06558917081419	3.10182073737981e-34	0.0463723126588266	1.04746432259489	0.721863919261675	0.970678800505579	FALSE
C3_CANCER	H7_EPISCLERITIS	PGS000356	34	36781	1043	368669	-0.230424938227213	0.794196046528124	0.179565721693471	0.0635793079478761	1.06564399648877	2.60598723577094e-34	0.0164038954042261	1.01653917800469	0.924626814164249	0.993757330753542	FALSE
C3_CANCER	H7_CORNULCER	PGS000356	149	36666	3833	365879	-0.132820032460855	0.875622661585275	0.106279093165602	0.0636301212540203	1.06569814675917	2.94878586987601e-34	-0.00772145850725835	0.992308275374618	0.924230849964151	0.993650475708679	FALSE
C3_CANCER	H7_KERATITISOTH	PGS000356	108	36707	2426	367286	-0.0726858404327425	0.929892918899131	0.455030285721294	0.0632192189969407	1.06526033893957	7.32775152899072e-34	0.115244058763312	1.12214727403044	0.202624360141117	0.822143075502762	FALSE
C3_CANCER	H7_KERATITISINOTH	PGS000356	34	36781	598	369114	-0.0553353547154683	0.946167792912226	0.752592165507681	0.0633654388135916	1.06541611249933	4.31939971951199e-34	0.271699443810673	1.31219255444353	0.117055043334316	0.748429110755994	FALSE
C3_CANCER	H7_CORNEALDEFORM	PGS000356	13	36802	527	369185	-0.553541248940176	0.574910300812852	0.0502140731960432	0.0636162750125551	1.06568339094745	2.28582553250383e-34	-0.128102300083697	0.879763374674128	0.658641412195139	0.9619415055272	FALSE
C3_CANCER	H7_CORNEALNAS	PGS000356	32	36783	569	369143	0.0779385028689124	1.08105617477253	0.659808499808502	0.0636502127962036	1.06571955849353	2.19322618236614e-34	-0.0547207076547317	0.946749530928569	0.761781146167554	0.976118285696157	FALSE
C3_CANCER	H7_IRIDOACUTE	PGS000356	258	36557	4471	365241	-0.0127089385706826	0.987371478954823	0.840256043097454	0.0629312659939314	1.0649536381858	1.91089105633546e-33	0.0942634471646759	1.09884919649326	0.125768011587533	0.758068263029923	FALSE
C3_CANCER	H7_IRIDOCHRONIC	PGS000356	61	36754	997	368715	0.0482330806167403	1.04941522516902	0.70751306589289	0.0636391247974305	1.06570774186189	2.37963566941379e-34	-0.018868948094339	0.981307956094074	0.886502602249757	0.989376234795609	FALSE
C3_CANCER	H7_IRIDONAS	PGS000356	32	36783	648	369064	-0.0339442242708991	0.966625417371403	0.849252286319428	0.0636696877188927	1.06574031350164	2.07985495689999e-34	-0.0930380888054178	0.911158794685162	0.628810223500724	0.956652375722817	FALSE
C3_CANCER	H7_CHORIORETINFLAM	PGS000356	42	36773	534	369178	0.0749842142586872	1.07786713581856	0.62771305980375	0.0635484736801472	1.06561113864305	2.84847173588483e-34	0.0606128805791893	1.06248752500866	0.70103698020509	0.968707297108317	FALSE
C3_CANCER	H7_RETINALDETACHBREAK	PGS000356	180	36635	2048	367664	-0.0982367127831864	0.906434313767639	0.190243454763837	0.0636373607396713	1.06570586189353	3.07256452264891e-34	-0.00399182057982481	0.996016136145152	0.957240894571615	0.99637471965699	FALSE
C3_CANCER	H7_RETINALBREAK	PGS000356	172	36643	2515	367197	-0.00270315215399121	0.997300498072013	0.971877967421873	0.0640518505597265	1.06614767768221	1.1657878027401e-34	-0.0884935063527237	0.915309054410848	0.231833599906338	0.838494800288456	FALSE
C3_CANCER	H7_RETIVASCOCCLUSION	PGS000356	130	36685	1343	368369	-0.000228671293892372	0.999771354849395	0.997929339967844	0.0634482934884629	1.06550439086202	4.30665118738326e-34	0.044964485166064	1.04599071106265	0.613104096777893	0.954009866775898	FALSE
C3_CANCER	H7_RETVASCNAS	PGS000356	111	36704	1065	368647	0.0134835278259805	1.01357484053154	0.887844882919505	0.0633421021490501	1.06539124953102	5.33807717858639e-34	0.0893572869914939	1.09347126960185	0.35138203416911	0.891797453119593	FALSE
C3_CANCER	H7_PERIPHRETINADEGEN	PGS000356	41	36774	561	369151	0.0509814353416845	1.05230335744959	0.750124275415546	0.0637927958318151	1.06587152285681	1.609840135485e-34	-0.142853986949664	0.866880635540946	0.327313870625836	0.882336066154696	FALSE
C3_CANCER	H7_RETINASEPAR	PGS000356	49	36766	683	369029	0.23709562287818	1.26756231993765	0.100255597711693	0.0634321945474218	1.06548723750772	3.83305568021272e-34	0.133093437963397	1.14235673283088	0.340451851203764	0.886976852006446	FALSE
C3_CANCER	H7_GLAUCSUSP	PGS000356	401	36414	5611	364101	-0.216125769962358	0.80563397094722	1.86991066876296e-05	0.064050658484453	1.06614640675468	1.84088728797529e-34	-0.043435050855118	0.957494740536094	0.384855250439986	0.903461823778376	FALSE
C3_CANCER	H7_GLAUCOMA_POAG	PGS000356	372	36443	3440	366272	-0.18442021045899	0.831586289140702	0.000435627553690578	0.0633441216997595	1.06539340114485	9.59035219108534e-34	0.0179370095557351	1.01809884387147	0.721911158986106	0.970678800505579	FALSE
C3_CANCER	H7_GLAUCCLOSEPRIM	PGS000356	71	36744	547	369165	-0.0859026752391784	0.917683540205153	0.472044376567404	0.0632260998052363	1.06526766881696	6.46192873028861e-34	0.190115940752183	1.20938980709302	0.105105281408687	0.732944920181527	FALSE
C3_CANCER	H7_GLAUCSECDISEASE	PGS000356	35	36780	556	369156	-0.130380927878913	0.877761003590968	0.445895782447241	0.0634903340496	1.06554918620611	3.21275630564195e-34	0.126239502441423	1.13455386416621	0.46813595218903	0.925374913300585	FALSE
C3_CANCER	H7_GLAUCNAS	PGS000356	74	36741	773	368939	-0.210480709512576	0.810194684052966	0.0715310205684509	0.0638301376733086	1.06591132520541	1.57271876881954e-34	-0.107895273858185	0.897721606427962	0.342923949537155	0.888358592000359	FALSE
C3_CANCER	H7_VITRHAEMORR	PGS000356	104	36711	1297	368415	0.0589700222094901	1.06074344151885	0.54891170641541	0.0636311230400285	1.06569921436119	2.70575033380138e-34	-0.0100412404351489	0.990009004505119	0.915431480064382	0.992850664644223	FALSE
C3_CANCER	H7_VITROPACIT	PGS000356	27	36788	518	369194	-0.323192999232075	0.723834141452656	0.124277827245651	0.0640875085587339	1.06618569505285	7.80152904574881e-35	-0.561927234474418	0.57010927016942	0.0048605094371379	0.303759269316946	FALSE
C3_CANCER	H7_VITROTH	PGS000356	388	36427	6043	363669	-0.112649480932955	0.893463781326401	0.0285709363629034	0.0638435118591288	1.06592558099687	2.8754881350214e-34	-0.0213647886774776	0.978861821723207	0.675699436927003	0.964281583573918	FALSE
C3_CANCER	H7_OPTNEURITIS	PGS000356	52	36763	1078	368634	0.096550426044202	1.10136511722963	0.488420578047185	0.0635072540092835	1.0655672154079	3.21640860376054e-34	0.069328448827378	1.07178817891372	0.614703054420054	0.954112845044701	FALSE
C3_CANCER	H7_CONVERSTRAB	PGS000356	66	36749	1770	367942	-0.0119224609071407	0.9881483300166	0.925216067611547	0.0634842548187093	1.06554270850627	3.5253749098126e-34	0.0625202721177022	1.06451603869356	0.600560768766868	0.952039648567208	FALSE
C3_CANCER	H7_DIVERGSTRAB	PGS000356	126	36689	2224	367488	-0.00457447655290909	0.995435970429062	0.959426412495201	0.0634620086446014	1.06551900452132	4.14602338390276e-34	0.0417050513582178	1.04258692379942	0.641651947302365	0.959089800037721	FALSE
C3_CANCER	H7_VERTISTRAB	PGS000356	42	36773	646	369066	0.0989261859073602	1.10398480691446	0.523614281128159	0.0636703522542526	1.065741021724	2.10695888070757e-34	-0.0649357953719913	0.937127629376756	0.705240983287944	0.969422627271753	FALSE
C3_CANCER	H7_INTERHETEROTRO	PGS000356	35	36780	1582	368130	0.0053460130560819	1.00536032848266	0.975180190485194	0.0634257926905012	1.06548041643271	3.76972863357482e-34	0.184174729205547	1.20222586871614	0.262988839938706	0.856102049714548	FALSE
C3_CANCER	H7_HETEROPHORIA	PGS000356	73	36742	1994	367718	-0.0237681634583382	0.976512074699352	0.839319728850078	0.0636140324494736	1.0656810010879	2.60037262675457e-34	-0.00694307678183267	0.993080970689101	0.952975573370578	0.995891688755064	FALSE
C3_CANCER	H7_HYPERMETRO	PGS000356	56	36759	1383	368329	0.195726571322365	1.21619431746289	0.146322500337299	0.0639379840183205	1.06602628604488	1.16267854703461e-34	-0.234721855905467	0.790790772825621	0.0845218411020933	0.703022218065661	FALSE
C3_CANCER	H7_MYOPIA	PGS000356	73	36742	2915	366797	-0.190485350115814	0.826557866617378	0.104901192417482	0.0634219075418201	1.06547627689092	4.0188718543458e-34	0.089689162234895	1.09383422587037	0.471558758169704	0.926209723178322	FALSE
C3_CANCER	H7_ASTIGMATISM	PGS000356	32	36783	1218	368494	-0.161318288708247	0.851021157570145	0.370372591096248	0.0637787229920367	1.06585652312319	1.60542495741838e-34	-0.231267346087036	0.793527291258184	0.228115930750711	0.835355003031206	FALSE
C3_CANCER	H7_ANISOMETROPIA	PGS000356	26	36789	564	369148	-0.198710709489852	0.819787015636622	0.324798347839691	0.0633098991514096	1.06535694129154	4.83878028040892e-34	0.42592413602586	1.53100462263231	0.0318624337350776	0.564032497894898	FALSE
C3_CANCER	H7_PRESBYOPIA	PGS000356	41	36774	806	368906	-0.0913325445602911	0.912714142303897	0.561770160307731	0.0633735132483148	1.06542471516691	4.30182132854301e-34	0.205658422755904	1.22833356153645	0.192281470787277	0.815860997944565	FALSE
C3_CANCER	H7_AMBLYANOPSIA	PGS000356	32	36783	1018	368694	-0.15809746450398	0.853766565978377	0.38571389765576	0.0634251869472974	1.06547977102539	3.80657953004605e-34	0.166996618834955	1.1817502696089	0.27475374096674	0.861956228523248	FALSE
C3_CANCER	H7_VISUDISTURBSUB	PGS000356	222	36593	4435	365277	0.040503886960156	1.04133535732369	0.549424035496106	0.0642305949650759	1.06633826264736	8.16037437932284e-35	-0.104475284173461	0.900797061075658	0.121767014634579	0.7543632676682	FALSE
C3_CANCER	H7_DIPLOPIA	PGS000356	150	36665	2204	367508	0.128081018804203	1.13664508859255	0.118238091894154	0.063753669525069	1.06582982005649	2.20628553721262e-34	-0.0386171152858149	0.962119019297419	0.632890109343389	0.957537044206141	FALSE
C3_CANCER	H7_VISFIELDDEF	PGS000356	88	36727	1293	368419	-0.020114282911752	0.980086659749014	0.850872283260745	0.0636319033529681	1.0657000459404	2.56174989151564e-34	-0.0121841859362026	0.987889740707332	0.910309466185485	0.992173708282324	FALSE
C3_CANCER	H7_VISDISTNAS	PGS000356	53	36762	1206	368506	-1.38313743255945e-05	0.999986168721327	0.999919956929369	0.0638164019799559	1.06589668427485	1.54209849805038e-34	-0.149080645554272	0.861499635981764	0.279873841407785	0.86416805907791	FALSE
C3_CANCER	H7_OCUPAIN	PGS000356	29	36786	1383	368329	-0.515093058991381	0.597444994402643	0.00575310635044357	0.0635981549498686	1.06566408087256	2.47895999757937e-34	0.0200001010545537	1.02020144312275	0.912757970495722	0.992484912690213	FALSE
C3_CANCER	H7_EYEADNEXOTH	PGS000356	70	36745	782	368930	0.0463027823828847	1.0473914946434	0.700083411163084	0.0639984541299184	1.06609075072244	1.05932941497833e-34	-0.180940231421132	0.834485233201786	0.104333958387665	0.731824373570997	FALSE
C3_CANCER	H8_NONSUPPNAS	PGS000356	167	36648	9040	360672	0.014017987290287	1.01411669998591	0.857057444417681	0.0636103047897185	1.06567702859913	3.1887360563476e-34	-0.00182233309723267	0.998179326343555	0.981187090228612	0.998527948816642	FALSE
C3_CANCER	H8_EXT_INFNAS	PGS000356	57	36758	1087	368625	0.05720059045065	1.05886818794133	0.674584021660663	0.0632603538127181	1.06530415912863	5.82103112369543e-34	0.227385857221888	1.25531414653225	0.0836658417522992	0.701426370796406	FALSE
C3_CANCER	H8_EXT_OTH	PGS000356	56	36759	1078	368634	0.00361796748107906	1.00362452022558	0.978786375134147	0.0633070333079191	1.06535388814966	5.24181380518842e-34	0.184087574352917	1.20212109346363	0.149219166356772	0.782156457972415	FALSE
C3_CANCER	H8_EXT_NAS	PGS000356	98	36717	1981	367731	0.12139602685422	1.12907196665789	0.230777308287217	0.0636214781445749	1.06568893585325	2.67049357515841e-34	-0.00819580319682485	0.991837690832244	0.936913510894839	0.994905432339387	FALSE
C3_CANCER	H8_CERUMEN	PGS000356	49	36766	899	368813	-0.25752637537998	0.772961238898236	0.0781922771163923	0.0638814056618081	1.06596597373582	1.29653507792947e-34	-0.237728522635898	0.788416699330609	0.120382589001541	0.752817358444028	FALSE
C3_CANCER	H8_EXTDISNAS	PGS000356	47	36768	503	369209	0.0725860637423346	1.07528534518885	0.627719990489976	0.0641592628118726	1.06626220115589	6.90403881040001e-35	-0.404629316223748	0.66722409417052	0.00672296873793757	0.34762893522064	FALSE
C3_CANCER	H8_SUP_ACUTE	PGS000356	184	36631	10815	358897	-0.0820613334969067	0.921215455598304	0.273787705318929	0.0631865948588242	1.06522558630603	9.10908139240442e-34	0.0808823816014224	1.08424336209879	0.259103422426767	0.853687506556421	FALSE
C3_CANCER	H8_CHRON_SUPOTITIS	PGS000356	169	36646	1856	367856	-0.0911687810191016	0.912863623843413	0.237290539586427	0.0635465888250885	1.0656091301224	3.72386611929695e-34	0.0105744891786637	1.01063059668436	0.890477952059438	0.99013148783267	FALSE
C3_CANCER	H8_SUP_OTINAS	PGS000356	26	36789	609	369103	0.0919323942962241	1.09629070407085	0.642826527992581	0.0638232292250253	1.06590396143758	1.44808288884489e-34	-0.276551493269092	0.75839456591073	0.127352193890891	0.759219516084929	FALSE
C3_CANCER	H8_OTIMEDNAS	PGS000356	68	36747	3695	366017	-0.184534921542414	0.831490902447574	0.138191099544086	0.0632686105146281	1.06531295506382	5.81629137324886e-34	0.187181304176452	1.20584589012836	0.125602498882044	0.757625609762937	FALSE
C3_CANCER	H8_EUSTSALP	PGS000356	61	36754	2531	367181	-0.113186331132694	0.892984253845665	0.37762053382284	0.0636919569524599	1.06576404698587	2.12106210059586e-34	-0.0518969201067397	0.949426728604856	0.681183941819006	0.964992160379986	FALSE
C3_CANCER	H8_MASTCHRON	PGS000356	66	36749	553	369159	-0.145338396864227	0.864729621801585	0.238896897224535	0.0638659040982304	1.06594944972458	1.43045550997433e-34	-0.130581651072954	0.877584834279947	0.280809588255236	0.864735757791087	FALSE
C3_CANCER	H8_CHOLEASTOMA	PGS000356	127	36688	1042	368670	-0.048568383809846	0.952592195194922	0.585871112381389	0.0630996159609339	1.0651329381878	1.00627605544097e-33	0.12974274228021	1.13853544861297	0.124414203306466	0.757001998407887	FALSE
C3_CANCER	H8_PERFORATION	PGS000356	129	36686	2081	367631	0.0548720432131033	1.05640543178218	0.534254332647992	0.0635542406529832	1.06561728401126	3.49577885624728e-34	0.0136115019240028	1.01370456015774	0.868070067132103	0.987807596380665	FALSE
C3_CANCER	H8_OTOSCLE	PGS000356	156	36659	1662	368050	-0.144381069532348	0.865557847481507	0.0721071313440658	0.0638633216525502	1.06594669697158	1.67867552316309e-34	-0.0632102191341586	0.938746110550551	0.442324622385196	0.919267101033375	FALSE
C3_CANCER	H8_MENIERE	PGS000356	154	36661	1724	367988	0.0437173691182903	1.04468705233689	0.588724938659027	0.0636622688403946	1.06573240693308	2.69087438794772e-34	-0.014661674251598	0.985445284723728	0.860329317029208	0.987203446804772	FALSE
C3_CANCER	H8_BPV	PGS000356	274	36541	4593	365119	-0.0620962296838178	0.939792446509657	0.308966617688426	0.0642680917302132	1.0663782476324	8.11116692629031e-35	-0.092914641639232	0.911271281599263	0.13429156169729	0.766676338052504	FALSE
C3_CANCER	H8_VESTIBNEUR	PGS000356	106	36709	1551	368161	-0.0332014243288921	0.967343693410043	0.734846915251134	0.0634389721844011	1.0654944590179	4.12260249536075e-34	0.0640630254249341	1.06615959180537	0.531767055305884	0.938050997741198	FALSE
C3_CANCER	H8_PERIPHVERTIGO	PGS000356	87	36728	1559	368153	-0.226390228642419	0.797406869943544	0.036552980431848	0.0633668641654975	1.06541763109329	4.8160649968332e-34	0.0968287137904761	1.10167165629699	0.36317488453697	0.894808338402974	FALSE
C3_CANCER	H8_VESTIFUNCNAS	PGS000356	32	36783	510	369202	-0.329350135974579	0.7193910879453	0.0697477596432997	0.0638415020382588	1.06592343867954	1.37345266530875e-34	-0.320664828256768	0.725666433117369	0.105201516176759	0.733227229708007	FALSE
C3_CANCER	H8_NOISEINNER	PGS000356	35	36780	695	369017	-0.362951726673329	0.695620012580708	0.0328992230729019	0.0634370618616488	1.06549242358154	3.66137198338077e-34	0.143352040501714	1.15413603278494	0.390733338049725	0.905187823926003	FALSE
C3_CANCER	H8_HL_CON_NAS	PGS000356	85	36730	1664	368048	-0.0480281488857052	0.953106957801079	0.65938827232953	0.0634938511512918	1.06555293385754	3.59099241824137e-34	0.0437335641779741	1.04470397124305	0.676878990097463	0.964309775318339	FALSE
C3_CANCER	H8_HL_SEN_NAS	PGS000356	1258	35557	15952	353760	-0.147940934114251	0.862482056704192	5.03321329152255e-07	0.0635388005830459	1.06560083093289	3.28430659368382e-33	0.00106750727499754	1.00106807726369	0.970552017981566	0.997529015901026	FALSE
C3_CANCER	H8_HL_MIX_NAS	PGS000356	152	36663	2061	367651	-0.125419128053368	0.88212710087826	0.123816591330795	0.0635327535263436	1.06559438720372	3.69706114379657e-34	0.0150030757162997	1.01511618682032	0.853881795750151	0.98648463618364	FALSE
C3_CANCER	H8_HL_PRESBY	PGS000356	141	36674	1249	368463	-0.252667198887757	0.776726334202664	0.00292987520053812	0.064266987260354	1.06637706985042	6.5851309202373e-35	-0.141028965681842	0.868464155676915	0.0876982048467427	0.707837193624848	FALSE
C3_CANCER	H8_HL_IDIOP	PGS000356	129	36686	1765	367947	-0.0455055858384022	0.955514265208771	0.607295848452513	0.0635708129795442	1.06563494391521	3.23672649935837e-34	0.0100082468195978	1.01005849682003	0.909354822774369	0.992063101621435	FALSE
C3_CANCER	H8_HL_NAS	PGS000356	70	36745	1042	368670	-0.234953491781433	0.790607618525624	0.049858165517488	0.0637381186703781	1.06581324562071	1.9006293635906e-34	-0.0792874711737035	0.923774327780979	0.528604084087073	0.937642342906638	FALSE
C3_CANCER	H8_OTALGIA	PGS000356	48	36767	1338	368374	-0.103816026059994	0.90139111464256	0.503077778562141	0.0631111178260513	1.06514518927365	8.12858910660325e-34	0.382426480296277	1.46583710248646	0.00679394364363218	0.349658613405913	FALSE
C3_CANCER	H8_TINNITUS	PGS000356	267	36548	4479	365233	-0.0344542620953759	0.966132527553353	0.579039220931306	0.062834419734251	1.06485050640326	2.34466879413487e-33	0.111113139348907	1.11752133533858	0.0747788058350827	0.685545102189836	FALSE
C3_CANCER	I9_ANGINA	PGS000356	2886	33929	17265	352447	-0.0740648008834851	0.928611517044834	0.000204471324811844	0.065068441667476	1.06723206502677	2.82538160165877e-33	-0.0207604388252294	0.979453575515684	0.288967490974397	0.868295307630497	FALSE
C3_CANCER	I9_MI_STRICT	PGS000356	1658	35157	10192	359520	-0.0704220051249644	0.932000427948012	0.00583959245572782	0.0625284657156807	1.06452476094575	7.6985166455254e-32	0.0219385233238513	1.02218094225204	0.380821819746203	0.902209737306155	FALSE
C3_CANCER	I9_MI	PGS000356	1777	35038	11188	358524	-0.0672982886836711	0.934916284792087	0.00655085924070904	0.0625098031357108	1.06450489435265	1.01374764342812e-31	0.0206458388368143	1.0208604384863	0.39418814816059	0.906173898752178	FALSE
C3_CANCER	I9_POSTAMI	PGS000356	586	36229	1748	367964	0.0497126544429912	1.05096906169351	0.23480480245876	0.0643128378217516	1.06642596495866	1.34918705119288e-34	-0.0469760198786248	0.954110276996292	0.273594048108231	0.861381159629219	FALSE
C3_CANCER	I9_CORATHER	PGS000356	2364	34451	19303	350409	-0.11386671734509	0.892376886317139	2.43671800531247e-07	0.0635180005032365	1.06557866658107	3.19584047490591e-32	-0.000432724106985896	0.999567369504587	0.983859152188879	0.998814733491928	FALSE
C3_CANCER	I9_SAH	PGS000356	284	36531	1955	367757	0.0242133935579279	1.02450891816902	0.684839415544446	0.0639119372828368	1.0659985199018	1.93853226222355e-34	-0.0417130718299245	0.959144946798548	0.493500067766878	0.930778689944762	FALSE
C3_CANCER	I9_ICH	PGS000356	106	36709	1125	368587	-0.15267312558048	0.858410268315324	0.117473712288256	0.0636156860640554	1.065682763315	2.77567718495326e-34	-0.000791540331139553	0.99920877285427	0.993492457660812	0.999442421056151	FALSE
C3_CANCER	I9_STR	PGS000356	1087	35728	9738	359974	-0.0469618446074948	0.954123801864016	0.134356979626061	0.0611872809526348	1.0630979935497	5.18884660798953e-31	0.0805701500787931	1.08390487998808	0.00790353003042698	0.371254781372799	FALSE
C3_CANCER	I9_STR_SAH	PGS000356	1326	35489	11229	358483	-0.0237859944769836	0.976494662649578	0.402627320401928	0.0617857745789519	1.06373444135897	2.12299782885742e-31	0.0501893610305324	1.05147018500342	0.0705824522744328	0.67730508068017	FALSE
C3_CANCER	I9_STR_EMBOLIC	PGS000356	81	36734	497	369215	0.155005175924276	1.16766400482995	0.166055621722833	0.0635439341101697	1.0656063012377	3.16918058339403e-34	0.0172310095779415	1.01738031977914	0.871378816545542	0.988103291287884	FALSE
C3_CANCER	I9_ANEURYSM	PGS000356	150	36665	1614	368098	0.0590235327254721	1.06080020396641	0.471263776963192	0.0637889695926179	1.06586744458521	1.96126451447393e-34	-0.0518335659998162	0.949486880592754	0.544425854576752	0.941302595768239	FALSE
C3_CANCER	I9_CEREBDOTH	PGS000356	87	36728	802	368910	-0.110427481721281	0.895451264419371	0.307745696345861	0.0639217696681419	1.06600900126151	1.28929827921632e-34	-0.138303630461038	0.870834239798279	0.204291106322645	0.823185583178452	FALSE
C3_CANCER	I9_SEQULAE	PGS000356	336	36479	3763	365949	-0.155493747314445	0.855992429163693	0.00475040113267555	0.063313453536728	1.06536072798734	8.90023725767214e-34	0.0269984490147425	1.02736620933241	0.625145908211431	0.956053508811351	FALSE
C3_CANCER	I9_PAROXTAC	PGS000356	417	36398	5990	363722	-0.0149006838312061	0.985209782005323	0.763436527841393	0.0635343555208224	1.06559609428142	6.54171863952975e-34	0.00593449307641742	1.0059521370659	0.902230245847195	0.991187348989179	FALSE
C3_CANCER	I9_OTHARR	PGS000356	1252	35563	16070	353642	-0.0453247245839173	0.955687096346212	0.120101718499519	0.0647162456240966	1.06685625629915	2.20726594171953e-34	-0.0330690867647069	0.967471717789189	0.251808474988645	0.849930439317532	FALSE
C3_CANCER	I9_HYPTENS	PGS000356	9079	27736	64938	304774	0.0429665114190599	1.0439029354373	0.000808314139586506	0.0613329396287679	1.06325285427417	1.57901721419317e-24	0.00854140137500189	1.00857798322296	0.478383083456044	0.927538544283481	FALSE
C3_CANCER	I9_HYPTENSESS	PGS000356	4594	32221	45789	323923	-0.00385355666779513	0.996153858753394	0.818648179628542	0.0627314706593903	1.06474088667148	1.73884849555453e-29	0.00698122963289197	1.00700565522362	0.656692916094589	0.961508002045327	FALSE
C3_CANCER	I9_HYPTENSHD	PGS000356	539	36276	3332	366380	0.0951590475442282	1.09983376707579	0.0300727159930806	0.0624608914355497	1.06445282888176	1.04318972378792e-32	0.0736320480344659	1.07641066520041	0.077209332058156	0.690529761804557	FALSE
C3_CANCER	I9_HYPTENSRD	PGS000356	55	36760	449	369263	-0.0290890356988931	0.971329977573042	0.830687602920684	0.0638581587166776	1.06594119357135	1.37985636506262e-34	-0.198245841002255	0.820168197379558	0.17642880777175	0.806281100250524	FALSE
C3_CANCER	I9_HYPTENSEC	PGS000356	117	36698	1531	368181	0.249429545627448	1.28329314765722	0.00725357414987236	0.0636463819695828	1.0657154759145	2.6388050290655e-34	-0.0235818587019334	0.976694020491712	0.799581835855089	0.980373000581854	FALSE
C3_CANCER	I9_STEMI	PGS000356	289	36526	2368	367344	-0.0864753938834248	0.917158116206581	0.144592506409983	0.0630634193135686	1.0650943846442	1.42504509938799e-33	0.0667455757035388	1.06902345803059	0.269472490967044	0.859787315664808	FALSE
C3_CANCER	I9_NSTEMI	PGS000356	525	36290	5159	364553	-0.189654170020985	0.827245170660485	1.90987895850821e-05	0.0631355841892061	1.06517124982146	2.11664802023971e-33	0.0283146381364386	1.02871930783256	0.508825479643297	0.933680385138098	FALSE
C3_CANCER	I9_NCMI	PGS000356	314	36501	2258	367454	-0.0568793475710353	0.944708043810887	0.318042257994075	0.0640703448973795	1.06616739555968	1.42015730760695e-34	-0.0586441872563591	0.943042255920776	0.311839124377768	0.877311890544878	FALSE
C3_CANCER	I9_IHD	PGS000356	5007	31808	31070	338642	-0.0819192193784003	0.9213463826238	3.01936745917898e-07	0.063853531345398	1.06593626107709	3.14665936160047e-30	-0.00293619312310281	0.997068113276088	0.847771458350581	0.98588025046485	FALSE
C3_CANCER	I9_UAP	PGS000356	851	35964	6002	363710	-0.0455832633047682	0.955440046164184	0.193489081186972	0.0625978098891961	1.06459858209499	1.28057324730117e-32	0.0423358310561196	1.04324477392169	0.225712510491397	0.83364419331168	FALSE
C3_CANCER	I9_PULMEMB	PGS000356	333	36482	3680	366032	0.0489641785523827	1.05018273100055	0.375373628515843	0.0641256380871182	1.06622634898563	1.28058535743267e-34	-0.0614357752234572	0.940413341636676	0.277057543769444	0.86272032923927	FALSE
C3_CANCER	I9_PERICARD	PGS000356	68	36747	592	369120	0.17165837245118	1.18727215904564	0.161678903162572	0.0637603893751261	1.06583698229714	1.80174477974351e-34	-0.0746710792739862	0.928048690580881	0.557023688691154	0.944049700494175	FALSE
C3_CANCER	I9_PERICAOTH	PGS000356	31	36784	490	369222	-0.195602382338364	0.822339146249375	0.277912171270291	0.0637875915052193	1.06586597572773	1.60223059039465e-34	-0.167512873191633	0.845765729514451	0.302459672379181	0.87495553137748	FALSE
C3_CANCER	I9_ENDOCARD	PGS000356	38	36777	466	369246	0.0328778151034839	1.03342426269032	0.840656360061194	0.0638373007246448	1.06591896041029	1.41094186659124e-34	-0.265270939783302	0.766998111519146	0.134847633171159	0.76745272116491	FALSE
C3_CANCER	I9_NONRHEVALV	PGS000356	859	35956	9925	359787	-0.151429232679033	0.859478703126086	1.59365930463784e-05	0.0635716040856955	1.06563578694591	1.52333964705121e-33	-8.81260671658007e-05	0.999911877815822	0.997930129703481	0.999751474137006	FALSE
C3_CANCER	I9_CAVS_RHEU	PGS000356	410	36405	3717	365995	-0.127663967500151	0.880149088156275	0.0108936441722506	0.0637851160533142	1.06586333723103	3.36565562243636e-34	-0.0222559529700517	0.97798988359809	0.65966878215461	0.961987217232375	FALSE
C3_CANCER	I9_CAVS_DX	PGS000356	399	36416	3673	366039	-0.133856450378893	0.87471562068728	0.00844982911219629	0.0638258296440219	1.06590673323809	2.99494337520111e-34	-0.0270081167110075	0.973353341064496	0.597928217422087	0.951800612368877	FALSE
C3_CANCER	I9_AORTVALV_EARLY	PGS000356	109	36706	2043	367669	0.0110822834428795	1.01114391942474	0.908157902715875	0.0637370260385705	1.06581208107989	2.08055363896709e-34	-0.0465214229744783	0.954544111176796	0.63298574119272	0.957537044206141	FALSE
C3_CANCER	I9_MYOCARD	PGS000356	63	36752	1158	368554	-0.14010184279556	0.869269702034089	0.269073335685649	0.06350241072772	1.06556205457835	3.33976205847554e-34	0.0567448732697449	1.05838575345097	0.643080029522185	0.959343324455668	FALSE
C3_CANCER	I9_CARDMPRI	PGS000356	185	36630	2199	367513	0.0180264112225851	1.01818986767391	0.808242267547081	0.0634184551321471	1.06547259843667	5.21807023044525e-34	0.0356785747559295	1.03632269267734	0.625853246373614	0.95614913072999	FALSE
C3_CANCER	I9_CARDMYOOTH	PGS000356	107	36708	1363	368349	-0.0108824096953308	0.98917658951326	0.910761030450096	0.0639086997985463	1.06599506875392	1.36838587333543e-34	-0.111391174736355	0.89458873996166	0.266295366223359	0.858454658311231	FALSE
C3_CANCER	I9_AVBLOCK	PGS000356	199	36616	2203	367509	-0.21332649263183	0.807892323261318	0.00300237791732106	0.0643769866812231	1.06649437716228	5.57167600263825e-35	-0.140239989314493	0.869149623745128	0.0474895250041421	0.62849333631396	FALSE
C3_CANCER	I9_LBBB	PGS000356	60	36755	871	368841	-0.189931522170098	0.82701576424921	0.143518653705973	0.0634657816327208	1.06552302471945	3.65752406059653e-34	0.0720449913890974	1.07470369538823	0.556463002309954	0.943861645062861	FALSE
C3_CANCER	I9_CARDARR	PGS000356	88	36727	733	368979	0.0514433068184257	1.052789498614	0.631140782539495	0.0635580431008541	1.06562133597314	3.13744658167012e-34	0.0148232487014573	1.01493365791903	0.881914540315688	0.988929915250729	FALSE
C3_CANCER	I9_HEARTFAIL	PGS000356	1425	35390	10770	358942	-0.105743134836071	0.899655708610024	0.000130594392093824	0.0643695208926599	1.06648641497048	7.13488825587665e-34	-0.0201347488532431	0.980066601558035	0.457551684185993	0.922900260948479	FALSE
C3_CANCER	I9_HEARTFAIL_NS	PGS000356	2568	34247	20732	348980	-0.00186282386174343	0.99813891011776	0.930387848695613	0.0660721306503782	1.06830377183282	1.52007065830559e-34	-0.0359943793917296	0.964645715363572	0.081159673541673	0.697164692227649	FALSE
C3_CANCER	I9_OTHILLHEART	PGS000356	75	36740	853	368859	0.193906263221053	1.21398248281505	0.0938970852088466	0.0637487144355878	1.06582453878745	1.8983955628748e-34	-0.0894797427110886	0.914406788339183	0.445230392788597	0.920184625540641	FALSE
C3_CANCER	I9_ATHSCLE	PGS000356	855	35960	5338	364374	0.209985960941959	1.23366074040043	2.00423129022463e-09	0.0632945315853431	1.06534056947416	2.58808448504665e-33	0.0164680538665924	1.01660439968752	0.638429422237559	0.958608153671879	FALSE
C3_CANCER	I9_ABAORTANEUR	PGS000356	139	36676	795	368917	0.143244951044044	1.15401244360078	0.0928821081905132	0.0636374758104997	1.0657059845252	2.80398865952483e-34	-0.00559264614665332	0.994422963585348	0.948079147690189	0.995654632771797	FALSE
C3_CANCER	I9_THAORTANEUR	PGS000356	115	36700	1617	368095	-0.116368646810166	0.890147012947439	0.226891904832599	0.062837254467253	1.06485352497441	1.79544204758682e-33	0.2305726533564	1.25932095785645	0.0098560274698138	0.402551860444626	FALSE
C3_CANCER	I9_OTHANEUR	PGS000356	60	36755	559	369153	0.139947645081649	1.15021357794285	0.280039387151874	0.0635092220836962	1.06556931252554	3.25355238582186e-34	0.0620127230862257	1.0639758816988	0.62959397953718	0.956814788080651	FALSE
C3_CANCER	I9_ARTOTH	PGS000356	131	36684	1423	368289	0.106315273105419	1.11217245930397	0.225025572100528	0.0635309602275419	1.0655924762763	3.47039963740602e-34	0.0301579024471478	1.03061725809303	0.745741226988351	0.973889321496525	FALSE
C3_CANCER	I9_VTE	PGS000356	928	35887	9465	360247	0.0272831468110221	1.0276587398676	0.414790671111142	0.0643005397954827	1.06641285010477	2.80716381544325e-34	-0.0285103205296512	0.971892263651452	0.400044238262601	0.90793111765148	FALSE
C3_CANCER	I9_PHLETHROM	PGS000356	224	36591	3735	365977	-0.0248717465398454	0.975435006921028	0.711511845288339	0.0635287831674191	1.06559015641994	4.36966387406558e-34	0.0116242284117141	1.01169205230015	0.860892934917332	0.987240112474124	FALSE
C3_CANCER	I9_PHLETHROMBDVTLOW	PGS000356	286	36529	3077	366635	-0.0140356993075061	0.986062341891752	0.814467261164868	0.0643740411720535	1.06649123579794	6.56308899084741e-35	-0.101431092286761	0.90354343830928	0.092385586803062	0.713595585082442	FALSE
C3_CANCER	I9_THROMBOTH	PGS000356	181	36634	2129	367583	-0.0322843173993475	0.968231257948105	0.668004863716129	0.0643013183927823	1.06641368041126	6.65719296993879e-35	-0.130016676751721	0.878080787263177	0.0734482831275521	0.682366312166853	FALSE
C3_CANCER	I9_VARICVE	PGS000356	2903	33912	20887	348825	-0.0131142904299218	0.986971327196677	0.508331710387403	0.0642883482858389	1.06639984900148	2.28580601206435e-32	-0.0083195465649591	0.991714965089143	0.662703539633908	0.962680917992407	FALSE
C3_CANCER	I9_VARICVESOTH	PGS000356	111	36704	1477	368235	-0.0462683462234034	0.954785714670034	0.631496296421569	0.0631897384403908	1.06522893493481	7.93131741577045e-34	0.119888978803005	1.12737168247765	0.17238509807657	0.803603275757858	FALSE
C3_CANCER	I9_VEINSOTH	PGS000356	410	36405	7630	362082	0.0589846476184623	1.06075895543895	0.238990429102651	0.0636816715169486	1.06575308519487	4.40163666764901e-34	-0.00675497736945469	0.993267786205525	0.891998350308191	0.990252047066362	FALSE
C3_CANCER	I9_LYMPHADE	PGS000356	98	36717	1663	368049	0.0569199125890439	1.05857102878757	0.573894313309557	0.0636253373533248	1.06569304857725	2.65940808491942e-34	-0.0079846871535411	0.992047105785763	0.937553542728954	0.994905432339387	FALSE
C3_CANCER	I9_HYPOTE	PGS000356	122	36693	1404	368308	-0.0989858216850013	0.905755550020009	0.276065921660967	0.0638418516493275	1.06592381133824	1.70371046867175e-34	-0.064927554192867	0.937135352445235	0.465907555228962	0.925128511385781	FALSE
C3_CANCER	I9_TIA	PGS000356	823	35992	8498	361214	-0.119748429190001	0.887143588077835	0.000789352814851686	0.0639791813568904	1.06607020439536	4.76482456331634e-34	-0.0170751394645967	0.98306981452014	0.634687824855218	0.957854439762492	FALSE
C3_CANCER	I9_HYPERTROCARDMYOP	PGS000356	44	36771	617	369095	-0.00511211792979022	0.994900926707034	0.974044441287075	0.0632870662616418	1.06533261639165	5.31184095841766e-34	0.281646651936502	1.32531034139866	0.066900123232071	0.671477245201329	FALSE
C3_CANCER	J10_ASTHMA	PGS000356	1883	34932	32375	337337	-0.0251916449774445	0.975123016691589	0.292822797907376	0.0632862667509176	1.06533176464713	2.19239971516412e-32	0.00658261634966971	1.00660432938539	0.780485575100913	0.978026530595167	FALSE
C3_CANCER	J10_ASTHMA_MAIN	PGS000356	1579	35236	27731	341981	-0.031607820091521	0.968886485392273	0.223904201654988	0.0624053779185099	1.06439373900166	8.41595234072576e-32	0.0284286959297945	1.02883664797844	0.268707092370888	0.859599695698525	FALSE
C3_CANCER	J10_NASALPOLYP	PGS000356	367	36448	4450	365262	0.00410421776940789	1.00411265160531	0.937930251280993	0.0637158059924774	1.06578946473837	3.93201123505813e-34	-0.0108308189904123	0.989227623147221	0.831152909698131	0.983822589067523	FALSE
C3_CANCER	J10_CHRONSINUSITIS	PGS000356	863	35952	13378	356334	0.0382980358831973	1.03904085819633	0.268155600443527	0.0639161739357923	1.06600303617714	5.86708718736075e-34	-0.0149424748453392	0.985168609949716	0.673299630223719	0.963744839387305	FALSE
C3_CANCER	J10_SINUSITIS	PGS000356	776	36039	17752	351960	-0.00497911660586053	0.995033258647431	0.891333843211191	0.0639148847341771	1.06600166188519	5.32661853896244e-34	-0.0150404801974456	0.985072062884356	0.680023270594536	0.96476237150026	FALSE
C3_CANCER	J10_PHARYNGITIS	PGS000356	107	36708	4302	365410	-0.172965130908828	0.841166945060159	0.0769254549979972	0.0632640805340118	1.06530812922772	6.44172180484158e-34	0.10892292603091	1.1150764036651	0.250416745048708	0.849227893376237	FALSE
C3_CANCER	J10_TONSILLITIS	PGS000356	334	36481	13864	355848	-0.271256807588982	0.762420675846484	1.09494566791426e-06	0.0631929814973073	1.06523238953848	1.20917868382199e-33	0.048300743556457	1.04948623409044	0.373016922605999	0.899102740816644	FALSE
C3_CANCER	J10_BRONCHITIS	PGS000356	466	36349	8799	360913	0.0112544136489577	1.01131798281632	0.810333716664936	0.0637912940139269	1.06586992211309	3.75995035600987e-34	-0.0152609186214854	0.984854939083341	0.745690561854314	0.973889321496525	FALSE
C3_CANCER	J10_BRONCHIOLITIS	PGS000356	17	36798	2279	367433	-0.187705250817728	0.828858976737406	0.453206928574768	0.0635232084120115	1.06558421603201	2.88669423614508e-34	0.168423700404196	1.18343792756447	0.465112078760045	0.924936170196693	FALSE
C3_CANCER	J10_ACUTELOWERNAS	PGS000356	156	36659	3408	366304	-0.108120191923198	0.897519715326653	0.179583620749262	0.0637778561566127	1.06585559920139	2.13798527073315e-34	-0.0314256095621012	0.969063042796544	0.687978542885342	0.966348826756624	FALSE
C3_CANCER	J10_ACUTEUPPERINFEC	PGS000356	936	35879	30791	338921	-0.208467545255307	0.81182738192541	4.51998619852743e-10	0.0644846623199778	1.06660921880828	2.00090279463986e-34	-0.0327755547759157	0.967755743369869	0.322120594528019	0.881107895874798	FALSE
C3_CANCER	J10_PNEUMONAS	PGS000356	1616	35199	23748	345964	0.0575098938414063	1.05919575011766	0.0257121403890129	0.064906646238924	1.06705940572556	3.04601201314908e-34	-0.0303418432117602	0.970113850025592	0.235109565316272	0.840291335443682	FALSE
C3_CANCER	J10_BRONCHIECTASIS	PGS000356	125	36690	1182	368530	0.00458293495462403	1.00459345266221	0.959261839705694	0.0636066330264167	1.06567311569251	2.8621633767087e-34	-0.00120363053647192	0.998797093536228	0.989912304122815	0.999154199502507	FALSE
C3_CANCER	J10_EMPHYSEMA	PGS000356	98	36717	645	369067	0.388626321858309	1.47495329053773	0.000136296297647868	0.063872686221579	1.06595667914974	1.47315631612873e-34	-0.0853158355671948	0.918222231360083	0.413401384021818	0.912767771417166	FALSE
C3_CANCER	J10_BRONCHNAS	PGS000356	121	36694	655	369057	0.173133234142875	1.18902451319299	0.0580340423756665	0.0631955852548172	1.06523516314892	7.75691055081981e-34	0.141950031125533	1.15251905701804	0.119594683204437	0.751603406820309	FALSE
C3_CANCER	J10_COPDNAS	PGS000356	877	35938	6119	363593	0.345639341385253	1.41289295190104	1.47042340022146e-23	0.0643968985481659	1.06651561326784	1.99758585031106e-34	-0.0326668153124778	0.967860982331852	0.354553081690293	0.892368148168535	FALSE
C3_CANCER	J10_OTHERINSTPULM	PGS000356	192	36623	1878	367834	0.153613857918538	1.16604054251344	0.0343607154096703	0.063402683440175	1.06545579426355	5.54867011360465e-34	0.0453453460093956	1.0463891638397	0.519873288953523	0.935743995945468	FALSE
C3_CANCER	J10_PNEUMONISOLLIQ	PGS000356	43	36772	634	369078	0.215276527377663	1.24020480013397	0.158655781172069	0.0636036187837856	1.06566990350001	2.52217691795232e-34	0.00149421993645236	1.00149533683929	0.991925822411844	0.999247072542134	FALSE
C3_CANCER	J10_COLD	PGS000356	175	36640	4131	365581	-0.206927512956567	0.813078585514256	0.00728894735814377	0.0631065736179884	1.06514034904329	1.04529156178282e-33	0.112559254359507	1.11913856878722	0.14084365667179	0.773489037532733	FALSE
C3_CANCER	J10_LARYNGITIS	PGS000356	89	36726	4579	365133	-0.0941798597496071	0.910119053733806	0.378543386541617	0.0634193230422383	1.06547352317149	4.28874225672327e-34	0.0733176548330994	1.07607230219769	0.481756826797369	0.928399353052588	FALSE
C3_CANCER	J10_INFLUENZA	PGS000356	253	36562	5136	364576	-0.0894386192731513	0.914444392663197	0.157204892852735	0.063975809767964	1.06606661005093	1.58313124698842e-34	-0.056318620031612	0.945237916170895	0.378101424262837	0.901130021685312	FALSE
C3_CANCER	J10_VIRALPNEUMO	PGS000356	102	36713	2079	367633	0.125809276816985	1.13406585500609	0.205381288369255	0.0636712093221064	1.06574193513676	2.4264742033475e-34	-0.0283737394135443	0.972025014847004	0.772032156669259	0.976796703100461	FALSE
C3_CANCER	J10_PNEUMOPNEUMO	PGS000356	67	36748	753	368959	0.21913557312326	1.2450000537922	0.073214035199358	0.0637364922328613	1.06581151214347	1.95153401677403e-34	-0.0722774355232474	0.930272769293617	0.532546421428315	0.938347550065337	FALSE
C3_CANCER	J10_PNEUMOBACTEROTH	PGS000356	469	36346	7035	362677	0.0593229112202096	1.06111783227786	0.204216719196927	0.0641749444050573	1.06627892197706	1.5157915089903e-34	-0.0442063487624172	0.95675651158029	0.350187598377719	0.891411008419312	FALSE
C3_CANCER	J10_VASOALLERRHIN	PGS000356	489	36326	13129	356583	-0.0315117886763882	0.968979533400262	0.490958644836591	0.0629330625937116	1.06495555148299	2.98451216417551e-33	0.0495006393125415	1.05074626396987	0.275083106589006	0.862100226821982	FALSE
C3_CANCER	J10_CHRONRHINITIS	PGS000356	373	36442	8027	361685	0.0515710082352388	1.05292394990921	0.324493282925661	0.0643500692299082	1.06646567023817	8.71503094639632e-35	-0.0697394839982191	0.932636755058869	0.172873163501625	0.80390178428432	FALSE
C3_CANCER	J10_SEPTDEV	PGS000356	776	36039	9491	360221	-0.0143495837233593	0.985752880859611	0.693371365829301	0.0641628518504727	1.06626602801896	3.0412680373557e-34	-0.0266391697759087	0.973712523051923	0.462332611542973	0.924171229376985	FALSE
C3_CANCER	J10_CHRONTONSADEN	PGS000356	1648	35167	46270	323442	-0.0201355915966548	0.980065775613712	0.432287758085219	0.061982634440063	1.06394386858659	2.51374060824485e-31	0.035975774751989	1.03663073355013	0.152207069000857	0.785281941080025	FALSE
C3_CANCER	J10_PERITONSABSC	PGS000356	304	36511	6982	362730	-0.0199857218018663	0.980212668877539	0.730005274471746	0.0630979959283056	1.06513121263909	1.43702689464087e-33	0.0589196002831145	1.06068995813952	0.296006464551261	0.871623242094088	FALSE
C3_CANCER	J10_CHRONLARYNGITIS	PGS000356	273	36542	2679	367033	0.309038871244065	1.36211531659129	3.8767257058365e-07	0.0640146247353468	1.0661079901947	1.50541292263819e-34	-0.0486954386177564	0.952471171465031	0.426172128518638	0.916153779109277	FALSE
C3_CANCER	J10_VOCALLARYNX	PGS000356	829	35986	14445	355267	0.043294179089367	1.0442450447262	0.220820956720992	0.0657585028368981	1.0679687745917	7.71884049431494e-36	-0.096048742726406	0.908419736134892	0.00651171708149108	0.3438371893662	FALSE
C3_CANCER	J10_BRONCH	PGS000356	207	36608	2320	367392	-0.165692313339111	0.84730689911632	0.0188177502955884	0.0626392754144261	1.0646427271496	3.33216992561244e-33	0.169855220217371	1.18513325556374	0.0157346912850714	0.466032432875414	FALSE
C3_CANCER	J10_SIMPLBRONCH	PGS000356	160	36655	818	368894	0.152595947794874	1.16485422192692	0.0558582489598355	0.0629655711647057	1.06499017222888	1.46699922521208e-33	0.144362434182468	1.15530275386374	0.0527315038899475	0.644220745335843	FALSE
C3_CANCER	J10_PYOTHORAX	PGS000356	45	36770	487	369225	0.277642964869348	1.32001482140102	0.0635495661228265	0.0637714984272338	1.06584882280148	1.68500095306458e-34	-0.160331558736536	0.851861300081612	0.312488733981238	0.877423300164178	FALSE
C3_CANCER	J10_PLEUREFFUSION	PGS000356	195	36620	1336	368376	0.370197530795694	1.44802061507973	2.88619231858955e-07	0.0636622692361273	1.06573240735482	3.03451513626739e-34	-0.031320504870506	0.969164901221599	0.655102138183352	0.961127455882409	FALSE
C3_CANCER	J10_PLEURPLAGUE	PGS000356	134	36681	1073	368639	-0.0180116792562696	0.982149561514891	0.835750069476559	0.0637365510250719	1.06581157480489	2.20934813850068e-34	-0.036706212096168	0.963959293332989	0.671501745987211	0.96364221173769	FALSE
C3_CANCER	J10_PNEUMOTHORAX	PGS000356	117	36698	1010	368702	0.249018321545442	1.28276553510156	0.00729646811115082	0.0636931752431028	1.06576534539703	2.36159910374866e-34	-0.0426137930689811	0.958281413533391	0.646633003884142	0.959600949389975	FALSE
C3_CANCER	J10_PLEUROTH	PGS000356	187	36628	955	368757	0.210797907872218	1.23466281421191	0.00409621363280474	0.0636655527377946	1.0657359066947	2.89627702744271e-34	-0.0128476181284516	0.987234560208903	0.861933594880692	0.987307293173931	FALSE
C3_CANCER	J10_RESPDISOTH	PGS000356	368	36447	2431	367281	0.227747871968847	1.25576867103268	1.45479338102042e-05	0.0639847386638304	1.06607612889117	2.00976490752796e-34	-0.0286671694215284	0.971739835381289	0.580249222396471	0.948321908109973	FALSE
C3_CANCER	K11_REFLUX	PGS000356	989	35826	16636	353076	-0.0545620204233633	0.946899779911414	0.094720517652019	0.0632271678807485	1.06526880660388	4.32742363603909e-33	0.0137458729158091	1.0138407817968	0.665659259608947	0.962683039201048	FALSE
C3_CANCER	K11_CROHN	PGS000356	147	36668	3401	366311	0.191121586507637	1.21060663656636	0.0215129744137687	0.0640726501917485	1.06616985339221	9.91911285657504e-35	-0.126619947382894	0.881068461349041	0.14672346322937	0.780055250218485	FALSE
C3_CANCER	K11_ULCER	PGS000356	405	36410	6981	362731	0.0882252941924788	1.09223416832571	0.0779840729900956	0.0636345656521075	1.0657028831565	4.80090689103539e-34	-0.00117256543815353	0.998828121748083	0.981476797422934	0.9985514643034	FALSE
C3_CANCER	K11_OTHENTERCOL	PGS000356	335	36480	5385	364327	0.0741344962902712	1.07695164175665	0.178270975639158	0.0633362816813343	1.0653850484737	8.52280619743015e-34	0.0303663438387219	1.03083210377908	0.579206495206175	0.948214327335801	FALSE
C3_CANCER	K11_TOOTH_DEV	PGS000356	43	36772	1362	368350	0.206040854801101	1.22880340548854	0.177912230249169	0.0635171944220346	1.06557780763848	3.06255941621496e-34	0.0959519525325451	1.10070617657924	0.545864715367092	0.941565172759965	FALSE
C3_CANCER	K11_CARIES_DENTIN	PGS000356	164	36651	3798	365914	0.0940977392830322	1.09866712360653	0.233101982259304	0.0643017383839487	1.06641412829568	6.07119683241797e-35	-0.158012761175503	0.853838885911084	0.0450812667986195	0.620904752927741	FALSE
C3_CANCER	K11_CARIES_1	PGS000356	3238	33577	118436	251276	-0.0994648301767782	0.9053217893159	5.47838018998052e-07	0.0657954811731243	1.06800826703031	1.26818134436707e-33	-0.0250841347850365	0.975227857990388	0.174571888497052	0.804823196964371	FALSE
C3_CANCER	K11_CARIES_2	PGS000356	275	36540	16614	353098	-0.100505016896907	0.904380575217278	0.100245815433559	0.0633600419382796	1.06541036259693	7.20998681882389e-34	0.0327281015886853	1.03326955669276	0.584418054805114	0.949093076760603	FALSE
C3_CANCER	K11_CARIES_3	PGS000356	3043	33772	110177	259535	-0.105276367852362	0.900075736211391	2.20546174154225e-07	0.0656066108339901	1.06780657099451	1.26035533609628e-33	-0.0244736020033316	0.975823448362546	0.198057573237878	0.819825128098971	FALSE
C3_CANCER	K11_PULPITIS_1	PGS000356	1869	34946	56400	313312	-0.0744152033173945	0.928286186310775	0.00258267956648914	0.0636675680230907	1.06573805445877	8.68186701038668e-33	-0.0016611585758858	0.998340220384358	0.944399848937917	0.995277906793055	FALSE
C3_CANCER	K11_PULPITIS_4	PGS000356	1871	34944	56466	313246	-0.0740823929255586	0.928595181015649	0.00268637490373282	0.0637158258820031	1.06578948593641	7.80668056667809e-33	-0.00264064473428525	0.997362838701175	0.911699171220981	0.992355241957453	FALSE
C3_CANCER	K11_DEPOSITS	PGS000356	43	36772	884	368828	0.38710587028162	1.47271239949645	0.0126044567971694	0.0638384960316173	1.06592023451142	1.43408307867749e-34	-0.188115636582327	0.8285188945997	0.214739018489556	0.828279677886145	FALSE
C3_CANCER	K11_PARODON_PERIAPIC_CHRONIC	PGS000356	143	36672	2998	366714	-0.0557691125111732	0.945757474251898	0.50652904184879	0.0638256287180819	1.0659065190698	1.80095010257681e-34	-0.0583010249544329	0.943365928004984	0.495231179081585	0.931260383573424	FALSE
C3_CANCER	K11_PARODON	PGS000356	716	36099	15347	354365	-0.0551256904157376	0.946366191317759	0.150529492649726	0.0638715796742255	1.06595549961885	5.26905630198251e-34	-0.0144137204665218	0.985689659907684	0.703172994808715	0.969177886537488	FALSE
C3_CANCER	K11_PARODON_OPER	PGS000356	716	36099	15361	354351	-0.0561174890431986	0.945428051927716	0.143321719525744	0.0638695593542869	1.06595334604988	5.29301184303058e-34	-0.014325281830551	0.985776836811543	0.704923726513232	0.969422627271753	FALSE
C3_CANCER	K11_DENTOFACIAL_ANOMALIES	PGS000356	280	36535	7824	361888	0.0373545851353283	1.03806103660098	0.536176662708665	0.0629464501398637	1.06496980872002	1.90648527570554e-33	0.0887905684540241	1.09285175472504	0.136434169174926	0.769127212029893	FALSE
C3_CANCER	K11_MISS_TEETH_ACCID_EXTR_PAROD	PGS000356	109	36706	1477	368235	0.237884499928535	1.2685626652846	0.0135982678427167	0.0634617707069503	1.06551875099426	3.96916627559583e-34	0.0541248639988302	1.05561640241159	0.586362856742553	0.949259814572887	FALSE
C3_CANCER	K11_ORALCYST	PGS000356	48	36767	792	368920	0.0841114319290059	1.08775009714734	0.565240639893087	0.0640464829924554	1.06614195507819	9.04758085567278e-35	-0.296988787004971	0.743052344157469	0.0318372873329961	0.563917603731582	FALSE
C3_CANCER	K11_JAWS	PGS000356	90	36725	1188	368524	0.228987238322012	1.257325993318	0.0302097290251639	0.0636253896676204	1.06569310432824	2.63148850564434e-34	0.00846307585474372	1.00849898892138	0.93552329917422	0.994772659745163	FALSE
C3_CANCER	K11_SALIVARY	PGS000356	255	36560	4129	365583	0.0414812179004814	1.04235358407887	0.510188516699042	0.0634846491261147	1.06554312865773	5.04471945963193e-34	0.0183692251503377	1.01853897717802	0.77311401953079	0.977017722064114	FALSE
C3_CANCER	K11_STOMATITIS	PGS000356	67	36748	1659	368053	-0.0103282460263558	0.989724907156195	0.932860464518529	0.063796412081727	1.06587537732158	1.67334936928697e-34	-0.103527278634167	0.90165142658697	0.392379484927909	0.905625205276455	FALSE
C3_CANCER	K11_APHTA_RECUR	PGS000356	27	36788	726	368986	-0.259290447064006	0.771598881864878	0.180680855275007	0.0635502963478324	1.06561308089981	2.77867775427e-34	0.0647855122045992	1.06693015634329	0.722478991140471	0.970844671332708	FALSE
C3_CANCER	K11_APHTA_RECUR_INCLAVO	PGS000356	75	36740	2106	367606	-0.148043007503506	0.86239402473043	0.201022026094096	0.0637478880012066	1.06582365795377	1.89567416989115e-34	-0.0709437239609978	0.931514312588357	0.544017341575047	0.941140499813017	FALSE
C3_CANCER	K11_LIP_ORAL_MUCOSA	PGS000356	177	36638	2619	367093	0.109780003567139	1.11603252027636	0.147366342639394	0.064024933312366	1.06611898030768	1.19076199303487e-34	-0.0888167469245777	0.915013237201314	0.253456277472501	0.850876410696815	FALSE
C3_CANCER	K11_ORAL_LEUCOPLAC_RELAT	PGS000356	63	36752	741	368971	0.134294658434787	1.14372977962484	0.293407571633187	0.0632533258801887	1.06529667226918	5.94246669494358e-34	0.236720379498491	1.26708676479879	0.0637369994041983	0.665186198056123	FALSE
C3_CANCER	K11_ORAL_LEUCOPLAC_RELAT_INCLAVO	PGS000356	88	36727	1182	368530	0.17476783289137	1.19096968052512	0.103260111258728	0.0634180664609128	1.0654721843182	4.26662666017128e-34	0.0827542796259081	1.08627485588777	0.432309283966374	0.917579442608987	FALSE
C3_CANCER	K11_TONGUE	PGS000356	66	36749	1112	368600	-0.118080417461932	0.888624588807144	0.34156274831785	0.0637670341547314	1.06584406457251	1.76451816778586e-34	-0.106624420323779	0.898863204352636	0.409066068089318	0.911217427894146	FALSE
C3_CANCER	K11_OESITIS	PGS000356	76	36739	854	368858	0.0778952039968072	1.08100936727284	0.497737735470077	0.0637551693168856	1.06583141858054	1.87734284620385e-34	-0.0759108918552222	0.92689879711179	0.506178664290794	0.933320923579155	FALSE
C3_CANCER	K11_OESULC	PGS000356	100	36715	1024	368688	0.0314179300092157	1.03191668272768	0.760029396691428	0.064312494128615	1.06642559843544	5.25560981760487e-35	-0.251370777073277	0.777733952174039	0.0126478828169608	0.435424265993456	FALSE
C3_CANCER	K11_OTHDISOES	PGS000356	230	36585	1698	368014	0.0967136878516225	1.10154494276822	0.144962911467401	0.0642471450595253	1.06635591079236	7.87060330560618e-35	-0.10534019920993	0.900018284988849	0.114804298824275	0.745767590220568	FALSE
C3_CANCER	K11_GULC	PGS000356	326	36489	2586	367126	0.186040859213533	1.20447147312934	0.000859451110398822	0.0639517908700692	1.06604100461338	1.91694072084752e-34	-0.0381824875516892	0.962537273792654	0.50276353853702	0.932659369857392	FALSE
C3_CANCER	K11_DULC	PGS000356	268	36547	1640	368072	0.0995473762442922	1.10467080465415	0.106435041787347	0.0641290173410468	1.06622995204129	1.10725812366561e-34	-0.0713534676993849	0.931132708616814	0.263172997143111	0.856150657500514	FALSE
C3_CANCER	K11_ACUTGASTR	PGS000356	131	36684	1440	368272	0.035017377124398	1.03563770504849	0.689971130262625	0.0631532528178975	1.06519007010303	8.71180731826332e-34	0.131114997204726	1.14009888195828	0.131884492218357	0.76375846593795	FALSE
C3_CANCER	K11_CHRONGASTR	PGS000356	497	36318	5111	364601	0.0154109508499321	1.0155303119206	0.734501299110676	0.0629760306809987	1.06500131156919	2.87613410756812e-33	0.0453532658417976	1.04639745109932	0.302954858246794	0.87495553137748	FALSE
C3_CANCER	K11_OTHGASTR	PGS000356	378	36437	4421	365291	-0.064238781137417	0.937781048368759	0.21500116246564	0.0638428490722934	1.06592487451566	2.60934554785405e-34	-0.0267372622665356	0.973617013849826	0.62314862346923	0.95562157981456	FALSE
C3_CANCER	K11_FUNCDYSP	PGS000356	278	36537	5645	364067	-0.149152378679272	0.86143784013712	0.0142735837478115	0.0626336299349188	1.06463671674787	4.12857110988561e-33	0.115301077586206	1.12221125937129	0.0452593934081159	0.621631685232755	FALSE
C3_CANCER	K11_OTHDISSTOMDUOD	PGS000356	124	36691	947	368765	0.185762143971379	1.20413581534968	0.0390741981237286	0.0636705136424416	1.06574119372203	2.5140075511199e-34	-0.0123375048174368	0.987738290167914	0.892331295256959	0.990252047066362	FALSE
C3_CANCER	K11_APPENDACUT	PGS000356	1639	35176	25162	344550	-0.0186692187731467	0.981503971640399	0.461880230139087	0.062720741165243	1.06472946260166	4.82986885969123e-32	0.0196936976521413	1.01988889781435	0.433971283060445	0.91811306329546	FALSE
C3_CANCER	K11_APPENDOTH	PGS000356	150	36665	2199	367513	-0.144120814472625	0.865783142606624	0.07819303344226	0.063873371633257	1.06595740976915	1.63012694606016e-34	-0.0642654488442585	0.937756040232136	0.440345239293967	0.919097846303405	FALSE
C3_CANCER	K11_HERING	PGS000356	2748	34067	20777	348935	-0.0113548216749849	0.988709401003793	0.57602614900389	0.0647618523460731	1.06690491322536	4.08957431810972e-33	-0.0157217167265621	0.984401224337112	0.4336667964447	0.91788939516488	FALSE
C3_CANCER	K11_FEMHER	PGS000356	108	36707	786	368926	0.0913860729423898	1.09569194062273	0.346023911669121	0.0635765677813869	1.0656410764508	3.29661160029104e-34	0.000657138544831884	1.00065735450767	0.993636817898455	0.999442421056151	FALSE
C3_CANCER	K11_UMBHER	PGS000356	383	36432	5843	363869	-0.0256248258865015	0.974700703492388	0.618871833194514	0.063952878160911	1.06604216371063	2.16686679055816e-34	-0.033925099605531	0.966643903935821	0.514673165602289	0.934680992187494	FALSE
C3_CANCER	K11_VENTHER	PGS000356	388	36427	4168	365544	0.0543453700315725	1.05584919786204	0.289248172866959	0.0633781672617479	1.06542967367938	8.50459632690404e-34	0.0210088753520071	1.02123111538294	0.682703442645163	0.96528852693378	FALSE
C3_CANCER	K11_DIAHER	PGS000356	524	36291	6484	363228	0.0585501726981243	1.0602981823807	0.188857905569578	0.0628065546376692	1.06482083465446	4.26437970908069e-33	0.0554622353904012	1.05702909802744	0.207706830170946	0.825387686791137	FALSE
C3_CANCER	K11_OTHABDHER	PGS000356	43	36772	546	369166	-0.204709093498751	0.81488433708574	0.181476228246516	0.0634736080440231	1.06553136397352	3.39821610957407e-34	0.105971845788643	1.11179057447907	0.500448087805198	0.932191788734814	FALSE
C3_CANCER	K11_VASCINT	PGS000356	57	36758	527	369185	0.233897219473844	1.26351462083623	0.0787715155417558	0.0635660204893384	1.06562983688242	2.80525460277895e-34	0.0227623730076348	1.02302341268493	0.868508929300995	0.987807596380665	FALSE
C3_CANCER	K11_ADHE	PGS000356	78	36737	978	368734	-0.0641284417870294	0.937884528229287	0.573526250248552	0.0637093947151724	1.06578263168846	2.06317581903966e-34	-0.0487836763248327	0.952387131300615	0.684168521082389	0.965612826594653	FALSE
C3_CANCER	K11_OTHILEUS	PGS000356	226	36589	2141	367571	0.0554407649778411	1.05700640342025	0.406818196577023	0.0635703931362369	1.06563449651561	3.88947586741767e-34	0.00714678589373667	1.00717238511576	0.915972301510773	0.992850664644223	FALSE
C3_CANCER	K11_DIVERTIC	PGS000356	1299	35516	15224	354488	-0.0531925286510557	0.948197439733613	0.0653864756465993	0.0640651484282296	1.0661618552681	1.05963839790659e-33	-0.0130602115552468	0.987024702938626	0.647084389601399	0.959600949389975	FALSE
C3_CANCER	K11_IBS	PGS000356	327	36488	6719	362993	-0.0769338349396942	0.925951117191228	0.168812766260792	0.0630077928206571	1.0650351388268	1.86566751811142e-33	0.0629848701245126	1.06501072562974	0.244860458952579	0.846244220153841	FALSE
C3_CANCER	K11_OTHFUNC	PGS000356	511	36304	8964	360748	-0.0917195148544197	0.91236101737263	0.0406793267983821	0.0638131948254309	1.06589326578496	3.95793144379678e-34	-0.0161472539869477	0.983982414052998	0.717833963060455	0.97002246622401	FALSE
C3_CANCER	K11_FISSANAL	PGS000356	565	36250	6333	363379	0.0295125389833537	1.0299523499463	0.486856874821968	0.0643917226245054	1.06651009307873	1.11153074049884e-34	-0.0526689521118741	0.948694023656071	0.21991217283681	0.830714721437526	FALSE
C3_CANCER	K11_ABSCANAL	PGS000356	120	36695	1920	367792	0.0806404861382838	1.08398112026739	0.38140193160157	0.063888932224487	1.06597399682572	1.46940952637303e-34	-0.087913955042092	0.91583967671954	0.355432424171506	0.892714847278811	FALSE
C3_CANCER	K11_OTHANRECT	PGS000356	356	36459	5157	364555	-0.00818573829823285	0.99184767362826	0.878402322149746	0.0644247648797109	1.06654533355961	6.81695041771755e-35	-0.0851594769895111	0.918365814507111	0.113330818541366	0.743931244063819	FALSE
C3_CANCER	K11_OTHINT	PGS000356	139	36676	1368	368344	0.0278919247294944	1.02828454628539	0.742915216803538	0.0638640524293691	1.065947475941	1.61636643918738e-34	-0.0743712863439177	0.928326954725804	0.396550549929594	0.907069413087959	FALSE
C3_CANCER	K11_PERITONITIS	PGS000356	58	36757	744	368968	0.151318228509691	1.16336681566932	0.250290182577934	0.0637912124279016	1.065869835153	1.6100003552258e-34	-0.172907823548466	0.841215151498683	0.264637849421672	0.857117826112537	FALSE
C3_CANCER	K11_OTHPERITON	PGS000356	100	36715	947	368765	-0.0212779914388892	0.978946787913654	0.832146668762582	0.0638051758038558	1.06588471839814	1.71902941270393e-34	-0.0819318721952251	0.921334725070539	0.43576513555664	0.918441846725634	FALSE
C3_CANCER	K11_ALCOLIV	PGS000356	171	36644	1192	368520	0.570038260867447	1.7683347081593	1.17215571547e-13	0.06401480768797	1.06610818524197	1.21401633184853e-34	-0.0983705137759804	0.906313040070006	0.212013533933826	0.827145146903667	FALSE
C3_CANCER	K11_CHRONHEP	PGS000356	36	36779	568	369144	0.218962326149258	1.24478437998321	0.198734598348036	0.0638619667560511	1.06594525272511	1.32954810432726e-34	-0.299657045555122	0.741072331155015	0.0911331262856479	0.711868435047135	FALSE
C3_CANCER	K11_FIBROCHIRLIV	PGS000356	85	36730	875	368837	0.464520275538601	1.59125064389805	1.92881855982909e-05	0.0637790704861217	1.06585689350209	1.83463486230561e-34	-0.0866565627462202	0.91699197076431	0.398499258299893	0.907431842289818	FALSE
C3_CANCER	K11_OTHINFLIV	PGS000356	95	36720	1263	368449	0.239344860014126	1.27041657692686	0.0200220875747202	0.063624780740896	1.06569245539942	2.68149816087594e-34	-0.0118577670216756	0.988212259239377	0.905241489695932	0.99139044245695	FALSE
C3_CANCER	K11_DISLIVOTH	PGS000356	237	36578	3221	366491	0.119435690581497	1.12686077397587	0.0674863425013295	0.0634999243217107	1.06555940516175	4.71251930677279e-34	0.017995178012509	1.01815806683249	0.784734904574972	0.978539583113192	FALSE
C3_CANCER	K11_CHOLELITH	PGS000356	2515	34300	23949	345763	0.0160097437683193	1.01613858637682	0.447846681321295	0.0631691603608675	1.06520701479462	1.02719645309325e-31	0.00602544436381749	1.00604363386864	0.770063982263017	0.976694560143437	FALSE
C3_CANCER	K11_CHOLECYST	PGS000356	265	36550	2068	367644	0.0518860885285967	1.05325575776654	0.401105277795009	0.0636584127810601	1.0657282974136	3.55578227697876e-34	-0.00781300105900729	0.992217441100633	0.896745258730968	0.99078916988291	FALSE
C3_CANCER	K11_GALLBLAOTH	PGS000356	107	36708	795	368917	0.0224517652623918	1.02270570303348	0.817436052277334	0.0634628352625665	1.06551988529883	3.97422074609117e-34	0.0490990959242224	1.05032442845308	0.614467053705966	0.954112845044701	FALSE
C3_CANCER	K11_CHOLANGI	PGS000356	59	36756	785	368927	0.222056269946722	1.24864163688591	0.0898779705916962	0.0636934614209776	1.06576565039553	2.06180433496773e-34	-0.0485940429717564	0.952567752791138	0.73388509162944	0.972424547241625	FALSE
C3_CANCER	K11_BILIAOTH	PGS000356	136	36679	962	368750	0.179766445056087	1.19693777973803	0.0368058619546448	0.063656941770506	1.06572672971718	2.67544684852879e-34	-0.0211214423000052	0.979100053186776	0.806191745081273	0.980980145563226	FALSE
C3_CANCER	K11_ACUTPANC	PGS000356	376	36439	3799	365913	0.0676257010032281	1.06996474678723	0.19286402531069	0.0642705035096456	1.06638081950463	1.03731093010682e-34	-0.0679883643884204	0.934271344332442	0.188041933673012	0.81341259853127	FALSE
C3_CANCER	K11_CHRONPANC	PGS000356	175	36640	1731	367981	0.326437480417075	1.38602159356223	1.79008513615057e-05	0.0634643271951896	1.0655214749839	4.67588354330678e-34	0.0221588572999742	1.02240618825713	0.760137825793327	0.975942790839679	FALSE
C3_CANCER	K11_PANCOTH	PGS000356	83	36732	863	368849	0.209196134514318	1.23268674723832	0.057244165608408	0.0638896864398465	1.06597480079999	1.40425182197841e-34	-0.122391149730211	0.884802210661277	0.236617332055095	0.841084949104313	FALSE
C3_CANCER	K11_COELIAC	PGS000356	117	36698	2713	366999	-0.110214161794689	0.895642302392742	0.241853048373008	0.0628761173341572	1.06489490903937	1.63634502675322e-33	0.216899968864711	1.24221983526219	0.0162836377527568	0.467456559408637	FALSE
C3_CANCER	K11_MALABSORB	PGS000356	51	36764	831	368881	0.228902910497042	1.25721997022212	0.102910378545178	0.0635781714029348	1.06564278533716	2.67717757398589e-34	0.0243969336110802	1.02469697384767	0.872840915443358	0.988190400379136	FALSE
C3_CANCER	K11_GIBLEEDING	PGS000356	378	36437	4541	365171	0.119063212517658	1.12644112121714	0.0218959469206955	0.0641054575909682	1.06620483222601	1.5213365075082e-34	-0.0502092026778081	0.951030445572087	0.331535517180206	0.884446779515349	FALSE
C3_CANCER	K11_OTHDISDIG	PGS000356	314	36501	4342	365370	0.100507780398672	1.1057322447083	0.0776813879889529	0.0640887855991322	1.06618705661592	1.38564986049251e-34	-0.0586673273473658	0.943020434089631	0.301018975442931	0.873776033677473	FALSE
C3_CANCER	TONGUEABNORMALITY	PGS000356	54	36761	902	368810	-0.135211829463335	0.873530852516538	0.327105821629396	0.063831930972063	1.06591323670457	1.46763510361545e-34	-0.185372203836076	0.83079500121116	0.214187431221365	0.828142163464219	FALSE
C3_CANCER	TEMPOROMANDIB	PGS000356	187	36628	4341	365371	0.162840763098688	1.17684927693518	0.0282702531534659	0.0629122939828439	1.06493343406523	1.72251699198437e-33	0.141779384559097	1.15232240037808	0.0492848865353873	0.633502567028335	FALSE
C3_CANCER	APPENDACUT_COMPLIC	PGS000356	551	36264	5508	364204	0.030954238405104	1.03143830254477	0.4713750776188	0.063232475436141	1.06527446059208	1.74210907868873e-33	0.024792878441553	1.02510277764992	0.556296341450099	0.943861645062861	FALSE
C3_CANCER	HERING_BILATERAL	PGS000356	134	36681	1613	368099	-0.115301936568771	0.891097048498738	0.184937993609101	0.0637060725455877	1.0657790909837	2.40286234234712e-34	-0.0209051671332299	0.979311831114396	0.805483902600487	0.980966501837435	FALSE
C3_CANCER	K11_CONSTIPATION	PGS000356	1497	35318	20404	349308	-0.0630986386469047	0.938850862142982	0.0196410696874751	0.0633791465178445	1.0654307170084	8.6412901428599e-33	0.00575361744983198	1.00577020129716	0.825591843081826	0.983235366452127	FALSE
C3_CANCER	K11_FISTULA	PGS000356	577	36238	6536	363176	0.0298735305426688	1.03032422116827	0.477043920873881	0.0644038661939236	1.06652304439672	1.11082512970729e-34	-0.0521682589880674	0.949169147165924	0.218818581572375	0.82998141288094	FALSE
C3_CANCER	K11_STRICTURE	PGS000356	299	36516	3680	366032	0.0163035454616166	1.01643717347468	0.779771434734374	0.0635801394099125	1.06564488253166	4.3455872034667e-34	0.00265957194226371	1.00266311174114	0.964322658959221	0.997056190040464	FALSE
C3_CANCER	L12_ATOPIC	PGS000356	453	36362	17625	352087	-0.00165179450207559	0.99834956895964	0.972384555585283	0.0630574976998587	1.06508807758536	2.08230304095517e-33	0.0442786969082347	1.0452736288266	0.346398945497188	0.889979310929019	FALSE
C3_CANCER	L12_PSORI_VULG	PGS000356	250	36565	4174	365538	0.0936295896425373	1.09815290336299	0.141338467801054	0.0641028300568791	1.06620203074014	1.15385287362056e-34	-0.0749173219441777	0.927820193527262	0.245399766434417	0.846800022582966	FALSE
C3_CANCER	L12_PSORI_PUST	PGS000356	61	36754	895	368817	0.115593769593845	1.12253976971162	0.375835751352703	0.0638683195396453	1.06595202446613	1.38275408749515e-34	-0.154747504623141	0.856631445658808	0.236040440648118	0.840493242490424	FALSE
C3_CANCER	L12_PSORI_PUSTUPALM	PGS000356	49	36766	820	368892	0.0339717590486279	1.03455538948711	0.813027255888642	0.0637004071374966	1.06577305292732	2.01457518925878e-34	-0.0733577638246231	0.929268311962484	0.613452937786391	0.954009866775898	FALSE
C3_CANCER	L12_PSORI_ARTHRO	PGS000356	154	36661	2580	367132	0.0977318454799571	1.10266706030399	0.226834998006185	0.0638394143062032	1.06592121331933	1.81540554409698e-34	-0.0553848058690073	0.946121004980293	0.487191795597052	0.92984256676865	FALSE
C3_CANCER	L12_PSORI_NAS	PGS000356	108	36707	1168	368544	0.0783422242856804	1.08149270841607	0.417970440942192	0.0637315009555563	1.06580619239594	2.10685357751735e-34	-0.0387450091423115	0.96199597805391	0.692362996784838	0.967172298393755	FALSE
C3_CANCER	L12_AGEP	PGS000356	142	36673	1058	368654	0.242123548229955	1.27395157755615	0.00407854885458537	0.0635559235005296	1.0656190772842	3.32131744728032e-34	0.00918372352689558	1.00922602330647	0.920012880805465	0.993085819618008	FALSE
C3_CANCER	L12_IMPETIGO	PGS000356	29	36786	1041	368671	-0.247211922185989	0.780975170027709	0.185408133807151	0.0638212832669102	1.06590188723513	1.44991442675258e-34	-0.254142860361898	0.775580994350117	0.182317517171491	0.80991696047046	FALSE
C3_CANCER	L12_ABSCESS_CUT	PGS000356	218	36597	5209	364503	-0.00336471549936832	0.996640938812333	0.960998394841913	0.0629454906527686	1.06496878689573	1.71471577710181e-33	0.10775521355685	1.11377507497575	0.104745573296356	0.732603421826934	FALSE
C3_CANCER	L12_CELLULITIS	PGS000356	223	36592	4059	365653	0.0542253167045028	1.05572244726152	0.423483961066201	0.0632201272402744	1.06526130645561	9.04949213912424e-34	0.060190678980066	1.06203903575966	0.358595536184767	0.893745232237816	FALSE
C3_CANCER	L12_LYMPHADENITIS	PGS000356	64	36751	1524	368188	0.0209248761099104	1.02114533634598	0.868259285724653	0.0633865238371104	1.06543857705995	4.43673088652039e-34	0.11735037497665	1.12451336201745	0.332794050137502	0.8847699288714	FALSE
C3_CANCER	L12_PILONIDALCYST	PGS000356	76	36739	2560	367152	-0.17933836272953	0.835823040179947	0.11867595950149	0.0635996206787044	1.06566564284827	2.71563517228028e-34	-0.00650685023948232	0.993514273469435	0.954647468614013	0.996188614229771	FALSE
C3_CANCER	L12_INFECT_SKIN_NAS	PGS000356	94	36721	1473	368239	0.0690605273389565	1.07150106229362	0.50661616760544	0.0635209210879292	1.06558177869836	3.54228536175859e-34	0.0224545260817852	1.02270852654312	0.808088249150592	0.981323286675403	FALSE
C3_CANCER	L12_SEBORRHOEIC	PGS000356	117	36698	1569	368143	0.169814138352129	1.18508456907911	0.070070359189005	0.064381653715148	1.06649935453934	4.46136089379201e-35	-0.278586940476969	0.756852463775238	0.00393637137982886	0.281186156004587	FALSE
C3_CANCER	L12_ALLERGICCONTACT	PGS000356	137	36678	3187	366525	0.0331691590223712	1.03372538842834	0.70173313248224	0.0632207717921842	1.06526199307204	7.5602116411771e-34	0.100418404688822	1.1056334235202	0.231201749221335	0.838126537832424	FALSE
C3_CANCER	L12_OTHERCONTACT	PGS000356	195	36620	2001	367711	0.187984656488004	1.20681499842714	0.00887454450872027	0.0639052193180016	1.06599135858528	1.64209829920899e-34	-0.0601219870616132	0.941649657502906	0.415126634474919	0.913142574746398	FALSE
C3_CANCER	L12_INTERNALSUBSTANCEDERM	PGS000356	56	36759	2174	367538	-0.0999253174650461	0.904904996111479	0.456660404216024	0.063643756698382	1.06571267812602	2.40463652633805e-34	-0.0166320659376447	0.98350548323961	0.892322643195493	0.990252047066362	FALSE
C3_CANCER	L12_LICHENSIMPLEX	PGS000356	40	36775	575	369137	-0.008970911163204	0.991069207404014	0.955506854033359	0.0638816095805305	1.06596619110626	1.31695705202302e-34	-0.213568421262777	0.807696894618445	0.15454746553817	0.787232899001068	FALSE
C3_CANCER	L12_PRURITUS	PGS000356	105	36710	1727	367985	0.028273066027374	1.02867654269022	0.773536336266308	0.0635519898479011	1.06561488551716	3.29321155782772e-34	0.0148420970520136	1.01495278792469	0.872466572892796	0.988135106315999	FALSE
C3_CANCER	L12_DERM_NUMMULAR	PGS000356	86	36729	1249	368463	0.0670051061168044	1.06930093813615	0.535567329093552	0.0637449161203694	1.06582049045757	1.93893572553822e-34	-0.0691318188466933	0.933203658140129	0.535205893225466	0.939219930869376	FALSE
C3_CANCER	L12_INFECT_DERM	PGS000356	143	36672	2172	367540	0.185378535176706	1.20367398684733	0.0271777399841216	0.0636639614719697	1.06573421082692	2.68853033252791e-34	-0.0131663886296139	0.986919909106789	0.873130456667967	0.988223300070901	FALSE
C3_CANCER	L12_DERM_NAS	PGS000356	658	36157	11221	358491	0.0866416868678384	1.09050586713293	0.0291930154414339	0.0629736494874984	1.06499877559801	3.89136312562157e-33	0.0330676862242251	1.03362049874247	0.395454465229271	0.906683613222904	FALSE
C3_CANCER	L12_LICHENPLANUS	PGS000356	145	36670	2174	367538	-0.0940074556687608	0.910275975499313	0.261607114518365	0.0637037336491193	1.06577659823967	2.41380021291701e-34	-0.0367438060705332	0.963923054953203	0.666673448950072	0.962810750781077	FALSE
C3_CANCER	L12_URTICA_ALLERG	PGS000356	71	36744	1919	367793	-0.0441368303361889	0.956823026099225	0.712043833895804	0.0639108366321843	1.06599734661048	1.28034912940103e-34	-0.159565897325447	0.852513787166899	0.184351524154581	0.811348157060347	FALSE
C3_CANCER	L12_URTICA_DERTMATOG	PGS000356	49	36766	1509	368203	-0.0227674479519875	0.977489774592773	0.873643764085353	0.0637170210669126	1.06579075975269	1.99556832508446e-34	-0.0678801010844347	0.934372497110467	0.602956028186961	0.952454310482884	FALSE
C3_CANCER	L12_URTICA_NAS	PGS000356	219	36596	5203	364509	-0.0820885524870022	0.921190381385191	0.227233584153204	0.0641640187759031	1.06626727227263	9.43415614275122e-35	-0.0963822736989982	0.908116800538788	0.161172822573224	0.792789207740339	FALSE
C3_CANCER	L12_ERYTHEMANODOSUM	PGS000356	37	36778	641	369071	-0.214570452438498	0.806887962504788	0.198176293939534	0.0635848518180896	1.06564990429715	2.60542265244379e-34	0.0371257777711887	1.03782354776202	0.816903966068904	0.982144308056421	FALSE
C3_CANCER	L12_ERYTH_NAS	PGS000356	41	36774	467	369245	0.180898072652221	1.1982930342375	0.247185477556647	0.063786463828354	1.065864773776	1.6013369811806e-34	-0.225082876550715	0.798450043231714	0.201873042763654	0.821462643508492	FALSE
C3_CANCER	L12_OTHACUSKINSUNNAS	PGS000356	96	36719	513	369199	0.114545418490794	1.12136357054839	0.269002286842887	0.06336290761977	1.06541341572806	4.92679696887835e-34	0.089732138597083	1.09388123589639	0.384139560128205	0.903458695840806	FALSE
C3_CANCER	L12_ACTINKERA	PGS000356	337	36478	2636	367076	0.193113338946144	1.2130202681672	0.000475856559349138	0.0643673377882051	1.06648408672178	7.75407995354135e-35	-0.0898218526614592	0.914094014182832	0.0941149756750392	0.716544346416638	FALSE
C3_CANCER	L12_NAIL_INGROW	PGS000356	41	36774	1109	368603	-0.105982272044269	0.899440593177605	0.497774369923649	0.0637693333680064	1.06584651517815	1.68432862243593e-34	-0.141822066760979	0.867775648881686	0.372910887311499	0.899079743613816	FALSE
C3_CANCER	L12_ALOPECAREATA	PGS000356	15	36800	543	369169	-0.367106043101661	0.692736181256003	0.155305565355378	0.063595220377122	1.06566095360838	2.43041751511514e-34	-0.00614169329408829	0.993877128352198	0.980119269386955	0.998448155829367	FALSE
C3_CANCER	L12_ACNE_VULGARIS	PGS000356	34	36781	2161	367551	0.0623267535342883	1.06431005498921	0.716898073019925	0.0637455161235357	1.06582112995343	1.74914844421657e-34	-0.176618502677526	0.838099456240688	0.338181156211004	0.885883308702433	FALSE
C3_CANCER	L12_ROSACEANAS	PGS000356	68	36747	1272	368440	0.0723749147605784	1.07505832375163	0.55149324967925	0.0637475758408976	1.06582332524598	1.8797857872093e-34	-0.0788053360831129	0.924219819185079	0.514033969422836	0.934442219014777	FALSE
C3_CANCER	L12_FOLLICULARCYST	PGS000356	208	36607	3361	366351	0.108292957040021	1.11437416132699	0.121593748487736	0.0637338181039428	1.0658086620299	2.64023333906912e-34	-0.0306827614353903	0.969783176904571	0.652424766317668	0.960805422061233	FALSE
C3_CANCER	L12_HIDRADENITISSUP	PGS000356	30	36785	771	368941	0.267444052700765	1.30662052590157	0.171102568391643	0.0634077105746322	1.06546115046655	3.90677114979835e-34	0.190858242025173	1.21028787196247	0.279041557270425	0.863647868368	FALSE
C3_CANCER	L12_FOLLICULARNAS	PGS000356	41	36774	636	369076	0.285934800092753	1.33100567097687	0.0691513773269394	0.0635541723411266	1.06561721121697	2.80750664587299e-34	0.0350139988771951	1.03563420641422	0.825057227041891	0.983235366452127	FALSE
C3_CANCER	L12_SEBORRKERAT	PGS000356	173	36642	1950	367762	0.137378298092702	1.14726207349296	0.0727075082937637	0.063602668466192	1.06566889077563	3.22546401664797e-34	-0.0014335721581615	0.998567454915551	0.98540364745527	0.99898380808424	FALSE
C3_CANCER	L12_CORNSANDCALLOS	PGS000356	111	36704	1289	368423	0.0679527184626718	1.07031470115789	0.475624916455705	0.0638366980818221	1.06591831804208	1.65960576595863e-34	-0.0765050115554722	0.926348271831438	0.423245349132519	0.915131851760318	FALSE
C3_CANCER	L12_LICHENSCLERATROPH	PGS000356	58	36757	1297	368415	-0.279975722655137	0.755802090100986	0.0334325332214028	0.063758383439947	1.06583484429938	1.80393796300968e-34	-0.0841966283154073	0.919250487648786	0.515158998913326	0.934784803818822	FALSE
C3_CANCER	L12_SCARCONDITIONS	PGS000356	38	36777	700	369012	0.152950613971623	1.16526742959134	0.353586816045482	0.0635773061895664	1.06564186332918	2.63350297792573e-34	0.0077653661394274	1.00779559478992	0.963539987015701	0.997026812208635	FALSE
C3_CANCER	L12_HYPETROPHICSCAR	PGS000356	43	36772	1130	368582	0.118231508284904	1.12550464485833	0.470039912008582	0.0632771606160538	1.06532206363658	5.43355177224775e-34	0.2728141313854	1.31365605470085	0.0682963349130756	0.672889500771608	FALSE
C3_CANCER	L12_ULCERLOWLIMB	PGS000356	98	36717	1426	368286	-0.111530152854093	0.894464420341485	0.282126306477227	0.0632942088560436	1.0653402256576	5.86990053071762e-34	0.119390961324387	1.12681037145782	0.22697792827784	0.83464494152091	FALSE
C3_CANCER	L12_CHRONICULCEROFSKIN	PGS000356	62	36753	806	368906	-0.0912721046808413	0.912769308303726	0.475494180666061	0.0636748325376044	1.06574579655645	2.18986352436657e-34	-0.0349201731922933	0.965682500532105	0.789043878396919	0.978937934628531	FALSE
C3_CANCER	L12_SKINSUBCUTISNAS	PGS000356	101	36714	1169	368543	0.284960494880945	1.32970949675187	0.00427643389806727	0.0635797631025608	1.06564448152173	3.01409443811553e-34	0.0225721764950813	1.0228288557022	0.816400213680812	0.982144308056421	FALSE
C3_CANCER	GENERALI_SKIN_ERUPT_DRUGS_MEDICAM	PGS000356	30	36785	623	369089	0.0494681534441617	1.05071213011948	0.787112189195796	0.0636535417345223	1.06572310621411	2.14761974092554e-34	-0.0756474126768976	0.927143047821318	0.712532320740113	0.969600565649545	FALSE
C3_CANCER	M13_RHEUMA	PGS000356	792	36023	8872	360840	0.0941152121507693	1.09868632063958	0.00950607707448381	0.0624309426853181	1.06442095032722	1.77505194809061e-32	0.0539930421959581	1.0554772583256	0.127593873434617	0.75929266351895	FALSE
C3_CANCER	M13_SLE	PGS000356	55	36760	792	368920	0.388515972756945	1.47479053974743	0.00473092417998881	0.0634316919176984	1.0654867019623	3.87409404531415e-34	0.0945364443253165	1.09914922015481	0.476872871110102	0.92748216218328	FALSE
C3_CANCER	M13_SJOGREN	PGS000356	110	36705	1719	367993	0.0952801863097949	1.0999670076508	0.322713336555909	0.0632512035043417	1.06529441131165	6.71835882521573e-34	0.112882646149673	1.11950054753975	0.213022419718226	0.827680545094298	FALSE
C3_CANCER	M13_POLYMYALGIA	PGS000356	139	36676	1568	368144	-0.173139264024387	0.841020482791647	0.0443493060159135	0.0633421688205982	1.06539132056231	5.64814924063732e-34	0.0753803024291641	1.07829415080261	0.374801430087642	0.899988718856685	FALSE
C3_CANCER	M13_HYPERMOBILITY	PGS000356	20	36795	1345	368367	-0.375507469911308	0.686940588643983	0.110776722233352	0.063475532012432	1.06553341402418	3.23893227117747e-34	0.257809411534238	1.29409215608088	0.252690501276276	0.850466126944731	FALSE
C3_CANCER	M13_CONNECTNAS	PGS000356	77	36738	1207	368505	0.218289049665011	1.24394657800004	0.0559843926567711	0.0635932126367401	1.06565881403999	2.75182843030964e-34	0.0192971961905401	1.01948459053521	0.866671374210538	0.987807596380665	FALSE
C3_CANCER	M13_OSTEOPOROSIS	PGS000356	219	36596	2875	366837	-0.076464707526925	0.926385608151028	0.262260493577886	0.0637160601906768	1.06578973566017	2.77377053820405e-34	-0.0212332925324546	0.97899054674251	0.752733483731672	0.974825215291818	FALSE
C3_CANCER	M13_PYOGARTH	PGS000356	125	36690	1305	368407	0.124246304019763	1.13229472539871	0.171105257273975	0.0635449766666721	1.06560741219306	3.52878652562247e-34	0.0014904110142737	1.00149152222876	0.985884019874798	0.999037915247756	FALSE
C3_CANCER	M13_REACTARTH	PGS000356	130	36685	2235	367477	-0.0594756497423907	0.942258477548546	0.499012650728837	0.063460345089738	1.06551723197347	4.23671451924543e-34	0.0371705239698671	1.03786998745967	0.667937523349476	0.963177978539989	FALSE
C3_CANCER	M13_PSORIARTH_ICD10	PGS000356	122	36693	2344	367368	0.0626628078091521	1.06466778103728	0.490711844709074	0.0635919801906961	1.06565750067381	3.0232539010641e-34	0.00288525528500241	1.00288942164007	0.974751321095418	0.997840057412505	FALSE
C3_CANCER	M13_PSORIARTH	PGS000356	148	36667	2445	367267	0.105878135918814	1.11168639361052	0.199218551033309	0.0637415052973617	1.06581685513872	2.25047457467743e-34	-0.0329611796499032	0.967576120503707	0.687647327258018	0.966296767864542	FALSE
C3_CANCER	M13_ENTEROARTHR	PGS000356	29	36786	517	369195	0.17854188423592	1.19547295369612	0.342692688259401	0.0635872906362183	1.06565250322663	2.53117306136207e-34	0.000809904449891198	1.00081023251106	0.996627707852608	0.999699211957763	FALSE
C3_CANCER	M13_JUVERHEU	PGS000356	19	36796	714	368998	0.0234719693868067	1.02374960401528	0.919125409747789	0.0635735989983204	1.06563791279831	2.57929711733247e-34	0.049620960211953	1.0508726983116	0.819692668758104	0.982668535881075	FALSE
C3_CANCER	M13_JUVEARTH	PGS000356	34	36781	1334	368378	0.307818688288218	1.36045430027607	0.0760366879041146	0.0634763095337555	1.06553424249945	3.35961133148577e-34	0.130626714383504	1.13954232714886	0.415048463854363	0.913142574746398	FALSE
C3_CANCER	M13_GOUT	PGS000356	476	36339	3646	366066	0.0998982990340347	1.10505852684097	0.0314227790289462	0.0635619336202926	1.06562548180172	7.04157723608551e-34	0.0054837902682605	1.00549885376855	0.902633763166256	0.991249499011541	FALSE
C3_CANCER	M13_POLYARTHRITIS	PGS000356	62	36753	752	368960	0.327483287264872	1.38747186265446	0.0100887996972409	0.0638086937015071	1.06588846807808	1.62780679398861e-34	-0.116748536775391	0.889808919252912	0.324581442661179	0.88209713816447	FALSE
C3_CANCER	M13_MONOARTHRITIS	PGS000356	62	36753	970	368742	-0.0206083944029716	0.979602507290538	0.875195477473976	0.0632267501381947	1.06526836159586	6.64212155794922e-34	0.16205838773966	1.17592889914701	0.12335202894552	0.755479913565511	FALSE
C3_CANCER	M13_ARTHRITISNAS	PGS000356	333	36482	6521	363191	0.0354089174450032	1.03604327836153	0.524371179964141	0.0633501909963326	1.06539986735299	8.2672204574585e-34	0.0260202584007069	1.02636174071025	0.634581704639665	0.957854439762492	FALSE
C3_CANCER	M13_ARTHINOTH	PGS000356	41	36774	629	369083	0.131578813036341	1.14062780052026	0.400815420479537	0.0636339625038398	1.06570224037984	2.33317575691119e-34	-0.0339656332414683	0.966604723137813	0.825498499497585	0.983235366452127	FALSE
C3_CANCER	M13_ARTHROSIS_POLY	PGS000356	272	36543	3248	366464	-0.0011050516042988	0.998895558740384	0.985596858257498	0.0638231282017967	1.06590385375652	2.45191567804912e-34	-0.0285393212987022	0.97186407843707	0.631413844111489	0.957130703770438	FALSE
C3_CANCER	M13_ARTHTROSIS_COX_PRIM_ICD10	PGS000356	785	36030	10366	359346	-0.198282601080889	0.820138048486271	6.54035920537509e-08	0.0637374771461332	1.06581256187589	8.29803390684164e-34	-0.0038350848379512	0.996172259707921	0.915400654080369	0.992850664644223	FALSE
C3_CANCER	M13_ARTHTROSIS_COX	PGS000356	1056	35759	11840	357872	-0.158562037487854	0.853370021216413	5.85259686769657e-07	0.0638086189977196	1.06588838845218	1.23071822158538e-33	-0.00690474194638404	0.993119041014405	0.824991656797556	0.983235366452127	FALSE
C3_CANCER	M13_ARTHROSIS_KNEE_PRIM_ICD10	PGS000356	1755	35060	23714	345998	-0.121163811202697	0.885888829191641	1.54647331086213e-06	0.0631912681173586	1.06523056439222	2.07590111142606e-32	0.00903335857661862	1.00907428249419	0.711649515504373	0.969600565649545	FALSE
C3_CANCER	M13_ARTHROSIS_KNEE	PGS000356	2335	34480	26951	342761	-0.104647021166656	0.900642374180022	1.96577866590388e-06	0.0628279211046342	1.0648435863567	1.57036074679401e-31	0.0127912078987549	1.01287336532236	0.547211209806122	0.941906035269789	FALSE
C3_CANCER	M13_ARTHROSIS_OTH	PGS000356	940	35875	13123	356589	-0.0567870603156188	0.944795232346553	0.0891876801972027	0.0632384316730598	1.06528080563805	3.62982120205482e-33	0.0133805323119157	1.01347045224565	0.685075122832469	0.965888747401148	FALSE
C3_CANCER	M13_HALLUXVALGUS	PGS000356	1061	35754	10521	359191	-0.0444195087870038	0.956552591073381	0.162225750408824	0.0636428341620631	1.06571169496783	1.98813528030335e-33	-0.000323055354445036	0.999676996822317	0.991574596479796	0.999230422965561	FALSE
C3_CANCER	M13_HALLUXRIGIDUS	PGS000356	245	36570	2996	366716	-0.167895508535412	0.845442171560085	0.0089415435463703	0.0641654508684166	1.0662687992671	9.95707054414072e-35	-0.0793297495715702	0.923735272908005	0.220763174463888	0.831335551644979	FALSE
C3_CANCER	M13_HAMMERTOE	PGS000356	324	36491	3431	366281	-0.0809365186932859	0.922252235363387	0.14947108207513	0.0639212245555463	1.06600842016673	2.13960546314954e-34	-0.0359397145668246	0.964698448994022	0.516072897320071	0.934833729178124	FALSE
C3_CANCER	M13_TOEDEFORMOTH	PGS000356	52	36763	631	369081	0.00739806294362723	1.0074254962206	0.960027902193358	0.0629797426681605	1.06500526484773	1.12441757957463e-33	0.408165989559049	1.50405679817568	0.00109200691578644	0.144895871475072	FALSE
C3_CANCER	M13_FLATFOOT	PGS000356	74	36741	1860	367852	-0.329013019657222	0.719633647302669	0.00642083203362432	0.0634181119108763	1.06547223274387	4.25444107530763e-34	0.119130909934852	1.12651738095293	0.27378754898936	0.861446945345917	FALSE
C3_CANCER	M13_PATELLADISLOCATIO	PGS000356	25	36790	1638	368074	-0.292448456949202	0.746433717515398	0.183132305581876	0.063283283430483	1.06532858642585	5.19687484346841e-34	0.441180420458085	1.55454114806852	0.021856424027088	0.511581063086296	FALSE
C3_CANCER	M13_PATELLAOTH	PGS000356	284	36531	5904	363808	0.0842939574934145	1.08794865746837	0.158553305987833	0.0633195765507718	1.06536725122601	7.99783432943458e-34	0.0388316528875615	1.03959545602475	0.512936543721673	0.93426746937076	FALSE
C3_CANCER	M13_MENISCUSDERANGEMENTS	PGS000356	1309	35506	18189	351523	-0.0526281752879291	0.948732709173983	0.0641708229202081	0.0628444817305377	1.064861220979	1.90496653385804e-32	0.0209263020917568	1.02114679248173	0.454704350481014	0.922326601847874	FALSE
C3_CANCER	M13_KNEEDERANGEMENTS	PGS000356	2193	34622	27768	341944	-0.0218822391648664	0.978355440221446	0.324923699760332	0.0624120229379084	1.0644008119422	3.04525850085312e-31	0.0196384511058225	1.01983255403153	0.367288229763602	0.896668468431107	FALSE
C3_CANCER	M13_LOOSEJOINT	PGS000356	65	36750	526	369186	0.0557150642207489	1.05729637924472	0.653678917220045	0.0635571485572732	1.06562038272884	2.867535628887e-34	0.0348176554065821	1.03543088636079	0.798885759235765	0.980322649470017	FALSE
C3_CANCER	M13_CARTILAGE	PGS000356	60	36755	598	369114	-0.0220895181004432	0.978152668763034	0.864813175170573	0.063632698586329	1.06570089342097	2.36156740072675e-34	-0.0219996902903194	0.978240538021728	0.880241848739021	0.98887657792808	FALSE
C3_CANCER	M13_PATHODISLOCATIO	PGS000356	99	36716	2508	367204	-0.0516664664123619	0.949645552715448	0.609021015068403	0.0636680408758598	1.06573855839608	2.36800666747434e-34	-0.0237664191405389	0.976513778048231	0.822345109959028	0.98293811236004	FALSE
C3_CANCER	M13_RECUDISLOCATIO	PGS000356	75	36740	2178	367534	-0.0643823750146964	0.93764639841967	0.578079003827502	0.0636359780797268	1.06570438838575	2.45517920947239e-34	-0.016819041806175	0.983321608638269	0.888259363189671	0.989680583974743	FALSE
C3_CANCER	M13_JOINTOTH	PGS000356	942	35873	25456	344256	-0.0728021082912397	0.929784808525821	0.0293142002285991	0.0639514075022121	1.0660405959276	7.02224882366108e-34	-0.0134287473130432	0.98666101606169	0.683965675969468	0.965560701661567	FALSE
C3_CANCER	M13_SCOLIOSIS	PGS000356	49	36766	2121	367591	-0.264725360797879	0.767416683742372	0.0646269731078913	0.0637392895418551	1.06581449355177	1.84578842519192e-34	-0.100486831155743	0.904397022197883	0.486352669945912	0.92978346151672	FALSE
C3_CANCER	M13_SPONDYLOLISTHESIS	PGS000356	194	36621	3933	365779	-0.104171440871207	0.901070803814699	0.154086347119862	0.0630150508244828	1.06504286888396	1.36824938136826e-33	0.112211910543156	1.11874991042866	0.115491710794713	0.746142205632773	FALSE
C3_CANCER	M13_DEFORMDORSONAS	PGS000356	49	36766	470	369242	0.344738206966947	1.41162031892551	0.0177748964185146	0.0638372232688193	1.06591887784866	1.43086291372396e-34	-0.218292242106623	0.8038904766885	0.18801529493678	0.813365469218438	FALSE
C3_CANCER	M13_ANKYLOSPON_ICD10	PGS000356	100	36715	2294	367418	-0.0213247875344287	0.978900978098108	0.832602029944905	0.0633428154964134	1.06539200952533	5.15679134799088e-34	0.101791984982827	1.10715314329276	0.319234468673833	0.879448279277191	FALSE
C3_CANCER	M13_ANKYLOSPON	PGS000356	156	36659	2490	367222	0.00767201573046945	1.00770152104998	0.924084465814137	0.0631708746017087	1.06520884081755	8.61635789843425e-34	0.10988481141534	1.11614949537318	0.180977647305963	0.809147791926179	FALSE
C3_CANCER	M13_SPINENTHES	PGS000356	313	36502	773	368939	0.0492839222661667	1.0505185740161	0.386215993184472	0.0634910311417429	1.06554992899233	5.16712383467968e-34	0.0182632902847155	1.01843108410326	0.766822584745002	0.976514885805695	FALSE
C3_CANCER	M13_SACROILIITIS	PGS000356	35	36780	1209	368503	-0.080021174182436	0.923096800359644	0.643191288329908	0.0635328849657263	1.0655945272648	3.03973355270346e-34	0.0537884262025051	1.05526131289152	0.688895799469656	0.966523026218378	FALSE
C3_CANCER	M13_SPONDYLINFLAMNAS	PGS000356	43	36772	1188	368524	0.103184400361894	1.10869583414045	0.499125075751658	0.0636236693500626	1.06569127099926	2.38425277693525e-34	-0.0160867082123838	0.984041991833987	0.918094160222821	0.99285614625116	FALSE
C3_CANCER	M13_SPONDYLOSIS	PGS000356	914	35901	12494	357218	-0.0582696393687963	0.943395536561742	0.0848985699243649	0.0640270837451019	1.0661212729273	5.47723714043387e-34	-0.0177910198690494	0.982366305947761	0.596379113029299	0.951403597020663	FALSE
C3_CANCER	M13_SPINSTENOSIS	PGS000356	875	35940	10301	359411	-0.0970358313711134	0.907523487739804	0.00522221486977734	0.0636208996419456	1.06568831934958	1.26086039305113e-33	-0.000968343268215201	0.99903212542483	0.9776420451718	0.998151184138033	FALSE
C3_CANCER	M13_CERVICDISC	PGS000356	929	35886	9996	359716	-0.0179143961877204	0.98224511268569	0.592702265793721	0.0615523620882126	1.06348618142814	1.79675316003214e-31	0.077715463680371	1.08081508376791	0.0161474707798025	0.467070365384753	FALSE
C3_CANCER	M13_INTERVERTEB	PGS000356	2062	34753	27957	341755	-0.0311145822314376	0.96936449476546	0.174510682084743	0.0612757216869083	1.06319201887463	2.7219765253624e-30	0.040982402203171	1.04183377140512	0.0678450208827889	0.67241457502146	FALSE
C3_CANCER	M13_SPININSTAB	PGS000356	38	36777	677	369035	0.131626753496709	1.14068248405289	0.417777888609194	0.0635930355258571	1.06565862530024	2.56151930198908e-34	0.0191083155415026	1.01929204780843	0.90298763164697	0.991264584492639	FALSE
C3_CANCER	M13_SACROCOGG	PGS000356	28	36787	687	369025	-0.0594377214999181	0.942294216434307	0.753826685936929	0.0637209213634705	1.06579491666082	1.83034789674246e-34	-0.176413682488368	0.838271133510733	0.396852912430128	0.907120462277289	FALSE
C3_CANCER	M13_DORSOPATHYNAS	PGS000356	54	36761	780	368932	-0.0875609270588501	0.916163050830281	0.520577960588005	0.0637071547138357	1.06578024433662	2.04082877167265e-34	-0.0638506577013758	0.938145093814221	0.621549435416629	0.95532414945148	FALSE
C3_CANCER	M13_PANNICULITIS	PGS000356	39	36776	850	368862	-0.146313181580435	0.863887107284452	0.36353765835491	0.0636911526300127	1.06576318976827	1.99094269576005e-34	-0.108768480369285	0.896938052228176	0.540574328868074	0.94033259764456	FALSE
C3_CANCER	M13_RADICULOPATHY	PGS000356	582	36233	3957	365755	0.0110430474249336	1.01110424694207	0.791825564722903	0.0640351089087644	1.06612982875933	2.64569540750361e-34	-0.0283278587149269	0.972069613056849	0.503944778425953	0.932851259375932	FALSE
C3_CANCER	M13_CERVICALGIA	PGS000356	415	36400	4755	364957	-0.0142615253465407	0.985839688480257	0.773223191018716	0.0645886054479825	1.06672009126896	5.23067754352233e-35	-0.0864862556484434	0.91714815430474	0.0793960983460419	0.694252555377756	FALSE
C3_CANCER	M13_SCIATICA	PGS000356	676	36139	13113	356599	-0.0565112731715197	0.945055830658621	0.149311007416047	0.06306180198055	1.06509266203328	3.17724281564608e-33	0.0302335957964928	1.03069527191772	0.436618749310107	0.918477127283745	FALSE
C3_CANCER	M13_LOWBACKPAIN	PGS000356	973	35842	19871	349841	-0.0628258541054439	0.939107001078695	0.0552775927577879	0.0631551951956553	1.06519213910654	4.95029281894808e-33	0.0167402499724829	1.01688115311024	0.601597088393319	0.952132539591225	FALSE
C3_CANCER	M13_THORACISPINEPAIN	PGS000356	148	36667	3206	366506	-0.08253507483053	0.920779141118076	0.316986726871923	0.0637038117277236	1.06577668145402	2.4772450493136e-34	-0.0249369710593604	0.975371386716205	0.75940226721879	0.975791402063414	FALSE
C3_CANCER	M13_DORSALGIANAS	PGS000356	616	36199	9950	359762	-0.0719025970879243	0.930621536644503	0.0779933857450274	0.0636674885922138	1.06573796980626	7.21571745386009e-34	-0.00313299887203988	0.996871903847518	0.937678960958622	0.994905432339387	FALSE
C3_CANCER	M13_MYOSITIS	PGS000356	31	36784	478	369234	-0.0458561698733352	0.955179335876107	0.799967422234297	0.0634634402616619	1.06552052993759	3.45446999839127e-34	0.140304055300144	1.15062359887897	0.396154075917977	0.906911995281771	FALSE
C3_CANCER	M13_MUSCLESTRAIN	PGS000356	21	36794	580	369132	-0.048333950528328	0.952815540687976	0.824811021398335	0.0636848999587615	1.06575652592224	1.97761191605721e-34	-0.139898254886023	0.869446692851534	0.525341699387164	0.937066278743661	FALSE
C3_CANCER	M13_MUSCLEDISNAS	PGS000356	47	36768	653	369059	0.0223512923352049	1.02260295395968	0.880369369031964	0.0634100284607857	1.06546362008706	4.03663353340811e-34	0.140215139907157	1.15052129527774	0.314575808048463	0.877904855692954	FALSE
C3_CANCER	M13_TRIGGERFINGER	PGS000356	137	36678	2574	367138	-0.0287313070567932	0.971677512284805	0.738067895112416	0.0633675150370495	1.06541832454355	5.36415022061238e-34	0.0602490284509128	1.06210100698339	0.472307075923031	0.926549925846245	FALSE
C3_CANCER	M13_DEQUERVAIN	PGS000356	47	36768	1155	368557	-0.140407856910597	0.869003733932564	0.347276074400262	0.0633386521105638	1.06538757389655	4.73506439300195e-34	0.205261306599466	1.22784586727572	0.152600148232702	0.785815133846489	FALSE
C3_CANCER	M13_TENDOSYNOVITISNAS	PGS000356	227	36588	2848	366864	-0.00779179671049767	0.992238480648115	0.90713290161458	0.063339785640672	1.06538878154612	6.94656652669074e-34	0.0408686218591513	1.04171523794372	0.529307255364782	0.937642342906638	FALSE
C3_CANCER	M13_SPONTRUPTSYNOTEND	PGS000356	95	36720	1470	368242	-0.161179490968732	0.851139285580856	0.121090018539954	0.0632285061329171	1.06527023220313	6.85917658686056e-34	0.134189710449495	1.1436097537871	0.174669925969582	0.804823196964371	FALSE
C3_CANCER	M13_GANGLION	PGS000356	291	36524	5742	363970	0.0790089380603955	1.08221399492113	0.182403149698743	0.0633818379761885	1.06543358457465	7.15074309528049e-34	0.0254489318037936	1.02577552042729	0.65970869990161	0.961987217232375	FALSE
C3_CANCER	M13_DISSYNOTENDNAS	PGS000356	41	36774	1123	368589	-0.175690906730575	0.838877234575684	0.26298436795481	0.063701081032103	1.06577377114628	1.96891837968029e-34	-0.103132551573132	0.902007403056816	0.528978014546208	0.937642342906638	FALSE
C3_CANCER	M13_OLECRANONBURSITIS	PGS000356	63	36752	1038	368674	-0.242149468317301	0.78493884529493	0.0576948040251016	0.0635401202694712	1.06560223719277	3.03392344152973e-34	0.0523679054210467	1.0537633564577	0.676453815693608	0.964309775318339	FALSE
C3_CANCER	M13_PREPATELLARBURSITIS	PGS000356	54	36761	870	368842	-0.157353886010495	0.854401644521407	0.274381981562328	0.0630993447265363	1.06513264928715	8.62356223271147e-34	0.302707908202336	1.35351905488324	0.0167832190115104	0.470247983306362	FALSE
C3_CANCER	M13_TROCHANTERICBURSITIS	PGS000356	121	36694	2159	367553	0.0165106967754712	1.01664775158062	0.856980121746163	0.0634599475630759	1.06551680840205	4.06746008073559e-34	0.0469580540350934	1.0480780455127	0.618797607400497	0.954938922062104	FALSE
C3_CANCER	M13_OVERUSENAS	PGS000356	37	36778	537	369175	0.279436186972598	1.32238402477442	0.0898501758345909	0.0637295849405939	1.06580415029728	1.84578362641221e-34	-0.127785448595891	0.880042173174837	0.424690553136077	0.915736605679552	FALSE
C3_CANCER	M13_INFBURSA	PGS000356	31	36784	485	369227	-0.0206482209776458	0.979563493855021	0.908558282041391	0.0636460463816498	1.0657151182733	2.22773484467518e-34	-0.0475035362573271	0.953607100926566	0.784638260526875	0.978539583113192	FALSE
C3_CANCER	M13_BAKERCYST	PGS000356	95	36720	1309	368403	-0.0685738439028776	0.933724507695836	0.505284685336338	0.0638835246502771	1.06596823250782	1.4476575676103e-34	-0.102960875433529	0.902162269498722	0.30856816065195	0.876515539173207	FALSE
C3_CANCER	M13_DUPUTRYEN	PGS000356	498	36317	2890	366822	0.026441781531595	1.0267944671203	0.559031327483682	0.0640293824821872	1.06612372366262	2.50331499882196e-34	-0.0296047637319189	0.970829164627028	0.498554818266116	0.931885015362931	FALSE
C3_CANCER	M13_PLANTARFASC	PGS000356	121	36694	2006	367706	0.0741757853355822	1.07699610897978	0.416210942256871	0.0637661732419985	1.06584314697418	1.98961931995144e-34	-0.0542324528180856	0.947211898833635	0.55776385076749	0.944246912313763	FALSE
C3_CANCER	M13_ADHCAPSULITIS	PGS000356	288	36527	3622	366090	-0.0718238795265513	0.930694795785782	0.225510461789839	0.0631476333070485	1.06518408427269	1.18586106220322e-33	0.0539178018072985	1.05539784679397	0.369084706477997	0.896950490358257	FALSE
C3_CANCER	M13_ROTATORCUFF	PGS000356	1056	35759	15874	353838	-0.0922688927059553	0.911859924094458	0.0035257389992837	0.0625544077660434	1.06455237725892	2.20376414194548e-32	0.0358355902048921	1.03648542412554	0.248950656663232	0.848844503567441	FALSE
C3_CANCER	M13_BICIPITALTEND	PGS000356	51	36764	915	368797	-0.134682681427144	0.873993201966564	0.347519358041174	0.0632932664070146	1.06533922162921	5.34663838112655e-34	0.212799538988367	1.23713662872489	0.118156931619216	0.749916381578581	FALSE
C3_CANCER	M13_CALCIFICTEND	PGS000356	77	36738	1250	368462	-0.0158615808775801	0.984263551523579	0.890591558651017	0.0634885525929132	1.06554728797807	3.60133189115448e-34	0.0492929110940722	1.05052801698921	0.645991106169492	0.959520574002667	FALSE
C3_CANCER	M13_IMPINGEMENT	PGS000356	365	36450	6427	363285	-0.0912821513361229	0.912760138071199	0.0845489200087587	0.063223123831729	1.06526449861332	1.23801414353473e-33	0.0354559206926857	1.03609197690484	0.486424631534235	0.92978346151672	FALSE
C3_CANCER	M13_SHOULDERNAS	PGS000356	66	36749	1820	367892	-0.10452525933306	0.900752044723623	0.397051165439728	0.0637082062993226	1.06578136509625	2.05310492721664e-34	-0.0610581466338224	0.94076853566204	0.620801809204854	0.955232776014799	FALSE
C3_CANCER	M13_GLUTEALTEND	PGS000356	26	36789	521	369191	0.129669742240272	1.13845233851331	0.514343650675747	0.0635479271992194	1.06561055630705	2.77384840980899e-34	0.0676671899106879	1.07000913937649	0.72417802738443	0.971234769830446	FALSE
C3_CANCER	M13_ACHILLESTEND	PGS000356	138	36677	2183	367529	0.0538083819410616	1.05528237162051	0.533283010249664	0.0631662356388271	1.06520389936474	8.59295724940428e-34	0.113760063406395	1.12048324769506	0.170041789912907	0.801448393063829	FALSE
C3_CANCER	M13_ENTESOPATHYLOWNAS	PGS000356	55	36760	1518	368194	-0.146804240716233	0.863462991769544	0.289518306496421	0.0640991768989067	1.06619813574281	7.84883562644804e-35	-0.336936588322585	0.713954111495139	0.0162185218354924	0.467306004729588	FALSE
C3_CANCER	M13_MEDIALEPICOND	PGS000356	42	36773	805	368907	-0.0425410341204379	0.958351139618016	0.784283138478062	0.0635660571375093	1.0656298759358	2.74677155287988e-34	0.0323929580141098	1.03292332106259	0.830672013139418	0.983796716235909	FALSE
C3_CANCER	M13_LATERALEPICOND	PGS000356	207	36608	3412	366300	0.102472806689478	1.10790717383636	0.142073174151004	0.0634578754355834	1.06551460051766	5.1116234966534e-34	0.0297500044190418	1.03019695707153	0.656269058791041	0.961366888962623	FALSE
C3_CANCER	M13_METATARSALGIA	PGS000356	89	36726	1765	367947	0.0916307194877797	1.09596003066313	0.388885595339803	0.0637330350851875	1.06580782748205	2.00114550458884e-34	-0.0627791633806606	0.939150849688878	0.572224304680484	0.947132236233744	FALSE
C3_CANCER	M13_ENTESOPATHYFOOT	PGS000356	94	36721	1946	367766	0.0692978881250185	1.07175542481468	0.503755457950839	0.0636481823265433	1.0657173945845	2.48212227922051e-34	-0.0217720864967127	0.978463214619299	0.837841739074346	0.984772311996869	FALSE
C3_CANCER	M13_ENTESOPATHYNAS	PGS000356	297	36518	2124	367588	0.15788090116932	1.17102671848924	0.0071487406998376	0.0630746020355897	1.06510629536523	1.53794917304306e-33	0.0557375835210031	1.05732018908743	0.313024972573807	0.877570126922565	FALSE
C3_CANCER	M13_RHEUMATISM	PGS000356	237	36578	3674	366038	0.0412060072366515	1.04206675672783	0.530140997460591	0.0644655352271978	1.0665888178699	4.7745017240628e-35	-0.136556095487384	0.872357383574467	0.0393896000088663	0.596533585936926	FALSE
C3_CANCER	M13_MYALGIA	PGS000356	187	36628	4714	364998	0.0124911732184484	1.01256951377128	0.86605534249009	0.0631784333201503	1.06521689246169	9.22901082124831e-34	0.0824528701177242	1.08594749165553	0.253406204802406	0.850876410696815	FALSE
C3_CANCER	M13_NEURALGIA	PGS000356	36	36779	847	368865	-0.149272014576827	0.861334787412452	0.377275005296264	0.0635002017398321	1.06555970076728	3.1724901584391e-34	0.104316054738744	1.10995120482264	0.522070084278169	0.936239311883927	FALSE
C3_CANCER	M13_FOREIGNBODY	PGS000356	41	36774	1037	368675	-0.116284279286414	0.890222115614764	0.457222545535577	0.0636588671922289	1.06572878169255	2.19936559354521e-34	-0.0520118349357275	0.94931763166325	0.736556506723062	0.97303535991252	FALSE
C3_CANCER	M13_LIMBPAIN	PGS000356	786	36029	17871	351841	-0.0688746859881605	0.933443646317441	0.0596925014534481	0.0631147956593	1.06514910670724	3.49038575972786e-33	0.0223472108607756	1.02259878024039	0.53614590840428	0.939336452440419	FALSE
C3_CANCER	M13_SOFTTISSUENAS	PGS000356	123	36692	1111	368601	-0.182296028881516	0.833354606865232	0.0437672405951211	0.0639493425454882	1.06603839460218	1.2928866601562e-34	-0.0986221706580167	0.906084988852726	0.28268468363577	0.865399024482588	FALSE
C3_CANCER	M13_BONECONTINUITY	PGS000356	54	36761	1630	368082	-0.154680544070726	0.856688808094114	0.25704482381578	0.063733730768076	1.06580856894658	1.88718681492022e-34	-0.0901478233448893	0.913796094891425	0.510120161778176	0.933858357983184	FALSE
C3_CANCER	M13_BONEDENSOTH	PGS000356	20	36795	537	369175	-0.107113060740828	0.898424090754654	0.632515773331723	0.0636437075475783	1.06571262574539	2.16035826476539e-34	-0.0945082821423736	0.909820199334401	0.704164203747736	0.969341692894708	FALSE
C3_CANCER	M13_OSTEOMYELITIS	PGS000356	71	36744	963	368749	-0.0585437467003457	0.943136980366313	0.625066015502402	0.0635545922729591	1.06561765870365	3.08563700576693e-34	0.0239314572522039	1.02422011262375	0.824145403691464	0.983078385791599	FALSE
C3_CANCER	M13_OSTEONECROSIS	PGS000356	40	36775	669	369043	0.0776677278097284	1.0807634913503	0.624140647585909	0.0635411081564087	1.06560328988782	2.88581291769576e-34	0.0630180021742761	1.06504601220265	0.695769338069848	0.967632513697213	FALSE
C3_CANCER	M13_ALGONEURO	PGS000356	26	36789	679	369033	0.0236241975890893	1.02390545943958	0.905180393364154	0.063555970416411	1.06561912727866	2.70051420719083e-34	0.0733589747068472	1.07611676628798	0.723959614844257	0.971234769830446	FALSE
C3_CANCER	M13_BONEDISNAS	PGS000356	64	36751	638	369074	0.283901875624206	1.32830258549581	0.0237393226357689	0.0637373482993635	1.0658124245494	1.8858903896849e-34	-0.0713838733526056	0.931104397348986	0.588263273152023	0.949456276130767	FALSE
C3_CANCER	M13_JUVOSTEOCHONRHIP	PGS000356	43	36772	944	368768	0.282571468710806	1.32653657756804	0.0651227388584265	0.0637061242670282	1.06577914610733	1.9608507768339e-34	-0.0784908162232199	0.924510550391092	0.613067679565736	0.954009866775898	FALSE
C3_CANCER	M13_OSTEOCHONDROPATHY	PGS000356	144	36671	1946	367766	0.144712554272332	1.15570731938687	0.0833214018344673	0.0635904387366998	1.06565585801307	3.12364784968179e-34	0.0158142489980286	1.01593995601353	0.85542977401781	0.98664561778645	FALSE
C3_CANCER	M13_DEFORMACQ	PGS000356	84	36731	1073	368639	-0.055374066425116	0.946131165848301	0.612401232591715	0.0639582482033392	1.06604788841765	1.21451986942954e-34	-0.13237272080943	0.876014425417785	0.206898892405888	0.825387686791137	FALSE
C3_CANCER	M13_POSTOPMUSCULOSKE	PGS000356	84	36731	1001	368711	-0.0997586339744386	0.90505584140626	0.363817924173867	0.0636231372666597	1.06569070396277	2.6188587484043e-34	-0.00205173981544812	0.997950363563912	0.984842024895633	0.998957052564691	FALSE
C3_CANCER	M13_BIOMECHLESIO	PGS000356	58	36757	778	368934	-0.0668867378700627	0.935301129535901	0.622479823201086	0.0638590681422911	1.06594216296601	1.3763872445287e-34	-0.207865073792707	0.812316632120419	0.160941336082652	0.792670545296686	FALSE
C3_CANCER	JOINTPAIN	PGS000356	810	36005	21156	348556	-0.0458515829697923	0.955183717201635	0.202118986107204	0.0636977160339321	1.06577018482552	1.04642526464914e-33	-0.00333894673594185	0.996666621347809	0.923382455571411	0.993574654655245	FALSE
C3_CANCER	N14_DIALYSIS	PGS000356	60	36755	617	369095	0.835490003782357	2.3059436926307	1.13985874490616e-10	0.0637378785607132	1.06581298970868	1.88202023810629e-34	-0.0584131347022071	0.943260173416907	0.661385747335703	0.962290826314087	FALSE
C3_CANCER	N14_RENFAILNAS	PGS000356	50	36765	783	368929	-0.0746798728022759	0.928040529794347	0.608969277445634	0.0634537338925389	1.06551018765222	3.62890248459383e-34	0.117768277082095	1.12498339672645	0.407310243214435	0.910351727961212	FALSE
C3_CANCER	N14_ACUTENEPHRITIC	PGS000356	51	36764	480	369232	0.0421612696231181	1.04306267951278	0.769023763930203	0.0639608341169673	1.06605064512898	1.09787337855498e-34	-0.252524027805391	0.776837546913666	0.0791398109646307	0.693894104994102	FALSE
C3_CANCER	N14_CHRONEPHROPATH	PGS000356	84	36731	784	368928	0.46590011659051	1.5934478323972	2.03224077413125e-05	0.0637487631687897	1.06582459072849	1.91678792761151e-34	-0.0648584437568597	0.93720012051609	0.567719089068535	0.946398565672164	FALSE
C3_CANCER	N14_NEPHROTICSYND	PGS000356	56	36759	584	369128	0.640447094949199	1.89732897590307	1.71471540636497e-06	0.063648545056954	1.06571778115268	2.33643601015587e-34	-0.0459883426390381	0.955053095524494	0.714665472927724	0.969700876874626	FALSE
C3_CANCER	N14_GLOMEINOTH	PGS000356	126	36689	1825	367887	0.259839121647396	1.29672145547256	0.00414554603702332	0.0633275149538542	1.06537570857425	5.7597586878627e-34	0.06340983013807	1.06546340878144	0.468432533021277	0.925374913300585	FALSE
C3_CANCER	N14_PYELONEPHR	PGS000356	749	36066	12879	356833	0.00345046570533929	1.00345642541475	0.926167381776031	0.0646244383004239	1.06675831557743	9.86369254982857e-35	-0.0495573215513109	0.951650606483915	0.177356819087374	0.806600464472796	FALSE
C3_CANCER	N14_CHRONTUBULOINTNEPHRITIS	PGS000356	82	36733	837	368875	0.0150720897659959	1.01518624651681	0.891739241324692	0.0638666791993366	1.0659502759435	1.44336780442303e-34	-0.12579613454723	0.881794595915021	0.272864677440726	0.860888022081407	FALSE
C3_CANCER	N14_TUBULOINTNEPHRNAS	PGS000356	69	36746	1219	368493	-0.145072238777356	0.864959807214881	0.230761044656566	0.0635647304817469	1.06562846221273	2.87776503960527e-34	0.0252659788702698	1.02558786895291	0.838075838053225	0.984822367126474	FALSE
C3_CANCER	N14_HYDRONEPHR	PGS000356	107	36708	1336	368376	0.0892984486747474	1.09340693348567	0.357351469125473	0.0638914990027718	1.06597673294814	1.45721010397167e-34	-0.105788763910752	0.899614659089042	0.271529358599535	0.860402750514225	FALSE
C3_CANCER	N14_OBSTRUREFLUROPATH	PGS000356	113	36702	1845	367867	0.0516043710346501	1.05295907898574	0.587557872792615	0.0635799260249359	1.06564465513908	3.09034275300023e-34	0.00234023871708126	1.0023429792131	0.979866853757057	0.998413314056773	FALSE
C3_CANCER	N14_RENALTUBULOOTH	PGS000356	37	36778	576	369136	-0.180267965124235	0.83504641811104	0.282475829163824	0.0634970137690712	1.06555630379953	3.20953329394732e-34	0.108593160357433	1.11470875036691	0.494338014375101	0.930945305293602	FALSE
C3_CANCER	N14_ACUTERENFAIL	PGS000356	118	36697	1794	367918	0.0452134612360021	1.04625117014178	0.625419291857993	0.0639913733577428	1.06608320200344	1.15770741275271e-34	-0.125617337702211	0.881952272102307	0.183637262794591	0.810643059069392	FALSE
C3_CANCER	N14_CALCUKIDUR	PGS000356	797	36018	6435	363277	0.00854862779019502	1.00858527165256	0.811974799251204	0.064593907518657	1.06672574710927	1.12920284726993e-34	-0.0463856254291476	0.954673744725763	0.197858881655305	0.819790735368907	FALSE
C3_CANCER	N14_CALCULOWER	PGS000356	70	36745	645	369067	-0.152543507104041	0.858521541357828	0.203634686518284	0.0637799680262714	1.06585785015187	1.72744932827703e-34	-0.0803983066840377	0.922748736191385	0.517813979211482	0.935036719893672	FALSE
C3_CANCER	N14_CYSTKID	PGS000356	111	36704	818	368894	0.109154152396528	1.11533426854073	0.251569076068177	0.0637607398324828	1.06583735582761	1.95861914568846e-34	-0.0537966226031581	0.947624812372648	0.586843534912678	0.949259814572887	FALSE
C3_CANCER	N14_OTHETNASKIDUR	PGS000356	47	36768	537	369175	0.224572445078946	1.2517873938998	0.159600365560246	0.0631966739583582	1.06523632287485	6.61699527922736e-34	0.334227567152756	1.39686098708539	0.0306814305443215	0.559303325398438	FALSE
C3_CANCER	N14_CYSTITIS	PGS000356	835	35980	21046	348666	-0.0958356205678038	0.908613361142131	0.00726715595133169	0.0645882877339177	1.06671975235704	1.141889728367e-34	-0.0457218687334619	0.955307626164272	0.203210774176879	0.822336949989316	FALSE
C3_CANCER	N14_NEUROMUSCDYSBLADD	PGS000356	70	36745	1442	368270	-0.278735706319138	0.756739878355706	0.0209006653985603	0.0634892730800088	1.06554805569142	3.42582505210977e-34	0.0707842212599992	1.07334959485557	0.569053787362211	0.946614318515616	FALSE
C3_CANCER	N14_OTHBLADD	PGS000356	140	36675	1758	367954	0.00515286280916866	1.00516616163927	0.951613460510631	0.0634507752982401	1.06550703524451	4.49036000559411e-34	0.037252046012454	1.03795460018984	0.646148112097873	0.95954935084774	FALSE
C3_CANCER	N14_URETHRALSTRICT	PGS000356	86	36729	735	368977	0.0681276429692692	1.07050194180491	0.530326827976896	0.0634856097178047	1.0655441522101	3.62113742904784e-34	0.0501070734955679	1.05138366567359	0.643822789628398	0.959343324455668	FALSE
C3_CANCER	N14_URETHRAOTH	PGS000356	1064	35751	18727	350985	-0.0589984717373636	0.942708209861733	0.0653938238614821	0.0617255707635871	1.06367040241478	1.40827278959999e-31	0.0653293382392739	1.06751053853866	0.0356331814512953	0.578835226261426	FALSE
C3_CANCER	N14_PROSTHYPERPLA	PGS000356	1762	35053	10388	359324	0.217118306051865	1.24249108765801	6.26769987897256e-18	0.0618151390285376	1.06376567779397	4.69465596177755e-31	0.021578477803351	1.02181297682877	0.380470821714318	0.902045327725505	FALSE
C3_CANCER	N14_PROSTATITIS	PGS000356	251	36564	2277	367435	0.210075273368515	1.23377092655513	0.000980706137072025	0.0629524096435974	1.06497615543049	1.88601829828162e-33	0.0356824792551792	1.03632673900641	0.581766398809095	0.948569000373356	FALSE
C3_CANCER	N14_HYDROCELE	PGS000356	422	36393	2997	366715	0.230586011234666	1.25933777982486	2.77164056406611e-06	0.0632000852177991	1.06523995667851	1.5384405942788e-33	-0.00893015762421486	0.991109597804619	0.85438550325236	0.98648463618364	FALSE
C3_CANCER	N14_SPERMATOCELE	PGS000356	166	36649	1186	368526	0.123990943758288	1.13200561923625	0.111402723645441	0.063473952324394	1.06553173081512	4.66190624768752e-34	-0.0673079206573391	0.934907279746418	0.406500135561742	0.910293665892855	FALSE
C3_CANCER	N14_TORSIOTEST	PGS000356	11	36804	567	369145	0.01173741454899	1.01180656829636	0.969393142684314	0.063312948979081	1.06536019045158	5.11051269027393e-34	-0.265486460653868	0.766832825230391	0.356168028147352	0.892978148388937	FALSE
C3_CANCER	N14_ORHCEPINDIDYMITIS	PGS000356	139	36676	1537	368175	0.14014293201028	1.15043822155402	0.100203745856246	0.0631856334905586	1.06522456223245	8.93637496149763e-34	0.00526030581511487	1.00527416551518	0.950191493422008	0.995778966454887	FALSE
C3_CANCER	N14_MALEINFERT	PGS000356	35	36780	1168	368544	0.118362395635158	1.12565196882021	0.486926912158509	0.0631667407991754	1.06520443746365	7.58579593936243e-34	0.051726739044456	1.05308793537644	0.749863843768968	0.97439466840521	FALSE
C3_CANCER	N14_PHIMOSIS	PGS000356	215	36600	5743	363969	-0.0900656256271892	0.913871209931968	0.189388513873955	0.0639070347615306	1.06599329383415	1.84844578920471e-34	-0.121357039708832	0.885717666753838	0.0843878577462551	0.702917824114415	FALSE
C3_CANCER	N14_IMPOTENCE	PGS000356	61	36754	609	369103	0.189331873294209	1.20844193554745	0.143256261767162	0.0629012553965967	1.06492167877055	1.50009814662462e-33	0.197289671291556	1.21809683729002	0.105701770899552	0.733894372445176	FALSE
C3_CANCER	N14_OTHPENIS	PGS000356	103	36712	1686	368026	0.131331887298454	1.14034618492946	0.183535650093157	0.0632620014116047	1.06530591432402	6.97493018819271e-34	-0.0120298296007673	0.988042239516798	0.900668500870495	0.991039376709957	FALSE
C3_CANCER	N14_OTHDISMALEGEN	PGS000356	46	36769	675	369037	0.220627350879021	1.24685870317959	0.140205450192846	0.0630001467648534	1.06502699553982	1.16244220355791e-33	0.151265681869348	1.16330568625776	0.251854742260877	0.849997252151574	FALSE
C3_CANCER	N14_BENIGNMAMDYSP	PGS000356	329	36486	2860	366852	-0.0857277341319101	0.91784409482319	0.122015672397159	0.0639560054301	1.06604549751666	2.06009577036013e-34	-0.0843797355133419	0.91908218167728	0.138113075309935	0.770381987618547	FALSE
C3_CANCER	N14_INFLAMMBREAST	PGS000356	51	36764	1136	368576	0.102262480938746	1.10767417693176	0.467209961157313	0.0630673120593678	1.06509853079396	9.80407758391757e-34	0.126044223405877	1.13433233121291	0.37683954290776	0.900412217831937	FALSE
C3_CANCER	N14_HYPERTROPHYBREAST	PGS000356	112	36703	3933	365779	-0.343442276181151	0.709324424877304	0.000293470720840992	0.0631719530723981	1.06520998961468	8.82396666484547e-34	0.0123842012601392	1.01246120302068	0.89330161759064	0.990406993243759	FALSE
C3_CANCER	N14_LUMPNASBREAST	PGS000356	174	36641	2643	367069	0.102090001391435	1.10748314226642	0.181209788200798	0.0631372201265314	1.06517299237629	1.06990350095844e-33	0.014629503236012	1.01473703817279	0.847128680324522	0.985854146324375	FALSE
C3_CANCER	N14_SALPHOOPH	PGS000356	345	36470	5063	364649	-0.0689842677459925	0.933341363526107	0.203283909094009	0.0629561419072982	1.06498013020975	2.21991449748674e-33	0.0286526043660153	1.0290670389757	0.604215424969574	0.952748394342207	FALSE
C3_CANCER	N14_INFLUTH	PGS000356	148	36667	3894	365818	-0.191666727169155	0.825581966686891	0.0202831719760511	0.0633877115567064	1.06543984250297	5.67399534180483e-34	-0.0297948840257545	0.970644607845535	0.715172722507966	0.969700876874626	FALSE
C3_CANCER	N14_INFCERVIX	PGS000356	124	36691	1641	368071	-0.367173618852152	0.692689370670311	4.50021473039414e-05	0.0633843836714024	1.06543629684728	5.4671537054694e-34	-0.0503515775334114	0.950895052388245	0.571597320942873	0.947027729709232	FALSE
C3_CANCER	N14_OTHFEMPELINF	PGS000356	313	36502	4473	365239	-0.1450817890937	0.864951546614543	0.0109159425823529	0.0631682448017307	1.06520603953505	1.30380655571039e-33	0.0117074915848996	1.01177629249772	0.83724936522851	0.984772311996869	FALSE
C3_CANCER	N14_BARTHOCYS	PGS000356	31	36784	921	368791	-0.349719169053504	0.704886015732508	0.0522917193125007	0.0632564881456385	1.06530004102537	6.0627594849714e-34	-0.0197921054098972	0.980402472491802	0.911936290488419	0.99237829927649	FALSE
C3_CANCER	N14_BARTHOABSCESS	PGS000356	18	36797	597	369115	-0.18674659547331	0.829653947815978	0.430851379679424	0.0632695341388837	1.06531393901316	5.72560493226961e-34	-0.105095554450103	0.90023849668174	0.655561240464766	0.961161979820077	FALSE
C3_CANCER	N14_BARTHOOTHNAS	PGS000356	69	36746	655	369057	0.032942310197049	1.03349091563421	0.786029059449124	0.0635053586781371	1.06556519580709	3.65710298898683e-34	-0.145296778369563	0.864765611295645	0.225846984392036	0.833801617664118	FALSE
C3_CANCER	N14_VAGINITIS	PGS000356	118	36697	3384	366328	-0.241113707947021	0.785752275030402	0.00896499258250878	0.0632965048085931	1.06534267163102	6.62964494047415e-34	-0.0225949684916013	0.977658386042215	0.803836659977265	0.980868361239042	FALSE
C3_CANCER	N14_OTHINFVAGVULV	PGS000356	16	36799	919	368793	-0.551703168632634	0.575968003889186	0.0401935751709716	0.0630802433344883	1.06511230396515	8.97134261262236e-34	0.299088895202077	1.34862950483675	0.177717061542534	0.806813464750411	FALSE
C3_CANCER	N14_ENDOMETRIOSIS_UTERUS	PGS000356	241	36574	3416	366296	-0.36638578242563	0.693235311616633	1.5164693260412e-08	0.0633815546830846	1.06543328274471	6.76206456597947e-34	-0.014827506166791	0.985281879994078	0.820901656053272	0.982783532415026	FALSE
C3_CANCER	N14_ENDOMETRIOSIS_OVARY	PGS000356	300	36515	5078	364634	-0.227841485737885	0.796250466887598	0.000104956163061371	0.0628786341674437	1.06489758920569	2.61222691900752e-33	0.0562103619259891	1.0578201854244	0.317999213001693	0.879359169383402	FALSE
C3_CANCER	N14_ENDOMETRIOSIS_PELVICPERITONEUM	PGS000356	198	36617	5017	364695	-0.233370044730082	0.791860495498349	0.00109531096549725	0.0631492350965998	1.0651857904748	1.07947942186816e-33	0.0160313722058356	1.01616056410442	0.823511156895059	0.983056763539681	FALSE
C3_CANCER	N14_ENDOMETRIOSIS_RECTPVAGSEPT_VAGINA	PGS000356	138	36677	2082	367630	-0.41923937433841	0.657546776602952	8.878229703431e-07	0.0633282493578622	1.06537649099073	6.20359551882315e-34	-0.0314459076204005	0.969043372898037	0.720461367497112	0.970552713175665	FALSE
C3_CANCER	N14_ENDOMETRIOSIS_NOS	PGS000356	91	36724	2615	367097	-0.27107878715753	0.762556414385905	0.0106833831251954	0.063009292135645	1.06503673565114	1.20484722969822e-33	0.0963112512916044	1.10110172999924	0.367904036936354	0.896668468431107	FALSE
C3_CANCER	N14_FEMGENPROL	PGS000356	840	35975	11578	358134	-0.469827224486062	0.625110262699942	1.08860899011996e-40	0.0635431676385371	1.06560548448101	1.51409457480396e-33	-0.00879589553986223	0.991242675178465	0.802744430363989	0.980665566402237	FALSE
C3_CANCER	N14_OVARYCYST	PGS000356	809	36006	16593	353119	-0.14971674837059	0.860951807893027	3.22791688487979e-05	0.0618266771433669	1.06377795171532	7.79063699453395e-32	0.0676903486365061	1.07003391971171	0.0538985669838257	0.647267870864669	FALSE
C3_CANCER	N14_PROHERNOV	PGS000356	164	36651	903	368809	-0.605512746679504	0.545794500562404	2.01722259773034e-14	0.0630544989097265	1.06508488361454	1.26818232722857e-33	0.0711302755232128	1.07372109633492	0.360360962129927	0.894243822503053	FALSE
C3_CANCER	N14_OVARTORS	PGS000356	20	36795	539	369173	0.046408712770134	1.04750245110675	0.835738979258801	0.0632225681207644	1.06526390663432	6.38013801309791e-34	0.00122711232738319	1.00122786553777	0.995970507731271	0.999624740432269	FALSE
C3_CANCER	N14_OTHNONINFOVA	PGS000356	23	36792	606	369106	-0.163414073322421	0.84923946819251	0.45417623194669	0.0635460758004033	1.06560858343875	3.03158983025146e-34	-0.42617459650678	0.653002320243021	0.0307630656962584	0.559388926970537	FALSE
C3_CANCER	N14_UTER_POLYP	PGS000356	114	36701	1982	367730	-0.149617300035091	0.861037432374802	0.11983400662942	0.0629755861908418	1.0650008381867	1.38888992016254e-33	0.0923885566984075	1.09679090474961	0.319906961469613	0.87984777953578	FALSE
C3_CANCER	N14_OTHNONINFUTER	PGS000356	769	36046	5993	363719	-0.316319136017436	0.728826818160824	6.28116107404763e-18	0.0620904130293214	1.06405854513552	3.81088749453688e-32	0.0552725759624761	1.05682864150325	0.129423468102305	0.761075229750747	FALSE
C3_CANCER	N14_EROSECTROPUT	PGS000356	70	36745	686	369026	-0.139791141520807	0.869539827200559	0.243739921265101	0.0630645543303703	1.06509559354491	1.04286861952853e-33	0.0703946027925708	1.07293147948943	0.536948360302931	0.939562160142962	FALSE
C3_CANCER	N14_DYSPLACERVUT	PGS000356	301	36514	7592	362120	-0.00697236634956118	0.993051884202718	0.904233747864772	0.0635517380089222	1.06561461715383	5.15309351537024e-34	-0.041380411140333	0.959464069694847	0.480793930608604	0.92831038754536	FALSE
C3_CANCER	N14_CERVICAL_LSIL	PGS000356	77	36738	2774	366938	-0.0674891591868608	0.934737853879509	0.55462578907355	0.0631955499110137	1.06523512549946	7.62656319984248e-34	0.0109154264211491	1.01097521703679	0.925041975167422	0.993773266305168	FALSE
C3_CANCER	N14_CERVICAL_HSIL	PGS000356	139	36676	4971	364741	0.0951206213398412	1.09979150545065	0.264174804529336	0.0635062423229142	1.06556613738862	4.15054984984195e-34	-0.0779761841149545	0.924986455652313	0.367905126946823	0.896668468431107	FALSE
C3_CANCER	N14_VULVAL_LSIL	PGS000356	29	36786	623	369089	-0.038405330745483	0.962322802810003	0.836439866472698	0.06325332359603	1.06529666983587	6.08949743219255e-34	-0.0378243552068613	0.962882051257797	0.837159475102652	0.984772311996869	FALSE
C3_CANCER	N14_CERVICAL_DYSPLASIA_ALL	PGS000356	209	36606	7197	362515	0.0488321686793398	1.05004410566172	0.482658073644353	0.0634282319916802	1.06548301546352	5.75124360751967e-34	-0.0368204567695538	0.963849172408849	0.599437878640694	0.951863363775039	FALSE
C3_CANCER	N14_VULVAL_DYSPLASIA_ALL	PGS000356	40	36775	834	368878	-0.0555832782959445	0.945933244681496	0.725402124334816	0.0633040344630689	1.06535069332343	5.48514384010107e-34	-0.0785122958461474	0.924490692466348	0.632821171986286	0.957490763386788	FALSE
C3_CANCER	N14_FEMALE_GENITAL_LSIL	PGS000356	114	36701	3483	366229	-0.0255048702671525	0.97481763133189	0.786074594973261	0.0631782532519842	1.06521670065005	8.59989051228823e-34	0.0134503705904224	1.01354123374896	0.886018051250807	0.989376234795609	FALSE
C3_CANCER	N14_FEMALE_GENITAL_HSIL	PGS000356	155	36660	5295	364417	0.0486445555166535	1.04984712204503	0.546571046424326	0.0636011201114942	1.06566724074348	3.40387632559988e-34	-0.0952121536735712	0.909180028123156	0.250283464300961	0.849227893376237	FALSE
C3_CANCER	N14_FEMALE_GENITAL_DYSPLASIA_ALL	PGS000356	257	36558	8084	361628	0.0293041486213562	1.02973774016533	0.640641765694568	0.0635091014207449	1.06556918395081	5.22580602716015e-34	-0.0421806780693805	0.958696549481744	0.505537691479504	0.933195256618325	FALSE
C3_CANCER	N14_OTHNONINFCERVIX	PGS000356	101	36714	1055	368657	-0.181460288218336	0.834051366311583	0.0704903695455359	0.0629280643776101	1.06495022861831	1.53210258888455e-33	0.0969915393258569	1.10185105117888	0.311920701607157	0.877311890544878	FALSE
C3_CANCER	N14_OTHNONINFVAG	PGS000356	93	36722	1878	367834	-0.477091923867599	0.620585480053882	4.89227425108079e-06	0.0635105924342908	1.06557077273008	3.7334959451558e-34	-0.128579415645452	0.879343725995826	0.229393648024544	0.836502245725406	FALSE
C3_CANCER	N14_OTHNONINFVULV	PGS000356	52	36763	1880	367832	-0.51706461143206	0.59626826064308	0.000196227051026694	0.063071675394921	1.06510317818639	9.82150163531188e-34	0.0543488765787729	1.05585290025358	0.690044996337154	0.966523026218378	FALSE
C3_CANCER	N14_AMENORRHEAPRIM	PGS000356	56	36759	2168	367544	-0.19297723638533	0.824500742542688	0.154576325613977	0.0629232158446277	1.06494506518452	1.3960139123485e-33	0.189924085559276	1.20915780163472	0.164809941678847	0.796272915079454	FALSE
C3_CANCER	N14_OLIGOMEN	PGS000356	37	36778	1026	368686	-0.431895900069436	0.649276962853979	0.00970245284742519	0.0633166496993157	1.06536413305889	5.21322768930456e-34	-0.158753530501609	0.85320662246456	0.385116715697754	0.903532926349792	FALSE
C3_CANCER	N14_MENORRHAGIA	PGS000356	1356	35459	17584	352128	-0.277353926368358	0.757786249108149	1.4223282183642e-23	0.0643875608046968	1.06650565446513	5.72875696507424e-34	-0.0335441030807348	0.967012262071064	0.234045243654107	0.83948008163447	FALSE
C3_CANCER	N14_MENSIRREG	PGS000356	565	36250	15041	354671	-0.191521122193376	0.825702184281082	6.79353445528823e-06	0.0626599290424975	1.06466471611159	7.26232761809379e-33	0.032904404787327	1.03345174148007	0.431785964456261	0.917474450803024	FALSE
C3_CANCER	N14_ABNORMALBLEED	PGS000356	1071	35744	7985	361727	-0.416146124597083	0.659583882013196	9.35579456136725e-41	0.0627051852182323	1.06471289985538	1.71737537896082e-32	0.00724649010857938	1.00727280945391	0.815451369014621	0.982144308056421	FALSE
C3_CANCER	N14_POSTMENBLEED	PGS000356	622	36193	6205	363507	-0.155946944583984	0.855604583623958	0.000129992797637512	0.0621664608539843	1.06413946755014	2.26429598725367e-32	0.0607122222534273	1.06259307954115	0.142435042299212	0.775116461994498	FALSE
C3_CANCER	N14_POSTMENATRVAG	PGS000356	75	36740	1591	368121	-0.324588657305094	0.722824621126075	0.00508205267019715	0.0630964491708303	1.0651295651407	9.84460655659988e-34	0.0407185082892904	1.04155887408703	0.711258336546335	0.969553111120319	FALSE
C3_CANCER	N14_MENOPAUSOT	PGS000356	192	36623	5537	364175	-0.197236232654865	0.820996664181024	0.00653363623840103	0.0635224212191076	1.06558337721201	4.44434178750128e-34	-0.0519246911063297	0.949400362441674	0.477405841244452	0.92752510615533	FALSE
C3_CANCER	N14_HABITABORT	PGS000356	11	36804	539	369173	0.355084140822413	1.42630065934323	0.242165816185042	0.0632176636209045	1.06525868206045	6.39739114731176e-34	-0.00994495430144996	0.990104333233834	0.97116723061692	0.997529015901026	FALSE
C3_CANCER	N14_FIANOV	PGS000356	43	36772	2467	367245	0.0410660877565943	1.04192096148908	0.789387499706269	0.0631517754292812	1.06518849640451	8.01672509588397e-34	0.0530839183012992	1.05451813477691	0.711116449671207	0.969553111120319	FALSE
C3_CANCER	N14_FITUB	PGS000356	49	36766	1480	368232	-0.0889210333061186	0.914917818757253	0.535822824344712	0.0631842198703891	1.06522305641059	7.52730579329019e-34	0.0267794611750946	1.02714125325792	0.843713488692194	0.985364814829022	FALSE
C3_CANCER	N14_FIOTHNAS	PGS000356	356	36459	11116	358596	-0.0171069645699352	0.983038528717577	0.749106213395776	0.0633926375760502	1.06544509089318	8.42229703041096e-34	-0.0178227060858149	0.982335178969199	0.739326226397413	0.973432548902703	FALSE
C3_CANCER	N14_GENITOUROTH	PGS000356	133	36682	2063	367649	-0.0668173135498741	0.935366064434995	0.443467227250788	0.0638037330228204	1.06588318056099	1.88700677851102e-34	-0.0522780645624735	0.949064928824493	0.545251957263574	0.941427304632241	FALSE
C3_CANCER	O15_PREG_ECTOP	PGS000356	275	36540	5310	364402	-0.067199027030495	0.935009090734056	0.269029321703213	0.0629365498079631	1.06495926521765	2.08225434152252e-33	0.0382924659151412	1.03903507078806	0.526892963299506	0.93740909133536	FALSE
C3_CANCER	O15_CONCEPT_ABNORM	PGS000356	256	36559	11545	358167	-0.130557834183381	0.877605735869941	0.0386328274608827	0.0632601228492414	1.0653039130823	9.77501234858913e-34	-0.00628501811540287	0.993734691297995	0.917915869454651	0.992850664644223	FALSE
C3_CANCER	O15_ABORT_SPONTAN	PGS000356	694	36121	15862	353850	-0.217630885493133	0.804422310818404	1.50393599323027e-08	0.0626378411344242	1.06464120015492	9.33160594760901e-33	0.0222739580944287	1.02252387479443	0.563806540939348	0.945511475165735	FALSE
C3_CANCER	O15_ABORT_MEDICAL	PGS000356	1906	34909	34915	334797	-0.152975285780656	0.858150930079636	9.76853914134939e-11	0.0646595582076178	1.06679578068835	1.13779159151566e-33	-0.0258358399963089	0.974495049589812	0.271199967286928	0.860402750514225	FALSE
C3_CANCER	O15_ABORT_UNS	PGS000356	59	36756	1462	368250	-0.252627356072402	0.776757281783094	0.0538854987142446	0.0633782766147049	1.06542979018728	4.81624603829019e-34	-0.0625057692183105	0.939407643150066	0.631941210095691	0.95719687869518	FALSE
C3_CANCER	O15_COMPLIC_ABORT_ECTOP_MOLAR	PGS000356	81	36734	896	368816	0.0220370084142512	1.02228161679193	0.843410944249926	0.0630744045804173	1.0651060850545	1.02631394468114e-33	0.0688104188586917	1.07123310430201	0.537623888357276	0.939692253918327	FALSE
C3_CANCER	O15_HYPTENSPREG	PGS000356	609	36206	13696	356016	-0.140032136823281	0.869330297435748	0.000639191794779241	0.0633358347265592	1.06538457229487	1.56493044727595e-33	-0.00814662264279675	0.991886471158897	0.843674518574469	0.985364814829022	FALSE
C3_CANCER	O15_EXIST_HYPERT_COMPLIC	PGS000356	65	36750	2097	367615	0.0839734968051725	1.08760006855034	0.499318010417455	0.0633336011059042	1.06538219263254	5.35612602639612e-34	-0.0704648889631107	0.931960461049481	0.587969999930247	0.949399004756215	FALSE
C3_CANCER	O15_GESTAT_OEDEM_PREINUR	PGS000356	138	36677	2430	367282	-0.237760978820149	0.788391110748204	0.00531952572944152	0.0631738590260534	1.06521201985749	8.97129543114911e-34	0.000969015785976389	1.00096948543346	0.991166367308752	0.999230422965561	FALSE
C3_CANCER	O15_GESTAT_HYPERT	PGS000356	314	36501	7895	361817	-0.150047922406228	0.860666730216085	0.00827601455113996	0.0633469295690476	1.06539639263446	8.61736380752879e-34	-0.0134800072122297	0.986610441213717	0.81276243308563	0.981767227189232	FALSE
C3_CANCER	O15_PRE_OR_ECLAMPSIA	PGS000356	320	36495	6645	363067	-0.150946691732293	0.85989353687228	0.00741325083851865	0.0627807052935327	1.06479331009	3.21395306619356e-33	0.0489888163301468	1.05020860548803	0.388388809696063	0.90486470676944	FALSE
C3_CANCER	O15_PREECLAMPS	PGS000356	280	36535	6163	363549	-0.155918999189109	0.855628494165998	0.00966501854078736	0.0628223551965891	1.06483765955171	2.69825995379779e-33	0.0513926896734304	1.05273621076395	0.397753662680585	0.907386115254295	FALSE
C3_CANCER	O15_POOR_FETGRO	PGS000356	68	36747	3364	366348	-0.00298449479503148	0.997019954382277	0.98054038363111	0.0631066988713354	1.06514048245569	9.31801631357143e-34	0.0605752554202471	1.06244754949871	0.611186678231026	0.9537555666624	FALSE
C3_CANCER	O15_HAEMORRH_EARLY_PREG	PGS000356	377	36438	9134	360578	-0.172947181996485	0.84118204322742	0.000869057279684705	0.0632249749491794	1.06526647054485	1.29386320833808e-33	0.000871315070341932	1.00087169477559	0.986647554554205	0.999075528154184	FALSE
C3_CANCER	O15_EXCESS_VOMIT_PREG	PGS000356	91	36724	2304	367408	0.0372049029466454	1.03790566898121	0.72336945272613	0.063491178336117	1.0655500858353	3.91995848372584e-34	-0.11145817612061	0.894528803285687	0.294894024022606	0.8712894082481	FALSE
C3_CANCER	O15_PREG_GU_INFECT	PGS000356	126	36689	2537	367175	-0.119516556197639	0.887349316566775	0.181231741568497	0.0632872378707067	1.06533279921239	6.82201287645875e-34	-0.016081606698393	0.984047011950781	0.857094847558461	0.987075759879585	FALSE
C3_CANCER	O15_PREG_DM	PGS000356	183	36632	12207	357505	-0.193782013885205	0.823837469825736	0.00962278042509912	0.0630929467472783	1.06512583461235	1.20913732883406e-33	0.0268658249633863	1.02722996489834	0.715714707901283	0.969763745417195	FALSE
C3_CANCER	O15_PREG_MATERN_CARE	PGS000356	155	36660	6566	363146	-0.213466224987431	0.807779442450652	0.00827635694289736	0.0632141432803274	1.06525493199369	8.63639320332712e-34	0.00237423961493816	1.00237706035374	0.976277964494439	0.998055036946375	FALSE
C3_CANCER	O15_TWIN_GEST	PGS000356	77	36738	2634	367078	0.0561371952842769	1.05774279110528	0.628012047251644	0.062888532638203	1.06490813011551	1.57370389442752e-33	0.167754884532673	1.18264669012113	0.143503122103236	0.776113596658763	FALSE
C3_CANCER	O15_MAT_CARE_MALPRESENT	PGS000356	105	36710	5537	364175	0.125406606271481	1.13360929201802	0.206379966232698	0.0628905462229353	1.06491027440042	1.67081180350864e-33	0.115627027265511	1.12257710339152	0.227257547417192	0.834869298357711	FALSE
C3_CANCER	O15_MATERN_CARE_DISPROP	PGS000356	32	36783	1242	368470	0.127516184243317	1.13600325344545	0.472309653146285	0.0633583231301018	1.06540853136246	4.78530208978271e-34	-0.157265393506855	0.85447725600752	0.374264878029371	0.899847815425962	FALSE
C3_CANCER	O15_MATERN_CARE_CERVICAL_INCOMPETENCE	PGS000356	53	36762	852	368860	-0.188691209158856	0.828042159055946	0.172871269956797	0.0630161567503349	1.06504404674306	1.11458305028854e-33	0.130963996949946	1.13992673973371	0.329456441693888	0.88334737235407	FALSE
C3_CANCER	O15_MATERN_CARE_FETAL_ABNORM	PGS000356	83	36732	4428	365284	0.0079140094314148	1.00794540797887	0.944761398947152	0.0627098914277617	1.06471791062917	2.47012000473372e-33	0.199919526182584	1.22130447117244	0.0464031004208567	0.624826202739717	FALSE
C3_CANCER	O15_MATERN_CARE_OTHER	PGS000356	103	36712	8588	361124	-0.200378431773898	0.818420977964819	0.043304578051604	0.0632370352104885	1.06527931801432	7.34740155121526e-34	-0.010505848369314	0.98954914530212	0.914870286242239	0.992763658397218	FALSE
C3_CANCER	O15_POLYHYDR	PGS000356	27	36788	1100	368612	-0.124925786663979	0.882562398054053	0.523661944406497	0.0630709592791158	1.06510241544944	9.32905004408216e-34	0.189888520403635	1.20911479851402	0.303093194760461	0.87495553137748	FALSE
C3_CANCER	O15_AMNIOT_OTHER	PGS000356	81	36734	3924	365788	-0.086626613949187	0.917019433981966	0.437210034379079	0.0633032445507075	1.06534985179008	6.01504561087986e-34	-0.0358241063984915	0.964809982461669	0.746472736339541	0.973921889521773	FALSE
C3_CANCER	O15_MEMBR_PREMAT_RUPT	PGS000356	139	36676	6613	363099	-0.0708083474319616	0.931640426298968	0.407088242590703	0.0629880570139775	1.06501411970661	1.42626340884035e-33	0.0575093841856073	1.05919521029254	0.490129530339964	0.930292938671841	FALSE
C3_CANCER	O15_PLAC_PRAEVIA	PGS000356	27	36788	1121	368591	-0.0412309246515163	0.959607507330498	0.830574107628961	0.0632983090641564	1.06534459378319	5.43971116270648e-34	-0.104778391891207	0.900524063910187	0.590898138958416	0.950167190740197	FALSE
C3_CANCER	O15_PLAC_PREMAT_SEPAR	PGS000356	12	36803	603	369109	-0.51058721450895	0.600143062607272	0.0780939435687947	0.0632045106158149	1.06524467079973	6.58335910147067e-34	0.0456834683369349	1.04674303120114	0.874404223394508	0.988508682204053	FALSE
C3_CANCER	O15_ANTEPART_HAEM_NAS	PGS000356	51	36764	2465	367247	-0.0940208392247003	0.910263792851398	0.504591531537573	0.0634325042842175	1.06548756752838	4.12851727665853e-34	-0.160214806728347	0.851960762405194	0.269139315981421	0.859770969723322	FALSE
C3_CANCER	O15_FALSE_LAB	PGS000356	227	36588	14099	355613	-0.156333329367445	0.855274054891935	0.0200925333004577	0.0629729069023876	1.06499798474607	1.73997164805798e-33	0.036560753801264	1.03723731821345	0.58297721722467	0.948704738910309	FALSE
C3_CANCER	O15_PREG_PROLONGED	PGS000356	54	36761	4015	365697	-0.449982132773838	0.637639544369944	0.00113035297086303	0.063136691519029	1.065172429318	8.42926084319567e-34	0.076625970924474	1.07963818479155	0.56795076841154	0.94645370026314	FALSE
C3_CANCER	O15_PRETERM	PGS000356	354	36461	7855	361857	-0.268357539036968	0.764634345596286	7.35848978549874e-07	0.0618133074406437	1.06376372941541	3.16413008147681e-32	0.144676494015648	1.15566564503568	0.0069384370066818	0.352173909502431	FALSE
C3_CANCER	O15_FAILED_INDUCT	PGS000356	16	36799	1206	368506	-0.357291914227214	0.699568253998986	0.167891202937937	0.0630992884801659	1.06513258937731	8.5758108015348e-34	0.23219185187951	1.26136170022918	0.308555175349654	0.876515539173207	FALSE
C3_CANCER	O15_LABOUR_ABNORM_FORCES	PGS000356	89	36726	3218	366494	-0.276704315929613	0.758278674891055	0.0105497518287985	0.0627212889415108	1.06473004583535	2.38494758723946e-33	0.196026628354306	1.21655929987508	0.0642730189673332	0.666483561531927	FALSE
C3_CANCER	O15_LABOUR_LONG	PGS000356	216	36599	7365	362347	-0.0950093046483302	0.90936447311224	0.171041188885051	0.062511311824913	1.0645065003609	5.10126521702132e-33	0.11676712727116	1.12385768340937	0.0778124261009756	0.691599749391799	FALSE
C3_CANCER	O15_LABOUR_MALPOS	PGS000356	189	36626	7235	362477	-0.121657436678704	0.885451639809429	0.0966545456930568	0.0633249800991949	1.0653730080051	7.01276186088168e-34	-0.023961257924649	0.976323533825128	0.7460392293705	0.973909441890757	FALSE
C3_CANCER	O15_LABOUR_PELVIC_ABNORM	PGS000356	277	36538	4491	365221	-0.144881729239294	0.865124606005568	0.0164726124260637	0.0638863177263012	1.06597120984229	2.17923010063887e-34	-0.0915210358666889	0.912542119835726	0.141200185629045	0.773619149935462	FALSE
C3_CANCER	O15_LABOUR_OBSTR_OTHER	PGS000356	105	36710	2034	367678	-0.0599797717386626	0.94178358403603	0.539711161962353	0.0631387751813118	1.06517464877993	9.22260646328966e-34	0.026513127093086	1.02686772696145	0.788544840325144	0.978929666269548	FALSE
C3_CANCER	O15_LABOUR_INTRAPART_HAEMORRH	PGS000356	83	36732	1312	368400	-0.193167630528674	0.824343777373223	0.0830183730144139	0.0630187641040704	1.06504682369325	1.16913702111036e-33	0.0984057632958203	1.10341041773366	0.373626355189459	0.899449603924933	FALSE
C3_CANCER	O15_LABOUR_FETAL_STRESS	PGS000356	101	36714	7585	362127	-0.0959656049937666	0.908495263231572	0.338610924097641	0.0632621105436727	1.06530603058306	6.95176182797714e-34	-0.0123351722697352	0.98774059411728	0.899375120614993	0.990938504525885	FALSE
C3_CANCER	O15_LABOUR_UMBILICAL	PGS000356	38	36777	1351	368361	-0.457296257870633	0.632992783187458	0.00489624832128799	0.0633214317295247	1.06536922767454	5.25914831088519e-34	-0.0958477177760824	0.908602369523541	0.561081218353544	0.945050337283456	FALSE
C3_CANCER	O15_DELIV_PERIN_LACER	PGS000356	66	36749	3995	365717	-0.339927940466797	0.711821614447821	0.00612057093587695	0.0634967973006972	1.06555607314031	3.70500974899427e-34	-0.14961168335293	0.86104226856197	0.225875310333027	0.833829071394317	FALSE
C3_CANCER	O15_OBSTET_TRAUMA_OTHER	PGS000356	33	36782	1404	368308	-0.0913678413228132	0.912681927018116	0.607692334054541	0.063504843097978	1.06556464642295	3.35825646332138e-34	-0.333975573835931	0.71607127288799	0.0673202570309371	0.67195821095896	FALSE
C3_CANCER	O15_POSTPART_HEAMORRH	PGS000356	208	36607	7543	362169	-0.0961525700932533	0.908325422201966	0.176413389237893	0.0623452467571072	1.0643297376942	7.50195507335038e-33	0.143172609505362	1.15392896358452	0.0289123900322777	0.551039740771073	FALSE
C3_CANCER	O15_RETAINED_PLAC_MEMB_NO_HEAMORRH	PGS000356	170	36645	3427	366285	-0.236028284527725	0.78975833567535	0.00223182928651336	0.0630005901963006	1.06502746780639	1.46570859006943e-33	0.0461330198562219	1.04721370190856	0.545984567359485	0.941565172759965	FALSE
C3_CANCER	O15_LABOUR_OTHER	PGS000356	27	36788	2539	367173	-0.336790101224174	0.714058704221886	0.0912359975101274	0.0630744004630629	1.06510608066908	9.31136067958368e-34	0.184480664793318	1.20259372866178	0.298252751844443	0.872513175045907	FALSE
C3_CANCER	O15_DELIVERY_PROXY	PGS000356	6355	30460	123978	245734	-0.177178626309098	0.837630148377122	3.19830714132667e-35	0.0584676709271543	1.06021070951128	1.68008077125331e-24	0.0276524845559422	1.02803836312942	0.0446362532025076	0.619375322034063	FALSE
C3_CANCER	O15_DELIV_SPONT	PGS000356	5217	31598	99838	269874	-0.175478464601049	0.839055466373109	3.60353458552426e-30	0.0586968297272184	1.06045369396524	1.60641755218012e-25	0.0319716531916722	1.03248823714413	0.0318062888632088	0.563866047938129	FALSE
C3_CANCER	O15_DELIV_FORCEP_VAC	PGS000356	72	36743	6960	362752	-0.298769614221179	0.741730273858706	0.0117247110820335	0.0631583772448607	1.06519552860573	8.32362604347583e-34	0.0229026096384002	1.02316688810154	0.843925573625752	0.985364814829022	FALSE
C3_CANCER	O15_DELIV_CAESAR	PGS000356	194	36621	11638	358074	-0.0940320470977228	0.910253590787563	0.198047467546715	0.0629503277075025	1.0649739382205	1.77755468018135e-33	0.0499382495218158	1.05120618188739	0.4704148177463	0.926070041904734	FALSE
C3_CANCER	O15_DELIV_MULTIP	PGS000356	97	36718	2250	367462	-0.14055016104924	0.868880079903179	0.167224174877888	0.0633767564779671	1.06542817058954	5.16400407681398e-34	-0.062458299390407	0.939452237727658	0.548221145542175	0.942184340064558	FALSE
C3_CANCER	O15_PUERP_SEPSIS	PGS000356	218	36597	3621	366091	-0.198858295109468	0.819666035789629	0.00367882430892883	0.0627264195190263	1.06473550852939	3.01211967297622e-33	0.0842715613621883	1.08792429190032	0.216124322432114	0.828865867997898	FALSE
C3_CANCER	O15_PUERP_INFECT_OTHER	PGS000356	45	36770	2016	367696	0.0681345043768671	1.07050928698026	0.65656181649584	0.0629822020337159	1.06500788408821	1.19244319292335e-33	0.190700318292482	1.21009675387554	0.188206019222239	0.813453268955014	FALSE
C3_CANCER	O15_PUERP_COMPL_NAS	PGS000356	28	36787	1002	368710	-0.133672721258513	0.874876346183376	0.523819217469364	0.0628907113580621	1.06491045025453	1.42597385943849e-33	0.422733704910893	1.5261278415009	0.0179377730219382	0.480027193663506	FALSE
C3_CANCER	O15_BIRTH_BREAT_INFECT	PGS000356	23	36792	873	368839	-0.407800857391405	0.665111317637659	0.0744013025199192	0.062989714955619	1.06501588543933	1.12952387744367e-33	0.310451197142988	1.36404042645149	0.063672627060962	0.665029697928475	FALSE
C3_CANCER	O15_OTHER_MATERN_DIS_ELSEWHERE	PGS000356	109	36706	10479	359233	-0.211657619529903	0.809241718700551	0.028642834579898	0.0631654155340545	1.06520302578629	8.87263626865713e-34	0.0185590753401671	1.018732365353	0.84326151003748	0.985364814829022	FALSE
C3_CANCER	Q17_OTHER_CONGEN_MALFO_FACE_NECK	PGS000356	20	36795	677	369035	-0.0413270633138772	0.959515256382864	0.855791136488039	0.0635056869310242	1.065565545582	3.04211695464303e-34	0.153105393576603	1.1654478031825	0.453220039391988	0.921989199564941	FALSE
C3_CANCER	Q17_ASD	PGS000356	27	36788	894	368818	0.124590020595936	1.13268398075787	0.529236379487915	0.0638456381972195	1.06592784751744	1.36150803735832e-34	-0.355526032167058	0.700804700416546	0.0762435566287859	0.688701508872955	FALSE
C3_CANCER	Q17_CONGEN_MALFO_AORTIC_MITRAL_VALVES	PGS000356	29	36786	819	368893	-0.037310974012319	0.96337650370591	0.841695233543808	0.0636007344324263	1.06566682973801	2.43728093758999e-34	-0.00348146913343411	0.996524584153415	0.986174337226784	0.99906441486635	FALSE
C3_CANCER	Q17_LVOTO_NARROW	PGS000356	40	36775	1037	368675	0.041850268668008	1.04273833646132	0.793750978599464	0.0637116646051514	1.06578505090053	1.90932527030553e-34	-0.111963749126447	0.894076667973137	0.513252062897593	0.934289644515676	FALSE
C3_CANCER	Q17_SEPTA_DEFEC	PGS000356	41	36774	1569	368143	0.0504595643671856	1.0517543341431	0.747881517746159	0.06381957461294	1.0659000659792	1.49182588520979e-34	-0.204149265986532	0.815340659475913	0.203312670219407	0.822336949989316	FALSE
C3_CANCER	Q17_CONGEN_MALFO_GREAT_ARTERIES	PGS000356	15	36800	568	369144	0.372868031193934	1.45189272264017	0.15043703139832	0.0636863746150303	1.06575809754794	1.94137206886603e-34	-0.277684205972881	0.757536009092342	0.320890878285865	0.880740599171553	FALSE
C3_CANCER	Q17_CONGEN_MALFO_OVARIES_FALLOP_TUBES_BROAD_LIGAM	PGS000356	37	36778	1402	368310	-0.0886903225591873	0.915128924481843	0.607492743692155	0.0629882718916759	1.06501434855441	1.15160039405806e-33	0.240434523209215	1.27180165761184	0.143736192830416	0.776543847640761	FALSE
C3_CANCER	Q17_CONGEN_MALFO_UTERUS_CERVIX	PGS000356	11	36804	536	369176	-0.15910356188701	0.852908025630647	0.634680210204138	0.0630459956197818	1.06507582692746	9.62610969070779e-34	0.43273186272688	1.54146284163897	0.0818256057992073	0.698252759409711	FALSE
C3_CANCER	Q17_CYSTIC_KIDNEY_DISEA	PGS000356	36	36779	628	369084	0.254750016057053	1.29013906650707	0.131396917860577	0.0637795036591664	1.06585735520266	1.63156937015652e-34	-0.171824703244748	0.842126782322871	0.305238854171701	0.875097002882678	FALSE
C3_CANCER	Q17_OTHER_CONGEN_MALFO_SKIN	PGS000356	46	36769	880	368832	0.308646274401476	1.36158065937799	0.0386540115537177	0.0635313276818917	1.06559286783296	3.01455432520909e-34	0.0337106181685525	1.03428526005467	0.812476482576922	0.981766069357013	FALSE
C3_CANCER	Q17_VACTREL	PGS000356	139	36676	4260	365452	0.0841132164951429	1.08775203831106	0.324521838172489	0.0641173661967373	1.06621752931462	9.01176257184855e-35	-0.136728762938458	0.872206768852123	0.109338936071333	0.737832118672614	FALSE
C3_CANCER	R18_MOUTH_BREAT	PGS000356	617	36198	10834	358878	0.0294194869668085	1.02985651526206	0.471734652195054	0.0638581375112743	1.06594117096763	4.67579404894411e-34	-0.0149253613030721	0.985185469818628	0.708001946603046	0.969519613162702	FALSE
C3_CANCER	R18_VOICE_DISTU	PGS000356	258	36557	5202	364510	-0.0758851842453633	0.926922625770732	0.226345801155686	0.063924584914729	1.06601200234394	1.84603673868035e-34	-0.0441252640084606	0.956834093091925	0.476999673148024	0.92748216218328	FALSE
C3_CANCER	R18_DYSPHAGIA	PGS000356	237	36578	3742	365970	-0.00585062089050367	0.994166460663098	0.92874747775863	0.0638542210043058	1.06593699620979	2.04301189473567e-34	-0.0398399514028778	0.960943224460423	0.545850592405284	0.941565172759965	FALSE
C3_CANCER	R18_MALAI_FATIG	PGS000356	321	36494	6993	362719	-0.17501670272376	0.839442999667577	0.00191558333523244	0.0633617875905747	1.06541222243459	7.93047060018032e-34	0.0208738507351964	1.02109323335185	0.706323794400923	0.969468631674816	FALSE
C3_CANCER	WEIGHTLOSS	PGS000356	75	36740	1387	368325	0.0853832363948771	1.08913438266231	0.46789629287759	0.0633251151145809	1.06537315184686	5.18160019172159e-34	0.135765062996005	1.14541276213896	0.234377091287111	0.839766218468728	FALSE
C3_CANCER	R18_ABNORMALITI_GAIT_MOBIL	PGS000356	108	36707	1551	368161	-0.0291711381629881	0.971250232262122	0.76264881706775	0.0638034879821128	1.06588291937625	1.77508088713288e-34	-0.069767346501439	0.932610769826286	0.475646326849136	0.927168953403778	FALSE
C3_CANCER	R18_CRAMP_SPASM	PGS000356	31	36784	721	368991	-0.0953194301343123	0.909082499738906	0.608003092957316	0.0638129383988925	1.06589299246168	1.48154785849965e-34	-0.277162701111235	0.757931170834385	0.152282929493015	0.785450871418084	FALSE
C3_CANCER	R18_COUGH	PGS000356	617	36198	10783	358929	-0.0456508089812621	0.955375512499426	0.264989607242843	0.0630318209417046	1.06506072992748	3.15975724487629e-33	0.0332920955775462	1.03385247887846	0.404173302838631	0.90938398703189	FALSE
C3_CANCER	R18_DYSPNOEA	PGS000356	1261	35554	20180	349532	-0.0542861883056566	0.947161001307932	0.0624705753277968	0.0630410082880071	1.06507051505419	1.15179131081995e-32	0.0158064133774265	1.01593199552467	0.57652045020799	0.947850646196628	FALSE
C3_CANCER	R18_ABDOMI_PELVIC_PAIN	PGS000356	3492	33323	74831	294881	-0.00319158563212815	0.996813502063251	0.861753716988716	0.0634972204194748	1.06555652399719	3.5943877207229e-31	0.00109998383554083	1.00110058903964	0.950633317183078	0.995778966454887	FALSE
C3_CANCER	R18_HEADACHE1	PGS000356	969	35846	21335	348377	-0.0458636882931223	0.955172154463885	0.162658021975217	0.0621228727106608	1.06409308469739	4.98757216614918e-32	0.054778435210822	1.05630654840832	0.0898952628756371	0.71055852739821	FALSE
C3_CANCER	R18_PAIN_NOT_ELSEW_CLASSIFIED	PGS000356	213	36602	5555	364157	-0.112696298791222	0.893421952244902	0.102078882657863	0.0634920866136976	1.06555105365099	4.52635902966312e-34	0.01513150053656	1.01524656130564	0.829140463063034	0.983698921748499	FALSE
C3_CANCER	R18_RETEN_URINE	PGS000356	379	36436	4047	365665	-0.0304313595312875	0.970027012890944	0.561908941232472	0.0631500465792385	1.06518665485492	1.50886451550658e-33	0.0430737333103052	1.04401487068516	0.389106628993902	0.904984883513361	FALSE
C3_CANCER	R18_ABNORMALITI_HEART_BEAT	PGS000356	325	36490	7500	362212	-0.216255527304454	0.805529440806371	0.000114671722034439	0.0632703537978845	1.06531481220768	9.712746209732e-34	0.0320902962105399	1.03261074193256	0.564396989662421	0.945660552127242	FALSE
C3_CANCER	R18_CARDIAC_MURMU_OTHER_CARDIAC_SOUNDS	PGS000356	63	36752	2427	367285	-0.0970485878207304	0.907511911035995	0.445637927085857	0.0638471889583819	1.06592950051823	1.47562501154116e-34	-0.139081259124888	0.870157317363206	0.264366128234715	0.857081825286004	FALSE
C3_CANCER	R18_ABNORMAL_BLOOD_P_READI_WO_DIAGNOSIS	PGS000356	22	36793	706	369006	-0.332613921331471	0.717046977264489	0.124023055542913	0.0635399759356696	1.06560208339036	2.81342581700105e-34	0.103228438145204	1.10874465972242	0.610872400760784	0.9537555666624	FALSE
C3_CANCER	R18_HAEMORRHAGE_RESPI_PASSA	PGS000356	452	36363	5798	363914	-0.00781624436644934	0.992214223039641	0.869941872469354	0.0645625091521397	1.0666922541891	5.8771453153422e-35	-0.0797320718966445	0.923363708334629	0.0967511167179151	0.72231618145796	FALSE
C3_CANCER	R18_ABNORMALITI_BREAT	PGS000356	1774	35041	33357	336355	-0.0314807853276537	0.969009575476353	0.206628298404912	0.0636457768996503	1.0657148310823	8.83724033789247e-33	-0.00061702377286428	0.999383166547158	0.979434846622953	0.998403667158516	FALSE
C3_CANCER	R18_PAIN_THROAT_CHEST	PGS000356	1931	34884	29951	339761	-0.100821838631982	0.904094093178535	2.61689807279826e-05	0.0640423483491556	1.06613754697061	4.40680494281271e-33	-0.00935538770857881	0.990688237780559	0.688787223484579	0.966501350819962	FALSE
C3_CANCER	R18_OTHER_SYMPTOMS_SIGNS_INVOLVI_CIRCULATO_RESPI_SYSTEMS	PGS000356	48	36767	898	368814	0.0504724127086482	1.05176784752873	0.726956299965777	0.0636946019739655	1.06576686595842	2.04517324480102e-34	-0.0718536859776338	0.9306670554903	0.616793953571345	0.954592742600255	FALSE
C3_CANCER	R18_NAUSEA_VOMITI	PGS000356	192	36623	4514	365198	-0.0425245275375814	0.958366958851068	0.558062357478937	0.0636911948790752	1.06576323479576	2.6994848182916e-34	-0.0180227092029207	0.982138728517368	0.808984055081948	0.981396694515497	FALSE
C3_CANCER	R18_HEARTBURN	PGS000356	52	36763	1666	368046	-0.299288052150997	0.741345832414168	0.0313355628571954	0.0635618832091559	1.06562542808233	2.80832153419561e-34	0.0223868848378539	1.02263935160577	0.873967701179372	0.988375705010607	FALSE
C3_CANCER	R18_FAECAL_INCONTINENCE	PGS000356	89	36726	1446	368266	-0.0545878539385378	0.946875318477545	0.608206871211714	0.0636905863046849	1.06576258619975	2.26792121096405e-34	-0.0333322488616173	0.967217149401079	0.747728687311221	0.974185322754771	FALSE
C3_CANCER	R18_UNSPE_JAUND	PGS000356	38	36777	531	369181	0.176984457822565	1.19361254164506	0.275738447967837	0.0635234689630942	1.06558449367117	3.04086499394466e-34	0.0846830745643065	1.08837207923823	0.569804834308983	0.946806032257111	FALSE
C3_CANCER	R18_OTHER_SYMPTOMS_SIGNS_INVOLVI_DIGES_SYSTEM_ABDOMEN	PGS000356	187	36628	2946	366766	0.343991433422621	1.41056655172841	3.13119619883239e-06	0.0644071392793844	1.0665265352235	4.94657386485191e-35	-0.182090047452305	0.833526280118338	0.0145149917549746	0.453835221485274	FALSE
C3_CANCER	R18_DISTU_SKIN_SENSA	PGS000356	213	36602	6289	363423	-0.0481425166131828	0.952997959357344	0.485876243598483	0.0633690523888727	1.06541996246761	6.25037384595805e-34	0.038658868935323	1.03941584613043	0.566620055617612	0.946164188614063	FALSE
C3_CANCER	R18_RASH_OTHER_NONSPECIFIC_SKIN_ERUPT	PGS000356	95	36720	1862	367850	0.0479993508747357	1.04916997428151	0.641757630453294	0.0639728013472425	1.06606340287887	1.12809645118217e-34	-0.168965202886605	0.844538290369397	0.130177038326747	0.761814625631765	FALSE
C3_CANCER	R18_LOCALIZED_SWELL_MASS_LUMP_SKIN_SUBCU_TISSUE	PGS000356	246	36569	5191	364521	-0.000392548615785644	0.999607528421342	0.995137428098997	0.0635700771253017	1.06563415976351	4.18028671441189e-34	0.00468409545826278	1.00469508298223	0.940638928355781	0.994984496351227	FALSE
C3_CANCER	R18_OTHER_SKIN_CHANG	PGS000356	70	36745	1350	368362	0.118756765648906	1.12609597974917	0.322922862405878	0.0636416119071019	1.06571039239721	2.41626090816681e-34	-0.0283236082352742	0.972073744827742	0.815620039207198	0.982144308056421	FALSE
C3_CANCER	R18_ABNORMAL_INVOLU_MOVEM	PGS000356	100	36715	2283	367429	-0.191083910916853	0.826063269516615	0.0569571341143644	0.0639068413096284	1.06599308761574	1.3650359012997e-34	-0.109731693529644	0.896074525639094	0.284560897532871	0.866056060367956	FALSE
C3_CANCER	R18_OTHER_SYMPTOMS_SIGNS_INVOLVI_NERVOUS_MUSCULOS_SYSTEMS	PGS000356	412	36403	10314	359398	-0.135088249660375	0.873638809957715	0.00685621068404883	0.0631091258038698	1.06514306748291	1.70092288595435e-33	0.0431313569130852	1.04407503231671	0.380641887718915	0.902045327725505	FALSE
C3_CANCER	R18_PAIN_ASSOCIATED_W_MICTU	PGS000356	127	36688	2010	367702	0.0521128491229562	1.05349462174963	0.558533276342402	0.0638278863163327	1.06590892546121	1.7331220999991e-34	-0.0679516023759205	0.934305690658597	0.456282155416006	0.922617119764396	FALSE
C3_CANCER	R18_UNSPE_HAEMATU	PGS000356	474	36341	6020	363692	-0.00988881390807629	0.990159919640889	0.832290428387421	0.0637028606098363	1.06577566777524	4.77263744129996e-34	-0.00761965245340983	0.992409303506886	0.869361711544157	0.987862883200112	FALSE
C3_CANCER	R18_UNSPE_URINARY_INCONTINENCE	PGS000356	79	36736	1685	368027	-0.239697955028182	0.786865493942782	0.0428635822439841	0.0629961178888551	1.06502270468677	1.14576784512472e-33	0.270659071261219	1.31082809522631	0.0120091537063092	0.428445410269842	FALSE
C3_CANCER	R18_POLYURIA	PGS000356	237	36578	3705	366007	-0.123103428727906	0.884172209024612	0.0639838475992976	0.0623880697020472	1.06437531640386	6.4400328157146e-33	0.184086679879397	1.20212001819862	0.00417898564646677	0.287333887822646	FALSE
C3_CANCER	R18_OTHER_SYMPTOMS_SIGNS_INVOLVI_URINARY_SYSTEM	PGS000356	69	36746	1271	368441	-0.0550778918104821	0.946411427382867	0.650244687465269	0.0634344673614158	1.06548965916478	3.9973258208623e-34	0.082002455669162	1.08545847535318	0.47005234495157	0.926004814212509	FALSE
C3_CANCER	R18_SOMNO_STUPOR_COMA	PGS000356	31	36784	654	369058	0.00753276932152199	1.00756121200088	0.96657356824953	0.063621830422713	1.06568931127223	2.35000927391248e-34	-0.0224651389319346	0.977785323239902	0.899517288299428	0.990938504525885	FALSE
C3_CANCER	R18_OTHER_SYMPTOMS_SIGNS_INVOLVI_COGNITIVE_FUNCTIONS_AWARE	PGS000356	419	36396	6717	362995	-0.104238253157506	0.90101060322527	0.0362785058166282	0.0625695109724977	1.06456845553468	5.96934636578011e-33	0.090951290803001	1.09521565688401	0.0636846049569619	0.665029697928475	FALSE
C3_CANCER	R18_DIZZI_GIDDI	PGS000356	1110	35705	17015	352697	-0.0629002707090542	0.939037118525491	0.0428138361066563	0.0629291896936157	1.06495142702452	1.08905064219312e-32	0.021870663586142	1.0221115796749	0.467609206851714	0.925374913300585	FALSE
C3_CANCER	R18_DISTU_SMELL_TASTE	PGS000356	38	36777	726	368986	-0.0756696021006097	0.927122475279635	0.641992817126481	0.0637272336588416	1.06580164429438	1.862410653115e-34	-0.113152997431286	0.893014020812264	0.476520679142139	0.92748216218328	FALSE
C3_CANCER	R18_OTHER_SYMPTOMS_SIGNS_INVOLVI_GENERAL_SENSA_PERCEP	PGS000356	17	36798	523	369189	-0.412876322818345	0.661744120414812	0.146261630829245	0.0632751243267788	1.0653198943349	5.19754625326606e-34	0.673153051171096	1.96040885537782	0.00376151189211841	0.273958844897826	FALSE
C3_CANCER	R18_SYMPTOMS_SIGNS_INVOLVI_EMOTIONAL_STATE	PGS000356	16	36799	559	369153	0.015964080360177	1.01609218708521	0.950212610627233	0.06348782526807	1.06554651297934	3.13329488068719e-34	0.260363080925382	1.29740106273783	0.282640608919512	0.865399024482588	FALSE
C3_CANCER	R18_SPEECH_DISTU_NOT_ELSEW_CLASSIFIED	PGS000356	57	36758	1052	368660	-0.188150112693487	0.828490330982576	0.175585394956353	0.0642812617600404	1.06639229195821	5.08425189455167e-35	-0.434441767388325	0.64762609219384	0.00134515647414988	0.161429927083891	FALSE
C3_CANCER	R18_FEVER_OTHER_UNKNO_ORIGIN	PGS000356	450	36365	11164	358548	-0.0264944813782316	0.973853418149378	0.578546690823525	0.0637659602239091	1.06584291993033	3.88541589607915e-34	-0.0143316861050104	0.98577052364634	0.76407063941698	0.976240143262535	FALSE
C3_CANCER	R18_SYNCO_COLLAP	PGS000356	532	36283	9039	360673	-0.134679894040995	0.873995638126505	0.00223743588677391	0.0636821254373509	1.06575356896205	5.58064940623444e-34	-0.00693511552228831	0.993088876895929	0.874502097170747	0.988508682204053	FALSE
C3_CANCER	R18_CONVU_NOT_ELSEW_CLASSIFIED	PGS000356	225	36590	6233	363479	0.0251916579574018	1.02551164915866	0.707194404165533	0.0640606678457937	1.06615707825272	1.21092960089763e-34	-0.0779721523876997	0.924990184952935	0.255909360865098	0.851855844999495	FALSE
C3_CANCER	R18_ENLARGED_LYMPH_NODES	PGS000356	138	36677	2260	367452	0.50486062189547	1.65675458905354	4.26510447444226e-09	0.0634323536315622	1.06548740700986	4.55008260201778e-34	0.032761797153857	1.03330437388103	0.705244820481084	0.969422627271753	FALSE
C3_CANCER	R18_OEDEMA_NOT_ELSEW_CLASSIFIED	PGS000356	273	36542	4737	364975	0.0563656430465764	1.05798445768204	0.356003780877101	0.0638659317994597	1.06594947925269	2.18688078869407e-34	-0.0355103864857551	0.965112710048528	0.555892181781725	0.943861645062861	FALSE
C3_CANCER	R18_HYPERHIDROSIS	PGS000356	18	36797	613	369099	-0.11793834601689	0.888750845955132	0.639247606526326	0.0634486646394536	1.0655047863251	3.47334114604475e-34	0.255566094689834	1.29119235115565	0.204328469397538	0.823209243884213	FALSE
C3_CANCER	R18_SYMPTOMS_SIGNS_CONCERNI_FOOD_FLUID_INTAKE	PGS000356	79	36736	1661	368051	0.00896631551441773	1.00900663333204	0.940039929983143	0.0629307897216989	1.06495313097808	1.3307738151457e-33	0.295700410080392	1.34406742745569	0.00501201815530253	0.306465859283652	FALSE
C3_CANCER	R18_OTHER_GENERAL_SYMPTOMS_SIGNS	PGS000356	24	36791	1026	368686	-0.171809181588974	0.842139853626348	0.400736820968772	0.0636463029462986	1.06571539169816	2.16464647579323e-34	-0.0806888900996885	0.922480639665923	0.715111500671347	0.969700876874626	FALSE
C3_CANCER	R18_UNKNO_UNSPE_CAUSES_MORBIDI	PGS000356	78	36737	1598	368114	0.106151715898526	1.11199057035797	0.358149971850452	0.0633378255929849	1.06538669333535	5.08603724363067e-34	0.116471627643789	1.12352563294552	0.288022036808199	0.867837835788867	FALSE
C3_CANCER	R18_ELEVATED_ERYTHROCYTE_SEDIM_RATE_ABNORMALITY_PLASMA_VISCO	PGS000356	85	36730	1023	368689	0.0123473667360766	1.01242391018097	0.909779949079106	0.0636767526748697	1.06574784293664	2.27908129640785e-34	-0.0345996684500161	0.965992055957401	0.756167559024914	0.975255700884428	FALSE
C3_CANCER	R18_ELEVATED_BLOOD_GLUCOSE_LEVEL	PGS000356	60	36755	1183	368529	0.0822969799893191	1.08577821635613	0.525655828448899	0.063632168533664	1.06570032854352	2.42546363832075e-34	-0.0231232724331864	0.977142021674021	0.859381361108784	0.98713670499171	FALSE
C3_CANCER	R18_ABNORMAL_SERUM_ENZYME_LEVELS	PGS000356	257	36558	2585	367127	0.340060621538039	1.40503276322902	7.27958086287336e-08	0.0633227877896085	1.0653706723802	7.48907168308991e-34	0.0350146333061343	1.03563486345074	0.578848975336349	0.948164616436703	FALSE
C3_CANCER	R18_OTHER_ABNORMAL_FINDI_BLOOD_CHEMIS	PGS000356	26	36789	614	369098	-0.0400779646952941	0.960714534416458	0.839387034071161	0.0635831127365028	1.06564805104664	2.54382347480977e-34	0.0297448366335041	1.03019163324835	0.880147250166918	0.988862152819235	FALSE
C3_CANCER	R18_ISOLATED_PROTEINU	PGS000356	29	36786	539	369173	0.120387369688098	1.12793369428745	0.524640977789528	0.0639089548107909	1.06599534059575	1.18181574136676e-34	-0.399165029850751	0.67087997699481	0.0338040028873009	0.570970082280662	FALSE
C3_CANCER	R18_ABNORMAL_SPERMATOZ	PGS000356	110	36705	658	369054	0.763864759305365	2.14655613304598	1.45286273151099e-15	0.0634550657745605	1.06551160678702	4.4152243502453e-34	-0.148771830309172	0.861765721286488	0.130690381159274	0.76222920786515	FALSE
C3_CANCER	R18_ABNORMAL_FINDI_SECRE_SMEARS_CERVIX_UTERI_VAGINA_VULVA	PGS000356	432	36383	14737	354975	-0.091005037700858	0.913013111400746	0.061569853445426	0.0627302430820179	1.06473957962046	4.51123304613524e-33	0.0388257173031597	1.03958928543649	0.42667546075503	0.916231501116743	FALSE
C3_CANCER	R18_ABNORMAL_FINDI_DIAGNOST_IMAGI_CENTRAL_NERVOUS_SYSTEM	PGS000356	24	36791	591	369121	0.16403778207821	1.17825883131908	0.429854855007502	0.0634494414368136	1.06550561400673	3.48621888149925e-34	0.250330300460863	1.2844496009249	0.208899931466304	0.825663798547916	FALSE
C3_CANCER	R18_ABNORMAL_FINDI_DIAGNOST_IMAGI_LUNG	PGS000356	560	36255	5872	363840	0.291652180450739	1.33863733242319	1.3202944765945e-11	0.0634833366858618	1.06554173019696	9.57732505762386e-34	0.00286558030563882	1.0028696900055	0.94628613714588	0.995572495440695	FALSE
C3_CANCER	R18_ABNORMAL_FINDI_DIAGNOST_IMAGI_OTHER_BODY_STRUCTURES	PGS000356	72	36743	1466	368246	0.00974500262830103	1.00979263978207	0.934286379473757	0.063765360570147	1.06584228079381	1.80355927576617e-34	-0.086908967689408	0.916760546665547	0.472251024035981	0.926549925846245	FALSE
C3_CANCER	R18_ABNORMAL_RESULTS_FUNCTION_STUDI	PGS000356	55	36760	1391	368321	-0.132276028896612	0.87609913302344	0.340227370104701	0.0633214978270742	1.06536929809283	4.99820147934312e-34	0.194782232807777	1.21504636044301	0.146322496107654	0.779558078291661	FALSE
C3_CANCER	R18_ABNORMAL_WEIGHT_LOSS	PGS000356	66	36749	1160	368552	0.106133612438907	1.1119704396638	0.402548084622898	0.0632118174007914	1.06525245434192	6.63414027355789e-34	0.223001697489041	1.24982269529451	0.0638424760846555	0.665625679295691	FALSE
C3_CANCER	ST19_CONCUSSION	PGS000356	823	35992	16000	353712	-0.0897255474819266	0.914182050410081	0.0111244382845051	0.0647874856222122	1.06693226184413	7.39043325821141e-35	-0.0530420947298149	0.948340091522148	0.137343586165384	0.769703426086248	FALSE
C3_CANCER	ST19_DIFFU_BRAIN_INJURY	PGS000356	36	36779	769	368943	-0.101879245596953	0.903138603047407	0.555380678566578	0.063824519703355	1.06590533696443	1.4523774863896e-34	-0.264511575541099	0.76758076365347	0.150801355078796	0.783893080100429	FALSE
C3_CANCER	ST19_FOCAL_BRAIN_INJURY	PGS000356	113	36702	1321	368391	-0.0857886359890785	0.917788198115348	0.362734565797837	0.0636986637958224	1.06577119492236	2.21667285489944e-34	-0.0391217102070616	0.961633661391513	0.705577405554842	0.969452438539827	FALSE
C3_CANCER	ST19_TRAUMAT_SUBDU_HAEMORRHAGE	PGS000356	114	36701	1244	368468	-0.000694371007126636	0.999305870012632	0.994175924723333	0.0642710455901855	1.06638139756908	6.00932933392671e-35	-0.211073698205561	0.809714390184697	0.0275808852831406	0.54225753623608	FALSE
C3_CANCER	ST19_TOXIC_EFFECT_ETHAN	PGS000356	69	36746	1165	368547	0.108558249556376	1.11466983567077	0.382871288094685	0.0631478482761443	1.06518431325438	7.69261181519694e-34	0.277847991990987	1.32028548798642	0.0252367866938187	0.531431716846356	FALSE
C3_CANCER	ST19_TOXIC_EFFECT_ALCOHOL	PGS000356	53	36762	553	369159	0.0884102097605837	1.0924361581024	0.53361941406446	0.0632948113534564	1.06534086752252	5.27554410570937e-34	0.237528257241447	1.26811082959834	0.0917938500474767	0.713311441591118	FALSE
C3_CANCER	ST19_FRACT_FEMUR	PGS000356	274	36541	2836	366876	-0.0186064002947395	0.981565630163076	0.75996059633509	0.0640582331849355	1.06615448252497	1.3657047244549e-34	-0.0620648148452018	0.939821970401438	0.310037473341576	0.876869752954108	FALSE
C3_CANCER	ST19_SUPERF_INJURY_HEAD	PGS000356	136	36679	4076	365636	-0.140408025262148	0.869003587634451	0.103258804686188	0.0640877547380988	1.0661859575258	9.43112809512534e-35	-0.133994931521212	0.874594497455758	0.132226786122561	0.764217338526287	FALSE
C3_CANCER	ST19_OPEN_WOUND_HEAD	PGS000356	496	36319	10713	358999	-0.0137715721807765	0.986322822103323	0.762838177556144	0.0630054875420341	1.06503268362689	2.70394910000557e-33	0.0419981773357822	1.04289257790605	0.337130942784512	0.885766530638962	FALSE
C3_CANCER	ST19_FRACT_SKULL_FACIAL_BONES	PGS000356	207	36608	4848	364864	0.0148885294586204	1.01499991571935	0.831465077975726	0.0635089572880855	1.0655690303675	4.40884682315412e-34	0.0164372698530752	1.01657310500563	0.8120356321844	0.981766069357013	FALSE
C3_CANCER	ST19_DISLO_SPRAIN_STRAIN_JOINTS_LIGAM_HEAD	PGS000356	18	36797	929	368783	-0.382317319750295	0.682278518402731	0.104962607790991	0.0636538755328262	1.06572346195074	2.11853150182514e-34	-0.0838511690618882	0.919568106095003	0.723344945290205	0.971093905816666	FALSE
C3_CANCER	ST19_INJURY_EYE_ORBIT	PGS000356	123	36692	3374	366338	-0.172276991746777	0.841745984183777	0.0646150615946707	0.0628249254498934	1.06484039645774	1.88792065930608e-33	0.212648860796594	1.23695023325791	0.0112134334214432	0.422156832330495	FALSE
C3_CANCER	ST19_INTRACR_INJURY	PGS000356	534	36281	13150	356562	-0.0737039115717188	0.928946703495085	0.0931555029178059	0.0646805607208392	1.06681818631613	5.09595661262128e-35	-0.0775968836385825	0.925337370002363	0.0829032198829766	0.699986038399556	FALSE
C3_CANCER	ST19_OTHER_UNSPE_INJURI_HEAD	PGS000356	26	36789	776	368936	-0.142710307225181	0.867005197660131	0.470458825124243	0.0635326531421552	1.0655942802349	2.87393537098287e-34	0.0951387596105496	1.09981145394761	0.622032996697111	0.955349085599658	FALSE
C3_CANCER	ST19_FRACT_NECK	PGS000356	42	36773	771	368941	-0.120545187948006	0.886437030169905	0.436344036797236	0.0638074503135122	1.06588714276598	1.56102680009534e-34	-0.154088309372899	0.857196319199517	0.297159074174008	0.871870462269809	FALSE
C3_CANCER	ST19_DISLO_SPRAIN_STRAIN_JOINTS_LIGAM_NECK_LEVEL	PGS000356	79	36736	3766	365946	-0.375639348239051	0.68685000204123	0.000900148244023131	0.0640076331345839	1.06610053641932	1.02329677090637e-34	-0.177252673531667	0.837568126487397	0.127764467195518	0.759731931429436	FALSE
C3_CANCER	ST19_SUPERF_INJURY_THORAX	PGS000356	143	36672	2643	367069	0.0340882263755301	1.03467588840482	0.685917193549895	0.0633599536386257	1.06541026852156	5.41450583353509e-34	0.065489369164639	1.06768138690812	0.441331140318829	0.91924685078971	FALSE
C3_CANCER	ST19_FRACT_RIBS_STERNUM_THORACIC_SPINE	PGS000356	271	36544	4543	365169	-0.0762391493354643	0.926594585580797	0.213340467489142	0.0641448030550267	1.0662467833752	1.09868238720882e-34	-0.0758637124645667	0.926942528663843	0.219479247883671	0.830176143579071	FALSE
C3_CANCER	ST19_DISLO_SPRAIN_STRAIN_JOINTS_LIGAM_THORAX	PGS000356	25	36790	493	369219	0.2738619887187	1.31503330028363	0.1832189293701	0.0634794535344977	1.06553759254517	3.26344893806116e-34	0.149815330371319	1.16161970703981	0.414474342456177	0.91310068228232	FALSE
C3_CANCER	ST19_INJURY_OTHER_UNSPE_INTRAT_ORGANS	PGS000356	66	36749	977	368735	0.171590920316266	1.18719207770465	0.164086792424028	0.0637684161005193	1.06584553751224	1.76662396697363e-34	-0.107531137365445	0.89804855914928	0.396956576901741	0.907193314175508	FALSE
C3_CANCER	ST19_SUPERF_INJURY_ABDOMEN_LOWER_BACK_PELVIS	PGS000356	94	36721	3072	366640	-0.26669990566934	0.765902880093668	0.0119440482970254	0.06297167311281	1.06499667076347	1.27692613184188e-33	0.209356342357418	1.23288424914357	0.026218935911131	0.535211811673397	FALSE
C3_CANCER	ST19_OPEN_WOUND_ABDOMEN_LOWER_BACK_PELVIS	PGS000356	19	36796	601	369111	-0.0422054320219391	0.958672818246562	0.854204695916799	0.063579901911568	1.0656446294428	2.52371435142801e-34	0.0409803500478311	1.04183163340258	0.862630688222898	0.987444450374401	FALSE
C3_CANCER	ST19_FRACT_LUMBAR_SPINE_PELVIS	PGS000356	171	36644	2760	366952	-0.0281120226428288	0.9722794433876	0.714813838217405	0.0634021932783013	1.06545527201787	5.29977610702265e-34	0.0409553754279642	1.04180561437848	0.586298360142555	0.949259814572887	FALSE
C3_CANCER	ST19_SUPERF_INJURY_SHOUL_UPPER_ARM	PGS000356	67	36748	1948	367764	-0.322195749083041	0.724556345207144	0.00996594069381837	0.0632817281444152	1.06532692953643	5.71826911589785e-34	0.164967355283522	1.17935461838583	0.153821500169956	0.786691891859137	FALSE
C3_CANCER	ST19_FRACT_SHOUL_UPPER_ARM	PGS000356	323	36492	7172	362540	-0.104604942076087	0.900680273189427	0.0623431073538492	0.0638518688600051	1.0659344889751	2.40821030240222e-34	-0.0325724338988276	0.967952334730498	0.568268299025783	0.946614318515616	FALSE
C3_CANCER	ST19_DISLO_SPRAIN_STRAIN_JOINTS_LIGAM_SHOUL_GIRDLE	PGS000356	306	36509	6452	363260	-0.038108754753112	0.962608246976079	0.509098927283069	0.0634620708460577	1.06551907079815	6.02685810397711e-34	0.0172232648277603	1.01737244045324	0.762573455824091	0.976135992595446	FALSE
C3_CANCER	ST19_INJURY_MUSCLE_TENDON_SHOUL_UPPER_ARM_LEVEL	PGS000356	461	36354	7147	362565	-0.130032241824248	0.878067119978405	0.00600212745364024	0.0630507954393209	1.06508093911149	2.30421971355296e-33	0.0420419034595282	1.04293818055297	0.352186020606687	0.891981839519753	FALSE
C3_CANCER	ST19_SUPERF_INJURY_FOREA	PGS000356	73	36742	1986	367726	0.0920489090684565	1.09641844557428	0.447950825438632	0.0630690966478702	1.06510043155825	9.51768346997982e-34	0.250023313835409	1.28405535259393	0.0204006493860587	0.499456573039171	FALSE
C3_CANCER	ST19_OPEN_WOUND_FOREA	PGS000356	58	36757	1686	368026	-0.0881115601061248	0.915658720041145	0.507560420948848	0.0635512944974307	1.06561414454161	2.95607480663954e-34	0.0366396905835967	1.03731919762147	0.773369698130125	0.977057970873708	FALSE
C3_CANCER	ST19_FRACT_FOREA	PGS000356	587	36228	12733	356979	-0.0720915339112119	0.930445724576896	0.0868235806180569	0.063311278910181	1.06535841122814	1.51408294209389e-33	0.0191754810911207	1.01936051141822	0.643497029380673	0.959343324455668	FALSE
C3_CANCER	ST19_DISLO_SPRAIN_STRAIN_JOINTS_LIGAM_ELBOW	PGS000356	45	36770	1416	368296	-0.00140739714253945	0.998593592776362	0.992486547560183	0.0635217621687144	1.06558267493909	3.07846080970142e-34	0.0626856927844429	1.06469214621194	0.664881927718789	0.962683039201048	FALSE
C3_CANCER	ST19_SUPERF_INJURY_WRIST_HAND	PGS000356	120	36695	4456	365256	-0.128199683446901	0.879677704529369	0.168935786481242	0.0632115209276372	1.06525213852322	7.35952021802586e-34	0.126303968698416	1.13462700696478	0.167479530101131	0.799026406832605	FALSE
C3_CANCER	ST19_OPEN_WOUND_WRIST_HAND	PGS000356	393	36422	10617	359095	-0.0892599543132241	0.914607786429903	0.0803555345128952	0.0631806423180924	1.06521924552621	1.40723579156207e-33	0.0367955886966101	1.03748092633324	0.461903698630882	0.924004991221354	FALSE
C3_CANCER	ST19_FRACT_WRIST_HAND_LEVEL	PGS000356	306	36509	8549	361163	-0.117952030682514	0.8887386837802	0.0418605492929226	0.0630087705736015	1.06503618016855	1.76519006897462e-33	0.0699721538269475	1.07247831642161	0.213210250622218	0.827773816986714	FALSE
C3_CANCER	ST19_DISLO_SPRAIN_STRAIN_JOINTS_LIGAM_WRIST_HAND_LEVEL	PGS000356	219	36596	7212	362500	-0.127906873882068	0.879935320289564	0.0598379989448464	0.0641451957193712	1.06624720205238	9.87731784129437e-35	-0.089925729169975	0.9139990662197	0.191693714147355	0.81514508243208	FALSE
C3_CANCER	ST19_INJURY_NERVES_WRIST_HAND_LEVEL	PGS000356	32	36783	765	368947	-0.101095821889985	0.903846420463983	0.569615091465973	0.0636873629386961	1.06575915086241	2.00712403815118e-34	-0.105173774373657	0.900168082849267	0.561330041858282	0.945093277769957	FALSE
C3_CANCER	ST19_INJURY_MUSCLE_TENDON_WRIST_HAND_LEVEL	PGS000356	157	36658	3030	366682	0.00390209305268239	1.00390971612987	0.961240233446165	0.063498305580155	1.06555768029786	4.02073051643678e-34	0.0253309728191958	1.02565452812468	0.755336564925852	0.975194084991943	FALSE
C3_CANCER	ST19_TRAUMAT_AMPUT_WRIST_HAND	PGS000356	53	36762	735	368977	0.0276379546935275	1.02802342598196	0.843694052060964	0.0638572098990937	1.06594018218808	1.37643486284357e-34	-0.208212705229504	0.812034294400038	0.167550970365016	0.799104792494363	FALSE
C3_CANCER	ST19_OTHER_UNSPE_INJURI_WRIST_HAND	PGS000356	13	36802	694	369018	-0.395132001274388	0.673591118494113	0.161673166231811	0.0635687134801296	1.06563270661762	2.5626540550091e-34	0.1139651856993	1.12071310736185	0.683185138489532	0.965469227465873	FALSE
C3_CANCER	ST19_SUPERF_INJURY_HIP_THIGH	PGS000356	88	36727	2046	367666	-0.219918554500108	0.802584162168926	0.0397084368056907	0.0637811815032925	1.06585914354667	1.79170931059409e-34	-0.0620064106147614	0.939876861583294	0.568925327915879	0.946614318515616	FALSE
C3_CANCER	ST19_OPEN_WOUND_HIP_THIGH	PGS000356	24	36791	606	369106	0.0808666733170355	1.08422633062948	0.692726428795691	0.0636363102213546	1.06570474235059	2.23615447238496e-34	-0.0575127791490571	0.944109825389147	0.778730747790243	0.977923666867039	FALSE
C3_CANCER	ST19_INJURY_MUSCLE_TENDON_HIP_THIGH_LEVEL	PGS000356	64	36751	1519	368193	-0.0821686115350987	0.921116634712225	0.513808094820107	0.0638989618937364	1.06598468824596	1.31358478393901e-34	-0.158251929361778	0.853634699231822	0.200581238793712	0.820519388810564	FALSE
C3_CANCER	ST19_SUPERF_INJURY_LOWER_LEG	PGS000356	168	36647	5064	364648	-0.136436057376008	0.872462105992451	0.0786977455659052	0.0641904725131477	1.06629547939997	8.16023192318766e-35	-0.119575022308928	0.887297438219458	0.117751079217052	0.749214773515134	FALSE
C3_CANCER	ST19_OPEN_WOUND_LOWER_LEG	PGS000356	104	36711	2421	367291	0.000769610833693547	1.0007699070601	0.993756203885443	0.0637695281219648	1.065846722756	1.92530169001704e-34	-0.0582530305012289	0.943411205423393	0.55147571047997	0.942733651227274	FALSE
C3_CANCER	ST19_FRACT_LOWER_LEG_INCLU_ANKLE	PGS000356	715	36100	13676	356036	-0.00479800267367957	0.995213489354209	0.899605033181826	0.0644778078292947	1.06660190777039	1.27294196811529e-34	-0.045022488359447	0.955975983259833	0.234054432643891	0.83948008163447	FALSE
C3_CANCER	ST19_DISLO_SPRAIN_STRAIN_JOINTS_LIGAM_KNEE	PGS000356	748	36067	19471	350241	-0.0410982170397192	0.959734863001405	0.269757741666546	0.0642451982824668	1.06635383483716	2.37557612487701e-34	-0.0304248365073182	0.970033340421037	0.40954289674861	0.911440502841278	FALSE
C3_CANCER	ST19_INJURY_MUSCLE_TENDON_LOWER_LEG_LEVEL	PGS000356	147	36668	3029	366683	-0.142054438006186	0.867574026200159	0.0879556411535692	0.0634309071500339	1.06548586580312	4.66734560883334e-34	0.0459855337307624	1.04705926380616	0.576430507831885	0.947816598406666	FALSE
C3_CANCER	ST19_OTHER_UNSPE_INJURI_LOWER_LEG	PGS000356	33	36782	1471	368241	-0.254894693844075	0.774998105735469	0.148402031411196	0.0634428936107224	1.06549863728411	3.60836921598648e-34	0.162456725047667	1.17639740880535	0.342374645930435	0.887997212688669	FALSE
C3_CANCER	ST19_SUPERF_INJURY_ANKLE_FOOT	PGS000356	55	36760	2657	367055	-0.209054935978494	0.811350662076553	0.122660803372694	0.0634994965395504	1.06555894933454	3.22119871705545e-34	0.0727278093584763	1.07543777297536	0.619965121981475	0.955181813985619	FALSE
C3_CANCER	ST19_OPEN_WOUND_ANKLE_FOOT	PGS000356	66	36749	1929	367783	-0.148895767065467	0.861658923456531	0.237524529513868	0.063353346517471	1.0654032292501	4.71995678349689e-34	0.152596492773734	1.16485485674802	0.228757797832764	0.836230451128074	FALSE
C3_CANCER	ST19_FRACT_FOOT_ANKLE	PGS000356	199	36616	5455	364257	-0.00940074823052504	0.9906433006642	0.895118450027082	0.0633624371784865	1.06541291451372	6.01024139664828e-34	0.0457854203598628	1.04684975421088	0.524921957631647	0.936838849304903	FALSE
C3_CANCER	ST19_DISLO_SPRAIN_STRAIN_JOINTS_LIGAM_ANKLE_FOOT_LEVEL	PGS000356	302	36513	10559	359153	0.0527862266401462	1.05420426024289	0.364342246144702	0.063245756494725	1.06528860865855	9.85467383045064e-34	0.0442401940830769	1.04523338361361	0.442460229883117	0.919298246123024	FALSE
C3_CANCER	ST19_INJURY_MUSCLE_TENDON_ANKLE_FOOT_LEVEL	PGS000356	22	36793	487	369225	0.029955232887893	1.03040840451242	0.892728748665055	0.0637823167058743	1.0658603535134	1.56210090298e-34	-0.353772199824539	0.702034872808663	0.136237323533897	0.768991941797118	FALSE
C3_CANCER	ST19_OTHER_UNSPE_INJURI_ANKLE_FOOT	PGS000356	15	36800	830	368882	-0.292493357469309	0.746400203005671	0.258970442403468	0.0635394419953229	1.06560151442256	2.7712079088149e-34	0.11558129945071	1.12252577156729	0.636258070637112	0.95823649250045	FALSE
C3_CANCER	ST19_INJURY_UNSPE_BODY_REGION	PGS000356	60	36755	1056	368656	0.112778927359087	1.11938444031825	0.388446452263291	0.0634108097264335	1.06546445249751	4.10426375929935e-34	0.115641155711933	1.12259296377402	0.354849348752463	0.892449022655568	FALSE
C3_CANCER	ST19_FOREI_BODY_EXTER_EYE	PGS000356	126	36689	3446	366266	-0.25519490305398	0.774765479086547	0.00431266977313091	0.0635848699102713	1.06564992357708	3.16436983585831e-34	-0.00259430542691746	0.997409056875165	0.976178107665609	0.99803304775306	FALSE
C3_CANCER	ST19_FOREI_BODY_RESPI_TRACT	PGS000356	38	36777	1060	368652	-0.157987048729549	0.853860840479543	0.330746294331677	0.0635292428940559	1.06559064630023	2.93966134181542e-34	0.0650576317457644	1.06722052839405	0.702908530355058	0.96910037673368	FALSE
C3_CANCER	ST19_FOREI_BODY_ALIME_TRACT	PGS000356	38	36777	978	368734	-0.19933988434641	0.81927138848548	0.220286334708499	0.0636431926298813	1.06571207699124	2.24093102376989e-34	-0.0548477342003201	0.946629276244048	0.749251526648604	0.974240364960233	FALSE
C3_CANCER	ST19_BURNS_CORROSIO_EXTER_BODY_SURFA_SPECIFE_SITE	PGS000356	78	36737	2342	367370	-0.188078258918321	0.82854986327933	0.111299820115207	0.064259199926998	1.06636876564903	5.52689221846387e-35	-0.348682999175137	0.705616775920157	0.00464296742737237	0.29909374495035	FALSE
C3_CANCER	ST19_BURNS_CORROSIO_CONFIN_EYE_INTERNAL_ORGANS	PGS000356	21	36794	651	369061	-0.161998482310005	0.85044249524732	0.459634569650414	0.0635237876560154	1.06558483326546	2.88049892893742e-34	0.144439082491855	1.15539130926042	0.53632756889825	0.939377855892323	FALSE
C3_CANCER	ST19_POISO_MEDICI	PGS000356	184	36631	6409	363303	0.0315196715261508	1.03202167683737	0.670724655345607	0.0636981254886459	1.06577062121023	2.65744332602271e-34	-0.0193473983811795	0.980838561320988	0.795464750681639	0.980005108831736	FALSE
C3_CANCER	ST19_TOXIC_EFFECT_CONTACT_W_VENOMO_ANIMALS	PGS000356	29	36786	707	369005	-0.0645606180505302	0.937479284372977	0.731325808804799	0.0637800722125191	1.06585796119961	1.59056714633626e-34	-0.256826979963558	0.773502033538395	0.205600786647263	0.824867035616674	FALSE
C3_CANCER	ST19_EFFEC_OTHER_EXTER_CAUSES	PGS000356	15	36800	600	369112	-0.0220047666289669	0.978235572154082	0.932680924187761	0.0635472364948494	1.06560982028543	2.72562154394817e-34	0.116481347318999	1.12353655330283	0.625505014401535	0.956058881455729	FALSE
C3_CANCER	ST19_ADVER_EFFEC_NOT_ELSEW_CLASSIFIED	PGS000356	166	36649	4676	365036	0.0181007856459125	1.01826559777431	0.817005842418779	0.0642511803288021	1.06636021383429	6.82808729383261e-35	-0.149031015828471	0.861542393033477	0.061497629411951	0.660291843495347	FALSE
C3_CANCER	ST19_EARLY_COMPLICATIO_TRAUMA	PGS000356	16	36799	693	369019	-0.631494389317878	0.531796495904414	0.0124154215925511	0.063476847056337	1.06553481524832	3.23041461252926e-34	0.188003924644894	1.20683825175189	0.426603848715121	0.916204694859673	FALSE
C3_CANCER	ST19_COMPLICATIO_PROCED_NOT_ELSEW_CLASSIFIED	PGS000356	879	35936	17086	352626	0.0545525292494778	1.05606794941351	0.115073934122636	0.0634883402440274	1.06554706171032	1.77570813231352e-33	0.0037439868018534	1.00375100427548	0.913008995014378	0.992525890918182	FALSE
C3_CANCER	ST19_COMPLICATIO_INTERNAL_ORTHOPA_PROSTHET_DEVICES_IMPLANTS_GRAFTS	PGS000356	245	36570	3241	366471	-0.122473265831683	0.884729557136217	0.0574118967266741	0.0640671019262195	1.06616393801517	1.2639477540466e-34	-0.0691728502302376	0.933165368288455	0.28233880628171	0.865276745268824	FALSE
C3_CANCER	ST19_OTHER_COMPLICATIO_SURGI_MEDICAL_CARE_NOT_ELSEW_CLASSIFIED	PGS000356	63	36752	1347	368365	0.117049685705757	1.12417528374532	0.353984476036611	0.0637716010641934	1.06584893219697	1.73239105775965e-34	-0.114844531084787	0.891504734407261	0.391762631364429	0.905392268879666	FALSE
C3_CANCER	ST19_SEQUEL_INJURI_HEAD	PGS000356	41	36774	933	368779	-0.0314081303169361	0.969079981435087	0.841372722021127	0.06369872763289	1.06577126295807	1.9813524388925e-34	-0.0951279056559891	0.909256627964798	0.561461910601123	0.945104341246108	FALSE
C3_CANCER	ST19_SEQUEL_INJURI_NECK_TRUNK	PGS000356	27	36788	521	369191	0.0386666971783804	1.03942398296216	0.842453103535772	0.0634708810958284	1.06552845832866	3.30711567147828e-34	0.221187899430417	1.24755782394672	0.292033112809873	0.86988449046822	FALSE
C3_CANCER	ST19_SEQUEL_INJURI_UPPER_LIMB	PGS000356	87	36728	2051	367661	-0.126780037820252	0.880927422003549	0.239162633008243	0.0634616243353651	1.0655185950326	3.81232332802412e-34	0.0590737380607845	1.06085346313329	0.591014273320925	0.950167190740197	FALSE
C3_CANCER	ST19_SEQUEL_INJURI_LOWER_LIMB	PGS000356	90	36725	2159	367553	-0.113245280168337	0.892931614836581	0.287243633775152	0.0640195866558625	1.06611328015093	1.02677569045003e-34	-0.172160328566761	0.841844190675487	0.11178496600466	0.742271173036055	FALSE
C3_CANCER	ST19_BURN_CORROSION_TRUNK	PGS000356	23	36792	521	369191	-0.0819452791868773	0.921322372826374	0.699931382181766	0.0636923486779045	1.06576446447285	1.93169460036982e-34	-0.185675000790756	0.83054347709712	0.429028687001916	0.916933940023159	FALSE
C3_CANCER	ST19_BURN_CORROSION_WRIST_HAND	PGS000356	24	36791	759	368953	-0.0893097836135494	0.914562213299282	0.676693005011317	0.0638225212632311	1.06590320681856	1.42911533385605e-34	-0.367483682174767	0.692474626396382	0.0936519724196328	0.715467288999234	FALSE
C3_CANCER	ST19_BURN_CORROSION_CONFIN_EYE_ADNEXA	PGS000356	16	36799	562	369150	-0.283260070574806	0.75332384501595	0.265409760421564	0.063504765347381	1.06556456357467	2.98575772794174e-34	0.236507425798172	1.26681696271229	0.366922104202573	0.896439238612037	FALSE
C3_CANCER	ST19_CONTU_ANKLE	PGS000356	21	36794	818	368894	-0.000408816767888928	0.999591266786299	0.998508005696121	0.0636176228205514	1.06568482728502	2.30011106844541e-34	-0.0347322951776753	0.965863948087526	0.88917188709426	0.989954040906098	FALSE
C3_CANCER	ST19_CONTU_OTHER_UNSPE_PARTS_FOOT	PGS000356	16	36799	1016	368696	-0.415643248155743	0.65991565462187	0.098508279394019	0.0635543587528439	1.06561740986052	2.64528919948894e-34	0.114329122994838	1.12112105088765	0.680711470295734	0.964940868727349	FALSE
C3_CANCER	VWXY20_SUICI_OTHER_INTENTI_SELF_H	PGS000356	330	36485	7432	362280	0.0670300840723238	1.06932764742099	0.227397985840282	0.0646215730717636	1.06675525907531	4.00525259205531e-35	-0.11464928440621	0.891678814739339	0.0399327129996624	0.599580174239172	FALSE
C3_CANCER	VWXY20_TRANSPO_ACCIDENTS	PGS000356	450	36365	13628	356084	-0.106111952293459	0.899323961059955	0.0261774163380838	0.063135677820075	1.06517134955437	1.70678915858908e-33	0.0357867851293789	1.03643483961055	0.450284450559224	0.921379745282534	FALSE
C3_CANCER	VWXY20_OTHER_EXTER_CAUSES_ACCIDENTAL_INJURY	PGS000356	3934	32881	92597	277115	-0.0665535710789123	0.935612792727017	0.000193838898991757	0.063460036737034	1.0655169034184	9.82414312019348e-31	0.00155196329217898	1.00155316821046	0.926505200741467	0.99389290603575	FALSE
C3_CANCER	VWXY20_DRUGS_MEDICAM_BIOLO_SUBST_CAUSI_ADVER_EFFEC_THERAPE_USE	PGS000356	65	36750	1175	368537	0.247419239704933	1.28071592721087	0.0500172947711619	0.0633804883374718	1.06543214662521	4.46321078339344e-34	0.118383107208052	1.12567528308445	0.327538218746948	0.882417823829927	FALSE
C3_CANCER	VWXY20_MISAD_PATIENTS_SURGI_MEDICAL_CARE	PGS000356	88	36727	1842	367870	-0.00325884228013	0.99674646198289	0.975799344039057	0.0633534622930825	1.06540335259781	5.01386401914609e-34	0.0999886172509492	1.10515833826403	0.333091818855927	0.884837786044328	FALSE
C3_CANCER	VWXY20_SURGI_OTHER_MEDICAL_PROCED_CAUSE_ABNORMAL_REACTION_PATIENT_COMPLICATION_WO_MENTION_MISAD_TIME_PROCED	PGS000356	591	36224	10890	358822	0.0267708040824126	1.02713236123938	0.522518582089379	0.0640594989954249	1.06615583207535	2.60325620691776e-34	-0.02885577460581	0.971556577492801	0.48894754574294	0.929976493468428	FALSE
C3_CANCER	VWXY20_CONTACT_W_HEAT_HOT_SUBST	PGS000356	25	36790	990	368722	-0.383461107772444	0.681498582531296	0.0722946981002096	0.0638981376485953	1.06598380961362	1.19443245949234e-34	-0.455349736485977	0.634226117142305	0.0348613428940005	0.575625553726339	FALSE
C3_CANCER	VWXY20_OTHER_UNSPE_DRUGS_MEDICAM	PGS000356	58	36757	1043	368669	0.253946402024518	1.28910270912074	0.0561451059607907	0.0634042956188282	1.06545751197003	4.12829024860919e-34	0.144633142050428	1.15561554574479	0.287088137254068	0.866923595525988	FALSE
C3_CANCER	VWXY20_UNINT_CUT_PUNCTU_PERFORATION_HAEMORRHAGE_SURGI_MEDICAL_CARE	PGS000356	42	36773	1031	368681	-0.2929676547645	0.746046271349304	0.0616914517747632	0.0630389551410485	1.06506832831015	1.03728320265917e-33	0.149925232360604	1.16174737837195	0.316538637826577	0.878854751186785	FALSE
C3_CANCER	VWXY20_SURGI_OPERA_OTHER_SURGI_PROCED_CAUSE_ABNORMAL_REACTION_PATIENT_COMPLICATION_WO_MENTION_MISAD_TIME_PROCED	PGS000356	553	36262	10222	359490	0.0248173241968051	1.02512783736783	0.565918791996525	0.064162639800847	1.06626580191767	1.88214727963172e-34	-0.0377122310522266	0.962990019646626	0.382154979451786	0.902710517874421	FALSE
C3_CANCER	VWXY20_OTHER_MEDICAL_PROCED_CAUSE_ABNORMAL_REACTION_PATIENT_COMPLICATION_WO_MENTION_MISAD_TIME_PROCED	PGS000356	63	36752	1037	368675	0.0652859446421932	1.06746421642152	0.609792964768225	0.0635047737232655	1.06556457249972	3.31972304531357e-34	0.050330348554953	1.05161843963259	0.684278660051905	0.965633459288319	FALSE
C3_CANCER	VWXY20_OCCUPANT_INJURED_OTHER_UNSPE_TRANSPO_ACCIDENTS	PGS000356	132	36683	4526	365186	-0.176086015251622	0.838545852502443	0.0437355022443619	0.0637253157824534	1.06579960022053	2.25031982130395e-34	-0.0341022270563078	0.96647269992822	0.69777016202308	0.968063558547162	FALSE
C3_CANCER	VWXY20_UNSPE_FALL	PGS000356	402	36413	9641	360071	-0.0675177309844194	0.93471114712031	0.180917609643939	0.0637428156689491	1.06581825175576	3.69054718381923e-34	-0.0128114893220829	0.987270228459491	0.800423897327748	0.980373000581854	FALSE
C3_CANCER	VWXY20_CONTACT_W_OTHER_HOT_FLUIDS	PGS000356	16	36799	596	369116	-0.204765421645653	0.814838437453825	0.45705631188516	0.0638217821605474	1.06590241900693	1.40889931125434e-34	-0.554920563625795	0.574117865226682	0.0456850894761181	0.622745606766143	FALSE
C3_CANCER	VWXY20_EXPOS_OTHER_SPECIFE_FACTO	PGS000356	627	36188	17872	351840	-0.0247202967691685	0.975582747516494	0.543602398483948	0.0647233824282871	1.06686387027053	5.83077816686711e-35	-0.0663183647298144	0.935832880678191	0.102239463554425	0.729412553565827	FALSE
C3_CANCER	Z21_KIDNEY_TRANSPLANT_STATUS	PGS000356	72	36743	773	368939	0.833659335211143	2.301726135638	2.98669005864209e-12	0.0638902391708671	1.06597538999749	1.32813394115577e-34	-0.130427375124842	0.87772023495657	0.32338103348569	0.881495685660456	FALSE
C3_CANCER	Z21_EXTRACO_DIALY	PGS000356	49	36766	675	369037	0.420571287049547	1.52283128095302	0.00330969266061755	0.0637825923031536	1.06586064726166	1.66741025695875e-34	-0.160246997543022	0.851933337535598	0.261974238800963	0.855176693233122	FALSE
C3_CANCER	Z21_TOBAC_USE	PGS000356	31	36784	792	368920	0.171341259352361	1.1868957191823	0.36271808203185	0.0634265729767755	1.06548124781278	3.71933741703243e-34	0.217016419569636	1.24236450106073	0.244907657471878	0.846244220153841	FALSE
C3_CANCER	Z21_TRANSPLANTED_ORGAN_TISSUE_STATUS	PGS000356	116	36699	1318	368394	0.59801243918931	1.81850082513438	1.57221738539279e-10	0.0639531804086713	1.06604248591954	1.26119683050186e-34	-0.103297446020288	0.901858679306955	0.274879002882209	0.862008140191861	FALSE
C3_CANCER	Z21_OTHER_SPECIAL_EXAM_INVES_PERSONS_WO_COMPLA_REPOR_DIAGNOSIS	PGS000356	3233	33582	73010	296702	-0.0563924667089685	0.945168116068759	0.00359250543709978	0.064481935898973	1.06660631078647	2.38614339743135e-32	-0.0100225097484124	0.990027548227316	0.586883887661048	0.949259814572887	FALSE
C3_CANCER	Z21_MEDICAL_OBSER_EVALU_SUSPECTED_DISEA_CONDI	PGS000356	1885	34930	42040	327672	-0.03927619103722	0.961485118898972	0.106425454647205	0.0617654509405052	1.06371282262447	6.32052385561357e-31	0.0361540886186977	1.03681559566582	0.12559429668546	0.757625609762937	FALSE
C3_CANCER	Z21_EXAM_OBSER_OTH_REASO	PGS000356	688	36127	18128	351584	-0.0477895060311777	0.953334437108235	0.220341588733898	0.0630246922164155	1.06505313742919	3.69219872051138e-33	0.0305898840084049	1.03106256191984	0.42099204670918	0.914482373761722	FALSE
C3_CANCER	Z21_FOLLOW__EXAM_TREAT_CONDI_OTH_MALIG_NEOPLASMS	PGS000356	781	36034	17549	352163	0.00957176719921133	1.00961772307214	0.794378208062545	0.0643521794688762	1.06646792073796	1.96316625589565e-34	-0.0353728616648137	0.965245446128209	0.328584107990143	0.882964768783394	FALSE
C3_CANCER	Z21_CONTACT_W_EXPOS_COMMUNICAB_DISEA	PGS000356	59	36756	4812	364900	-0.103864086024739	0.901347794858352	0.426155361086224	0.0636841778173297	1.06575575629558	2.14394707597076e-34	-0.0490238113612226	0.952158457239608	0.706332953368395	0.969468631674816	FALSE
C3_CANCER	Z21_SUPERV_HIGH_R_PREGNAC	PGS000356	239	36576	16940	352772	-0.107275614220485	0.898278060661665	0.101760466254333	0.0635394140015512	1.06560148459236	4.74954315648482e-34	-0.0495833200869745	0.951625865283302	0.445460737479015	0.920299572968379	FALSE
C3_CANCER	Z21_OUTCO_DELIV	PGS000356	146	36669	13410	356302	-0.210428469891402	0.81023700942186	0.0118025422884061	0.0633086547774533	1.06535561558994	6.64973335070662e-34	-0.0252697586544771	0.975046849222095	0.765736862105472	0.976381642163435	FALSE
C3_CANCER	Z21_FIT_ADJ_OTH_DEVICES	PGS000356	364	36451	4507	365205	-0.170855473950701	0.842943391946657	0.00135725442862852	0.0638189841354688	1.06589943658941	2.98838512039016e-34	-0.0124982017009063	0.987579576455742	0.809633732389117	0.981452822018951	FALSE
C3_CANCER	Z21_OTHER_ORTHOPA_FOLLOW__CARE	PGS000356	81	36734	1236	368476	0.20762241063896	1.23074836431315	0.0658614185009444	0.0632269574208457	1.06526858240753	6.6681725202665e-34	0.174044672633004	1.19010872992339	0.108140631071216	0.736094567495885	FALSE
C3_CANCER	Z21_CARE_INVOLVI_DIALY	PGS000356	82	36733	1129	368583	0.381021142279685	1.46377855269814	0.000600052118737602	0.063957305939526	1.06604688391978	1.16921038486889e-34	-0.18741118010836	0.829102755727035	0.10165942914964	0.728681671904753	FALSE
C3_CANCER	Z21_OTHER_MEDICAL_CARE	PGS000356	56	36759	2449	367263	-0.130752660045143	0.877434772230773	0.329862461958291	0.0635750636370065	1.06563947357397	2.77010056543531e-34	0.0188246732004336	1.01900297442442	0.885951006459194	0.989376234795609	FALSE
C3_CANCER	Z21_CONVALESCENCE	PGS000356	43	36772	1040	368672	-0.260710301293811	0.770504101327059	0.0912928438928987	0.0637578568292167	1.06583428301946	1.73474004549106e-34	-0.14953191920057	0.861110951607853	0.340558459517672	0.886976852006446	FALSE
C3_CANCER	Z21_PROBL_RELATED_LIFESTYLE	PGS000356	74	36741	2187	367525	0.149193696024202	1.16089782872705	0.201235731641792	0.0635405039765151	1.06560264607193	3.08622105430616e-34	0.0348072661774226	1.03542012908791	0.769912923892299	0.976681675321827	FALSE
C3_CANCER	Z21_PERSONAL_HISTORY_OTH_DISEA_CONDI	PGS000356	55	36760	2753	366959	-0.0415095356342976	0.959340187380663	0.762725018917553	0.0639376491706757	1.06602592908855	1.16238462267278e-34	-0.225480873928472	0.798132325437856	0.101984375508117	0.728932020598855	FALSE
C3_CANCER	Z21_PRESENCE_CARDIAC_VASCULAR_IMPLANTNTS_GRAFTS	PGS000356	689	36126	6506	363206	-0.103864988412256	0.901346981493719	0.00787418281397059	0.0629859903952091	1.06501191873071	4.09291743563549e-33	0.0318161415250926	1.03232768566179	0.400274438815692	0.908077501201964	FALSE
C3_CANCER	Z21_PRESENCE_OTH_FUNCTIONAL_IMPLANTNTS	PGS000356	633	36182	7511	362201	-0.227134291502155	0.796813769786783	2.65031826166398e-08	0.0637353000353773	1.06581024148643	5.85492865563977e-34	-0.0082671262021402	0.991766952510014	0.838943718847011	0.985001652603573	FALSE
C3_CANCER	Z21_PRESENCE_OTH_DEVICES	PGS000356	238	36577	2980	366732	-0.207792003046794	0.812375990871314	0.00158636170185852	0.0633782530474958	1.06542976507807	6.45239036072441e-34	0.0402153386499572	1.04103492511268	0.528880969272972	0.937642342906638	FALSE
C3_CANCER	ALCOHOLMENTAL	PGS000356	1103	35712	12296	357416	0.201367877254551	1.22307463040903	5.92880547547761e-11	0.0640384390120568	1.06613337908769	7.21875127740702e-34	-0.0137617061505871	0.986332553242066	0.661226699265487	0.962290826314087	FALSE
C3_CANCER	ALCOHOLACUTE10	PGS000356	150	36665	4056	365656	-0.0169014300727238	0.98324059781269	0.837067474613966	0.0640191406316625	1.06611280463872	1.15034556306287e-34	-0.106983052934931	0.898540900492382	0.205054787567893	0.824242530455159	FALSE
C3_CANCER	ALCOLIVER	PGS000356	171	36644	1192	368520	0.570038260867447	1.7683347081593	1.17215571547e-13	0.06401480768797	1.06610818524197	1.21401633184853e-34	-0.0983705137759804	0.906313040070006	0.212013533933826	0.827145146903667	FALSE
C3_CANCER	ALCOPANCCHRON	PGS000356	103	36712	1210	368502	0.264048133279432	1.30219087350964	0.00751989427683383	0.0635299075975546	1.0655913546023	3.43396196593797e-34	0.0379452720978557	1.03867438685278	0.686879708632765	0.966145857942667	FALSE
C3_CANCER	T1D_ICD9_10	PGS000356	954	35861	10346	359366	-0.0531933330097651	0.948196677043051	0.105298444011316	0.0651665889003634	1.06733681604122	4.14722039002905e-35	-0.060223169864717	0.941554383571141	0.0669664521281931	0.671477245201329	FALSE
C3_CANCER	PANCREATITIS	PGS000356	376	36439	3799	365913	0.0676257010032281	1.06996474678723	0.19286402531069	0.0642705035096456	1.06638081950463	1.03731093010682e-34	-0.0679883643884204	0.934271344332442	0.188041933673012	0.81341259853127	FALSE
C3_CANCER	GEST_DIABETES	PGS000356	191	36624	11977	357735	-0.271831582870128	0.761982581203221	0.00020444660612874	0.0631419963065595	1.06517807984641	1.11235875595241e-33	0.0200936649842018	1.02029690164447	0.777609520031817	0.977770938834475	FALSE
C3_CANCER	DM_NEOVASCULAR_GLAUCOMA	PGS000356	35	36780	550	369162	-0.0992748477706081	0.905493800866859	0.561604791667707	0.063496359799022	1.06555560695784	3.17047402324376e-34	0.118923283097793	1.12628350999201	0.492140103953411	0.930778689944762	FALSE
C3_CANCER	KRA_PSY_DEMENTIA	PGS000356	182	36633	2111	367601	-0.465133354407053	0.628051346190079	6.73809731544902e-10	0.062935153546885	1.06495777825751	1.57782743148232e-33	0.128703107704542	1.13735240286915	0.0854222455451846	0.70463242481841	FALSE
C3_CANCER	KRA_PSY_ALCOH	PGS000356	177	36638	3552	366160	0.0472803311118647	1.04841587147529	0.533786676809423	0.0642356390240614	1.06634364133402	7.26560420195291e-35	-0.13468539966027	0.873990826252519	0.0818208598594411	0.698252759409711	FALSE
C3_CANCER	KRA_PSY_SCHIZODEL	PGS000356	613	36202	11297	358415	0.062949438529225	1.06497299126923	0.124249371900668	0.0635516761323124	1.06561455121721	9.10065603864455e-34	0.00203034616244456	1.00203240871087	0.960146675058338	0.996555913247878	FALSE
C3_CANCER	KRA_PSY_MOOD	PGS000356	1770	35045	39768	329944	0.0423220520949199	1.04323039919146	0.0858261221517346	0.0638814585474035	1.06596603011006	3.93001554542653e-33	-0.00530785714780393	0.994706204635634	0.830735176765341	0.983796716235909	FALSE
C3_CANCER	KRA_PSY_ANXIETY	PGS000356	1241	35574	32909	336803	0.0191971293431545	1.01938257903034	0.509919974496974	0.064402534840804	1.06652162447888	4.45871731396234e-34	-0.0241132081393763	0.976175192525051	0.405943489856657	0.910004381490619	FALSE
C3_CANCER	KRA_PSY_EATING	PGS000356	39	36776	2911	366801	0.136983992265783	1.14680979054714	0.393699734059328	0.0635821386601875	1.06564701302462	2.60860334988317e-34	0.0260467606076521	1.02638894192194	0.874864014659829	0.988508682204053	FALSE
C3_CANCER	KRA_PSY_SLEEP_NONORG	PGS000356	130	36685	3470	366242	-0.0272654071582734	0.973102938762468	0.75733797096226	0.0640543929724071	1.06615038827303	1.01382683430607e-34	-0.133720051033825	0.874834939462379	0.139973666027443	0.772885460625357	FALSE
C3_CANCER	KRA_PSY_PERSON	PGS000356	353	36462	9078	360634	-0.00288400824994038	0.997120146506775	0.957165818355202	0.0637157738892554	1.06578943052309	3.48886817842936e-34	-0.0124589388887955	0.987618352368317	0.820760454129314	0.982783532415026	FALSE
C3_CANCER	KRA_PSY_MENTALRET	PGS000356	41	36774	1017	368695	-0.0838433567913816	0.919575290037858	0.597393089688934	0.0637936830778478	1.06587246854751	1.59365303876687e-34	-0.175315892241774	0.839191884688464	0.271985317311359	0.860509531945944	FALSE
C3_CANCER	KRA_PSY_SPEELING	PGS000356	28	36787	2618	367094	0.00740665987370067	1.00743415702437	0.968837454859301	0.0636109330886597	1.06567769816309	2.38819232675081e-34	-0.0118902521044545	0.988180157603747	0.950775709306906	0.995778966454887	FALSE
C3_CANCER	KRA_PSY_HYPERKIN	PGS000356	16	36799	2122	367590	-0.167963978208092	0.845384286393039	0.506214028056907	0.0636996472176044	1.06577224302549	1.88912479969125e-34	-0.227866851815239	0.796230269392828	0.382408589977151	0.902896552440256	FALSE
C3_CANCER	KRA_PSY_BEHAV	PGS000356	16	36799	680	369032	0.434220485345637	1.54375920687756	0.0832777886264582	0.0636135022441157	1.06568043605828	2.31454517114986e-34	-0.047251242662425	0.953847720242263	0.861009168155281	0.98725480259877	FALSE
C3_CANCER	PDSTRICT	PGS000356	124	36691	1586	368126	-0.244646587915159	0.78298120437024	0.00682338987629357	0.0637108812296023	1.0657842159909	2.34176839341048e-34	-0.0144808160578686	0.985623526695717	0.868477377562883	0.987807596380665	FALSE
C3_CANCER	TRAUMBRAIN_NONCONCUS	PGS000356	261	36554	3223	366489	-0.0687585821177248	0.933552029029316	0.271517527326184	0.0644989342999426	1.06662444154231	4.48799570905905e-35	-0.137463794485452	0.871565904917973	0.0361183071812102	0.582005788002533	FALSE
C3_CANCER	MEMLOSS	PGS000356	85	36730	1108	368604	-0.13589171432403	0.872937153960762	0.213188588700577	0.0637891863800094	1.06586767565186	1.73174063102528e-34	-0.093904249460476	0.910369926479316	0.41136990418412	0.91224193884952	FALSE
C3_CANCER	AMN2	PGS000356	118	36697	1248	368464	-0.00966537060136163	0.990381188967164	0.917051727506779	0.0640102857050049	1.06610336432982	1.10157769317189e-34	-0.133607252970357	0.874933624715053	0.162678768961983	0.794362661410269	FALSE
C3_CANCER	CONGEN_HEART_ARTER	PGS000356	126	36689	3530	366182	-0.0179154235519249	0.98224410356274	0.841754656811434	0.0640635833371316	1.06616018662898	9.78774352237788e-35	-0.143673684248105	0.866170346976502	0.12188174403258	0.7543632676682	FALSE
C3_CANCER	ALLERG_ASTHMA	PGS000356	231	36584	8761	360951	-0.0940223126085084	0.910262451684453	0.155793231279311	0.0637788910020771	1.0658567021978	2.47260298592794e-34	-0.0248860464088377	0.97542105842795	0.702601373243223	0.96900272672746	FALSE
C3_CANCER	ALLERG_RHINITIS	PGS000356	264	36551	10396	359316	-0.0886644177824123	0.915152630999407	0.154088800455401	0.0630207640995774	1.06504895378424	1.56489040947463e-33	0.0770938529710272	1.08014344630716	0.205044625341645	0.824226610209559	FALSE
C3_CANCER	POLLENALLERG	PGS000356	85	36730	5882	363830	-0.169101525199313	0.84442316880348	0.123822718741654	0.0633117183681251	1.06535887940846	5.47133793911219e-34	0.120097973000277	1.12760732124016	0.260901089296553	0.854660284828476	FALSE
C3_CANCER	CHILDHOOD_ALLERGY	PGS000356	27	36788	6964	362748	-0.301138371321504	0.739975374291945	0.119308329901122	0.0636124353593978	1.06567929910071	2.38619104452473e-34	-0.0214960649421031	0.978733328833885	0.90962399775873	0.992087947723718	FALSE
C3_CANCER	NONALLERG_ASTHMA	PGS000356	252	36563	4906	364806	-0.0602847862105156	0.941496370217958	0.341572370583791	0.063702245901673	1.06577501263443	3.00672576794719e-34	-0.0149680686907141	0.985143396019307	0.815075280245533	0.982144308056421	FALSE
C3_CANCER	ASTHMA_CHILD	PGS000356	56	36759	7353	362359	-0.272515579009704	0.76146156626567	0.0424539778332446	0.0636668727063266	1.06573731343349	2.20705649034829e-34	-0.0464181594562802	0.954642685849487	0.733569553219294	0.972394397828267	FALSE
C3_CANCER	ASTHMA_MIXED	PGS000356	55	36760	1212	368500	-0.0630370625246723	0.938908674718347	0.644545590009961	0.0635453023991982	1.06560775929611	2.96263966340286e-34	0.041904607724846	1.04279499941855	0.752759880224728	0.974825215291818	FALSE
C3_CANCER	ASTHMA_NAS	PGS000356	713	36102	13462	356250	-0.0107135240176144	0.989343661379586	0.780133760473578	0.0630160078744448	1.06504388818369	3.84789741137189e-33	0.0304977987626097	1.03096762064181	0.418640085111998	0.913885974766229	FALSE
C3_CANCER	RHINITIS_VASOMOTOR	PGS000356	73	36742	1475	368237	-0.0169146562861963	0.983227593348649	0.88529740428394	0.0636843565782138	1.06575594681104	2.17442105947858e-34	-0.045328651998852	0.955683342973808	0.712575025685735	0.969600565649545	FALSE
C3_CANCER	INFLUENZA	PGS000356	170	36645	3569	366143	-0.109373561527259	0.896395496074709	0.155173699466932	0.0636584612112774	1.06572834902706	2.83765801490879e-34	-0.0143284857619543	0.985773678455239	0.853477685463949	0.98648463618364	FALSE
C3_CANCER	VIRALPNEUMONAS	PGS000356	40	36775	1151	368561	-0.0359196208987618	0.964717833519189	0.828045155776737	0.0633082434272849	1.06535517735582	5.0662719649354e-34	0.246885501477967	1.28003254255312	0.094669127249551	0.717935838394237	FALSE
C3_CANCER	PNEUMOBACTKNOWN	PGS000356	537	36278	7963	361749	0.0610585626647757	1.06296116220268	0.162333482540712	0.0643952421990594	1.06651384674712	1.05985186285624e-34	-0.0533663591408963	0.948032628433228	0.221965328158613	0.832117905530101	FALSE
C3_CANCER	PNEUMO_SEPTHICHE	PGS000356	32	36783	499	369213	0.341009817414156	1.40636704768216	0.0564658038924502	0.0636027585747383	1.06566898680151	2.50220380856834e-34	-0.0383477857713388	0.962378181244169	0.803951834141516	0.980875729713225	FALSE
C3_CANCER	ASTHMA_HOSPITAL_MAIN	PGS000356	1579	35236	27731	341981	-0.031607820091521	0.968886485392273	0.223904201654988	0.0624053779185099	1.06439373900166	8.41595234072576e-32	0.0284286959297945	1.02883664797844	0.268707092370888	0.859599695698525	FALSE
C3_CANCER	COPD_MODE	PGS000356	805	36010	5063	364649	0.382287832778401	1.46563388189893	2.33157274554323e-26	0.0644772835842	1.06660134860972	1.43450315483902e-34	-0.0408336762471962	0.959988785607638	0.267420747202865	0.858839771285668	FALSE
C3_CANCER	TUBERCULOSIS	PGS000356	316	36499	1117	368595	0.288724253046048	1.33472363180423	3.30038260099739e-07	0.0635338517762187	1.06559555749327	5.01653457790875e-34	0.0289195148512227	1.02934174441763	0.61973244995778	0.955165160894063	FALSE
C3_CANCER	RESPIRATORYINSUFF	PGS000356	42	36773	579	369133	0.0607501250514662	1.06263335555532	0.709860747979579	0.0639724888071331	1.06606306969135	1.02791633339954e-34	-0.388398674428313	0.678141931517698	0.0273385515892805	0.540480597970365	FALSE
C3_CANCER	PULMONARYDG	PGS000356	4815	32000	109909	259803	0.0177437428283213	1.01790209825253	0.279109721595203	0.0640817235082844	1.06617952713266	1.67142475816148e-30	-0.00365526396480116	0.996351408380322	0.81245327695316	0.981766069357013	FALSE
C3_CANCER	SMOKING_DEPEND	PGS000356	65	36750	1246	368466	0.233460313866899	1.26296270479032	0.0641145026817116	0.0634698078901312	1.06552731479806	3.59436535873047e-34	0.0644877369668693	1.06661249826005	0.612061152240912	0.953901704031736	FALSE
C3_CANCER	VOCALCORDDYS	PGS000356	162	36653	3015	366697	0.131312625442241	1.14032421995675	0.0975492599322015	0.0642579484157623	1.06636743107737	6.79686621192653e-35	-0.147815362706509	0.862590366590375	0.0610748480750865	0.659223037914543	FALSE
C3_CANCER	ASTHMA_MODE	PGS000356	1737	35078	31262	338450	-0.0503121735976285	0.950932522134049	0.0428415721891729	0.0633715305187904	1.06542260271997	1.35261967292457e-32	0.0054516423795254	1.00546652962286	0.8240894979612	0.983078385791599	FALSE
C3_CANCER	COPD_EARLY	PGS000356	582	36233	4281	365431	0.44345599550546	1.55808265106488	4.1388194909001e-26	0.0636776887503416	1.06574884055752	6.27443694342126e-34	0.00902422410760537	1.00906506517853	0.829848028348874	0.983770275480525	FALSE
C3_CANCER	COPD_HOSPITAL_MAIN	PGS000356	617	36198	4364	365348	0.325332233260973	1.38449054338793	1.85111259375107e-15	0.0638743583339887	1.06595846155063	4.15453876485479e-34	-0.0158402625678653	0.984284534582472	0.701936787643505	0.96888727936164	FALSE
C3_CANCER	COPD_HOSPITAL	PGS000356	877	35938	6119	363593	0.345639341385253	1.41289295190104	1.47042340022146e-23	0.0643968985481659	1.06651561326784	1.99758585031106e-34	-0.0326668153124778	0.967860982331852	0.354553081690293	0.892368148168535	FALSE
C3_CANCER	ILD	PGS000356	192	36623	1878	367834	0.153613857918538	1.16604054251344	0.0343607154096703	0.063402683440175	1.06545579426355	5.54867011360465e-34	0.0453453460093956	1.0463891638397	0.519873288953523	0.935743995945468	FALSE
C3_CANCER	IPF	PGS000356	79	36736	827	368885	0.0704990831069274	1.07304358556403	0.532164175009883	0.0634360249067347	1.0654913187145	4.01340740315636e-34	0.0877906309707922	1.09175951746737	0.435428270548722	0.918331304149337	FALSE
C3_CANCER	SPONDYLOARTHRITIS	PGS000356	547	36268	4964	364748	0.0531022624748264	1.05453747921799	0.218575817872897	0.0630903267261173	1.06512304396378	2.15599960650003e-33	0.039261342058984	1.04004225492031	0.376869231788619	0.900412217831937	FALSE
C3_CANCER	THYROIDITIS_ILD	PGS000356	118	36697	2497	367215	-0.146432975964943	0.863783624658593	0.115398979259986	0.0639170186786676	1.06600393667599	1.36712562995919e-34	-0.112468632655615	0.893625377323858	0.237308957708371	0.841308071219693	FALSE
C3_CANCER	ILD_HOSPITAL_MAIN	PGS000356	169	36646	1673	368039	0.162004362372056	1.17586537087205	0.0364219293025844	0.063168970446673	1.0652068124967	9.05200857668292e-34	0.108931635479966	1.11508611540852	0.153993735067087	0.786726157612477	FALSE
C3_CANCER	ILD_HOSPITAL	PGS000356	192	36623	1878	367834	0.153613857918538	1.16604054251344	0.0343607154096703	0.063402683440175	1.06545579426355	5.54867011360465e-34	0.0453453460093956	1.0463891638397	0.519873288953523	0.935743995945468	FALSE
C3_CANCER	CHRONSMALL	PGS000356	62	36753	1575	368137	0.209845618113978	1.23348761711194	0.101311441702724	0.0638302019721929	1.06591139374232	1.51397719494493e-34	-0.13687700648959	0.872077479406788	0.297411370250079	0.872090047874963	FALSE
C3_CANCER	CHRONLARGE	PGS000356	55	36760	1311	368401	0.21520638739547	1.24011781524196	0.121800325639062	0.0639664138650084	1.06605659343957	1.072817376661e-34	-0.259871365114171	0.771150776315817	0.070398623598832	0.6768136151218	FALSE
C3_CANCER	CHRONOTH	PGS000356	64	36751	1730	367982	0.180013696911464	1.19723376141434	0.161975248115851	0.0640373889479357	1.06613225957987	9.12807885089394e-35	-0.304071735365645	0.737807937629998	0.0307584433407874	0.559388926970537	FALSE
C3_CANCER	CHRONNAS	PGS000356	60	36755	1567	368145	0.103542345256743	1.10909275718827	0.433819187008681	0.06399487322595	1.06608693316067	1.01323057461307e-34	-0.262020690262329	0.769495102487338	0.0561332322437789	0.651007600295416	FALSE
C3_CANCER	ULCERENTER	PGS000356	40	36775	725	368987	0.337449991417834	1.40136952613654	0.0403128181876061	0.0639215949084413	1.06600881496611	1.17330728986042e-34	-0.258768533209657	0.772001695119088	0.0969136501897895	0.72248398761761	FALSE
C3_CANCER	ULCERILEO	PGS000356	43	36772	1048	368664	0.250535721767627	1.2847134813428	0.1015646097512	0.0637226042879001	1.06579671031464	1.87652184280288e-34	-0.115264760919014	0.891130176226281	0.479027031042212	0.927721969035405	FALSE
C3_CANCER	ULCERPROCT	PGS000356	53	36762	1361	368351	-0.00708654549194996	0.992938504863133	0.959412782856834	0.0633518010210501	1.06540158267449	4.69550582459012e-34	0.161636911474693	1.17543337745939	0.214493659388447	0.828211630075373	FALSE
C3_CANCER	ULCERRECT	PGS000356	87	36728	2012	367700	0.0338747104625037	1.03445499222108	0.756671124241603	0.0632770455997815	1.06532194110721	5.94238913778022e-34	0.138724712293406	1.14880780380375	0.193032694355747	0.816413887929602	FALSE
C3_CANCER	MUCOPROCT	PGS000356	139	36676	3307	366405	0.239029589894844	1.27001611567117	0.00499468325824275	0.0636890641813395	1.06576096397887	2.46526710273879e-34	-0.0156498195895725	0.984472002511135	0.857622256513426	0.987106121622772	FALSE
C3_CANCER	ULCEROTH	PGS000356	59	36756	1312	368400	0.152808693243185	1.16510206572346	0.247270743253605	0.0639052635056645	1.06599140568895	1.25330442530469e-34	-0.201923562417251	0.817157387090487	0.13818099753725	0.770381987618547	FALSE
C3_CANCER	ULCERNAS	PGS000356	155	36660	3526	366186	0.158958437876744	1.17228922283902	0.0487176014739788	0.0635094820267354	1.0655695895129	3.90216484258869e-34	0.0320618153994381	1.03258133275988	0.695010527798413	0.967620826950717	FALSE
C3_CANCER	COLITNONINFNAS	PGS000356	122	36693	2602	367110	0.156705624232379	1.16965124623319	0.0865287387019879	0.0632644573182882	1.06530853061915	6.66478660845391e-34	0.0995052291033142	1.10462424691916	0.249613777471828	0.849062626612291	FALSE
C3_CANCER	NAFLD	PGS000356	80	36735	1431	368281	0.270447590254331	1.31055090929169	0.0178892283820737	0.0639777717509	1.06606870165748	1.08807174114461e-34	-0.1886547472966	0.828072351565526	0.13006677039296	0.761806174571688	FALSE
C3_CANCER	REAC_ARTHRO_NOS	PGS000356	65	36750	1441	368271	-0.0153138742123287	0.984802786889035	0.902145156164394	0.0637669522106955	1.06584397723295	1.76721460017948e-34	-0.0990177638361601	0.905726618701384	0.440619256239538	0.919097846303405	FALSE
C3_CANCER	RHEUMA_SEROPOS_OTH_ICD10	PGS000356	437	36378	6014	363698	0.086455815605928	1.09030319226758	0.0751410953384599	0.0631397934357537	1.0651757333993	1.61174881766559e-33	0.0409449393180745	1.04179474203733	0.402694275281178	0.909167777347809	FALSE
C3_CANCER	RHEUMA_SEROPOS_OTH	PGS000356	554	36261	6310	363402	0.135993836217269	1.14567483188235	0.00164712338500018	0.0629446283334043	1.06496786855292	3.24088527790483e-33	0.0450526016941962	1.0460828841935	0.296252432711511	0.871623242094088	FALSE
C3_CANCER	RHEUMA_SEROPOS_WIDE	PGS000356	558	36257	6380	363332	0.136367193121203	1.14610265735133	0.0015394675870105	0.0629547667510638	1.06497866569669	3.19740395175522e-33	0.0438078977504796	1.04478163070776	0.307544249425192	0.876059737765336	FALSE
C3_CANCER	RHEUMA_SERONEG	PGS000356	205	36610	2739	366973	0.0613808572780172	1.0633038040722	0.392041571213	0.0627362820832357	1.0647460096035	2.72773523778548e-33	0.149025153666102	1.1607021847571	0.0288661797930913	0.551039740771073	FALSE
C3_CANCER	RHEUMA_NOS	PGS000356	307	36508	2607	367105	0.0495790254150451	1.0508286311024	0.387993947824035	0.0636322512206388	1.06570041666306	4.14851945452535e-34	-0.00319010119641154	0.996814981769915	0.954458274368915	0.996163263419999	FALSE
C3_CANCER	RHEUMA_OTHER_WIDE	PGS000356	305	36510	4115	365597	0.0773378443616199	1.08040702416272	0.18297184142606	0.0629367513243337	1.06495947982439	2.06799149887714e-33	0.0801315718135348	1.08342960709591	0.15811334210413	0.790962389094425	FALSE
C3_CANCER	PSOR_ARTHR_OTH	PGS000356	114	36701	2274	367438	0.0382409441785129	1.03898153927582	0.684790319760606	0.0635282048255177	1.06558954014468	3.45727904594455e-34	0.0239286578451401	1.02421724541875	0.799587074744691	0.980373000581854	FALSE
C3_CANCER	GOUT_IDIOP_NOS	PGS000356	258	36557	2758	366954	0.0760473792653737	1.07901369582246	0.226570742266075	0.0635586711705653	1.06562200525783	4.51885590596208e-34	0.00605202233925704	1.00607037282696	0.919418837196863	0.993035803070702	FALSE
C3_CANCER	GOUT_IDIO	PGS000356	82	36733	935	368777	-0.0210542343849772	0.979165858671254	0.849328007688922	0.0635394821617276	1.06560155722395	3.22916150511208e-34	0.0248645238107569	1.02517622414792	0.811778670141331	0.981721325281733	FALSE
C3_CANCER	GOUT_NOS	PGS000356	212	36603	2189	367523	0.121184636664049	1.12883331714512	0.0804249075896062	0.0634387412365858	1.06549421294431	5.3579581709002e-34	0.0279462479704936	1.02834040755189	0.674474429634978	0.964019953422236	FALSE
C3_CANCER	PRIM_COXARTHROSIS	PGS000356	324	36491	4292	365420	-0.234533548760981	0.790939698399372	3.05613118343867e-05	0.0634911786888741	1.06555008621118	5.55889823738266e-34	0.0143357494739421	1.0144389991275	0.801898295976631	0.980496260877762	FALSE
C3_CANCER	SCND_OTH_COXARTHROSIS	PGS000356	53	36762	537	369175	0.104669788708687	1.11034390171978	0.447592369648905	0.063717360734697	1.06579112176753	1.94625034306231e-34	-0.0815527128671371	0.921684123960579	0.566587668013059	0.946164188614063	FALSE
C3_CANCER	PRIM_KNEEARTHROSIS	PGS000356	709	36106	9105	360607	-0.101145622503218	0.903801409478771	0.00867686432959271	0.0629522578989942	1.06497599382612	4.4190691882668e-33	0.0329428388851871	1.03349146202874	0.383919345141803	0.903361804152723	FALSE
C3_CANCER	SCND_OTH_KNEEARTHROSIS	PGS000356	82	36733	905	368807	-0.00187803623991781	0.998123726166681	0.986490690562736	0.0634850842342619	1.06554359228433	3.54247902030333e-34	0.0587000720442481	1.06045713229788	0.613320245768307	0.954009866775898	FALSE
C3_CANCER	SLE_ICD10	PGS000356	39	36776	754	368958	0.203955896770136	1.22624407093948	0.205716815538043	0.0635640492950464	1.06562773632104	2.73905776043201e-34	0.0299509352801718	1.03040397623082	0.849877093371484	0.986067116210416	FALSE
C3_CANCER	SLE_NOS	PGS000356	34	36781	640	369072	0.255192060218051	1.29070949101542	0.142539596397332	0.0635105173080684	1.06557069267778	3.06513456568655e-34	0.10073793632779	1.10598676482897	0.567444675558673	0.946373145258596	FALSE
C3_CANCER	FALLS	PGS000356	2598	34217	56510	313202	-0.0728392490026027	0.929750276297898	0.000569938755972623	0.0629083416331084	1.06492922508417	2.13287064062182e-31	0.00997752850714469	1.01002747000407	0.623196042951276	0.955647913268242	FALSE
C3_CANCER	THROMBOCYTAEMIA	PGS000356	56	36759	507	369205	0.442496275270411	1.55658804493336	0.000981207079963903	0.0635821771430931	1.06564705403381	2.73063825519121e-34	-0.00277976310857159	0.997224096855475	0.982738203981856	0.998646298315572	FALSE
C3_CANCER	K11_GINGIVITIS_PERIODONTAL	PGS000356	1550	35265	55650	314062	-0.0960967320362955	0.908376142744682	0.000346880765791905	0.0633902996494124	1.06544259996363	8.77631418497568e-33	0.00510584440991752	1.00511890144643	0.843878502059823	0.985364814829022	FALSE
C3_CANCER	AB1_SEPSIS_EXPLICIT	PGS000356	314	36501	5661	364051	0.00220250093974993	1.00220492822665	0.969160990426413	0.0638244972675415	1.06590531304998	2.61560634404342e-34	-0.0257733078281574	0.974555988783426	0.647725877326185	0.959705707705237	FALSE
C3_CANCER	AB1_SEPSIS_BACT_EXPL	PGS000356	102	36713	1452	368260	0.0443069910946172	1.04530320441188	0.655255969258067	0.06387264248724	1.06595663253083	1.52829489284223e-34	-0.091096483379238	0.912929624114738	0.339176358108865	0.886474803836629	FALSE
C3_CANCER	AB1_SEPSIS_CONDITION	PGS000356	1178	35637	18228	351484	-0.0612860045210468	0.940554198551265	0.0418441913523797	0.0637311987786788	1.065805870334	1.82562772654682e-33	-0.00536703693004586	0.994647339880867	0.857124261497093	0.987075759879585	FALSE
C3_CANCER	O15_POSTPART_HAEMORRH_PLACENTA	PGS000356	100	36715	3419	366293	-0.0810259390156881	0.922169770958217	0.445090721301285	0.0623437734096307	1.06432816956782	5.96313655346517e-33	0.291081049185545	1.337873013074	0.00123474262702835	0.154784766539305	FALSE
C3_CANCER	O15_POSTPART_HAEMORRH_ANATOMY	PGS000356	44	36771	2666	367046	-0.155934401650688	0.855615315482483	0.310223440864516	0.0631149614832077	1.06514928333444	8.77567902972891e-34	0.0872698792372188	1.09119112981328	0.539467948168597	0.940212772500337	FALSE
C3_CANCER	N14_HYPERTROPHYBREAST_BOTH	PGS000356	169	36646	4523	365189	-0.0378372019700073	0.962869681419603	0.624567960321099	0.063897848134511	1.06598350099634	1.62339107955904e-34	-0.0641376876919032	0.937875856678245	0.405531879179104	0.909929025474747	FALSE
C3_CANCER	CD2_BENIGN_SALIVARY_KNOWN	PGS000356	107	36708	1342	368370	0.187496795619203	1.20622638420613	0.0570900056974327	0.0632987628306323	1.06534507720096	5.93769154253517e-34	0.0917678995952911	1.09611038489053	0.332298572055375	0.88476777349626	FALSE
C3_CANCER	J10_ASTHMA_OTHER_THAN_NONALLERGIC	PGS000356	1139	35676	25281	344431	-0.00925485170096676	0.990787842627627	0.762360009260186	0.0631953516074416	1.06523491425955	6.03397020363036e-33	0.0132663123132467	1.01335470026267	0.658375491748072	0.961913107758878	FALSE
C3_CANCER	G6_RLS	PGS000356	87	36728	1478	368234	-0.000279632147936305	0.999720406945489	0.997928544488211	0.0637694937940159	1.06584668616766	1.84609701075781e-34	-0.0724235852063004	0.930136820157935	0.507559309511491	0.933627817059865	FALSE
C3_CANCER	AB1_LYME	PGS000356	71	36744	1313	368399	-0.0764278495743429	0.926419753457105	0.525750389741969	0.0635527620398452	1.06561570837671	2.98965349290737e-34	0.0332693544876669	1.03382896821364	0.782042841966805	0.978282432461598	FALSE
C3_CANCER	K11_EMBED_TEETH	PGS000356	34	36781	2151	367561	-0.0583575321968769	0.943312622503864	0.734235206701443	0.063692943106622	1.06576509799404	1.98213673617664e-34	-0.106128704559464	0.899308895471926	0.554999805539756	0.943646793747767	FALSE
C3_CANCER	K11_ANOMALI_DENTAL_ARCH_RELATIONS1	PGS000356	94	36721	6041	363671	-0.0350263895533253	0.965579934698168	0.738745493589387	0.0631537353442706	1.06519058408546	8.19460683818517e-34	0.165618168066431	1.18012240726337	0.0973273729396097	0.723346923421895	FALSE
C3_CANCER	K11_CLEFT_SYNDR	PGS000356	16	36799	858	368854	-0.0246473963646277	0.975653870485866	0.922792598475864	0.0637869970760817	1.06586534214612	1.5330626118556e-34	-0.446712664706971	0.639727698214493	0.0926744148888552	0.713740400176409	FALSE
C3_CANCER	K11_EMBIMPACT_TEETH	PGS000356	91	36724	7112	362600	0.0232798551431135	1.02355294602538	0.82493843620418	0.0636279600880286	1.06569584361106	2.59386526025121e-34	-0.0104875305032254	0.989567271896872	0.922031488035284	0.993374877987956	FALSE
C3_CANCER	K11_ERUPTION	PGS000356	42	36773	3376	366336	-0.0271802180865765	0.973185840029577	0.860544087783402	0.0637061191456999	1.06577914064913	1.94960024831334e-34	-0.0991711507613309	0.905587702734515	0.540688053784637	0.940361048138055	FALSE
C3_CANCER	K11_IMPACTED_TEETH	PGS000356	55	36760	4643	365069	0.0180446974338455	1.01820848667916	0.894782094952168	0.063450220764001	1.06550644438454	3.70720197401644e-34	0.101274219093612	1.10658004553907	0.446596645449164	0.920503267520988	FALSE
C3_CANCER	K11_MAJOR_ANOMALI_JAW_SIZE	PGS000356	35	36780	712	369000	0.0868589434690494	1.09074281246926	0.62286347771239	0.0633705462018654	1.06542155400698	4.26104874435219e-34	0.285678801103777	1.3306649784811	0.111860855730899	0.742341373907385	FALSE
C3_CANCER	TBC_RESP	PGS000356	297	36518	1031	368681	0.297861820361742	1.34697565041153	3.25329617221613e-07	0.0635952692629488	1.06566100570409	4.20091593081252e-34	0.0199889025368761	1.02019001844283	0.738175472532777	0.973280866916347	FALSE
C3_CANCER	IBD_VIRAL_HEPATITIS	PGS000356	51	36764	1678	368034	0.0141856025411581	1.01428669565752	0.920026793100576	0.0639224235959071	1.06600969835462	1.18525372874548e-34	-0.247028090455123	0.781118751241966	0.0904888013192392	0.711664444326658	FALSE
C3_CANCER	AB1_INTESTINAL_INFECTIONS	PGS000356	1458	35357	31661	338051	-0.0256606020441691	0.974665833070109	0.340373322386449	0.0635735177745058	1.06563782624314	4.9129151375421e-33	0.000758272340642268	1.00075855990179	0.977273180481813	0.998151184138033	FALSE
C3_CANCER	AB1_RESP_TUBERCU	PGS000356	297	36518	1031	368681	0.297861820361742	1.34697565041153	3.25329617221613e-07	0.0635952692629488	1.06566100570409	4.20091593081252e-34	0.0199889025368761	1.02019001844283	0.738175472532777	0.973280866916347	FALSE
C3_CANCER	AB1_SEPSIS	PGS000356	312	36503	4958	364754	-0.0258234793951911	0.974507095008856	0.651853466636237	0.0635945757193059	1.06566026662193	4.47682843920302e-34	0.00183383982845312	1.00183552234104	0.974095367824203	0.997739164176017	FALSE
C3_CANCER	AB1_OTHER_SPIROCHAETAL	PGS000356	75	36740	1418	368294	-0.0896559478549117	0.914245679354063	0.443153682023494	0.0635577547609898	1.06562102871207	2.96872917589111e-34	0.0299446360649953	1.0303974855149	0.799665703414854	0.980373000581854	FALSE
C3_CANCER	AB1_VIRAL_CNS	PGS000356	105	36710	1765	367947	0.108773572963056	1.11490987601933	0.265930473358579	0.063659774319637	1.06572974844478	2.52882699717002e-34	-0.016713193551778	0.983425697022744	0.859689905501825	0.987144962509209	FALSE
C3_CANCER	AB1_ARTHROPOD	PGS000356	139	36676	1966	367746	0.0247701926111886	1.02507952260598	0.772117524884319	0.0637249089518489	1.06579916662072	2.27165052121538e-34	-0.0306307858325613	0.969833583279744	0.724112657293262	0.971234769830446	FALSE
C3_CANCER	AB1_VIRAL_SKIN_MUCOUS_MEMBRANE	PGS000356	446	36369	9948	359764	-0.0816183580081694	0.92162362186213	0.087611438821252	0.0643894118464462	1.06650762861345	8.71356274780414e-35	-0.0667009673653211	0.935474897038759	0.166799726996318	0.798124903852263	FALSE
C3_CANCER	AB1_VIRAL_HEPATITIS	PGS000356	71	36744	1895	367817	-0.0182032879553448	0.981961391143228	0.878491609726546	0.0638872615131499	1.06597221589237	1.33693961653113e-34	-0.157588998923987	0.854200787274463	0.20118592773532	0.820818736717497	FALSE
C3_CANCER	AB1_HIV	PGS000356	14	36801	512	369200	-0.258657583746848	0.772087353044212	0.333426594001653	0.0636186034401605	1.06568587231697	2.27229304985634e-34	-0.0512609059192002	0.950030769543219	0.858285873794304	0.987119670871912	FALSE
C3_CANCER	AB1_OTHER_VIRAL	PGS000356	318	36497	9304	360408	-0.123698517875115	0.883646204264143	0.0283251650386722	0.0639931810524744	1.06608512915817	1.76686372569447e-34	-0.0441266139525503	0.956832801420268	0.4319666906772	0.917475114505535	FALSE
C3_CANCER	AB1_MYCOSES	PGS000356	302	36513	4866	364846	-0.00559297071725283	0.994422640824943	0.923034355233914	0.0639682617487718	1.06605856339006	1.85801860042642e-34	-0.0422994774104523	0.958582663728288	0.454750971745356	0.922360990502819	FALSE
C3_CANCER	AB1_PEDICULOSIS_ACARIASIS_OTHERINFEST	PGS000356	86	36729	1294	368418	0.161164368778401	1.17487806621636	0.139220717786843	0.0632578471297407	1.06530148875217	6.1943173876405e-34	0.164865082452703	1.17923400861813	0.131382622087225	0.763139355040302	FALSE
C3_CANCER	AB1_SEQULEAE_OF_INFECTIONS_AND_PARASITES	PGS000356	178	36637	1999	367713	0.0101886900450516	1.01024077147771	0.892691173994634	0.0633845835513373	1.06543650980664	5.69793972039364e-34	0.0415649333630717	1.042440848844	0.563308814267648	0.945461017894871	FALSE
C3_CANCER	AB1_BACT_BIR_OTHER_INF_AGENTS	PGS000356	166	36649	2720	366992	-0.0688026843194594	0.93351085823727	0.382150077886737	0.0646409703019551	1.06677595137331	2.66635470678324e-35	-0.240249955004246	0.786431264067426	0.00314675123878827	0.251399110225627	FALSE
C3_CANCER	CD2_BENIGN_MOUTH_PHARYNX	PGS000356	123	36692	1779	367933	-0.0307304537047482	0.969736926846974	0.733995292531659	0.0639159062194783	1.06600275079078	1.40263401922209e-34	-0.093587683657767	0.910658164086531	0.303728479905977	0.87495553137748	FALSE
C3_CANCER	CD2_BENIGN_SALIVARY	PGS000356	161	36654	1580	368132	0.132695442368347	1.14190217034617	0.0945665760611099	0.0632670396933162	1.06531128164885	7.10343372557629e-34	0.0792739876169415	1.08250087327739	0.309678264956286	0.876701280349192	FALSE
C3_CANCER	CD2_BENIGN_COLON	PGS000356	640	36175	6999	362713	0.107360516991726	1.11333555852286	0.00808433346785441	0.0630387654098963	1.06506812623353	3.20068042290536e-33	0.0282408868270002	1.02864344123422	0.476146965641918	0.927361132187908	FALSE
C3_CANCER	CD2_BENIGN_RECTUM_ANAL	PGS000356	271	36544	2415	367297	0.193121115860309	1.21302970175839	0.00159437276636328	0.0639230699017261	1.06601038732311	1.83856237519037e-34	-0.0490892788184973	0.952096123886916	0.432497735183036	0.91764823303259	FALSE
C3_CANCER	CD2_BENIGN_EAR_RESP	PGS000356	159	36656	1281	368431	0.325834165425718	1.38518563815406	4.22813269845185e-05	0.0637508505776768	1.06582681554254	2.23138671988427e-34	-0.0441628120219994	0.956798166546932	0.583905926493257	0.948868449648277	FALSE
C3_CANCER	CD2_BENIGN_BONE_CARTILAGE	PGS000356	125	36690	1869	367843	0.126744548248417	1.13512701055852	0.157925384392681	0.0636884280548118	1.06576028602027	2.45137295835572e-34	-0.0295136685651515	0.970917606499935	0.736569275946051	0.97303535991252	FALSE
C3_CANCER	CD2_BENIGN_LIPOMATOUS	PGS000356	549	36266	6148	363564	0.0441692191403648	1.04515920086667	0.310642375374752	0.0632321304694665	1.06527409310796	1.75902676819195e-33	0.0200251523710876	1.02022700083216	0.634668065751053	0.957854439762492	FALSE
C3_CANCER	CD2_BENIGN_HEAMANGIOMA_LYMPHANGIOMA	PGS000356	101	36714	1684	368028	0.117849286555466	1.12507453473044	0.240601986349531	0.0635911516735441	1.06565661775866	2.9066333154288e-34	-0.00525431893651817	0.994759460852193	0.958272521629076	0.996449357303338	FALSE
C3_CANCER	CD2_BENIGN_CONNECTIVE_SOFT	PGS000356	182	36633	2019	367693	0.15190507181113	1.16404973005448	0.0411117507991241	0.0636684956303998	1.06573904304564	2.86645446114625e-34	-0.0135022615180628	0.98658848512753	0.855068554074147	0.98657190694224	FALSE
C3_CANCER	CD2_BENIGN_MELANOCYTIC	PGS000356	232	36583	4846	364866	0.213390127047021	1.23786748264029	0.00131383529725322	0.0633273498680708	1.06537553269589	6.89635425414059e-34	0.0421983845226865	1.0431013933978	0.53652595622819	0.939377855892323	FALSE
C3_CANCER	CD2_BENIGN_SKIN	PGS000356	538	36277	6537	363175	0.162601234047169	1.17656742110177	0.000197133257998674	0.0632690643569427	1.06531343854803	1.41961417747559e-33	0.0292245909144463	1.02965581985074	0.51383120891424	0.934377427126572	FALSE
C3_CANCER	CD2_BENIGN_UTERUS_OTH	PGS000356	160	36655	1019	368693	-0.414348371238861	0.660770717651345	1.74061134406027e-07	0.0630518306962439	1.06508204174448	1.22802090027692e-33	0.0230557734202017	1.02332361221346	0.778659656093261	0.977923666867039	FALSE
C3_CANCER	CD2_BENIGN_FEMALE_GEN_OTH	PGS000356	83	36732	883	368829	-0.0654880416533337	0.936610247002684	0.553027731647055	0.0633287324211311	1.06537700563511	5.72198222157966e-34	-0.0389763046804662	0.96177349840673	0.718156049977242	0.97002246622401	FALSE
C3_CANCER	CD2_BENIGN_URINARY	PGS000356	52	36763	506	369206	0.0788773365889741	1.082071583338	0.571715379513685	0.0637513813274426	1.06582738123002	1.78847689688447e-34	-0.110016705199631	0.895819170333459	0.444850922888448	0.919997884779328	FALSE
C3_CANCER	CD2_BENIGN_EYE	PGS000356	99	36716	1367	368345	0.0336955961460249	1.03426972311489	0.743347219503808	0.063257949028273	1.06530159730484	6.33383735876385e-34	0.131407916933396	1.14043288832958	0.195701231174991	0.817978316344964	FALSE
C3_CANCER	CD2_BENIGN_MENINGES	PGS000356	109	36706	1437	368275	0.0108669001242375	1.01092615934354	0.912355745703858	0.0633450134593167	1.06539435122002	5.32295436156884e-34	0.0832609584770517	1.08682538784345	0.379892845772175	0.901750068549917	FALSE
C3_CANCER	CD2_BENIGN_BRAIN_CNS	PGS000356	77	36738	1093	368619	-0.0839695136473815	0.919459286627879	0.484294678864646	0.0630757997227481	1.06510757103012	9.38301814944013e-34	0.256482107817601	1.2923756421721	0.0236381986266667	0.521461955735102	FALSE
C3_CANCER	CD2_BENIGN_ENDOCRINE_OTH	PGS000356	119	36696	1953	367759	0.0252000507245892	1.0255202560753	0.784034184927171	0.0634993823109947	1.06555882761729	3.76693752243159e-34	0.0330159641844967	1.0335670391645	0.716839205796086	0.969890357995437	FALSE
C3_CANCER	CD2_BENIGN_OTHER_NOS	PGS000356	48	36767	569	369143	-0.0527959137864372	0.948573583519983	0.714913763112003	0.0636534163117305	1.06572297254815	2.19229349985331e-34	-0.0553462062508766	0.946157525594627	0.743260780073357	0.973675080548744	FALSE
C3_CANCER	CD2_INSITU_CERVIX_UTERI	PGS000356	82	36733	2249	367463	-0.0440184124273181	0.956936337790069	0.690727784311877	0.063222420033617	1.06526374888244	7.29426672511195e-34	-0.00358853708191754	0.996417894022225	0.973927498300954	0.997734318419708	FALSE
C3_CANCER	D3_ANAEMIA_IRONDEF	PGS000356	514	36301	6695	363017	0.132610987852772	1.14180573562377	0.00300489203370131	0.0635675491933441	1.06563146591626	6.86133816909515e-34	0.00372036868830297	1.00372729785024	0.934603635009223	0.994690877391774	FALSE
C3_CANCER	D3_OTHERANAEMIA	PGS000356	410	36405	5033	364679	0.0977058780205412	1.10263842721361	0.0507569290077663	0.0636243165067983	1.06569196066876	4.90970618391532e-34	0.000708541858242779	1.00070879293332	0.988827614655616	0.999140895308213	FALSE
C3_CANCER	D3_COAGDEF	PGS000356	24	36791	528	369184	0.360019888625408	1.43335792179564	0.0893622652362353	0.0634191170276328	1.0654733036684	3.72342864238529e-34	0.394791847976931	1.48407524550348	0.0748757789842651	0.685921485932455	FALSE
C3_CANCER	D3_COAGOTHER	PGS000356	62	36753	1286	368426	0.273482560791058	1.3145344345715	0.0316791313822931	0.0635976252238138	1.06566351636268	2.64911287455372e-34	0.00454901976631304	1.00455938226384	0.971352336586483	0.997529015901026	FALSE
C3_CANCER	D3_PURPURA_AND3_OTHER_HAEMORRHAGIC	PGS000356	122	36693	2234	367478	0.0348016666534856	1.03541433124434	0.701849320708818	0.0637028721233759	1.06577568004609	2.35913692183647e-34	-0.0268092316152068	0.973546945788891	0.762777343311192	0.976135992595446	FALSE
C3_CANCER	D3_OTHERWHITECELL	PGS000356	64	36751	781	368931	0.458947062711982	1.58240693223373	0.000251377770558083	0.0637226364491735	1.06579674459202	1.9895800139808e-34	-0.0487835213316529	0.952387278914136	0.684040969544915	0.965590610108944	FALSE
C3_CANCER	D3_OTHERBLOOD	PGS000356	102	36713	976	368736	0.362084011386525	1.43631960409322	0.000275074327820844	0.0635502722127282	1.06561305518113	3.1651241627126e-34	0.0130890963040151	1.01317513349827	0.900811958457176	0.991062633228857	FALSE
C3_CANCER	D3_IMMUNEMECHANISMOTHER	PGS000356	30	36785	546	369166	0.14617696945632	1.15740099455276	0.42373116845574	0.0636645961983138	1.06573488727672	2.11669829185142e-34	-0.0796205962498811	0.923466646638664	0.661645197483934	0.962340485688496	FALSE
C3_CANCER	E4_OBESITY	PGS000356	739	36076	15505	354207	0.0655863526600636	1.06778493940239	0.0798485979334537	0.0633927668242353	1.06544522860003	1.78495963452324e-33	0.0107492888841996	1.01080727005585	0.768097845887862	0.976560519336802	FALSE
C3_CANCER	E4_DM1	PGS000356	470	36345	8690	361022	-0.0701359842159894	0.932267037683741	0.132114893959532	0.0641289916463451	1.06622992464483	1.7290290714451e-34	-0.040011931595081	0.960777975470167	0.390977428406111	0.905243812714337	FALSE
C3_CANCER	E4_DM2	PGS000356	4041	32774	39089	330623	0.0130984937010939	1.01318465475205	0.447970904230058	0.0627672772602581	1.064779012106	5.51540611387572e-30	0.00758070868033288	1.00760951499714	0.64745183387998	0.959628063190438	FALSE
C3_CANCER	E4_DM2_STRICT	PGS000356	3581	33234	34705	335007	0.0144533182016836	1.01455827244127	0.427657156262125	0.0623320799140759	1.06431572392387	5.69723940355575e-30	0.0129724995911053	1.01305700749479	0.456938616845442	0.922749184990666	FALSE
C3_CANCER	E4_THYROID	PGS000356	2348	34467	39506	330206	-0.0851370581358917	0.918386403446665	0.00012249113348267	0.0638051630915107	1.06588470484824	1.74968939306002e-32	-0.00387762264366124	0.99612988562714	0.855742598471737	0.986781149601255	FALSE
C3_CANCER	E4_HYTHY_AI_STRICT	PGS000356	1550	35265	29350	340362	-0.148373503106337	0.862109054390666	2.74906183670659e-08	0.0627510026220216	1.06476168335379	3.69319148145237e-32	0.0167613653782632	1.01690262519512	0.518280883140968	0.935256252133984	FALSE
C3_CANCER	GRAVES_OPHT	PGS000356	27	36788	516	369196	0.0801085819110419	1.0834046994412	0.677519150633373	0.0637136428031862	1.0657871592365	1.86762887160522e-34	-0.165383418767179	0.847568668045637	0.399249914771816	0.907757383050883	FALSE
C3_CANCER	E4_NONTOXIC_THYROID	PGS000356	612	36203	5912	363800	0.103212140496168	1.10872658993834	0.0122230969406026	0.0641513131563997	1.06625372477244	2.18041351627997e-34	-0.0392481541585051	0.961512076318536	0.340476266353936	0.886976852006446	FALSE
C3_CANCER	AUTOIMMUNE_HYPERTHYROIDISM	PGS000356	52	36763	1362	368350	-0.0942969786343419	0.910012467846988	0.497572935517922	0.0636423248684529	1.06571115220781	2.35411004292444e-34	-0.0238512821965432	0.976430911620994	0.858198253686596	0.987119670871912	FALSE
C3_CANCER	E4_GLUCOPANCREAS	PGS000356	72	36743	1387	368325	-0.0568870287428734	0.944700787373934	0.631344217597543	0.0634801162964214	1.06553829874314	3.61449409198192e-34	0.0571420950647323	1.05880625084958	0.608053725970206	0.953242290067984	FALSE
C3_CANCER	E4_PARATHYRO	PGS000356	295	36520	3022	366690	-0.0204827897409784	0.979725557660042	0.727810624615813	0.0645332501483685	1.066661044293	4.6451235563836e-35	-0.113703097626609	0.892522908717803	0.0533047183258864	0.646048608575211	FALSE
C3_CANCER	E4_HYPERPIT	PGS000356	39	36776	1240	368472	-0.0611700067590632	0.940663307061371	0.704846266702917	0.0635148741947718	1.06557533525867	3.06175350060777e-34	0.0868642615605121	1.09074861315472	0.595082726964245	0.951104368013747	FALSE
C3_CANCER	E4_ADRENAL	PGS000356	37	36778	761	368951	-0.000505624882855308	0.999494502923864	0.99754918843022	0.0635385295087885	1.06560054207597	2.88834103586485e-34	0.065454781465969	1.06764445890467	0.692366472490199	0.967172298393755	FALSE
C3_CANCER	E4_OVARDYS	PGS000356	40	36775	1916	367796	-0.15378624938637	0.857455283017482	0.369410792096165	0.0627822451894318	1.06479494976212	1.90368566797154e-33	0.348577057916527	1.41704973361646	0.0136136203739921	0.444695699513372	FALSE
C3_CANCER	E4_PCOS_BROAD	PGS000356	59	36756	3252	366460	0.05761131224847	1.05930317751087	0.662033713468119	0.0630599449019151	1.06509068407429	1.03420164535874e-33	0.08791749913957	1.0918980357847	0.464970006537207	0.92488149133115	FALSE
C3_CANCER	E4_PCOS_CONCORTIUM	PGS000356	2140	34675	26378	343334	-0.302159854373034	0.739219887912513	1.08434922088282e-41	0.0630930145099856	1.06512590678817	5.78475913991876e-32	-0.000660667793872083	0.999339550399041	0.976432333401753	0.99810747729632	FALSE
C3_CANCER	E4_ENDODIS	PGS000356	25	36790	1302	368410	0.0862731817774956	1.09010408420391	0.676437395855748	0.0634966286386611	1.06555589342147	3.13617800889941e-34	0.133766175805267	1.14312549799368	0.477558023081172	0.927538544283481	FALSE
C3_CANCER	E4_VIT_DEF	PGS000356	57	36758	795	368917	0.227632222014267	1.25562344984049	0.0872846116202561	0.0636690465674735	1.06573963020095	2.19816724292933e-34	-0.0241603303505935	0.976129194075227	0.860163146674322	0.987190043512024	FALSE
C3_CANCER	E4_LACTOSEINT	PGS000356	27	36788	706	369006	-0.277093910094213	0.757983311483843	0.150226111713118	0.0635505728650295	1.06561337556019	2.75738938525964e-34	0.0493411686178733	1.05057871409324	0.797052759755992	0.98017539423403	FALSE
C3_CANCER	E4_HYPERCHOL	PGS000356	957	35858	12124	357588	-0.0995769350738193	0.905220303998526	0.00284943865975138	0.0623867360579411	1.06437389690694	2.7947447140579e-32	0.0443465922410046	1.04534460043676	0.167998511024182	0.799293317424371	FALSE
C3_CANCER	E4_MINERAL_MET	PGS000356	80	36735	998	368714	0.358585533602494	1.43130345143305	0.00137427878413088	0.0637594385600392	1.06583596888373	1.85911716277124e-34	-0.0845557575129006	0.918920417231371	0.464253085750616	0.924618453853283	FALSE
C3_CANCER	E4_FLUIDELECTRO	PGS000356	270	36545	3544	366168	0.0990634932988591	1.10413640259591	0.107622041062188	0.0633585640438822	1.06540878803408	7.04510157569786e-34	0.0331903590097315	1.03374730362581	0.589146545525693	0.949770138476079	FALSE
C3_CANCER	E4_METABO	PGS000356	84	36731	1741	367971	-0.0334296033570977	0.967122991046923	0.762052362129328	0.0634637589879162	1.06552086954702	3.82777030651182e-34	0.0597094880022182	1.06152811509259	0.575839944561766	0.947747274241733	FALSE
C3_CANCER	VIT_DEF	PGS000356	57	36758	795	368917	0.227632222014267	1.25562344984049	0.0872846116202561	0.0636690465674735	1.06573963020095	2.19816724292933e-34	-0.0241603303505935	0.976129194075227	0.860163146674322	0.987190043512024	FALSE
C3_CANCER	F5_ALCOHOL	PGS000356	1211	35604	14276	355436	0.200173537622236	1.22161473588314	1.01280313862414e-11	0.0644688528395728	1.06659235640403	3.31715253014248e-34	-0.025309085690545	0.97500850427349	0.398107830817448	0.907427366310156	FALSE
C3_CANCER	F5_SCHIZO	PGS000356	623	36192	11338	358374	0.0566351046836737	1.05826958231938	0.1631244275363	0.063526169928236	1.06558737178163	9.89217780182998e-34	0.00393634310958406	1.00394410068361	0.922070315793976	0.993390195827097	FALSE
C3_CANCER	F5_PHOBANX	PGS000356	101	36714	3823	365889	0.114636388797987	1.12146558597699	0.257589153325319	0.0634150173991592	1.06546893563266	4.45902979500047e-34	0.0576998708799698	1.0593969921046	0.551779744660058	0.942738560103542	FALSE
C3_CANCER	F5_SLEEP	PGS000356	174	36641	4148	365564	0.0239937478275751	1.02428391387096	0.752678869187854	0.063953366732909	1.06604268454911	1.40639375996065e-34	-0.0777903673919492	0.925158349574215	0.318845076114147	0.879359169383402	FALSE
C3_CANCER	F5_ALLANXIOUS	PGS000356	598	36217	20725	348987	0.0274118163044517	1.02779097670432	0.509297431407922	0.0637733250837489	1.06585076974295	5.30401730175753e-34	-0.0107291009588997	0.989328250551489	0.793548195727616	0.979543463860687	FALSE
C3_CANCER	F5_BEHEMOCHILD	PGS000356	61	36754	6376	363336	-0.0700210793107599	0.932374165894015	0.586241027959773	0.0636864354205515	1.06575816235192	2.1392694026052e-34	-0.0484102959615803	0.952742800349444	0.70692569614578	0.969519613162702	FALSE
C3_CANCER	F5_UNSMENDIS	PGS000356	906	35909	14985	354727	0.0185863069806055	1.0187601074842	0.582080321575102	0.0639770399581837	1.06606792151645	5.84813966007144e-34	-0.0158693242983151	0.984255929986294	0.641249525729884	0.959078144801413	FALSE
C3_CANCER	F5_DEMENTIA	PGS000356	236	36579	2856	366856	-0.487524264238993	0.614144974282514	1.43708710585806e-13	0.0627544524029249	1.06476535655465	2.7272437375368e-33	0.100653124222619	1.10589296774077	0.120995441320125	0.753903339084628	FALSE
C3_CANCER	F5_SUBSNOALCO	PGS000356	189	36626	5156	364556	0.0109240751438145	1.01098396071887	0.881604573848448	0.06345088503394	1.06550715216868	4.78577838973481e-34	0.0304915720683323	1.03096120114161	0.680713041390415	0.964940868727349	FALSE
C3_CANCER	F5_NEUROTIC	PGS000356	1182	35633	32464	337248	0.0202070722285324	1.02041261726586	0.498218697672346	0.0643391837119797	1.06645406127018	4.59299279834267e-34	-0.0232575890548505	0.977010784072677	0.433271644314745	0.917782894391661	FALSE
C3_CANCER	F5_BEHAVE	PGS000356	319	36496	8287	361425	0.0528008060729957	1.05421963005515	0.34855763060032	0.0638304780999688	1.0659116880701	2.50897925558033e-34	-0.0269360445955424	0.973423495226931	0.639625922218822	0.958830352203012	FALSE
C3_CANCER	F5_EATING	PGS000356	118	36697	3508	366204	0.131105340248656	1.14008787212662	0.155851042070567	0.0634493287467693	1.06550549393486	4.17608004731102e-34	0.056464927586629	1.05808950439697	0.549130028851491	0.942414935152659	FALSE
C3_CANCER	F5_PERSONALITY	PGS000356	303	36512	7743	361969	-0.0084608804413086	0.991574812073311	0.883638725472785	0.0639406825160628	1.06602916271829	1.84724158598011e-34	-0.0439715145418149	0.956981217133237	0.461471901840163	0.924004991221354	FALSE
C3_CANCER	F5_MENTRET	PGS000356	62	36753	1096	368616	0.10470856795387	1.11038696085308	0.413137448193432	0.0638636786197319	1.06594707747964	1.40200421448085e-34	-0.160143615317792	0.85202141685262	0.220966157606833	0.831444873820743	FALSE
C3_CANCER	F5_SPEECH	PGS000356	15	36800	1626	368086	-0.285793734937195	0.751417591159984	0.290277812245504	0.0635026084012547	1.06556226521179	3.0100389255061e-34	0.258253718534705	1.29466725803653	0.322757519248716	0.881107895874798	FALSE
C3_CANCER	F5_SCHOLA	PGS000356	17	36798	1260	368452	0.285587870541891	1.33054398586797	0.240835610501148	0.0636705779762485	1.06574126228522	2.03380128564311e-34	-0.146587418151816	0.863650230327737	0.544121004742218	0.94118648323967	FALSE
C3_CANCER	F5_DEMENTIA_INCLAVO	PGS000356	265	36550	3124	366588	-0.440093258650264	0.643976361916352	1.46251910902767e-12	0.0629918039545784	1.06501811025873	1.65362676641104e-33	0.0591898466457759	1.06097664447884	0.336589754211912	0.885719691654584	FALSE
C3_CANCER	G6_AD_WIDE	PGS000356	158	36657	2091	367621	-0.595229758690035	0.551435854132342	1.34914786237608e-13	0.0630762387371862	1.06510803862783	1.11570412619827e-33	0.0907618315416894	1.09500817778972	0.246747453507542	0.847429675311322	FALSE
C3_CANCER	G6_NEUINFL	PGS000356	104	36711	1797	367915	-0.0639441985025306	0.938057343074748	0.519750967889121	0.0633892874359761	1.06544152150886	4.82856718771022e-34	0.0711341421454512	1.07372524801682	0.446551141710744	0.920503267520988	FALSE
C3_CANCER	G6_NEUATR	PGS000356	48	36767	516	369196	0.0254535771541327	1.02578028552502	0.860718544180085	0.063707685082831	1.06578080959357	1.95406754427226e-34	-0.0927301303543391	0.91143943694712	0.553869724461627	0.943300752316935	FALSE
C3_CANCER	G6_XTRAPYROTH	PGS000356	193	36622	3184	366528	-0.112349651476016	0.893731708250936	0.122364666881929	0.063319363129322	1.06536702385382	6.64088519135437e-34	0.0547361645166693	1.05626189854098	0.447160335218589	0.9205842961445	FALSE
C3_CANCER	G6_DEMYEL	PGS000356	79	36736	2390	367322	-0.140475331567175	0.868945100182221	0.218751254955618	0.0635050395781337	1.06556485578528	3.44742275815939e-34	0.0529216665668191	1.05434705126018	0.629393891541007	0.956735208889742	FALSE
C3_CANCER	GE_STRICT	PGS000356	27	36788	645	369067	0.0873045511202693	1.09122896412041	0.650339156862062	0.0636175814115016	1.06568478315602	2.34001916562664e-34	-0.0184159170497166	0.981752619778141	0.927481826923639	0.99390770428747	FALSE
C3_CANCER	FE_STRICT	PGS000356	196	36619	3589	366123	-0.0305260779474629	0.969935137819834	0.671292442650809	0.0630967887797106	1.06512992686822	1.13067889704623e-33	0.0945372483187661	1.09915010386394	0.185348306622703	0.811820010858268	FALSE
C3_CANCER	G6_MIGRAINE	PGS000356	514	36301	15487	354225	0.0343267283163906	1.03492269004253	0.442754294175687	0.0642692929469181	1.06637952858454	1.37541799482277e-34	-0.0479829588622543	0.953150029700056	0.280391273889399	0.864419748218667	FALSE
C3_CANCER	G6_CLUSTHEADACHE_STRICT_INCLAVO	PGS000356	29	36786	975	368737	-0.154363129291199	0.856960776944441	0.406210662013224	0.0637255946246398	1.06579989741046	1.82944473086207e-34	-0.13725587185392	0.871747142035473	0.467384033854866	0.925374913300585	FALSE
C3_CANCER	G6_CLUSTHEADACHE_WIDE	PGS000356	37	36778	839	368873	-0.122149362700617	0.885016170224852	0.462689309114638	0.0635624809944514	1.06562606509774	2.73273180570437e-34	0.0472974804423517	1.04843385125973	0.772300932874368	0.976796703100461	FALSE
C3_CANCER	G6_CLUSTHEADACHE_WIDE_INCLAVO	PGS000356	44	36771	1061	368651	-0.0404608912304467	0.960346721755632	0.78859402332836	0.0637132134501468	1.06578670163765	1.93546910526823e-34	-0.0934730264936476	0.910762583555213	0.54765857268267	0.942052050561479	FALSE
C3_CANCER	G6_NERPLEX	PGS000356	2303	34512	32256	337456	-0.00808453119869788	0.991948060734347	0.711326877677803	0.0656990180900093	1.06790524862889	2.02421576431405e-34	-0.0338766505921354	0.966690738013794	0.11834381266269	0.750070359620197	FALSE
C3_CANCER	G6_POLYNEU	PGS000356	301	36514	3149	366563	0.0752662028916218	1.0781711249574	0.194793326605499	0.0641222328204021	1.06622271820671	1.18940942682704e-34	-0.0699864024099734	0.932406498301052	0.246652356396008	0.847405035568088	FALSE
C3_CANCER	G6_MYONEU	PGS000356	120	36695	1827	367885	0.0771376570455933	1.08019076202753	0.410956922013754	0.0629205506123114	1.0649422268623	1.47575246871505e-33	0.213379765877295	1.23785465695165	0.0187243775719851	0.487177974056357	FALSE
C3_CANCER	G6_CPETAL	PGS000356	147	36668	2364	367348	-0.00643062583528697	0.993590006389301	0.938302141258058	0.0630816752428886	1.06511382910949	1.06885139380368e-33	0.129014817444549	1.13770698195095	0.112336100046828	0.743093366145689	FALSE
C3_CANCER	G6_HYDROCEPH	PGS000356	143	36672	1309	368403	-0.150614953988589	0.860178843334872	0.0729747233370593	0.0634907622658959	1.06554964249173	3.90399277183103e-34	0.0181210941925481	1.01828627747867	0.836332161568848	0.984719067712944	FALSE
C3_CANCER	G6_NEURODEG	PGS000356	153	36662	1609	368103	-0.282277055376537	0.754064737899639	0.000534048256497313	0.0633215281598605	1.06536933040845	6.07423220049523e-34	0.0637565408252469	1.06583288037824	0.434296831710554	0.918177263873291	FALSE
C3_CANCER	G6_PARKINSON_INCLAVO	PGS000356	182	36633	1966	367746	-0.122380080628506	0.884812004681141	0.100990125563695	0.0638802888827933	1.06596478328805	1.75610523634735e-34	-0.0455386945512024	0.955482629885093	0.534875906703462	0.939113088206536	FALSE
C3_CANCER	G6_ALZHEIMER_INCLAVO	PGS000356	107	36708	1360	368352	-0.566280977963594	0.567632556047485	5.80562856974203e-09	0.0634404610397996	1.06549604538626	4.15188502597873e-34	0.0407654006214587	1.04160771635688	0.678578034639145	0.964660217392352	FALSE
C3_CANCER	G6_SLEEPAPNO_INCLAVO	PGS000356	1507	35308	26571	343141	-0.0452306767355877	0.955776980887957	0.0923445665742602	0.0629901419022826	1.0650163401444	2.14184437709037e-32	0.0147100568548372	1.01481878220571	0.571263294046223	0.946869243628815	FALSE
C3_CANCER	H7_ALLERGICCONJUNCTIVITIS	PGS000356	714	36101	19970	349742	-0.045411465284484	0.955604202973119	0.235181791179165	0.0626105894821797	1.0646121873185	1.02191145404367e-32	0.0490158909579604	1.05023703988007	0.186458855132628	0.812178515392502	FALSE
C3_CANCER	H7_EYELIDDIS	PGS000356	595	36220	7161	362551	-0.0368682056499733	0.963803150788723	0.378975511891365	0.0632569518314884	1.06530053499004	1.72441267152577e-33	0.022258474463178	1.02250804253438	0.590392158645739	0.950021237122542	FALSE
C3_CANCER	H7_LACRIMALSYSTEM	PGS000356	410	36405	8017	361695	-0.122056896534586	0.885098008060545	0.0147102280684708	0.0636715892977749	1.06574234009284	4.88618335454087e-34	-0.0045284138512875	0.995481823955212	0.924468798199826	0.993726544812774	FALSE
C3_CANCER	H7_ORBIT	PGS000356	54	36761	828	368884	0.169780920111236	1.18504520330825	0.212955034420818	0.0636863418160316	1.06575806259215	2.08702924319381e-34	-0.0618050555721798	0.940066129583173	0.669333300355443	0.963428672564302	FALSE
C3_CANCER	H7_CONJUNCTIVITIS	PGS000356	933	35882	25777	343935	-0.0397711728122829	0.961009319053963	0.23629203242536	0.0628223261867003	1.06483762866089	9.94079790395039e-33	0.0291104677357349	1.02953831896052	0.370811721207819	0.897794199821844	FALSE
C3_CANCER	H7_OTHERCONJ	PGS000356	180	36635	2156	367556	-0.00500463833178089	0.995007864005381	0.946976272503957	0.0632765065406999	1.0653213668359	7.22851134416563e-34	0.0657662037166205	1.06797699892245	0.372388363750889	0.898690459117476	FALSE
C3_CANCER	H7_SCLERITISEPISCLERITIS	PGS000356	39	36776	1205	368507	-0.268305789625958	0.764673915997172	0.0943890475870236	0.0635782244038742	1.06564284181723	2.64197835493256e-34	0.0170109884064771	1.0171564991929	0.915697543892997	0.992850664644223	FALSE
C3_CANCER	H7_KERATITIS	PGS000356	344	36471	7999	361713	-0.131642082244597	0.876654709219882	0.0154269641792698	0.0635584613765309	1.06562178169672	5.22834819150016e-34	0.00124395972685054	1.00124473376568	0.981516415261755	0.9985514643034	FALSE
C3_CANCER	H7_CORNEALOTH	PGS000356	80	36735	1591	368121	-0.171861919415701	0.84209544217176	0.126386325971434	0.0637609281729744	1.06583755656796	1.86405779787232e-34	-0.0814697967614331	0.921760549587241	0.469789937240484	0.925896814037167	FALSE
C3_CANCER	H7_IRIDOCYC_ANTER	PGS000356	285	36530	4697	365015	0.00575977698718803	1.00577639639537	0.923467241748956	0.0628193397851984	1.06483444863295	2.61392771529226e-33	0.100268204557303	1.10546736970554	0.0871103839028341	0.707191416120772	FALSE
C3_CANCER	H7_LENS	PGS000356	2631	34184	24163	345549	-0.150765993332386	0.860048932297912	4.43230536831094e-12	0.064274897359937	1.0663855050326	9.32004315855402e-33	-0.0102158944282928	0.98983611057798	0.618035349991767	0.954844350384144	FALSE
C3_CANCER	H7_RETINALDETACH	PGS000356	491	36324	5769	363943	-0.0299084942346969	0.970534338972783	0.51305241495505	0.063842750032979	1.0659247689472	3.66831377214422e-34	-0.0174518362915373	0.98269956498064	0.697210809787121	0.967972987773015	FALSE
C3_CANCER	H7_RETINAVASC	PGS000356	158	36657	1417	368295	0.0232753711275406	1.02354835640832	0.7713499653665	0.0631739840555162	1.06521215304039	8.74538952226178e-34	0.103147200994063	1.10865459212339	0.195777262778798	0.81801630512658	FALSE
C3_CANCER	H7_GLAUCPRIMOPEN	PGS000356	493	36322	4273	365439	-0.157430835391861	0.854335901372902	0.000573610155546295	0.0635154315785435	1.06557592919324	8.24080673875749e-34	0.00172567883157566	1.00172716867216	0.96882037052607	0.997326940394247	FALSE
C3_CANCER	H7_VITRBODYGLOBE	PGS000356	500	36315	7560	362152	-0.0862492986362195	0.917365504741489	0.0576994640419571	0.0642518972303753	1.06636097830988	1.40893662674791e-34	-0.0453683065905318	0.955645446492456	0.310348638601064	0.876869752954108	FALSE
C3_CANCER	H7_OPTNEUROTH	PGS000356	48	36767	1091	368621	-0.177092050459894	0.837702670057804	0.230021927302927	0.0633235257811877	1.06537145861508	4.98717272761121e-34	0.186393712072067	1.20489654932192	0.160864566831764	0.792670545296686	FALSE
C3_CANCER	H7_PARASTRAB	PGS000356	71	36744	1054	368658	-0.107375829188673	0.898188044264962	0.366820139363016	0.0635706769812965	1.06563479899074	2.88292873433249e-34	0.0148288207488333	1.01493931319321	0.899280478505834	0.990938504525885	FALSE
C3_CANCER	H7_STRABOTH	PGS000356	297	36518	6703	363009	-0.0118689924952604	0.988201166151027	0.839936822116778	0.0632207104618042	1.06526192773912	1.03348561666537e-33	0.0480180822718319	1.04918962688498	0.409789480630823	0.911576264177766	FALSE
C3_CANCER	H7_REFRAACCOMMODIS	PGS000356	188	36627	5990	363722	-0.0520844626934746	0.949248687355938	0.477081336398198	0.0636793073003241	1.06575056552668	2.72136226471121e-34	-0.0180608241508194	0.982101295064293	0.813628035644406	0.982001362440341	FALSE
C3_CANCER	H7_VISUDISTURB	PGS000356	509	36306	9664	360048	0.0252244593369918	1.02554528790723	0.574798348940601	0.06407837885703	1.06617596113993	2.16228703796842e-34	-0.0344870235732915	0.966100876142364	0.436866945443666	0.918491821242026	FALSE
C3_CANCER	H7_BLINDANDVISIMPAIRMENT	PGS000356	54	36761	947	368765	-0.126779710817027	0.880927710069704	0.386603057881568	0.0630347409836596	1.06506383995404	9.91382529003626e-34	0.367454618144859	1.44405426318112	0.0042374421422321	0.288355761563531	FALSE
C3_CANCER	H7_EYEOTH	PGS000356	122	36693	2765	366947	-0.138075544960085	0.871032887115536	0.128265151907182	0.0639220842485098	1.06600933660706	1.42350808545878e-34	-0.0823314880474455	0.920966618664676	0.343311267953192	0.888494271895081	FALSE
C3_CANCER	H8_EXTOTITIS	PGS000356	227	36588	4340	365372	0.0805568954858578	1.08389051336533	0.230069152271798	0.0631287801908871	1.06516400242272	1.10176374642138e-33	0.0806617381285349	1.08400415726838	0.231586434528084	0.838362057192513	FALSE
C3_CANCER	H8_MED_SUPP	PGS000356	415	36400	15242	354470	-0.0717405562582182	0.930772347548875	0.149192788688387	0.0629802073641652	1.06500575975153	2.36188529162912e-33	0.0543860256817371	1.05589212497027	0.26215666437711	0.855293254041228	FALSE
C3_CANCER	H8_CHRON_SUPOTITIS_INCLAVO	PGS000356	176	36639	2047	367665	-0.0893075122924428	0.914564290566099	0.238299138437605	0.0633846682732358	1.06543660007245	5.57104384465109e-34	0.0434326089014744	1.04438960937733	0.560158261690464	0.944858207759059	FALSE
C3_CANCER	H8_VERTIGO	PGS000356	587	36228	8801	360911	-0.0687250735907424	0.933583311506782	0.101186099774342	0.0641264787360903	1.06622724530809	2.0885969012751e-34	-0.0351330699671199	0.96547693172548	0.410466195579205	0.911689589038417	FALSE
C3_CANCER	H8_CONSENHEARINGLOSS	PGS000356	1364	35451	17814	351898	-0.145413934736229	0.864664304433096	2.84779511634028e-07	0.0633996723585273	1.06545258609399	5.66976030932687e-33	0.00447280073569722	1.00448281863937	0.871890764084734	0.988119125206466	FALSE
C3_CANCER	H8_OTHHEARINGLOSS	PGS000356	341	36474	3996	365716	-0.157077915324362	0.854637466868009	0.00413313945920102	0.0641695904822074	1.06627321321726	1.24025071825943e-34	-0.0526059033367272	0.948753839537891	0.330160568753952	0.883811697160546	FALSE
C3_CANCER	I9_INTRACRA	PGS000356	379	36436	2858	366854	0.00154298139321182	1.00154417240149	0.976210910860721	0.0639324247431135	1.06602035972785	2.24599530067553e-34	-0.0330244624062198	0.967514891557244	0.529023739577175	0.937642342906638	FALSE
C3_CANCER	I9_STR_EXH	PGS000356	996	35819	8847	360865	-0.0444378795012762	0.956535018680453	0.174529653619033	0.0611392007514741	1.06304688081309	4.8568806692048e-31	0.0895733365169224	1.09370753907276	0.00461755729700801	0.299019899766358	FALSE
C3_CANCER	I9_SAHANEUR	PGS000356	392	36423	3250	366462	0.0306599781095031	1.03113483585625	0.546884348623597	0.0639364091666674	1.06602460721294	2.22354454398304e-34	-0.0335766138213074	0.966980824297317	0.5223016873709	0.936239311883927	FALSE
C3_CANCER	I9_AF	PGS000356	2263	34552	19470	350242	-0.0337879880965692	0.966776451026776	0.134787520733531	0.0642961588318127	1.06640817819905	4.74765873469157e-33	-0.0112521730516314	0.988810895871768	0.60520890304876	0.952748394342207	FALSE
C3_CANCER	I9_RHEUFEV	PGS000356	73	36742	614	369098	-0.124282535139529	0.883130290291215	0.291758987372244	0.0638013653016481	1.0658806568498	1.65550507847813e-34	-0.109793731296865	0.896018936900578	0.361358032991849	0.894253971181929	FALSE
C3_CANCER	I9_HYPTENSHR	PGS000356	602	36213	3822	365890	0.0813199888092621	1.08471793864058	0.0500642632338933	0.0625831171854425	1.06458294037832	8.78350513544108e-33	0.0600446234986525	1.06188393046427	0.13282302098843	0.765045600922266	FALSE
C3_CANCER	I9_CHD	PGS000356	2768	34047	18590	351122	-0.0927595989680561	0.911412578486169	5.37192586993583e-06	0.0626830732195941	1.06468935718548	4.62541561820234e-31	0.00976121262219748	1.00980900864726	0.622333624314769	0.955399835807107	FALSE
C3_CANCER	I9_CHD_NOREV	PGS000356	2246	34569	14666	355046	-0.0644062772392975	0.937623986852703	0.0038562929100786	0.062047213338351	1.06401257912807	6.78294703686902e-31	0.0237518863593434	1.024036209016	0.275567088562547	0.862100226821982	FALSE
C3_CANCER	I9_PULMOTHHD	PGS000356	47	36768	492	369220	0.13712994753033	1.14697718568931	0.382692335197079	0.0640182500145973	1.06611185514088	9.35996230667487e-35	-0.347040668475487	0.706776584147076	0.0311182520270096	0.560944969357262	FALSE
C3_CANCER	I9_VHD	PGS000356	872	35943	10047	359665	-0.143993685908406	0.865893215371017	3.56345859072355e-05	0.0637128213930357	1.06578628378847	1.11689215891505e-33	-0.00595420761603062	0.994063483548433	0.86024983085937	0.987191753353219	FALSE
C3_CANCER	I9_CAVS_OPERATIONS2	PGS000356	399	36416	3676	366036	-0.135147480162621	0.873587065424662	0.00783800057254967	0.0638096650742022	1.06588950345354	3.11248790073075e-34	-0.0257029532043182	0.974624555715399	0.615648298334229	0.954441658959778	FALSE
C3_CANCER	I9_CAVS	PGS000356	399	36416	3687	366025	-0.135349697797892	0.873410428574233	0.00774575233177956	0.0638092162188775	1.06588902502347	3.1158173270861e-34	-0.0256739380565702	0.974652835001144	0.616044476025984	0.954494698060038	FALSE
C3_CANCER	I9_CAVS_OPERATED	PGS000356	399	36416	3687	366025	-0.135349697797892	0.873410428574233	0.00774575233177956	0.0638092162188775	1.06588902502347	3.1158173270861e-34	-0.0256739380565702	0.974652835001144	0.616044476025984	0.954494698060038	FALSE
C3_CANCER	I9_CARDMYO	PGS000356	280	36535	3217	366495	0.0332109351688783	1.03376857439368	0.581437768149293	0.0636077640518498	1.06567432099659	4.01926890321398e-34	-0.00125736741331401	0.998743422741886	0.983319619200374	0.998782653969109	FALSE
C3_CANCER	I9_CONDUCTIO	PGS000356	353	36462	4570	365142	-0.179929236997098	0.835329319730983	0.000842098983180009	0.064200251102239	1.06630590631629	1.1728660463753e-34	-0.0631579689567466	0.938795161482821	0.234225809263444	0.839675321620499	FALSE
C3_CANCER	FG_CEREBVASC	PGS000356	1470	35345	12717	356995	-0.0226029664005631	0.977650566850717	0.40357633194673	0.0617347494519171	1.0636801655587	2.99052193328474e-31	0.0473118703903974	1.04844893827693	0.07583903599583	0.687808043078285	FALSE
C3_CANCER	I9_AORTANEUR	PGS000356	286	36529	2731	366981	0.00583462446568501	1.00585167903989	0.922505748826039	0.0629135021514609	1.06493472068516	2.08089194669414e-33	0.0893086388780557	1.09341807558139	0.12957565051141	0.761222749115454	FALSE
C3_CANCER	I9_OTHPER	PGS000356	137	36678	1506	368206	0.134144056999814	1.14355754524851	0.119016861804853	0.0638133950487216	1.06589347920164	1.80799247125432e-34	-0.0502094307744394	0.95103022864527	0.575092317410317	0.94751533173074	FALSE
C3_CANCER	I9_ARTEMBTHR	PGS000356	73	36742	600	369112	0.0818922805466621	1.0853388914204	0.491864933291529	0.0640677598719768	1.06616463949344	8.90341656444252e-35	-0.224815729950973	0.798663374939978	0.0537445606449824	0.646902680274538	FALSE
C3_CANCER	I9_PAD	PGS000356	912	35903	6011	363701	0.206563995919287	1.22944641125283	1.12331018919251e-09	0.0636812616640397	1.06575264839295	1.18431860646852e-33	-0.00231385984640611	0.997688815063768	0.945687085106213	0.995456112421497	FALSE
C3_CANCER	I9_DISVEINLYMPH	PGS000356	3782	33033	33881	335831	-0.000632947920626034	0.999367252348654	0.971332355234472	0.0651922353907915	1.06736418983568	2.1023684928288e-32	-0.0150688387309628	0.98504412808134	0.374222171639131	0.89984430044496	FALSE
C3_CANCER	I9_DVTANDPULM	PGS000356	574	36241	6287	363425	0.015357800801301	1.0154763378695	0.716463766153232	0.0645680562901153	1.06669817129463	7.43409983187357e-35	-0.0632728791095702	0.938687290585195	0.13827227580695	0.770381987618547	FALSE
C3_CANCER	I9_OTH	PGS000356	171	36644	1751	367961	-0.0251831752239491	0.975131275778144	0.743179439209363	0.0639940815573532	1.06608608917346	1.33824318184589e-34	-0.0763350780850332	0.926505702784121	0.302003939020599	0.874748812739511	FALSE
C3_CANCER	FG_OTH	PGS000356	122	36693	1404	368308	-0.0989858216850013	0.905755550020009	0.276065921660967	0.0638418516493275	1.06592381133824	1.70371046867175e-34	-0.064927554192867	0.937135352445235	0.465907555228962	0.925128511385781	FALSE
C3_CANCER	I9_HEARTFAIL_ALLCAUSE	PGS000356	1401	35414	10487	359225	-0.104253489215975	0.900996875479618	0.000182976061070327	0.0643090313876457	1.06642190568622	7.88705010643015e-34	-0.0188921064703852	0.98128523085855	0.488623916685729	0.929976493468428	FALSE
C3_CANCER	I9_NONISCHCARDMYOP	PGS000356	422	36393	4066	365646	-0.0209372743273174	0.979280388664129	0.671298256103937	0.0638448466967255	1.06592700383536	3.12911970915814e-34	-0.0203377613575534	0.979867655977765	0.675495356337082	0.964190508545795	FALSE
C3_CANCER	J10_EXTERLUNG	PGS000356	178	36637	1542	368170	0.135274851259665	1.14485140496318	0.0748760750390188	0.0644229709288274	1.06654342023139	4.55521088976137e-35	-0.184621137399708	0.831419217836807	0.0195194895384983	0.492578012369942	FALSE
C3_CANCER	J10_UPPERINFEC	PGS000356	2151	34664	62681	307031	-0.148727771162673	0.861803690785096	5.47079216353283e-11	0.0636737779538163	1.06574467263881	1.57116959116552e-32	-0.000185157419789987	0.999814859720787	0.993346147459253	0.999442421056151	FALSE
C3_CANCER	J10_PNEUMONIA	PGS000356	1942	34873	29071	340641	0.0517086965922459	1.05306893525909	0.0288872508351381	0.0652249302034111	1.06739908767835	2.90440182175028e-34	-0.0309868425709894	0.969488328965973	0.185795093966149	0.811820010858268	FALSE
C3_CANCER	J10_PNEUMOBACT	PGS000356	519	36296	7671	362041	0.0579824498274302	1.05969639769244	0.192092246508434	0.0643743674994298	1.06649158382329	1.05842123537688e-34	-0.0541840891049208	0.947257710626022	0.226047254790243	0.834064750648972	FALSE
C3_CANCER	J10_LOWERINF	PGS000356	624	36191	13830	355882	-0.0205231300805309	0.979686035995542	0.61332692813623	0.0638050314368091	1.06588456451952	5.08009748138022e-34	-0.0116655883447237	0.98840219081372	0.773366077218454	0.977057970873708	FALSE
C3_CANCER	J10_UPPERDIS	PGS000356	4453	32362	85984	283728	0.0284354162408992	1.02884356210403	0.080148753941765	0.0625548491305357	1.06455284711465	1.77898232461678e-29	0.00900153071561007	1.00904216632928	0.572889574253954	0.94718132728483	FALSE
C3_CANCER	J10_COPD	PGS000356	931	35884	6458	363254	0.343598105751541	1.41001184596943	1.3902104365429e-24	0.0644867370103873	1.0666114316945	1.81210418743843e-34	-0.0333680746882382	0.967182498667879	0.329202383440601	0.883239382397855	FALSE
C3_CANCER	J10_INTERSTITIUM	PGS000356	224	36591	2226	367486	0.154345815829454	1.16689434754954	0.0217853506497362	0.0632075098662258	1.06524786574004	9.43258423513183e-34	0.0729613112605224	1.07568891906129	0.260892900283352	0.854660284828476	FALSE
C3_CANCER	J10_NECROTIC	PGS000356	64	36751	654	369058	0.267009351646647	1.30605266001652	0.032930371680788	0.0636565884331439	1.06572635315618	2.30753690340616e-34	-0.0304393748808303	0.970019237816529	0.810155648686682	0.981452822018951	FALSE
C3_CANCER	J10_PLEURA	PGS000356	696	36119	5716	363996	0.181338243118358	1.19882060354265	2.63163874171828e-06	0.063910601862067	1.06599709634618	4.59604024061548e-34	-0.0208830366914369	0.979333503957686	0.587419174301271	0.949336062311755	FALSE
C3_CANCER	J10_RESPOTHER	PGS000356	368	36447	2431	367281	0.227747871968847	1.25576867103268	1.45479338102042e-05	0.0639847386638304	1.06607612889117	2.00976490752796e-34	-0.0286671694215284	0.971739835381289	0.580249222396471	0.948321908109973	FALSE
C3_CANCER	J10_ASTHMA_INCLAVO	PGS000356	2142	34673	40039	329673	-0.0359402985972099	0.964697885580979	0.112738368639921	0.0628413098004097	1.06485784331897	1.00317214780988e-31	0.0137448558747195	1.01383975067959	0.53574478364791	0.939336452440419	FALSE
C3_CANCER	J10_COPDNAS_INCLAVO	PGS000356	1007	35808	7863	361849	0.320711261255854	1.37810761038105	4.20727090992189e-23	0.0642891989816392	1.06640075618374	3.37462977049511e-34	-0.0252162857326258	0.975098989220092	0.442171762494712	0.919265243926908	FALSE
C3_CANCER	K11_IBD	PGS000356	516	36299	9348	360364	0.0814595100280222	1.08486929036753	0.0667569619845902	0.0640577127910561	1.06615392770485	2.15798288982836e-34	-0.0332815612102142	0.967266176609305	0.464571011629252	0.924764151429474	FALSE
C3_CANCER	K11_CARIES	PGS000356	219	36596	4642	365070	0.136243446068301	1.14596083930012	0.0465958302277657	0.0647331183973066	1.06687425727468	2.40967946289794e-35	-0.195012078406809	0.822824719584302	0.00444643513141676	0.294715050391495	FALSE
C3_CANCER	K11_CARIES_INCLAVO	PGS000356	3260	33555	118666	251046	-0.0984810609758554	0.906212855238894	6.47139232055104e-07	0.0659383782633386	1.06816089320865	9.64656390436572e-34	-0.0264340894459758	0.973912232814982	0.151281187787544	0.784412620096857	FALSE
C3_CANCER	K11_PULPITIS_2	PGS000356	3795	33020	131341	238371	-0.0907797375479353	0.91321883656845	1.23258105087132e-06	0.064820422106989	1.06696740342105	3.5752765252364e-32	-0.0120335613128206	0.988038552434543	0.484092621646471	0.929018834962643	FALSE
C3_CANCER	K11_PULPITIS_2_ONLYAVO	PGS000356	3644	33171	129443	240269	-0.095157656877216	0.909229576872111	5.85299455764635e-07	0.0651875646836266	1.06735920450175	1.15128352535761e-32	-0.0164790419815937	0.983655994655086	0.347065882009021	0.890319575079178	FALSE
C3_CANCER	K11_PULP_PERIAPICAL	PGS000356	393	36422	6537	363175	0.0933219791501162	1.09781515195824	0.0670953635288063	0.0634599589924793	1.06551682058027	7.28393711744901e-34	0.012352708096222	1.01242931791614	0.805521278023215	0.980966501837435	FALSE
C3_CANCER	K11_PULP_PERIAPICAL_INCLAVO	PGS000356	1947	34868	56860	312852	-0.0642677133497354	0.937753916680852	0.00791935354816191	0.0635631555041553	1.0656267838731	1.30768034789205e-32	0.000385817917215531	1.00038589235452	0.986799090823448	0.999075528154184	FALSE
C3_CANCER	K11_PARODON_EARLY	PGS000356	15	36800	1888	367824	0.0119515548153668	1.0120232600248	0.963607890191125	0.0632924993430264	1.06533840444618	5.380239261063e-34	-0.177802079890169	0.837108087618738	0.499127849659052	0.931945479577633	FALSE
C3_CANCER	K11_PARODON_OPER_EARLY	PGS000356	15	36800	1889	367823	0.0117809579690917	1.01185062677404	0.964127055738183	0.0632924517905019	1.06533835378665	5.38083402800986e-34	-0.177706021113094	0.837188503060157	0.499385440797724	0.9320456901704	FALSE
C3_CANCER	K11_GINGIVA	PGS000356	55	36760	701	369011	0.4267746894781	1.53230737785242	0.0016705277747768	0.0637473360454452	1.06582306966642	1.820629544526e-34	-0.0764612285696841	0.926388831012553	0.581331709192737	0.948540995533101	FALSE
C3_CANCER	K11_DISORD_TEETH	PGS000356	217	36598	3458	366254	0.135532315958579	1.14514620173371	0.047242015905203	0.0640937644995014	1.06619236506827	1.12042185306825e-34	-0.0832759003945669	0.920097257001283	0.223036404554399	0.83246963886698	FALSE
C3_CANCER	K11_GASTRODUOULC	PGS000356	596	36219	4200	365512	0.155980843157398	1.16880381228474	0.000170928865615441	0.064300273905375	1.06641256655618	1.42163717010727e-34	-0.0391515231864115	0.961604992654376	0.357543413458012	0.89326704015965	FALSE
C3_CANCER	K11_APPENDIX	PGS000356	1784	35031	27157	342555	-0.0289744678731686	0.971441267111612	0.234284438479329	0.0629649966951998	1.06498956042468	3.6977498100664e-32	0.0129628227057729	1.01304720430573	0.592472165314453	0.950674099493218	FALSE
C3_CANCER	K11_HERNIA	PGS000356	3838	32977	34567	335145	0.00551907031082142	1.00553432843668	0.752273824291594	0.0641124977332536	1.06621233848615	1.72800800505612e-31	-0.00507490001151828	0.994937955537476	0.767470401596175	0.976551756314512	FALSE
C3_CANCER	K11_ENERCOLNONINF	PGS000356	767	36048	13167	356545	0.0574960574698492	1.0591810947931	0.116548062542432	0.0635576666323379	1.06562093480033	1.18604580257216e-33	0.00239302744576656	1.00239589302129	0.948195138645986	0.995654632771797	FALSE
C3_CANCER	K11_ILEUS	PGS000356	330	36485	3542	366170	0.00276747668888877	1.0027713096876	0.960220777298916	0.0636442804764949	1.06571323632314	3.89704755504987e-34	-0.00511194626544455	0.994901097496065	0.929074323881219	0.994105782939902	FALSE
C3_CANCER	K11_PERITON	PGS000356	158	36657	1686	368026	0.0393076175309332	1.0400903844801	0.622788176760107	0.0639927272498655	1.06608464536606	1.20304641272874e-34	-0.106293019477388	0.89916113774431	0.220849463183365	0.831335551644979	FALSE
C3_CANCER	K11_LIVER	PGS000356	535	36280	6327	363385	0.22601081486091	1.25358922259796	2.30450737158348e-07	0.0640542683140124	1.06615025536844	2.42263764947963e-34	-0.0313739025361179	0.969113151459951	0.466849375669475	0.925303107484	FALSE
C3_CANCER	K11_GALLBILPANC	PGS000356	3134	33681	29155	340557	0.0442330871914045	1.04522595527957	0.020318133731873	0.0638683540794139	1.06595206128387	7.80296766090453e-32	-0.00392689270723244	0.996080807453402	0.833262648240087	0.984356202469715	FALSE
C3_CANCER	K11_OTHDIG	PGS000356	566	36249	8300	361412	0.0802281543876344	1.0835342525696	0.0599158159235893	0.0633516444039091	1.06540141581435	1.31961768050411e-33	0.0172951431588928	1.01744557011459	0.682197548973265	0.965187353054018	FALSE
C3_CANCER	TEMPOROMANDIB_INCLAVO	PGS000356	277	36538	9581	360131	0.0556240293385787	1.05720013277437	0.361490538252038	0.062961318748327	1.06498564345686	1.83007504229522e-33	0.0871729949468535	1.09108541565612	0.146083090426967	0.779449868900431	FALSE
C3_CANCER	CHOLELITH_BROAD	PGS000356	2648	34167	24840	344872	0.0191563238202815	1.01934098343987	0.352367885334533	0.0630488352784004	1.06507885138351	1.71453786263024e-31	0.00744149135024449	1.00746924805471	0.71204409542663	0.969600565649545	FALSE
C3_CANCER	APPENDACUT_NOCOMPLIC	PGS000356	1088	35727	19648	350064	-0.0424666033164557	0.958422473118507	0.16957842300808	0.0631050533748763	1.06513872977224	6.50973355691002e-33	0.0172779715279956	1.0174280990648	0.575581393020222	0.947624255779286	FALSE
C3_CANCER	APPENDICITIS_BROAD	PGS000356	1771	35044	26976	342736	-0.0272525728535685	0.973115427942238	0.264954662442634	0.0630113179405654	1.06503889320999	3.26209774307282e-32	0.0121470995812805	1.01222117522629	0.617001334522006	0.954660167635407	FALSE
C3_CANCER	ABDOM_HERNIA	PGS000356	750	36065	9489	360223	0.0133182953783695	1.01340737891523	0.71947672592903	0.0637682207833208	1.0658453293343	6.99393043494675e-34	-0.00852078476202808	0.991515414236863	0.819306738990451	0.982599851684764	FALSE
C3_CANCER	FEMINGHER_BILATERAL	PGS000356	134	36681	1653	368059	-0.138497024755307	0.870665841709188	0.111278065238674	0.0636865707552998	1.06575830658604	2.51200349123014e-34	-0.0153328936393808	0.984784056682388	0.857000327024607	0.987061449217623	FALSE
C3_CANCER	L12_PSORIASIS	PGS000356	468	36347	6845	362867	0.12926170168267	1.13798789854791	0.0057115297401885	0.0646264617269046	1.06676047408663	5.264155935748e-35	-0.0772083778820184	0.925696938740112	0.0990141998783422	0.725267269605687	FALSE
C3_CANCER	L12_INFECT_SKIN_OTHER	PGS000356	123	36692	1649	368063	0.13893943394484	1.14905450419757	0.124858480091342	0.0636604361737217	1.0657304538026	2.71227626137076e-34	-0.0194127463478228	0.98077446760962	0.812406341076739	0.981766069357013	FALSE
C3_CANCER	L12_BULLOTH	PGS000356	45	36770	502	369210	0.124467211276813	1.1325448851507	0.414144710160331	0.0638872574958803	1.06597221161007	1.27769365045948e-34	-0.242377790580945	0.784759646739239	0.117524789190184	0.749049460681179	FALSE
C3_CANCER	L12_LICHSIMPANDPRURIGO	PGS000356	70	36745	1071	368641	0.000611464322585447	1.000611651305	0.995943153152323	0.0638687710261978	1.06595250572925	1.43781061016538e-34	-0.1267131371031	0.88098635865127	0.273102151028825	0.860888022081407	FALSE
C3_CANCER	L12_DERMATITISNAS	PGS000356	817	35998	13775	355937	0.0866461670249472	1.09051075278148	0.0153758029812241	0.0629124475760054	1.06493359763174	6.04834818185913e-33	0.0300661878728553	1.03052273980437	0.393995081748216	0.906112152823682	FALSE
C3_CANCER	L12_LICHENPLANUS_INCLAVO	PGS000356	180	36635	2912	366800	-0.0827117530612104	0.920616473858881	0.270381379935768	0.063632565934109	1.06570075205339	3.04122102044575e-34	-0.0142226131591019	0.985878050405368	0.853383805161258	0.98648463618364	FALSE
C3_CANCER	L12_URTICARIA	PGS000356	329	36486	8271	361441	-0.0639857404689876	0.938018375137475	0.249484376579486	0.064529097869842	1.06665661522845	5.11536184680877e-35	-0.10019084898333	0.904664747212198	0.0694539485838081	0.675401608377732	FALSE
C3_CANCER	L12_ERYTHEMATOUSOTH	PGS000356	47	36768	537	369175	0.175499324769567	1.19184118388355	0.229503665608065	0.0637890998064783	1.06586758337593	1.61158423870908e-34	-0.189573883237413	0.827311590180732	0.241792212618891	0.843950685098906	FALSE
C3_CANCER	L12_OTHACUSKINSUN	PGS000356	106	36709	706	369006	0.136485227848746	1.1462379452504	0.165895895284881	0.0633373755033455	1.06538621381595	5.32773706079011e-34	0.0913732456474792	1.09567788594922	0.353919758847195	0.892368148168535	FALSE
C3_CANCER	L12_NONIONRADISKIN	PGS000356	358	36457	2846	366866	0.194769534112926	1.21503093103801	0.000283068865052396	0.0645477546519589	1.06667651579415	5.2413305651549e-35	-0.104676467444719	0.900615854004698	0.0458055977108987	0.623053156462194	FALSE
C3_CANCER	L12_NAILDIS	PGS000356	71	36744	1571	368141	0.0109212098030183	1.01098106390943	0.926967416398699	0.0638339586618359	1.06591539804813	1.5266749284799e-34	-0.125798475683147	0.881792531516438	0.303794053849595	0.87495553137748	FALSE
C3_CANCER	L12_HYPERTRICHOSIS	PGS000356	14	36801	496	369216	0.31244759174599	1.36676630946085	0.243218202247173	0.0636721721676682	1.06574296128215	2.03340728899049e-34	-0.14743773479917	0.86291616629706	0.524739238004203	0.936767514991945	FALSE
C3_CANCER	L12_ACNE	PGS000356	43	36772	2583	367129	0.0408375422584471	1.04168286235319	0.78931590547863	0.063797823454877	1.06587688167053	1.56482492176322e-34	-0.196964589600008	0.821219712516303	0.237776316330539	0.841494636861354	FALSE
C3_CANCER	L12_ROSACEA	PGS000356	81	36734	1625	368087	0.0582158133356106	1.05994372101841	0.601179541254648	0.0637296772507742	1.06580424868186	2.00463518765332e-34	-0.0595184603409456	0.942218139762577	0.5963823436679	0.951403597020663	FALSE
C3_CANCER	L12_FOLICULAROTH	PGS000356	76	36739	1395	368317	0.368910788759688	1.44615858431884	0.00161515310220729	0.0634023712595703	1.06545546164897	4.32976763201436e-34	0.0740441377719069	1.07685433439829	0.519107830326307	0.935601742917528	FALSE
C3_CANCER	L12_OTHPIGMENTATION	PGS000356	35	36780	587	369125	0.0380138470148444	1.03874561630488	0.82322103529064	0.0635348904467807	1.06559666429658	2.91793879680778e-34	0.0678014851068257	1.07015284611307	0.67950355546351	0.96476237150026	FALSE
C3_CANCER	L12_EPIDERMALTHICKOTH	PGS000356	48	36767	603	369109	0.301021414830738	1.35123827776719	0.0375815936133412	0.0638794770516979	1.06596391790505	1.31354367715426e-34	-0.264563372756525	0.767541006136973	0.0829463758713627	0.700120486934293	FALSE
C3_CANCER	L12_ATROPHICSKIN	PGS000356	104	36711	2237	367475	-0.134617740922221	0.874049961369371	0.172841430429022	0.0636649832992604	1.06573529982378	2.46685251507444e-34	-0.0131943058791385	0.986892357402012	0.892425613756731	0.990252047066362	FALSE
C3_CANCER	L12_HYPERTROPHICSKIN	PGS000356	49	36766	1205	368507	0.204218226008204	1.22656579280898	0.177172445879507	0.0632857226732242	1.06533118502404	5.38178093458623e-34	0.232668242884412	1.26196274475184	0.103723690393276	0.731285450310794	FALSE
C3_CANCER	L12_OTHERDISSKINANDSUBCUTIS	PGS000356	182	36633	2358	367354	0.0892032424779551	1.09330283932527	0.230998057313242	0.0636771357289854	1.06574825117581	2.7955966892004e-34	-0.0161866185029705	0.983943680823856	0.828018260408315	0.983545134142764	FALSE
C3_CANCER	M13_GIANTCELL	PGS000356	39	36776	510	369202	-0.202697752749976	0.816524996567988	0.20682005880861	0.0635200533481825	1.0655808540511	3.01876459613902e-34	0.0706187806251598	1.0731720339055	0.667227775854112	0.962874951219384	FALSE
C3_CANCER	M13_MCTD	PGS000356	73	36742	1322	368390	0.135229407601015	1.14479937990884	0.249394202949055	0.0636634167785254	1.06573363032865	2.30045984033904e-34	-0.0248925993995457	0.975414666523761	0.836211640734663	0.984719067712944	FALSE
C3_CANCER	M13_POLYARTHROPATHIES	PGS000356	1704	35111	21204	348508	0.082242952099763	1.08571955563525	0.00109531342677878	0.0613414001458181	1.06326184998113	1.29311836249092e-30	0.0472199980886543	1.0483526192843	0.0514425253620422	0.639605844403943	FALSE
C3_CANCER	M13_ARTHROSIS	PGS000356	3831	32984	44580	325132	-0.094031857011732	0.910253763814035	1.44148460420415e-07	0.0637372773436394	1.06581234892391	4.64012362585688e-31	-0.00109051446506076	0.998910079929753	0.948800944754651	0.995654632771797	FALSE
C3_CANCER	M13_OTHERJOINT	PGS000356	4284	32531	63816	305896	-0.0553529711514106	0.946151124954727	0.000880748590731627	0.0627943858097695	1.06480787711181	8.85779769436114e-30	0.00730082747970044	1.00732754349741	0.650779973454561	0.960386046286267	FALSE
C3_CANCER	M13_DEFORMDORSO	PGS000356	343	36472	7277	362435	-0.027158021384596	0.973207441785383	0.618721380050823	0.0632436333840524	1.06528634693534	1.07520433376228e-33	0.038423780662721	1.03917152037483	0.478147569199285	0.927538544283481	FALSE
C3_CANCER	M13_SPONDYLOPATHY	PGS000356	2034	34781	23905	345807	-0.0470609394208843	0.954029257828409	0.0429150797767966	0.0636099840514477	1.06567668679578	1.28335653245145e-32	-0.000753770472375206	0.999246513541223	0.973942587665034	0.997734318419708	FALSE
C3_CANCER	M13_DORSOPATHYOTH	PGS000356	2805	34010	56001	313711	-0.0681600768682876	0.934110932055827	0.000775381946210585	0.0597873126441392	1.06161073135279	2.48923224317162e-28	0.0487595241247505	1.04996782844596	0.0123625837458861	0.43242528903694	FALSE
C3_CANCER	M13_DORSALGIA	PGS000356	2657	34158	41644	328068	-0.0338900394638502	0.96667779520216	0.0972582832901872	0.0632023337174881	1.06524235187291	1.20643258246196e-31	0.00573368190605288	1.00575015092114	0.776350806994479	0.977687288926379	FALSE
