## Supplementary Tables for "Clinical history shapes the predictive value of polygenic risk": Supplementary_table_S19.tsv (part 3 of 3)

disease	clinical_history_prenotype	target_PGS	N_cases_with_prenotype	N_cases_without_prenotype	N_controls_with_prenotype	N_controls_without_prenotype	clinical_history_prenotype_beta	clinical_history_prenotype_hr	clinical_history_prenotype_p	prs_beta	prs_hr	prs_p	interaction_beta	interaction_hr	interaction_p	interaction_FDR	significant_interactions
C3_CANCER	M13_LOWBACKPAINORANDSCIATICA	PGS000356	1492	35323	28821	340891	-0.0554956581098977	0.946016131159594	0.0385026832665868	0.0622595417469902	1.06423852321209	1.05780376520344e-31	0.0328928321669439	1.03343978180458	0.208394986182479	0.825567702824282	FALSE
C3_CANCER	M13_MUSCLE	PGS000356	128	36687	2151	367561	0.00607742807072844	1.00609593310538	0.945525294347373	0.0633905308477556	1.06544284629222	5.05257515681897e-34	0.0564857147196367	1.05811149927284	0.505166740854333	0.933104380327062	FALSE
C3_CANCER	M13_SYNOTEND	PGS000356	839	35976	15134	354578	-0.0254543767605246	0.974866854535135	0.470970340517667	0.0620872739050595	1.06405520492877	4.42102417526691e-32	0.0640209657755962	1.06611475044981	0.0603351394725765	0.658262483989365	FALSE
C3_CANCER	M13_SOFTOVERUSE	PGS000356	321	36494	5288	364424	-0.0294904131169536	0.970940185886583	0.603311402247815	0.0628422753820055	1.0648588715266	2.63121190067987e-33	0.088061340064755	1.09205510670472	0.114790510798167	0.745767590220568	FALSE
C3_CANCER	M13_BURSOPATHY	PGS000356	174	36641	2591	367121	-0.0746359877237726	0.928081257819521	0.327377400221412	0.0640209471216167	1.06611473056253	1.2398033443538e-34	-0.0855749987089142	0.917984292835586	0.254700151901983	0.851396623112135	FALSE
C3_CANCER	M13_FIBROBLASTIC	PGS000356	620	36195	4927	364785	0.0374786449030895	1.03818982620075	0.356256187320245	0.0639893418994885	1.06608103630212	3.50845057639741e-34	-0.0220803449962568	0.978161641500528	0.577118476431664	0.948016719672107	FALSE
C3_CANCER	M13_SHOULDER	PGS000356	1549	35266	23248	346464	-0.0744002812162326	0.928300038394505	0.00474162096215871	0.0625743387962666	1.06457359509598	5.63965394091575e-32	0.0230326953798737	1.02329999618238	0.372631717861307	0.898952186644477	FALSE
C3_CANCER	M13_ENTESOPATHYLOW	PGS000356	232	36583	5070	364642	-0.0494059497859578	0.951794670419549	0.454331033981042	0.0638254659024564	1.06590634552358	2.18405346915385e-34	-0.0345753937547579	0.966015505404794	0.600807568849742	0.952132539591225	FALSE
C3_CANCER	M13_ENTESOPATHYOTH	PGS000356	622	36193	7941	361771	0.111775271354601	1.118261527007	0.00595013362520051	0.0629956855707851	1.06502224425831	3.63490590901982e-33	0.033669192425746	1.03424241490695	0.387851776373577	0.904650376739632	FALSE
C3_CANCER	M13_SOFTTISSUEOTH	PGS000356	1342	35473	27509	342203	-0.0430165340771294	0.957895552017158	0.128887284406169	0.0635702731907971	1.06563436869762	3.80888215002192e-33	0.000815043371793645	1.0008153756099	0.976619789462813	0.99811092958136	FALSE
C3_CANCER	M13_CHRONDROPATHIES	PGS000356	248	36567	4220	365492	0.0852821589263751	1.08902430127952	0.181191345970638	0.0633410503741239	1.06539012897981	6.94187390928888e-34	0.0464284329419088	1.04752310823871	0.475152403539243	0.92712132031077	FALSE
C3_CANCER	M13_MUSCULOSKELEOTH	PGS000356	217	36598	2780	366932	-0.0835788641256317	0.919818543125589	0.220011809518069	0.0640421016247914	1.06613728392853	1.28366597527045e-34	-0.0711265873715575	0.931343988277688	0.295178519970413	0.8712894082481	FALSE
C3_CANCER	M13_ARTHROSIS_INCLAVO	PGS000356	4463	32352	55412	314300	-0.0966982925924521	0.907829863813456	1.39142978824816e-08	0.0648810101493359	1.06703205084568	1.55976934975498e-31	-0.0101279279689895	0.989923186785755	0.523843773842976	0.93660770183482	FALSE
C3_CANCER	M13_RHEUMA_INCLAVO	PGS000356	824	35991	9534	360178	0.100441663880883	1.10565913995941	0.00477685632602374	0.0625168548075585	1.06451240091832	1.56261234989183e-32	0.0480623163496833	1.04923603784708	0.166086763092557	0.797043687195344	FALSE
C3_CANCER	N14_CHRONKIDNEYDIS	PGS000356	282	36533	3243	366469	0.189017134710295	1.20806165209199	0.00168042346282538	0.0636724091881275	1.06574321388507	3.50453467894091e-34	-0.00485131538811658	0.995160433235942	0.934748233268665	0.994690877391774	FALSE
C3_CANCER	N14_GLOMER_NEPHRITIS	PGS000356	206	36609	2163	367549	0.268711868060471	1.30827813001957	0.000123197083479531	0.064056575202201	1.06615271486071	1.17471481724465e-34	-0.0847596616720545	0.918733064638002	0.240179180688764	0.842889185275318	FALSE
C3_CANCER	N14_GLOMERULAR	PGS000356	297	36518	3564	366148	0.243489955903352	1.27569350458746	3.061720512631e-05	0.0637532885297885	1.06582941398044	2.9270651814844e-34	-0.0242699771282703	0.976022170522001	0.681369143594729	0.964992160379986	FALSE
C3_CANCER	N14_RENALTUB	PGS000356	1247	35568	19047	350665	0.0232346439319197	1.02350667100305	0.426399944631134	0.0647447992786704	1.06688671937909	2.21165745877417e-34	-0.0333761291562194	0.967174708558784	0.242122812067451	0.844440897704346	FALSE
C3_CANCER	N14_RENFAIL	PGS000356	380	36435	4764	364948	0.128873087060159	1.13754574572939	0.0132103986020123	0.0637541261460523	1.06583030673687	3.54123305349434e-34	-0.0154697451616283	0.98464929670641	0.762621745215835	0.976135992595446	FALSE
C3_CANCER	N14_UROLITHIASIS	PGS000356	839	35976	6827	362885	-0.00135476499869393	0.998646152281127	0.969183196851194	0.0644358287020319	1.06655713369296	1.80060761057464e-34	-0.0367326333582132	0.963933824648358	0.294767480071345	0.871243436182918	FALSE
C3_CANCER	N14_KIDUROTH	PGS000356	191	36624	1875	367837	0.151403047976651	1.16346549600745	0.0374387660556537	0.0636178171836244	1.06568503441481	3.25741692977184e-34	-0.00683023465368341	0.993193038382118	0.925927113262081	0.993877286437474	FALSE
C3_CANCER	N14_URINOTH	PGS000356	1921	34894	37858	331854	-0.0582917093006841	0.943374716116261	0.0167431465857347	0.0621252773863103	1.0640956434992	2.87588319412702e-31	0.0283153515071803	1.02872004169107	0.230188037368644	0.837024315960152	FALSE
C3_CANCER	N14_MALEGEN	PGS000356	2774	34041	24216	345496	0.205748042903295	1.22844364990428	2.03694643137218e-24	0.0623257660127424	1.06430900396062	1.05338267091013e-30	0.0061984945129059	1.00621774493401	0.755955405676051	0.975255700884428	FALSE
C3_CANCER	N14_BREASTDISOTH	PGS000356	108	36707	2102	367610	-0.08654972428512	0.917089946008976	0.372329531413611	0.0631431625982098	1.06517932215544	9.36541038008882e-34	0.0289140314082886	1.02933610009639	0.75663858276739	0.975255700884428	FALSE
C3_CANCER	N14_FEMALEGENINF	PGS000356	1007	35808	18954	350758	-0.165888440908121	0.847140735169189	2.30818588709074e-07	0.063109854558443	1.06514384371108	6.10419555822526e-33	0.0052669592814468	1.00528085409524	0.868736609072993	0.987817133979886	FALSE
C3_CANCER	N14_ENDOMETRIOSIS	PGS000356	797	36018	13046	356666	-0.28139120463452	0.754733022663812	4.95920481898255e-15	0.0631314211406979	1.06516681547111	3.70212736458376e-33	0.0123271819992122	1.01240347487699	0.731558942744686	0.972095601162168	FALSE
C3_CANCER	N14_ENDOMETRIOSIS_ASRM_STAGE1_2	PGS000356	204	36611	5135	364577	-0.234879783831962	0.790665894739706	0.00084346887521783	0.0632539577488733	1.065297345397	8.5865485453369e-34	-0.00273047798101425	0.997273246383452	0.969105516222552	0.997359537468429	FALSE
C3_CANCER	N14_ENDOMETRIOSIS_DEEP	PGS000356	143	36672	2423	367289	-0.413865543486665	0.661089833124369	7.85773803878859e-07	0.0633719860564974	1.06542308806025	5.65060772592487e-34	-0.0403639391680061	0.960439833864597	0.640262683956087	0.958847932274326	FALSE
C3_CANCER	N14_ENDOMETRIOSIS_ASRM_STAGE3_4	PGS000356	406	36409	6548	363164	-0.26790641216392	0.764979370516795	9.38977969134501e-08	0.0631473893468582	1.06518382441021	1.66371844659855e-33	0.0203315618631177	1.02053965596704	0.682957452513374	0.965392933601075	FALSE
C3_CANCER	CD2_LEIOMYOMA_ENDOMETRIOSIS	PGS000356	354	36461	3801	365911	-0.24626244717902	0.7817170385698	4.77548215601001e-06	0.0631814501344549	1.06522010602809	1.40379343998472e-33	0.0215822620775129	1.02181684365653	0.683282811765432	0.965498966173184	FALSE
C3_CANCER	N14_POLYPFEMGEN	PGS000356	648	36167	9570	360142	-0.136629123185152	0.872293679649217	0.000624665746375121	0.063321734013421	1.06536954971855	1.75776470355221e-33	0.00121315251097281	1.00121388867814	0.975792789266614	0.997981648215235	FALSE
C3_CANCER	N14_MESNRUIRREG	PGS000356	1989	34826	30298	339414	-0.253597628735756	0.776003980939225	5.31216670223214e-28	0.0641390924718676	1.06624069450166	3.654497418106e-33	-0.0191293005842502	0.981052503379653	0.41384884009845	0.912864583559232	FALSE
C3_CANCER	N14_FEMGENPAIN	PGS000356	181	36634	6431	363281	-0.317605911783041	0.727889584607925	2.51249847762327e-05	0.0627264917037693	1.06473558538705	2.89925846745838e-33	0.0976251044358275	1.10254936675212	0.17368832485435	0.804550593674808	FALSE
C3_CANCER	O15_PREG_ABORT	PGS000356	3021	33794	58603	311109	-0.169546377423579	0.844047608819157	9.68340045223715e-19	0.064025912335944	1.06612002406381	4.72211098740437e-32	-0.0105210792450201	0.98953407371686	0.579385341015527	0.948234021087186	FALSE
C3_CANCER	O15_OEDEM_PROTUR_HYPERT	PGS000356	704	36111	15341	354371	-0.17098350196251	0.842835478488239	7.54698098686234e-06	0.0634406861340828	1.06549628522335	1.45383101217386e-33	-0.0136174683282559	0.986474829962235	0.724702946486358	0.971234769830446	FALSE
C3_CANCER	O15_PREEC_OR_FETGRO	PGS000356	375	36440	9550	360162	-0.134952998136688	0.873756978929	0.00973415783315951	0.0626409897400975	1.06464455229552	4.96932634823407e-33	0.0556387956520046	1.05721574383814	0.28706674904233	0.86691164580083	FALSE
C3_CANCER	O15_PREG_OTHER_MAT_DISORD	PGS000356	835	35980	28842	340870	-0.177490104315186	0.837369285637278	5.24291898417499e-07	0.063278828085442	1.06532384002999	2.88878167106999e-33	-0.000773043476393182	0.999227255244735	0.982395471053654	0.998646298315572	FALSE
C3_CANCER	O15_MULTIP_GEST	PGS000356	78	36737	2729	366983	0.02077197893632	1.02098921804555	0.856583902633736	0.0629088938955164	1.06492981320471	1.49987229577305e-33	0.156022799754754	1.16885285234445	0.174183542432281	0.804799372272239	FALSE
C3_CANCER	O15_MATERN_CARE_PELVIC_ABNORM	PGS000356	181	36634	8313	361399	-0.0760266916272065	0.926791468656857	0.310972872582266	0.062983338870053	1.06500909482856	1.56920808939287e-33	0.0463709130047495	1.0474628565082	0.527060207421534	0.93740909133536	FALSE
C3_CANCER	O15_COMPLIC_LAB_DELIV	PGS000356	1597	35218	44675	325037	-0.180834495421125	0.834573472997388	4.16950690004618e-12	0.0609917140869085	1.06289010713565	2.08737265008563e-30	0.0509915964564045	1.05231405007905	0.0463559757924131	0.62481335043165	FALSE
C3_CANCER	O15_DELIVERY	PGS000356	5412	31403	110867	258845	-0.174751627701478	0.839665544533658	1.57001619538625e-30	0.0589011818626135	1.06067042208576	1.54807507764175e-25	0.0295434122198232	1.02998414839961	0.043965281538507	0.616525822693146	FALSE
C3_CANCER	O15_COMPLIC_PUERP	PGS000356	332	36483	7813	361899	-0.16775342158637	0.845562306393427	0.00274041755599135	0.0621985526803079	1.0641736182771	1.29319243520764e-32	0.114880762621508	1.12173967629907	0.0345494006332015	0.574558132142299	FALSE
C3_CANCER	O15_OBSTET_NAS	PGS000356	119	36696	10881	358831	-0.200767517754685	0.818102603777394	0.030567715351263	0.0630560202020211	1.0650865039212	1.16841696100325e-33	0.0495400857750699	1.05078771301051	0.581792433510095	0.948569000373356	FALSE
C3_CANCER	O15_POSTPART_DEPR	PGS000356	366	36449	13709	356003	-0.13389952621307	0.874677942393769	0.011778409968625	0.0622903228486345	1.06427128215042	1.14103908069117e-32	0.0894792054592997	1.0936045920707	0.0822819408813651	0.699043644127655	FALSE
C3_CANCER	Q17_CONGEN_MALFO_NERVOUS_SYSTEM	PGS000356	15	36800	546	369166	0.195790719445716	1.21627233654834	0.449110253169375	0.0636372212051057	1.06570571319074	2.17855730009719e-34	-0.103609685695547	0.901577127203955	0.719737622017773	0.970400975231366	FALSE
C3_CANCER	Q17_CLEFT_LIP_CLEFT_PALATE	PGS000356	16	36799	506	369206	0.083755174903221	1.08736264755285	0.749702962040761	0.0634946791022954	1.06555381608353	3.09850286309761e-34	0.184026649860276	1.20204785707689	0.382796983374818	0.902999853356551	FALSE
C3_CANCER	Q17_OTHER_CONGEN_MALFO_DIGES_SYSTEM1	PGS000356	21	36794	957	368755	-0.143561916915887	0.866267161935703	0.533409201000792	0.0635130208001551	1.06557336032891	3.01067369979831e-34	0.142383605540162	1.15301886813837	0.463542547586226	0.924549842560332	FALSE
C3_CANCER	Q17_CONGEN_MALFO_GENITAL_ORGANS	PGS000356	59	36756	2681	367031	0.0180758913736353	1.01824024910879	0.895173924365205	0.0631780217904267	1.06521645409337	7.1302048924732e-34	0.258111938554759	1.29448371315045	0.0416637630095981	0.606434474876316	FALSE
C3_CANCER	Q17_CONGEN_MALFO_URINARY_SYSTEM	PGS000356	50	36765	1271	368441	0.193122631544817	1.21303154033011	0.172759993387584	0.0636851309444476	1.06575677209677	2.10014124393442e-34	-0.0591032438599516	0.942609445495571	0.676096393764127	0.964309775318339	FALSE
C3_CANCER	Q17_CONGEN_MALFO_DEFORMAT_MUSCULOS_SYSTEM	PGS000356	56	36759	2490	367222	0.0445669587327597	1.04557498474259	0.73923085525157	0.0635755746826369	1.0656400181645	2.77551759049545e-34	0.0181548477679118	1.01832064886136	0.88838614486955	0.989699262597946	FALSE
C3_CANCER	Q17_OTHER_CONGEN_MALFO	PGS000356	77	36738	2126	367586	0.254757744525832	1.29014903734509	0.0256820756166854	0.0637515131150743	1.0658275216929	1.89335655026559e-34	-0.0820176719075644	0.921255678207307	0.476982404620961	0.92748216218328	FALSE
C3_CANCER	Q17_CONGEN_MALFO_CARDIAC_SEPTA	PGS000356	48	36767	1715	367997	0.0990510501140658	1.1041226637081	0.496771725433938	0.0639149315006512	1.06600171173833	1.20522937664993e-34	-0.252786527272457	0.776633654233635	0.0880008898078659	0.708037694098658	FALSE
C3_CANCER	Q17_LVOTO_BROAD	PGS000356	119	36696	2294	367418	0.0365396989408639	1.03721547955642	0.691452678322166	0.0638736314095361	1.06595768667964	1.52879078535287e-34	-0.0869269780091702	0.916744035663641	0.35568674489923	0.892714847278811	FALSE
C3_CANCER	R18_SYMPTOMS_SIGNS_INVOLVI_CIRCULATO_RESPI_SYSTEMS	PGS000356	4138	32677	72254	297458	-0.0745513852140049	0.928159779144705	1.88387612490258e-05	0.0631633262346238	1.06520080026054	2.97977653268786e-30	0.00384045885611636	1.00384784286787	0.814825500152528	0.982144308056421	FALSE
C3_CANCER	R18_SYMPTOMS_SIGNS_INVOLVI_DIGES_SYSTEM_ABDOMEN	PGS000356	3978	32837	82679	287033	0.00633546318914474	1.0063555746855	0.716195368122452	0.0645804344683405	1.06671137515642	9.52363631581415e-32	-0.00907028652638426	0.990970724435063	0.588854373091312	0.949611633144527	FALSE
C3_CANCER	R18_SYMPTOMS_SIGNS_INVOLVI_SKIN_SUBCU_TISSUE	PGS000356	609	36206	14178	355534	0.0132823040262533	1.01337090566978	0.747810748816331	0.0636186234079465	1.06568589359636	7.74482338333503e-34	-0.00130492433230083	0.998695926711233	0.974442137357721	0.997822578716702	FALSE
C3_CANCER	R18_SYMPTOMS_SIGNS_INVOLVI_NERVOUS_MUSCULOS_SYSTEMS	PGS000356	605	36210	13641	356071	-0.121574819556823	0.885524796297422	0.00330527115774836	0.0636798176685453	1.06575110945204	6.554698677241e-34	-0.00373656407928502	0.996270408189461	0.927531289837575	0.993912765167095	FALSE
C3_CANCER	R18_SYMPTOMS_SIGNS_INVOLVI_URINARY_SYSTEM	PGS000356	1164	35651	16064	353648	-0.0311966433127012	0.969284950930653	0.306387994777328	0.0622150765931044	1.06419120273445	6.13781618112696e-32	0.0433680735554683	1.04432221150732	0.139146856109956	0.771753560195571	FALSE
C3_CANCER	R18_SYMPTOMS_SIGNS_INVOLVI_COGNITION_PERCEP_EMOTIONAL_STATE_BEHVI	PGS000356	1545	35270	24627	345085	-0.0656842272950467	0.936426515543668	0.0138421959659966	0.0616692367172507	1.06361048324481	4.34565891176489e-31	0.045120881425815	1.04615431289062	0.0788267217459867	0.693516937822269	FALSE
C3_CANCER	R18_SYMPTOMS_SIGNS_INVOLVI_SPEECH_VOICE	PGS000356	315	36500	6258	363454	-0.0890906851121029	0.914762614462691	0.11742974309793	0.0645312851544033	1.06665894831255	4.86949195475752e-35	-0.105431706854202	0.899935930203892	0.0635111669092385	0.664601053028224	FALSE
C3_CANCER	R18_ABNORMAL_FINDI_EXAMI_BLOOD_WO_DIAGNOSIS	PGS000356	452	36363	5979	363733	0.196577641333453	1.21722982455615	4.06338085057258e-05	0.0631578223274024	1.0651949375103	1.61939503765952e-33	0.0304970771318163	1.03096687666409	0.52318288160676	0.936322179581737	FALSE
C3_CANCER	R18_ABNORMAL_FINDI_EXAMI_URINE_WO_DIAGNOSIS	PGS000356	48	36767	727	368985	0.315569378893939	1.37103972984382	0.0298608457399443	0.0639337951778259	1.06602182064016	1.15546555501912e-34	-0.297361829740703	0.742775205573694	0.0441066824321356	0.616939253196737	FALSE
C3_CANCER	R18_ABNORMAL_FINDI_EXAMI_OTHER_BODY_FLUIDS_SUBST_TISSU_WO_DIAGNOSIS	PGS000356	565	36250	15723	353989	0.234732547952465	1.26457051152856	4.7000787429308e-08	0.0636307459614156	1.06569881250889	6.61365167034153e-34	0.00239471248684082	1.00239758210096	0.955707856117762	0.996297502996649	FALSE
C3_CANCER	R18_ABNORMAL_FINDI_DIAGNOST_IMAGI_FUNCTION_STUDI_WO_DIAGNOSIS	PGS000356	706	36109	9234	360478	0.224352220141765	1.25151174945262	5.89230034318707e-09	0.0632672287990742	1.06531148310536	2.11473794032441e-33	0.0153579123431958	1.01547645113767	0.686258914164083	0.965998545192569	FALSE
C3_CANCER	ST19_INTRACRATRAUMA	PGS000356	1057	35758	18605	351107	-0.0748239268933861	0.927906851388006	0.0168918494087337	0.0654384025283934	1.06762697216593	2.52491474184087e-35	-0.0652809253591576	0.936804254336477	0.04014973683792	0.600918860635564	FALSE
C3_CANCER	ST19_INJURI_HEAD	PGS000356	1279	35536	31118	338594	-0.0613627466531163	0.940482021186299	0.0338238205661513	0.0626231364892369	1.06462554509892	2.95865724366898e-32	0.0275991672925157	1.02798355239839	0.329027150971388	0.883160502950747	FALSE
C3_CANCER	ST19_INJURI_NECK	PGS000356	149	36666	5345	364367	-0.235709890560841	0.790009829999738	0.00417915793914302	0.0639889604361657	1.06608062963138	1.24397806381566e-34	-0.0936703538529743	0.910582882910137	0.258422886811514	0.853148308267328	FALSE
C3_CANCER	ST19_INJURI_THORAX	PGS000356	464	36351	8332	361380	-0.0228606137699709	0.977398710200463	0.626512399148588	0.0638655191892968	1.06594903943119	3.11492035533312e-34	-0.0217976736246257	0.978438178876166	0.645692986279924	0.959485114745791	FALSE
C3_CANCER	ST19_INJURI_ABDOMEN_LOWER_BACK_LUMBAR_SPINE_PELVIS	PGS000356	316	36499	7478	362234	-0.138434929718893	0.870719907414922	0.0152594680524392	0.0626987474405563	1.0647060454925	3.76433826215665e-33	0.0969561590078217	1.10181206802788	0.0754508908492072	0.686572377222873	FALSE
C3_CANCER	ST19_INJURI_SHOUL_UPPER_ARM	PGS000356	1056	35759	20937	348775	-0.108464430224453	0.897210807836451	0.000609950320173486	0.0628504457094049	1.06486757180776	1.17435158457653e-32	0.0248270783748005	1.02513783669599	0.420357765505841	0.914154288859029	FALSE
C3_CANCER	ST19_INJURI_ELBOW_FOREA	PGS000356	761	36054	17584	352128	-0.0525884896564415	0.948770360977772	0.15667515220504	0.062849939791791	1.06486703307263	6.37709753264641e-33	0.0361772950994732	1.0368396567862	0.317788165905296	0.879359169383402	FALSE
C3_CANCER	ST19_INJURI_WRIST_HAND	PGS000356	1104	35711	30434	339278	-0.0993632023637432	0.905413799864777	0.00134287334757843	0.0628908460105062	1.06491059364734	1.11731664439623e-32	0.0234960382666407	1.02377424481802	0.440841683906303	0.919146941182794	FALSE
C3_CANCER	ST19_INJURI_HIP_THIGH	PGS000356	461	36354	7345	362367	-0.0864648427332934	0.917167793330612	0.0666915277270386	0.0646107274171709	1.06674368947897	5.40876542193412e-35	-0.0802825946615791	0.922855515491576	0.0894594896812203	0.70933647612923	FALSE
C3_CANCER	ST19_INJURI_KNEE_LOWER_LEG	PGS000356	1773	35042	40104	329608	-0.0353174025361018	0.965298979284082	0.154084221038063	0.0653816589266401	1.06756639288496	1.48574701714991e-34	-0.0361064815567853	0.964537582551442	0.137320774425463	0.769703426086248	FALSE
C3_CANCER	ST19_INJURI_ANKLE_FOOT	PGS000356	620	36195	20182	349530	-0.0196348049649031	0.980556702366894	0.6312294125801	0.0627462982266197	1.0647566743056	5.77447472483638e-33	0.0519044464537832	1.05327509353443	0.203332588329541	0.822336949989316	FALSE
C3_CANCER	ST19_INJURI_INVOLVI_MULTIPLE_BODY_REGIONS	PGS000356	18	36797	673	369039	-0.320093001200299	0.726081507481863	0.193286312726949	0.0633973482498466	1.06545010986927	3.92059912855221e-34	0.35029312195433	1.41948356941587	0.119767829481245	0.751736124135315	FALSE
C3_CANCER	ST19_INJURI_UNSPE_PART_TRUNK_LIMB_BODY_REGION	PGS000356	84	36731	1429	368283	0.191265596457954	1.21078098852185	0.0807638558685189	0.0635449260913433	1.06560735829961	3.1562577518135e-34	0.0244265500549931	1.02472732217752	0.818147615813894	0.982309355953667	FALSE
C3_CANCER	ST19_EFFEC_FOREI_BODY_ENTERING_NATURAL_ORIFI	PGS000356	210	36605	5893	363819	-0.238849472576777	0.787533418827208	0.000574293030303115	0.0635912831172979	1.06565675783258	3.63525478794378e-34	-0.00860877647142622	0.991428172938981	0.900999390783463	0.991064835940226	FALSE
C3_CANCER	ST19_BURNS_CORROSIO	PGS000356	103	36712	3176	366536	-0.18231942637578	0.833335108683703	0.0687864943913448	0.0641453133336159	1.06624732745824	7.60413361042685e-35	-0.218658616084211	0.803596006083488	0.0393401400890927	0.596284274709076	FALSE
C3_CANCER	ST19_POISO_DRUGS_MEDICAM_BIOLO_SUBST	PGS000356	223	36592	7187	362525	0.0593781021258555	1.06117639794816	0.378562455400473	0.0636160679269119	1.06568317025975	3.45044388039986e-34	-0.00191859666530001	0.998083242664783	0.977722071374109	0.998151184138033	FALSE
C3_CANCER	ST19_TOXIC_EFFEC_SUBST_CHIEF_NONME_SOURCE	PGS000356	129	36686	2725	366987	0.0283526189328993	1.0287583801532	0.750342151891526	0.0633572739988996	1.06540741360971	5.29391733283878e-34	0.0726664278433701	1.07537176300137	0.417850659842084	0.913639224980967	FALSE
C3_CANCER	ST19_OTHER_UNSPE_EFFEC_EXTER_CAUSES	PGS000356	227	36588	6945	362767	0.0129859829839802	1.01307066703252	0.845987823963301	0.06423068648174	1.06633836023509	8.14646070235034e-35	-0.104255305856849	0.900995238693352	0.123354839064005	0.755479913565511	FALSE
C3_CANCER	ST19_ALIQU_COMPLICATI_PRAECO_TRAUMAT	PGS000356	16	36799	693	369019	-0.631494389317878	0.531796495904414	0.0124154215925511	0.063476847056337	1.06553481524832	3.23041461252926e-34	0.188003924644894	1.20683825175189	0.426603848715121	0.916204694859673	FALSE
C3_CANCER	ST19_COMPLICATIO_SURGI_MEDICAL_CARE_NOT_ELSEW_CLASSIFIED	PGS000356	1174	35641	21381	348331	0.0271986013000401	1.02757185960704	0.367825943444967	0.0642012367747481	1.06630695734523	6.10463623174371e-34	-0.0195040274930395	0.980684945478921	0.514118871408589	0.934471126696612	FALSE
C3_CANCER	ST19_SEQUEL_INJURI_POISO_OTHER_CONSE_EXTER_CAUSES	PGS000356	236	36579	5541	364171	-0.10159441570733	0.903395880554449	0.1207400781782	0.0638513113863551	1.06593389474488	2.02392402192257e-34	-0.0436530136444595	0.957286065054238	0.513747421174368	0.934377427126572	FALSE
C3_CANCER	VWXY20_ACCIDENTS	PGS000356	4138	32677	98727	270985	-0.0765176835914758	0.926336533187162	1.22457824187179e-05	0.0631622385768569	1.06519964168725	2.72157450018616e-30	0.00400107699515385	1.00400909198969	0.808070998933565	0.981323286675403	FALSE
C3_CANCER	VWXY20_EVENT_UNDET_INTENT	PGS000356	33	36782	1059	368653	0.0409454971260739	1.04179532315894	0.814365946292411	0.0635978975371935	1.06566380655715	2.49293364508032e-34	0.00530927296277816	1.00532339212892	0.975714280528266	0.997981648215235	FALSE
C3_CANCER	VWXY20_COMPLICATIO_MEDICAL_SURGI_CARE	PGS000356	715	36100	13462	356250	0.0303664727865937	1.0308322367027	0.426935127826587	0.0637543195631977	1.06583051288674	6.93881453196077e-34	-0.00798161260042332	0.992050155891974	0.832691342344434	0.984226201503782	FALSE
C3_CANCER	VWXY20_SEQUEL_EXTER_CAUSES_MORBIDI_MORTA	PGS000356	183	36632	3329	366383	-0.0288083905913103	0.971602614834464	0.700209401775542	0.0635339361137889	1.06559564736301	3.97778436474917e-34	0.0150609715309568	1.01517495950026	0.8369447096755	0.984772311996869	FALSE
C3_CANCER	Z21_PERSONS_ENCOUNTERI_HEALTH_SERVI_EXAM_INVES	PGS000356	5865	30950	138088	231624	-0.0458435440990795	0.955191395830909	0.00329616659237465	0.063605830423335	1.06567226038032	3.7119473740846e-29	7.30281896509345e-05	1.00007303085627	0.995900143413191	0.999602351414789	FALSE
C3_CANCER	Z21_PERSONS_W_POTEN_HEALTH_HAZARDS_RELATED_FAMILY_PERSONAL_HISTORY_CERTA_CONDI_INFLUENCI_HEALTH_STATUS	PGS000356	1764	35051	23903	345809	-0.104125256228789	0.901112420408583	3.93924828856909e-05	0.0637371113331637	1.06581217198791	6.1141001047881e-33	-0.00257898672916006	0.997424336000076	0.91590161226198	0.992850664644223	FALSE
C3_CANCER	Z21_PERSONS_W_POTEN_HEALTH_HAZARDS_RELATED_COMMUNICAB_DISEA	PGS000356	103	36712	6039	363673	0.000429929852229765	1.00043002228531	0.996535870649772	0.0639390645467947	1.06602743791726	1.27397547963514e-34	-0.122135460968471	0.885028473568114	0.222585850693929	0.832423981799986	FALSE
C3_CANCER	Z21_PERSONS_ENCOUNTERI_HEALTH_SERVI_CIRCUMSTANC_RELATED_REPRODUCTION	PGS000356	1372	35443	72968	296744	0.117596784790087	1.12479048728698	5.94986048015863e-05	0.0613206749260634	1.06323981387398	6.61615045050417e-31	0.0617416959166387	1.06368755440111	0.0231779042815637	0.519480668300449	FALSE
C3_CANCER	Z21_PERSONS_ENCOUNTERI_HEALTH_SERVI_SPECIFIC_PROCED_HEALTH_CARE	PGS000356	1496	35319	27349	342363	-0.0613236508718292	0.940518790784467	0.0237820555689202	0.0629984735564005	1.06502521352914	1.92385338661841e-32	0.0151506890777475	1.015266042593	0.565216938246327	0.945852253815896	FALSE
C3_CANCER	Z21_PERSONS_ENCOUNTERI_HEALTH_SERVI_OTH_CIRCUMSTANC1	PGS000356	1469	35346	43534	326178	-0.0112558602165602	0.988807249969633	0.681537531360523	0.0620436847138252	1.06400882463381	1.60854111523681e-31	0.0386483025026518	1.0394048632709	0.142741026808856	0.775173941088162	FALSE
C3_CANCER	ALCOHOL_RELATED	PGS000356	1508	35307	17386	352326	0.226760272220332	1.25452908641646	1.29315038571999e-17	0.0633488701008584	1.06539846007206	8.22237507095935e-33	0.00876568658796506	1.0088042177203	0.742604216458254	0.973675080548744	FALSE
C3_CANCER	AUD_SWEDISH	PGS000356	1458	35357	15796	353916	0.233810606039658	1.26340518823501	4.2532231571376e-18	0.0632584806687547	1.06530216366244	9.13798282150281e-33	0.0112711013237986	1.0113348595028	0.677886274380181	0.964592993212366	FALSE
C3_CANCER	OFFICIAL_TILASTOKESKUS	PGS000356	1430	35385	16050	353662	0.234228492090823	1.26393325796895	7.23314499917725e-18	0.0640188356252732	1.06611247946755	1.5152063614129e-33	-0.0090579375115037	0.990982962022846	0.741152178539907	0.973675080548744	FALSE
C3_CANCER	T2D_WIDE	PGS000356	2104	34711	19133	350579	0.0490168511021501	1.05023804825955	0.032330764168015	0.0637267367884696	1.06580111472925	1.32124296121743e-32	-0.00211191403350337	0.997890314487848	0.924707494053402	0.993763713042443	FALSE
C3_CANCER	C_STROKE	PGS000356	1935	34880	17462	352250	-0.0510661808479907	0.950215782365203	0.0325209026395583	0.0629034263544742	1.06492399067317	5.51354259598739e-32	0.0135706804483152	1.01366318008628	0.562086821391331	0.945134034019656	FALSE
C3_CANCER	DIALYSIS	PGS000356	136	36679	1774	367938	0.446123931131655	1.56224506533591	2.41610224952012e-07	0.0641203644492481	1.0662207261088	8.81795808326151e-35	-0.158288263566138	0.853603683657678	0.0739649532379142	0.683781160493396	FALSE
C3_CANCER	DM_NEUROPATHY	PGS000356	155	36660	1420	368292	0.0146009386180838	1.01470805301097	0.856278067072455	0.063835292792543	1.06591682011955	1.84146205841409e-34	-0.0543738151724177	0.947078008193336	0.494731429761323	0.931103257818706	FALSE
C3_CANCER	T2D_INCLAVO	PGS000356	3660	33155	36055	333657	0.0104243659706411	1.01047888896477	0.564137623181466	0.0624670062085536	1.06445933778908	5.01060174994908e-30	0.0113303189247784	1.01139475010023	0.511896136891023	0.934176802334388	FALSE
C3_CANCER	KRA_PSY_ANYMENTAL	PGS000356	3984	32831	73641	296071	0.0657748002545322	1.06798617986667	0.000114326002582821	0.0654967346766688	1.06768925095718	1.05258891206967e-32	-0.0178415334763077	0.982316684335293	0.293585399288102	0.87092291016492	FALSE
C3_CANCER	KRA_PSY_ANYMENTAL_SUICID_PREG_NERV	PGS000356	342	36473	9031	360681	0.0450820834865231	1.04611372504647	0.408891266639702	0.0646585847207326	1.06679474217715	3.76902647577435e-35	-0.113989532244048	0.892267295869821	0.0372766382852919	0.588268348522663	FALSE
C3_CANCER	KRA_PSY_SUBSTANCE	PGS000356	1279	35536	16568	353144	0.185500913586002	1.20382129956892	9.64917080430777e-11	0.0639284072837136	1.06601607704294	1.33796741890876e-33	-0.00866571677983494	0.991371722320222	0.765923654381409	0.976381642163435	FALSE
C3_CANCER	KRA_PSY_CHILDOTH	PGS000356	15	36800	1662	368050	0.198684045763119	1.21979650513517	0.449544218459744	0.0635631261809597	1.06562675262552	2.60772324904781e-34	0.0951385311754447	1.09981120271209	0.715264031304686	0.969700876874626	FALSE
C3_CANCER	SLEEP	PGS000356	1620	35195	29080	340632	-0.0413142288952045	0.959527571282415	0.11142730338699	0.0630674316744329	1.0650986581958	2.25980338214163e-32	0.0120826525625432	1.01215594269129	0.630475876104317	0.957023167867507	FALSE
C3_CANCER	MENINGITIS	PGS000356	66	36749	1118	368594	-0.0501645831165153	0.951072881080064	0.689876088412444	0.0633935612972476	1.06544607506785	4.42886452801664e-34	0.102759629542506	1.1082249925095	0.367200885292235	0.896668468431107	FALSE
C3_CANCER	ENCEPHALITIS	PGS000356	19	36796	547	369165	-0.478767821871557	0.619546313098707	0.0371372126096437	0.0635824200076415	1.06564731284173	2.52604667851922e-34	0.0244238949683647	1.02472460144132	0.911838822532979	0.992355241957453	FALSE
C3_CANCER	HYPOTHYROIDISM	PGS000356	1778	35037	33182	336530	-0.124850821259138	0.8826285621815	6.63869923248365e-07	0.0628535050978886	1.06487082965633	4.63006903499261e-32	0.0124418546570086	1.01251957653093	0.608691776778522	0.953355778934647	FALSE
C3_CANCER	I9_CVD_HARD	PGS000356	3624	33191	26552	343160	-0.0848627748936685	0.918638335995875	3.25388008516148e-06	0.059900640634613	1.06173104838115	8.23228674862302e-28	0.0361000833225575	1.03675960364448	0.0386252970166928	0.593441724389784	FALSE
C3_CANCER	FG_HYPERTENSION	PGS000356	9081	27734	64991	304721	0.0429167495180781	1.04385099013525	0.000819010138305489	0.0613807801618939	1.06330372207433	1.45615890722154e-24	0.00834745272040851	1.00838238984822	0.488419688745018	0.929976493468428	FALSE
C3_CANCER	FG_PULMHEART	PGS000356	333	36482	3680	366032	0.0489641785523827	1.05018273100055	0.375373628515843	0.0641256380871182	1.06622634898563	1.28058535743267e-34	-0.0614357752234572	0.940413341636676	0.277057543769444	0.86272032923927	FALSE
C3_CANCER	FG_CARDMYO	PGS000356	194	36621	2244	367468	0.0338879823567322	1.03446872148943	0.639934047638214	0.0634563480465078	1.06551297306354	4.83739571120598e-34	0.026922831109689	1.02728852498914	0.708164006443133	0.969519613162702	FALSE
C3_CANCER	FG_DISVEINLYMPH	PGS000356	3486	33329	28685	341027	-0.00811060620275033	0.991922196021856	0.656573832384409	0.0649774639181689	1.06713497507208	1.75515383626703e-32	-0.0141064992437739	0.985992531212115	0.422396124820538	0.914841254874631	FALSE
C3_CANCER	I9_HEARTFAIL_AND_CHD	PGS000356	723	36092	4755	364957	-0.156974268769421	0.85472605168785	3.56994636589393e-05	0.0641599709196194	1.06626295618468	2.69306517844293e-34	-0.0323276717531756	0.968189281817491	0.393110495065134	0.905942015267199	FALSE
C3_CANCER	ASTHMA_ALLERG	PGS000356	107	36708	5054	364658	-0.0966740009931935	0.907851916720551	0.319626206115332	0.0636645696920696	1.06573485902809	2.47688166019624e-34	-0.0185231766277761	0.981647323053527	0.848324886047712	0.98592842894276	FALSE
C3_CANCER	ASTHMA_NOS	PGS000356	253	36562	3377	366335	0.0864162004369465	1.09026000057791	0.171625771858567	0.063681875919056	1.06575330303707	3.16609506091106e-34	-0.0131778606976883	0.986908587159351	0.836499149660855	0.984755862488486	FALSE
C3_CANCER	ASTHMA_EOSINOPHIL_SUGG	PGS000356	159	36656	1905	367807	0.0341826567339596	1.03477359783311	0.668815775545888	0.0635451750622348	1.06560762360486	3.68800861188059e-34	0.0112967830395144	1.01136083265067	0.885257269515873	0.989263611160069	FALSE
C3_CANCER	ASTHMA_OBESITY	PGS000356	444	36371	7243	362469	0.0652769121732681	1.0674545746277	0.173795284742416	0.0637527843430261	1.06582887660349	4.21851083882036e-34	-0.0128602050574396	0.987222134035803	0.781789145109908	0.978256497102834	FALSE
C3_CANCER	BRONCHITIS	PGS000356	1584	35231	43258	326454	-0.142292376366663	0.867367621615531	4.36088459171445e-08	0.064850489140606	1.06699948444812	3.24056980633081e-34	-0.0282484879065203	0.972146770069832	0.273169904646135	0.86097368598858	FALSE
C3_CANCER	ASTHMA_PNEUMONIA	PGS000356	473	36342	7120	362592	0.0645926230903838	1.06672437697744	0.164557266620258	0.0642892383055648	1.0664007981188	1.15735425060371e-34	-0.0566231081457242	0.944950146273893	0.231207499777618	0.838126537832424	FALSE
C3_CANCER	ASTHMA_SEPTICHE_PNEUMONIA	PGS000356	33	36782	520	369192	0.320162689541343	1.37735182684613	0.0677294823370016	0.0636406312594577	1.06570934731134	2.28914084509787e-34	-0.0685952422316532	0.933704527765604	0.657272522770031	0.961658428641286	FALSE
C3_CANCER	ASTHMA_OPPORTUNIST_INFECTIONS	PGS000356	69	36746	644	369068	0.115197249752052	1.12209474865539	0.340161155043844	0.0637224991478333	1.0657965982567	1.95599802142197e-34	-0.073161242773073	0.929450950693913	0.579377516179572	0.948234021087186	FALSE
C3_CANCER	SMOKING	PGS000356	94	36721	1991	367721	0.215290949542286	1.24022268670074	0.0418388495863786	0.0632999588429969	1.06534635136761	5.68946394599935e-34	0.111951797226135	1.11845894652197	0.290037032736634	0.868646552619605	FALSE
C3_CANCER	PULM_ANXIETY	PGS000356	598	36217	20725	348987	0.0274118163044517	1.02779097670432	0.509297431407922	0.0637733250837489	1.06585076974295	5.30401730175753e-34	-0.0107291009588997	0.989328250551489	0.793548195727616	0.979543463860687	FALSE
C3_CANCER	COPD_INSUFFICIENCY	PGS000356	90	36725	995	368717	0.178292807834385	1.19517522667461	0.0935266472211039	0.0639524722375289	1.06604173097928	1.1940069387486e-34	-0.151844158956648	0.859122156802443	0.164616769108809	0.796163921870363	FALSE
C3_CANCER	PNEUMONIA	PGS000356	1923	34892	28707	341005	0.0539540136152611	1.0554360653501	0.0232247451639032	0.0650203000255437	1.06718068795953	4.47703422965787e-34	-0.0272311355883037	0.973136289099402	0.246953783982599	0.847561234436785	FALSE
C3_CANCER	SEPTICHE_PNEUMONIA	PGS000356	33	36782	520	369192	0.320162689541343	1.37735182684613	0.0677294823370016	0.0636406312594577	1.06570934731134	2.28914084509787e-34	-0.0685952422316532	0.933704527765604	0.657272522770031	0.961658428641286	FALSE
C3_CANCER	ACUTE_RESPIRATORY_INFECTIONS	PGS000356	2512	34303	67049	302663	-0.121855847818402	0.885275973768052	7.14063573222023e-09	0.0648040737165872	1.06694996036397	2.5482875924752e-33	-0.0172782343962965	0.982870178296542	0.404295838763528	0.909443150026443	FALSE
C3_CANCER	CARDIAC_ARRHYTM	PGS000356	3245	33570	33758	335954	-0.010714313807058	0.989342880006715	0.578046387514091	0.0643718553892595	1.0664889046823	3.02694666513034e-32	-0.00883504503980626	0.991203869283029	0.632073705250085	0.957246634622023	FALSE
C3_CANCER	ILD_FOR_EXCL	PGS000356	425	36390	4522	365190	0.0612802069362263	1.0631967875666	0.211618456698175	0.0647296376038728	1.06687054371223	3.75783632471959e-35	-0.0967220835737873	0.907808265907029	0.050223835999558	0.63594492720775	FALSE
C3_CANCER	PULM_PNEUMONIA_SEPSIS	PGS000356	1931	34884	28893	340819	0.0555999694711227	1.05717469698529	0.0191101805542056	0.0648752409872399	1.06702589498257	6.3890957241286e-34	-0.0243025758051683	0.97599035400921	0.30016232114302	0.873351029090021	FALSE
C3_CANCER	ILD_HOSPITAL_PNEUMONIA_SEPSIS	PGS000356	108	36707	895	368817	0.220488102463641	1.24668509216878	0.022759280402901	0.0633975610595204	1.06545033660738	4.67615960612772e-34	0.0772998117109999	1.08036593420123	0.419533111723893	0.913989362553454	FALSE
C3_CANCER	CIRRHOSIS_BROAD	PGS000356	229	36586	1718	367994	0.583058032800082	1.79150855449959	1.90566307592781e-18	0.064212040104029	1.06631847707263	8.54487306330941e-35	-0.0988367305001482	0.905890600255299	0.145123034757481	0.778358700338083	FALSE
C3_CANCER	NEURODEGOTH	PGS000356	204	36611	3860	365852	-0.279967619732019	0.755808214332026	7.86811663518526e-05	0.0631281349882077	1.06516331517628	1.0783754418295e-33	0.084527390986482	1.08820265076788	0.222917347008221	0.83246963886698	FALSE
C3_CANCER	IBD_BACT_INTEST_INFECTIONS	PGS000356	198	36617	2769	366943	0.181531527156275	1.19905233882428	0.0111391957821809	0.0639658260204551	1.06605596676419	1.46147266381841e-34	-0.0628079084951229	0.939123854078204	0.378074463942797	0.901102400547177	FALSE
C3_CANCER	IBD_PULM	PGS000356	206	36609	2038	367674	0.135680560986936	1.14531597654869	0.0529533070186041	0.0632944261899796	1.06534045719221	7.40290629994095e-34	0.0620098233302644	1.06397279643287	0.360066928728458	0.894243822503053	FALSE
C3_CANCER	THYROTOXICOSIS	PGS000356	321	36494	5504	364208	-0.0579597103817542	0.94368796749884	0.303508789717767	0.0639150994732186	1.06600189079739	2.1536172936402e-34	-0.0329758788437246	0.967561898019304	0.552701517369383	0.942952279887339	FALSE
C3_CANCER	THYROIDITIS	PGS000356	80	36735	1507	368205	-0.175905149566969	0.838697530388418	0.117099190432697	0.063756595915367	1.0658329390951	1.85728869109941e-34	-0.0821158335974488	0.921165250631453	0.480622294487786	0.928270199120667	FALSE
C3_CANCER	RHEUMA_ARHTROPAT_REACTIVE	PGS000356	72	36743	1684	368028	-0.0595756185274268	0.94216428582155	0.614362986012281	0.0637518259526769	1.06582785512387	1.85370353989319e-34	-0.0830273198829665	0.920326003677955	0.498134293004539	0.931713281763926	FALSE
C3_CANCER	RHEUMA_SEROPOS	PGS000356	558	36257	6381	363331	0.135410368175617	1.14500656220778	0.00166122275250753	0.0629509121713395	1.06497456065943	3.22365120584691e-33	0.044137965252809	1.04512653608899	0.304078782327231	0.87495553137748	FALSE
C3_CANCER	JUVEN_ARTHR	PGS000356	43	36772	1545	368167	0.218123917741917	1.24374117966877	0.155711358744055	0.0635343642834498	1.06559610361884	2.98166298411534e-34	0.0502824183527956	1.05156803655611	0.729234970384344	0.97177463642465	FALSE
C3_CANCER	PSOR_ENTE_ARTHR	PGS000356	175	36640	2883	366829	0.131437844544913	1.14046701927275	0.0832921138404149	0.0637287661985503	1.06580327767897	2.45179425485952e-34	-0.0268280934029585	0.97352858312621	0.722103535154483	0.970765349792296	FALSE
C3_CANCER	GOUT	PGS000356	476	36339	3646	366066	0.0998982990340347	1.10505852684097	0.0314227790289462	0.0635619336202926	1.06562548180172	7.04157723608551e-34	0.0054837902682605	1.00549885376855	0.902633763166256	0.991249499011541	FALSE
C3_CANCER	ARTHRO_SPEC	PGS000356	36	36779	478	369234	0.0193475978237289	1.01953597551851	0.910330140842575	0.0632602756323816	1.06530407584279	5.60283654703382e-34	0.357619529953991	1.42992147468161	0.0297903593187624	0.554976486208226	FALSE
C3_CANCER	RHEU_ARTHRITIS_OTH	PGS000356	422	36393	7720	361992	0.0475653888329207	1.04871477311442	0.336166953733254	0.0632083487258416	1.06524875933383	1.43543135073717e-33	0.0307915286627637	1.03127049113696	0.516993758052522	0.934883216753647	FALSE
C3_CANCER	COX_ARTHROSIS	PGS000356	1056	35759	11840	357872	-0.158562037487854	0.853370021216413	5.85259686769657e-07	0.0638086189977196	1.06588838845218	1.23071822158538e-33	-0.00690474194638404	0.993119041014405	0.824991656797556	0.983235366452127	FALSE
C3_CANCER	KNEE_ARTHROSIS	PGS000356	2335	34480	26951	342761	-0.104647021166656	0.900642374180022	1.96577866590388e-06	0.0628279211046342	1.0648435863567	1.57036074679401e-31	0.0127912078987549	1.01287336532236	0.547211209806122	0.941906035269789	FALSE
C3_CANCER	SLE_STRICT	PGS000356	39	36776	754	368958	0.203955896770136	1.22624407093948	0.205716815538043	0.0635640492950464	1.06562773632104	2.73905776043201e-34	0.0299509352801718	1.03040397623082	0.849877093371484	0.986067116210416	FALSE
C3_CANCER	SLE_FG	PGS000356	55	36760	792	368920	0.388515972756945	1.47479053974743	0.00473092417998881	0.0634316919176984	1.0654867019623	3.87409404531415e-34	0.0945364443253165	1.09914922015481	0.476872871110102	0.92748216218328	FALSE
C3_CANCER	NECROVASC_FG	PGS000356	68	36747	985	368727	-0.0736865088789283	0.928962869809853	0.545944107731296	0.0634258707329502	1.06548049958542	4.03673926515323e-34	0.0911062127943457	1.09538534301824	0.44348032774229	0.919677289213274	FALSE
C3_CANCER	OTHER_SYSTCON_FG	PGS000356	333	36482	5566	364146	-0.0160637293573438	0.984064604252074	0.772241504971809	0.0633293272880187	1.0653776393928	8.65845604647455e-34	0.0300889930981263	1.03054624137558	0.583006323155977	0.948727917184914	FALSE
C3_CANCER	SPONDYLOPATHY_FG	PGS000356	214	36601	3985	365727	0.0251034007933937	1.02542114440275	0.71529555598248	0.0631985149157439	1.06523828393133	9.42092969695696e-34	0.0670046555080576	1.0693004562999	0.311469631007309	0.877311890544878	FALSE
C3_CANCER	PAIN	PGS000356	7051	29764	129719	239993	-0.0179239239227527	0.982235754159102	0.198618282813801	0.0628365566767907	1.06485278193003	1.66992101026424e-27	0.00397327434718259	1.00398117826638	0.764266977897476	0.976240143262535	FALSE
C3_CANCER	BLEEDING	PGS000356	1423	35392	16384	353328	0.00959866616851622	1.00964488111355	0.726768002744339	0.065627124742947	1.06782847610597	3.82346849377168e-35	-0.0524657870820862	0.948886784686134	0.0529881022930648	0.6446772650396	FALSE
C3_CANCER	AB1_SEPSIS_IMPLICIT	PGS000356	1623	35192	17343	352369	0.0273612252063829	1.0277389809455	0.287641613666564	0.0639349347721824	1.0660230354733	2.80795128166432e-33	-0.00751579570523559	0.992512377262366	0.768855444244989	0.976589641612702	FALSE
C3_CANCER	AB1_SEPSIS_BACT_IMPL	PGS000356	487	36328	5161	364551	0.0677067679836004	1.07005148911428	0.140395192144944	0.0647658727619092	1.06690920263539	3.83671422036967e-35	-0.0921357583744979	0.911981332037439	0.0470788316402034	0.626970903617526	FALSE
C3_CANCER	AB1_SEPSIS_BACT	PGS000356	565	36250	6348	363364	0.0581061624243688	1.05982750359532	0.173422347183711	0.064862277742711	1.06701206295463	3.65806417189922e-35	-0.0849037359005533	0.918600708415307	0.0470442827347922	0.626970903617526	FALSE
C3_CANCER	AB1_SEPSIS_VIRAL_IMPL	PGS000356	211	36604	2992	366720	0.105271406375848	1.11101210520904	0.128368724692495	0.063951443390369	1.06604063418583	1.53631094068477e-34	-0.0623240381304081	0.939578378236506	0.376034052800142	0.900259967108094	FALSE
C3_CANCER	AB1_SEPSIS_VIRAL	PGS000356	212	36603	3001	366711	0.107364513525547	1.11334000801496	0.120190461981971	0.0640033869573632	1.06609600957712	1.35987129650395e-34	-0.0713466565711997	0.931139050702648	0.310559055237215	0.876997442478607	FALSE
C3_CANCER	K11_LICHEN_PLANUS_WIDE	PGS000356	194	36621	3272	366440	-0.0830027877116882	0.920348581550051	0.250392862718675	0.0634901734937134	1.06554901512593	4.38029113710996e-34	0.0153179123007701	1.01543583284891	0.835388068300651	0.984669331778946	FALSE
C3_CANCER	IBD_TUBERCULOSIS	PGS000356	368	36447	1393	368319	0.239402944523454	1.27049037059349	5.11135453675767e-06	0.0639657165746872	1.06605585008889	2.02801697234029e-34	-0.0240351403592775	0.976251403330085	0.652636601507455	0.960805422061233	FALSE
C3_CANCER	AB1_TUBERCULOSIS	PGS000356	388	36427	1444	368268	0.233641211833558	1.26319119284147	4.81860899508503e-06	0.0637546747722858	1.06583089147949	3.510182081607e-34	-0.00307358179969442	0.996931136817256	0.952444431146191	0.995891688755064	FALSE
C3_CANCER	AB1_OTHER_BACTERIAL	PGS000356	1365	35450	19245	350467	-0.0238015700544942	0.976479453299719	0.396226488986806	0.0636249709371704	1.06569265809018	3.55978721275235e-33	0.000298264263371983	1.00029830874858	0.991365073655917	0.999230422965561	FALSE
C3_CANCER	AB1_SEXUAL_TRANSMISSION	PGS000356	307	36508	10220	359492	0.0338593434315436	1.03443909584133	0.556124721674294	0.0638583336761083	1.06594138006783	2.34626348845496e-34	-0.03043796820916	0.97002060231607	0.59730201207077	0.951620025427886	FALSE
C3_CANCER	CD2_BENIGN_COLORECANI	PGS000356	831	35984	8819	360893	0.106448238512987	1.11232034960024	0.00283707775076573	0.0632546791616725	1.06529811391642	2.74983433754223e-33	0.0121249532602654	1.01219875849943	0.73158478150028	0.972095601162168	FALSE
C3_CANCER	CD2_BENIGN_OTHERDIGESTIVE	PGS000356	187	36628	2283	367429	0.105770173933445	1.11156638021892	0.151174530599316	0.0634435466469856	1.06549933309358	4.91657189510714e-34	0.0312665980433965	1.03176053256308	0.668658999332519	0.963329925081837	FALSE
C3_CANCER	D3_IMMUDEF	PGS000356	46	36769	840	368872	0.376512862415776	1.4571942823424	0.0107551337437441	0.0635733400958505	1.06563763690206	2.71475746707838e-34	0.0526077155268414	1.05401608986249	0.722989395436928	0.970993904976202	FALSE
C3_CANCER	D3_NUTRIANAEMIA	PGS000356	706	36109	8113	361599	0.0943119397062434	1.0989024837756	0.0137189346714819	0.0633394652723525	1.06538844022937	1.71535604495368e-33	0.0172415624153567	1.0173910560849	0.654955423185672	0.961127455882409	FALSE
C3_CANCER	D3_HAEMOLYTICANAEMIA	PGS000356	34	36781	511	369201	0.215972924236028	1.24106877566051	0.209101003228085	0.0636462454559616	1.06571533042983	2.24505761729299e-34	-0.057424483591838	0.944193189772554	0.723627522217899	0.971219762135228	FALSE
C3_CANCER	D3_APLASTICANDOTHANAEMIA	PGS000356	459	36356	5537	364175	0.115900428134957	1.12288405890665	0.0143210104008466	0.063730153180651	1.06580475593006	4.22206101999266e-34	-0.00585752478662235	0.994159597064822	0.902579448189933	0.991249499011541	FALSE
C3_CANCER	D3_COAGDEF_PURPUR_HAEMORRHAGIC	PGS000356	188	36627	3509	366203	0.126904312632068	1.13530837791336	0.0832650600465863	0.0637177718753733	1.06579155995771	2.60154354760973e-34	-0.0155259702971406	0.984593936222611	0.829528137082459	0.983724922510438	FALSE
C3_CANCER	D3_BLOODOTHER	PGS000356	233	36582	2655	367057	0.436868996862131	1.5478532901358	3.64710646934369e-11	0.0635107657931904	1.06557095745627	4.61221581809766e-34	0.00616738372017502	1.00618644118925	0.925211703914374	0.993773266305168	FALSE
C3_CANCER	D3_IMMUNEMECHANISM	PGS000356	308	36507	4147	365565	0.0777216734678481	1.08082179542072	0.175657298808093	0.0641424783079313	1.06624430462397	1.23049150929303e-34	-0.0595964831962873	0.942144628080791	0.291561726138654	0.869510023750597	FALSE
C3_CANCER	E4_DIABETES	PGS000356	4418	32397	45076	324636	0.00171281850470145	1.00171428621617	0.917183234897858	0.0636365027058708	1.06570494748228	1.91894028967516e-30	-0.000277114061622983	0.999722924330932	0.986145524371027	0.99906441486635	FALSE
C3_CANCER	E4_DM1_STRICT	PGS000356	95	36720	3878	365834	-0.337238635768078	0.71373849604425	0.00107969806061009	0.0639624190604152	1.0660523347603	1.19611478111852e-34	-0.121899576524609	0.885237262641483	0.237529341440218	0.841308071219693	FALSE
C3_CANCER	E4_ENDOGLAND	PGS000356	531	36284	10096	359616	-0.0120036016152189	0.988068154214221	0.785555057172947	0.0635819034857093	1.06564676241167	7.41823199253827e-34	0.00174019957719935	1.00174171460317	0.967704579471902	0.997323440967501	FALSE
C3_CANCER	E4_NUTRIDEF	PGS000356	668	36147	15764	353948	0.0811546485572777	1.08453860592914	0.0395734836005876	0.0634721013094693	1.06552975850181	1.26614886530261e-33	0.00686894221347152	1.00689258750541	0.858248507431065	0.987119670871912	FALSE
C3_CANCER	E4_OBESITY_HYPER	PGS000356	739	36076	15590	354122	0.0591891953713409	1.0609759534921	0.113949062145291	0.0633502029373451	1.06539988007494	1.96925201457305e-33	0.0128647717297493	1.01294787890814	0.724193118522624	0.971234769830446	FALSE
C3_CANCER	E4_LIPOPROT	PGS000356	1555	35260	18248	351464	-0.0653108737777117	0.936776198950675	0.014056375881177	0.0624924705616706	1.06448644390265	7.0780110822149e-32	0.0253278370933656	1.02565131195833	0.323399406033298	0.881495685660456	FALSE
C3_CANCER	F5_DEPRESSIO	PGS000356	1333	35482	35451	334261	0.0262713230030149	1.02661945616276	0.3523125525627	0.0642913073443338	1.06640300454568	6.7544641492789e-34	-0.0192221463445965	0.980961421042407	0.495442060769648	0.931324292162421	FALSE
C3_CANCER	F5_MOOD	PGS000356	1735	35080	39639	330073	0.0396309742062715	1.04042675903043	0.111170066095091	0.0638622283421757	1.06594553156164	3.86009357556785e-33	-0.00516588080821366	0.994847439407296	0.836547926703573	0.984755862488486	FALSE
C3_CANCER	F5_ORGANIC	PGS000356	390	36425	4882	364830	-0.323140680925268	0.723872012220005	3.41599999892776e-10	0.0625027097144139	1.06449734339775	6.42024154269167e-33	0.0901197216639069	1.09430528791292	0.0794507658185629	0.694405201758806	FALSE
C3_CANCER	F5_SUBSTANCE	PGS000356	1318	35497	17117	352595	0.188151090351508	1.20701587002532	2.7346976831801e-11	0.0641757303310751	1.06627975999374	8.16001938265821e-34	-0.015473386366057	0.984645711403558	0.589770968627165	0.949795862244517	FALSE
C3_CANCER	F5_PERSOBEH	PGS000356	366	36449	9608	360104	0.0237579519938967	1.02404242046425	0.652111187340995	0.0639070984464232	1.06599336172182	2.27202826621871e-34	-0.0326693398952913	0.967858538889734	0.546392894591644	0.941697634301602	FALSE
C3_CANCER	F5_PSYCHDEV	PGS000356	43	36772	3915	365797	0.0628306723719756	1.06484651603012	0.68312674699549	0.0635512219716004	1.06561406725706	2.84749442214765e-34	0.0416889203841414	1.04257010599242	0.782064288732427	0.978282432461598	FALSE
C3_CANCER	G6_XTRAPYR	PGS000356	413	36402	5944	363768	-0.0958343232551038	0.908614539898549	0.0546653313523133	0.0633501053253058	1.06539977607909	9.71671649380923e-34	0.0227494279045452	1.02301016962711	0.643953301663626	0.959343324455668	FALSE
C3_CANCER	G6_MIGRAINE_NO_AURA_TRIPTAN	PGS000356	103	36712	4311	365401	0.0756605992345657	1.07859643557111	0.448998198355472	0.0634566867898484	1.06551333399903	4.07858309017771e-34	0.0445248658748877	1.04553097442963	0.637602643506358	0.958480385644685	FALSE
C3_CANCER	G6_MIGRAINE_WITH_AURA_TRIPTAN	PGS000356	96	36719	3828	365884	0.0718295843211025	1.07447222154769	0.483480387070642	0.0636493368281066	1.06571862495761	2.50600451300569e-34	-0.0194023863801513	0.98078462845403	0.850428455105908	0.986067116210416	FALSE
C3_CANCER	G6_HEADACHE	PGS000356	508	36307	11994	357718	-0.0419372655445913	0.958929936632886	0.353886127121178	0.0624957056952625	1.06448988766408	8.517218985615e-33	0.0801250642427114	1.08342255662395	0.0711166834681854	0.678638937911151	FALSE
C3_CANCER	G6_OTHNEU	PGS000356	1175	35640	14448	355264	-0.113639616752364	0.892579568650724	0.000158814725557781	0.0637276958018567	1.06580213684728	1.69230109403243e-33	-0.004095168624763	0.995913205143705	0.89232353882763	0.990252047066362	FALSE
C3_CANCER	H7_LIDLACRIMALORBIT	PGS000356	1181	35634	19099	350613	-0.0501759527872304	0.951062067756052	0.096037386417072	0.0635797136657368	1.06564442883966	2.77574903849978e-33	0.00134343990869732	1.00134434272834	0.963545789696727	0.997026812208635	FALSE
C3_CANCER	H7_CONJUNCTIVA	PGS000356	1084	35731	27529	342183	-0.040369931996361	0.960434078130774	0.196106247871037	0.0627791393099875	1.06479164264251	1.50342943079546e-32	0.0265034817373636	1.02685782250471	0.380551213428811	0.902045327725505	FALSE
C3_CANCER	H7_IRIDOCYCLITIS	PGS000356	310	36505	5144	364568	0.00656007963167543	1.00658164408311	0.909065971012622	0.0628301022059906	1.06484590889103	2.67348270078801e-33	0.0913361486822055	1.09563724037865	0.104945175184044	0.732682738122074	FALSE
C3_CANCER	H7_MACULADEGEN	PGS000356	491	36324	5613	364099	-0.217778930886073	0.804303228616313	2.44220515850255e-06	0.0631864123522873	1.06522539189542	1.62381112055146e-33	0.0342821906924598	1.03487659807138	0.452360723231293	0.921878647582438	FALSE
C3_CANCER	H7_GLAUCOMA	PGS000356	901	35914	9356	360356	-0.151962537103336	0.859020461533109	8.54201290354284e-06	0.0640218217275842	1.06611566299324	5.75847151243616e-34	-0.0202852484116286	0.979919113066067	0.543334281545622	0.941067961431841	FALSE
C3_CANCER	H7_VITREOUS	PGS000356	521	36294	7862	361850	-0.105325350905999	0.900031648833103	0.0180089141747252	0.0642432899507925	1.0663517998823	1.50063289120785e-34	-0.0424794778210679	0.958410133983386	0.332652339993715	0.88476777349626	FALSE
C3_CANCER	H7_OPTNERVE	PGS000356	92	36723	2079	367633	-0.0792781223658016	0.923782964010083	0.45477255802084	0.0632262831686411	1.06526786414809	6.82941890115936e-34	0.143637950198684	1.15446605864488	0.153215508671876	0.786325948352226	FALSE
C3_CANCER	H7_OCUMUSCLE	PGS000356	545	36270	13060	356652	-0.018279317497958	0.981886735905833	0.673338391119752	0.0635307653671483	1.06559226863455	8.03162172695494e-34	0.00518985543697472	1.00520334606474	0.905478621427812	0.991424915195275	FALSE
C3_CANCER	H7_STRABISMUS	PGS000356	359	36456	7570	362142	-0.0263805934059569	0.973964334656372	0.621402629612139	0.063210790526913	1.06525136046257	1.20687791072838e-33	0.0406457958847667	1.04148314259019	0.440353410176098	0.919097846303405	FALSE
C3_CANCER	H7_VISUALDISTBLIND	PGS000356	551	36264	10376	359336	0.0161963037572467	1.01632817486451	0.708407911255984	0.0638115031663635	1.06589146265848	4.42415400249294e-34	-0.0141093686252395	0.98598970202748	0.740544234905392	0.973675080548744	FALSE
C3_CANCER	H8_EXTERNAL	PGS000356	367	36448	6187	363525	0.0291099088428584	1.02953774355905	0.580767124681077	0.0638463365816032	1.06592859194506	2.73619873576752e-34	-0.0258001502169967	0.974529829723717	0.624564835922731	0.955973814413874	FALSE
C3_CANCER	H8_MIDDLEMASTOID	PGS000356	805	36010	25406	344306	-0.0614580042255466	0.940392437418881	0.0861949138269453	0.0628723446126653	1.06489089149504	6.92512352046501e-33	0.0317832467587574	1.0322937280423	0.36115015025906	0.894243822503053	FALSE
C3_CANCER	H8_INNER	PGS000356	782	36033	11138	358574	-0.0981062476829852	0.90655257952582	0.00705137196076802	0.0643010122108339	1.06641335389469	2.04913315251623e-34	-0.0352031290301331	0.965409293685639	0.340840880497252	0.887024539800997	FALSE
C3_CANCER	H8_OTHEREAR	PGS000356	1761	35054	24122	345590	-0.129146875013849	0.878844875712488	2.98174135029538e-07	0.0632018567969404	1.06524184383707	2.01052510439225e-32	0.00828760700743516	1.00832204429087	0.734722098930749	0.972670703082463	FALSE
C3_CANCER	I9_ISCHHEART	PGS000356	4540	32275	30128	339584	-0.0825961178906118	0.920722935657137	6.80078711746969e-07	0.0643997224482757	1.06651862500565	3.92925401871658e-31	-0.00777727655188265	0.992252888212838	0.625682772793777	0.956064510911618	FALSE
C3_CANCER	I9_CEREBVASC	PGS000356	1643	35172	14556	355156	-0.0324553575419146	0.968065665697572	0.207013917709371	0.0618266812782578	1.06377795611392	3.46943789790597e-31	0.0399365777094318	1.04074476568227	0.112974123056635	0.743647102723849	FALSE
C3_CANCER	I9_HYPERTENSION	PGS000356	9081	27734	64991	304721	0.0429167495180781	1.04385099013525	0.000819010138305489	0.0613807801618939	1.06330372207433	1.45615890722154e-24	0.00834745272040851	1.00838238984822	0.488419688745018	0.929976493468428	FALSE
C3_CANCER	I9_PULMHEART	PGS000356	367	36448	4040	365672	0.0561186056167034	1.05772312820118	0.286904116404358	0.0643949252811956	1.06651350874988	7.19839147194457e-35	-0.0841239092911051	0.91931733707792	0.119855516508178	0.751913259157125	FALSE
C3_CANCER	I9_OTHHEART	PGS000356	4696	32119	47448	322264	-0.0433415918629279	0.957584231211361	0.00921319115380908	0.0651981566622581	1.06737051000751	1.04286543502349e-31	-0.0128758031555868	0.987206735368158	0.411918513900457	0.912255616720385	FALSE
C3_CANCER	I9_DOAAC	PGS000356	1443	35372	11678	358034	0.149250074839287	1.1609632806161	4.75797940256368e-08	0.0624041272412813	1.06439240778948	6.25835962685233e-32	0.0342970382723502	1.03489196359842	0.205470722992929	0.824707495094372	FALSE
C3_CANCER	FG_DOAAC	PGS000356	1148	35667	8374	361338	0.150833014694794	1.16280247094357	7.69895980717485e-07	0.0626102764279083	1.06461185403716	2.2836439015211e-32	0.0340702714014668	1.03465731099285	0.256516637662701	0.852122496996648	FALSE
C3_CANCER	J10_INFLUPNEU	PGS000356	2082	34733	32363	337349	0.0301752938465442	1.03063518212526	0.18776760402378	0.0655498185621882	1.0677459295555	1.84599474890351e-34	-0.0346904613235106	0.965904354744251	0.12602724759121	0.758560795174843	FALSE
C3_CANCER	J10_PNEUMOPROBBAC	PGS000356	1878	34937	27537	342175	0.0548036882213591	1.05633322366554	0.0226243728334567	0.065244981766853	1.06742049091346	2.36599917515692e-34	-0.0324934390751877	0.968028800974651	0.173295529468461	0.804313829007336	FALSE
C3_CANCER	J10_LOWCHRON	PGS000356	3591	33224	47745	321967	0.0699133099377599	1.07241520948315	8.92962835732953e-05	0.0629728613488376	1.06499793623163	1.23888582894864e-30	0.00653701652805381	1.00655842945405	0.710979597852457	0.969553111120319	FALSE
C3_CANCER	K11_TEETH_HARD	PGS000356	360	36455	11753	357959	-0.103033134796196	0.902097082183331	0.0539217040901785	0.0633955480577609	1.06544819185614	7.72575387340558e-34	0.0209396351840957	1.02116040761697	0.693618638181974	0.96751870774846	FALSE
C3_CANCER	HYPOT_THYRO_INCL	PGS000356	1778	35037	33186	336526	-0.124886386084569	0.882597172208958	6.59049071029292e-07	0.0628522908522474	1.06486953664235	4.64247984591371e-32	0.0124635825124209	1.0125415766489	0.608067518877946	0.953242290067984	FALSE
C3_CANCER	K11_OESSTODUO	PGS000356	2771	34044	34179	335533	0.0158734883628054	1.01600014143383	0.431892820609301	0.0633581087794738	1.06540830299149	1.1000933509991e-31	0.00359047436397719	1.00359692783842	0.85589343130749	0.986785648170137	FALSE
C3_CANCER	K11_INTESTOTH	PGS000356	3959	32856	43848	325864	-0.00312638943217866	0.99687849263419	0.855993980241553	0.0643767598927658	1.0664941352937	1.13065792780173e-31	-0.00743714932855848	0.992590437834195	0.662133611038852	0.962517600943029	FALSE
C3_CANCER	L12_INFECT_SKIN	PGS000356	683	36132	14717	354995	0.00326577881173245	1.00327111727719	0.933191573820393	0.0625444563667148	1.06454178352582	1.16636362485602e-32	0.0538779920610101	1.05535583250975	0.149088413017566	0.782156457972415	FALSE
C3_CANCER	L12_BULLOUS	PGS000356	73	36742	887	368825	0.0428472052723555	1.04377839882968	0.716695969892591	0.063982438137774	1.06607367635808	1.08697658896696e-34	-0.192031784603118	0.8252806368573	0.107231202346045	0.735469828410402	FALSE
C3_CANCER	L12_DERMATITISECZEMA	PGS000356	1564	35251	34014	335698	0.0678316278202254	1.07018510390977	0.00956045393868459	0.0633726940925507	1.06542384241847	9.5600213560259e-33	0.00492475967984922	1.00493690624025	0.84841637525083	0.98592842894276	FALSE
C3_CANCER	L12_PAPULOSQUAMOUS	PGS000356	639	36176	9263	360449	0.0930928872895077	1.09756368024863	0.0205862831796923	0.064860554320472	1.0670102240439	4.28962577256966e-35	-0.0689875287261743	0.93333831992338	0.0867953963320816	0.707012024805622	FALSE
C3_CANCER	L12_URTICARIAERYTHEMA	PGS000356	471	36344	10039	359673	-0.00369038863167365	0.996316412483628	0.936819032178337	0.0649077258493857	1.06706055773468	2.72862027827139e-35	-0.102418655764846	0.902651572268393	0.0289104313229655	0.551039740771073	FALSE
C3_CANCER	L12_RADIATIONRELATEDSKIN	PGS000356	462	36353	3566	366146	0.18198117508966	1.19959161146278	0.0001169609460887	0.0641850329701676	1.06628967925566	1.5367956261596e-34	-0.0549088855728341	0.946571390334464	0.236332570588589	0.840828812740826	FALSE
C3_CANCER	L12_DISORDSKINAPPENDIX	PGS000356	546	36269	11330	358382	0.134819487440602	1.14433019973317	0.00185280799835183	0.0644725663917767	1.06659631725778	9.08015258190439e-35	-0.0640119016450341	0.937993835794618	0.139228364819765	0.771764316539552	FALSE
C3_CANCER	L12_OTHERSKINSUBCUTIS	PGS000356	848	35967	12399	357313	0.0799488279842267	1.08323163511035	0.0228436583958124	0.0639466396154192	1.06603551317884	5.78296736618745e-34	-0.0168998992635365	0.983242102967583	0.627820848198318	0.956481604309613	FALSE
C3_CANCER	M13_NECROVASC	PGS000356	93	36722	1136	368576	0.050388723252116	1.05167982933232	0.628813784289299	0.0633998078363035	1.06545273043915	4.48012471305196e-34	0.0855967310593891	1.08936693186507	0.412898885568115	0.912641728706758	FALSE
C3_CANCER	M13_OTHCONN	PGS000356	337	36478	5673	364039	-0.0168172215948176	0.983323398493058	0.760486721388524	0.0633590976970934	1.06540935659306	8.14367479858179e-34	0.0264786525400591	1.02683232676575	0.626965451498554	0.956481604309613	FALSE
C3_CANCER	M13_ARTHROPATHIES	PGS000356	7560	29255	97815	271897	-0.0511425360996805	0.950143231169848	0.000171316561222333	0.0628482678321835	1.06486525265946	5.82568967089046e-27	0.00399060851689228	1.00399858159735	0.755694426384162	0.975239805443185	FALSE
C3_CANCER	M13_DORSOPATHY	PGS000356	5718	31097	76455	293257	-0.0318093276565876	0.968691267105417	0.0313431446176151	0.0603592808531669	1.06221811262632	1.55362628148124e-26	0.0206545064934368	1.02086928699238	0.15022071120788	0.783310987607347	FALSE
C3_CANCER	M13_SOFTTISSUE	PGS000356	4560	32255	70434	299278	-0.0283656573322212	0.972032870863969	0.0833790222389541	0.0614250920465661	1.06335084011017	2.64257100556078e-28	0.0171668207654885	1.01731501744047	0.272637796049901	0.860717180987246	FALSE
C3_CANCER	M13_OTHERBONE	PGS000356	336	36479	5475	364237	0.125024119879099	1.13317578480013	0.0227458732815494	0.0632231745623657	1.06526455265487	1.06961936849238e-33	0.0532377230513525	1.05468033714849	0.347700985138226	0.890749215388188	FALSE
C3_CANCER	N14_BREAST	PGS000356	683	36132	11333	358379	-0.111546866722414	0.89444947050588	0.00397832453338796	0.0635298675764754	1.06559131195618	1.16731147135484e-33	-0.0155510493605764	0.984569243838458	0.689517487999634	0.966523026218378	FALSE
C3_CANCER	N14_FEMALEINFERT	PGS000356	404	36411	12884	356828	-0.0239014879240012	0.976381890427346	0.635015537572819	0.0630298964504532	1.0650586802294	2.18091782757589e-33	0.0174287501868149	1.01758151707481	0.726738255423334	0.971309473836764	FALSE
C3_CANCER	O15_MATERN_CARE	PGS000356	827	35988	40045	329667	-0.124007967323334	0.883372802737969	0.000589157381899595	0.0616307592819433	1.06356955902858	1.26429390051578e-31	0.0672282520111659	1.06953957487475	0.0522018186543778	0.642581928458963	FALSE
C3_CANCER	Q17_CONGEN_MALFO_EYE_EAR_FACE_NECK	PGS000356	51	36764	1804	367908	0.0691875118210566	1.07163713494046	0.622413760513337	0.063557408652313	1.06562065989145	2.83962555162951e-34	0.0343216118565487	1.03491739491569	0.80853901184372	0.981323286675403	FALSE
C3_CANCER	Q17_CONGEN_MALFO_CIRCULATO_SYSTEM	PGS000356	122	36693	3559	366153	0.105042821604215	1.11075817378422	0.247406616626758	0.0638309209766129	1.0659121601376	1.70885486013214e-34	-0.0731507030655024	0.929460746886759	0.427458193973823	0.916522727308077	FALSE
C3_CANCER	R18_GENERAL_SYMPTOMS_SIGNS	PGS000356	2835	33980	58748	310964	-0.0209043349429355	0.979312646088536	0.300534583519261	0.0620043767524115	1.06396700143798	2.44483391270532e-30	0.0204219168147886	1.02063187094431	0.294127905308686	0.870995131382413	FALSE
C3_CANCER	AUTOIMMUNE	PGS000356	4426	32389	72400	297312	-0.0241484845154764	0.9761407572092	0.14590706549295	0.0613456131192846	1.06326632948453	2.0126414192337e-28	0.0183929462513456	1.01856313833054	0.249994732399015	0.849203864387285	FALSE
C3_CANCER	T2D	PGS000356	3584	33231	34728	334984	0.0149104600192779	1.01502217548065	0.41303438403239	0.0623699007770399	1.06435597802423	5.29974471772852e-30	0.0125795692753198	1.01265902487977	0.470494377577813	0.926070041904734	FALSE
C3_CANCER	T1D_STRICT	PGS000356	58	36757	3495	366217	-0.633335146458068	0.530818488121011	1.57386948123966e-06	0.0637245861114339	1.06579882253773	1.96102112895694e-34	-0.067717842956154	0.93452411894357	0.601378014189079	0.952132539591225	FALSE
C3_CANCER	T1D_WIDE	PGS000356	546	36269	8308	361404	-0.163018600383443	0.849575385839683	0.000161903210737417	0.0639959462886948	1.06608807713946	2.83193317842912e-34	-0.0239327713956752	0.9763513462899	0.576698688631677	0.947853936470744	FALSE
C3_CANCER	FG_OTHHEART	PGS000356	4041	32774	38354	331358	-0.0636371724184589	0.938345395364947	0.000320645923772808	0.0650607259451781	1.06722383059229	3.6180023185915e-32	-0.0136881853968719	0.986405071820572	0.413101230173353	0.912763227696663	FALSE
C3_CANCER	ASTHMA_PNEUMONIA_AND_SEPSIS	PGS000356	474	36341	7150	362562	0.0646302450140779	1.06676450995549	0.163886540300062	0.064232938383072	1.06634076152657	1.32946951719931e-34	-0.0518625097815009	0.949459399249478	0.271388144890412	0.860402750514225	FALSE
C3_CANCER	ASTHMA_ACUTE_RESPIRATORY_INFECTIONS	PGS000356	599	36216	13384	356328	0.021807534162651	1.02204705639681	0.598818694605128	0.0630839047462803	1.06511620378704	2.67031094590606e-33	0.0314292522159306	1.03192836636782	0.440586977713577	0.919097846303405	FALSE
C3_CANCER	ASTHMA_HOSPITAL_PNEUMONIA	PGS000356	474	36341	7150	362562	0.0646302450140779	1.06676450995549	0.163886540300062	0.064232938383072	1.06634076152657	1.32946951719931e-34	-0.0518625097815009	0.949459399249478	0.271388144890412	0.860402750514225	FALSE
C3_CANCER	COPD_EARLYANDLATER	PGS000356	877	35938	6119	363593	0.345639341385253	1.41289295190104	1.47042340022146e-23	0.0643968985481659	1.06651561326784	1.99758585031106e-34	-0.0326668153124778	0.967860982331852	0.354553081690293	0.892368148168535	FALSE
C3_CANCER	COPD_ASTHMA_PNEUMONIA_SEPSIS	PGS000356	1931	34884	28893	340819	0.0555999694711227	1.05717469698529	0.0191101805542056	0.0648752409872399	1.06702589498257	6.3890957241286e-34	-0.0243025758051683	0.97599035400921	0.30016232114302	0.873351029090021	FALSE
C3_CANCER	COPD_HOSPITAL_ASTHMA_PNEUM_SEPSIS	PGS000356	426	36389	2801	366911	0.284913841758177	1.32964746309852	5.99502792839489e-09	0.0645389153929572	1.06666708720583	5.8102160767071e-35	-0.0860516956116343	0.917546796851221	0.0846968376789526	0.703313932754648	FALSE
C3_CANCER	ILD_SYST_AUTO_DISEASES	PGS000356	1885	34930	27665	342047	0.0680703881620146	1.07044065217714	0.00427556505355112	0.0635228455260419	1.06558382934652	1.11545939555446e-32	0.00325297011057943	1.00325826675957	0.892586890613212	0.990252047066362	FALSE
C3_CANCER	PULM_INFECTIONS	PGS000356	3927	32888	84905	284807	-0.0638461133008649	0.938149357130952	0.000217656558221494	0.066625349589077	1.06889494121966	8.87491612783993e-34	-0.0285314911869233	0.971871688271231	0.0924793538538483	0.713595585082442	FALSE
C3_CANCER	ILD_HOSPITAL_PULM_INFECT	PGS000356	131	36684	1147	368565	0.23236018962664	1.2615740528891	0.00810239392566105	0.0634518865591635	1.0655082193015	4.28662872583953e-34	0.0559002972099155	1.05749224355318	0.526399565205839	0.937317090059626	FALSE
C3_CANCER	IBD_INFECTIONS	PGS000356	576	36239	4347	365365	0.221781181815305	1.24829819763141	1.42400638596488e-07	0.0644760112411694	1.06659999152779	9.30396517475914e-35	-0.0466351657155369	0.95443554488756	0.273498433013984	0.861318687022874	FALSE
C3_CANCER	THYROID_DISORDER_IBD	PGS000356	409	36406	6930	362782	-0.0800186965189625	0.923099087485702	0.109266564659816	0.0640529671361085	1.06614886811819	1.83363346322902e-34	-0.0387941370375954	0.96194871837713	0.436268185007241	0.918477127283745	FALSE
C3_CANCER	RHEUMA_ENDPOINTS	PGS000356	4748	32067	58955	310757	-0.0468053857227131	0.954273094688789	0.00428012780797162	0.0611092504257605	1.06301504268954	6.25956186983724e-28	0.0192652807041671	1.01945205370787	0.213038472662701	0.827680545094298	FALSE
C3_CANCER	AB1_INFECT_PARASIT	PGS000356	4594	32221	81632	288080	-0.0238668802472646	0.976415681320891	0.137900955867395	0.0649941557297141	1.06715278763664	1.55721734254162e-31	-0.0109315136591785	0.989128018214301	0.486686988615449	0.92978346151672	FALSE
C3_CANCER	D3_BLOOD_IMMUN	PGS000356	1727	35088	22149	347563	0.111271679454513	1.11769852133427	8.3864444642793e-06	0.0635063178711522	1.06556621789027	9.05174269425134e-33	0.00528877334545839	1.00530278359533	0.831716769339709	0.98407397917345	FALSE
C3_CANCER	H8_EAR_MASTOID	PGS000356	3186	33629	57425	312287	-0.094733366851034	0.909615435765339	6.73945171939297e-07	0.0637549583829336	1.06583119376053	1.07964695699899e-31	-0.00188733877370562	0.998114441130181	0.918921556734971	0.992922734290494	FALSE
C3_CANCER	L12_SKIN_SUBCUTAN	PGS000356	4121	32694	75255	294457	0.0579381237324904	1.05964942653034	0.000662695238248337	0.0636780810261763	1.06574925862512	1.00974575604077e-30	-0.000916345675939129	0.999084074040548	0.955425989225937	0.996238407276984	FALSE
C3_CANCER	DM1_NEPHROPATHY	PGS000356	53	36762	848	368864	0.301056048537096	1.35128507696733	0.0289348215948855	0.0637980928517547	1.06587716881447	1.60346122443846e-34	-0.154919120668699	0.856484446571665	0.275581697509799	0.862100226821982	FALSE
C3_CANCER	DM1_NEUROPATHY	PGS000356	54	36761	667	369045	0.078633029339994	1.08180725769593	0.564778156247633	0.0639021440015405	1.06598808032955	1.26346055835521e-34	-0.209400870413386	0.811070036485595	0.126905804017636	0.759154459727003	FALSE
C3_CANCER	CD2_BENIGN	PGS000356	5507	31308	63909	305803	0.082965451301694	1.08650427059155	1.10936439393218e-07	0.0616829210470738	1.06362503814105	7.88826344190454e-28	0.00956119066692411	1.00960704487417	0.51318259852605	0.934272668048626	FALSE
C3_CANCER	CD2_INSITU_SKIN	PGS000356	43	36772	736	368976	-0.471641980608122	0.623976868751603	0.00212631499373003	0.0639028070707167	1.06598878715362	1.22547922904521e-34	-0.220736137406619	0.801928251244216	0.168742183711025	0.799873223068693	FALSE
C3_CANCER	D3_ANAEMIA	PGS000356	1043	35772	12199	357513	0.0950334211576696	1.09969560761223	0.00278013943741042	0.0633383712526161	1.06538727467402	3.26569533609877e-33	0.0131694986884244	1.01325659846978	0.681328979021661	0.964992160379986	FALSE
C3_CANCER	E4_METABOLIA	PGS000356	1999	34816	25269	344443	-0.0315027796283099	0.968988263022789	0.18459864857156	0.0616256030655134	1.06356407504788	1.12724968638887e-30	0.0358699221840982	1.03652100933242	0.115678559001047	0.746566322863216	FALSE
C3_CANCER	F5_PSYCH	PGS000356	4245	32570	75382	294330	0.0487187514034609	1.04992501927305	0.00331795572825682	0.0649288843219766	1.0670831353451	6.4030294933118e-32	-0.0114552171854631	0.988610144001327	0.487230070325118	0.92984256676865	FALSE
C3_CANCER	G6_EPIPAROX	PGS000356	3353	33462	60573	309139	-0.0654951555538681	0.936603584074247	0.000454135937125861	0.0629442758824962	1.06496749320409	8.59019401802939e-31	0.00723631451206997	1.00726255990437	0.689661765295414	0.966523026218378	FALSE
C3_CANCER	G6_NEURO	PGS000356	6250	30565	94907	274805	-0.0421972310889556	0.958680680290336	0.00375708533323661	0.06454207889524	1.06667046161493	1.09928458713226e-29	-0.00536826879032423	0.994646114615073	0.699646939805161	0.968417687378438	FALSE
C3_CANCER	H7_SCLERACORNEA	PGS000356	692	36123	13612	356100	-0.0580698023087379	0.943584080790676	0.132620007013424	0.0630008266492718	1.06502771963533	3.9106860770673e-33	0.0301532523454051	1.03061246562907	0.427468722124944	0.91652816352742	FALSE
C3_CANCER	H7_RETINALDISOTH	PGS000356	805	36010	10424	359288	-0.145370275650776	0.864702055709939	5.80782848342238e-05	0.0639717489344162	1.06606228094066	5.0415042336988e-34	-0.0160409127238859	0.984087057549601	0.652501518158704	0.960805422061233	FALSE
C3_CANCER	I9_CVD	PGS000356	16792	20023	135149	234563	0.0351262918047678	1.03575050734092	0.0025142730311634	0.0665929772258496	1.06886033912445	3.23386606547841e-21	-0.00670429090592394	0.993318132712879	0.521160469131297	0.936042316131494	FALSE
C3_CANCER	J10_RESPIRATORY	PGS000356	9957	26858	164516	205196	0.0164916625215431	1.01662840063333	0.173683036293864	0.0641482532549478	1.06625046214611	5.76149788589184e-26	-0.00192740118451097	0.998074455060384	0.869444829702247	0.987862883200112	FALSE
C3_CANCER	K11_GIDISEASES	PGS000356	13187	23628	148965	220747	0.0356148384567386	1.03625664340903	0.00173634794456359	0.0593323493100076	1.06112784725051	5.98500990321375e-20	0.0121300930050038	1.01220396095604	0.264058895637212	0.857002933475915	FALSE
C3_CANCER	K11_ORAL	PGS000356	2941	33874	83957	285755	-0.0292175619500585	0.971205144194735	0.146164066306298	0.0624416907358811	1.06443239083889	1.1484573688222e-30	0.0141859721554845	1.01428707055249	0.459790026958842	0.923245530003677	FALSE
C3_CANCER	K11_ORAL_LICHEN_WIDE_HYPOT_THYRO	PGS000356	47	36768	717	368995	0.0322284914771206	1.03275345371013	0.825599013388099	0.0636801082180367	1.06575141910553	2.1367477993628e-34	-0.0562440383555757	0.94530841622791	0.685737126950687	0.965939700675453	FALSE
C3_CANCER	M13_SYSTCONNECT	PGS000356	487	36328	7656	362056	0.0420156293588555	1.0429107786502	0.362513090993388	0.0628280273310609	1.06484369947124	3.77534447583156e-33	0.0594947195977592	1.06130015687301	0.190697441127523	0.814816251892897	FALSE
C3_CANCER	M13_OSTEOCHONDRO	PGS000356	722	36093	11752	357960	0.00650287674615236	1.00652406635538	0.863445357849082	0.0635887422185732	1.06565405011012	1.02790299190179e-33	0.000915860784179799	1.00091628031273	0.980613152032928	0.998480332474961	FALSE
C3_CANCER	N14_FEMALEGENNONINF	PGS000356	5217	31598	84752	284960	-0.302591624949186	0.738900783410531	1.04252615485207e-88	0.0604812027452904	1.06234762816368	4.82185732318402e-27	0.0204183003014046	1.02062817982217	0.171902651056311	0.803135910825054	FALSE
C3_CANCER	O15_PREG_BIRTH_PUERP	PGS000356	7312	29503	136639	233073	-0.196642242336232	0.821484473113726	4.45128971600452e-48	0.0591647288538813	1.06094999542297	2.58030678530927e-24	0.0209133786418483	1.02113359582758	0.108904894359814	0.736856099574074	FALSE
C3_CANCER	T1D	PGS000356	95	36720	3964	365748	-0.395201943914172	0.673544007400707	0.000127600896303085	0.0639637951517901	1.06605380174673	1.19562872344008e-34	-0.119028857478873	0.887782181236755	0.246898331621288	0.847493765640915	FALSE
C3_CANCER	T1D_EARLY	PGS000356	37	36778	2851	366861	-0.643737318768451	0.525325442079009	0.000101331792262189	0.0635539731785925	1.06561699898597	2.79616262563459e-34	0.0357461689037168	1.0363927443941	0.825827494696513	0.983250244547694	FALSE
C3_CANCER	DM_NEPHROPATHY	PGS000356	175	36640	1982	367730	0.178746856420775	1.19571801751415	0.0191731254584271	0.0633250192387519	1.06537304970333	6.33348681579359e-34	0.0570020642498076	1.05865799572781	0.453187182046771	0.921975951326827	FALSE
C3_CANCER	FG_CVD	PGS000356	15326	21489	116153	253559	0.0337260265362359	1.03430119682502	0.00402868787371678	0.0671578255643657	1.06946425365511	5.92789039106364e-23	-0.00872034413643292	0.991317567782799	0.408760622050594	0.91102589592654	FALSE
C3_CANCER	ASTHMA_INFECTIONS	PGS000356	902	35913	16807	352905	0.0425611784665168	1.04347989292064	0.209240662061783	0.0643635745011801	1.0664800732436	2.36387276687792e-34	-0.0320790048619761	0.968430068372875	0.346874538820854	0.890224753430196	FALSE
C3_CANCER	ASTHMA_HOSPITAL_INFECTIONS	PGS000356	902	35913	16807	352905	0.0425611784665168	1.04347989292064	0.209240662061783	0.0643635745011801	1.0664800732436	2.36387276687792e-34	-0.0320790048619761	0.968430068372875	0.346874538820854	0.890224753430196	FALSE
C3_CANCER	COPD_ASTHMA_INFECTIONS	PGS000356	3927	32888	84905	284807	-0.0638461133008649	0.938149357130952	0.000217656558221494	0.066625349589077	1.06889494121966	8.87491612783993e-34	-0.0285314911869233	0.971871688271231	0.0924793538538483	0.713595585082442	FALSE
C3_CANCER	COPD_HOSPITAL_ASTHMA_INF	PGS000356	626	36189	4228	365484	0.286337109761887	1.3315412551561	1.56534284411202e-12	0.0646205370265004	1.06675415386915	7.20292210924785e-35	-0.0652682060881654	0.936816169879433	0.113365340164063	0.744007852541654	FALSE
C3_CANCER	NEURODIS	PGS000356	7624	29191	110594	259118	-0.0413721452804236	0.959472000523212	0.00229656964384013	0.0653137419002462	1.06749388941222	4.42889472008618e-29	-0.00816410883979334	0.991869126988307	0.526310578976387	0.937317090059626	FALSE
C3_CANCER	DM2_NEPHROPATHY	PGS000356	106	36709	1098	368614	0.18020757480072	1.19746590107159	0.06520902136609	0.0635185650951005	1.06557926819829	3.4910540010698e-34	0.0269155883009391	1.02728108456176	0.782073850809508	0.978282432461598	FALSE
C3_CANCER	DM2_NEUROPATHY	PGS000356	110	36705	975	368737	0.00955122500410391	1.00959698352091	0.920422198686289	0.0637755484451549	1.06585313951705	1.95262900953747e-34	-0.053749640169488	0.947669335138425	0.559232986279569	0.944711664004478	FALSE
C3_CANCER	CD2_INSITU	PGS000356	292	36523	3805	365907	0.352754917468138	1.42298235257631	2.70678085995268e-09	0.0633215146226423	1.06536931598632	8.11097410333535e-34	0.0264971948337419	1.02685136676884	0.651664455797769	0.960460015495788	FALSE
C3_CANCER	E4_ENDONUTRMET	PGS000356	7917	28898	102230	267482	-0.0245071033384089	0.975790757521822	0.0714525796934227	0.0622089154721752	1.06418464614395	3.4463244211316e-26	0.00634139251899883	1.00636154171735	0.615956993952645	0.954494698060038	FALSE
C3_CANCER	H7_CHOROIDRETINA	PGS000356	1272	35543	15443	354269	-0.087860614628334	0.915888529289728	0.00252607479179394	0.06422313454793	1.06633030734878	7.50536359058852e-34	-0.0178491540223244	0.98230919857432	0.530568483086759	0.937819137281339	FALSE
C3_CANCER	M13_MUSCULOSKELETAL	PGS000356	13086	23729	163491	206221	-0.0153428603926526	0.984774241631581	0.187640954337437	0.0617556554462498	1.06370240308266	1.70889117767143e-21	0.00519379742602835	1.00520730857314	0.632550961645287	0.957376847247329	FALSE
C3_CANCER	N14_GENITOURINARY	PGS000356	10722	26093	148123	221589	0.0304478333899912	1.03091610924739	0.0170934363972966	0.0620876942755082	1.06405565222623	7.34600460426541e-24	0.00495473313526629	1.00496702812323	0.666515757914608	0.962810750781077	FALSE
C3_CANCER	DIABETES_FG	PGS000356	4367	32448	44555	325157	0.00397351315865708	1.00398141802864	0.810441830295804	0.0633556526067489	1.06540568616789	3.0962070281859e-30	0.00208220967427098	1.00208437897822	0.896709041812006	0.99078916988291	FALSE
C3_CANCER	COPD_MULTIMORB	PGS000356	1427	35388	6613	363099	0.250026424797944	1.28405934724823	4.953660571856e-20	0.0640377284555849	1.06613262153999	1.50535850959754e-33	-0.0131032327190902	0.986982240900553	0.630295144790065	0.957001785460726	FALSE
C3_CANCER	ILD_ENDPOINTS	PGS000356	192	36623	1891	367821	0.14695360033394	1.1583002170397	0.0429601009570824	0.0633951463862248	1.06544776389601	5.64751450361771e-34	0.046584772415548	1.04768689025254	0.50860019213483	0.933652982922918	FALSE
C3_CANCER	H7_EYE_ADNEXA	PGS000356	6380	30435	96819	272893	-0.0875772403522174	0.916148105315567	5.48243926830291e-09	0.0647925252248489	1.06693763877232	1.11557657317589e-29	-0.00677218676540514	0.993250692813992	0.621371888779335	0.955290514132727	FALSE
C3_CANCER	DM2_RETINOPATHY	PGS000356	643	36172	7779	361933	-0.0144380681124272	0.985665660977032	0.719102410786284	0.0637254164241185	1.06579970748438	6.59121300988478e-34	-0.006780804905081	0.993242132877673	0.863340222959407	0.987648081281538	FALSE
C3_CANCER	DM1_RETINOPATHY	PGS000356	391	36424	6252	363460	-0.000868142143920319	0.999132234582445	0.986416951576551	0.0643981894203424	1.06651699000406	7.81440699014304e-35	-0.0745015916948285	0.928205996637123	0.143301808620505	0.775900815722276	FALSE
C3_CANCER	DM_RETINOPATHY	PGS000356	420	36395	5030	364682	-0.0571632516217128	0.944439875439386	0.246385700124029	0.0637449650306957	1.0658205425872	3.8825170399804e-34	-0.0120725888184148	0.987999992506864	0.805658062926774	0.980966501837435	FALSE
C3_CANCER	CD2_BENIGN_MOUTH_NOS_EXALLC	PGS000356	35	36780	551	369161	-0.105225904345554	0.900121158335503	0.544776403682547	0.0638094022182687	1.06588922327819	1.50961093887475e-34	-0.227354227646108	0.796638540909096	0.18955096120222	0.814146874942214	FALSE
C3_CANCER	CD2_BENIGN_PAROTID_EXALLC	PGS000356	97	36718	1191	368521	0.218685414888634	1.24443973289188	0.0357668009756042	0.0632434368219639	1.06528613754045	6.61529662967466e-34	0.120913188971809	1.12852693953088	0.224614405888992	0.833305498489473	FALSE
C3_CANCER	CD2_BENIGN_SALIVARY_NOS_EXALLC	PGS000356	71	36744	449	369263	0.0357279911866585	1.03637390531126	0.765124050383805	0.0636957388690326	1.0657680776242	2.13190578172024e-34	-0.0454628649299138	0.95555508651821	0.705971449165168	0.969468631674816	FALSE
C3_CANCER	CD2_BENIGN_CAECUM_EXALLC	PGS000356	83	36732	917	368795	0.111991471531385	1.1185033214839	0.317941088220026	0.0634070635193792	1.06546046105454	4.39343986931545e-34	0.0713695398193545	1.07397803019361	0.498761756571037	0.931906132402781	FALSE
C3_CANCER	CD2_BENIGN_ASCENDING_COLON_EXALLC	PGS000356	102	36713	1231	368481	0.0763461085814643	1.07933607699582	0.443357028839723	0.0640924257161314	1.06619093766862	8.77244795873596e-35	-0.192902569873922	0.824562307435175	0.0629438004499682	0.663093646474418	FALSE
C3_CANCER	CD2_BENIGN_TRANSVERSE_COLON_EXALLC	PGS000356	86	36729	959	368753	0.102126572283822	1.10752364465383	0.345019248114939	0.0635669118354025	1.0656307867278	2.94505555002889e-34	0.0216670352265388	1.02190346995984	0.848583841268232	0.98592842894276	FALSE
C3_CANCER	CD2_BENIGN_DESCENDING_COLON_EXALLC	PGS000356	71	36744	614	369098	0.342954550848498	1.40910471785728	0.00422277164094509	0.0633686721681366	1.06541955737292	4.60561061209701e-34	0.15335661670773	1.16574062740935	0.217991487301451	0.829715866266463	FALSE
C3_CANCER	CD2_BENIGN_SIGMOID_COLON_EXALLC	PGS000356	224	36591	2043	367669	0.305593189493863	1.3574299774327	6.06811252815445e-06	0.0634079769806577	1.06546143431186	5.76392938695883e-34	0.0240339346648854	1.02432507742908	0.720414066733239	0.970552713175665	FALSE
C3_CANCER	CD2_BENIGN_COLON_NOS_EXALLC	PGS000356	285	36530	2998	366714	0.0689879075702986	1.07142325295964	0.250436490508718	0.063388411322242	1.06544058806132	7.00172040051075e-34	0.0240086025509205	1.02429912943814	0.679301971306994	0.96476237150026	FALSE
C3_CANCER	CD2_BENIGN_RECTUM_EXALLC	PGS000356	185	36630	1985	367727	0.210495030451661	1.23428891934849	0.00446126922897443	0.0638036365160531	1.06588307769605	2.09616449910302e-34	-0.0502726718691336	0.950970086354276	0.495342354481037	0.931260383573424	FALSE
C3_CANCER	CD2_BENIGN_STOMACH_EXALLC	PGS000356	106	36709	1253	368459	0.0850742847061049	1.08879794472969	0.382888139519981	0.0634342970164335	1.06548947766398	4.23544582882309e-34	0.0663314550090307	1.06858084494765	0.501747916580937	0.932464830852089	FALSE
C3_CANCER	CD2_BENIGN_EAR_NASAL_SINUS_EXALLC	PGS000356	58	36757	635	369077	0.239437871268783	1.27053474546204	0.0773261763969476	0.0633974014568398	1.06545016655867	4.23842037635483e-34	0.101487935067365	1.10681656464409	0.42875063344145	0.916836732354826	FALSE
C3_CANCER	CD2_BENIGN_LARYNX_EXALLC	PGS000356	60	36755	477	369235	0.20944094757777	1.23298856199978	0.108655924919638	0.0639394348234594	1.06602783264241	1.16526723337418e-34	-0.211715698787388	0.809194719907244	0.0998525353991812	0.726699946274863	FALSE
C3_CANCER	CD2_BENIGN_BONE_LONG_LOWER_EXALLC	PGS000356	42	36773	708	369004	0.29740813551301	1.34636468657033	0.0552472000760275	0.0637599035947033	1.06583646453452	1.74390398591357e-34	-0.116795241672424	0.889767361789435	0.4176860775626	0.913630861595784	FALSE
C3_CANCER	CD2_BENIGN_LIPO_SKIN_HEADFACENECK_EXALLC	PGS000356	80	36735	1106	368606	0.0942782242121343	1.09886543435996	0.400511718251712	0.0637950050706101	1.06587387762413	1.73957812613457e-34	-0.0908979168930628	0.913110919341306	0.402989392192166	0.909250451127146	FALSE
C3_CANCER	CD2_BENIGN_LIPO_SKIN_TRUNK_EXALLC	PGS000356	135	36680	2423	367289	-0.0100546165303078	0.989995762139032	0.908815105259212	0.0633700889045651	1.06542106679269	5.43321570285899e-34	0.0573796628481226	1.05905781898469	0.481812105908158	0.928399353052588	FALSE
C3_CANCER	CD2_BENIGN_LIPO_SKIN_LIMBS_EXALLC	PGS000356	92	36723	1362	368350	0.118975333361939	1.12634213487192	0.257693678936052	0.0635719520690442	1.06563615776948	2.96926063479632e-34	0.00558668597923422	1.00560232061105	0.958313582283249	0.996449357303338	FALSE
C3_CANCER	CD2_BENIGN_LIPO_NOS_EXALLC	PGS000356	265	36550	1754	367958	0.00380905992991539	1.00381632361837	0.951565848826803	0.0631531531772958	1.06518996396686	1.15503784063041e-33	0.0600179644600227	1.06185562203689	0.320969406155366	0.880740599171553	FALSE
C3_CANCER	CD2_BENIGN_HEMANGIOMA_EXALLC	PGS000356	98	36717	1535	368177	0.1602277649454	1.17377818607261	0.117007876978207	0.0635300582949928	1.0655915151842	3.3526579153553e-34	0.0141607818468052	1.01426152066989	0.888061741105664	0.989667536392666	FALSE
C3_CANCER	CD2_BENIGN_CONNSOFT_UPPERLIMB_EXALLC	PGS000356	62	36753	836	368876	0.0372731299724594	1.03797648461382	0.769436448316984	0.0636460935351818	1.06571516852554	2.37316472194179e-34	-0.0235653277562866	0.976710166300931	0.849170583238494	0.985965346851225	FALSE
C3_CANCER	CD2_BENIGN_MELANOCYTIC_FACE_EXALLC	PGS000356	53	36762	1051	368661	0.221560618745845	1.24802289951075	0.10748153741581	0.0636572742491731	1.06572708404864	2.20674454407143e-34	-0.0602786923198282	0.941502107611402	0.703955835885126	0.969253956236285	FALSE
C3_CANCER	CD2_BENIGN_MELANOCYTIC_TRUNK_EXALLC	PGS000356	79	36736	1650	368062	0.209386504782271	1.23292143648292	0.0709946968075863	0.0632733765199796	1.06531803236317	5.92256142508088e-34	0.141163577070707	1.15161301006124	0.207297759703871	0.825387686791137	FALSE
C3_CANCER	CD2_BENIGN_MELANOCYTIC_LOWERLIMB_EXALLC	PGS000356	27	36788	581	369131	0.312541083587235	1.36689409693312	0.10471293383178	0.0636381231870767	1.06570667443851	2.23138495611772e-34	-0.0637176888472326	0.938269846186272	0.753254999865946	0.974825215291818	FALSE
C3_CANCER	CD2_BENIGN_MELANOCYTIC_NOS_EXALLC	PGS000356	49	36766	923	368789	0.415654211720461	1.51536178392043	0.00376398619822305	0.0637883480525038	1.06586678210604	1.63034460582381e-34	-0.162360521617873	0.850134657363029	0.275944401642003	0.862333988435908	FALSE
C3_CANCER	CD2_BENIGN_SKIN_EYELID_EXALLC	PGS000356	168	36647	2304	367408	0.0231448736066416	1.02341479460022	0.765309720578292	0.0636908878292748	1.06576290755343	2.54825216809638e-34	-0.0208193359423547	0.979395890222494	0.798425077881935	0.980232058402877	FALSE
C3_CANCER	CD2_BENIGN_SKIN_EAR_EXALLC	PGS000356	48	36767	489	369223	0.225325066455586	1.25272987047098	0.124169700821907	0.063369748987168	1.0654207046376	4.40548974633564e-34	0.208999166879799	1.23244397175586	0.164279026446481	0.795904486049875	FALSE
C3_CANCER	CD2_BENIGN_SKIN_FACE_EXALLC	PGS000356	112	36703	1466	368246	0.172475716484377	1.18824296554802	0.0687900895244708	0.0638266314166784	1.06590758785331	1.66329244769703e-34	-0.0859769579682288	0.917615374699173	0.397066643815461	0.907205217115246	FALSE
C3_CANCER	CD2_BENIGN_SKIN_TRUNK_EXALLC	PGS000356	48	36767	635	369077	0.136991726728006	1.14681866053844	0.354838346750333	0.0633198442670671	1.06536753644223	4.97082827977339e-34	0.22389812796066	1.25094357676379	0.115836509053724	0.746719311227825	FALSE
C3_CANCER	CD2_BENIGN_SKIN_NOS_EXALLC	PGS000356	70	36745	628	369084	0.324022324748226	1.38267817471705	0.00677437913936138	0.0635799634756011	1.06564469504818	2.79656910066086e-34	0.0315284002319311	1.03203068509026	0.795594200675961	0.980025453078045	FALSE
C3_CANCER	CD2_BENIGN_BREAST_EXALLC	PGS000356	230	36585	2486	367226	-0.0324998387413898	0.968022605933273	0.623463192417844	0.0635310372198783	1.06559255831876	4.55828753410849e-34	-0.0526705124233602	0.948692543399044	0.447238598376983	0.9205842961445	FALSE
C3_CANCER	CD2_BENIGN_LEIOMYOMA_UTERI_EXALLC	PGS000356	2091	34724	23406	346306	-0.26654621730036	0.766020599503927	1.17487976179921e-31	0.0652697181890217	1.06744689540393	4.81268725886259e-34	-0.0099472384210327	0.99010207171972	0.654855701323084	0.961127455882409	FALSE
C3_CANCER	CD2_BENIGN_UTERUS_NOS_EXALLC	PGS000356	143	36672	804	368908	-0.436591992059302	0.646235046659004	1.93086554317603e-07	0.0631441663878531	1.06518039137195	9.5872197099334e-34	-0.00725764942358986	0.992768623715155	0.933602533833318	0.99439093386197	FALSE
C3_CANCER	CD2_BENIGN_OVARY_EXALLC	PGS000356	367	36448	3990	365722	-0.16390982498403	0.848818560656475	0.00185547994856568	0.0631510693359131	1.06518774428224	1.52841205436033e-33	0.012105217774376	1.01217878246223	0.816950311518737	0.982144308056421	FALSE
C3_CANCER	CD2_BENIGN_CONJUNCTIVA_EXALLC	PGS000356	37	36778	516	369196	-0.0137339687217034	0.986359911950546	0.9365018426377	0.0632991374635608	1.06534547631439	5.08915934147695e-34	0.313139132808906	1.36771181137627	0.0517537004297716	0.640943573357481	FALSE
C3_CANCER	CD2_BENIGN_CHOROID_EXALLC	PGS000356	39	36776	613	369099	-0.0913990707100151	0.912653424965879	0.576814371736804	0.0635204794298755	1.06558130807569	3.03221802402888e-34	0.0855783830996318	1.0893469443878	0.593695804957724	0.950798769937554	FALSE
C3_CANCER	CD2_BENIGN_MENINGES_CEREBRAL_EXALLC	PGS000356	99	36716	1286	368426	0.0550866008061194	1.05663211590641	0.593468973687784	0.0633562766463739	1.06540635102346	5.05734910040511e-34	0.0859267521316373	1.08972650523812	0.392012227236089	0.905515469872175	FALSE
C3_CANCER	CD2_BENIGN_THYROID_EXALLC	PGS000356	39	36776	487	369225	0.117993524844265	1.12523682526007	0.464033683074636	0.0636109001596474	1.06567766307137	2.46971512654995e-34	-0.0156668749123498	0.984455212166549	0.917539340259177	0.992850664644223	FALSE
C3_CANCER	CD2_BENIGN_ADRENAL_EXALLC	PGS000356	64	36751	819	368893	0.215706176781694	1.24073776787366	0.0854736214888319	0.0637585857701641	1.06583505995	1.79729866983536e-34	-0.0978552302748965	0.906780168567839	0.456944305574578	0.922749184990666	FALSE
C3_CANCER	CD2_BENIGN_PITUITARY_CRANIPHAR_EXALLC	PGS000356	43	36772	962	368750	-0.21720594569996	0.804764214507884	0.155855401268671	0.0634798550939347	1.06553802042193	3.37886365078522e-34	0.0896121644010505	1.0937500062468	0.551060181107743	0.942684380344218	FALSE
C3_CANCER	O15_POSTPART_HEAMORRH_ALLW	PGS000356	208	36607	7543	362169	-0.0961525700932533	0.908325422201966	0.176413389237893	0.0623452467571072	1.0643297376942	7.50195507335038e-33	0.143172609505362	1.15392896358452	0.0289123900322777	0.551039740771073	FALSE
C3_CANCER	O15_POSTPART_HEAMORRH_LB	PGS000356	208	36607	7543	362169	-0.0961525700932533	0.908325422201966	0.176413389237893	0.0623452467571072	1.0643297376942	7.50195507335038e-33	0.143172609505362	1.15392896358452	0.0289123900322777	0.551039740771073	FALSE
C3_CANCER	CD2_BENIGN_MOUTH_PHARYNX_EXALLC	PGS000356	123	36692	1779	367933	-0.0307304537047482	0.969736926846974	0.733995292531659	0.0639159062194783	1.06600275079078	1.40263401922209e-34	-0.093587683657767	0.910658164086531	0.303728479905977	0.87495553137748	FALSE
C3_CANCER	CD2_BENIGN_SALIVARY_EXALLC	PGS000356	161	36654	1580	368132	0.132695442368347	1.14190217034617	0.0945665760611099	0.0632670396933162	1.06531128164885	7.10343372557629e-34	0.0792739876169415	1.08250087327739	0.309678264956286	0.876701280349192	FALSE
C3_CANCER	CD2_BENIGN_COLON_EXALLC	PGS000356	640	36175	6999	362713	0.107360516991726	1.11333555852286	0.00808433346785441	0.0630387654098963	1.06506812623353	3.20068042290536e-33	0.0282408868270002	1.02864344123422	0.476146965641918	0.927361132187908	FALSE
C3_CANCER	CD2_BENIGN_RECTUM_ANAL_EXALLC	PGS000356	271	36544	2415	367297	0.193121115860309	1.21302970175839	0.00159437276636328	0.0639230699017261	1.06601038732311	1.83856237519037e-34	-0.0490892788184973	0.952096123886916	0.432497735183036	0.91764823303259	FALSE
C3_CANCER	CD2_BENIGN_EAR_RESP_EXALLC	PGS000356	159	36656	1281	368431	0.325834165425718	1.38518563815406	4.22813269845185e-05	0.0637508505776768	1.06582681554254	2.23138671988427e-34	-0.0441628120219994	0.956798166546932	0.583905926493257	0.948868449648277	FALSE
C3_CANCER	CD2_BENIGN_BONE_CARTILAGE_EXALLC	PGS000356	125	36690	1869	367843	0.126744548248417	1.13512701055852	0.157925384392681	0.0636884280548118	1.06576028602027	2.45137295835572e-34	-0.0295136685651515	0.970917606499935	0.736569275946051	0.97303535991252	FALSE
C3_CANCER	CD2_BENIGN_LIPOMATOUS_EXALLC	PGS000356	549	36266	6148	363564	0.0441692191403648	1.04515920086667	0.310642375374752	0.0632321304694665	1.06527409310796	1.75902676819195e-33	0.0200251523710876	1.02022700083216	0.634668065751053	0.957854439762492	FALSE
C3_CANCER	CD2_BENIGN_HEAMANGIOMA_LYMPHANGIOMA_EXALLC	PGS000356	101	36714	1684	368028	0.117849286555466	1.12507453473044	0.240601986349531	0.0635911516735441	1.06565661775866	2.9066333154288e-34	-0.00525431893651817	0.994759460852193	0.958272521629076	0.996449357303338	FALSE
C3_CANCER	CD2_BENIGN_CONNECTIVE_SOFT_EXALLC	PGS000356	182	36633	2019	367693	0.15190507181113	1.16404973005448	0.0411117507991241	0.0636684956303998	1.06573904304564	2.86645446114625e-34	-0.0135022615180628	0.98658848512753	0.855068554074147	0.98657190694224	FALSE
C3_CANCER	CD2_BENIGN_MELANOCYTIC_EXALLC	PGS000356	232	36583	4846	364866	0.213390127047021	1.23786748264029	0.00131383529725322	0.0633273498680708	1.06537553269589	6.89635425414059e-34	0.0421983845226865	1.0431013933978	0.53652595622819	0.939377855892323	FALSE
C3_CANCER	CD2_BENIGN_SKIN_EXALLC	PGS000356	538	36277	6537	363175	0.162601234047169	1.17656742110177	0.000197133257998674	0.0632690643569427	1.06531343854803	1.41961417747559e-33	0.0292245909144463	1.02965581985074	0.51383120891424	0.934377427126572	FALSE
C3_CANCER	CD2_BENIGN_UTERUS_OTH_EXALLC	PGS000356	160	36655	1019	368693	-0.414348371238861	0.660770717651345	1.74061134406027e-07	0.0630518306962439	1.06508204174448	1.22802090027692e-33	0.0230557734202017	1.02332361221346	0.778659656093261	0.977923666867039	FALSE
C3_CANCER	CD2_BENIGN_FEMALE_GEN_OTH_EXALLC	PGS000356	83	36732	883	368829	-0.0654880416533337	0.936610247002684	0.553027731647055	0.0633287324211311	1.06537700563511	5.72198222157966e-34	-0.0389763046804662	0.96177349840673	0.718156049977242	0.97002246622401	FALSE
C3_CANCER	CD2_BENIGN_URINARY_EXALLC	PGS000356	52	36763	506	369206	0.0788773365889741	1.082071583338	0.571715379513685	0.0637513813274426	1.06582738123002	1.78847689688447e-34	-0.110016705199631	0.895819170333459	0.444850922888448	0.919997884779328	FALSE
C3_CANCER	CD2_BENIGN_EYE_EXALLC	PGS000356	99	36716	1367	368345	0.0336955961460249	1.03426972311489	0.743347219503808	0.063257949028273	1.06530159730484	6.33383735876385e-34	0.131407916933396	1.14043288832958	0.195701231174991	0.817978316344964	FALSE
C3_CANCER	CD2_BENIGN_MENINGES_EXALLC	PGS000356	109	36706	1437	368275	0.0108669001242375	1.01092615934354	0.912355745703858	0.0633450134593167	1.06539435122002	5.32295436156884e-34	0.0832609584770517	1.08682538784345	0.379892845772175	0.901750068549917	FALSE
C3_CANCER	CD2_BENIGN_BRAIN_CNS_EXALLC	PGS000356	77	36738	1093	368619	-0.0839695136473815	0.919459286627879	0.484294678864646	0.0630757997227481	1.06510757103012	9.38301814944013e-34	0.256482107817601	1.2923756421721	0.0236381986266667	0.521461955735102	FALSE
C3_CANCER	CD2_BENIGN_ENDOCRINE_OTH_EXALLC	PGS000356	119	36696	1953	367759	0.0252000507245892	1.0255202560753	0.784034184927171	0.0634993823109947	1.06555882761729	3.76693752243159e-34	0.0330159641844967	1.0335670391645	0.716839205796086	0.969890357995437	FALSE
C3_CANCER	CD2_BENIGN_OTHER_NOS_EXALLC	PGS000356	48	36767	569	369143	-0.0527959137864372	0.948573583519983	0.714913763112003	0.0636534163117305	1.06572297254815	2.19229349985331e-34	-0.0553462062508766	0.946157525594627	0.743260780073357	0.973675080548744	FALSE
C3_CANCER	CD2_INSITU_CERVIX_UTERI_EXALLC	PGS000356	82	36733	2249	367463	-0.0440184124273181	0.956936337790069	0.690727784311877	0.063222420033617	1.06526374888244	7.29426672511195e-34	-0.00358853708191754	0.996417894022225	0.973927498300954	0.997734318419708	FALSE
C3_CANCER	CD2_LEIOMYOMA_ENDOMETRIOSIS_EXALLC	PGS000356	354	36461	3801	365911	-0.24626244717902	0.7817170385698	4.77548215601001e-06	0.0631814501344549	1.06522010602809	1.40379343998472e-33	0.0215822620775129	1.02181684365653	0.683282811765432	0.965498966173184	FALSE
C3_CANCER	CD2_BENIGN_COLORECANI_EXALLC	PGS000356	831	35984	8819	360893	0.106448238512987	1.11232034960024	0.00283707775076573	0.0632546791616725	1.06529811391642	2.74983433754223e-33	0.0121249532602654	1.01219875849943	0.73158478150028	0.972095601162168	FALSE
C3_CANCER	CD2_BENIGN_OTHERDIGESTIVE_EXALLC	PGS000356	187	36628	2283	367429	0.105770173933445	1.11156638021892	0.151174530599316	0.0634435466469856	1.06549933309358	4.91657189510714e-34	0.0312665980433965	1.03176053256308	0.668658999332519	0.963329925081837	FALSE
C3_CANCER	CD2_BENIGN_EXALLC	PGS000356	5507	31308	63909	305803	0.082965451301694	1.08650427059155	1.10936439393218e-07	0.0616829210470738	1.06362503814105	7.88826344190454e-28	0.00956119066692411	1.00960704487417	0.51318259852605	0.934272668048626	FALSE
C3_CANCER	CD2_INSITU_SKIN_EXALLC	PGS000356	43	36772	736	368976	-0.471641980608122	0.623976868751603	0.00212631499373003	0.0639028070707167	1.06598878715362	1.22547922904521e-34	-0.220736137406619	0.801928251244216	0.168742183711025	0.799873223068693	FALSE
C3_CANCER	CD2_INSITU_EXALLC	PGS000356	292	36523	3805	365907	0.352754917468138	1.42298235257631	2.70678085995268e-09	0.0633215146226423	1.06536931598632	8.11097410333535e-34	0.0264971948337419	1.02685136676884	0.651664455797769	0.960460015495788	FALSE
C3_COLON	Q17_CONGEN_MALFO_DEFORMAT_CHROMOSOMAL_ABNORMALITI	PGS002019	69	2153	26226	441766	0.284300826129108	1.32883261820433	0.0234892921963939	0.307414604133009	1.3599046733047	2.12342713833529e-46	-0.109526838968427	0.896258109396204	0.3663578028631	0.896141334506105	FALSE
C3_COLON	R18_SYMPTOMS_SIGNS_ABNORMAL_CLINI_LABOR_FINDI_NOT_ELSEW_CLASSIFIED	PGS002019	798	1424	247927	220065	-0.0253603469450207	0.974958525395437	0.620385955192777	0.314680999980946	1.36982226792277	1.10593749250329e-32	-0.0291132015547472	0.971306504836438	0.50908705648139	0.933778813324553	FALSE
C3_COLON	ST19_INJURY_POISO_CERTA_OTHER_CONSE_EXTER_CAUSES	PGS002019	655	1567	213783	254209	-0.0876074077328531	0.916120467943831	0.0844839356937013	0.312367940715945	1.36665744945193	3.02126312783759e-35	-0.0268946525228915	0.973463788076862	0.561762197272839	0.945125519626304	FALSE
C3_COLON	VWXY20_EXTER_CAUSES_MORBIDI_MORTA	PGS002019	500	1722	171912	296080	-0.125415188643457	0.882130575945349	0.0229509212669515	0.304923887679777	1.356521751059	6.77396673716364e-37	-0.00185012038669714	0.998151590031037	0.970867823368076	0.997529015901026	FALSE
C3_COLON	Z21_FACTO_INFLUENCI_HEALTH_STATUS_CONTACT_W_HEALTH_SERVI	PGS002019	683	1539	267810	200182	-0.0350607818787453	0.965546726729888	0.51404397442846	0.33611666222672	1.39950228434043	5.58933791905813e-40	-0.104139402058744	0.901099673515671	0.0232403655384553	0.519721853929194	FALSE
C3_COLON	AB1_BACT_INTEST_OTH	PGS002019	13	2209	3789	464203	-0.0759807408417957	0.926834056431217	0.821762335044228	0.302007700103565	1.3525716416111	5.74212198036631e-46	0.346845462168027	1.41459809955447	0.207206305587257	0.825387686791137	FALSE
C3_COLON	AB1_VIRAL_OTHER_INTEST_INFECTIONS	PGS002019	13	2209	8474	459518	0.233612475311925	1.26315489364199	0.401759373845787	0.305953499323055	1.35791916091953	3.87744069817355e-47	-0.312370329799056	0.731710503843351	0.260427678546136	0.854385913205527	FALSE
C3_COLON	AB1_GASTROENTERITIS_NOS	PGS002019	54	2168	26518	441474	-0.150306570451863	0.86044414923468	0.299457380672984	0.304250454138883	1.35560853134379	8.05484961413136e-46	-0.00332316735837613	0.996682348250814	0.980821104425059	0.998481822243063	FALSE
C3_COLON	AB1_RESP_TUBERCU_NONCONF	PGS002019	14	2208	1328	466664	0.133454546586047	1.14276932218755	0.621689311126621	0.305045218051562	1.35668634833251	7.82689846539169e-47	-0.137833292322454	0.871243922690833	0.596253626582194	0.951403597020663	FALSE
C3_COLON	AB1_OTHER_SEPSIS	PGS002019	22	2200	6615	461377	-0.0288733284815269	0.971539523059073	0.902335105225428	0.303027306432546	1.35395143552106	4.2555132684475e-46	0.109821613902865	1.11607895973039	0.607380902478071	0.953124004759239	FALSE
C3_COLON	AB1_ERYSIPELAS	PGS002019	51	2171	14464	453528	-0.125243556539836	0.882281990865225	0.392673632797986	0.305766717469935	1.35766554994796	3.15874736585149e-46	-0.0659350287916217	0.93619168782094	0.630882747204336	0.957130703770438	FALSE
C3_COLON	AB1_BACTINF_NOS	PGS002019	39	2183	9833	458159	0.303593678627796	1.35471849316741	0.0682252527318004	0.305756979134832	1.35765232861026	1.50223096702169e-46	-0.0907139851831107	0.913278884840693	0.574239609487975	0.947305600882639	FALSE
C3_COLON	AB1_ZOSTER	PGS002019	18	2204	3197	464795	0.404513997144394	1.49857401179835	0.0921949499631696	0.30539036016537	1.35715467874217	7.08293832927252e-47	-0.16279153006655	0.849768321095876	0.490248580012815	0.930349850467186	FALSE
C3_COLON	CD2_BENIGN_SIGMOID_COLON	PGS002019	18	2204	3261	464731	0.39977637653044	1.49149112792481	0.0961206076053732	0.307875495651994	1.36053158629359	1.52415228106627e-47	-0.506372218268452	0.602678001986882	0.0296801307523249	0.554558934552303	FALSE
C3_COLON	CD2_BENIGN_COLON_NOS	PGS002019	19	2203	4772	463220	-0.149655686236031	0.861004381053267	0.567019228130124	0.305656635786955	1.35751610406508	7.92879171289827e-47	-0.0924388774180374	0.911704935021062	0.676291784939546	0.964309775318339	FALSE
C3_COLON	CD2_BENIGN_RECTUM	PGS002019	16	2206	3368	464624	0.21168910550621	1.23576363324151	0.435359281101188	0.305147252947542	1.35682478474549	8.33863925648666e-47	-0.172275853124935	0.841746942614686	0.486397802299593	0.92978346151672	FALSE
C3_COLON	CD2_BENIGN_LIPO_NOS	PGS002019	13	2209	2625	465367	-0.286080360064209	0.751202246860495	0.314121419230695	0.304773303542617	1.35631749578076	8.80108330605113e-47	-0.100766947843461	0.904143720978248	0.711643195856012	0.969600565649545	FALSE
C3_COLON	CD2_BENIGN_SKIN_EYELID	PGS002019	17	2205	3558	464434	0.178783174355171	1.19576144431125	0.498175331288346	0.30347521368276	1.35455801602122	2.61463711629295e-46	0.0700128436817504	1.07252195629643	0.767020380575309	0.976528657485218	FALSE
C3_COLON	CD2_BENIGN_SKIN_FACE	PGS002019	13	2209	2584	465408	0.268151831324605	1.30754565133266	0.339028588706574	0.305351956301718	1.35710255975973	5.8271419508489e-47	-0.212704326424162	0.808395122960558	0.437631242971773	0.918716063232141	FALSE
C3_COLON	CD2_BENIGN_BREAST	PGS002019	11	2211	3782	464210	-0.421898202089171	0.655800795146452	0.163084000890394	0.304560960081699	1.35602952120545	8.02964400594907e-47	-0.24773450236884	0.780567154500254	0.417585210922102	0.913630861595784	FALSE
C3_COLON	CD2_BENIGN_LEIOMYOMA_UTERI	PGS002019	151	2071	32996	434996	-0.126636791240566	0.881053620882265	0.140089792507808	0.316724861336188	1.37262485779667	2.55907955702059e-47	-0.186015528838362	0.830260701897588	0.0259811338844069	0.534396129764302	FALSE
C3_COLON	CD2_BENIGN_OVARY	PGS002019	22	2200	5551	462441	-0.216384601645544	0.805425474334416	0.320509457657334	0.304940345403276	1.35654407650261	1.08142421868346e-46	-0.140591951631732	0.868843769657242	0.509447307628659	0.933822293415316	FALSE
C3_COLON	CD2_INSITU_BREAST_INTRADUCTAL	PGS002019	11	2211	1951	466041	0.637943166244321	1.89258414225933	0.0379462004708585	0.305915672640865	1.35786779631447	3.28629519751984e-47	-0.500933702567928	0.605964604782728	0.0918888804445213	0.71349766882047	FALSE
C3_COLON	C3_RECTUM	PGS002019	11	2211	2108	465884	0.229754305525823	1.25829081684691	0.493732045816357	0.304935128894777	1.35653700009736	7.50640399794715e-47	-0.207508334766672	0.812606468859558	0.492287523378051	0.930778689944762	FALSE
C3_COLON	C3_BRONCHUS_LUNG	PGS002019	18	2204	2402	465590	0.84030110623639	2.31706455434077	0.000689502405079727	0.304292344246443	1.35566531912039	1.47230901537633e-46	-0.0355817838323437	0.965043806021683	0.884232351822797	0.989093761038644	FALSE
C3_COLON	C3_LUNG_NONSMALL	PGS002019	15	2207	2162	465830	0.764523854469676	2.14797138415454	0.00491377560589671	0.304174766322154	1.35550593217651	1.38266139880037e-46	-0.0146917217052459	0.985415675047062	0.95661304736307	0.996357941099021	FALSE
C3_COLON	C3_BREAST	PGS002019	57	2165	16871	451121	-0.140607356028089	0.868830385746528	0.309759717654254	0.306567704178273	1.35875345764948	1.96384690706111e-46	-0.113211925084872	0.892961399141849	0.393269997771222	0.906022127000749	FALSE
C3_COLON	C3_CORPUS_UTERI	PGS002019	11	2211	1979	466013	-0.0361708038793175	0.96447554324924	0.911346622949098	0.306621713251748	1.35882684464657	1.99254255730808e-47	-0.651927895950686	0.521040296364148	0.0345204086313531	0.574558132142299	FALSE
C3_COLON	C3_PROSTATE	PGS002019	64	2158	10464	457528	0.189090003554858	1.20814968535614	0.185615175849549	0.298373025121282	1.34766440680778	5.38288242180126e-44	0.182211093487203	1.19986745135291	0.156951529281088	0.789899347585991	FALSE
C3_COLON	C3_BLADDER	PGS002019	15	2207	1347	466645	0.4419447947576	1.55572985361975	0.101173446785196	0.304030985956621	1.35531105104848	1.62290275468415e-46	0.0195938837244134	1.01978710377793	0.937135861643785	0.994905432339387	FALSE
C3_COLON	D3_ANAEMIA_IRONDEF_BLOODLOSS	PGS002019	21	2201	3508	464484	0.336458427537507	1.3999806674163	0.129014006057106	0.306354021966684	1.35846314722384	4.47744516831666e-47	-0.246700446320929	0.781374722150313	0.247190201814263	0.847589820913788	FALSE
C3_COLON	D3_ANAEMIA_IRONDEF_NAS	PGS002019	23	2199	6503	461489	0.196911087882837	1.2176357733183	0.368507242120529	0.304463073983478	1.35589679126286	1.69592417581704e-46	-0.0376700418477298	0.963030648286533	0.857258522143313	0.987075759879585	FALSE
C3_COLON	D3_ANAEMIANAS	PGS002019	40	2182	7634	460358	0.330009129174401	1.39098082691237	0.0511101455176865	0.304317043552502	1.35569880352654	4.12235430279576e-46	-0.0240207076364385	0.976265493397689	0.880551664390363	0.988898694977667	FALSE
C3_COLON	E4_OBESITYCAL	PGS002019	33	2189	12854	455138	0.260731067065998	1.29787857620152	0.180406270981644	0.301722612340761	1.35218609494769	1.79877238022883e-45	0.143755219145041	1.15460144960161	0.396143765010122	0.906911995281771	FALSE
C3_COLON	E4_OBESITYNAS	PGS002019	32	2190	9925	458067	0.238728252936558	1.26963347053335	0.229723033185632	0.301535355911274	1.35193291311325	1.86753544405781e-45	0.170360357259247	1.18573206149748	0.33497493508928	0.885537676833361	FALSE
C3_COLON	E4_HYTHYNAS	PGS002019	132	2090	44700	423292	-0.027455805844086	0.972917678878946	0.771192997235038	0.312365761342723	1.36665447099853	1.64231438613547e-46	-0.138638505794137	0.870542667715026	0.121237209056638	0.753931636554222	FALSE
C3_COLON	E4_HYTHY_AI_EXCL	PGS002019	26	2196	9093	458899	0.0960052038188805	1.10076479215968	0.653122903442064	0.303016072287516	1.3539362251197	5.40626590804791e-46	0.0876261610173584	1.09157997059581	0.648666436284241	0.959913834317978	FALSE
C3_COLON	E4_GOITREMULTINOD	PGS002019	25	2197	5821	462171	-0.152439871398807	0.858610519453799	0.468153469249649	0.304464949793019	1.35589933466938	1.79664324005224e-46	-0.0291696930756967	0.971251635804504	0.88572591809185	0.989376234795609	FALSE
C3_COLON	E4_THYTOXNAS	PGS002019	13	2209	5483	462509	-0.111318211690056	0.89465401426259	0.706977817372924	0.303781820034966	1.35497339578915	1.73517394154025e-46	0.0556478791494196	1.05722534709824	0.837891423529193	0.984772311996869	FALSE
C3_COLON	E4_HYPERPARA	PGS002019	21	2201	4039	463953	0.0104945015893254	1.01054976201215	0.96326336729496	0.304973731600182	1.35658936710629	1.07367728116933e-46	-0.0917184501214919	0.912361988793964	0.677075515637533	0.964337025276753	FALSE
C3_COLON	E4_PCOS_CONSORTIUM_EXCLUSIONS	PGS002019	184	2038	45725	422267	0.126110245220605	1.13440722436419	0.131233510549338	0.321828800848117	1.37964856107438	5.2823288157687e-48	-0.212440733786188	0.808608238050095	0.0054171224290728	0.318983954967368	FALSE
C3_COLON	E4_HYPERLIPNAS	PGS002019	48	2174	8577	459415	0.209006920466996	1.2324535276547	0.166737567574611	0.305581179053843	1.35741367419928	2.58598124901775e-46	-0.0666433233561878	0.93552882311651	0.647411685494788	0.959628063190438	FALSE
C3_COLON	E4_LIPOPROTNAS	PGS002019	13	2209	2790	465202	-0.0541079144954589	0.947329870360524	0.854958181995365	0.304012679087604	1.3552862397737	1.44895471459471e-46	0.019579173223009	1.01977210230865	0.94363930088098	0.995277906793055	FALSE
C3_COLON	E4_HYPOKALAEMIA	PGS002019	12	2210	1977	466015	0.574922323585623	1.77699249114796	0.0746000511796972	0.308398948210326	1.36124394646024	6.90739385700972e-48	-0.810440013535963	0.444662365710815	0.00613051303646827	0.336770609490808	FALSE
C3_COLON	F5_ALCOHOLAC	PGS002019	37	2185	7809	460183	0.0778956915536627	1.0810098943265	0.666855090003776	0.302433844033377	1.35314815463585	1.28417959089243e-45	0.0956361887140429	1.10035866826204	0.5627016523562	0.945281126196415	FALSE
C3_COLON	F5_ALCOHOL_DEPENDENCE	PGS002019	44	2178	9310	458682	0.0587787541366277	1.06054057456659	0.729907572155635	0.300788075486001	1.35092301749561	5.15814519841433e-45	0.165851885494447	1.18039825467106	0.278753942095707	0.863451613519314	FALSE
C3_COLON	F5_SCHZPHR	PGS002019	20	2202	6493	461499	0.266157444097962	1.30494049769348	0.240083226263638	0.305785358157369	1.357690858003	5.93954776153965e-47	-0.188280444130297	0.828382359683536	0.40572920219933	0.909958406517333	FALSE
C3_COLON	F5_PSYTRANS	PGS002019	12	2210	4344	463648	0.0650873372094373	1.06725223114556	0.835702796436779	0.303464569416907	1.35454359782233	1.94663603683875e-46	0.130089410828488	1.13893021146608	0.663286766290015	0.962680917992407	FALSE
C3_COLON	F5_PANIC	PGS002019	11	2211	4760	463232	0.507098131975897	1.66046574447286	0.168438865596638	0.30227087777666	1.35292765511379	4.26614791213572e-46	0.386181478633193	1.47135166547629	0.212303249665048	0.827421337747531	FALSE
C3_COLON	F5_ANXIETY	PGS002019	22	2200	15915	452077	-0.115711623356752	0.890732052583267	0.646145300536698	0.301235212174057	1.35152719980545	1.52077991782751e-45	0.270835503298943	1.31105938770136	0.187284883322634	0.812891117070402	FALSE
C3_COLON	F5_ADO	PGS002019	109	2113	47638	420354	0.0827463979993435	1.08626629430875	0.425154704836072	0.305252187985432	1.35696717067619	6.65412761914714e-45	-0.0252988386106003	0.975018495314769	0.793501973461068	0.979543463860687	FALSE
C3_COLON	F5_STRESSOTH	PGS002019	27	2195	13299	454693	0.333394023464285	1.3956971275572	0.109685388086611	0.30292612467394	1.35381444726422	5.93119210501943e-46	0.0983324736838189	1.10332955217561	0.604982059904966	0.952748394342207	FALSE
C3_COLON	F5_SOMATOFORM	PGS002019	15	2207	4741	463251	0.157888446068768	1.17103555380141	0.54435178149687	0.306597229920728	1.3587935764464	2.69020295129362e-47	-0.368720418602506	0.691618747158239	0.152601594651703	0.785815133846489	FALSE
C3_COLON	F5_BIPO	PGS002019	13	2209	6993	460999	-0.0401647465634072	0.960631165431949	0.900790755950575	0.302542204871145	1.35329479084818	4.05849199729768e-46	0.250917779160576	1.28520440940154	0.351722772194172	0.891830758161231	FALSE
C3_COLON	F5_PERSMOOD	PGS002019	28	2194	6902	461090	0.029367917604018	1.02980340758718	0.879951623478018	0.305527027787215	1.35734017051966	1.04448749356855e-46	-0.112365280404486	0.893717740291149	0.554440352275001	0.943423452967345	FALSE
C3_COLON	AUD	PGS002019	58	2164	14306	453686	0.171993272599122	1.18766984325588	0.230682600513897	0.302488484141884	1.35322209281782	3.21668334346211e-45	0.0546691760858856	1.05619114358381	0.681407812978915	0.965001507673721	FALSE
C3_COLON	G6_SLEEPAPNO	PGS002019	106	2116	32544	435448	0.0643907359604697	1.0665090407921	0.561018723634239	0.298032508442514	1.34720558272294	4.70929172639529e-43	0.128667480101334	1.13731188245086	0.201314318849153	0.820866953157105	FALSE
C3_COLON	G6_EPLEPSY	PGS002019	33	2189	10317	457675	-0.0101333541717685	0.989917815276382	0.955652741039253	0.304609666836577	1.35609557061145	2.47867588223412e-46	-0.0327891027981519	0.967742632282353	0.850988302024751	0.986175013352917	FALSE
C3_COLON	FE_MODE	PGS002019	19	2203	4609	463383	0.496543494909404	1.64303229488596	0.0348697295570088	0.305198966698172	1.35689495305837	9.01598916105291e-47	-0.137174533669018	0.871818051249474	0.532432420930784	0.938279792144958	FALSE
C3_COLON	FE	PGS002019	21	2201	5356	462636	0.475557569936106	1.60891102785873	0.0347894359152477	0.305031309210499	1.35666747852894	1.11593285348712e-46	-0.108748374219185	0.896956086380583	0.603667015115247	0.952630219744197	FALSE
C3_COLON	G6_MIGRAINE_WITH_AURA	PGS002019	11	2211	7228	460764	-0.125734694904173	0.881848774724589	0.723315409831827	0.302866819128554	1.35373416094081	2.85662249499692e-46	0.253973122789437	1.2891371553914	0.399828290184836	0.907883497775096	FALSE
C3_COLON	G6_BELLPA	PGS002019	11	2211	3027	464965	0.158357809411607	1.17158532397442	0.605469581535395	0.306220599000629	1.35828190913239	2.82384247299019e-47	-0.444595697102734	0.641083415525651	0.146694760586502	0.780055250218485	FALSE
C3_COLON	G6_ROOTPLEXOTHUNS	PGS002019	13	2209	4283	463709	0.106964922764594	1.11289521650717	0.719811164708955	0.30343124338203	1.35449845700733	2.19638458997674e-46	0.114425397318556	1.12122899125449	0.671659169655036	0.96364221173769	FALSE
C3_COLON	G6_CARPTU	PGS002019	38	2184	19915	448077	-0.442078853030761	0.642698954696947	0.00742473212491955	0.309239197178257	1.36238821094756	1.41449337111987e-47	-0.279186173978607	0.756399068281598	0.0865921723200112	0.706697553864716	FALSE
C3_COLON	G6_SCIALE	PGS002019	15	2207	1497	466495	-0.0920108020920297	0.912095296954539	0.722825947173256	0.305995337924394	1.35797597554647	4.32612123158087e-47	-0.264914314081372	0.767271691538979	0.301019553311795	0.873776033677473	FALSE
C3_COLON	G6_DIABETNEUR	PGS002019	21	2201	1875	466117	0.582368950283115	1.79027448251323	0.031666043247284	0.299915479772646	1.34974472202403	3.27564878672599e-45	0.478503352538223	1.61365751760404	0.0307906541809389	0.559388926970537	FALSE
C3_COLON	G6_POLYOTHUNS	PGS002019	13	2209	3881	464111	-0.315621677743303	0.72933532176497	0.2838061927715	0.303785272267566	1.35497807348056	1.67323939840084e-46	0.0543050408267171	1.05580661716207	0.845290705534318	0.985653474186948	FALSE
C3_COLON	G6_HCNP	PGS002019	12	2210	1056	466936	0.3841476662217	1.46836225317974	0.196838492322397	0.304397475889793	1.35580784993534	1.09806170383489e-46	-0.045217895465315	0.955789197009939	0.870714572027566	0.988063397879051	FALSE
C3_COLON	G6_TIA	PGS002019	51	2171	12449	455543	-0.245054784508475	0.78266165933302	0.0905016522559169	0.307705238722394	1.36029996608112	6.99488402439685e-47	-0.156792158875482	0.854881719932403	0.267056908646494	0.858587652964427	FALSE
C3_COLON	H7_CATARACTSENILE	PGS002019	203	2019	34585	433407	-0.0995075892484901	0.905283079424194	0.235552165604287	0.306827021548536	1.35910585171193	2.13412951326087e-43	-0.0278601650891202	0.972524350149247	0.702303875346255	0.968959070293071	FALSE
C3_COLON	H7_CATARACTOTHER	PGS002019	48	2174	11411	456581	-0.246897886123758	0.781220462908194	0.104983009170162	0.305450981849594	1.35723695423836	3.0203656049886e-46	-0.0562057928192557	0.945344570746646	0.696558064335709	0.967762159215555	FALSE
C3_COLON	H7_BLEPHAROCHALASIS	PGS002019	23	2199	6566	461426	-0.157555637443303	0.854229285152891	0.456023028989416	0.306810138696891	1.35908290632316	3.38981672093987e-47	-0.259967112071253	0.771076944510176	0.213672062187541	0.828036434641605	FALSE
C3_COLON	H7_LACRIGLAND	PGS002019	19	2203	7870	460122	-0.0942111576422067	0.910090569371162	0.700125456695923	0.304181366850116	1.35551487926085	1.72569442108038e-46	-0.00311655685223711	0.99688829456985	0.989125907424911	0.999140895308213	FALSE
C3_COLON	H7_IRIDOACUTE	PGS002019	19	2203	5729	462263	0.103597435813484	1.1091538594088	0.675637703082758	0.30297014798171	1.35387404796619	3.86327449652675e-46	0.141192971004275	1.15164686099506	0.5398366792657	0.940234621003842	FALSE
C3_COLON	H7_RETINALDETACHBREAK	PGS002019	11	2211	3013	464979	-0.290897589101379	0.747592235690513	0.378904520348181	0.303578439384347	1.35469784843979	1.81411038460115e-46	0.114372690753941	1.12116989668357	0.698076328174907	0.968123086113039	FALSE
C3_COLON	H7_RETINALBREAK	PGS002019	16	2206	3643	464349	0.151184810136636	1.16321161151528	0.60069829796781	0.302296527439026	1.3529623576964	5.29539026040829e-46	0.250683153911912	1.28490290336925	0.319325887671315	0.879614521598603	FALSE
C3_COLON	H7_GLAUCSUSP	PGS002019	38	2184	7955	460037	0.0783406084755484	1.08149096093061	0.644319532246435	0.304649574824013	1.35614969073635	2.98895146706474e-46	-0.0298791587407274	0.970562810494642	0.855353851395992	0.986643487570727	FALSE
C3_COLON	H7_GLAUCOMA_POAG	PGS002019	37	2185	5296	462696	0.140847805419565	1.1512494207282	0.402325671155374	0.308049314728331	1.36076809319136	2.74444987269726e-47	-0.247756232346332	0.780550192977843	0.140700713711102	0.773308516207881	FALSE
C3_COLON	H7_VITROTH	PGS002019	21	2201	8930	459062	-0.396633619942561	0.672580400542258	0.0788807047886507	0.304942835025415	1.35654745378898	1.12464381206883e-46	-0.0842732167808598	0.919180086360568	0.6989471190975	0.968309792910424	FALSE
C3_COLON	H7_VISUDISTURBSUB	PGS002019	13	2209	5787	462205	-0.317736898000622	0.72779424734849	0.342119282565527	0.302038473185045	1.35261326504888	5.6187286494321e-46	0.345632039849755	1.41288263565066	0.201886289115789	0.821462643508492	FALSE
C3_COLON	H8_NONSUPPNAS	PGS002019	12	2210	9958	458034	0.229218576556402	1.25761689454034	0.433278912257234	0.304997196263324	1.35662119939228	7.12515200057208e-47	-0.159772962806738	0.85233727926423	0.576995855448258	0.948012584909802	FALSE
C3_COLON	H8_CHRON_SUPOTITIS	PGS002019	14	2208	2328	465664	0.279459545870922	1.32241491456918	0.298223269141429	0.306208695746348	1.35826574125367	3.24928292573017e-47	-0.356714469691411	0.699972332519918	0.199287710406215	0.819825128098971	FALSE
C3_COLON	H8_CHOLEASTOMA	PGS002019	12	2210	1432	466560	0.39562647782611	1.48531441605424	0.173543581937582	0.305421392463424	1.35719679502415	5.29148737426757e-47	-0.256023863459382	0.774123495307242	0.371873147043835	0.89844396520791	FALSE
C3_COLON	H8_PERFORATION	PGS002019	13	2209	2661	465331	0.517953402437151	1.67858873624666	0.0635660228672825	0.30525046483109	1.35696483241434	6.3062776841641e-47	-0.165589657397253	0.847393884668807	0.544938494747699	0.941427304632241	FALSE
C3_COLON	H8_MENIERE	PGS002019	11	2211	2441	465551	0.033506662371001	1.03407433309018	0.914609953545503	0.307027319524521	1.35937810512817	1.66486300325981e-47	-0.605693246038339	0.545695993895459	0.0485501201086839	0.631799696072421	FALSE
C3_COLON	H8_BPV	PGS002019	22	2200	6348	461644	0.0424282252303076	1.04334116811411	0.849309066041772	0.304364785846575	1.35576352924256	1.67743718330471e-46	-0.0258728326775696	0.974459001071822	0.905152270371443	0.991370113258424	FALSE
C3_COLON	H8_HL_SEN_NAS	PGS002019	106	2116	23438	444554	0.000764646694100957	1.00076493911091	0.994119308771305	0.314154796088108	1.36910165172504	1.36232630699323e-47	-0.211508419011737	0.809362466991933	0.0338834544960765	0.571428498682997	FALSE
C3_COLON	H8_TINNITUS	PGS002019	14	2208	6058	461934	-0.281502964903063	0.754648678211788	0.302549533340317	0.305345385825264	1.3570936429786	6.1438091551369e-47	-0.174276711700527	0.840064409842466	0.514729862933512	0.934680992187494	FALSE
C3_COLON	I9_ANGINA	PGS002019	201	2021	25949	442043	-0.0619879112680738	0.939894248852026	0.437473606550342	0.301502231996305	1.35188813254405	4.94034520336394e-42	0.0292468539471115	1.02967874336707	0.690166911486581	0.966523026218378	FALSE
C3_COLON	I9_MI_STRICT	PGS002019	106	2116	14912	453080	-0.139130931951771	0.870114095262911	0.199385484206594	0.299667136457924	1.34940956356463	1.73776829477544e-43	0.0961432252664127	1.10091673179491	0.335556503484159	0.885705207482242	FALSE
C3_COLON	I9_MI	PGS002019	117	2105	16429	451563	-0.140003213790539	0.869355441468023	0.185010678645608	0.296022966457275	1.34450103490305	2.86559220207688e-42	0.157146273152697	1.17016676536513	0.0993187512112498	0.725473538202818	FALSE
C3_COLON	I9_POSTAMI	PGS002019	34	2188	2736	465256	-0.0751818035478109	0.927574834602486	0.681808323226126	0.303649207472016	1.35479372120822	5.41803799680454e-46	0.0310454615585387	1.03153239789107	0.853237670941639	0.98647524919402	FALSE
C3_COLON	I9_CORATHER	PGS002019	181	2041	28684	439308	-0.0234402315991478	0.976832356631985	0.780557864487205	0.304073183780303	1.35536824343193	3.39073852891821e-43	0.000490625616542996	1.00049074599298	0.994950826134566	0.999492763550677	FALSE
C3_COLON	I9_SAH	PGS002019	22	2200	2612	465380	0.251764993026712	1.28629371376973	0.269055429075234	0.303668616381343	1.3548200165319	2.86768242393595e-46	0.0356384508808025	1.03628111222922	0.865129667311605	0.987807596380665	FALSE
C3_COLON	I9_STR	PGS002019	82	2140	14260	453732	0.042277348699268	1.04318376429255	0.721518339029288	0.304610174446688	1.35609625897945	2.31273599053926e-45	-0.0136302138115913	0.986462256943854	0.903986151384531	0.991271122401947	FALSE
C3_COLON	I9_STR_SAH	PGS002019	103	2119	16270	451722	0.117687880714068	1.12489295578287	0.269185420738318	0.304504039279687	1.35595233711426	6.84439960812364e-45	-0.00858477588375539	0.991451968083313	0.932172494037584	0.994212518801557	FALSE
C3_COLON	I9_SEQULAE	PGS002019	29	2193	5316	462676	0.0107199109988693	1.01077757511197	0.958758747152269	0.301718463221502	1.35218048457796	1.42846994513292e-45	0.183961948242705	1.20197008515215	0.323362044027217	0.881495685660456	FALSE
C3_COLON	I9_PAROXTAC	PGS002019	30	2192	7847	460145	-0.0240129749992005	0.976273042533785	0.908975091723012	0.30055020717436	1.35060171393377	3.46201839452404e-45	0.252070620290207	1.28668690027872	0.160046756037998	0.79233865146174	FALSE
C3_COLON	I9_OTHARR	PGS002019	87	2135	22078	445914	-0.0610487027003261	0.940777420259479	0.596489136606391	0.304715016342937	1.35623844213599	2.61234911373966e-45	-0.0157760937202391	0.984347697013301	0.886286398579232	0.989376234795609	FALSE
C3_COLON	I9_HYPTENS	PGS002019	645	1577	96428	371564	0.113704632629054	1.12042114015899	0.0276515253563753	0.30295048520907	1.35384742731032	1.18674678108369e-33	0.00316773902024926	1.00317276160751	0.94600728728641	0.995564696240046	FALSE
C3_COLON	I9_HYPTENSESS	PGS002019	363	1859	68678	399314	0.124208199919299	1.13225158114873	0.0546118542107107	0.303151759570752	1.35411994951202	2.78394600133171e-39	0.00514482893203973	1.00515808629027	0.928492558890193	0.994073038837966	FALSE
C3_COLON	I9_HYPTENSHD	PGS002019	45	2177	5116	462876	0.214349890436692	1.23905611284203	0.193913725350266	0.301359955784961	1.35169580470456	3.76133910065856e-45	0.134500764816311	1.14396553392556	0.371982665884864	0.898511588075815	FALSE
C3_COLON	I9_STEMI	PGS002019	23	2199	3375	464617	0.0448217291922109	1.04584140029781	0.843233282332525	0.303069182348427	1.35400813466463	4.34408455671841e-46	0.100782276920435	1.10603580602483	0.630826769296319	0.957120770152823	FALSE
C3_COLON	I9_NSTEMI	PGS002019	41	2181	7436	460556	-0.095133186824096	0.909251826040373	0.577534857186276	0.302292426064779	1.35295680870281	1.60690563715546e-45	0.101515673548931	1.10684726648077	0.524464318753422	0.936757539016572	FALSE
C3_COLON	I9_NCMI	PGS002019	24	2198	3383	464609	-0.0912580690635406	0.912782119674329	0.703423802559669	0.300867957751295	1.35103093659684	1.93361105832791e-45	0.30927781439372	1.36244082360252	0.134302679507203	0.766676338052504	FALSE
C3_COLON	I9_IHD	PGS002019	328	1894	46147	421845	-0.121501263052375	0.88558993480169	0.0623547345614184	0.306232206926727	1.35829767605992	9.29944218247029e-41	-0.0127822590455531	0.987299087063049	0.830497878280164	0.983770275480525	FALSE
C3_COLON	I9_UAP	PGS002019	65	2157	8913	459079	0.0238909267771302	1.02417860133725	0.860041046818247	0.301875722783156	1.35239314460922	7.33162806579614e-45	0.0739012374255707	1.07670046253538	0.550318260194834	0.942502724921836	FALSE
C3_COLON	I9_PULMEMB	PGS002019	26	2196	5669	462323	0.0690505816483819	1.0714904055286	0.741226431042685	0.303123745457708	1.35408201557402	4.82353334326647e-46	0.0883096578708164	1.0923263171047	0.652559452634016	0.960805422061233	FALSE
C3_COLON	I9_NONRHEVALV	PGS002019	70	2152	14475	453517	-0.0367321548337529	0.963934285914382	0.774834163289305	0.304812868142477	1.35637115900134	1.21979373858959e-45	-0.0220713349240229	0.978170454847279	0.855417526749214	0.986643487570727	FALSE
C3_COLON	I9_CAVS_RHEU	PGS002019	35	2187	5748	462244	-0.0153441975824355	0.984772924802407	0.931987813542774	0.303830007565041	1.35503869018359	4.42380609154042e-46	0.018315306623882	1.01848406053776	0.915031599707365	0.992777841141723	FALSE
C3_COLON	I9_CAVS_DX	PGS002019	35	2187	5682	462310	0.00161743251251576	1.00161874126199	0.992823355080409	0.303838178361068	1.35504976197357	4.41413782404762e-46	0.0179933740968524	1.01815623016287	0.916444049273569	0.992850664644223	FALSE
C3_COLON	I9_CARDMPRI	PGS002019	12	2210	3018	464974	-0.138185619053733	0.870937014236606	0.686602870115739	0.302370332979962	1.35306221750013	4.1083035210996e-46	0.334915563431621	1.39782235291673	0.251667649473334	0.849882420183715	FALSE
C3_COLON	I9_AVBLOCK	PGS002019	15	2207	3318	464674	-0.201972413150873	0.817117469327658	0.443619975728693	0.305041552940905	1.35668137593603	7.98798872119981e-47	-0.135773527350611	0.873040329857877	0.597447926534736	0.951656737084329	FALSE
C3_COLON	I9_HEARTFAIL	PGS002019	111	2111	16416	451576	-0.0386328999726089	0.9621038326699	0.712263453203588	0.303341277968416	1.35437660447474	1.76522881843198e-44	0.0163049099615137	1.01643856040404	0.86914360313182	0.987817133979886	FALSE
C3_COLON	I9_HEARTFAIL_NS	PGS002019	205	2017	31354	436638	0.0997726364609132	1.1049196710677	0.214938380435701	0.303572063821627	1.35468921150623	1.40308162422341e-42	0.0050330336214329	1.0050457206109	0.945286244260978	0.995277906793055	FALSE
C3_COLON	I9_ATHSCLE	PGS002019	42	2180	8254	459738	-0.155867795074123	0.855672306987487	0.341470217274039	0.30412367027921	1.35543667295664	4.91519991452047e-46	8.22962076234904e-05	1.00008229959405	0.999582333071039	0.999891678931414	FALSE
C3_COLON	I9_ABAORTANEUR	PGS002019	11	2211	1346	466646	0.156943285883639	1.16992926051513	0.62906995121566	0.303744699864466	1.35492309987918	1.58681770745601e-46	0.0699279484028988	1.07243090811071	0.815746157837473	0.982144308056421	FALSE
C3_COLON	I9_THAORTANEUR	PGS002019	12	2210	2318	465674	0.148884401540649	1.16053882495446	0.653539117205881	0.303025345218785	1.35394878013547	2.65388827876484e-46	0.196256973522856	1.21683956070919	0.503638132037677	0.93284272130956	FALSE
C3_COLON	I9_VTE	PGS002019	57	2165	13982	454010	-0.115169305358184	0.891215243617039	0.408886637393473	0.305258780014326	1.35697611587247	5.62753385306665e-46	-0.041003050643031	0.959826201856219	0.754484209093801	0.975117360200978	FALSE
C3_COLON	I9_PHLETHROM	PGS002019	22	2200	5306	462686	0.320076967964988	1.37723376313671	0.140587578269346	0.306044566682664	1.35804282866304	5.99212814553981e-47	-0.188848270954925	0.82791211547993	0.355846815481966	0.892714847278811	FALSE
C3_COLON	I9_PHLETHROMBDVTLOW	PGS002019	22	2200	4440	463552	0.125831671638614	1.13409125249301	0.562088253284656	0.305926757549253	1.35788284823802	6.25493627079279e-47	-0.179787589063108	0.8354476507838	0.393855390990944	0.90608871073595	FALSE
C3_COLON	I9_THROMBOTH	PGS002019	12	2210	3083	464909	-0.119727195729869	0.887162425405833	0.698252628511388	0.307643118716581	1.36021546686389	1.13860762357203e-47	-0.674687129134112	0.509315745740534	0.0220526419482048	0.512536766399663	FALSE
C3_COLON	I9_VARICVE	PGS002019	210	2012	30233	437759	0.0524934102738092	1.0538956171721	0.500822200967622	0.301430563658741	1.35179124844083	8.38484656947943e-42	0.0271702918270615	1.02754277000101	0.704826411928402	0.969422627271753	FALSE
C3_COLON	I9_VEINSOTH	PGS002019	24	2198	10223	457769	-0.104087691692512	0.901146270914574	0.624665904449605	0.305108664750432	1.35677242833343	1.20668681941952e-46	-0.0843085155614308	0.919147640997039	0.675782685668564	0.964309775318339	FALSE
C3_COLON	I9_HYPOTE	PGS002019	12	2210	2059	465933	0.204020910334319	1.22632379602867	0.485211666938079	0.305066312445548	1.3567149671107	6.68830486356783e-47	-0.179387869786812	0.835781662065081	0.541906116824432	0.940789303240436	FALSE
C3_COLON	I9_TIA	PGS002019	51	2171	12449	455543	-0.245054784508475	0.78266165933302	0.0905016522559169	0.307705238722394	1.36029996608112	6.99488402439685e-47	-0.156792158875482	0.854881719932403	0.267056908646494	0.858587652964427	FALSE
C3_COLON	J10_ASTHMA	PGS002019	127	2095	40358	427634	0.0202814345311536	1.02048850031908	0.834692610342847	0.30295081371298	1.35384787205457	5.94997552899684e-44	0.0198924941333447	1.02009166829282	0.826944704266698	0.98354464725209	FALSE
C3_COLON	J10_ASTHMA_MAIN	PGS002019	110	2112	34073	433919	0.0502367319923656	1.0515199953372	0.63209746349397	0.30085868289758	1.35101840604065	1.07802271530755e-43	0.0639718277025155	1.06606236491236	0.509153915683802	0.933778813324553	FALSE
C3_COLON	J10_NASALPOLYP	PGS002019	23	2199	5985	462007	-0.160245751901181	0.85193439874007	0.507698423213213	0.301832422321524	1.35233458662955	1.06116856499098e-45	0.214802298217607	1.23961679828813	0.292798594543596	0.870363946799437	FALSE
C3_COLON	J10_CHRONSINUSITIS	PGS002019	34	2188	16906	451086	-0.408193847092819	0.664849987093003	0.0211912060667117	0.306300476944568	1.35839041023194	8.84122005289722e-47	-0.117135149563426	0.889464974236876	0.491815230081608	0.930778689944762	FALSE
C3_COLON	J10_SINUSITIS	PGS002019	33	2189	21365	446627	-0.319433087556715	0.726560816708958	0.0797774743306554	0.30492555670763	1.35652401513347	2.09929301803722e-46	-0.0438898842312476	0.957059338995712	0.799512855596262	0.980373000581854	FALSE
C3_COLON	J10_TONSILLITIS	PGS002019	17	2205	15472	452520	-0.22646374881235	0.797348246609987	0.403497014886877	0.302913560575755	1.35379743791343	3.68112462831234e-46	0.159995452200041	1.17350553411126	0.508838066836939	0.933687686124311	FALSE
C3_COLON	J10_BRONCHITIS	PGS002019	29	2193	11416	456576	-0.357603542729467	0.699350282556589	0.128462639838513	0.298331316328459	1.34760819852444	1.38444562579634e-44	0.440648842069745	1.55371500718919	0.017148491809208	0.472816365438274	FALSE
C3_COLON	J10_ACUTEUPPERINFEC	PGS002019	59	2163	36090	431902	-0.0710754007127586	0.931391661884757	0.616041475620734	0.302496539288768	1.35323299326445	3.25670447172616e-45	0.0623365946902577	1.064320529082	0.638104250239512	0.958547127707731	FALSE
C3_COLON	J10_PNEUMONAS	PGS002019	103	2119	32177	435815	-0.0714512228331784	0.931041690063141	0.520230167251595	0.29807907755108	1.34726832234683	4.35893756596455e-43	0.131117528786852	1.14010176821588	0.193614643846188	0.817073026922357	FALSE
C3_COLON	J10_BRONCHIECTASIS	PGS002019	13	2209	1755	466237	0.365353306947471	1.44102304167347	0.216178211152808	0.304018757374711	1.35529447761761	1.44931114456206e-46	-0.00274194829658237	0.997261807410213	0.992073770065297	0.99925279934943	FALSE
C3_COLON	J10_COPDNAS	PGS002019	63	2159	9430	458562	0.384791004795294	1.4693072111886	0.0048505616523991	0.304261949708978	1.35562411492625	1.26077795881948e-45	-0.0304841106981147	0.969975844183776	0.811745688856531	0.981718204938088	FALSE
C3_COLON	J10_INFLUENZA	PGS002019	16	2206	6627	461365	-0.18019388639877	0.835108279576679	0.509487179109164	0.303077685444855	1.35401964797532	3.06455885844075e-46	0.145865929945593	1.15704105309461	0.565271334135801	0.945852253815896	FALSE
C3_COLON	J10_PNEUMOBACTEROTH	PGS002019	37	2185	9582	458410	0.198491680739041	1.2195618815185	0.24795698596568	0.305140730233834	1.35681593459473	2.09635894166401e-46	-0.0636469060603459	0.938336261891353	0.700083502370114	0.968482213487583	FALSE
C3_COLON	J10_VASOALLERRHIN	PGS002019	26	2196	15334	452658	-0.177296820302066	0.837531151375795	0.404299257065498	0.303150652633018	1.35411845058638	4.89933207549636e-46	0.0835941435301545	1.0871875621502	0.667425055442538	0.962984539680109	FALSE
C3_COLON	J10_CHRONRHINITIS	PGS002019	23	2199	10000	457992	0.0611914698456833	1.06310244676283	0.771469020599305	0.307421171730698	1.35991360464082	2.35576844517271e-47	-0.313954080472368	0.730552574018323	0.132216753418018	0.764217338526287	FALSE
C3_COLON	J10_SEPTDEV	PGS002019	42	2180	12295	455697	-0.240503176472342	0.786232147999477	0.174755097728193	0.300181730906802	1.35010414093281	7.29899214060206e-45	0.213293394403204	1.2377477462373	0.168811410144151	0.799972421064246	FALSE
C3_COLON	J10_CHRONTONSADEN	PGS002019	95	2127	52855	415137	0.0552288012222483	1.05678238011655	0.624972223481971	0.301374363201541	1.35171527928939	3.67304631303517e-44	0.0636143535399876	1.06568134326802	0.542815410311919	0.940979290880989	FALSE
C3_COLON	J10_PERITONSABSC	PGS002019	18	2204	8236	459756	0.0130290822736337	1.01311433059956	0.959303095759574	0.303019567385203	1.35394095726734	3.62667179418809e-46	0.133210642083511	1.14249062959308	0.566392801545618	0.946164188614063	FALSE
C3_COLON	J10_CHRONLARYNGITIS	PGS002019	17	2205	3772	464220	0.241418952773458	1.27305427321821	0.329401903473121	0.305100399581178	1.35676121442601	8.19208618743721e-47	-0.133239103738288	0.875255790155944	0.587560476169948	0.949336062311755	FALSE
C3_COLON	J10_VOCALLARYNX	PGS002019	38	2184	18731	449261	-0.269135197254875	0.764039952561008	0.10415016251806	0.307698744813519	1.36029113244578	3.57483256488324e-47	-0.207749553915525	0.812410476258322	0.209974093068167	0.82633270027947	FALSE
C3_COLON	J10_BRONCH	PGS002019	15	2207	2962	465030	-0.127766247104752	0.880059071459063	0.676090524788449	0.301944780362678	1.35248654083117	5.87519418927941e-46	0.373653542226157	1.45303364843764	0.177536025709319	0.806809767993818	FALSE
C3_COLON	J10_PLEUREFFUSION	PGS002019	12	2210	2486	465506	0.134390775947102	1.14383971736941	0.646094672381904	0.304828362243292	1.35639217491563	8.02218743958803e-47	-0.126059453193692	0.881562433523251	0.659856404161754	0.961987217232375	FALSE
C3_COLON	J10_PLEURPLAGUE	PGS002019	11	2211	1822	466170	-0.0895409135676498	0.914350855003457	0.791164893892621	0.303171568629693	1.35414677361959	2.31002736451552e-46	0.193850771307564	1.21391511847324	0.522845427671387	0.936322179581737	FALSE
C3_COLON	J10_RESPDISOTH	PGS002019	11	2211	3573	464419	-0.582158862497403	0.558690926796643	0.0616102868276154	0.306806880291819	1.35907847788774	1.97336989910144e-47	-0.54053718847959	0.582435290793517	0.075303415951651	0.686398739069599	FALSE
C3_COLON	K11_REFLUX	PGS002019	58	2164	22286	445706	-0.156012687376252	0.855548335638524	0.248020018224943	0.310718481813421	1.36440506227595	1.23571192267667e-47	-0.252281885476183	0.777025674942652	0.0593982473530653	0.656316552588089	FALSE
C3_COLON	K11_ULCER	PGS002019	22	2200	8602	459390	0.00835352747026312	1.0083885155376	0.968988784871386	0.306947079648414	1.35926903317345	3.00838352483737e-47	-0.283907677777199	0.752836145004247	0.184251785287168	0.811088174874628	FALSE
C3_COLON	K11_OTHENTERCOL	PGS002019	20	2202	6961	461031	-0.0615627758626876	0.940293916124866	0.789186698050574	0.305145137526494	1.35682191449282	9.23932295580294e-47	-0.11189598058307	0.894137260299697	0.617999666112769	0.954844350384144	FALSE
C3_COLON	K11_CARIES_DENTIN	PGS002019	13	2209	5597	462395	0.0512058620101831	1.05253954888919	0.867555029030807	0.303344214859594	1.35438058213728	2.32004855924811e-46	0.124001351818212	1.13201740127988	0.650824489114601	0.960386046286267	FALSE
C3_COLON	K11_CARIES_1	PGS002019	190	2032	143137	324855	-0.227702512329399	0.796361132218581	0.00707411770566707	0.306501997555491	1.35866418148163	1.28539168191588e-43	-0.0239992190500772	0.976286472188457	0.750227393596166	0.974396328012334	FALSE
C3_COLON	K11_CARIES_2	PGS002019	14	2208	19138	448854	-0.286035864569432	0.751235672719792	0.310466435348558	0.304086228134776	1.35538592345105	1.42453056658371e-46	0.0052553050296086	1.00526913836727	0.984414961534682	0.998893146491839	FALSE
C3_COLON	K11_CARIES_3	PGS002019	183	2039	133429	334563	-0.198886754439861	0.819642708975039	0.0200300440596141	0.307699216962356	1.36029177470581	4.31823225084734e-44	-0.0395967737744573	0.961176932769958	0.605622674593244	0.952849578518111	FALSE
C3_COLON	K11_PULPITIS_1	PGS002019	117	2105	70697	397295	-0.105376630211707	0.899985497018362	0.296500029074626	0.310243105782136	1.3637566109537	3.45495734849547e-46	-0.112277331904053	0.893796344882745	0.23306742509736	0.839200205431558	FALSE
C3_COLON	K11_PULPITIS_4	PGS002019	118	2104	70783	397209	-0.0955911823407541	0.90883548812826	0.341370519778518	0.310639047370478	1.36429668582435	2.79286271091902e-46	-0.118793831467676	0.887990857662857	0.205236074834101	0.824455644701791	FALSE
C3_COLON	K11_PARODON_PERIAPIC_CHRONIC	PGS002019	12	2210	4701	463291	-0.0152212849573836	0.984893973266715	0.959924073970143	0.304016286676483	1.35529112909808	1.35334146984127e-46	0.0186295074966599	1.01880411939724	0.949341885708482	0.995741874614765	FALSE
C3_COLON	K11_PARODON	PGS002019	48	2174	21313	446679	-0.26072820642182	0.770490305476003	0.127518705366864	0.298273012360684	1.34752962990991	3.74461313061947e-44	0.262341054552512	1.29996982746068	0.0641318977972576	0.665963040878334	FALSE
C3_COLON	K11_PARODON_OPER	PGS002019	48	2174	21336	446656	-0.262006462269443	0.769506050936069	0.125673282576001	0.298267817817433	1.34752263012715	3.75543623291271e-44	0.262641756562725	1.30036078977964	0.0638567785993778	0.665658165758547	FALSE
C3_COLON	K11_DENTOFACIAL_ANOMALIES	PGS002019	17	2205	9437	458555	0.0711336899975641	1.07372476253432	0.776232752283937	0.307965970837086	1.36065468620935	1.13375014798947e-47	-0.531640780310782	0.587639990109507	0.0344950976990444	0.574483029353833	FALSE
C3_COLON	K11_SALIVARY	PGS002019	14	2208	5571	462421	-0.176724934698392	0.838010260368605	0.534461908787603	0.303962171345289	1.3552177890542	1.53565955161795e-46	0.0291929163019143	1.02962320641812	0.914136206695411	0.992647715635534	FALSE
C3_COLON	K11_LIP_ORAL_MUCOSA	PGS002019	15	2207	3911	464081	-0.0880841483842871	0.915683820167294	0.792949070227505	0.300660369782516	1.35075050793677	1.58183551714532e-45	0.477789531226746	1.61250606549297	0.0585870760848489	0.655608692911579	FALSE
C3_COLON	K11_OTHDISOES	PGS002019	13	2209	2489	465503	-0.223742357693671	0.799521098295439	0.477058776276825	0.30315048333898	1.35411822134222	2.52004949622518e-46	0.180533591856236	1.19785635902326	0.521039301882836	0.936015726179437	FALSE
C3_COLON	K11_GULC	PGS002019	30	2192	3932	464060	0.375494749615824	1.45571144916533	0.0622190227481732	0.302497784782402	1.35323467870858	9.75741315173277e-46	0.0839439089891691	1.08756788931568	0.628378525804689	0.956605452316962	FALSE
C3_COLON	K11_DULC	PGS002019	26	2196	2505	465487	0.418825185823761	1.52017458349302	0.0512496036334521	0.303016114239882	1.35393628192053	5.0939033106825e-46	0.0754757089175723	1.0783970319687	0.70621178450135	0.969468631674816	FALSE
C3_COLON	K11_ACUTGASTR	PGS002019	11	2211	1935	466057	0.274482134886195	1.3158490660658	0.390107552539303	0.304030278027163	1.3553100915842	1.31650268227284e-46	0.0064279396205977	1.00644864316108	0.982758767430692	0.998646298315572	FALSE
C3_COLON	K11_CHRONGASTR	PGS002019	32	2190	7526	460466	-0.0595894631150872	0.942151242035798	0.739671787816036	0.309212134990368	1.36235134224069	1.03701654621085e-47	-0.350049777956198	0.704653012658889	0.0485032959278075	0.631790576101249	FALSE
C3_COLON	K11_OTHGASTR	PGS002019	32	2190	6126	461866	0.126698990897237	1.13507529835661	0.510910858029475	0.30270120205928	1.35350997802127	8.50167092964142e-46	0.0946334592233722	1.09925585917706	0.593878172004177	0.950819477178941	FALSE
C3_COLON	K11_FUNCDYSP	PGS002019	13	2209	7274	460718	-0.491939624145124	0.611439280887297	0.090551317003798	0.30402458577248	1.35530237683594	1.43083309328927e-46	0.00902739739828251	1.00906826724037	0.974043848694876	0.997734318419708	FALSE
C3_COLON	K11_APPENDACUT	PGS002019	99	2123	31031	436961	-0.0282028286622936	0.972191158569996	0.801283784313383	0.297095642119792	1.34594402223175	6.10087328739633e-43	0.162687210310577	1.17666858232096	0.116839844980428	0.748257901411427	FALSE
C3_COLON	K11_HERING	PGS002019	167	2055	29776	438216	-0.210562669629207	0.810128283123319	0.020132267675046	0.29097060611285	1.33772526242673	8.21415699620662e-40	0.172860464028611	1.18870022707045	0.0277753071985803	0.543396771079156	FALSE
C3_COLON	K11_FEMHER	PGS002019	11	2211	1132	466860	0.527783223424133	1.69517032655025	0.0855645156977439	0.304698994072715	1.35621671229126	7.93458937336986e-47	-0.126594052417179	0.881091276882044	0.696264140108895	0.967634364636629	FALSE
C3_COLON	K11_UMBHER	PGS002019	29	2193	7566	460426	0.0811230977339674	1.08450438838301	0.698309873590192	0.301656090890879	1.35209614855986	1.46964176483487e-45	0.187193024233986	1.20586002279438	0.317068353254503	0.879221365870013	FALSE
C3_COLON	K11_VENTHER	PGS002019	32	2190	6118	461874	0.161425991862783	1.17518548165155	0.402499934403814	0.302860490103157	1.35372559315003	7.05081897594273e-46	0.0884520403011433	1.0924818562532	0.62820185081249	0.956602628475961	FALSE
C3_COLON	K11_DIAHER	PGS002019	32	2190	9172	458820	-0.114038160439548	0.892223907576275	0.54753693688479	0.303913292835202	1.35515154964668	4.03388258545137e-46	0.0180531639121274	1.0182171073557	0.917283364789023	0.992850664644223	FALSE
C3_COLON	K11_OTHILEUS	PGS002019	17	2205	3503	464489	0.0278300789564936	1.02822095319927	0.913871395677638	0.30395961658073	1.35521432679624	1.86269359658487e-46	0.01848664653348	1.01865858245548	0.938053021047064	0.994905432339387	FALSE
C3_COLON	K11_DIVERTIC	PGS002019	70	2152	22578	445414	-0.393520927609857	0.674677198047948	0.0018619547180253	0.308594526670813	1.36151020249176	1.00070854344201e-46	-0.120160399817013	0.886778186250182	0.318877032344166	0.879359169383402	FALSE
C3_COLON	K11_IBS	PGS002019	12	2210	8414	459578	-0.669567444855235	0.511929967842736	0.0266543208596767	0.304321192984724	1.35570442891851	1.11387401289293e-46	-0.0212545696106886	0.978969716905657	0.941347961304715	0.994984496351227	FALSE
C3_COLON	K11_OTHFUNC	PGS002019	36	2186	11855	456137	-0.0725960799534069	0.929976390279421	0.673974003047761	0.306049440456126	1.35804944747227	1.13665544501398e-46	-0.113596516061886	0.892618040275511	0.491914138889144	0.930778689944762	FALSE
C3_COLON	K11_FISSANAL	PGS002019	27	2195	8468	459524	-0.305634359192734	0.73665592168504	0.138300584077165	0.303512614429452	1.35460867844986	4.22100651130433e-46	0.0552353438419104	1.05678929426434	0.769230864147444	0.976636245054811	FALSE
C3_COLON	K11_OTHANRECT	PGS002019	24	2198	7493	460499	-0.111434879951591	0.894549642622618	0.589930077168851	0.307899742215954	1.36056457490965	1.77178740645027e-47	-0.321137854664343	0.725323254903991	0.109181480399616	0.737383954396524	FALSE
C3_COLON	K11_OTHINT	PGS002019	13	2209	2047	465945	0.231917495869837	1.26101568553413	0.455151611478169	0.303071828848021	1.35401171805135	2.68880176024462e-46	0.183597565799425	1.20153218814161	0.520643113307515	0.935946918461536	FALSE
C3_COLON	K11_OTHPERITON	PGS002019	11	2211	1262	466730	0.499472791207709	1.64785227944022	0.119947881306747	0.303973683356522	1.35523339042641	1.31678633435109e-46	0.0143586953990476	1.01446227663586	0.963725811107877	0.997042697381942	FALSE
C3_COLON	K11_ALCOLIV	PGS002019	11	2211	1718	466274	0.500799598279755	1.65004011259356	0.151733996041926	0.302762268929673	1.35359263516345	3.02928644570553e-46	0.28631440187922	1.33151101901681	0.351597739117919	0.891830758161231	FALSE
C3_COLON	K11_DISLIVOTH	PGS002019	14	2208	4283	463709	0.0660920209187627	1.06832502089288	0.809364936588098	0.304900321483657	1.35648978337805	9.27138876777722e-47	-0.108475823964739	0.897200585307762	0.662907887979761	0.962680917992407	FALSE
C3_COLON	K11_CHOLELITH	PGS002019	178	2044	33611	434381	0.0552655676269246	1.05682123491946	0.501730698516652	0.307650281141552	1.36022520934001	3.69574988876651e-44	-0.0438093733838252	0.957136395756039	0.57130940433774	0.946869243628815	FALSE
C3_COLON	K11_CHOLECYST	PGS002019	19	2203	3033	464959	0.0515878561572066	1.05294168963919	0.83345766219554	0.310021304670475	1.36345416176438	3.38816459517041e-48	-0.660873255405619	0.516400188281556	0.00390218910542161	0.280271955138113	FALSE
C3_COLON	K11_ACUTPANC	PGS002019	26	2196	5222	462770	0.184771502312516	1.20294353890493	0.354621201144224	0.306081056666885	1.35809238452857	6.56057950828241e-47	-0.170138156736971	0.84354826666949	0.38704384258653	0.904517073155633	FALSE
C3_COLON	K11_GIBLEEDING	PGS002019	33	2189	6595	461397	0.237996200874467	1.26870437284858	0.204389830645347	0.303826194781737	1.35503352372454	4.60646030627898e-46	0.00292396211198671	1.00292824105868	0.986177577069392	0.99906441486635	FALSE
C3_COLON	K11_OTHDISDIG	PGS002019	30	2192	6328	461664	0.181792278670001	1.1993650343028	0.389238437176521	0.300926315530503	1.35110978206254	2.81030514145714e-45	0.19456631381869	1.21478403718247	0.257884299911364	0.852783283886938	FALSE
C3_COLON	TEMPOROMANDIB	PGS002019	11	2211	5329	462663	0.131728311775325	1.14079833568516	0.665898877979361	0.305964034004079	1.35793346624009	3.34662721030483e-47	-0.407831493260902	0.66509094168625	0.199920246097356	0.820160193627889	FALSE
C3_COLON	APPENDACUT_COMPLIC	PGS002019	46	2176	7149	460843	0.357261478408194	1.42940958073491	0.0240911791710015	0.302378208693505	1.35307287387252	1.96201596455565e-45	0.092101629800353	1.09647625108096	0.537215522801229	0.939602909478399	FALSE
C3_COLON	K11_CONSTIPATION	PGS002019	103	2119	28950	439042	-0.127883344901285	0.879956024514379	0.222112574311516	0.312583962446616	1.36695270904949	3.66164821320381e-47	-0.175149840577416	0.839331245467857	0.0790444970289366	0.693704802953617	FALSE
C3_COLON	K11_FISTULA	PGS002019	29	2193	8779	459213	-0.262178204844768	0.769373905332991	0.189437556910932	0.303294317197031	1.35431300339804	5.36160283240896e-46	0.0664027427276986	1.06865702435359	0.714989564662325	0.969700876874626	FALSE
C3_COLON	K11_STRICTURE	PGS002019	26	2196	5990	462002	0.0581997527286816	1.05992669781564	0.786197921178168	0.302986840984313	1.35389664837783	5.22249414423875e-46	0.0948655449929802	1.09951101042647	0.631339075333659	0.957130703770438	FALSE
C3_COLON	L12_ATOPIC	PGS002019	29	2193	20028	447964	0.166985570981521	1.18173721387725	0.375906492980809	0.309065226944444	1.36215121656754	1.00635144956004e-47	-0.372762232672211	0.688828994403913	0.0437246467016756	0.615409777190363	FALSE
C3_COLON	L12_PSORI_VULG	PGS002019	15	2207	5300	462692	0.0441007537122682	1.0450876460441	0.871444649135882	0.304100280389594	1.35540496981325	1.51453322516361e-46	0.000998056052829918	1.00099855427651	0.996891070427831	0.999699211957763	FALSE
C3_COLON	L12_ABSCESS_CUT	PGS002019	16	2206	6542	461450	0.136276577270328	1.14599880698916	0.610317946553282	0.303886957827021	1.35511586218945	1.80728382224379e-46	0.0266802399873851	1.02703934413868	0.915358642943217	0.992848360251904	FALSE
C3_COLON	L12_CELLULITIS	PGS002019	22	2200	5278	462714	0.535834637427217	1.70887393734871	0.0129064504686232	0.3061144044627	1.35813767467126	5.24359023347359e-47	-0.188900420015423	0.827868941766677	0.377610269588217	0.900825678672429	FALSE
C3_COLON	L12_DERM_NAS	PGS002019	36	2186	14757	453235	-0.100556934539548	0.904333623128594	0.559670110208302	0.306226537318196	1.35828997506566	1.08140410293752e-46	-0.118455719510433	0.888291148752898	0.468490948741889	0.925374913300585	FALSE
C3_COLON	L12_URTICA_NAS	PGS002019	12	2210	6328	461664	-0.18035373563196	0.83497479882724	0.538479794801101	0.305181168606603	1.35687080313266	6.03305057547455e-47	-0.195505116661113	0.822419135513408	0.507280920392762	0.933542774845153	FALSE
C3_COLON	L12_ACTINKERA	PGS002019	43	2179	7192	460800	0.0735013845339447	1.07627002680325	0.641309017954242	0.310902777419044	1.36465653930556	5.30268622900543e-48	-0.357666810840741	0.699306037384762	0.0215384269212503	0.508142206840006	FALSE
C3_COLON	L12_FOLLICULARCYST	PGS002019	12	2210	4617	463375	-0.259852202763949	0.77116555351865	0.453550599559812	0.302557586466976	1.35331560684178	3.76967639742126e-46	0.290932000431994	1.33767361962903	0.310409833804281	0.876869752954108	FALSE
C3_COLON	L12_SEBORRKERAT	PGS002019	16	2206	3827	464165	-0.0769713748705985	0.925916357702706	0.776191882223475	0.303988754330539	1.35525381526753	1.84025071367228e-46	0.0218884200226754	1.02212972889542	0.926997877389496	0.993897048068142	FALSE
C3_COLON	L12_ULCERLOWLIMB	PGS002019	17	2205	1980	466012	0.729029163839423	2.07306702197314	0.00878351192772093	0.302544890385986	1.3532984251463	4.63205747255599e-46	0.178081977293586	1.19492327379583	0.476828435368621	0.92748216218328	FALSE
C3_COLON	M13_RHEUMA	PGS002019	48	2174	11654	456338	0.0564688739851315	1.05809368004805	0.708637463526756	0.305514233480037	1.35732280440367	2.72466602363992e-46	-0.0652300582848615	0.936851908040076	0.653826339886513	0.960909638131622	FALSE
C3_COLON	M13_GOUT	PGS002019	31	2191	5827	462165	-0.0220141770287192	0.97822636660961	0.908717095629109	0.303642611870862	1.35478478555866	4.07833764190076e-46	0.0352411212001987	1.03586944877435	0.847975241665164	0.985886529990473	FALSE
C3_COLON	M13_ARTHRITISNAS	PGS002019	17	2205	8327	459665	-0.17253615125272	0.841527865975311	0.480819109459415	0.306097807794774	1.35811513429833	3.80743504995645e-47	-0.283795007926658	0.752920971718804	0.264511704623973	0.857081825286004	FALSE
C3_COLON	M13_ARTHROSIS_POLY	PGS002019	12	2210	4582	463410	-0.673180223691323	0.510083814968396	0.0565842399777502	0.30202137372435	1.35259013628926	5.30910107873879e-46	0.392036762902447	1.47999211920809	0.172009499026093	0.803183510699332	FALSE
C3_COLON	M13_ARTHTROSIS_COX_PRIM_ICD10	PGS002019	64	2158	15114	452878	-0.0859564966111549	0.917634150547101	0.520387172841664	0.305981294189834	1.35795690462624	4.73918335834221e-46	-0.0590516198031892	0.942658108075159	0.635392409053193	0.957936675215361	FALSE
C3_COLON	M13_ARTHTROSIS_COX	PGS002019	84	2138	17177	450815	-0.0326186316522399	0.967907618540125	0.779585243497339	0.307175346410711	1.35957934453028	5.41324151183245e-46	-0.0778191114030706	0.925131757194513	0.478560267406453	0.927639775070856	FALSE
C3_COLON	M13_ARTHROSIS_KNEE_PRIM_ICD10	PGS002019	132	2090	33538	434454	-0.0252340025723519	0.975081713700617	0.788283764656787	0.31482989080048	1.37002623706704	2.92250058606289e-47	-0.181852272144075	0.833724495650957	0.0438957769666277	0.616190427953647	FALSE
C3_COLON	M13_ARTHROSIS_KNEE	PGS002019	169	2053	38097	429895	-0.0349344341597958	0.965668729063545	0.677989480752754	0.313411193399095	1.36808396248041	4.809679876039e-46	-0.122090529754811	0.885068239864923	0.127389683265162	0.759219516084929	FALSE
C3_COLON	M13_ARTHROSIS_OTH	PGS002019	43	2179	17726	450266	-0.409895756222036	0.663719435151631	0.00829666800517426	0.310891364856931	1.36464096516691	5.42033639144169e-48	-0.337592056864438	0.713486290372491	0.0275766645564146	0.54225753623608	FALSE
C3_COLON	M13_HALLUXVALGUS	PGS002019	60	2162	14751	453241	-0.201247904634239	0.817709692402701	0.130753485240117	0.311952045498187	1.36608918133258	5.78406031853115e-48	-0.290361798045269	0.747992896249601	0.026893973147903	0.538416342025241	FALSE
C3_COLON	M13_HALLUXRIGIDUS	PGS002019	11	2211	4173	463819	-0.735273461560668	0.479374350591103	0.0410940807648352	0.302147316761285	1.35276049632636	4.5284567071119e-46	0.386819917957327	1.47229133416797	0.203465129872944	0.822381739164779	FALSE
C3_COLON	M13_HAMMERTOE	PGS002019	21	2201	4930	463062	-0.193034712017565	0.824453355203053	0.407598565706073	0.303928419110993	1.35517204819779	2.18167495718527e-46	0.0247438913158079	1.02505256204122	0.910592461696717	0.992275427133587	FALSE
C3_COLON	M13_PATELLAOTH	PGS002019	18	2204	7017	460975	0.212300581957588	1.23651950467794	0.390862453812828	0.303924169778532	1.35516628963345	1.91522779354996e-46	0.0304908482655754	1.03096045492932	0.898093685879285	0.99078916988291	FALSE
C3_COLON	M13_MENISCUSDERANGEMENTS	PGS002019	79	2143	24360	443632	-0.137082318495832	0.871898449808984	0.259811709144292	0.303669054760903	1.35482061045743	4.00827987517301e-45	0.0157342346080356	1.01585866944977	0.890261427438268	0.990128225230445	FALSE
C3_COLON	M13_KNEEDERANGEMENTS	PGS002019	131	2091	36564	431428	-0.0744777512533602	0.928228125741639	0.426181024744873	0.308089185195003	1.36082234873186	2.55013992370838e-45	-0.0656759010851016	0.936434312459894	0.465196841541538	0.92493771077196	FALSE
C3_COLON	M13_JOINTOTH	PGS002019	43	2179	30834	437158	-0.33324919553041	0.716591600480281	0.0328077716742797	0.309147981678287	1.36226394569329	1.90334646709497e-47	-0.241102208385707	0.78576131088882	0.114173798370108	0.745147506356367	FALSE
C3_COLON	M13_SPINENTHES	PGS002019	21	2201	1270	466722	0.0775680391415184	1.08065575684724	0.724259021081386	0.30714765158959	1.35954169174493	2.49115881782594e-47	-0.315566016318074	0.729375918738282	0.140156573253198	0.773146773762815	FALSE
C3_COLON	M13_SPONDYLOSIS	PGS002019	50	2172	16878	451114	-0.214624725759342	0.806844171203874	0.137289136222857	0.312181883982964	1.36640319728518	3.44149533235497e-48	-0.347696354709006	0.70631331236774	0.0142183116967981	0.450845016668641	FALSE
C3_COLON	M13_SPINSTENOSIS	PGS002019	60	2162	14792	453200	-0.147653486771301	0.862730010514859	0.286651815272659	0.304032880936732	1.3553136193384	1.26437083874802e-45	0.00347024107699133	1.00347626933471	0.978824309115564	0.998294202423746	FALSE
C3_COLON	M13_CERVICDISC	PGS002019	43	2179	13311	454681	-0.364497210044665	0.694545773741447	0.029165343725258	0.302432724137625	1.35314663925183	1.55763698204963e-45	0.10000735170092	1.10517904299157	0.520798973657004	0.935946918461536	FALSE
C3_COLON	M13_INTERVERTEB	PGS002019	110	2112	36255	431737	-0.223589957230905	0.799642954966081	0.0310686394738092	0.30274842434288	1.35357389536245	2.77739937276346e-44	0.0304174117158645	1.0308847475305	0.756598637359561	0.975255700884428	FALSE
C3_COLON	M13_RADICULOPATHY	PGS002019	35	2187	5556	462436	-0.0136286301456208	0.986463819171799	0.936477101661712	0.308114670948326	1.3608570307565	2.44869667630743e-47	-0.256838509859504	0.773493115191848	0.134811199306531	0.767425578089747	FALSE
C3_COLON	M13_CERVICALGIA	PGS002019	28	2194	6285	461707	0.0120285390133001	1.01210117282275	0.951725716423549	0.304568669581063	1.35603997555448	2.05023596211334e-46	-0.035444452126299	0.96517634623475	0.850512803606399	0.986067116210416	FALSE
C3_COLON	M13_SCIATICA	PGS002019	37	2185	16516	451476	-0.189769398576088	0.827149853886467	0.271274688713637	0.305127755163959	1.35679832992738	2.21345818620967e-46	-0.0534993725542936	0.947906535763503	0.743475282647326	0.973675080548744	FALSE
C3_COLON	M13_LOWBACKPAIN	PGS002019	56	2166	24714	443278	-0.142169280274517	0.867474397751933	0.305912453061613	0.3071578279403	1.35955552698839	1.25260765235603e-46	-0.120168955776796	0.886770599044142	0.377405796388772	0.900758570446822	FALSE
C3_COLON	M13_DORSALGIANAS	PGS002019	33	2189	12722	455270	-0.241749290769311	0.785253023056613	0.177857848828891	0.306115186004264	1.35813873611272	8.87279653051414e-47	-0.125225186431121	0.882298198630184	0.474569201830701	0.926957788959217	FALSE
C3_COLON	M13_TENDOSYNOVITISNAS	PGS002019	14	2208	3684	464308	-0.0110801592348626	0.988980999637709	0.967064818899052	0.306130712096171	1.35815982286326	3.57472050032972e-47	-0.317526789568833	0.72794717912203	0.234795064445999	0.840193899226219	FALSE
C3_COLON	M13_GANGLION	PGS002019	16	2206	7127	460865	-0.0207484564094154	0.979465311806011	0.935974545709962	0.30461132529992	1.35609781964811	1.08559361372313e-46	-0.0708286466180754	0.931621514948507	0.780237445221597	0.978026530595167	FALSE
C3_COLON	M13_DUPUTRYEN	PGS002019	34	2188	4481	463511	0.0156498046070606	1.01577290412195	0.930841591402373	0.304490160926185	1.35593351885897	2.91019989099302e-46	-0.0241192071189614	0.976169336487565	0.887266445861371	0.989457859149477	FALSE
C3_COLON	M13_ADHCAPSULITIS	PGS002019	15	2207	4916	463076	-0.292602431336425	0.746318794688954	0.275017167809787	0.304403293578878	1.35581573762681	1.24737735918524e-46	-0.0383190994087178	0.962405788769633	0.88059677897295	0.988898694977667	FALSE
C3_COLON	M13_ROTATORCUFF	PGS002019	36	2186	21334	446658	-0.748853927226774	0.472908229527312	1.39274539326567e-05	0.306577281914867	1.35876647149452	6.91629769592565e-47	-0.127155082381597	0.880597096912173	0.453480398053914	0.92203968632957	FALSE
C3_COLON	M13_IMPINGEMENT	PGS002019	20	2202	8399	459593	-0.171291460727758	0.842575959877543	0.448001270793493	0.307389314312374	1.3598702819943	2.06415495093874e-47	-0.3534206871673	0.702281690329479	0.111484665981455	0.741337904288609	FALSE
C3_COLON	M13_ACHILLESTEND	PGS002019	11	2211	2835	465157	0.290200291442107	1.33669518982261	0.360552092574647	0.304141575015968	1.35546094191073	1.23500680626487e-46	-0.0157886140212925	0.984335372760946	0.957085547619123	0.996357941099021	FALSE
C3_COLON	M13_ENTESOPATHYNAS	PGS002019	12	2210	2928	465064	-0.279521570804896	0.756145416973988	0.343257137834871	0.306720810202932	1.35896150691626	2.08006685742186e-47	-0.514107330543833	0.598034203281739	0.0844061085064867	0.702924215265414	FALSE
C3_COLON	M13_LIMBPAIN	PGS002019	53	2169	22897	445095	-0.0690551597923185	0.933275199392208	0.632000863463213	0.306943384360063	1.35926401029171	1.30701715904578e-46	-0.115813513869552	0.89064130006115	0.403920264910888	0.90927632129743	FALSE
C3_COLON	M13_SOFTTISSUENAS	PGS002019	13	2209	1479	466513	0.3601854395161	1.43359523511944	0.196054065551988	0.306038906904079	1.35803514246307	3.81551450176885e-47	-0.322632932934482	0.724239650105596	0.237039206483834	0.841308071219693	FALSE
C3_COLON	JOINTPAIN	PGS002019	42	2180	25698	442294	-0.170575627644399	0.843179319551509	0.278362275176773	0.310902982535064	1.36465681921851	5.41337376309024e-48	-0.348473566363793	0.705764570701268	0.0243409705713591	0.52769471823582	FALSE
C3_COLON	N14_GLOMEINOTH	PGS002019	15	2207	2398	465594	0.881959840735784	2.41562931900158	0.000840173784514081	0.304882667316383	1.35646583589189	8.73765606285829e-47	-0.106198559731195	0.899246076288742	0.68358888109686	0.965498966173184	FALSE
C3_COLON	N14_PYELONEPHR	PGS002019	62	2160	17106	450886	0.146253281185684	1.15748932119436	0.280916600996023	0.304274607896967	1.35564127477975	1.34462646668308e-45	-0.006619715313975	0.993402146734665	0.958001225245957	0.996449357303338	FALSE
C3_COLON	N14_CALCUKIDUR	PGS002019	43	2179	9150	458842	-0.172649384178316	0.84143258270778	0.269501876316062	0.307020761380221	1.35936919015963	6.98838810570785e-47	-0.155043139913785	0.856378232603598	0.322444364404981	0.881107895874798	FALSE
C3_COLON	N14_CALCULOWER	PGS002019	11	2211	1013	466979	0.452458334129569	1.57217236372147	0.200030410453192	0.30258752444288	1.35335612297829	3.39878384732845e-46	0.341692545705812	1.40732754209511	0.27164758749842	0.860402750514225	FALSE
C3_COLON	N14_CYSTKID	PGS002019	14	2208	1296	466696	0.574432904225984	1.77612300940881	0.0549961039171843	0.302868877409327	1.35373694730867	3.23809999344696e-46	0.217807301882324	1.24334745381927	0.429515955654102	0.916933940023159	FALSE
C3_COLON	N14_CYSTITIS	PGS002019	57	2165	27319	440673	-0.211733640134876	0.809180201993825	0.135854762751981	0.304951168535463	1.35655875863792	6.18764731236072e-46	-0.0303478559433824	0.970108017008905	0.819944983479615	0.982697876052428	FALSE
C3_COLON	N14_OTHBLADD	PGS002019	13	2209	2636	465356	0.181094741157521	1.19852872391307	0.532118287997522	0.304547331479688	1.35601104054472	9.80166729583867e-47	-0.0872091792995987	0.916485365813983	0.759252756372657	0.975791402063414	FALSE
C3_COLON	N14_URETHRAOTH	PGS002019	67	2155	25340	442652	-0.17941442061086	0.835759471667817	0.162007511823509	0.309963774055632	1.36337572366446	3.96240047561286e-47	-0.180592047360154	0.834775838248195	0.139170985270031	0.771753560195571	FALSE
C3_COLON	N14_PROSTHYPERPLA	PGS002019	145	2077	19726	448266	0.152544308345192	1.16479407104903	0.102666641086033	0.300112063245458	1.35001008561109	7.00625766017111e-43	0.051992996982344	1.05336836573027	0.545038973566781	0.941427304632241	FALSE
C3_COLON	N14_PROSTATITIS	PGS002019	13	2209	3336	464656	-0.0610286466727882	0.940796288706539	0.826557640880613	0.30548253899418	1.35727978543698	5.03210523667531e-47	-0.321093518265237	0.725355413838202	0.237272662018355	0.841308071219693	FALSE
C3_COLON	N14_HYDROCELE	PGS002019	19	2203	4419	463573	-0.304046450699274	0.737826593093395	0.224613169311625	0.302410122748074	1.35311605660312	4.97280894107431e-46	0.127039945282656	1.13546237324106	0.583390535513546	0.948805996728888	FALSE
C3_COLON	N14_ORHCEPINDIDYMITIS	PGS002019	11	2211	2146	465846	0.346063177674839	1.41349191412936	0.252724714612372	0.304578688436989	1.35605356159168	7.90921141001754e-47	-0.212134574129188	0.808855839171707	0.495204904423637	0.931260383573424	FALSE
C3_COLON	N14_PHIMOSIS	PGS002019	12	2210	6738	461254	-0.0816547809548721	0.921590054225391	0.781593026613516	0.304033419726734	1.35531434956802	1.24451338252696e-46	-0.105638103073392	0.89975020599743	0.712909596041102	0.969600565649545	FALSE
C3_COLON	N14_BENIGNMAMDYSP	PGS002019	23	2199	4478	463514	-0.116370816945516	0.890145081210035	0.59805709406356	0.303589901761507	1.35471337658647	2.94644602445123e-46	-0.00593024384227298	0.994087305346282	0.976840223053138	0.998151184138033	FALSE
C3_COLON	N14_SALPHOOPH	PGS002019	20	2202	6507	461485	-0.0368031552739395	0.96386584858534	0.871491417535474	0.304924200250518	1.35652217506807	9.88755428908402e-47	-0.159905233488629	0.852224547486819	0.474130424613401	0.926957788959217	FALSE
C3_COLON	N14_OTHFEMPELINF	PGS002019	14	2208	5754	462238	-0.455371945196854	0.634212031954246	0.102444795718008	0.303804090169532	1.35500357156502	1.62369739868217e-46	-0.0352112879604186	0.965401417010648	0.89391069100153	0.990502148697377	FALSE
C3_COLON	N14_ENDOMETRIOSIS_UTERUS	PGS002019	17	2205	4472	463520	-0.294324372683623	0.745034783311595	0.266268505659476	0.302361828819827	1.35305071089129	4.76818928060965e-46	0.142800643926404	1.15349982154749	0.558046811904759	0.944270375383082	FALSE
C3_COLON	N14_ENDOMETRIOSIS_OVARY	PGS002019	15	2207	6360	461632	-0.421002325508396	0.656388574970254	0.132107008400045	0.302650146927307	1.35344087615473	3.31007172472768e-46	0.122970423273968	1.13085097358343	0.64959205142093	0.960082866447953	FALSE
C3_COLON	N14_FEMGENPROL	PGS002019	67	2155	15616	452376	-0.291293438947091	0.747296359984399	0.0283201981430815	0.301687497660427	1.35213861419886	8.17012775744636e-45	0.0617000595086068	1.06364326719406	0.614141615746288	0.954103146939284	FALSE
C3_COLON	N14_OVARYCYST	PGS002019	61	2161	21025	446967	0.131156443384615	1.14014613568087	0.318166678048597	0.309025874601348	1.36209761378022	4.24330616672302e-47	-0.204064028169907	0.81541016029554	0.115156826928161	0.745767590220568	FALSE
C3_COLON	N14_PROHERNOV	PGS002019	16	2206	1358	466634	-0.272310565050854	0.761617692519365	0.321615595233798	0.302356940823054	1.35304409719994	4.58271235578227e-46	0.154964643893451	1.16761667799565	0.538107173321251	0.939729126792781	FALSE
C3_COLON	N14_OTHNONINFUTER	PGS002019	52	2170	9024	458968	-0.293702926085178	0.745497926537893	0.0440701567475828	0.303881591819549	1.35510859064712	8.24823739297559e-46	-0.0175623089771445	0.982591009516869	0.90109536379468	0.991064835940226	FALSE
C3_COLON	N14_DYSPLACERVUT	PGS002019	21	2201	8938	459054	0.228960212041784	1.25729201293255	0.30132562350797	0.304865230505684	1.35644218366011	1.02009339477837e-46	-0.152924307464357	0.858194678284278	0.495098865802227	0.931206962239068	FALSE
C3_COLON	N14_CERVICAL_DYSPLASIA_ALL	PGS002019	18	2204	8316	459676	0.57069964351511	1.76950464089449	0.0194224226503186	0.304067771624915	1.35536090798824	1.57155976659637e-46	-0.0848207457285245	0.918676946409582	0.722904287212904	0.970982614593605	FALSE
C3_COLON	N14_FEMALE_GENITAL_HSIL	PGS002019	11	2211	6227	461765	0.212956438516754	1.23733075010686	0.534073564384332	0.302418893989497	1.35312792516278	3.44877764443132e-46	0.218105514581465	1.24371829111089	0.480213838158341	0.928156814281356	FALSE
C3_COLON	N14_FEMALE_GENITAL_DYSPLASIA_ALL	PGS002019	21	2201	9497	458495	0.45150954218011	1.57068140665549	0.0446012655770797	0.304388275808665	1.3557953764505	1.45130002759658e-46	-0.104185844742808	0.90105782500001	0.637267877401569	0.958480385644685	FALSE
C3_COLON	N14_MENORRHAGIA	PGS002019	96	2126	22896	445096	-0.0904410222506038	0.913528210150032	0.390696639935504	0.312554208259808	1.36691203708831	2.16622711755035e-47	-0.207376551423709	0.812713563913055	0.0465134863221066	0.625142858289244	FALSE
C3_COLON	N14_MENSIRREG	PGS002019	34	2188	17848	450144	-0.086864030026476	0.916801744667647	0.623631090363502	0.304841903156051	1.35641054182809	2.0810687065906e-46	-0.0873388982080665	0.916366488043217	0.607435189896237	0.95316036756222	FALSE
C3_COLON	N14_ABNORMALBLEED	PGS002019	73	2149	11405	456587	-0.353116507958949	0.70249534231068	0.00382205673574579	0.306596544334965	1.35879264487719	3.95011708147968e-46	-0.0898174241422428	0.914098062274703	0.448430349253082	0.920975137349673	FALSE
C3_COLON	N14_POSTMENBLEED	PGS002019	44	2178	10090	457902	-0.217453983246867	0.804564627519835	0.167124667477073	0.314689718095927	1.36983421024286	4.14136670864353e-49	-0.54408774972158	0.580370985513853	0.00027478699981654	0.0609442084854099	FALSE
C3_COLON	N14_FIOTHNAS	PGS002019	18	2204	12902	455090	-0.132714683482664	0.875714912397133	0.620567898371844	0.301850355751997	1.3523588388453	7.21633801220044e-46	0.197490996106795	1.21834209509814	0.399369571921365	0.907774657992785	FALSE
C3_COLON	O15_PREG_ECTOP	PGS002019	14	2208	6474	461518	-0.199202814780329	0.819383693355816	0.514062303459321	0.308915894037117	1.3619478177536	4.75706153311513e-48	-0.8751293216698	0.416808113871717	0.00135741467295887	0.161836605204511	FALSE
C3_COLON	O15_CONCEPT_ABNORM	PGS002019	11	2211	12950	455042	-0.115445376361777	0.890969238889264	0.70428458263375	0.30500191167061	1.35662759642885	6.08359543859581e-47	-0.311885310779882	0.732065483433212	0.299537448222668	0.872999926370036	FALSE
C3_COLON	O15_ABORT_SPONTAN	PGS002019	48	2174	18995	448997	0.0619105283136527	1.06386715448132	0.680950331943933	0.304241107113505	1.35559586049566	5.98119547270318e-46	-0.0344192742365246	0.966166331053211	0.811415534634287	0.981622460389123	FALSE
C3_COLON	O15_ABORT_MEDICAL	PGS002019	101	2121	42884	425108	-0.188630470540569	0.828092454719999	0.0711726045095317	0.308594670177962	1.36151039787822	3.94132624876605e-46	-0.109840974493055	0.895976607102058	0.279390442305831	0.863698790406495	FALSE
C3_COLON	O15_HYPTENSPREG	PGS002019	23	2199	16176	451816	-0.429674597648625	0.650720806356194	0.0430351761089112	0.304915913854021	1.35651093443404	1.1395494031944e-46	-0.144923071981866	0.865088840121024	0.487193540278926	0.92984256676865	FALSE
C3_COLON	O15_PRE_OR_ECLAMPSIA	PGS002019	13	2209	7959	460033	-0.364124395903387	0.694804758501254	0.191308602665571	0.305050630831064	1.35669369179644	6.37610180295524e-47	-0.282237898297255	0.754094265450468	0.314516825993995	0.877904855692954	FALSE
C3_COLON	O15_HAEMORRH_EARLY_PREG	PGS002019	19	2203	10832	457160	-0.170313980910718	0.843399963530507	0.462563801048352	0.305509728117466	1.35731668918609	6.58343766562727e-47	-0.223846276120987	0.799438017637179	0.319134857274582	0.879448279277191	FALSE
C3_COLON	O15_PREG_DM	PGS002019	14	2208	13217	454775	0.374856867498928	1.45478317296142	0.216836472982501	0.302280786185328	1.3529410605403	4.3925277267194e-46	0.184471916389806	1.2025832079326	0.496482501432796	0.931417714278284	FALSE
C3_COLON	O15_FALSE_LAB	PGS002019	13	2209	15326	452666	0.120271209482481	1.12780268088702	0.698824325077611	0.302338099673349	1.35301860453371	4.05890533650017e-46	0.195232835420111	1.21559398687881	0.480810981708392	0.92831038754536	FALSE
C3_COLON	O15_PRETERM	PGS002019	23	2199	9556	458436	-0.012292717522826	0.987782529284382	0.954563796507973	0.304338588324671	1.35572801206303	1.59935819346422e-46	-0.0878872678333723	0.915864118250283	0.679742432011801	0.96476237150026	FALSE
C3_COLON	O15_LABOUR_MALPOS	PGS002019	13	2209	8196	459796	0.361425968721588	1.4353747554227	0.200937094486897	0.304367648514486	1.35576741034886	1.02440876139446e-46	-0.152037964599265	0.858955670214298	0.584453375342363	0.949093076760603	FALSE
C3_COLON	O15_LABOUR_PELVIC_ABNORM	PGS002019	23	2199	5616	462376	0.332079656134704	1.39386387389903	0.117025323420084	0.3051215208755	1.35678987128158	9.79399297908687e-47	-0.159659464760109	0.852434023370525	0.448117881593096	0.920873544291017	FALSE
C3_COLON	O15_RETAINED_PLAC_MEMB_NO_HEAMORRH	PGS002019	11	2211	4210	463782	-0.00428412317487782	0.995725040589908	0.988873732983805	0.305526789365707	1.35733984690061	4.24251568442108e-47	-0.414735194459527	0.660515165624137	0.164397595647142	0.795987230524076	FALSE
C3_COLON	O15_DELIVERY_PROXY	PGS002019	336	1886	151363	316629	-0.165344849703301	0.847601358606154	0.00892075909440592	0.319991212562519	1.377115662965	3.40924726274305e-44	-0.109631978604386	0.896163882098456	0.0635125153952069	0.664601053028224	FALSE
C3_COLON	O15_DELIV_SPONT	PGS002019	274	1948	122357	345635	-0.168959757570586	0.844542889159799	0.0129941306189335	0.318867513327552	1.37556906826444	2.79652913000322e-45	-0.124908190885542	0.882577927563092	0.0523336902718485	0.642581928458963	FALSE
C3_COLON	O15_DELIV_CAESAR	PGS002019	11	2211	12735	455257	0.195829097645213	1.21631901578645	0.560502022065901	0.30263907907987	1.35342589656049	3.00490526017213e-46	0.170808113255017	1.18626309901614	0.575136409746442	0.94751533173074	FALSE
C3_COLON	Q17_VACTREL	PGS002019	16	2206	4994	462998	0.622850631701683	1.86423472115416	0.0259166155200993	0.302702900739273	1.35351227720354	4.00687280026345e-46	0.215923085028533	1.24100692331764	0.395202017723449	0.906516735099386	FALSE
C3_COLON	R18_MOUTH_BREAT	PGS002019	32	2190	13687	454305	-0.157375288515422	0.854383358381686	0.415759845878123	0.302576728172383	1.35334151185838	8.69640365103155e-46	0.11121061051595	1.11763026675608	0.539698086549433	0.940234621003842	FALSE
C3_COLON	R18_VOICE_DISTU	PGS002019	24	2198	7012	460980	0.225774141048322	1.25329256596404	0.277359049302881	0.308549915300787	1.36144946501112	1.09911451402675e-47	-0.412231210663423	0.662171157318879	0.0456195124365955	0.622266798810944	FALSE
C3_COLON	R18_DYSPHAGIA	PGS002019	18	2204	5429	462563	-0.00441697028166852	0.995592770185171	0.985712331774669	0.304603383869885	1.35608705033492	1.18661477742245e-46	-0.061543148364773	0.940312371922864	0.797386860468184	0.980223848743146	FALSE
C3_COLON	R18_MALAI_FATIG	PGS002019	24	2198	9261	458731	-0.124129480201243	0.883265468087846	0.561861617780548	0.304742621794628	1.35627588222755	1.57114128090919e-46	-0.0510131062205631	0.95026621605219	0.798922177981331	0.980336645147061	FALSE
C3_COLON	R18_COUGH	PGS002019	37	2185	14125	453867	-0.187789536990909	0.828789118330241	0.286357000572368	0.303759024901769	1.35494250934215	5.20396871347822e-46	0.0255716345474984	1.02590139362041	0.877263711803419	0.988647925219458	FALSE
C3_COLON	R18_DYSPNOEA	PGS002019	82	2140	27134	440858	-0.110407891113763	0.895468807025478	0.350254505615751	0.306063243848595	1.35806819329116	7.97711854437551e-46	-0.0532353607378655	0.948156827328325	0.640829867468773	0.958988037186062	FALSE
C3_COLON	R18_ABDOMI_PELVIC_PAIN	PGS002019	206	2016	93055	374937	-0.101838858022695	0.903175079361393	0.192119243429306	0.307745987325514	1.36035539753393	1.26918062643407e-43	-0.0367542755355464	0.963912963247331	0.613252570410473	0.954009866775898	FALSE
C3_COLON	R18_HEADACHE1	PGS002019	57	2165	25934	442058	-0.145257030655178	0.864799984435295	0.316403979636099	0.302577610996394	1.35334270662129	3.02592937490925e-45	0.0642043809007886	1.06631030995397	0.630096830840191	0.957001785460726	FALSE
C3_COLON	R18_RETEN_URINE	PGS002019	37	2185	6606	461386	0.0895732762370218	1.09370747314418	0.619972860380976	0.302112233299024	1.35271303763705	1.52618856417628e-45	0.123796944704427	1.13178603251765	0.455891119467256	0.92255325144671	FALSE
C3_COLON	R18_ABNORMALITI_HEART_BEAT	PGS002019	19	2203	9723	458269	-0.368214466737872	0.691968761490715	0.113039938521324	0.305967943712057	1.35793877537378	5.29618690470768e-47	-0.210189691012274	0.81043050000661	0.353996570272925	0.892368148168535	FALSE
C3_COLON	R18_HAEMORRHAGE_RESPI_PASSA	PGS002019	26	2196	8461	459531	-0.254700730408433	0.775148441610034	0.214520229173866	0.304573208049935	1.35604612991366	1.63643909759226e-46	-0.0428970563904647	0.958010005998992	0.832715323802352	0.984226201503782	FALSE
C3_COLON	R18_ABNORMALITI_BREAT	PGS002019	111	2111	43236	424756	-0.0994507859220883	0.905334503974969	0.338676741895324	0.304502471424768	1.35595021117938	8.57300702722685e-45	-0.00747321689172419	0.992554638161488	0.939531875695286	0.994905432339387	FALSE
C3_COLON	R18_PAIN_THROAT_CHEST	PGS002019	133	2089	40502	427490	-0.0990072235344314	0.905736165383542	0.299934597470737	0.305280431177404	1.35700549630171	1.6110380712802e-44	-0.0189282619228167	0.981249752688433	0.832707447447145	0.984226201503782	FALSE
C3_COLON	R18_NAUSEA_VOMITI	PGS002019	17	2205	5979	462013	0.158746228342441	1.17204047828289	0.523877064811985	0.304787132829778	1.35633625281459	1.07097211708922e-46	-0.0817809640212219	0.921473772502978	0.730671250691558	0.971898014444728	FALSE
C3_COLON	R18_OTHER_SYMPTOMS_SIGNS_INVOLVI_DIGES_SYSTEM_ABDOMEN	PGS002019	12	2210	4401	463591	0.0654053679324825	1.06759170412286	0.837269085082086	0.303654190171239	1.35480047175466	1.71194366787828e-46	0.0851229309586661	1.08885091195782	0.775122229743122	0.977572411997075	FALSE
C3_COLON	R18_DISTU_SKIN_SENSA	PGS002019	11	2211	7687	460305	-0.679656861780792	0.506790861847097	0.104712361246616	0.300559655252119	1.35061447458406	1.36719657499821e-45	0.68808724616595	1.98990569101959	0.0180573636918182	0.481036132493757	FALSE
C3_COLON	R18_LOCALIZED_SWELL_MASS_LUMP_SKIN_SUBCU_TISSUE	PGS002019	15	2207	8193	459799	-0.378441588771105	0.684927977371518	0.148175242877626	0.307273680453086	1.35971304403666	1.69169475330485e-47	-0.448849604138552	0.63836209849232	0.0820420237640938	0.698475465276791	FALSE
C3_COLON	R18_OTHER_SYMPTOMS_SIGNS_INVOLVI_NERVOUS_MUSCULOS_SYSTEMS	PGS002019	21	2201	12798	455194	-0.336179944971612	0.714494524550691	0.128507198773341	0.308122635202673	1.36086786901118	1.27754361445391e-47	-0.41196567569551	0.66234701026241	0.0601307632896275	0.658185978154158	FALSE
C3_COLON	R18_UNSPE_HAEMATU	PGS002019	46	2176	9829	458163	0.152036545854284	1.16420278243991	0.315884845309442	0.3117126008414	1.36576211773579	3.88091451130888e-48	-0.364903982246707	0.694263309280884	0.0138545411032945	0.446946665550256	FALSE
C3_COLON	R18_POLYURIA	PGS002019	11	2211	5238	462754	-1.10405850705715	0.331522861790435	0.0108773765015277	0.300696443488912	1.35079923539289	1.26945085402606e-45	0.691558740281253	1.99682564124971	0.0158010117309878	0.466273478466735	FALSE
C3_COLON	R18_OTHER_SYMPTOMS_SIGNS_INVOLVI_COGNITIVE_FUNCTIONS_AWARE	PGS002019	25	2197	8943	459049	-0.202333863923306	0.816822174957605	0.317836781118532	0.307072604579275	1.35943966603398	2.90301389226148e-47	-0.280810266341143	0.755171603359779	0.171794708419843	0.803004610740798	FALSE
C3_COLON	R18_DIZZI_GIDDI	PGS002019	76	2146	23008	444984	-0.124865056475632	0.882615997862261	0.318651201621761	0.303585164557212	1.35470695904764	3.87685002131505e-45	0.0182956232161284	1.018464013498	0.874100538882951	0.988403498228716	FALSE
C3_COLON	R18_FEVER_OTHER_UNKNO_ORIGIN	PGS002019	34	2188	15925	452067	-0.110819615607565	0.895100196472393	0.5576200317886	0.302247046052143	1.35289541289881	1.26223551715303e-45	0.122462194115625	1.13027638816781	0.476335108722336	0.927437786339091	FALSE
C3_COLON	R18_SYNCO_COLLAP	PGS002019	41	2181	12100	455892	-0.0870642367775926	0.916618213141667	0.607682656440058	0.302611244461704	1.35338822499174	1.33459839591205e-45	0.0819072230739449	1.08535510924756	0.60408785203742	0.952748394342207	FALSE
C3_COLON	R18_CONVU_NOT_ELSEW_CLASSIFIED	PGS002019	14	2208	7437	460555	0.0891266239583014	1.09321907528917	0.747529097406306	0.304612046962461	1.35609879829346	1.01982752889793e-46	-0.0796946674982234	0.923398246844605	0.763699926862172	0.976187765215895	FALSE
C3_COLON	R18_ENLARGED_LYMPH_NODES	PGS002019	11	2211	4434	463558	-0.325784119422211	0.721961027973497	0.446299460192456	0.300780641278008	1.35091297449025	1.17664922918664e-45	0.664763896299409	1.94403147412249	0.0267785416570232	0.538174024705579	FALSE
C3_COLON	R18_OEDEMA_NOT_ELSEW_CLASSIFIED	PGS002019	18	2204	6707	461285	-0.121513216665322	0.88557934886565	0.631930816789281	0.303784585443719	1.35497714284962	2.20631436214484e-46	0.0434085562885887	1.04436448938045	0.85136969975538	0.986228141707947	FALSE
C3_COLON	R18_ABNORMAL_SERUM_ENZYME_LEVELS	PGS002019	28	2194	6761	461231	-0.025844088627342	0.974487011372857	0.898910860054876	0.303500606845111	1.35459241296956	3.97990557691862e-46	0.0500554735599037	1.05132941574374	0.794458104199734	0.979702336629258	FALSE
C3_COLON	R18_ABNORMAL_FINDI_SECRE_SMEARS_CERVIX_UTERI_VAGINA_VULVA	PGS002019	25	2197	17549	450443	-0.0795266664734139	0.923553391728267	0.705496097532731	0.303410862232983	1.35447085105371	3.38008061890243e-46	0.00332900591007205	1.0033345532042	0.986839946292824	0.99908523043789	FALSE
C3_COLON	R18_ABNORMAL_FINDI_DIAGNOST_IMAGI_LUNG	PGS002019	55	2167	10440	457552	0.457898732590887	1.58074891660854	0.00111122503157785	0.308151994781712	1.36090782410547	6.05022901026535e-47	-0.174066880237824	0.840240700281341	0.208315851287241	0.825567702824282	FALSE
C3_COLON	ST19_CONCUSSION	PGS002019	51	2171	19510	448482	-0.0691514575725463	0.933185331389279	0.637436073991817	0.305387322858264	1.35715055665288	3.4147978732009e-46	-0.0536892011628899	0.947726613062517	0.70335448517086	0.969177886537488	FALSE
C3_COLON	ST19_FRACT_FEMUR	PGS002019	25	2197	4083	463909	0.212243533543036	1.23644896521274	0.316082551224284	0.304014045799333	1.35528809206056	2.61441047917642e-46	0.00552016305049499	1.00553542722453	0.977674289240094	0.998151184138033	FALSE
C3_COLON	ST19_OPEN_WOUND_HEAD	PGS002019	24	2198	13481	454511	-0.285583359396521	0.751575687671233	0.177008827963432	0.304952642487699	1.35656075814221	1.2147810436536e-46	-0.078952478107139	0.924083837614786	0.70431949666726	0.969422627271753	FALSE
C3_COLON	ST19_INTRACR_INJURY	PGS002019	44	2178	16250	451742	0.169151565569047	1.18429962436821	0.279481417177855	0.306588822954526	1.35878215316274	1.07055203691752e-46	-0.127913570414914	0.879929427793519	0.401814623292008	0.908875503255737	FALSE
C3_COLON	ST19_SUPERF_INJURY_THORAX	PGS002019	12	2210	3367	464625	0.308887870048834	1.3619096510787	0.295282056781165	0.306900195715975	1.35920530678982	1.91316668440269e-47	-0.533872911285247	0.586329763528423	0.068207915141503	0.672828921264845	FALSE
C3_COLON	ST19_FRACT_RIBS_STERNUM_THORACIC_SPINE	PGS002019	17	2205	6179	461813	-0.163484091637939	0.849180007957153	0.518132920344088	0.304561660348172	1.35603047078779	1.22398936910188e-46	-0.0519104982283139	0.94941383726083	0.829018795392302	0.983698921748499	FALSE
C3_COLON	ST19_FRACT_SHOUL_UPPER_ARM	PGS002019	21	2201	9120	458872	-0.143575632384821	0.866255280756833	0.537336848502366	0.303575644679123	1.35469406246393	2.86592671173965e-46	0.0554323783550073	1.05699753874339	0.798190577858113	0.980225798405532	FALSE
C3_COLON	ST19_DISLO_SPRAIN_STRAIN_JOINTS_LIGAM_SHOUL_GIRDLE	PGS002019	14	2208	7954	460038	-0.332694599464206	0.716989129586832	0.239113511185238	0.304249565749726	1.3556073270364	1.31715869673453e-46	-0.00562981340159836	0.994386004300379	0.983028048005218	0.99869638743492	FALSE
C3_COLON	ST19_INJURY_MUSCLE_TENDON_SHOUL_UPPER_ARM_LEVEL	PGS002019	24	2198	9662	458330	-0.313606185021995	0.730806774150053	0.128716034757102	0.307038333875295	1.35939307787791	3.13057152301482e-47	-0.27482578969349	0.759704460044256	0.179074906336404	0.808163762004892	FALSE
C3_COLON	ST19_FRACT_FOREA	PGS002019	49	2173	16291	451701	0.160759021054434	1.17440192857345	0.282054641500406	0.306512608592507	1.35867859839405	1.55980603674853e-46	-0.10755212531062	0.898029711153146	0.448309568947666	0.920955805417872	FALSE
C3_COLON	ST19_OPEN_WOUND_WRIST_HAND	PGS002019	21	2201	12920	455072	-0.273665667202124	0.760586321710014	0.247413822736847	0.303092344871316	1.35403949727226	3.84290570185661e-46	0.107335144744353	1.11330731105601	0.624734789315209	0.955973814413874	FALSE
C3_COLON	ST19_FRACT_WRIST_HAND_LEVEL	PGS002019	30	2192	10277	457715	0.419192769085219	1.52073347693806	0.0238392188313566	0.307428012260982	1.35992290720283	3.22422341050387e-47	-0.252128308417431	0.777145017424284	0.164370644250374	0.795987230524076	FALSE
C3_COLON	ST19_DISLO_SPRAIN_STRAIN_JOINTS_LIGAM_WRIST_HAND_LEVEL	PGS002019	15	2207	8456	459536	0.0584123502237758	1.0601520595314	0.82639636393394	0.304433558408768	1.35585677178042	1.19020047420372e-46	-0.046154900315393	0.954894037346656	0.858564328682917	0.987119670871912	FALSE
C3_COLON	ST19_SUPERF_INJURY_LOWER_LEG	PGS002019	18	2204	6043	461949	0.310311080874984	1.36384931558672	0.241160751169125	0.302558001467242	1.35331616846824	4.97646956011721e-46	0.183406931399263	1.20130315660498	0.433923493786217	0.918107759434634	FALSE
C3_COLON	ST19_FRACT_LOWER_LEG_INCLU_ANKLE	PGS002019	32	2190	17434	450558	-0.394039219281011	0.674327609077835	0.038244206620186	0.303741245927574	1.35491842006838	3.98492130185151e-46	0.0375383017224795	1.03825176315116	0.834651167735109	0.984502996656508	FALSE
C3_COLON	ST19_DISLO_SPRAIN_STRAIN_JOINTS_LIGAM_KNEE	PGS002019	34	2188	23354	444638	-0.269776980917751	0.763549761516797	0.129005809068596	0.305964248596558	1.35793375764244	1.06338661356697e-46	-0.11112075758533	0.894830684811604	0.518495327832536	0.935416878509012	FALSE
C3_COLON	ST19_FRACT_FOOT_ANKLE	PGS002019	14	2208	6558	461434	-0.13146897437842	0.876806478181789	0.701745402432721	0.300945242124857	1.35113535421131	1.25367378159148e-45	0.46493325376009	1.59190793147229	0.0713255917499195	0.678905701888544	FALSE
C3_COLON	ST19_DISLO_SPRAIN_STRAIN_JOINTS_LIGAM_ANKLE_FOOT_LEVEL	PGS002019	18	2204	12143	455849	0.0449252350619856	1.04594965662408	0.863597187090494	0.30272513556285	1.35354237264481	4.34994233548747e-46	0.173896568044018	1.18993248241095	0.463198193446718	0.924549842560332	FALSE
C3_COLON	ST19_POISO_MEDICI	PGS002019	14	2208	7293	460699	0.399464562640872	1.49102613277469	0.15909348094463	0.303993976834334	1.35526089310421	1.53724279951553e-46	0.0116958253470394	1.01176448894368	0.965094667477443	0.997184983384839	FALSE
C3_COLON	ST19_COMPLICATIO_PROCED_NOT_ELSEW_CLASSIFIED	PGS002019	63	2159	24816	443176	-0.0400020667522244	0.960787453440665	0.768362356810465	0.304913783830086	1.35650804503636	8.8043210020783e-46	-0.0253570617713327	0.974961728308793	0.8408534081116	0.985207781561576	FALSE
C3_COLON	ST19_COMPLICATIO_INTERNAL_ORTHOPA_PROSTHET_DEVICES_IMPLANTS_GRAFTS	PGS002019	23	2199	4748	463244	0.152485057217254	1.16472505773108	0.471400678903269	0.30659065704575	1.35878464529545	3.97025393123267e-47	-0.242560200316631	0.784616511994482	0.248496154770844	0.848637607104777	FALSE
C3_COLON	VWXY20_SUICI_OTHER_INTENTI_SELF_H	PGS002019	15	2207	8679	459313	-0.166293517708569	0.846797647603756	0.556800501698237	0.303384698136828	1.35443541301173	2.39621421690502e-46	0.113444331126793	1.12012953080787	0.663230971421683	0.962680917992407	FALSE
C3_COLON	VWXY20_TRANSPO_ACCIDENTS	PGS002019	38	2184	16183	451809	0.259240004789405	1.29594480046525	0.12254813615041	0.306624349635758	1.35883042704066	8.08501461118055e-47	-0.156225175232386	0.855366561319966	0.337825722017562	0.885827630722923	FALSE
C3_COLON	VWXY20_OTHER_EXTER_CAUSES_ACCIDENTAL_INJURY	PGS002019	243	1979	116132	351860	-0.148156919110703	0.862295793635973	0.0480852116872379	0.305540119909143	1.357357941099	2.54244734629855e-42	-0.0124907777901891	0.987586908185559	0.853948284659032	0.98648463618364	FALSE
C3_COLON	VWXY20_SURGI_OTHER_MEDICAL_PROCED_CAUSE_ABNORMAL_REACTION_PATIENT_COMPLICATION_WO_MENTION_MISAD_TIME_PROCED	PGS002019	47	2175	16111	451881	0.0427020623767361	1.04362691280431	0.78228101227528	0.305431568915389	1.35721060654241	2.78591247576445e-46	-0.062672376602047	0.939251143937703	0.669070230519452	0.963421853942197	FALSE
C3_COLON	VWXY20_SURGI_OPERA_OTHER_SURGI_PROCED_CAUSE_ABNORMAL_REACTION_PATIENT_COMPLICATION_WO_MENTION_MISAD_TIME_PROCED	PGS002019	45	2177	15028	452964	0.0748031158140229	1.07767195343085	0.633167235424159	0.306047620275808	1.35804697557964	1.71011886188643e-46	-0.0957505384262977	0.908690671201504	0.520819292282819	0.935946918461536	FALSE
C3_COLON	VWXY20_OCCUPANT_INJURED_OTHER_UNSPE_TRANSPO_ACCIDENTS	PGS002019	14	2208	5356	462636	0.411200764619453	1.50862820532392	0.126157802787345	0.306326144490957	1.35842527722829	3.08506703375752e-47	-0.382878982749608	0.68189541540118	0.159187054994981	0.791990229966889	FALSE
C3_COLON	VWXY20_UNSPE_FALL	PGS002019	20	2202	12012	455980	-0.42368984777856	0.654626884408807	0.0858045176572815	0.303001604821706	1.35391663723535	3.80966150505562e-46	0.133191401125375	1.14246864719019	0.557400565363425	0.944121685588657	FALSE
C3_COLON	VWXY20_EXPOS_OTHER_SPECIFE_FACTO	PGS002019	51	2171	21888	446104	0.190660030294065	1.21004800248149	0.212382040102826	0.302457157247412	1.35317970123613	2.38918805882558e-45	0.0715856926687897	1.07421019869611	0.612029669836995	0.953901704031736	FALSE
C3_COLON	Z21_OTHER_SPECIAL_EXAM_INVES_PERSONS_WO_COMPLA_REPOR_DIAGNOSIS	PGS002019	206	2016	94041	373951	-0.123795904850812	0.883560152822935	0.116428269235229	0.314883605373582	1.37009982941798	1.29500786941036e-45	-0.113582869542584	0.892630221487942	0.118832028266002	0.750831107296586	FALSE
C3_COLON	Z21_MEDICAL_OBSER_EVALU_SUSPECTED_DISEA_CONDI	PGS002019	124	2098	54439	413553	-0.107717424759749	0.897881279604756	0.275252030072421	0.305390039363057	1.35715424336388	9.90811908822538e-45	-0.0220678724804685	0.978173841713129	0.811621658517259	0.981690968419647	FALSE
C3_COLON	Z21_EXAM_OBSER_OTH_REASO	PGS002019	47	2175	23031	444961	0.00144675919053621	1.0014478062515	0.992274813261644	0.310195284905244	1.36369139647601	1.093940333434e-47	-0.287120088219013	0.75042160663162	0.0518780310175286	0.641389047490418	FALSE
C3_COLON	Z21_FOLLOW__EXAM_TREAT_CONDI_OTH_MALIG_NEOPLASMS	PGS002019	49	2173	22106	445886	-0.0892258434854289	0.914638984990708	0.576781781358534	0.301076754207002	1.35131305651975	5.48061898678308e-45	0.138074147276261	1.1480606726902	0.337579799411968	0.885827630722923	FALSE
C3_COLON	Z21_FIT_ADJ_OTH_DEVICES	PGS002019	34	2188	6761	461231	-0.04576774950782	0.955263796916101	0.806276557518085	0.303435674824153	1.35450445940215	5.32646995369466e-46	0.0470855207146258	1.04821164905587	0.78910477674925	0.978937934628531	FALSE
C3_COLON	Z21_PRESENCE_CARDIAC_VASCULAR_IMPLANTNTS_GRAFTS	PGS002019	65	2157	9716	458276	0.189844583001169	1.20906167431756	0.146070895310753	0.307675095144782	1.36025896239152	1.44154113161793e-46	-0.121724010577347	0.885392693803861	0.332298871854817	0.88476777349626	FALSE
C3_COLON	Z21_PRESENCE_OTH_FUNCTIONAL_IMPLANTNTS	PGS002019	59	2163	11659	456333	-0.0764249572519601	0.926422432965569	0.582916595072438	0.306216355500097	1.35827614527461	3.0052620235429e-46	-0.0752389372250197	0.927521840355191	0.564619711006706	0.945734148046296	FALSE
C3_COLON	Z21_PRESENCE_OTH_DEVICES	PGS002019	17	2205	4494	463498	-0.334170963961245	0.71593137330019	0.192898377022388	0.304379102198685	1.35578293896956	1.32276226131214e-46	-0.0210238930806606	0.97919556829126	0.931864357657176	0.994212518801557	FALSE
C3_COLON	ALCOHOLMENTAL	PGS002019	62	2160	15551	452441	0.179934841718711	1.1971393570375	0.188240648795093	0.304046575791065	1.35533218028808	1.44110864934204e-45	-0.00674210253977303	0.993280574441424	0.957927735299343	0.996449357303338	FALSE
C3_COLON	ALCOLIVER	PGS002019	11	2211	1718	466274	0.500799598279755	1.65004011259356	0.151733996041926	0.302762268929673	1.35359263516345	3.02928644570553e-46	0.28631440187922	1.33151101901681	0.351597739117919	0.891830758161231	FALSE
C3_COLON	T1D_ICD9_10	PGS002019	79	2143	12354	455638	0.332319226361884	1.39419784218679	0.00571590429962156	0.303117925516941	1.35407413491983	6.67966816168401e-45	0.023848068357636	1.02413470760173	0.829827394038346	0.983770275480525	FALSE
C3_COLON	PANCREATITIS	PGS002019	26	2196	5222	462770	0.184771502312516	1.20294353890493	0.354621201144224	0.306081056666885	1.35809238452857	6.56057950828241e-47	-0.170138156736971	0.84354826666949	0.38704384258653	0.904517073155633	FALSE
C3_COLON	GEST_DIABETES	PGS002019	13	2209	13145	454847	0.228081191236065	1.2561873126927	0.425275850276163	0.304097212448761	1.35540081151737	1.21903133232036e-46	-0.113609439832419	0.892606504359328	0.685889791457969	0.965948276439339	FALSE
C3_COLON	KRA_PSY_DEMENTIA	PGS002019	12	2210	3074	464918	-0.661834856307674	0.515903856069679	0.0453462293521164	0.302875454749726	1.35374585132666	3.06604423062822e-46	0.236596971905726	1.26693040631943	0.404205614723848	0.909404127556067	FALSE
C3_COLON	KRA_PSY_ALCOH	PGS002019	12	2210	4231	463761	0.248825046500885	1.28251763249307	0.421293911100481	0.303963107259293	1.3552190574221	1.42837156672962e-46	0.0140772417622073	1.01417679271579	0.96116472027987	0.996658487302973	FALSE
C3_COLON	KRA_PSY_SCHIZODEL	PGS002019	37	2185	12982	455010	0.191173576251128	1.21066957733098	0.273660316841968	0.303492695905973	1.35458169691381	6.16648119889119e-46	0.0413128673118945	1.0421781180098	0.804116853465058	0.980884746898203	FALSE
C3_COLON	KRA_PSY_MOOD	PGS002019	105	2117	47353	420639	0.0303377872141269	1.03080266711398	0.776966136588708	0.302769494579445	1.3536024157851	2.7269430905346e-44	0.0261330974248099	1.02647756090184	0.790571257405134	0.979042647836198	FALSE
C3_COLON	KRA_PSY_ANXIETY	PGS002019	75	2147	38941	429051	0.0476676481721927	1.04882201947758	0.702852453730513	0.302740515332151	1.35356318997433	6.41388238697641e-45	0.039562580055353	1.04035560235903	0.733239783652337	0.972394397828267	FALSE
C3_COLON	KRA_PSY_PERSON	PGS002019	24	2198	10348	457644	0.079108289053168	1.08232151929716	0.750106902845589	0.299904815137197	1.34973032756537	3.80898574131634e-45	0.394205725205484	1.48320565007729	0.0551193118209008	0.649327314993114	FALSE
C3_COLON	TRAUMBRAIN_NONCONCUS	PGS002019	12	2210	4334	463658	-0.393114937272368	0.674951166081704	0.175925918140642	0.305667811676239	1.35753127559954	4.5092666906991e-47	-0.268160123768944	0.764785310991508	0.354528374770254	0.892368148168535	FALSE
C3_COLON	ALLERG_ASTHMA	PGS002019	11	2211	9941	458051	-0.409153665153246	0.664212158216721	0.24160290326445	0.30283476343494	1.35369076674883	2.85478825428499e-46	0.271369309907471	1.31175942669279	0.375964275721353	0.900259112948484	FALSE
C3_COLON	ALLERG_RHINITIS	PGS002019	13	2209	11765	456227	-0.358325979153727	0.6988452288957	0.275516677958842	0.302106265226424	1.35270496457152	5.25138988509643e-46	0.339197434779543	1.40382048084087	0.217226746552999	0.829346132456065	FALSE
C3_COLON	NONALLERG_ASTHMA	PGS002019	21	2201	6158	461834	0.201738795794126	1.22352837561078	0.375317470395299	0.304484366279502	1.35592566172607	1.60261879757275e-46	-0.0400252156708179	0.960765212507547	0.851002351463445	0.986175013352917	FALSE
C3_COLON	ASTHMA_NAS	PGS002019	43	2179	17590	450402	-0.191781255738157	0.82548741937994	0.253243248001833	0.302852814455769	1.3537152024696	1.28717892762659e-45	0.0725362463736605	1.07523177863666	0.635961254974364	0.95813069962136	FALSE
C3_COLON	INFLUENZA	PGS002019	13	2209	4451	463541	0.110614551488312	1.11696429164597	0.701512013577192	0.304118456725736	1.35542960633349	1.33897894638665e-46	0.00205664621735893	1.0020587625648	0.994115274176406	0.999442421056151	FALSE
C3_COLON	PNEUMOBACTKNOWN	PGS002019	41	2181	10837	457155	0.171613357627186	1.18721871540125	0.295529680039837	0.30492426461847	1.35652226238463	2.9092684727131e-46	-0.045896349222007	0.955140958163528	0.770421166754288	0.976737450872998	FALSE
C3_COLON	ASTHMA_HOSPITAL_MAIN	PGS002019	110	2112	34073	433919	0.0502367319923656	1.0515199953372	0.63209746349397	0.30085868289758	1.35101840604065	1.07802271530755e-43	0.0639718277025155	1.06606236491236	0.509153915683802	0.933778813324553	FALSE
C3_COLON	COPD_MODE	PGS002019	55	2167	7941	460051	0.386660136433206	1.47205610800754	0.00726606907785066	0.305377150963344	1.35713675193024	4.11320649655016e-46	-0.0776825506140928	0.925258102543898	0.56999517534112	0.946806032257111	FALSE
C3_COLON	TUBERCULOSIS	PGS002019	16	2206	1801	466191	0.0502366380332929	1.05151989653736	0.845400981638301	0.304293346266529	1.35566667752495	1.41632535894813e-46	-0.0225832798206728	0.977669813636157	0.926718534387015	0.99389290603575	FALSE
C3_COLON	PULMONARYDG	PGS002019	306	1916	137335	330657	-0.0694667872638864	0.932891116736515	0.317118460657308	0.294006085584824	1.34179206923158	4.32344179766393e-38	0.073596597741057	1.07637250680286	0.22994703844786	0.837024315960152	FALSE
C3_COLON	LUNG_CANCER_MESOT	PGS002019	19	2203	2985	465007	0.678547810752549	1.97101336851439	0.00454139594794647	0.304621468638688	1.35611157507746	1.22759597038924e-46	-0.0783489057188562	0.924641757459198	0.740702766446441	0.973675080548744	FALSE
C3_COLON	ASTHMA_MODE	PGS002019	116	2106	38650	429342	-0.0372325262968317	0.963452081356188	0.718627716257312	0.299248369215373	1.3488445933464	3.81341765016721e-43	0.0930335756184682	1.09749858384319	0.326681303924671	0.882148244994921	FALSE
C3_COLON	COPD_EARLY	PGS002019	33	2189	6082	461910	0.314947861511722	1.37018786957041	0.100817749320387	0.303058263963665	1.35399335116355	6.98512618960598e-46	0.0432488379762274	1.04419769856685	0.80603437869268	0.9809755339717	FALSE
C3_COLON	COPD_HOSPITAL_MAIN	PGS002019	41	2181	6549	461443	0.325640594053709	1.38491753181929	0.0483746047416739	0.305486127058799	1.35728465545329	2.05943862358978e-46	-0.0945522027886753	0.909780240320747	0.543941184035413	0.941099499748632	FALSE
C3_COLON	COPD_HOSPITAL	PGS002019	63	2159	9430	458562	0.384791004795294	1.4693072111886	0.0048505616523991	0.304261949708978	1.35562411492625	1.26077795881948e-45	-0.0304841106981147	0.969975844183776	0.811745688856531	0.981718204938088	FALSE
C3_COLON	SPONDYLOARTHRITIS	PGS002019	41	2181	6408	461584	0.135851004747098	1.14551120514758	0.433838582033868	0.302020903576471	1.35258950037203	2.04115870793145e-45	0.102331214701944	1.10775031416291	0.516214335197774	0.934853903823834	FALSE
C3_COLON	RHEUMA_SEROPOS_OTH_ICD10	PGS002019	32	2190	7851	460141	0.223876752032825	1.25091683696996	0.223131552401283	0.305269412165424	1.35699054352427	1.58275240795016e-46	-0.0794611532997447	0.92361389862399	0.64920950849734	0.959919398407244	FALSE
C3_COLON	RHEUMA_SEROPOS_OTH	PGS002019	37	2185	8306	459686	0.201099935917099	1.22274696205666	0.236429978857127	0.306165233392989	1.35820670911091	1.05002554948782e-46	-0.125972720700269	0.881638896947103	0.445598092173207	0.920365368974625	FALSE
C3_COLON	RHEUMA_SEROPOS_WIDE	PGS002019	37	2185	8397	459595	0.192743757088429	1.21257204071652	0.256474926652097	0.306195550497384	1.35824788662969	1.02861215763969e-46	-0.127924284677198	0.879920000049344	0.438631064749103	0.9188449257944	FALSE
C3_COLON	RHEUMA_SERONEG	PGS002019	12	2210	3595	464397	0.00142958224628968	1.0014306045861	0.996142615814845	0.304521990208952	1.35597667793722	9.37083279741719e-47	-0.0815174372354046	0.921716637523774	0.784810708437453	0.978539583113192	FALSE
C3_COLON	RHEUMA_NOS	PGS002019	12	2210	3591	464401	-0.421673152826226	0.655948399240512	0.151680189589648	0.304733962334705	1.35626413766176	8.08872387335812e-47	-0.123316060482846	0.883984225922434	0.676628634849474	0.964309775318339	FALSE
C3_COLON	RHEUMA_OTHER_WIDE	PGS002019	17	2205	5434	462558	-0.0464473597773966	0.954614810383497	0.849283036471426	0.306149610275044	1.35818548985306	3.78878128707027e-47	-0.289856543150695	0.748370918812371	0.246669009378411	0.847405035568088	FALSE
C3_COLON	GOUT_IDIOP_NOS	PGS002019	17	2205	4149	463843	-0.0229792027692066	0.977282808338044	0.927946231599203	0.304260151696003	1.35562167749869	1.4605501962776e-46	-0.0191682824578035	0.981014260860405	0.937413042647492	0.994905432339387	FALSE
C3_COLON	GOUT_NOS	PGS002019	12	2210	3317	464675	-0.233734866074733	0.791571660577381	0.470876996299803	0.303067512320511	1.35400587343514	2.64707148888996e-46	0.192780076714087	1.21261608167889	0.500048783978876	0.932098553567459	FALSE
C3_COLON	PRIM_COXARTHROSIS	PGS002019	27	2195	6298	461694	-0.0920701869277633	0.912041133933403	0.644621794459927	0.305528281995864	1.35734187290851	1.01714829117692e-46	-0.110805160821104	0.895113135048107	0.56359436699148	0.945476456027227	FALSE
C3_COLON	PRIM_KNEEARTHROSIS	PGS002019	54	2168	13170	454822	-0.0174737261707843	0.982678054041264	0.900953871738387	0.310728266792847	1.36441841301673	1.00339197762814e-47	-0.275525416394102	0.75917313640521	0.0466176959592966	0.625142858289244	FALSE
C3_COLON	FALLS	PGS002019	162	2060	71885	396107	-0.186165544457013	0.830136159166662	0.0388934867434257	0.29895559810502	1.34844974841952	3.70840963124865e-42	0.0720576031510574	1.07471724938089	0.375195797619816	0.900130991872469	FALSE
C3_COLON	K11_GINGIVITIS_PERIODONTAL	PGS002019	100	2122	68509	399483	-0.177800257582775	0.837109613088385	0.115047568855599	0.301609434200652	1.35203306570033	4.49382010761581e-44	0.0591447754818445	1.0609288261042	0.55811644824209	0.944284769620103	FALSE
C3_COLON	AB1_SEPSIS_EXPLICIT	PGS002019	26	2196	8440	459552	0.0563779243013815	1.05799745113853	0.78645923732687	0.304299235567784	1.35567466147792	2.10986763716615e-46	-0.0180547740503932	0.982107236893731	0.928066976312441	0.994020650344501	FALSE
C3_COLON	AB1_SEPSIS_CONDITION	PGS002019	81	2141	24616	443376	-0.0585930049730575	0.943090524211914	0.621148522094375	0.306848958011131	1.35913566601362	5.09812313442776e-46	-0.0747661105647407	0.927960501106378	0.510031862192138	0.933858357983184	FALSE
C3_COLON	CD2_BENIGN_SALIVARY_KNOWN	PGS002019	11	2211	2049	465943	0.567053876127614	1.76306518409605	0.0620190248234321	0.305478443038909	1.35727422609107	4.88449108257865e-47	-0.312697504924033	0.731471145525989	0.312192267190336	0.877373732034026	FALSE
C3_COLON	J10_ASTHMA_OTHER_THAN_NONALLERGIC	PGS002019	75	2147	31406	436586	-0.0310747678573004	0.969403090174451	0.805676443596416	0.303179494808886	1.35415750687211	4.40205511104059e-45	0.0285714641574805	1.02898354364902	0.808060018594449	0.981323286675403	FALSE
C3_COLON	TBC_RESP	PGS002019	14	2208	1654	466338	0.0171203212540589	1.01726771388899	0.949531560161547	0.304935271003168	1.35653719287266	8.37947560352425e-47	-0.124580109440948	0.882867532508941	0.634618632018319	0.957854439762492	FALSE
C3_COLON	AB1_INTESTINAL_INFECTIONS	PGS002019	85	2137	38351	429641	-0.107232031771343	0.89831721067268	0.363082311201285	0.302566969688681	1.35332830536174	1.02721959388415e-44	0.042385585542939	1.04329668132135	0.702144410386025	0.968900321308049	FALSE
C3_COLON	AB1_RESP_TUBERCU	PGS002019	14	2208	1654	466338	0.0171203212540589	1.01726771388899	0.949531560161547	0.304935271003168	1.35653719287266	8.37947560352425e-47	-0.124580109440948	0.882867532508941	0.634618632018319	0.957854439762492	FALSE
C3_COLON	AB1_SEPSIS	PGS002019	27	2195	7698	460294	0.0602548397691982	1.06210717920833	0.769975547732401	0.303988320077321	1.35525322674433	2.75651637220479e-46	0.00803309955710429	1.00806545147205	0.967186691831887	0.997275003392327	FALSE
C3_COLON	AB1_VIRAL_SKIN_MUCOUS_MEMBRANE	PGS002019	32	2190	12753	455239	0.044460186048892	1.04546335185506	0.810946145947072	0.304169693124856	1.35549905544492	3.09013870715338e-46	-0.00349792891410322	0.996508181712319	0.984399907027511	0.998893146491839	FALSE
C3_COLON	AB1_OTHER_VIRAL	PGS002019	12	2210	10973	457019	-0.501785208108492	0.605448842182888	0.0833630395839741	0.306099101486537	1.35811689128183	3.46134751615503e-47	-0.328592360136087	0.719936431728246	0.247971208025151	0.848148100219229	FALSE
C3_COLON	AB1_MYCOSES	PGS002019	12	2210	6564	461428	-0.646629939604245	0.523808070408153	0.0498535708174848	0.302887962007846	1.35376278308134	3.04042435545959e-46	0.233762435982315	1.2633443314004	0.411817934023258	0.912255616720385	FALSE
C3_COLON	CD2_BENIGN_SALIVARY	PGS002019	15	2207	2427	465565	0.423871971534495	1.52786597092592	0.110681264045537	0.304678421908097	1.35618881226478	1.03476716449527e-46	-0.0873297126223523	0.916374905444798	0.729327383701571	0.97177463642465	FALSE
C3_COLON	CD2_BENIGN_COLON	PGS002019	49	2173	11084	456908	0.0775948305174779	1.08068470948974	0.616446400552033	0.309531585404184	1.36278661546114	2.57526472137347e-47	-0.228876971782823	0.795426387375911	0.107420171549953	0.735790403448062	FALSE
C3_COLON	CD2_BENIGN_RECTUM_ANAL	PGS002019	24	2198	4059	463933	0.326669623973731	1.38634338689424	0.125580190711249	0.307142871094824	1.35953519247852	3.47150717710622e-47	-0.311864379613149	0.732080806578271	0.119283500491529	0.751033136055984	FALSE
C3_COLON	CD2_BENIGN_EAR_RESP	PGS002019	12	2210	2007	465985	0.218016949467978	1.24360814593687	0.510306117288561	0.302780418982132	1.35361720316374	3.33758712430669e-46	0.201967306108018	1.22380799641085	0.45510745689952	0.922379944440778	FALSE
C3_COLON	CD2_BENIGN_LIPOMATOUS	PGS002019	28	2194	8672	459320	-0.247613695152712	0.780661458341368	0.21070501778864	0.304704330510673	1.35622394967691	1.85923652139108e-46	-0.0388883137111727	0.961858129512428	0.83663784562896	0.984755862488486	FALSE
C3_COLON	CD2_BENIGN_CONNECTIVE_SOFT	PGS002019	13	2209	2785	465207	0.0354279277488543	1.03606297404626	0.915029688402012	0.301980930064934	1.35253543370065	5.70205695311153e-46	0.365289554188049	1.44093117540657	0.185471814991578	0.811820010858268	FALSE
C3_COLON	CD2_BENIGN_MELANOCYTIC	PGS002019	18	2204	7444	460548	-0.0204671696872082	0.979740861145453	0.936283586517907	0.303431148592952	1.35449832861567	2.77887794388776e-46	0.0819728437864649	1.08542633336003	0.725436011427013	0.971285536569848	FALSE
C3_COLON	CD2_BENIGN_SKIN	PGS002019	46	2176	10381	457611	0.143685761048789	1.15452125596807	0.35817428584375	0.304708396021731	1.35622946343159	4.60639980341366e-46	-0.0317346924124957	0.968763568312663	0.82742884495023	0.983545134142764	FALSE
C3_COLON	CD2_BENIGN_ENDOCRINE_OTH	PGS002019	11	2211	2751	465241	0.329072004126959	1.38967791453023	0.280336028906455	0.305189882962907	1.35688262743982	6.10247759806722e-47	-0.213227525652265	0.807972281880932	0.46618574926806	0.925170285120911	FALSE
C3_COLON	CD2_PRIMARY_LYMPHOID_HEMATOPOIETIC	PGS002019	23	2199	5492	462500	0.076132235320506	1.07910526055297	0.75524650983563	0.301204591798886	1.35148581616913	1.4836034017465e-45	0.288209250338847	1.334036422493	0.173722449021721	0.804550593674808	FALSE
C3_COLON	C3_RESPIRATORY_INTRATHORACIC	PGS002019	21	2201	3053	464939	0.738132298794906	2.09202458656742	0.00121662654384633	0.30457269108054	1.35604542887949	1.39029852145616e-46	-0.0666553573482027	0.935517565037863	0.768448701186426	0.976560519336802	FALSE
C3_COLON	C3_FEMALE_GENITAL	PGS002019	23	2199	3768	464224	0.29181724158128	1.33885830765137	0.169640720266648	0.304764472347212	1.35630551792881	1.26083092769672e-46	-0.116451717624994	0.890073070781016	0.576184462831167	0.947747274241733	FALSE
C3_COLON	C3_MALE_GENITAL	PGS002019	65	2157	10974	457018	0.177414262138469	1.19412567173184	0.211647397454638	0.298095439921594	1.34729036703066	6.69354589248446e-44	0.190311489534682	1.20962632492199	0.136965131325934	0.769504114132875	FALSE
C3_COLON	C3_KIDNEY_NOTRENALPELVIS	PGS002019	12	2210	1798	466194	0.150332997641353	1.16222119521431	0.688279305576494	0.301314025813961	1.35163372278117	8.55703129626528e-46	0.527448330064478	1.69460272031349	0.0710246753648093	0.678282078965959	FALSE
C3_COLON	D3_ANAEMIA_IRONDEF	PGS002019	37	2185	9206	458786	0.163800539992019	1.17797933189168	0.33777452972699	0.306050375899852	1.35805071785169	1.17136332460208e-46	-0.119460514946958	0.887399046125707	0.464817039194806	0.92488149133115	FALSE
C3_COLON	D3_OTHERANAEMIA	PGS002019	40	2182	7730	460262	0.314673486998312	1.36981197651052	0.0629178752315573	0.304333159812403	1.35572065249686	4.05534931221291e-46	-0.0246384699393961	0.975662579626064	0.877736872344594	0.988647925219458	FALSE
C3_COLON	E4_OBESITY	PGS002019	54	2168	18819	449173	0.20314512385964	1.22525026839364	0.183522260818795	0.300334954560934	1.35031102467208	1.16810082324759e-44	0.144994288402342	1.15603296745398	0.284137100437785	0.865728877004426	FALSE
C3_COLON	E4_DM1	PGS002019	35	2187	9983	458009	0.256750999939541	1.29272319852635	0.163993109945919	0.302539962766583	1.35329175662316	1.19175407349648e-45	0.0830851373877445	1.08663431781744	0.611736278732099	0.953872129837017	FALSE
C3_COLON	E4_DM2	PGS002019	329	1893	54094	413898	0.293764071586366	1.34146737605954	4.63302841578462e-06	0.31279417226424	1.36724008613285	2.52887319162564e-42	-0.0587831455567191	0.942911221476098	0.320981580091532	0.880740599171553	FALSE
C3_COLON	E4_DM2_STRICT	PGS002019	291	1931	48564	419428	0.282072605562162	1.32587498239061	2.62627523644655e-05	0.317351966422898	1.37348590778334	2.01326549165087e-44	-0.10158991176029	0.903399949410815	0.105358635124293	0.73344406531631	FALSE
C3_COLON	E4_THYROID	PGS002019	167	2055	53375	414617	-0.0366087054651463	0.964053290338715	0.668554120840394	0.312277442655906	1.36653377520024	1.01898308656833e-45	-0.107602798147035	0.89798420659343	0.178632334591371	0.807898766134844	FALSE
C3_COLON	E4_HYTHY_AI_STRICT	PGS002019	118	2104	38602	429390	-0.00581403681889301	0.99420283198539	0.953076689260759	0.312353514289125	1.36663773361046	7.9862772190063e-47	-0.156018139090888	0.855543671445854	0.0989610197850043	0.725264839247286	FALSE
C3_COLON	E4_NONTOXIC_THYROID	PGS002019	36	2186	8986	459006	-0.0992937254479523	0.905476707408392	0.564207159932783	0.306179423009684	1.35822598168024	9.49502161545535e-47	-0.126705124836909	0.880993417376764	0.450643551600459	0.921379745282534	FALSE
C3_COLON	E4_PARATHYRO	PGS002019	22	2200	4682	463310	-0.0450155703231938	0.955982596759218	0.838462013664224	0.305421175043087	1.35719649994199	8.3056951735932e-47	-0.129691997008707	0.878365928594834	0.545445975138225	0.941427304632241	FALSE
C3_COLON	E4_PCOS_CONCORTIUM	PGS002019	138	2084	34260	433732	-0.2322335907109	0.792760920089752	0.00929380520738825	0.31414720260562	1.3690912555151	6.57987691132125e-47	-0.164055344567531	0.848695049919893	0.0602116881989377	0.658185978154158	FALSE
C3_COLON	E4_HYPERCHOL	PGS002019	77	2145	17892	450100	-0.0610344299751827	0.940790847812843	0.641713368119116	0.297146890239232	1.34601300109926	2.26578871901066e-43	0.208416666850849	1.23172628215403	0.0765248251898852	0.688996531533154	FALSE
C3_COLON	E4_FLUIDELECTRO	PGS002019	22	2200	5154	462838	0.234435337157789	1.26419472336882	0.280954078399124	0.308556769636206	1.36145879687439	1.06246543699731e-47	-0.424242637496614	0.654265113398803	0.041360494951669	0.605330841051405	FALSE
C3_COLON	F5_ALCOHOL	PGS002019	73	2149	17918	450074	0.231604549543548	1.26062111705055	0.0709787271187197	0.302265198582938	1.35291997159736	7.74583997553659e-45	0.044312684759783	1.04530915603527	0.707791744590588	0.969519613162702	FALSE
C3_COLON	F5_SCHIZO	PGS002019	36	2186	13041	454951	0.154697017267356	1.16730423449451	0.375351938686577	0.304382514411652	1.35578756519757	3.231551220108e-46	-0.0145016100834143	0.98560303182801	0.931525720940063	0.994212518801557	FALSE
C3_COLON	F5_ALLANXIOUS	PGS002019	31	2191	23573	444419	-0.215076624203532	0.806479641949508	0.322204581327794	0.29915836697568	1.34872319977493	8.77853370570189e-45	0.349435865349209	1.41826722918246	0.0495657865504578	0.634047018081403	FALSE
C3_COLON	F5_UNSMENDIS	PGS002019	61	2161	17475	450517	0.213286670616831	1.23773942391385	0.120787078852161	0.302762420368451	1.35359284014988	3.40674727012987e-45	0.0462876266334735	1.04737562076066	0.715281420609027	0.969700876874626	FALSE
C3_COLON	F5_DEMENTIA	PGS002019	22	2200	4262	463730	-0.356378564325548	0.700207496476573	0.141625516891443	0.301842828671446	1.3523486595697	9.71987808893803e-46	0.225033003068713	1.25236404736654	0.287199290463784	0.866966427805236	FALSE
C3_COLON	F5_NEUROTIC	PGS002019	72	2150	38361	429631	0.0647722082390971	1.06691596203572	0.609319244462426	0.30362937028966	1.35476684618468	3.10303894393857e-45	0.0139601848596552	1.01405808326981	0.906152877424325	0.991603386721197	FALSE
C3_COLON	F5_BEHAVE	PGS002019	17	2205	9605	458387	-0.0508897702213361	0.950383425313391	0.840295558048496	0.304335239926057	1.35572347255284	1.343976054264e-46	-0.0303649198405294	0.970091463326717	0.902730934159712	0.991249499011541	FALSE
C3_COLON	F5_PERSONALITY	PGS002019	19	2203	8817	459175	-0.108568106699805	0.897117793004056	0.713189198603208	0.299805131780235	1.34959578862109	3.25775291697484e-45	0.501120018293666	1.65056890318241	0.0288690146301168	0.551039740771073	FALSE
C3_COLON	F5_DEMENTIA_INCLAVO	PGS002019	26	2196	4663	463329	-0.265862848876149	0.766544252697574	0.23669842436225	0.301331632922932	1.35165752135293	1.624198812447e-45	0.236553433192035	1.26687524699999	0.228039931124713	0.835316589864957	FALSE
C3_COLON	G6_AD_WIDE	PGS002019	16	2206	3193	464799	-0.539530842654627	0.583021717141081	0.0844805637707287	0.301045998563945	1.35127149665683	1.21793325532859e-45	0.437917028836261	1.54947634023076	0.0848714961706502	0.703646193940262	FALSE
C3_COLON	FE_STRICT	PGS002019	20	2202	4701	463291	0.525979009958933	1.69211463481027	0.021316578198951	0.305466361417797	1.35725782811718	7.85383425860106e-47	-0.158599698577488	0.853337882976737	0.460097336405032	0.9234187151332	FALSE
C3_COLON	G6_MIGRAINE	PGS002019	33	2189	17868	450124	0.13188964584654	1.14098240017263	0.476372910884511	0.304249764211424	1.35560759607256	3.12682728180538e-46	-0.0131170184457975	0.9869686347269	0.940338964675742	0.994957998426721	FALSE
C3_COLON	G6_NERPLEX	PGS002019	134	2088	41979	426013	-0.109266129952841	0.896491802427233	0.2415173175505	0.307221633936935	1.35964227755134	5.24738402581405e-45	-0.0497447624128468	0.951472244990992	0.575561544650714	0.947624255779286	FALSE
C3_COLON	G6_POLYNEU	PGS002019	15	2207	4657	463335	-0.333702112218942	0.716267117672948	0.229783704010162	0.303585797952479	1.35470781711289	2.08401603970327e-46	0.0818137604099739	1.08525367380798	0.753508295759627	0.974849584071002	FALSE
C3_COLON	G6_HYDROCEPH	PGS002019	16	2206	1799	466193	0.367493699816884	1.44411070033904	0.164955686468166	0.303788581721219	1.35498255772511	2.06233678045729e-46	0.0372370393060896	1.03793902402681	0.874474799531325	0.988508682204053	FALSE
C3_COLON	G6_SLEEPAPNO_INCLAVO	PGS002019	107	2115	34132	433860	0.0485979061200553	1.04979814845257	0.659103503029942	0.298055703354911	1.34723683140082	4.8240797163953e-43	0.127723278255129	1.13623853727873	0.202790020919794	0.822336949989316	FALSE
C3_COLON	H7_ALLERGICCONJUNCTIVITIS	PGS002019	33	2189	23985	444007	-0.325280723983026	0.722324551352578	0.0688908476488638	0.30625772871192	1.35833234268381	8.36472147864771e-47	-0.142444107428303	0.867236024989372	0.411843360137061	0.912255616720385	FALSE
C3_COLON	H7_EYELIDDIS	PGS002019	36	2186	10608	457384	-0.229369029038183	0.795035088329561	0.177718732019162	0.309898632573795	1.36328691424214	7.67959771654038e-48	-0.356534144428733	0.700098566595901	0.0324926899677505	0.566983920337508	FALSE
C3_COLON	H7_LACRIMALSYSTEM	PGS002019	25	2197	10634	457358	-0.296348894703403	0.743527969790519	0.170235779856279	0.303409113266484	1.35446848213164	3.67762436373919e-46	0.0678084839706004	1.07016033599327	0.737696241127084	0.973219302355622	FALSE
C3_COLON	H7_CONJUNCTIVITIS	PGS002019	43	2179	31066	436926	-0.318959544356653	0.72690495611915	0.041007242134926	0.308157539043152	1.36091536935516	3.83873572493894e-47	-0.205102162344017	0.814564094383174	0.177696899438095	0.806813464750411	FALSE
C3_COLON	H7_KERATITIS	PGS002019	18	2204	10009	457983	-0.427543527397917	0.652109016769718	0.109543219373665	0.302448527671853	1.35316802392003	5.28781505072446e-46	0.21102622336119	1.23494473903873	0.374066965823125	0.899740372859462	FALSE
C3_COLON	H7_IRIDOCYC_ANTER	PGS002019	21	2201	6053	461939	0.103039310482022	1.10853498526411	0.665572198247431	0.302444109696662	1.35316204567048	5.98322340993835e-46	0.189267527366486	1.20836417973167	0.390247113523993	0.905060451289149	FALSE
C3_COLON	H7_LENS	PGS002019	224	1998	38687	429305	-0.0692522557023917	0.933091272793621	0.387918313161911	0.307231509631983	1.35965570503015	4.46340830021945e-43	-0.0297473039715537	0.970690792267306	0.670106776250554	0.963428672564302	FALSE
C3_COLON	H7_RETINALDETACH	PGS002019	32	2190	8511	459481	-0.176234789112241	0.838421108078245	0.359203562828927	0.30336626924573	1.354410452499	5.80807906681249e-46	0.0575006390044262	1.05918594747902	0.741293641873768	0.973675080548744	FALSE
C3_COLON	H7_GLAUCPRIMOPEN	PGS002019	47	2175	6616	461376	0.108342184259897	1.11442902021912	0.475072357708747	0.30702859784092	1.35937984284461	8.61820746448094e-47	-0.144557130534779	0.865405469913485	0.333593849156794	0.884863118961525	FALSE
C3_COLON	H7_VITRBODYGLOBE	PGS002019	30	2192	10988	457004	-0.285313695586564	0.751778387763852	0.143938152444644	0.303811302427611	1.35501334423572	3.67469681960949e-46	0.0264158290762386	1.02676781962852	0.885281431141071	0.989263611160069	FALSE
C3_COLON	H7_STRABOTH	PGS002019	12	2210	7899	460093	-0.335545943780557	0.714947658558831	0.248472280798874	0.306373153993934	1.35848913762641	2.72268352829837e-47	-0.404610563740709	0.667236606396347	0.157374988843577	0.79013964472231	FALSE
C3_COLON	H7_VISUDISTURB	PGS002019	24	2198	12601	455391	-0.539130870992512	0.583254955947682	0.0283761068930312	0.300695171154291	1.35079751672535	2.2707402055855e-45	0.329220662450073	1.38988451707489	0.105415791223753	0.733580685577898	FALSE
C3_COLON	H8_EXTOTITIS	PGS002019	15	2207	5550	462442	0.081020332452079	1.0843929447102	0.763992330852353	0.3045550074344	1.356021449264	1.15164623104032e-46	-0.0645483578243209	0.937490778151528	0.795932045422597	0.980025453078045	FALSE
C3_COLON	H8_MED_SUPP	PGS002019	33	2189	16913	451079	0.349498933666441	1.41835667973071	0.0485250365238264	0.310255413399005	1.36377339565086	5.12707402541744e-48	-0.42372195735382	0.654605864955059	0.0172977305187159	0.474500317241316	FALSE
C3_COLON	H8_CHRON_SUPOTITIS_INCLAVO	PGS002019	14	2208	2555	465437	0.241197924468587	1.27277292328448	0.369296371027723	0.306216180659936	1.35827590779342	3.22558082604441e-47	-0.360253166184977	0.69749972037345	0.196175982564796	0.818204245299414	FALSE
C3_COLON	H8_VERTIGO	PGS002019	45	2177	12176	455816	0.0361638363289792	1.03682570229312	0.812847347526125	0.30867488025312	1.36161960910943	2.63625329148047e-47	-0.229506116025142	0.794926106834918	0.12950648357433	0.761150681832178	FALSE
C3_COLON	H8_CONSENHEARINGLOSS	PGS002019	111	2111	25842	442150	-0.0228500482589804	0.977409036971831	0.822018801550592	0.314003627576408	1.3688947023085	1.91596674454289e-47	-0.199243349194999	0.819350480790546	0.0410435927925433	0.603384051447098	FALSE
C3_COLON	H8_OTHHEARINGLOSS	PGS002019	23	2199	5966	462026	-0.362888886441152	0.695663726877299	0.11328079178574	0.303406029249838	1.35446430493474	3.56514924821091e-46	0.0863632891856843	1.09020231508319	0.676374669139651	0.964309775318339	FALSE
C3_COLON	I9_INTRACRA	PGS002019	28	2194	3946	464046	0.0956889111958835	1.10041668343128	0.650910849402584	0.301789099100736	1.35227600040876	1.38859219635452e-45	0.171861554481122	1.18751341592171	0.354046448820614	0.892368148168535	FALSE
C3_COLON	I9_STR_EXH	PGS002019	75	2147	12976	455016	0.0564154676235492	1.05803717262332	0.643227228443606	0.30700306232841	1.35934513082682	3.29080910425793e-46	-0.0875814062022965	0.916144288787859	0.459637102920536	0.923237060164308	FALSE
C3_COLON	I9_SAHANEUR	PGS002019	28	2194	4313	463679	0.211512247776782	1.2355450982166	0.277870218287381	0.305280781584392	1.357005971806	1.26207642674442e-46	-0.093176651280433	0.911032551013958	0.618807944565646	0.954938922062104	FALSE
C3_COLON	I9_AF	PGS002019	190	2032	30043	437949	0.0861724050395897	1.08999423260566	0.30698949525472	0.29712147932258	1.34597879810965	3.75313576315477e-41	0.0839019866496776	1.08752229688108	0.268534460986729	0.859543765134639	FALSE
C3_COLON	I9_HYPTENSHR	PGS002019	49	2173	5851	462141	0.198348289225529	1.21938701923167	0.201855887648462	0.302337757716005	1.35301814185914	2.35515944660561e-45	0.0786759511034579	1.08185369176766	0.585690017115641	0.949188275216823	FALSE
C3_COLON	I9_CHD	PGS002019	185	2037	27409	440583	-0.137244972708407	0.871756643386204	0.103548390432408	0.296512755165587	1.34515971762277	4.55255298725222e-41	0.092170681692316	1.09655196745474	0.228712043966191	0.836138918392962	FALSE
C3_COLON	I9_CHD_NOREV	PGS002019	151	2071	21583	446409	-0.11352966383949	0.892677715769952	0.222648462850134	0.295567166629243	1.34388835120372	1.7374829382309e-41	0.127746539700622	1.13626496813694	0.130189026216368	0.761814625631765	FALSE
C3_COLON	I9_VHD	PGS002019	70	2152	14629	453363	-0.0438719284928404	0.957076523857126	0.732570204393976	0.304829707747899	1.35639399994878	1.19747742067083e-45	-0.0226124945479087	0.977641251696441	0.852055489105066	0.986359080600144	FALSE
C3_COLON	I9_CAVS_OPERATIONS2	PGS002019	35	2187	5686	462306	0.000718917833537705	1.0007191763169	0.996810129010381	0.303832730879193	1.35504238038465	4.42615431954097e-46	0.0183474337686459	1.01851678204823	0.914830865409674	0.992763658397218	FALSE
C3_COLON	I9_CAVS	PGS002019	35	2187	5698	462294	0.00044018767780363	1.00044028457462	0.998046862779575	0.303835439712488	1.35504605097354	4.41777944488136e-46	0.0181669674687859	1.01833299067781	0.915666628902524	0.992850664644223	FALSE
C3_COLON	I9_CAVS_OPERATED	PGS002019	35	2187	5698	462294	0.00044018767780363	1.00044028457462	0.998046862779575	0.303835439712488	1.35504605097354	4.41777944488136e-46	0.0181669674687859	1.01833299067781	0.915666628902524	0.992850664644223	FALSE
C3_COLON	I9_CARDMYO	PGS002019	17	2205	4426	463566	-0.116986256557257	0.889597419210593	0.666301956256825	0.302544941906702	1.35329849486921	4.56423067984478e-46	0.211890079224328	1.23601201421178	0.389824592095958	0.904984883513361	FALSE
C3_COLON	I9_CONDUCTIO	PGS002019	29	2193	6581	461411	-0.0512088331063551	0.950080241605742	0.786516153906352	0.308546757612741	1.36144516598521	1.37455988189222e-47	-0.345196120095283	0.708081470843879	0.0661038806640907	0.670053747745885	FALSE
C3_COLON	FG_CEREBVASC	PGS002019	110	2112	18281	449711	0.0852384214225452	1.08897667111659	0.409376701795373	0.304260296130001	1.35562187329657	1.1164529923128e-44	-0.00271850499327837	0.997285186795281	0.977805865324932	0.998151184138033	FALSE
C3_COLON	I9_AORTANEUR	PGS002019	23	2199	4106	463886	0.0514550757679761	1.05280188891341	0.823350579534882	0.30305650148911	1.35399096478683	4.32414739371303e-46	0.100190256964919	1.10538120454384	0.635059527163819	0.957854439762492	FALSE
C3_COLON	I9_PAD	PGS002019	52	2170	9168	458824	0.0163292691778748	1.01646332035242	0.911472957992297	0.304658618904818	1.3561619559192	5.6619649039754e-46	-0.0235114816963444	0.976762759711053	0.867243036587968	0.987807596380665	FALSE
C3_COLON	I9_DISVEINLYMPH	PGS002019	263	1959	47859	420133	0.044972163674965	1.04599874274247	0.518181246495539	0.309111061258934	1.3622136512656	9.04207986386413e-43	-0.041871205467391	0.958993285710929	0.520230062555432	0.935743995945468	FALSE
C3_COLON	I9_DVTANDPULM	PGS002019	42	2180	9381	458611	0.0239762026381705	1.02426594277334	0.883009355371531	0.304196836624291	1.35553584893212	5.16399587069667e-46	-0.00426653498248793	0.995742553747501	0.97785284042821	0.998151184138033	FALSE
C3_COLON	I9_OTH	PGS002019	15	2207	2703	465289	0.113807360892771	1.12053624498951	0.674507096276078	0.304085065653536	1.35538434784126	1.49851751915613e-46	0.00510921556928708	1.00512228986814	0.984321444220207	0.998893146491839	FALSE
C3_COLON	FG_OTH	PGS002019	12	2210	2059	465933	0.204020910334319	1.22632379602867	0.485211666938079	0.305066312445548	1.3567149671107	6.68830486356783e-47	-0.179387869786812	0.835781662065081	0.541906116824432	0.940789303240436	FALSE
C3_COLON	I9_HEARTFAIL_ALLCAUSE	PGS002019	110	2112	16038	451954	-0.0290062595759673	0.971410383830481	0.782376119821696	0.303702597202369	1.35486605521061	1.34259159844304e-44	0.00881031370009128	1.00884923874381	0.92933097567598	0.994105782939902	FALSE
C3_COLON	I9_NONISCHCARDMYOP	PGS002019	37	2185	6250	461742	0.176020629510933	1.19246265831838	0.294235411580824	0.308074969117167	1.36080300331294	2.73631547965969e-47	-0.240714157922727	0.786066285098167	0.149542440371544	0.782602672145815	FALSE
C3_COLON	J10_UPPERINFEC	PGS002019	105	2117	73170	394822	-0.259976474126527	0.771069725678992	0.0146049037052826	0.303761906643669	1.35494641394238	1.32353805442511e-44	0.0122669025346481	1.01234244957691	0.901638693160509	0.99118498209407	FALSE
C3_COLON	J10_PNEUMONIA	PGS002019	126	2096	39002	428990	-0.0251054011105932	0.975207118697793	0.800164955559788	0.300242285509957	1.35018589842865	3.03941817010645e-43	0.0688181767125212	1.07124141480409	0.453334217388091	0.922012370711811	FALSE
C3_COLON	J10_PNEUMOBACT	PGS002019	40	2182	10403	457589	0.173794204313099	1.18981068271655	0.297895190152332	0.30453247253938	1.3559908918073	3.64767575156745e-46	-0.0257048883899159	0.974622669637821	0.871270560267674	0.988103291287884	FALSE
C3_COLON	J10_LOWERINF	PGS002019	39	2183	17151	450841	-0.334476892668475	0.715712382840133	0.102976661111948	0.295923223695734	1.34436693734467	1.06213955134162e-43	0.461520856086863	1.58648496646981	0.00378777313223321	0.275213448831767	FALSE
C3_COLON	J10_UPPERDIS	PGS002019	241	1981	103940	364052	-0.0828840408466145	0.920457876547975	0.252501646822641	0.30428430637112	1.35565442249537	5.70243416814621e-42	0.000317477105237496	1.00031752750643	0.996263989820589	0.999656833571073	FALSE
C3_COLON	J10_COPD	PGS002019	67	2155	9947	458045	0.380432509366562	1.46291717800611	0.00427706642207399	0.303891864971984	1.35512251195574	1.95825772693755e-45	-0.0184962279168062	0.981673777539966	0.881455785173951	0.988916772953019	FALSE
C3_COLON	J10_PLEURA	PGS002019	42	2180	9169	458823	-0.0446066880655547	0.95637356100537	0.788497793677239	0.303122983016606	1.35408098316663	1.00487489688942e-45	0.0529281093024298	1.05435384416135	0.733861902271667	0.972424547241625	FALSE
C3_COLON	J10_RESPOTHER	PGS002019	11	2211	3573	464419	-0.582158862497403	0.558690926796643	0.0616102868276154	0.306806880291819	1.35907847788774	1.97336989910144e-47	-0.54053718847959	0.582435290793517	0.075303415951651	0.686398739069599	FALSE
C3_COLON	J10_ASTHMA_INCLAVO	PGS002019	143	2079	49778	418214	0.00952798741377928	1.0095735231924	0.916730367690643	0.306508674063548	1.35867325264427	1.31779138675489e-44	-0.0369682860576235	0.963706697803105	0.667339151381801	0.962951953502758	FALSE
C3_COLON	J10_COPDNAS_INCLAVO	PGS002019	71	2151	11927	456065	0.33422134325296	1.39685229318963	0.00967752610730228	0.304246151176532	1.35560269822386	1.88513390550952e-45	-0.0244595685074805	0.975837142672949	0.838870727003214	0.98499858351371	FALSE
C3_COLON	K11_IBD	PGS002019	29	2193	11466	456526	0.0365927004118093	1.0372704549594	0.846007672367141	0.309636762945186	1.36292995754432	6.5867360129809e-48	-0.429276489903312	0.650979914922382	0.0231738834711775	0.519480668300449	FALSE
C3_COLON	K11_CARIES	PGS002019	17	2205	6682	461310	0.163910997265784	1.17810945546365	0.531216405871691	0.303558397814552	1.35467069844038	2.46268068880255e-46	0.0635420595611165	1.06560430370829	0.7883168035722	0.978894402168492	FALSE
C3_COLON	K11_CARIES_INCLAVO	PGS002019	191	2031	143410	324582	-0.224442022770239	0.798961896954619	0.00765800603802578	0.307360052351304	1.35983049010525	7.89985617238771e-44	-0.0336697932038227	0.966890725818931	0.65433518553001	0.961092355023945	FALSE
C3_COLON	K11_PULPITIS_2	PGS002019	225	1997	159722	308270	-0.203058897979822	0.816230165702013	0.010042998105937	0.309669655837934	1.36297478899055	9.22638366157042e-44	-0.0518912700096303	0.949432092973226	0.458357977581983	0.923237060164308	FALSE
C3_COLON	K11_PULPITIS_2_ONLYAVO	PGS002019	211	2011	156920	311072	-0.23771054564722	0.788430872816083	0.00337890643602834	0.308452781462234	1.36131722862101	9.96980523866377e-44	-0.041731824281579	0.959126960647946	0.562287810145892	0.945134034019656	FALSE
C3_COLON	K11_PULP_PERIAPICAL	PGS002019	31	2191	9322	458670	0.195850258830783	1.21634475481118	0.306292247629119	0.303568036528212	1.35468375578627	4.43990596934783e-46	0.0405965302317143	1.0414318345069	0.823416561255977	0.983024495743308	FALSE
C3_COLON	K11_PULP_PERIAPICAL_INCLAVO	PGS002019	123	2099	71347	396645	-0.0891832698585226	0.914677925318518	0.367808700252597	0.308953256430599	1.36199870433448	1.04491255637307e-45	-0.0846336228092129	0.918848868006433	0.358403666884537	0.893728027241026	FALSE
C3_COLON	K11_DISORD_TEETH	PGS002019	14	2208	5111	462881	-0.053407678551321	0.947993457093232	0.852464106001455	0.303735176089181	1.35491019595749	1.85938048987363e-46	0.0596337598884593	1.06144773061446	0.821289316889945	0.982783532415026	FALSE
C3_COLON	K11_GASTRODUOULC	PGS002019	53	2169	6398	461594	0.330653268687175	1.39187710125637	0.0319814431145837	0.30059559201907	1.35066301217381	9.84080441441179e-45	0.118650527759246	1.12597635204334	0.378470308716524	0.901234694747486	FALSE
C3_COLON	K11_APPENDIX	PGS002019	109	2113	33586	434406	-0.0379338709758313	0.962776606263577	0.724870716675679	0.295197007875091	1.34339099122267	3.17283426754176e-42	0.187259011564932	1.2059395969042	0.0585062835776104	0.655517907768216	FALSE
C3_COLON	K11_HERNIA	PGS002019	247	1975	48718	419274	-0.105143667319304	0.900195184666641	0.158895627398663	0.290972247922973	1.33772745871941	2.38210024956889e-38	0.117323958336644	1.12448365654515	0.0775290678913155	0.69092719356703	FALSE
C3_COLON	K11_ENERCOLNONINF	PGS002019	43	2179	16506	451486	-0.0413511071527104	0.959492186230031	0.789341625985921	0.309550429546161	1.36281229624757	1.35472260773065e-47	-0.281217505496072	0.754864130525938	0.0687040765081816	0.673564761422765	FALSE
C3_COLON	K11_ILEUS	PGS002019	27	2195	5493	462499	0.0622249719306631	1.06420173331773	0.765509875867768	0.303167932086114	1.35414184921479	4.95876538242857e-46	0.0743703990992136	1.07720572764264	0.697522116252261	0.968034559344796	FALSE
C3_COLON	K11_PERITON	PGS002019	16	2206	2337	465655	0.453303963219947	1.57350240068704	0.0837887678399237	0.3041771513825	1.35550916514382	1.45573706125655e-46	-0.0157488591639882	0.984374505651085	0.950942975974534	0.995778966454887	FALSE
C3_COLON	K11_LIVER	PGS002019	31	2191	8510	459482	0.112116625884424	1.11864331580373	0.562108192924263	0.303091432625244	1.35403826205561	6.95862414467334e-46	0.0643950075634588	1.06651359650503	0.709039969573288	0.969553111120319	FALSE
C3_COLON	K11_GALLBILPANC	PGS002019	211	2011	41243	426749	0.0410280096482537	1.04188128786518	0.588192245916279	0.311563686066787	1.36555875072041	1.59632679402173e-44	-0.0773283794996852	0.925585860274925	0.280311123922315	0.864419748218667	FALSE
C3_COLON	K11_OTHDIG	PGS002019	43	2179	11437	456555	0.108688123837268	1.11481461201527	0.505720931739131	0.304144086073911	1.35546434555597	6.01688491006401e-46	-0.00639813300422608	0.993622291466036	0.965839832536672	0.997275003392327	FALSE
C3_COLON	TEMPOROMANDIB_INCLAVO	PGS002019	13	2209	11381	456611	-0.193068511642162	0.824425489460078	0.489558550964814	0.305872196304434	1.35780876248063	3.86480756898758e-47	-0.327085168925866	0.721022331713959	0.256589641388819	0.852122496996648	FALSE
C3_COLON	CHOLELITH_BROAD	PGS002019	187	2035	34928	433064	0.0635166625691208	1.06557724090797	0.427258691103606	0.31045950343698	1.36405175661935	9.8233534434748e-45	-0.0744101718280268	0.928290856984602	0.325098495670842	0.88209713816447	FALSE
C3_COLON	APPENDACUT_NOCOMPLIC	PGS002019	53	2169	23874	444118	-0.291838824825467	0.746888906222566	0.059911368567178	0.298944207844076	1.34843438931249	2.38877470616685e-44	0.221094349217369	1.24744112010541	0.116632461547226	0.747930722087593	FALSE
C3_COLON	APPENDICITIS_BROAD	PGS002019	105	2117	33340	434652	-0.0662427233052298	0.935903671087769	0.545733514699802	0.2956109578148	1.34394720295646	2.05713043087734e-42	0.184601845862002	1.20273946908532	0.0667862504335054	0.671477245201329	FALSE
C3_COLON	ABDOM_HERNIA	PGS002019	62	2160	13030	454962	0.176739637893981	1.1933203572756	0.210843145062035	0.300655305003758	1.35074366670162	1.17822965055246e-44	0.125451393057686	1.13366006387196	0.338732823885633	0.886015674888778	FALSE
C3_COLON	L12_PSORIASIS	PGS002019	25	2197	8710	459282	0.00105187770134832	1.00105243111872	0.995872345604265	0.305954976818523	1.35792116724042	6.82458470563496e-47	-0.162765894703873	0.849790105494203	0.415781118665234	0.913280653628194	FALSE
C3_COLON	L12_DERMATITISNAS	PGS002019	40	2182	18103	449889	-0.233416611155954	0.79182362224382	0.162145003936012	0.304735422609603	1.35626611818168	3.52568560251421e-46	-0.026304379025947	0.974038567573062	0.865786202615054	0.987807596380665	FALSE
C3_COLON	L12_URTICARIA	PGS002019	15	2207	10015	457977	-0.351456739319743	0.703662290212906	0.182638126036324	0.305270107315796	1.35699148683708	6.47948515532759e-47	-0.159699861050474	0.852399588893718	0.54246150451633	0.94089813868071	FALSE
C3_COLON	L12_NONIONRADISKIN	PGS002019	46	2176	7497	460495	0.11322581472996	1.11988479087963	0.457900184829108	0.310810848023832	1.36453109302142	6.6115927816557e-48	-0.327333311038064	0.720843437906087	0.0292234658516178	0.552528520104011	FALSE
C3_COLON	L12_OTHERDISSKINANDSUBCUTIS	PGS002019	17	2205	3450	464542	0.294701286767149	1.34272520898689	0.253234350808703	0.304262417083671	1.3556247485108	1.53243014765225e-46	-0.0417567639104137	0.959103040675821	0.85975323881104	0.987144962509209	FALSE
C3_COLON	M13_POLYARTHROPATHIES	PGS002019	108	2114	28221	439771	0.0631897174290355	1.06522891255291	0.536043898467876	0.309240565567281	1.36239007522591	3.44980538121122e-46	-0.108865433182951	0.896851095775733	0.274546077979005	0.861831695534931	FALSE
C3_COLON	M13_ARTHROSIS	PGS002019	261	1961	62520	405472	-0.0838984067179437	0.919524668879032	0.233980998441702	0.320759822360183	1.37817453443343	4.78645892256778e-46	-0.13954925712016	0.869750180760097	0.033771228104122	0.570742661718633	FALSE
C3_COLON	M13_OTHERJOINT	PGS002019	248	1974	81970	386022	-0.169990204097931	0.843673081094785	0.0171994607649303	0.309189324198062	1.36232026628161	3.56308919340419e-43	-0.041600549927163	0.959252877685166	0.535847560184852	0.939336452440419	FALSE
C3_COLON	M13_DEFORMDORSO	PGS002019	12	2210	9006	458986	-0.589998627338918	0.55432804563852	0.0446191018567973	0.305242771830324	1.35695439332299	6.11489176247309e-47	-0.171883755902785	0.842077053966281	0.548610691155152	0.942355629591999	FALSE
C3_COLON	M13_SPONDYLOPATHY	PGS002019	132	2090	32691	435301	-0.0823538190656093	0.920946052772015	0.381443666675448	0.308521081201231	1.36141020940766	1.95199916719305e-45	-0.0724077460850227	0.930151552824511	0.419783988019156	0.914118641383335	FALSE
C3_COLON	M13_DORSOPATHYOTH	PGS002019	149	2073	70931	397061	-0.249616714139689	0.779099343612917	0.00489244045276906	0.313215111502817	1.36781573228118	2.24080120103035e-46	-0.130895520886833	0.877309430114137	0.122173591832579	0.754805430423441	FALSE
C3_COLON	M13_DORSALGIA	PGS002019	152	2070	53145	414847	-0.127630532632837	0.880178516316214	0.139403094641322	0.315492373093386	1.37093415589679	5.21432456454236e-47	-0.16437565808445	0.848423244957388	0.0510278906155891	0.638190153285062	FALSE
C3_COLON	M13_LOWBACKPAINORANDSCIATICA	PGS002019	87	2135	36141	431851	-0.123629660808581	0.883707051644484	0.274617682165548	0.308024015370014	1.36073366706726	3.21713089378997e-46	-0.0981249670545648	0.906535609590061	0.369368819470754	0.897071914459072	FALSE
C3_COLON	M13_SYNOTEND	PGS002019	47	2175	19098	448894	-0.143297085758181	0.866496606851822	0.348472420667524	0.305118156959249	1.35678530716176	3.27005193285009e-46	-0.0477978248504583	0.953326506524325	0.746467482691332	0.973921889521773	FALSE
C3_COLON	M13_SOFTOVERUSE	PGS002019	13	2209	6865	461127	-0.462543176963153	0.629680219245036	0.110046318443603	0.304251490507639	1.35560993625484	1.16130268238957e-46	-0.0248554395993374	0.975450913411348	0.930622156106012	0.994212518801557	FALSE
C3_COLON	M13_FIBROBLASTIC	PGS002019	41	2181	7082	460910	0.0380617840850489	1.03879541191993	0.812631587867465	0.306626421539978	1.35883324241007	9.59663541431852e-47	-0.132758707219003	0.875676361003317	0.39171145303615	0.905382532282835	FALSE
C3_COLON	M13_SHOULDER	PGS002019	69	2153	31046	436946	-0.461557001274778	0.630301500864769	0.000272347696397696	0.307292306935689	1.35973837094389	2.06481677154978e-46	-0.0902978750749328	0.913658988493263	0.462584547652254	0.92440064874115	FALSE
C3_COLON	M13_ENTESOPATHYLOW	PGS002019	15	2207	6363	461629	-0.0106476622947128	0.989408823403485	0.968296428669818	0.304565995398205	1.35603634926047	1.13225487926071e-46	-0.0630765140401559	0.938871634078888	0.803269527177475	0.98073047092595	FALSE
C3_COLON	M13_ENTESOPATHYOTH	PGS002019	26	2196	10250	457742	-0.255476832758878	0.774547080471638	0.199640815012883	0.306650815189459	1.35886638971618	4.02645398952051e-47	-0.219352296946732	0.803038760210614	0.281015090214062	0.864863802659028	FALSE
C3_COLON	M13_SOFTTISSUEOTH	PGS002019	80	2142	35177	432815	-0.146398821889883	0.863813126893153	0.217258759255729	0.308260317653708	1.36105524953413	2.02029893609026e-46	-0.109133134237484	0.89661103992467	0.336164308528255	0.885719691654584	FALSE
C3_COLON	M13_CHRONDROPATHIES	PGS002019	15	2207	5158	462834	0.140544296628164	1.15090005942771	0.590131445994541	0.30535736528727	1.35710990032772	6.4558888905142e-47	-0.180186618735728	0.835114348884313	0.481357366940313	0.928361820844225	FALSE
C3_COLON	M13_MUSCULOSKELEOTH	PGS002019	12	2210	3678	464314	-0.181719166243676	0.833835476686587	0.531373356443766	0.305314312422035	1.35705147411578	5.63110519122396e-47	-0.22770536180793	0.796358863007865	0.434973062018955	0.918331304149337	FALSE
C3_COLON	M13_ARTHROSIS_INCLAVO	PGS002019	306	1916	78041	389951	-0.0962292959134354	0.908255732862475	0.152693353459621	0.324875869549911	1.38385885629611	3.94194692855848e-46	-0.1482938851987	0.862177696442262	0.0156795460050093	0.466032432875414	FALSE
C3_COLON	M13_RHEUMA_INCLAVO	PGS002019	51	2171	12449	455543	0.0897653611196837	1.09391757799416	0.538545770380706	0.306277567631775	1.35835929079761	1.86854553984868e-46	-0.0953392147800658	0.909064514041609	0.500042692996766	0.932098553567459	FALSE
C3_COLON	N14_CHRONKIDNEYDIS	PGS002019	23	2199	4954	463038	0.178185583790542	1.19504708202392	0.422740427368257	0.303599784365268	1.35472676474813	3.14982782564201e-46	0.0499304435057643	1.05119797618709	0.807807318386094	0.981270089750974	FALSE
C3_COLON	N14_GLOMER_NEPHRITIS	PGS002019	14	2208	2893	465099	0.304507612302558	1.35595718197162	0.274109461237063	0.304233722476586	1.35558584994938	1.29306004738038e-46	-0.0196606974229275	0.980531313672327	0.941890797833416	0.995110138123256	FALSE
C3_COLON	N14_GLOMERULAR	PGS002019	24	2198	4716	463276	0.451569583606721	1.57077571543908	0.0350366457510667	0.304171311755648	1.35550124949921	2.13050724890667e-46	-0.00451799458312256	0.995492196201325	0.982623490450615	0.998646298315572	FALSE
C3_COLON	N14_RENALTUB	PGS002019	100	2122	26172	441820	0.138668113480679	1.14874278448603	0.197409333488461	0.306005729974464	1.35799008777412	2.62306326466186e-45	-0.0411986113484025	0.959638515919745	0.681874659616626	0.965053201759772	FALSE
C3_COLON	N14_RENFAIL	PGS002019	32	2190	7211	460781	0.19973335166187	1.22107711656234	0.286509857046209	0.304243162346818	1.35559864656429	3.10353318893212e-46	-0.0105926191553362	0.989463285070109	0.951836229567973	0.995874033538179	FALSE
C3_COLON	N14_UROLITHIASIS	PGS002019	52	2170	9758	458234	-0.0670028588165526	0.935192527789077	0.644113565703659	0.305515155275223	1.35732405557787	2.93264229667942e-46	-0.061727570256921	0.940138973725727	0.665514309346203	0.962683039201048	FALSE
C3_COLON	N14_KIDUROTH	PGS002019	18	2204	2742	465250	0.357555390349762	1.42982976302535	0.175954371761626	0.302501594016507	1.35323983350609	4.97133495077836e-46	0.207529714234098	1.23063428365201	0.384554977057822	0.903461823778376	FALSE
C3_COLON	N14_URINOTH	PGS002019	133	2089	50167	417825	-0.112341307299949	0.893739165736779	0.239672261984338	0.309645455877528	1.36294180545372	1.2028685652228e-45	-0.0872971033091464	0.916404788288331	0.323719222266992	0.881616898545915	FALSE
C3_COLON	N14_MALEGEN	PGS002019	196	2026	37013	430979	0.0778210380054001	1.08092919611442	0.340146460530093	0.295748900431964	1.34413260333798	1.04686281142248e-40	0.0875315098068532	1.09147665611973	0.240635946898489	0.843033578020667	FALSE
C3_COLON	N14_FEMALEGENINF	PGS002019	48	2174	23562	444430	-0.368769670527808	0.691584684442201	0.0129394655456747	0.307106690976513	1.35948600522422	8.24858710250838e-47	-0.15667033025833	0.854985875334597	0.284296167195381	0.865807785318165	FALSE
C3_COLON	N14_ENDOMETRIOSIS	PGS002019	42	2180	16449	451543	-0.508897835498584	0.601157788587508	0.00374669047761072	0.299477620197589	1.34915385274193	9.54491966943195e-45	0.222396414083349	1.24906642725833	0.160007889362732	0.79233865146174	FALSE
C3_COLON	N14_ENDOMETRIOSIS_ASRM_STAGE3_4	PGS002019	20	2202	8274	459718	-0.548884827795621	0.57759356765574	0.0286148395285362	0.301843963206802	1.35235019385794	7.24605159651301e-46	0.195296459201916	1.21567133002581	0.399758588982973	0.907883497775096	FALSE
C3_COLON	CD2_LEIOMYOMA_ENDOMETRIOSIS	PGS002019	21	2201	5208	462784	-0.560222059160165	0.571082235726013	0.0427786286451989	0.299354702369208	1.34898802787183	4.11667039085745e-45	0.464308415476566	1.59091355714679	0.0390508157091005	0.59533936934173	FALSE
C3_COLON	N14_POLYPFEMGEN	PGS002019	37	2185	13484	454508	-0.308779988832837	0.734342315764667	0.0719897454101492	0.303772939905781	1.35496136350378	4.7531410343066e-46	-0.0250057647361671	0.975304289640215	0.87955544008825	0.988831827340928	FALSE
C3_COLON	N14_MESNRUIRREG	PGS002019	132	2090	38651	429341	-0.119835915313605	0.887065978719154	0.186552367562789	0.316538325459357	1.37236883789445	1.02792228567834e-47	-0.212843237468411	0.80828283574901	0.0167599661200158	0.470132190706024	FALSE
C3_COLON	O15_PREG_ABORT	PGS002019	165	2057	71426	396566	-0.154239549822525	0.857066686245903	0.0653741971264134	0.310358935370811	1.36391458346977	2.6380837848851e-45	-0.0934620102698807	0.910772616774896	0.247520366643518	0.847641311315661	FALSE
C3_COLON	O15_OEDEM_PROTUR_HYPERT	PGS002019	26	2196	18237	449755	-0.50130799743923	0.605737837780477	0.012513587611944	0.3047527343172	1.35628959766738	1.44473629885221e-46	-0.116620510412479	0.889922845545159	0.553564701784859	0.943285281889598	FALSE
C3_COLON	O15_PREEC_OR_FETGRO	PGS002019	15	2207	11147	456845	-0.338367482125236	0.712933249528334	0.193499173282423	0.304973366767161	1.35658887217779	7.37575729619864e-47	-0.231735884834372	0.79315558006251	0.37456177257834	0.899988102610827	FALSE
C3_COLON	O15_PREG_OTHER_MAT_DISORD	PGS002019	44	2178	32925	435067	-0.0853031392136089	0.91823388950821	0.586314578335308	0.305861079435372	1.3577936679823	1.72933060610607e-46	-0.115343756437701	0.891059783716175	0.44059585824282	0.919097846303405	FALSE
C3_COLON	O15_COMPLIC_LAB_DELIV	PGS002019	88	2134	52195	415797	-0.0451248960897478	0.955878088941818	0.689522704343793	0.307232053981043	1.35965644515766	4.69239556647066e-46	-0.0983465838608695	0.906334728323617	0.369302246910078	0.896950490358257	FALSE
C3_COLON	O15_DELIVERY	PGS002019	282	1940	134498	333494	-0.169835484891626	0.843803623622731	0.011923718467585	0.31865901613898	1.37528229587768	4.79626349419409e-45	-0.119685547209683	0.887199375177463	0.0597510294810975	0.656779321131833	FALSE
C3_COLON	O15_COMPLIC_PUERP	PGS002019	13	2209	9299	458693	-0.400398090882063	0.670053250845138	0.151754402495534	0.305453807333323	1.35724078909471	4.75582660991144e-47	-0.360944590385658	0.697017618874343	0.203451441331566	0.822346997667751	FALSE
C3_COLON	O15_POSTPART_DEPR	PGS002019	14	2208	15957	452035	-0.394652127217274	0.673914434966369	0.142842952319137	0.3057207117878	1.35760309105497	4.51158048759512e-47	-0.315177371320213	0.729659442132065	0.232628113993778	0.838818701307766	FALSE
C3_COLON	R18_SYMPTOMS_SIGNS_INVOLVI_CIRCULATO_RESPI_SYSTEMS	PGS002019	267	1955	94931	373061	-0.144922124833197	0.865089659489155	0.0444694404152512	0.303743638127625	1.35492166130817	2.05676586836937e-41	0.0043416860375651	1.00435112481151	0.947042331620637	0.995653195143086	FALSE
C3_COLON	R18_SYMPTOMS_SIGNS_INVOLVI_DIGES_SYSTEM_ABDOMEN	PGS002019	255	1967	104419	363573	-0.0139080694270326	0.986188200942104	0.845990060198611	0.310438979777834	1.36402376157332	2.43982409293819e-43	-0.0544326984781011	0.947022242751316	0.411676176040814	0.91224369911705	FALSE
C3_COLON	R18_SYMPTOMS_SIGNS_INVOLVI_SKIN_SUBCU_TISSUE	PGS002019	37	2185	20097	447895	-0.295577192650763	0.744101973302359	0.0900778352799917	0.304405351862852	1.35581852828349	3.36758580502962e-46	-0.0137180689133702	0.986375595008772	0.934016687453293	0.994533864501725	FALSE
C3_COLON	R18_SYMPTOMS_SIGNS_INVOLVI_NERVOUS_MUSCULOS_SYSTEMS	PGS002019	35	2187	17250	450742	-0.218207811139794	0.803958352804055	0.205398581491926	0.3084066010514	1.36125436388369	2.16792429367005e-47	-0.258600098020166	0.772131738322511	0.127324737252942	0.759205880638597	FALSE
C3_COLON	R18_SYMPTOMS_SIGNS_INVOLVI_URINARY_SYSTEM	PGS002019	92	2130	24171	443821	-0.0242382808182443	0.976053107313599	0.828149388948836	0.308868476750802	1.36188323941505	2.5063731075907e-46	-0.11307281753414	0.893085625455191	0.286164878663286	0.866422986821249	FALSE
C3_COLON	R18_SYMPTOMS_SIGNS_INVOLVI_COGNITION_PERCEP_EMOTIONAL_STATE_BEHVI	PGS002019	104	2118	32929	435063	-0.100058226173146	0.904784734349588	0.34437354060398	0.307821794325609	1.36045852590456	8.2970550413394e-46	-0.0778835923070735	0.925072105785697	0.437379323114933	0.918630547938979	FALSE
C3_COLON	R18_SYMPTOMS_SIGNS_INVOLVI_SPEECH_VOICE	PGS002019	28	2194	8470	459522	0.167268544636687	1.18207166169383	0.386352461653087	0.309736185877049	1.36306547077307	6.0652443370463e-48	-0.438006744915518	0.645321430204087	0.0198503139835405	0.495447757937306	FALSE
C3_COLON	R18_ABNORMAL_FINDI_EXAMI_BLOOD_WO_DIAGNOSIS	PGS002019	45	2177	11352	456640	0.0812870680721419	1.08468222951426	0.610071983573122	0.304215522114139	1.3555611780201	5.61579822141392e-46	-0.00591110954753078	0.994106326687762	0.968614773582454	0.997326940394247	FALSE
C3_COLON	R18_ABNORMAL_FINDI_EXAMI_OTHER_BODY_FLUIDS_SUBST_TISSU_WO_DIAGNOSIS	PGS002019	36	2186	20422	447570	0.0753389492194236	1.07824956080041	0.663830423982807	0.30530086105447	1.35703322004037	1.66761997636145e-46	-0.0749581510137781	0.927782312265337	0.660823893903161	0.962178303163971	FALSE
C3_COLON	R18_ABNORMAL_FINDI_DIAGNOST_IMAGI_FUNCTION_STUDI_WO_DIAGNOSIS	PGS002019	67	2155	15272	452720	0.385056057332193	1.46969670640848	0.00259632449347676	0.309180118216467	1.36230772484404	5.3936051150902e-47	-0.174934686754884	0.839511850221894	0.16190428660222	0.793546963349941	FALSE
C3_COLON	ST19_INTRACRATRAUMA	PGS002019	65	2157	23057	444935	-0.071689342226034	0.93082001737451	0.579714941315981	0.306964323849567	1.35929247288418	2.30202516422748e-46	-0.095213542472493	0.90917876545579	0.447619874134299	0.920721953155176	FALSE
C3_COLON	ST19_INJURI_HEAD	PGS002019	82	2140	38328	429664	-0.0346689861891493	0.965925097892779	0.764822702776469	0.309495357740614	1.3627372457804	9.0320566768259e-47	-0.147470034575842	0.862888294747727	0.191612184087522	0.815035308957116	FALSE
C3_COLON	ST19_INJURI_NECK	PGS002019	14	2208	6343	461649	-0.161921438558133	0.850508019051972	0.654225220045721	0.300370551580729	1.35035909257589	1.71262776581301e-45	0.647852751801103	1.91143210022779	0.0200590675616797	0.497752682076235	FALSE
C3_COLON	ST19_INJURI_THORAX	PGS002019	36	2186	10952	457040	0.162217646100417	1.17611619056933	0.339915610056663	0.308083697710913	1.36081488126136	2.72626298784607e-47	-0.245803261375339	0.782076074362168	0.140438810758219	0.773308516207881	FALSE
C3_COLON	ST19_INJURI_ABDOMEN_LOWER_BACK_LUMBAR_SPINE_PELVIS	PGS002019	15	2207	9427	458565	-0.697548100366012	0.49780437502544	0.0265565368827302	0.301676051984939	1.35212313814763	8.01465199245694e-46	0.365108458349623	1.44067025239399	0.147530464406996	0.780664513932356	FALSE
C3_COLON	ST19_INJURI_SHOUL_UPPER_ARM	PGS002019	63	2159	26759	441233	-0.159126647817212	0.852888335682779	0.225489310196062	0.307949480328763	1.36063224850692	1.08302937125687e-46	-0.13489553747282	0.87380718702755	0.291127431317929	0.869175160956481	FALSE
C3_COLON	ST19_INJURI_ELBOW_FOREA	PGS002019	57	2165	22025	445967	0.10775259698827	1.11377216071069	0.432250233972682	0.308901790132122	1.36192860910643	4.57804685144329e-47	-0.182076795020773	0.833537326441491	0.167861297303195	0.799121549092198	FALSE
C3_COLON	ST19_INJURI_WRIST_HAND	PGS002019	79	2143	36643	431349	0.0692926243610637	1.07174978336196	0.56865616853242	0.30342868594137	1.35449499296233	4.88706565917147e-45	0.0192386465029111	1.01942490177829	0.865163434435711	0.987807596380665	FALSE
C3_COLON	ST19_INJURI_HIP_THIGH	PGS002019	37	2185	9756	458236	0.0517491728147594	1.05311156037429	0.768101252768865	0.303920497588716	1.35516131321474	4.85128120983783e-46	0.0103722980881813	1.01042627683847	0.949572079903055	0.995761169905782	FALSE
C3_COLON	ST19_INJURI_KNEE_LOWER_LEG	PGS002019	93	2129	49506	418486	-0.22809244384503	0.796050666449433	0.0442010334789986	0.303388635706234	1.35444074620568	9.28423547861291e-45	0.021898742771546	1.02214028013839	0.835444927488382	0.984676171698883	FALSE
C3_COLON	ST19_INJURI_ANKLE_FOOT	PGS002019	42	2180	23600	444392	-0.0194487468957832	0.980739159826914	0.915566451690238	0.298085288722887	1.34727669048784	3.0109292591671e-44	0.309896206262643	1.36328360648791	0.0436015209247129	0.615190632294214	FALSE
C3_COLON	ST19_EFFEC_FOREI_BODY_ENTERING_NATURAL_ORIFI	PGS002019	11	2211	7176	460816	-0.357378015465177	0.6995080228993	0.241671107848001	0.30602921823156	1.35802198496904	3.28910408991038e-47	-0.410274314998982	0.663468225885761	0.184881431779418	0.811820010858268	FALSE
C3_COLON	ST19_POISO_DRUGS_MEDICAM_BIOLO_SUBST	PGS002019	16	2206	8225	459767	0.30882494863908	1.36182396049941	0.262805995111172	0.303155372253099	1.35412484152609	2.93248821024157e-46	0.133272502204708	1.14256130638791	0.599540446366034	0.951880113384069	FALSE
C3_COLON	ST19_OTHER_UNSPE_EFFEC_EXTER_CAUSES	PGS002019	14	2208	8207	459785	0.0320788331449044	1.03259890511569	0.90938621114299	0.304161750296441	1.35548828899127	1.34983504671108e-46	-0.00827051686786861	0.991763589765498	0.975602696503413	0.997938974441071	FALSE
C3_COLON	ST19_COMPLICATIO_SURGI_MEDICAL_CARE_NOT_ELSEW_CLASSIFIED	PGS002019	90	2132	30998	436994	0.030193084838421	1.03065351831052	0.790769122231098	0.306834432039113	1.35911592339035	8.68148528512249e-46	-0.066798916220729	0.935383272830647	0.531832457336674	0.938073666642102	FALSE
C3_COLON	ST19_SEQUEL_INJURI_POISO_OTHER_CONSE_EXTER_CAUSES	PGS002019	12	2210	6865	461127	-0.248958015733118	0.779612704165443	0.392284381772893	0.306365523664974	1.35847877194695	2.75445567799859e-47	-0.407990924645977	0.664984913768529	0.156938381089248	0.789899347585991	FALSE
C3_COLON	VWXY20_ACCIDENTS	PGS002019	260	1962	123363	344629	-0.129773764379928	0.878294109858137	0.0753241177311505	0.306544346413002	1.35872172057581	3.25252139348072e-42	-0.0196176212915285	0.980573552077762	0.76550733280958	0.976381642163435	FALSE
C3_COLON	VWXY20_COMPLICATIO_MEDICAL_SURGI_CARE	PGS002019	54	2168	19729	448263	-0.00696507784212546	0.993059122095137	0.961717074624525	0.305463736628948	1.35725426560665	3.93345521247104e-46	-0.0535385709858412	0.947869380042275	0.694461103359405	0.967596588297244	FALSE
C3_COLON	VWXY20_SEQUEL_EXTER_CAUSES_MORBIDI_MORTA	PGS002019	16	2206	4735	463257	-0.0306371546507281	0.969827406605669	0.919632403453468	0.301718030957645	1.35217990007934	7.60778673982797e-46	0.35926138777692	1.43227113081381	0.174731582677111	0.804823196964371	FALSE
C3_COLON	Z21_PERSONS_ENCOUNTERI_HEALTH_SERVI_EXAM_INVES	PGS002019	385	1837	174912	293080	-0.0687369439629476	0.933572229591164	0.27887916034518	0.325663280258109	1.38494895069788	1.45503420019152e-44	-0.123904959607275	0.883463801639523	0.0268492523826421	0.538247854343044	FALSE
C3_COLON	Z21_PERSONS_W_POTEN_HEALTH_HAZARDS_RELATED_FAMILY_PERSONAL_HISTORY_CERTA_CONDI_INFLUENCI_HEALTH_STATUS	PGS002019	152	2070	35464	432528	0.0428024739864364	1.04373171032391	0.634083686948245	0.314260661694607	1.36924660017415	1.34873976889922e-46	-0.147295237559503	0.863039138230194	0.0780123137969971	0.691830082429706	FALSE
C3_COLON	Z21_PERSONS_ENCOUNTERI_HEALTH_SERVI_CIRCUMSTANC_RELATED_REPRODUCTION	PGS002019	73	2149	81921	386071	0.246459310060479	1.27948711990486	0.059157796717322	0.304653055583465	1.35615441117542	1.5902406141496e-45	-0.0172212622346473	0.982926176130364	0.884426378427891	0.989093761038644	FALSE
C3_COLON	Z21_PERSONS_ENCOUNTERI_HEALTH_SERVI_SPECIFIC_PROCED_HEALTH_CARE	PGS002019	116	2106	39103	428889	-0.0268470252101407	0.973510152645249	0.789416319054741	0.310845267950894	1.36457806089042	1.96768375128208e-46	-0.12820999461597	0.879668634070595	0.178431348925412	0.807598723729791	FALSE
C3_COLON	Z21_PERSONS_ENCOUNTERI_HEALTH_SERVI_OTH_CIRCUMSTANC1	PGS002019	101	2121	55180	412812	-0.065512093316489	0.93658772023942	0.558694792576809	0.300808282409889	1.35095031577001	7.07678303825235e-44	0.0733491829102305	1.07610622922306	0.469718830859504	0.925896814037167	FALSE
C3_COLON	ALCOHOL_RELATED	PGS002019	88	2134	21944	446048	0.22639119304683	1.25406615129322	0.0528362921961012	0.302037055752953	1.35261134781279	1.74184319749885e-44	0.0442345836026558	1.04522751936862	0.683838933982669	0.965515431020785	FALSE
C3_COLON	AUD_SWEDISH	PGS002019	84	2138	20083	447909	0.202328781976352	1.22425045343298	0.0952223634256765	0.300405718745149	1.35040658171115	4.26904788648404e-44	0.0892009487272206	1.09330033156396	0.420687680144327	0.914305279559882	FALSE
C3_COLON	OFFICIAL_TILASTOKESKUS	PGS002019	84	2138	20347	447645	0.238093364563209	1.26882765083434	0.046247853513603	0.302221447726146	1.35286078148425	1.28944199593805e-44	0.0411573571652187	1.04201606133886	0.710779570004372	0.969553111120319	FALSE
C3_COLON	T2D_WIDE	PGS002019	183	2039	27375	440617	0.337678317887627	1.40168953242488	4.32941248686195e-05	0.303572128440563	1.35468929904481	5.79181443383802e-43	0.00452593041077478	1.00453618790288	0.952823312446956	0.995891688755064	FALSE
C3_COLON	C_STROKE	PGS002019	143	2079	25384	442608	0.0312042642945806	1.03169622106561	0.731946132537385	0.308128289827164	1.36087556422972	4.28404425710161e-45	-0.0626350255879991	0.939286226575557	0.467987951221801	0.925374913300585	FALSE
C3_COLON	DIALYSIS	PGS002019	12	2210	2579	465413	0.604171016611146	1.82973476028055	0.0483513069518225	0.304023992636777	1.35530157295795	1.38216115404678e-46	-0.00327959090648864	0.996725781077527	0.990818171414024	0.999208057554386	FALSE
C3_COLON	DM_NEUROPATHY	PGS002019	21	2201	1869	466123	0.584707487204618	1.79446600459458	0.0310173374119354	0.299923408115092	1.34975542330482	3.25818527601079e-45	0.47691300259377	1.61109327702095	0.0314397779366678	0.56210819618126	FALSE
C3_COLON	T2D_INCLAVO	PGS002019	296	1926	50466	417526	0.271130172827993	1.31144577387901	4.90000546068783e-05	0.317316333246612	1.37343696698982	2.72742933880749e-44	-0.0994199022493775	0.905362464461243	0.110076889636286	0.739010952767539	FALSE
C3_COLON	KRA_PSY_ANYMENTAL	PGS002019	233	1989	89099	378893	0.0371840426872192	1.03788401822552	0.614532412671202	0.302880115490225	1.35375216079948	9.50966544935052e-42	0.0105498056509776	1.01060565106392	0.877951969755052	0.988683312259641	FALSE
C3_COLON	KRA_PSY_ANYMENTAL_SUICID_PREG_NERV	PGS002019	16	2206	10399	457593	-0.184197338675056	0.831771646915199	0.514795327730017	0.302739668493882	1.3535620437257	3.89027679074254e-46	0.196331959198525	1.21693080966696	0.43548363263546	0.918340030940026	FALSE
C3_COLON	KRA_PSY_SUBSTANCE	PGS002019	71	2151	20617	447375	0.151710733343552	1.16382353239392	0.235669071180178	0.304166200400621	1.35549432106879	2.01628976920494e-45	-0.00884517335525814	0.991193830108404	0.941190910739422	0.994984496351227	FALSE
C3_COLON	SLEEP	PGS002019	112	2110	37064	430928	0.0405925080386564	1.04142764567543	0.70321465211117	0.299640555894454	1.34937369597478	2.18307462917954e-43	0.0896762487119067	1.09382010070816	0.360419363265546	0.894243822503053	FALSE
C3_COLON	HYPOTHYROIDISM	PGS002019	134	2088	44767	423225	-0.0104233061236136	0.989630828281906	0.911379079459675	0.313211983172123	1.36781145330794	1.03596127655363e-46	-0.150615617769122	0.860178272365091	0.0900451427377552	0.710842701882572	FALSE
C3_COLON	I9_CVD_HARD	PGS002019	248	1974	38979	429013	-0.10375599295917	0.901445229570555	0.163141404910307	0.295296853788431	1.34352513001966	1.47617493170121e-39	0.079843094336835	1.08311710713344	0.23552207746199	0.840384376655601	FALSE
C3_COLON	FG_HYPERTENSION	PGS002019	645	1577	96491	371501	0.113373516456971	1.12005021201349	0.0281079002845832	0.302966916000374	1.35386967227761	1.17597038995767e-33	0.00310875453900089	1.00311359172764	0.947011801727276	0.995653195143086	FALSE
C3_COLON	FG_PULMHEART	PGS002019	26	2196	5669	462323	0.0690505816483819	1.0714904055286	0.741226431042685	0.303123745457708	1.35408201557402	4.82353334326647e-46	0.0883096578708164	1.0923263171047	0.652559452634016	0.960805422061233	FALSE
C3_COLON	FG_CARDMYO	PGS002019	13	2209	3093	464899	-0.0286762550868595	0.971731006518464	0.927321257018576	0.302780327609645	1.35361707948038	3.26155401142158e-46	0.23665824364848	1.26700803573159	0.399795726913312	0.907883497775096	FALSE
C3_COLON	FG_DISVEINLYMPH	PGS002019	248	1974	41028	426964	0.0586142558778358	1.06036613183686	0.412301656506417	0.307354857023398	1.35982342535831	1.32449473029325e-42	-0.0289180943794536	0.971496032193414	0.664602750256288	0.962683039201048	FALSE
C3_COLON	I9_HEARTFAIL_AND_CHD	PGS002019	56	2166	7178	460814	-0.12216639801237	0.885001093826902	0.415354748093921	0.300409807978539	1.35041210385012	9.54404541794507e-45	0.160148953347478	1.17368568238339	0.25665879864491	0.852122496996648	FALSE
C3_COLON	ASTHMA_NOS	PGS002019	15	2207	4390	463602	-0.138694926443128	0.870493552518309	0.644637354124739	0.302626897646296	1.35340940999325	4.25604819858873e-46	0.211584126236096	1.23563391048648	0.400414515715058	0.908126308038389	FALSE
C3_COLON	ASTHMA_EOSINOPHIL_SUGG	PGS002019	14	2208	2547	465445	0.0937196712362912	1.09825183118244	0.781843514549011	0.301353653232903	1.35168728559823	9.69782176891785e-46	0.367440000102079	1.44403315408841	0.148629253071175	0.781946688236504	FALSE
C3_COLON	ASTHMA_OBESITY	PGS002019	22	2200	9203	458789	-0.173594641503498	0.840637588191718	0.439015528253007	0.304550562113148	1.35601542132643	1.47527857291709e-46	-0.0379288647567648	0.962781426146244	0.861239006691656	0.98725480259877	FALSE
C3_COLON	BRONCHITIS	PGS002019	102	2120	51762	416230	-0.114119134751776	0.892151663284011	0.315866803190212	0.295200267600409	1.34339537031543	2.59539686691959e-42	0.195801772089338	1.21628577964732	0.0535099868535573	0.646157803257962	FALSE
C3_COLON	ASTHMA_PNEUMONIA	PGS002019	27	2195	9448	458544	-0.079059753728117	0.923984711264285	0.684638594112608	0.308546633312202	1.36144499675685	1.1850609570808e-47	-0.37445791925671	0.687661946072827	0.0553671483550135	0.650155282949006	FALSE
C3_COLON	PULM_ANXIETY	PGS002019	31	2191	23573	444419	-0.215076624203532	0.806479641949508	0.322204581327794	0.29915836697568	1.34872319977493	8.77853370570189e-45	0.349435865349209	1.41826722918246	0.0495657865504578	0.634047018081403	FALSE
C3_COLON	COPD_EXCL	PGS002019	380	1842	146175	321817	-0.020624604290396	0.979586628172874	0.742355753755868	0.293095346195361	1.34057060264496	1.82545146917735e-36	0.0642649088978249	1.06637485353458	0.251990044067646	0.85013402923601	FALSE
C3_COLON	PNEUMONIA	PGS002019	127	2095	38542	429450	-0.00283582561247035	0.997168191542767	0.977094736458463	0.300437165939475	1.35044904887707	2.82636680836777e-43	0.0646508813890355	1.06678652433505	0.479354539006244	0.927820448638445	FALSE
C3_COLON	ACUTE_RESPIRATORY_INFECTIONS	PGS002019	139	2083	79549	388443	-0.203080004336532	0.816212938238783	0.0355553718958112	0.295549682461346	1.34386485463956	1.10413273608266e-41	0.13844378853629	1.14848512172595	0.112623344875238	0.743398831397975	FALSE
C3_COLON	CARDIAC_ARRHYTM	PGS002019	256	1966	48727	419265	0.0920917138261538	1.09646537850465	0.210330559774864	0.30070054899039	1.35080478111253	7.82852093914358e-41	0.0310634996602217	1.03155100494517	0.641007274908845	0.958988037186062	FALSE
C3_COLON	ILD_FOR_EXCL	PGS002019	17	2205	6298	461694	-0.403184611909093	0.668188732338892	0.0988081568358014	0.307208584765723	1.35962453546223	2.15446708175249e-47	-0.364535478000048	0.694519195403319	0.122877072716777	0.755253233060613	FALSE
C3_COLON	PULM_PNEUMONIA_SEPSIS	PGS002019	127	2095	38774	429218	-0.00607872243528791	0.993939715619079	0.950925297723192	0.300493985356743	1.35052578278505	2.73156330522324e-43	0.0636350875610572	1.06570343935651	0.486204618837434	0.92978346151672	FALSE
C3_COLON	ILD_DIFF_DG	PGS002019	388	1834	146729	321263	-0.0150954683082943	0.985017897121818	0.808573332386194	0.291436615075155	1.33834879966381	6.50637123820651e-36	0.072256152255961	1.07493065471379	0.193831553058766	0.817175764986745	FALSE
C3_COLON	CIRRHOSIS_BROAD	PGS002019	12	2210	2480	465512	0.348259585154602	1.41659993032767	0.269671489147179	0.303339590108835	1.35437431847914	2.17317151682616e-46	0.146493693011871	1.15776762876874	0.610870730488519	0.9537555666624	FALSE
C3_COLON	NEURODEGOTH	PGS002019	14	2208	4895	463097	-0.500453853994046	0.6062554458084	0.136796292811088	0.301512531603885	1.35190205653302	8.32078519693152e-46	0.421194993098762	1.52378137629419	0.115047957981972	0.745767590220568	FALSE
C3_COLON	IBD_BACT_INTEST_INFECTIONS	PGS002019	11	2211	3828	464164	-0.339174427323712	0.712358183520376	0.370318553833138	0.301921922247577	1.35245562589148	5.55373198541949e-46	0.431558800823936	1.5396556704737	0.147750369711978	0.781239273122402	FALSE
C3_COLON	THYROTOXICOSIS	PGS002019	23	2199	7185	460807	-0.0363362747390286	0.964315963855162	0.872571782347556	0.303261257402043	1.35426823082789	3.92871446013662e-46	0.0806615407255483	1.08400394328275	0.695637463745666	0.967632513697213	FALSE
C3_COLON	RHEUMA_SEROPOS	PGS002019	37	2185	8398	459594	0.191976531697161	1.21164208144793	0.258374103175739	0.306191422116364	1.35824227927647	1.03062978180911e-46	-0.127695268255816	0.880121539255871	0.439591945041629	0.919097846303405	FALSE
C3_COLON	GOUT	PGS002019	31	2191	5827	462165	-0.0220141770287192	0.97822636660961	0.908717095629109	0.303642611870862	1.35478478555866	4.07833764190076e-46	0.0352411212001987	1.03586944877435	0.847975241665164	0.985886529990473	FALSE
C3_COLON	RHEU_ARTHRITIS_OTH	PGS002019	22	2200	9887	458105	-0.143570349992399	0.86625985666925	0.507944183753803	0.308354426881412	1.36118334341984	1.01363312239935e-47	-0.470379381049514	0.624765199238806	0.0359376145736185	0.580802174130428	FALSE
C3_COLON	COX_ARTHROSIS	PGS002019	84	2138	17177	450815	-0.0326186316522399	0.967907618540125	0.779585243497339	0.307175346410711	1.35957934453028	5.41324151183245e-46	-0.0778191114030706	0.925131757194513	0.478560267406453	0.927639775070856	FALSE
C3_COLON	KNEE_ARTHROSIS	PGS002019	169	2053	38097	429895	-0.0349344341597958	0.965668729063545	0.677989480752754	0.313411193399095	1.36808396248041	4.809679876039e-46	-0.122090529754811	0.885068239864923	0.127389683265162	0.759219516084929	FALSE
C3_COLON	SPONDYLOPATHY_FG	PGS002019	17	2205	4833	463159	0.050789536096004	1.05210144060353	0.868263497995953	0.300691891690844	1.35079308684154	1.64099575978144e-45	0.422892718411466	1.52637053572662	0.0739392856621439	0.683781160493396	FALSE
C3_COLON	PAIN	PGS002019	423	1799	162983	305009	-0.0917609637896011	0.912323201763673	0.117182419754894	0.321891535965916	1.37973511620437	1.08642555584761e-42	-0.0920222638886044	0.9120848427637	0.0880715948790151	0.708169701736612	FALSE
C3_COLON	BLEEDING	PGS002019	103	2119	23389	444603	0.0102402557823084	1.01029286663105	0.925299614891021	0.301823413351425	1.35232240354258	4.15217123964806e-44	0.0484209865737022	1.04961243506903	0.629237533289561	0.956735208889742	FALSE
C3_COLON	AB1_SEPSIS_IMPLICIT	PGS002019	113	2109	24348	443644	0.0141089206419012	1.01420892120929	0.890262544239178	0.304768106871259	1.35631044746279	1.05947690004999e-44	-0.0127885865667482	0.987292839926914	0.89329348208042	0.990406993243759	FALSE
C3_COLON	AB1_SEPSIS_BACT_IMPL	PGS002019	38	2184	7790	460202	0.165816874741591	1.18035692876292	0.319683656632799	0.307046116818419	1.35940365799809	5.87836936094533e-47	-0.176103166139161	0.83853147082016	0.285730238708448	0.866422986821249	FALSE
C3_COLON	AB1_SEPSIS_BACT	PGS002019	47	2175	9533	458459	0.22023068297652	1.24636421243387	0.142977131976451	0.307870950870206	1.36052540298847	5.12993060498143e-47	-0.185213320984495	0.830927010776782	0.214409220705289	0.828144964538628	FALSE
C3_COLON	AB1_SEPSIS_VIRAL_IMPL	PGS002019	22	2200	4114	463878	0.497842441858062	1.64516789338625	0.0237548611913126	0.304677713473465	1.356187851494	1.3911198617996e-46	-0.0422793357532372	0.958601971366157	0.844416754253364	0.985452961327202	FALSE
C3_COLON	AB1_SEPSIS_VIRAL	PGS002019	22	2200	4126	463866	0.495964248193653	1.64208084941271	0.0242926043158953	0.304679963210213	1.35619090256308	1.38760815274841e-46	-0.0427944384250143	0.958108320080998	0.842660894878581	0.985364814829022	FALSE
C3_COLON	C3_HEAD_AND_NECK	PGS002019	11	2211	1909	466083	-0.0178665232242913	0.982292136795631	0.964325520036539	0.301556133941805	1.35196100390843	6.83251951318373e-46	0.5373475928048	1.71146134418382	0.0842230195268825	0.702747995187342	FALSE
C3_COLON	IBD_TUBERCULOSIS	PGS002019	19	2203	2212	465780	0.0357811799910769	1.03642903026621	0.877350601824047	0.305094001969741	1.35675253442272	9.61342450900261e-47	-0.108762357628226	0.896943543964428	0.630079077539664	0.957001785460726	FALSE
C3_COLON	AB1_TUBERCULOSIS	PGS002019	22	2200	2301	465691	0.127881821795418	1.13641869484008	0.553046392902312	0.305470098566682	1.35726290040124	8.67046928119757e-47	-0.125116984508478	0.882393670156628	0.549981964542579	0.942414935152659	FALSE
C3_COLON	AB1_OTHER_BACTERIAL	PGS002019	105	2117	28973	439019	0.0215556216676462	1.0217896223996	0.838503543281307	0.305513680056771	1.35732205322986	4.79585176541135e-45	-0.0287882075865996	0.971622224892511	0.769069396309403	0.976606739997918	FALSE
C3_COLON	AB1_SEXUAL_TRANSMISSION	PGS002019	16	2206	11770	456222	0.0136891945180701	1.01378332055414	0.957255502062708	0.307512383500143	1.36003765042412	1.50703080603952e-47	-0.468634593061133	0.625856233589026	0.0573252518566281	0.653583760005102	FALSE
C3_COLON	CD2_BENIGN_COLORECANI	PGS002019	63	2159	14040	453952	0.0754166002518682	1.07833329124287	0.580673679061771	0.311297040120814	1.36519467855688	1.60356991661701e-47	-0.238031872278662	0.788177569678298	0.0594996456093826	0.656341739221222	FALSE
C3_COLON	CD2_BENIGN_OTHERDIGESTIVE	PGS002019	13	2209	3645	464347	-0.0140830342669669	0.98601566777544	0.960990561443649	0.307694581819412	1.3602854695736	1.18108430191946e-47	-0.634461713485668	0.530220822233205	0.0287672063381295	0.550394821964774	FALSE
C3_COLON	C3_SKIN	PGS002019	85	2137	17044	450948	-0.17375092886986	0.840506217423057	0.133675294111725	0.306379329460283	1.35849752695627	8.7628627443795e-46	-0.0610717893542788	0.940755701107443	0.579802923607195	0.948251683483398	FALSE
C3_COLON	C3_URINARY_TRACT	PGS002019	14	2208	1938	466054	0.34301161681306	1.40918513207161	0.281366995645209	0.301992679584471	1.35255132543552	5.88112055712337e-46	0.352170915412092	1.4221515705695	0.196813607511966	0.819097893661448	FALSE
C3_COLON	D3_NUTRIANAEMIA	PGS002019	46	2176	11513	456479	-0.00143082387711015	0.998570199263337	0.992520260986416	0.306662793027747	1.35888266609553	1.15982437803141e-46	-0.121487631506994	0.885602006843356	0.411433094036736	0.91224369911705	FALSE
C3_COLON	D3_APLASTICANDOTHANAEMIA	PGS002019	40	2182	8507	459485	0.220762728678653	1.24702751159348	0.191761775129099	0.304328957785859	1.35571495573467	4.05748919421667e-46	-0.0202270480230163	0.979976146398921	0.899479184394026	0.990938504525885	FALSE
C3_COLON	D3_BLOODOTHER	PGS002019	12	2210	5020	462972	-0.248571146657848	0.779914370560309	0.45092741843189	0.303133199299453	1.35409481691162	2.49199895378237e-46	0.193528821520169	1.21352436166434	0.505289539634801	0.933152319934776	FALSE
C3_COLON	D3_IMMUNEMECHANISM	PGS002019	16	2206	5633	462359	-0.173313666093681	0.84087381986866	0.510041866698413	0.30836799312257	1.3612018096866	8.36723006612699e-48	-0.609955529812602	0.543375032526743	0.0168135434602003	0.470247983306362	FALSE
C3_COLON	E4_DIABETES	PGS002019	353	1869	60893	407099	0.285892238421383	1.33094902235645	3.82031556979527e-06	0.314287729476407	1.36928366314396	3.83993889577541e-42	-0.0645970819465391	0.937445100849078	0.260322461055591	0.854385913205527	FALSE
C3_COLON	E4_ENDOGLAND	PGS002019	46	2176	13317	454675	0.231472592818151	1.26045478059083	0.124449793341406	0.311394922857882	1.36532831408885	4.58045663736159e-48	-0.352782727555887	0.702729860625817	0.0168230212827435	0.470247983306362	FALSE
C3_COLON	E4_NUTRIDEF	PGS002019	50	2172	19118	448874	0.26888409527203	1.30850347051817	0.0844487172183612	0.301889665156387	1.35241200031064	3.54945216524882e-45	0.0877023269375619	1.09166311495509	0.53040907770373	0.937702617925347	FALSE
C3_COLON	E4_OBESITY_HYPER	PGS002019	54	2168	18929	449063	0.196362024647155	1.21696739778773	0.198625312223951	0.30031825188532	1.35028847105341	1.17918714154015e-44	0.146155801510822	1.1573764950109	0.280439558823112	0.864436563012132	FALSE
C3_COLON	E4_LIPOPROT	PGS002019	133	2089	26696	441296	0.100494399449311	1.10571744906012	0.310273458335567	0.297470074575162	1.34644808171901	2.27265407765768e-42	0.113461881816282	1.12014919002597	0.207123888750999	0.825387686791137	FALSE
C3_COLON	F5_DEPRESSIO	PGS002019	82	2140	41938	426054	0.0721072297884516	1.07477058530755	0.54887715189392	0.303625895495286	1.35476213865665	5.18930004715461e-45	0.00995292105519129	1.01000261610743	0.928387914821785	0.994060323882736	FALSE
C3_COLON	F5_MOOD	PGS002019	104	2118	47163	420829	0.0454826272713923	1.0465328233253	0.670998014778837	0.303636970060695	1.35477714214164	1.48516513402049e-44	0.00801261611610307	1.00804480303432	0.935397639205006	0.994772659745163	FALSE
C3_COLON	F5_ORGANIC	PGS002019	27	2195	6940	461052	-0.444240537814602	0.641311142692458	0.0409938847285953	0.301663527010238	1.35210620294559	1.40771308192505e-45	0.199210450162237	1.22043878041494	0.294605995909777	0.871188966953487	FALSE
C3_COLON	F5_SUBSTANCE	PGS002019	76	2146	21284	446708	0.183839835202032	1.20182331789153	0.140660321848844	0.303132047818421	1.35409325769802	5.0576677889604e-45	0.0197099860836403	1.0199055103401	0.864963900573734	0.987807596380665	FALSE
C3_COLON	F5_PERSOBEH	PGS002019	24	2198	10926	457066	0.0484655162066485	1.04965917496615	0.847124848017702	0.299682465595503	1.34943024900803	4.44998353209171e-45	0.408812839867046	1.50503001250689	0.0457763042801069	0.62294531406679	FALSE
C3_COLON	G6_XTRAPYR	PGS002019	23	2199	8026	459966	-0.29636819124786	0.743513622408423	0.172510457780353	0.304459117419283	1.35589142658077	1.58522842050494e-46	-0.0392960483756739	0.96146602655311	0.854430933854808	0.98648463618364	FALSE
C3_COLON	G6_HEADACHE	PGS002019	34	2188	14799	453193	-0.010041759895106	0.990008490235217	0.956683301484269	0.303671915621313	1.35482448641562	4.88183183099108e-46	0.02884145988538	1.02926140231852	0.866788735568356	0.987807596380665	FALSE
C3_COLON	G6_OTHNEU	PGS002019	89	2133	20001	447991	-0.00447262304268575	0.995537364240423	0.968323566676539	0.307479751154753	1.35999326992989	5.41043345277329e-46	-0.0827543028803377	0.920577302627803	0.440195981297224	0.919097846303405	FALSE
C3_COLON	H7_LIDLACRIMALORBIT	PGS002019	73	2149	26067	441925	-0.176982134724922	0.837794751822996	0.148113419877212	0.309567912433782	1.36283612235007	5.58137646900559e-47	-0.167392587946354	0.845867468771418	0.160384369623081	0.79233865146174	FALSE
C3_COLON	H7_CONJUNCTIVA	PGS002019	49	2173	33595	434397	-0.36064459884374	0.697226749631734	0.0135740833900549	0.309196648940401	1.36233024496309	2.45417579079644e-47	-0.232719552226184	0.792375762385259	0.10485269436656	0.732603421826934	FALSE
C3_COLON	H7_IRIDOCYCLITIS	PGS002019	22	2200	6629	461363	0.0674138294294491	1.06973807568587	0.769895572670155	0.302796545294208	1.3536390321932	5.03770966705002e-46	0.136501829673618	1.14625697505	0.52171908306798	0.936239311883927	FALSE
C3_COLON	H7_MACULADEGEN	PGS002019	47	2175	8999	458993	-0.038435981810876	0.962293307042886	0.801947410287536	0.30697791284858	1.35931094443376	1.11587420214317e-46	-0.125761378595315	0.881825244058195	0.380056652005148	0.901842347999126	FALSE
C3_COLON	H7_GLAUCOMA	PGS002019	81	2141	13777	454215	0.0506371910698577	1.05194117039055	0.676166949308451	0.302741786806481	1.35356491099627	7.54426170598937e-45	0.0379861843973413	1.03871688227965	0.738494024276127	0.973349598468624	FALSE
C3_COLON	H7_VITREOUS	PGS002019	31	2191	11405	456587	-0.308374216380437	0.734640352110416	0.10821763790637	0.303858117379997	1.35507678060578	3.77416085634617e-46	0.023333055193578	1.02360740054224	0.896647329850843	0.99078916988291	FALSE
C3_COLON	H7_OPTNERVE	PGS002019	12	2210	2527	465465	0.671723017906516	1.95760740906057	0.0301748464413788	0.303760331839972	1.35494428016943	1.66048924680692e-46	0.0377846327024581	1.03850754822804	0.893830820479515	0.990499976702216	FALSE
C3_COLON	H7_OCUMUSCLE	PGS002019	21	2201	15715	452277	-0.477201654774311	0.620517386382522	0.032230286636623	0.30562445572224	1.35747241981189	6.66041993312209e-47	-0.152060982176125	0.858935899363679	0.491829788439309	0.930778689944762	FALSE
C3_COLON	H7_STRABISMUS	PGS002019	15	2207	9113	458879	-0.356909927775923	0.699835530638544	0.169177430940362	0.306198474987034	1.35825185881738	3.4814191067568e-47	-0.295027101354259	0.744511409925021	0.25335022214757	0.850844649272164	FALSE
C3_COLON	H7_VISUALDISTBLIND	PGS002019	25	2197	13564	454428	-0.614359871907949	0.540987085525336	0.0113387814216507	0.300702559667133	1.35080749714702	2.44918993714209e-45	0.324438006774593	1.38325304865664	0.100427092653813	0.727393595742247	FALSE
C3_COLON	H8_EXTERNAL	PGS002019	27	2195	8180	459812	0.109214141970381	1.11540117897515	0.576963822715264	0.306979139358714	1.35931261164343	4.08219619882921e-47	-0.222868568635049	0.800220016392291	0.232999910274957	0.839179087952372	FALSE
C3_COLON	H8_MIDDLEMASTOID	PGS002019	63	2159	28696	439296	0.294092294358876	1.34190774846711	0.0219410025131652	0.312653141180094	1.36704727637762	4.38246054603636e-48	-0.300131125696244	0.740721086745257	0.018982985203804	0.488578098240115	FALSE
C3_COLON	H8_INNER	PGS002019	49	2173	15326	452666	-0.174449797662404	0.839919019068964	0.231688396935148	0.310461469952948	1.36405443905155	9.44388121357041e-48	-0.285200305374712	0.751863636907625	0.0494498313725709	0.633924136404031	FALSE
C3_COLON	H8_OTHEREAR	PGS002019	135	2087	34335	433657	-0.0658744188427056	0.93624843207093	0.480638516568762	0.315293734128969	1.37066186200076	2.83562894666534e-47	-0.182627917394963	0.833078071935507	0.0394985325008931	0.596862195238812	FALSE
C3_COLON	I9_ISCHHEART	PGS002019	304	1918	44602	423390	-0.112514974645561	0.893583965905158	0.0968499260144232	0.300807834381402	1.35094971050592	6.83641824464919e-40	0.0257406123350377	1.02607476281549	0.676745283119043	0.964309775318339	FALSE
C3_COLON	I9_CEREBVASC	PGS002019	126	2096	20977	447015	0.0900514812533137	1.09423061461866	0.355865803432481	0.303535929731343	1.35464026192833	3.72325132953589e-44	0.0106704951058585	1.01072762786956	0.907405753918535	0.991708251479093	FALSE
C3_COLON	I9_HYPERTENSION	PGS002019	645	1577	96491	371501	0.113373516456971	1.12005021201349	0.0281079002845832	0.302966916000374	1.35386967227761	1.17597038995767e-33	0.00310875453900089	1.00311359172764	0.947011801727276	0.995653195143086	FALSE
C3_COLON	I9_PULMHEART	PGS002019	28	2194	6169	461823	0.0795071233896796	1.08275327237545	0.687540646770646	0.303958391356868	1.35521266635633	2.99394847768918e-46	0.0160915155179507	1.01622168120426	0.932644296746125	0.994333865925125	FALSE
C3_COLON	I9_OTHHEART	PGS002019	357	1865	68096	399896	0.0370361307873757	1.03773051418138	0.56932296992118	0.299767359650659	1.34954481247683	1.41340002945546e-38	0.0272411924628942	1.02761562601949	0.637010096570916	0.95846707490906	FALSE
C3_COLON	I9_DOAAC	PGS002019	92	2130	17247	450745	0.0655077871099633	1.06770105158662	0.557970718195495	0.306215510973577	1.35827499817487	1.32483285558298e-45	-0.0517999913604292	0.949518759807536	0.626768701706793	0.956473302959061	FALSE
C3_COLON	FG_DOAAC	PGS002019	71	2151	12714	455278	0.0100373875300047	1.01008793107104	0.937501083149789	0.304237660687252	1.35559118854255	1.77520632952673e-45	-0.00404966583174773	0.995958523007177	0.973346663726407	0.997641867033558	FALSE
C3_COLON	J10_INFLUPNEU	PGS002019	136	2086	43049	424943	-0.0267623901562864	0.973592549216216	0.77940233181762	0.300252767009644	1.35020005047589	4.74712524456675e-43	0.0635825799639397	1.06564748329875	0.472680495037818	0.926662793828732	FALSE
C3_COLON	J10_PNEUMOPROBBAC	PGS002019	123	2099	37147	430845	-0.0187331814884214	0.981441193989056	0.85218239587705	0.300042198672519	1.34991577102765	3.02931240663621e-43	0.0740277112642427	1.0768366455876	0.424978501766614	0.915815200183374	FALSE
C3_COLON	J10_LOWCHRON	PGS002019	235	1987	61018	406974	0.0760134545200997	1.07897709117858	0.304471961502475	0.300025092052556	1.34989267872909	5.3040162100657e-41	0.0364185293963059	1.03708980824307	0.595999065332637	0.951331709263706	FALSE
C3_COLON	K11_TEETH_HARD	PGS002019	21	2201	15038	452954	-0.224376944135122	0.799013893996314	0.310880738635162	0.30648234923839	1.35863748627922	3.88949161873269e-47	-0.249855624596375	0.778913230865957	0.258283005628786	0.853042026716866	FALSE
C3_COLON	HYPOT_THYRO_INCL	PGS002019	134	2088	44771	423221	-0.0104455412442833	0.989608823965656	0.911190856545995	0.313211059496456	1.36781018989436	1.03662982037586e-46	-0.150600473449939	0.860191299278043	0.0900772233050919	0.710848414079347	FALSE
C3_COLON	K11_OESSTODUO	PGS002019	184	2038	46996	420996	-0.00899494438593786	0.991045389103224	0.91222979202919	0.308955319337465	1.36200151401386	1.98723658039842e-44	-0.0573841387141136	0.94423128389979	0.454168834233839	0.92221193326842	FALSE
C3_COLON	K11_INTESTOTH	PGS002019	221	2001	61448	406544	-0.267812252399282	0.76505140418556	0.000402455793726093	0.306822844461998	1.35910017462103	5.32854113359382e-43	-0.0171928765378539	0.982954077570769	0.806517436122199	0.981045151139173	FALSE
C3_COLON	L12_INFECT_SKIN	PGS002019	53	2169	18518	449474	0.189316152691211	1.20842293826086	0.209582198412499	0.30148797874655	1.35186886388218	5.23550784676642e-45	0.104694313333672	1.11037113282149	0.444908852077562	0.92002636721484	FALSE
C3_COLON	L12_DERMATITISECZEMA	PGS002019	83	2139	41892	426100	-0.128855716087368	0.879100796498047	0.273257604334961	0.304809379028996	1.3563664264767	2.68839400160852e-45	-0.0159768121542229	0.984150140112381	0.88401614193788	0.989093761038644	FALSE
C3_COLON	L12_PAPULOSQUAMOUS	PGS002019	35	2187	12074	455918	-0.0915778901733907	0.912490239360994	0.610947844512754	0.303590318532641	1.35471394119201	5.48471188580742e-46	0.0332192259394746	1.03377714516731	0.843924500336979	0.985364814829022	FALSE
C3_COLON	L12_URTICARIAERYTHEMA	PGS002019	24	2198	12357	455635	-0.185563162798266	0.830636368606576	0.369925220853573	0.306638027664772	1.35884901328978	3.93561709560466e-47	-0.229153026504456	0.795206836471391	0.266371311842443	0.858454658311231	FALSE
C3_COLON	L12_RADIATIONRELATEDSKIN	PGS002019	49	2173	8527	459465	0.0451502856661294	1.0461850747157	0.759275374327773	0.310921324746342	1.36468185027177	7.36755000222772e-48	-0.30913489226957	0.734081741395169	0.0326821623259579	0.56822095956978	FALSE
C3_COLON	L12_DISORDSKINAPPENDIX	PGS002019	29	2193	14326	453666	-0.144422571089116	0.865521926228764	0.482084759331258	0.302646453603502	1.35343587746855	7.63538259841964e-46	0.116729071832855	1.12381491532642	0.531734593493584	0.938022651240263	FALSE
C3_COLON	L12_OTHERSKINSUBCUTIS	PGS002019	71	2151	18040	449952	0.178373128177613	1.19527122741439	0.157002561316818	0.307605944462264	1.36016490280805	2.39078742082129e-46	-0.11256321038629	0.893540864260188	0.337727309629546	0.885827630722923	FALSE
C3_COLON	M13_OTHCONN	PGS002019	11	2211	7410	460582	-0.852336333924171	0.426417513548437	0.0103867521103962	0.303474812936623	1.35455747318744	1.8732259561469e-46	0.145215555052131	1.15628878729689	0.630481671493966	0.957023167867507	FALSE
C3_COLON	M13_ARTHROPATHIES	PGS002019	491	1731	129397	338595	-0.047070026150581	0.954020588861806	0.396895520310364	0.32879583722927	1.38929418448099	6.7304926967695e-43	-0.110974450306741	0.894961614631657	0.0298783643517427	0.55584290446205	FALSE
C3_COLON	M13_DORSOPATHY	PGS002019	316	1906	99380	368612	-0.207536973772129	0.812583196951706	0.00118857850190192	0.316191206335906	1.37189254509634	1.2040273909942e-43	-0.0809457072452964	0.922243761239688	0.182965434819065	0.810296288093726	FALSE
C3_COLON	M13_SOFTTISSUE	PGS002019	250	1972	91709	376283	-0.21696204124658	0.804960524023133	0.00225815131443852	0.315550751067685	1.37101419059181	6.13905761457951e-45	-0.0987016264596811	0.906012998003643	0.142760126953349	0.775173941088162	FALSE
C3_COLON	M13_OTHERBONE	PGS002019	22	2200	6780	461212	0.242856232377223	1.27488532371014	0.263703448959243	0.30564325755592	1.35749794302249	7.2832712760979e-47	-0.158310347467202	0.85358483296653	0.458479892141496	0.923237060164308	FALSE
C3_COLON	N14_BREAST	PGS002019	38	2184	16707	451285	-0.383443554854209	0.68151054492518	0.0210429249561543	0.306350129872411	1.35845785996749	9.06686651363486e-47	-0.154813182398825	0.856575185858406	0.339265630709809	0.88651706073149	FALSE
C3_COLON	N14_FEMALEINFERT	PGS002019	18	2204	14916	453076	-0.256456487051694	0.773788663653067	0.338980060000369	0.301952425714519	1.35249688110616	6.76301703002416e-46	0.190930154326391	1.21037490967799	0.415767658137561	0.913280653628194	FALSE
C3_COLON	O15_MATERN_CARE	PGS002019	37	2185	44423	423569	-0.0879608087520427	0.915796767238207	0.613969343655027	0.30408543468171	1.35538484801636	3.63238019406406e-46	-0.039970176197031	0.960818093974547	0.811376768076813	0.981622460389123	FALSE
C3_COLON	R18_GENERAL_SYMPTOMS_SIGNS	PGS002019	185	2037	77134	390858	-0.126703866325644	0.880994526117601	0.13472808131708	0.298369725158954	1.34765995957334	1.6733220236095e-41	0.0702816600950344	1.0728103065568	0.355852689042457	0.892714847278811	FALSE
C3_COLON	AUTOIMMUNE	PGS002019	284	1938	92443	375549	-0.010531172810943	0.989524085839861	0.876260405246902	0.31498982174208	1.37024536417529	5.49574919070356e-44	-0.0855180774474123	0.91803654714675	0.177809524113829	0.806821138874802	FALSE
C3_COLON	T2D	PGS002019	291	1931	48599	419393	0.281502583723981	1.32511942005992	2.72774866456003e-05	0.317396190456462	1.37354665021335	1.97571830063394e-44	-0.101941163190244	0.903082684609884	0.104071736060962	0.731795140255472	FALSE
C3_COLON	T1D_WIDE	PGS002019	43	2179	9508	458484	0.0787169891665151	1.08189808985869	0.664088945287126	0.29720596441735	1.34609251805971	6.18741885266749e-44	0.323611987011395	1.38211092607379	0.027422944714709	0.541287294274977	FALSE
C3_COLON	FG_OTHHEART	PGS002019	319	1903	56127	411865	0.0437524256224491	1.04472367605483	0.521443062148227	0.296720677615369	1.34543943560542	1.52257522786473e-38	0.0517271722517204	1.05308839158188	0.39164247753034	0.905382532282835	FALSE
C3_COLON	ASTHMA_PNEUMONIA_AND_SEPSIS	PGS002019	27	2195	9483	458509	-0.0809705282981533	0.922220870462631	0.677442131461382	0.308543676785473	1.36144097161428	1.18719902205915e-47	-0.374198832312673	0.687840133386973	0.0555499736593646	0.650216463775806	FALSE
C3_COLON	ASTHMA_ACUTE_RESPIRATORY_INFECTIONS	PGS002019	36	2186	16126	451866	-0.00597436387778017	0.994043447146593	0.972714177787361	0.305183907396329	1.35687451932157	1.92440071438008e-46	-0.0651444109159104	0.93693215037732	0.697913043989947	0.968063558547162	FALSE
C3_COLON	ASTHMA_HOSPITAL_PNEUMONIA	PGS002019	27	2195	9483	458509	-0.0809705282981533	0.922220870462631	0.677442131461382	0.308543676785473	1.36144097161428	1.18719902205915e-47	-0.374198832312673	0.687840133386973	0.0555499736593646	0.650216463775806	FALSE
C3_COLON	ASTHMA_EXCL	PGS002019	354	1868	143610	324382	-0.0399511124217607	0.960836410969361	0.539381635091115	0.292869201970142	1.34026747462129	7.10565570642562e-37	0.0703258943520315	1.07285776257319	0.222376981916185	0.832336109458645	FALSE
C3_COLON	COPD_EARLYANDLATER	PGS002019	63	2159	9430	458562	0.384791004795294	1.4693072111886	0.0048505616523991	0.304261949708978	1.35562411492625	1.26077795881948e-45	-0.0304841106981147	0.969975844183776	0.811745688856531	0.981718204938088	FALSE
C3_COLON	COPD_ASTHMA_PNEUMONIA_SEPSIS	PGS002019	127	2095	38774	429218	-0.00607872243528791	0.993939715619079	0.950925297723192	0.300493985356743	1.35052578278505	2.73156330522324e-43	0.0636350875610572	1.06570343935651	0.486204618837434	0.92978346151672	FALSE
C3_COLON	COPD_HOSPITAL_ASTHMA_PNEUM_SEPSIS	PGS002019	22	2200	4411	463581	0.00733587834849558	1.00736285182177	0.973660063296434	0.305151155870269	1.35683008033811	1.03871852519587e-46	-0.101588318110084	0.903401389115478	0.632659350350584	0.957391759288352	FALSE
C3_COLON	ILD_SYST_AUTO_DISEASES	PGS002019	114	2108	34801	433191	0.0397204229905373	1.04051982810154	0.688016766940194	0.310063753026587	1.36351203938057	3.39249880959656e-46	-0.114188597340084	0.892089694272604	0.229966795660808	0.837024315960152	FALSE
C3_COLON	PULM_INFECTIONS	PGS002019	231	1991	104102	363890	-0.137981721571245	0.871114614206693	0.0700918300763115	0.293013221998345	1.34046051388121	2.84929969658712e-39	0.107547274459072	1.11354350166894	0.120702194824578	0.753399392814084	FALSE
C3_COLON	IBD_INFECTIONS	PGS002019	31	2191	6365	461627	-0.0466499690754718	0.954421416139231	0.8077172606356	0.302838865575784	1.3536963197904	7.85462104458895e-46	0.0870985402925055	1.09100418229277	0.621315819032868	0.955290514132727	FALSE
C3_COLON	THYROID_DISORDER_IBD	PGS002019	27	2195	9050	458942	-0.108617729510566	0.897073276602106	0.59381719653723	0.304246141122604	1.35560268459473	2.45356716834526e-46	-0.00739462809023347	0.992632644906103	0.969119089949667	0.997367017764147	FALSE
C3_COLON	RHEUMA_ENDPOINTS	PGS002019	336	1886	80397	387595	0.017682886177157	1.0178401540245	0.783709482126853	0.317838546359682	1.37415438108918	1.43402613602514e-43	-0.0905594071877383	0.913420068571596	0.125111637450034	0.757243876408798	FALSE
C3_COLON	AB1_INFECT_PARASIT	PGS002019	281	1941	104306	363686	-0.0720210032132182	0.930511351877638	0.285430542440509	0.311938918184752	1.36607124836942	4.05706463305351e-43	-0.0600385977010233	0.94172818433985	0.342817839574626	0.888313639575014	FALSE
C3_COLON	D3_BLOOD_IMMUN	PGS002019	113	2109	31941	436051	0.0301688500148857	1.03062854090704	0.762273424423329	0.310990229384665	1.36477588642081	1.51860160830567e-46	-0.136094019260926	0.872760572327186	0.158886796584717	0.791491751662129	FALSE
C3_COLON	H8_EAR_MASTOID	PGS002019	235	1987	73607	394385	0.0237166416735905	1.02400011781763	0.743845881805731	0.326213860956292	1.38571168681272	3.6775974365968e-48	-0.208741857512562	0.811604718264855	0.0024475233182574	0.221017652398858	FALSE
C3_COLON	L12_SKIN_SUBCUTAN	PGS002019	272	1950	97640	370352	0.0191987221125794	1.01938420267304	0.781784250099416	0.311122210665075	1.36495602317685	4.56413693743222e-43	-0.0561712494812188	0.945377226667734	0.380317242972333	0.901999368154648	FALSE
C3_COLON	CD2_BENIGN	PGS002019	384	1838	92063	375929	0.060367113444163	1.06222643257892	0.329665928002463	0.321925526566181	1.37978201502623	2.49917810356101e-43	-0.102126415591699	0.90291540186909	0.0657212720148112	0.669413979774733	FALSE
C3_COLON	D3_ANAEMIA	PGS002019	77	2145	17846	450146	0.0859245032290614	1.08972405455213	0.480831657943585	0.305378501046535	1.35713858417899	1.1626563293861e-45	-0.0378221580968252	0.96288416681794	0.743598635944965	0.973675080548744	FALSE
C3_COLON	E4_THYROID_CTRL_EXCLUSION	PGS002019	328	1894	104382	363610	-0.0167015850630695	0.983437113175106	0.795057419289113	0.314114242261656	1.36904613054007	8.64064648842117e-43	-0.067950696424142	0.934306537094882	0.254916480828829	0.851606378006569	FALSE
C3_COLON	E4_METABOLIA	PGS002019	165	2057	36831	431161	0.135481389059099	1.14508788447318	0.121379979200111	0.304972448814298	1.35658762689372	9.07090425299184e-44	-0.0120648703126765	0.988007618419906	0.881550426610018	0.988916772953019	FALSE
C3_COLON	F5_PSYCH	PGS002019	258	1964	91756	376236	0.0398684362403056	1.04067385022112	0.575048086666358	0.298663279518863	1.34805562910257	3.91495954963833e-40	0.0451304571123204	1.04616433058432	0.491427779675247	0.930778689944762	FALSE
C3_COLON	G6_EPIPAROX	PGS002019	228	1994	77107	390885	0.0037923122825852	1.00379951219737	0.959964430691461	0.304368708688199	1.35576884769859	2.40488672640839e-42	-0.00255157879633568	0.997451673713908	0.970931833122899	0.997529015901026	FALSE
C3_COLON	G6_NEURO	PGS002019	396	1826	122537	345455	-0.0711700625679536	0.931303498795036	0.241025588435874	0.303749001869763	1.35492892877807	8.86851876123892e-39	0.0028588722870181	1.00286296275951	0.958838990427484	0.996481057761102	FALSE
C3_COLON	H7_SCLERACORNEA	PGS002019	43	2179	17215	450777	-0.128728331721947	0.879212787327939	0.438908198594015	0.301769356366355	1.35224930304641	2.62424442690372e-45	0.119794286317399	1.12726493390505	0.436213024015804	0.918477127283745	FALSE
C3_COLON	H7_RETINALDISOTH	PGS002019	74	2148	15013	452979	0.0404008398351961	1.04122805623763	0.754563350954642	0.301227443112882	1.35151669974874	1.71313869045852e-44	0.0830778759379839	1.08662642730558	0.474480597039741	0.926957788959217	FALSE
C3_COLON	I9_CVD	PGS002019	1109	1113	190791	277201	0.0331294075770476	1.0336842971668	0.496968037042822	0.294487673975728	1.34243841633927	5.09271731932173e-23	0.0192623642619287	1.01944908053917	0.648932237947607	0.959916048011029	FALSE
C3_COLON	J10_RESPIRATORY	PGS002019	585	1637	203875	264117	-0.0630784550758191	0.938869811697332	0.229340055406935	0.286892112528235	1.3322804693502	2.93830494723152e-31	0.0655661521132544	1.0677633697806	0.17137169185429	0.802688995345371	FALSE
C3_COLON	K11_GIDISEASES	PGS002019	841	1381	198421	269571	-0.0138543407187577	0.986241188983733	0.7726479876863	0.297902458382018	1.34703038994757	1.77790603692785e-28	0.0164081074591224	1.01654345973253	0.706263518354991	0.969468631674816	FALSE
C3_COLON	K11_ORAL	PGS002019	191	2031	104525	363467	-0.07015615229629	0.932248235836862	0.400548591562413	0.301635121725988	1.35206779653003	2.7595650612364e-42	0.0295909524118816	1.03003311520777	0.694019822816227	0.967568293905862	FALSE
C3_COLON	M13_SYSTCONNECT	PGS002019	22	2200	9969	458023	-0.352784754448477	0.702728436269313	0.105274277424189	0.305759038703012	1.35765512479067	6.81707123914746e-47	-0.159529121058358	0.85254514001815	0.454308910869769	0.92221193326842	FALSE
C3_COLON	M13_OSTEOCHONDRO	PGS002019	45	2177	15625	452367	-0.0403216127521427	0.960480486700755	0.793499978205674	0.307371679203493	1.35984630074527	7.09047514540826e-47	-0.153887842421424	0.857368175957667	0.299419980548076	0.872978014757812	FALSE
C3_COLON	N14_FEMALEGENNONINF	PGS002019	342	1880	108664	359328	-0.224331518686494	0.799050190385292	0.000239027230049884	0.32086264484142	1.37831624904424	2.92538510533965e-44	-0.109482475705571	0.896297871212274	0.061442019590361	0.660188832408523	FALSE
C3_COLON	O15_PREG_BIRTH_PUERP	PGS002019	402	1820	167350	300642	-0.154548320313555	0.856802090196175	0.008347617299654	0.326455449504405	1.38604649932905	2.08515032062508e-44	-0.127477022406402	0.880313643090963	0.0205334739738019	0.500430979816457	FALSE
C3_COLON	DM_NEPHROPATHY	PGS002019	18	2204	2631	465361	0.722013624413512	2.05857423534778	0.00235332369620623	0.306594022573582	1.35878921833069	3.16568710914335e-47	-0.291884323890485	0.74685492424874	0.20984778752404	0.82633270027947	FALSE
C3_COLON	FG_CVD	PGS002019	1047	1175	166846	301146	0.0944869024035542	1.099094767539	0.0531085440228129	0.299784262553742	1.34956762389479	5.48314942623927e-25	0.00875703444145993	1.00879548943617	0.836352335387963	0.984719067712944	FALSE
C3_COLON	ASTHMA_INFECTIONS	PGS002019	51	2171	20842	447150	-0.0640499554074592	0.937958142279175	0.658755017973138	0.307400344222608	1.35988528132416	8.42016861430403e-47	-0.142225341759126	0.867425767212498	0.317958552607848	0.879359169383402	FALSE
C3_COLON	ASTHMA_HOSPITAL_INFECTIONS	PGS002019	51	2171	20842	447150	-0.0640499554074592	0.937958142279175	0.658755017973138	0.307400344222608	1.35988528132416	8.42016861430403e-47	-0.142225341759126	0.867425767212498	0.317958552607848	0.879359169383402	FALSE
C3_COLON	COPD_ASTHMA_INFECTIONS	PGS002019	231	1991	104102	363890	-0.137981721571245	0.871114614206693	0.0700918300763115	0.293013221998345	1.34046051388121	2.84929969658712e-39	0.107547274459072	1.11354350166894	0.120702194824578	0.753399392814084	FALSE
C3_COLON	COPD_HOSPITAL_ASTHMA_INF	PGS002019	32	2190	6395	461597	0.0315311993166867	1.03203357383566	0.864627005326567	0.305651061731431	1.35750853721603	1.17185248231709e-46	-0.106452609952304	0.899017651641124	0.548722539259841	0.942375975053469	FALSE
C3_COLON	NEURODIS	PGS002019	493	1729	142962	325030	-0.0319450445059102	0.968559808299468	0.569038686719962	0.310042519610636	1.36348308766966	2.63371278756612e-38	-0.0266330710769781	0.973718461449554	0.601697376801845	0.952132539591225	FALSE
C3_COLON	DM2_NEPHROPATHY	PGS002019	13	2209	1561	466431	0.7939388082507	2.21209229671994	0.00483247092144598	0.304953956352334	1.35656254048058	7.69795911839932e-47	-0.124535911597985	0.882906554211831	0.647639847685136	0.959652892645251	FALSE
C3_COLON	DM2_NEUROPATHY	PGS002019	15	2207	1330	466662	0.541619821290092	1.71878873909763	0.0887132140009268	0.301134049977504	1.3513904832606	1.09076378349607e-45	0.516109444854032	1.67549634181582	0.0508890973321163	0.637899116150234	FALSE
C3_COLON	CD2_INSITU	PGS002019	39	2183	8682	459310	0.337876006528332	1.40196665791461	0.0392675791201408	0.30952307178864	1.36277501326921	1.27584731823041e-47	-0.307173491369339	0.735522982947775	0.0524488479390258	0.642793667618251	FALSE
C3_COLON	E4_ENDONUTRMET	PGS002019	590	1632	137155	330837	0.181113452021145	1.19855114963037	0.000748754334617279	0.333168726620605	1.39538271681883	2.22853441939483e-41	-0.10939789394981	0.896373684866087	0.0219823363614101	0.512015293025049	FALSE
C3_COLON	H7_CHOROIDRETINA	PGS002019	97	2125	22385	445607	-0.0826179995528147	0.920702788929299	0.467046703635245	0.300910657147283	1.35108862603344	6.31746115276459e-44	0.0727127529867144	1.07542158090634	0.476102077378198	0.927329636117077	FALSE
C3_COLON	M13_MUSCULOSKELETAL	PGS002019	811	1411	213803	254189	-0.0673523911374643	0.934865704895249	0.167870639365445	0.345497417608873	1.41269244302651	9.93186515710138e-39	-0.111893419593424	0.894139550178894	0.0109256112850318	0.418340617808629	FALSE
C3_COLON	N14_GENITOURINARY	PGS002019	701	1521	196191	271801	-0.0400706894434779	0.960721523882045	0.445923161829183	0.312800723152654	1.36724904279942	2.39353465839048e-34	-0.0271611377439561	0.973204408925988	0.550335591888255	0.942502724921836	FALSE
C3_COLON	DIABETES_FG	PGS002019	349	1873	60300	407692	0.285471324382273	1.33038892511226	4.46569897356915e-06	0.313930118525699	1.36879407985678	3.81163894875499e-42	-0.0631942281154554	0.938761122177188	0.273277934827442	0.861146796063068	FALSE
C3_COLON	COPD_MULTIMORB	PGS002019	77	2145	10249	457743	0.0315698975735979	1.03207351250882	0.802681549601648	0.301314546569322	1.35163442665186	1.64775789357803e-44	0.0785314785955577	1.08169740494148	0.498898253386472	0.931906132402781	FALSE
C3_COLON	H7_EYE_ADNEXA	PGS002019	418	1804	129293	338699	-0.187851208179901	0.828738007495939	0.00248801181096414	0.314944866909684	1.37018376640917	5.52843544573803e-41	-0.0554661013403338	0.946044092753612	0.304653682209376	0.875004472245508	FALSE
C3_COLON	DM2_RETINOPATHY	PGS002019	57	2165	10986	457006	0.143126473749705	1.15387572742787	0.346756189506168	0.298169970013302	1.34739078444728	5.36862170343765e-44	0.228364024022362	1.25654265389916	0.0839734185795149	0.702230725588684	FALSE
C3_COLON	DM1_RETINOPATHY	PGS002019	42	2180	8163	459829	0.338345264077664	1.40262469573528	0.0711252136696879	0.296933642909375	1.34572599802323	6.07535539512477e-44	0.38608904075363	1.47121566313423	0.0131719384197677	0.44084951289958	FALSE
C3_COLON	DM_RETINOPATHY	PGS002019	34	2188	6835	461157	0.0771005770176297	1.08015070926645	0.684207170008009	0.301765280026984	1.35224379083057	1.79982725588331e-45	0.148039707356444	1.15955893846895	0.379847691691965	0.901750068549917	FALSE
C3_COLON	CD2_BENIGN_SIGMOID_COLON_EXALLC	PGS002019	18	2204	3261	464731	0.39977637653044	1.49149112792481	0.0961206076053732	0.307875495651994	1.36053158629359	1.52415228106627e-47	-0.506372218268452	0.602678001986882	0.0296801307523249	0.554558934552303	FALSE
C3_COLON	CD2_BENIGN_COLON_NOS_EXALLC	PGS002019	19	2203	4772	463220	-0.149655686236031	0.861004381053267	0.567019228130124	0.305656635786955	1.35751610406508	7.92879171289827e-47	-0.0924388774180374	0.911704935021062	0.676291784939546	0.964309775318339	FALSE
C3_COLON	CD2_BENIGN_RECTUM_EXALLC	PGS002019	16	2206	3368	464624	0.21168910550621	1.23576363324151	0.435359281101188	0.305147252947542	1.35682478474549	8.33863925648666e-47	-0.172275853124935	0.841746942614686	0.486397802299593	0.92978346151672	FALSE
C3_COLON	CD2_BENIGN_LIPO_NOS_EXALLC	PGS002019	13	2209	2625	465367	-0.286080360064209	0.751202246860495	0.314121419230695	0.304773303542617	1.35631749578076	8.80108330605113e-47	-0.100766947843461	0.904143720978248	0.711643195856012	0.969600565649545	FALSE
C3_COLON	CD2_BENIGN_SKIN_EYELID_EXALLC	PGS002019	17	2205	3558	464434	0.178783174355171	1.19576144431125	0.498175331288346	0.30347521368276	1.35455801602122	2.61463711629295e-46	0.0700128436817504	1.07252195629643	0.767020380575309	0.976528657485218	FALSE
C3_COLON	CD2_BENIGN_SKIN_FACE_EXALLC	PGS002019	13	2209	2584	465408	0.268151831324605	1.30754565133266	0.339028588706574	0.305351956301718	1.35710255975973	5.8271419508489e-47	-0.212704326424162	0.808395122960558	0.437631242971773	0.918716063232141	FALSE
C3_COLON	CD2_BENIGN_BREAST_EXALLC	PGS002019	11	2211	3782	464210	-0.421898202089171	0.655800795146452	0.163084000890394	0.304560960081699	1.35602952120545	8.02964400594907e-47	-0.24773450236884	0.780567154500254	0.417585210922102	0.913630861595784	FALSE
C3_COLON	CD2_BENIGN_LEIOMYOMA_UTERI_EXALLC	PGS002019	151	2071	32996	434996	-0.126636791240566	0.881053620882265	0.140089792507808	0.316724861336188	1.37262485779667	2.55907955702059e-47	-0.186015528838362	0.830260701897588	0.0259811338844069	0.534396129764302	FALSE
C3_COLON	CD2_BENIGN_OVARY_EXALLC	PGS002019	22	2200	5551	462441	-0.216384601645544	0.805425474334416	0.320509457657334	0.304940345403276	1.35654407650261	1.08142421868346e-46	-0.140591951631732	0.868843769657242	0.509447307628659	0.933822293415316	FALSE
C3_COLON	CD2_INSITU_BREAST_INTRADUCTAL_EXALLC	PGS002019	11	2211	1951	466041	0.637943166244321	1.89258414225933	0.0379462004708585	0.305915672640865	1.35786779631447	3.28629519751984e-47	-0.500933702567928	0.605964604782728	0.0918888804445213	0.71349766882047	FALSE
C3_COLON	C3_RECTUM_EXALLC	PGS002019	11	2211	2108	465884	0.229754305525823	1.25829081684691	0.493732045816357	0.304935128894777	1.35653700009736	7.50640399794715e-47	-0.207508334766672	0.812606468859558	0.492287523378051	0.930778689944762	FALSE
C3_COLON	C3_BRONCHUS_LUNG_EXALLC	PGS002019	18	2204	2402	465590	0.84030110623639	2.31706455434077	0.000689502405079727	0.304292344246443	1.35566531912039	1.47230901537633e-46	-0.0355817838323437	0.965043806021683	0.884232351822797	0.989093761038644	FALSE
C3_COLON	C3_LUNG_NONSMALL_EXALLC	PGS002019	15	2207	2162	465830	0.764523854469676	2.14797138415454	0.00491377560589671	0.304174766322154	1.35550593217651	1.38266139880037e-46	-0.0146917217052459	0.985415675047062	0.95661304736307	0.996357941099021	FALSE
C3_COLON	C3_BREAST_EXALLC	PGS002019	57	2165	16871	451121	-0.140607356028089	0.868830385746528	0.309759717654254	0.306567704178273	1.35875345764948	1.96384690706111e-46	-0.113211925084872	0.892961399141849	0.393269997771222	0.906022127000749	FALSE
C3_COLON	C3_CORPUS_UTERI_EXALLC	PGS002019	11	2211	1979	466013	-0.0361708038793175	0.96447554324924	0.911346622949098	0.306621713251748	1.35882684464657	1.99254255730808e-47	-0.651927895950686	0.521040296364148	0.0345204086313531	0.574558132142299	FALSE
C3_COLON	C3_PROSTATE_EXALLC	PGS002019	64	2158	10464	457528	0.189090003554858	1.20814968535614	0.185615175849549	0.298373025121282	1.34766440680778	5.38288242180126e-44	0.182211093487203	1.19986745135291	0.156951529281088	0.789899347585991	FALSE
C3_COLON	C3_BLADDER_EXALLC	PGS002019	15	2207	1347	466645	0.4419447947576	1.55572985361975	0.101173446785196	0.304030985956621	1.35531105104848	1.62290275468415e-46	0.0195938837244134	1.01978710377793	0.937135861643785	0.994905432339387	FALSE
C3_COLON	CD2_BENIGN_SALIVARY_EXALLC	PGS002019	15	2207	2427	465565	0.423871971534495	1.52786597092592	0.110681264045537	0.304678421908097	1.35618881226478	1.03476716449527e-46	-0.0873297126223523	0.916374905444798	0.729327383701571	0.97177463642465	FALSE
C3_COLON	CD2_BENIGN_COLON_EXALLC	PGS002019	49	2173	11084	456908	0.0775948305174779	1.08068470948974	0.616446400552033	0.309531585404184	1.36278661546114	2.57526472137347e-47	-0.228876971782823	0.795426387375911	0.107420171549953	0.735790403448062	FALSE
C3_COLON	CD2_BENIGN_RECTUM_ANAL_EXALLC	PGS002019	24	2198	4059	463933	0.326669623973731	1.38634338689424	0.125580190711249	0.307142871094824	1.35953519247852	3.47150717710622e-47	-0.311864379613149	0.732080806578271	0.119283500491529	0.751033136055984	FALSE
C3_COLON	CD2_BENIGN_EAR_RESP_EXALLC	PGS002019	12	2210	2007	465985	0.218016949467978	1.24360814593687	0.510306117288561	0.302780418982132	1.35361720316374	3.33758712430669e-46	0.201967306108018	1.22380799641085	0.45510745689952	0.922379944440778	FALSE
C3_COLON	CD2_BENIGN_LIPOMATOUS_EXALLC	PGS002019	28	2194	8672	459320	-0.247613695152712	0.780661458341368	0.21070501778864	0.304704330510673	1.35622394967691	1.85923652139108e-46	-0.0388883137111727	0.961858129512428	0.83663784562896	0.984755862488486	FALSE
C3_COLON	CD2_BENIGN_CONNECTIVE_SOFT_EXALLC	PGS002019	13	2209	2785	465207	0.0354279277488543	1.03606297404626	0.915029688402012	0.301980930064934	1.35253543370065	5.70205695311153e-46	0.365289554188049	1.44093117540657	0.185471814991578	0.811820010858268	FALSE
C3_COLON	CD2_BENIGN_MELANOCYTIC_EXALLC	PGS002019	18	2204	7444	460548	-0.0204671696872082	0.979740861145453	0.936283586517907	0.303431148592952	1.35449832861567	2.77887794388776e-46	0.0819728437864649	1.08542633336003	0.725436011427013	0.971285536569848	FALSE
C3_COLON	CD2_BENIGN_SKIN_EXALLC	PGS002019	46	2176	10381	457611	0.143685761048789	1.15452125596807	0.35817428584375	0.304708396021731	1.35622946343159	4.60639980341366e-46	-0.0317346924124957	0.968763568312663	0.82742884495023	0.983545134142764	FALSE
C3_COLON	CD2_BENIGN_ENDOCRINE_OTH_EXALLC	PGS002019	11	2211	2751	465241	0.329072004126959	1.38967791453023	0.280336028906455	0.305189882962907	1.35688262743982	6.10247759806722e-47	-0.213227525652265	0.807972281880932	0.46618574926806	0.925170285120911	FALSE
C3_COLON	CD2_PRIMARY_LYMPHOID_HEMATOPOIETIC_EXALLC	PGS002019	23	2199	5492	462500	0.076132235320506	1.07910526055297	0.75524650983563	0.301204591798886	1.35148581616913	1.4836034017465e-45	0.288209250338847	1.334036422493	0.173722449021721	0.804550593674808	FALSE
C3_COLON	C3_RESPIRATORY_INTRATHORACIC_EXALLC	PGS002019	21	2201	3053	464939	0.738132298794906	2.09202458656742	0.00121662654384633	0.30457269108054	1.35604542887949	1.39029852145616e-46	-0.0666553573482027	0.935517565037863	0.768448701186426	0.976560519336802	FALSE
C3_COLON	C3_FEMALE_GENITAL_EXALLC	PGS002019	23	2199	3768	464224	0.29181724158128	1.33885830765137	0.169640720266648	0.304764472347212	1.35630551792881	1.26083092769672e-46	-0.116451717624994	0.890073070781016	0.576184462831167	0.947747274241733	FALSE
C3_COLON	C3_MALE_GENITAL_EXALLC	PGS002019	65	2157	10974	457018	0.177414262138469	1.19412567173184	0.211647397454638	0.298095439921594	1.34729036703066	6.69354589248446e-44	0.190311489534682	1.20962632492199	0.136965131325934	0.769504114132875	FALSE
C3_COLON	C3_KIDNEY_NOTRENALPELVIS_EXALLC	PGS002019	12	2210	1798	466194	0.150332997641353	1.16222119521431	0.688279305576494	0.301314025813961	1.35163372278117	8.55703129626528e-46	0.527448330064478	1.69460272031349	0.0710246753648093	0.678282078965959	FALSE
C3_COLON	CD2_LEIOMYOMA_ENDOMETRIOSIS_EXALLC	PGS002019	21	2201	5208	462784	-0.560222059160165	0.571082235726013	0.0427786286451989	0.299354702369208	1.34898802787183	4.11667039085745e-45	0.464308415476566	1.59091355714679	0.0390508157091005	0.59533936934173	FALSE
C3_COLON	C3_HEAD_AND_NECK_EXALLC	PGS002019	11	2211	1909	466083	-0.0178665232242913	0.982292136795631	0.964325520036539	0.301556133941805	1.35196100390843	6.83251951318373e-46	0.5373475928048	1.71146134418382	0.0842230195268825	0.702747995187342	FALSE
C3_COLON	CD2_BENIGN_COLORECANI_EXALLC	PGS002019	63	2159	14040	453952	0.0754166002518682	1.07833329124287	0.580673679061771	0.311297040120814	1.36519467855688	1.60356991661701e-47	-0.238031872278662	0.788177569678298	0.0594996456093826	0.656341739221222	FALSE
C3_COLON	CD2_BENIGN_OTHERDIGESTIVE_EXALLC	PGS002019	13	2209	3645	464347	-0.0140830342669669	0.98601566777544	0.960990561443649	0.307694581819412	1.3602854695736	1.18108430191946e-47	-0.634461713485668	0.530220822233205	0.0287672063381295	0.550394821964774	FALSE
C3_COLON	C3_SKIN_EXALLC	PGS002019	85	2137	17044	450948	-0.17375092886986	0.840506217423057	0.133675294111725	0.306379329460283	1.35849752695627	8.7628627443795e-46	-0.0610717893542788	0.940755701107443	0.579802923607195	0.948251683483398	FALSE
C3_COLON	C3_URINARY_TRACT_EXALLC	PGS002019	14	2208	1938	466054	0.34301161681306	1.40918513207161	0.281366995645209	0.301992679584471	1.35255132543552	5.88112055712337e-46	0.352170915412092	1.4221515705695	0.196813607511966	0.819097893661448	FALSE
C3_COLON	CD2_BENIGN_EXALLC	PGS002019	384	1838	92063	375929	0.060367113444163	1.06222643257892	0.329665928002463	0.321925526566181	1.37978201502623	2.49917810356101e-43	-0.102126415591699	0.90291540186909	0.0657212720148112	0.669413979774733	FALSE
C3_COLON	CD2_INSITU_EXALLC	PGS002019	39	2183	8682	459310	0.337876006528332	1.40196665791461	0.0392675791201408	0.30952307178864	1.36277501326921	1.27584731823041e-47	-0.307173491369339	0.735522982947775	0.0524488479390258	0.642793667618251	FALSE
C3_COLORECTAL	Q17_CONGEN_MALFO_DEFORMAT_CHROMOSOMAL_ABNORMALITI	PGS003395	100	3349	26118	438234	0.212682752029953	1.23699215573732	0.0434711499602332	0.320979602177976	1.37847746266903	2.9452318389205e-77	-0.0787905750920049	0.9242334616863	0.424561252333757	0.915698218873121	FALSE
C3_COLORECTAL	R18_SYMPTOMS_SIGNS_ABNORMAL_CLINI_LABOR_FINDI_NOT_ELSEW_CLASSIFIED	PGS003395	1149	2300	245963	218389	-0.127385764265803	0.880393982542934	0.00242844821774863	0.304773664370882	1.35631798517854	1.47389191691268e-48	0.0420836728342702	1.04298174433847	0.242785646890302	0.844927542462659	FALSE
C3_COLORECTAL	ST19_INJURY_POISO_CERTA_OTHER_CONSE_EXTER_CAUSES	PGS003395	995	2454	212081	252271	-0.0941591847962658	0.910137870597295	0.0220551494734675	0.320620041954182	1.37798190610061	6.21146135801677e-57	-0.00691519046187879	0.993108664448927	0.853446902241005	0.98648463618364	FALSE
C3_COLORECTAL	VWXY20_EXTER_CAUSES_MORBIDI_MORTA	PGS003395	770	2679	170519	293833	-0.098405152331273	0.906281647239359	0.0262136008837777	0.323981043423406	1.38262109710833	2.76818319642699e-63	-0.0235782919840875	0.976697504089918	0.562403944692456	0.945134034019656	FALSE
C3_COLORECTAL	Z21_FACTO_INFLUENCI_HEALTH_STATUS_CONTACT_W_HEALTH_SERVI	PGS003395	995	2454	265800	198552	-0.0930976437401908	0.911104532298389	0.0344969909227118	0.330388905800699	1.39150918924154	1.96362310139269e-60	-0.0408115041065744	0.960010070849957	0.276145471942752	0.862354109963928	FALSE
C3_COLORECTAL	AB1_BACT_INTEST_OTH	PGS003395	13	3436	3763	460589	-0.26066962289065	0.770535444841028	0.361929613224467	0.318923401643591	1.3756459486516	2.39806413767592e-78	-0.0517151454213926	0.949599326036155	0.85198540536028	0.986359080600144	FALSE
C3_COLORECTAL	AB1_VIRAL_OTHER_INTEST_INFECTIONS	PGS003395	18	3431	8442	455910	0.128538516749167	1.13716522035526	0.588975529274734	0.320886645515401	1.37834932996015	3.52728669206267e-79	-0.402344628289313	0.668750235722786	0.0848852920416849	0.703646193940262	FALSE
C3_COLORECTAL	AB1_GASTROENTERITIS_NOS	PGS003395	76	3373	26374	437978	-0.269745746750511	0.763573610730198	0.0327216879961425	0.316084551734675	1.37174623424652	1.35106384682332e-75	0.119416560137274	1.12683921683488	0.299215717495779	0.872799102497351	FALSE
C3_COLORECTAL	AB1_RESP_TUBERCU_NONCONF	PGS003395	27	3422	1310	463042	0.177328349216128	1.19402308531256	0.43400003497376	0.316498799889212	1.37231459530568	6.42382231209829e-77	0.328959237091999	1.38952121350778	0.1081217903047	0.736094567495885	FALSE
C3_COLORECTAL	AB1_TUBERCU_OTH_ORG	PGS003395	14	3435	682	463670	0.366961641547707	1.44334255366683	0.190405941955211	0.318616478871893	1.37522379637155	3.43787336726171e-78	0.057518947311679	1.05920533955831	0.834804515330645	0.984525056058501	FALSE
C3_COLORECTAL	AB1_STREPTO_SEPSIS	PGS003395	13	3436	1450	462902	0.652821396119247	1.92095295976732	0.0195198188755725	0.319685612213042	1.37669488023607	1.00523259197209e-78	-0.294218224488589	0.745113871606547	0.321955825971528	0.881107895874798	FALSE
C3_COLORECTAL	AB1_OTHER_SEPSIS	PGS003395	24	3425	6509	457843	-0.31717902373107	0.728200378307087	0.153678159555432	0.318131594288621	1.37455713319455	8.71409662993872e-78	0.0982535879553447	1.10324251865303	0.648244006991644	0.959806489155511	FALSE
C3_COLORECTAL	AB1_ERYSIPELAS	PGS003395	86	3363	14335	450017	-0.0027710620777876	0.997232773770789	0.980541508936604	0.320268305383759	1.37749730470187	2.33744026133417e-77	-0.0606317997568776	0.941169714903829	0.577837996684294	0.948133474328289	FALSE
C3_COLORECTAL	AB1_BACTINF_NOS	PGS003395	52	3397	9687	454665	0.195171305498117	1.21551919377666	0.175661832515146	0.320518021278751	1.37784133062675	3.03629342227421e-78	-0.120063771529559	0.88686387824774	0.391212542941588	0.90524850383915	FALSE
C3_COLORECTAL	AB1_SEXUAL_TRANSMISSION_NOS	PGS003395	16	3433	6089	458263	0.397688215821772	1.48837990425218	0.125096015587822	0.318914244912597	1.37563335228938	2.73950117083519e-78	-0.020836308768655	0.97937926724724	0.93559258709343	0.994776025635864	FALSE
C3_COLORECTAL	AB1_HERPES_SIMPLEX	PGS003395	13	3436	2932	461420	0.128925861003906	1.13760578008869	0.668066834161055	0.318353523785481	1.37486222182036	4.69198637498043e-78	0.0982645704438925	1.1032546350679	0.71466673321372	0.969700876874626	FALSE
C3_COLORECTAL	AB1_ZOSTER	PGS003395	20	3429	3162	461190	0.143384763063269	1.15417379969023	0.524012595922013	0.320681073791559	1.37806600943468	4.99543866925882e-79	-0.329519253936917	0.719269436277413	0.139037862435454	0.771635524239193	FALSE
C3_COLORECTAL	AB1_VIRAL_NOS	PGS003395	11	3438	6258	458094	-0.781571317607304	0.457686275483238	0.020258527175876	0.3180985775656	1.37451175057161	6.04077640078016e-78	0.188207388827385	1.20708382509203	0.50953257160596	0.933842258165078	FALSE
C3_COLORECTAL	AB1_CANDIDIASIS	PGS003395	13	3436	3278	461074	-0.235314010957012	0.79032264069186	0.515121961362414	0.316812952228062	1.37274577887055	2.43734317424224e-77	0.513023225740388	1.6703333641191	0.0573151554363665	0.653583760005102	FALSE
C3_COLORECTAL	CD2_BENIGN_ASCENDING_COLON	PGS003395	11	3438	1916	462436	-0.115528985418982	0.890894748905264	0.740859799400038	0.318830453823289	1.37551809130129	2.49172224080314e-78	0.00710365962811381	1.00712895046854	0.981289245823658	0.998546297233046	FALSE
C3_COLORECTAL	CD2_BENIGN_SIGMOID_COLON	PGS003395	24	3425	3147	461205	0.285795776251584	1.33082064231786	0.171991601606929	0.321143015326501	1.37870274241771	3.94990208181114e-79	-0.369506810246717	0.691075077751051	0.0673993716780573	0.67201340880747	FALSE
C3_COLORECTAL	CD2_BENIGN_COLON_NOS	PGS003395	25	3424	4612	459740	-0.23321098133464	0.791986461535507	0.294336901726611	0.319890708535264	1.3769772642498	1.61169053892869e-78	-0.0835441136295785	0.919850507831633	0.680212173258413	0.964823707655827	FALSE
C3_COLORECTAL	CD2_BENIGN_RECTUM	PGS003395	28	3421	3074	461278	0.33973420992522	1.40457421905985	0.127017959959406	0.317170999650958	1.37323737496107	3.91803718620504e-77	0.123487390294389	1.13143573738056	0.500563759469671	0.932191788734814	FALSE
C3_COLORECTAL	CD2_BENIGN_LIPO_SKIN_TRUNK	PGS003395	11	3438	3260	461092	-0.198517164541167	0.819945696627953	0.518526590616143	0.318993597029099	1.37574251603854	1.93564263543431e-78	-0.0907913867876283	0.913208198325295	0.769854985121472	0.976681675321827	FALSE
C3_COLORECTAL	CD2_BENIGN_LIPO_SKIN_LIMBS	PGS003395	11	3438	1894	462458	0.189317214850415	1.20842422179908	0.57509103157527	0.321397941717393	1.37905425493496	1.38825498586005e-79	-0.800210031583334	0.449234600753441	0.00554000063340466	0.322902584016926	FALSE
C3_COLORECTAL	CD2_BENIGN_LIPO_NOS	PGS003395	22	3427	2598	461754	-0.151721023335391	0.859227951856392	0.483743750382037	0.319462766991097	1.37638812454073	1.86214263914615e-78	-0.129655621285641	0.878397880371734	0.560204209385485	0.944858207759059	FALSE
C3_COLORECTAL	CD2_BENIGN_HEMANGIOMA	PGS003395	19	3430	2037	462315	0.836451692136019	2.30816235848567	0.000341838998985293	0.319486288651247	1.37642049985518	1.80150367369601e-78	-0.1160586168262	0.89042302799585	0.604083564645611	0.952748394342207	FALSE
C3_COLORECTAL	CD2_BENIGN_SKIN_EYELID	PGS003395	24	3425	3528	460824	0.168417650355375	1.18343076772889	0.440337565435781	0.318476095463095	1.37503075131764	7.44993483480562e-78	0.0332378469944895	1.03379639536763	0.866202434646557	0.987807596380665	FALSE
C3_COLORECTAL	CD2_BENIGN_SKIN_FACE	PGS003395	15	3434	2565	461787	0.000633401598054501	1.00063360223921	0.998111977150087	0.31896695628513	1.3757058657226	2.62761918601417e-78	-0.0467213226526791	0.954353317186607	0.85349076096018	0.98648463618364	FALSE
C3_COLORECTAL	CD2_BENIGN_BREAST	PGS003395	15	3434	3756	460596	-0.539884136068403	0.58281577578933	0.0382154030714475	0.318588443106595	1.37518524146043	4.3435158317335e-78	-0.180426517104969	0.834914030342892	0.485283615701988	0.929530477589809	FALSE
C3_COLORECTAL	CD2_BENIGN_LEIOMYOMA_UTERI	PGS003395	211	3238	32719	431633	-0.225055741590156	0.798471709436099	0.00199517689761685	0.325611003212098	1.38487655155028	5.13926637639208e-77	-0.127637376035225	0.880172492921064	0.0731732405956771	0.681977958217147	FALSE
C3_COLORECTAL	CD2_BENIGN_OVARY	PGS003395	31	3418	5495	458857	-0.363731062677957	0.695078102051985	0.0627138019141241	0.31660196664921	1.37245617985946	7.7937678468767e-77	0.133859002767393	1.14323161578621	0.465147364302788	0.924936170196693	FALSE
C3_COLORECTAL	CD2_NONFOLLICULAR_LYMPHOMA	PGS003395	11	3438	1834	462518	0.114182741331958	1.12095695133481	0.707861547568389	0.319446849205795	1.37636621566444	1.22586994902313e-78	-0.216006434065723	0.805730117736269	0.471848073008045	0.926354036469526	FALSE
C3_COLORECTAL	CD2_INSITU_SKIN_FACE	PGS003395	12	3437	1054	463298	0.242306460006934	1.2741846196154	0.404368716390146	0.319818267899925	1.37687751875479	8.3348127335838e-79	-0.31239080638305	0.731695521065159	0.289041015577793	0.868338476438851	FALSE
C3_COLORECTAL	CD2_INSITU_BREAST_INTRADUCTAL	PGS003395	14	3435	1934	462418	0.293807991176179	1.34152629405026	0.354621134540592	0.316751960572636	1.37266205538626	2.93428261122581e-77	0.294582833151449	1.34256616775069	0.303215737357196	0.87495553137748	FALSE
C3_COLORECTAL	C3_BRONCHUS_LUNG	PGS003395	22	3427	2375	461977	0.582432668443663	1.79038855914447	0.0125140611834175	0.31803260865187	1.37442107851531	9.9765841320767e-78	0.117394309974855	1.12456276859532	0.58870974457903	0.949456276130767	FALSE
C3_COLORECTAL	C3_LUNG_NONSMALL	PGS003395	17	3432	2131	462221	0.41955599933601	1.52128595367233	0.120549046906371	0.317951191432169	1.37430918152764	8.5168383856742e-78	0.167767259381597	1.1826613252858	0.497383967060274	0.931497352002214	FALSE
C3_COLORECTAL	C3_BREAST	PGS003395	85	3364	16744	447608	-0.14256876247012	0.867127926384069	0.20810712852221	0.32091321148356	1.37838594763096	1.44803829334655e-77	-0.116389112834603	0.890128795363341	0.281137485790565	0.864863802659028	FALSE
C3_COLORECTAL	C3_CORPUS_UTERI	PGS003395	16	3433	1949	462403	-0.0345639360142387	0.966026573823202	0.896674668102808	0.317555396224587	1.37376534417106	1.39580389450858e-77	0.0628722302093136	1.06489076966796	0.801685675531117	0.980496260877762	FALSE
C3_COLORECTAL	C3_PROSTATE	PGS003395	97	3352	10291	454061	0.250846211656435	1.28511243382092	0.0283828052035345	0.314706067466211	1.36985660635267	1.93209399378832e-74	0.0999496766617231	1.10511530358505	0.325679834830492	0.88209713816447	FALSE
C3_COLORECTAL	C3_BLADDER	PGS003395	18	3431	1332	463020	0.233315723360589	1.26278010557476	0.328049054325351	0.319997401155771	1.37712418540006	9.55993685842021e-79	-0.245131728035195	0.782601440901462	0.298396876319087	0.872626567546115	FALSE
C3_COLORECTAL	C3_THYROID_GLAND	PGS003395	11	3438	1852	462500	0.363913438348457	1.43894965090865	0.233334639617793	0.319179707443078	1.37599857987506	1.56967387082734e-78	-0.126937334128619	0.880788866269567	0.686807909986533	0.966137557050647	FALSE
C3_COLORECTAL	C3_LYMPHNODES_SECONDARY_NAS	PGS003395	12	3437	1937	462415	0.140609717331657	1.15097535458215	0.658855312632097	0.318242893929586	1.37471012942402	4.83779122593729e-78	0.146093653771939	1.15730456891374	0.612220369504359	0.953901704031736	FALSE
C3_COLORECTAL	D3_SARCOIDOSIS	PGS003395	19	3430	3818	460534	-0.143114712102822	0.866654647416149	0.540552523631745	0.321244618514085	1.37884283012763	2.26301908641442e-79	-0.494302362430056	0.609996315235811	0.0386776689401003	0.593584581852592	FALSE
C3_COLORECTAL	D3_ANAEMIA_IRONDEF_BLOODLOSS	PGS003395	25	3424	3470	460882	0.13372900883106	1.14308301226732	0.507126426210722	0.321758660758066	1.37955179579367	1.86508707256296e-79	-0.426126035438109	0.653034031503497	0.0352773031515535	0.577890126944631	FALSE
C3_COLORECTAL	D3_ANAEMIA_IRONDEF_NAS	PGS003395	27	3422	6430	457922	-0.0509105284448658	0.95036369724657	0.804945014683047	0.318524670475072	1.37509754507509	7.55091734661309e-78	0.0304844724692811	1.03095388175643	0.874780252372444	0.988508682204053	FALSE
C3_COLORECTAL	D3_ANAEMIA_B12_DEF	PGS003395	13	3436	2446	461906	-0.561830204651779	0.570164590454605	0.0479555035520993	0.318610539567454	1.37521562852301	3.324963516303e-78	-0.0229177403962279	0.977342876304457	0.934943905942863	0.994724715984141	FALSE
C3_COLORECTAL	D3_ANAEMIANAS	PGS003395	48	3401	7542	456810	0.0922187359187122	1.09660466267734	0.55960939496878	0.317528400311012	1.37372825862114	6.03717844566873e-77	0.0921083487574634	1.09648361828261	0.535426788609261	0.939280878689267	FALSE
C3_COLORECTAL	E4_OBESITYCAL	PGS003395	49	3400	12797	451555	0.286628398003301	1.33192917396203	0.063803806091591	0.317719340829548	1.37399058405065	5.82124307270374e-77	0.0730632718028577	1.07579860247846	0.607985239200858	0.953215732856029	FALSE
C3_COLORECTAL	E4_OBESITYNAS	PGS003395	54	3395	9873	454479	0.426846713485808	1.5324177447453	0.00310461399853708	0.318598053078782	1.37519845701585	2.63192566776911e-77	0.0156229570772006	1.01574563349465	0.910706492528379	0.992277010315051	FALSE
C3_COLORECTAL	E4_HYTHYNAS	PGS003395	181	3268	44435	419917	-0.107798399743831	0.897808576626034	0.186178423225106	0.320940985986321	1.37842423214693	1.77383296068879e-75	-0.0421017448881028	0.958772225436907	0.578821468977056	0.948164616436703	FALSE
C3_COLORECTAL	E4_HYTHY_AI_EXCL	PGS003395	33	3416	9035	455317	0.0195936603122036	1.01978687594507	0.912614487020524	0.320228324811411	1.37744223267213	1.64423537456757e-78	-0.150326305004288	0.860427168922058	0.383674010907064	0.903315352129733	FALSE
C3_COLORECTAL	E4_GOITREMULTINOD	PGS003395	39	3410	5770	458582	-0.0673537877826503	0.934864399220474	0.688326141353424	0.319154592044228	1.37596402155589	6.40953462064583e-78	-0.0373917853162015	0.96329865514008	0.81980762863897	0.982668535881075	FALSE
C3_COLORECTAL	E4_GOITRENAS	PGS003395	11	3438	2103	462249	0.0283699642320675	1.02877622442983	0.927823643855011	0.31881992258864	1.37550360547378	2.38997130862917e-78	-0.0204822715155478	0.979726065378873	0.946682824338568	0.995653195143086	FALSE
C3_COLORECTAL	E4_THYTOXGOITDIF	PGS003395	12	3437	4024	460328	-0.158196233946581	0.853682244094825	0.601365501581066	0.318877386985235	1.37558265022959	2.57090803979776e-78	-0.0264544494511244	0.973892404158764	0.923846443604446	0.993650475708679	FALSE
C3_COLORECTAL	E4_THYTOXNAS	PGS003395	19	3430	5450	458902	-0.106123743367934	0.899313357126669	0.664691267166998	0.318723713098417	1.37537127533891	4.32475230983786e-78	0.00997955136512175	1.01002951314827	0.964378011722748	0.997067707767039	FALSE
C3_COLORECTAL	E4_HYPERPARA	PGS003395	24	3425	4013	460339	-0.174886365380224	0.839552417568668	0.396137799988325	0.321052133225296	1.37857744870911	3.79928511011516e-79	-0.338668917211179	0.712718378819404	0.103091298991321	0.730887161958272	FALSE
C3_COLORECTAL	E4_PCOS_BROAD_EXCLUSIONS	PGS003395	12	3437	4688	459664	-0.352678977137483	0.702802772925157	0.251123420819963	0.31845513511341	1.37500193049431	3.86444238811775e-78	0.0753697546137952	1.07828277721498	0.792536923524465	0.979358950399357	FALSE
C3_COLORECTAL	E4_PCOS_CONSORTIUM_EXCLUSIONS	PGS003395	250	3199	45386	418966	0.0461942288963732	1.04727780281585	0.520858587404158	0.325719539957504	1.38502686970135	3.35958479847716e-76	-0.0968047423179477	0.90773323071703	0.141127988307276	0.773619149935462	FALSE
C3_COLORECTAL	E4_HYPERLIPMIX	PGS003395	15	3434	918	463434	0.844151692711547	2.32600381142179	0.00138235108835976	0.319132658780364	1.3759338425049	2.05661810391674e-78	-0.0490292314378888	0.952153296481758	0.855354682607195	0.986643487570727	FALSE
C3_COLORECTAL	E4_HYPERLIPNAS	PGS003395	69	3380	8462	455890	0.150374536595632	1.16226947367011	0.244299145902107	0.318206282367831	1.37465980006054	9.20985293625853e-77	0.0288585860687101	1.02927902978894	0.812162915742491	0.981766069357013	FALSE
C3_COLORECTAL	E4_LIPOPROTNAS	PGS003395	20	3429	2762	461590	0.0210703040069708	1.0212938501636	0.926772115463381	0.319287191838742	1.37614648619952	2.23190329606497e-78	-0.0949377350559042	0.909429558285979	0.676965506275542	0.964337025276753	FALSE
C3_COLORECTAL	E4_HYPOKALAEMIA	PGS003395	14	3435	1949	462403	0.456747815660567	1.57893065245404	0.0929901554395262	0.31937000878965	1.3762604591749	1.61194601738828e-78	-0.144656544226699	0.865319441037008	0.574027232254903	0.947245599490224	FALSE
C3_COLORECTAL	F5_ALCOHOLAC	PGS003395	57	3392	7746	456606	0.100092629730275	1.10527329450117	0.472579923829692	0.319787584374157	1.37683527194611	9.31221294744397e-78	-0.0652658196084852	0.936818405574855	0.622149990619239	0.955367728314151	FALSE
C3_COLORECTAL	F5_ALCOHOL_DEPENDENCE	PGS003395	77	3372	9223	455129	0.254665720814563	1.29003031850515	0.0322097113630064	0.320717763813221	1.37811657163398	9.30236397799384e-78	-0.0912724148636876	0.912769025178388	0.425780500068937	0.916074749837912	FALSE
C3_COLORECTAL	F5_SCHZPHR	PGS003395	32	3417	6471	457881	0.28282103702578	1.32686768038112	0.11625828358367	0.320108369670964	1.37727701130543	1.77595759289868e-78	-0.138145729607013	0.870971756125145	0.429787684488507	0.916988978353629	FALSE
C3_COLORECTAL	F5_DELUSIO	PGS003395	12	3437	2049	462303	0.289953534628695	1.33636539186869	0.318925998317347	0.320164758084422	1.37735467596066	5.72354059388668e-79	-0.406003828598861	0.666307616395422	0.159729165365427	0.79233865146174	FALSE
C3_COLORECTAL	F5_PSYTRANS	PGS003395	15	3434	4330	460022	-0.115054392330242	0.891317661743707	0.673127332745004	0.318658127015901	1.37528107308299	3.63991958230952e-78	0.021892543550407	1.0221339436844	0.931597692358059	0.994212518801557	FALSE
C3_COLORECTAL	F5_SCHIZOAFF	PGS003395	12	3437	2630	461722	0.42781528741998	1.53390272366897	0.144739029344553	0.320449283649156	1.3777466243347	4.24257944013704e-79	-0.481289001666452	0.617986292824254	0.0938680932327179	0.716021930431703	FALSE
C3_COLORECTAL	F5_PSYCHOTH	PGS003395	14	3435	7457	456895	-0.141152302647392	0.868357048548534	0.599291958443427	0.320011718398519	1.37714390216247	8.1806383287713e-79	-0.281099503531305	0.754953211232219	0.277024363407215	0.86272032923927	FALSE
C3_COLORECTAL	F5_PANIC	PGS003395	14	3435	4744	459608	0.510630782802932	1.66634196336202	0.0679373825081047	0.318948084149353	1.3756799034597	2.48743316234303e-78	-0.0669146729643356	0.93527500217561	0.800594181040913	0.980373000581854	FALSE
C3_COLORECTAL	F5_ANXIETY	PGS003395	39	3410	15872	448480	0.114544057880285	1.12136204481037	0.521565053988758	0.317001931747325	1.37300522422207	7.35025258334558e-77	0.157222042061155	1.17025543098266	0.333540997057486	0.884863118961525	FALSE
C3_COLORECTAL	F5_ADO	PGS003395	153	3296	47424	416928	-0.00336232231814323	0.99664332395757	0.969307262813199	0.318378192835091	1.37489613878306	5.84517705681232e-75	0.00843302642733419	1.00846868455954	0.918353776889341	0.992894752187405	FALSE
C3_COLORECTAL	F5_STRESSOTH	PGS003395	33	3416	13237	451115	0.145348499087721	1.15644251921322	0.426063802463238	0.319193432433755	1.37601746557235	5.36643760503463e-78	-0.0466944097926519	0.954379001909472	0.784314818757856	0.978539583113192	FALSE
C3_COLORECTAL	F5_SOMATOFORM	PGS003395	20	3429	4722	459630	-0.209328719982964	0.811128557648968	0.447157586255225	0.316236262802947	1.37195435912014	6.41858812464251e-77	0.460250531342897	1.5844708948943	0.0486154489498331	0.631902222249442	FALSE
C3_COLORECTAL	F5_NEUROTICOTH	PGS003395	13	3436	1664	462688	-0.0383048597867688	0.962419493161799	0.894654839613605	0.318649941404785	1.37526981561303	3.29888698251144e-78	0.0259592891842606	1.02629916614671	0.924726095433174	0.993763713042443	FALSE
C3_COLORECTAL	F5_BIPO	PGS003395	19	3430	6973	457379	-0.127752971111031	0.880070755195326	0.640009941285745	0.316754433222142	1.37266544950261	3.65757435897249e-77	0.354561345282785	1.4255551906012	0.117890853122695	0.749302627979216	FALSE
C3_COLORECTAL	F5_PERSMOOD	PGS003395	39	3410	6867	457485	-0.156612847112792	0.855035024024699	0.381624005037841	0.316715289173723	1.37261171887141	9.98512774201792e-77	0.181593934977706	1.19912717140358	0.259377876644374	0.853924256002242	FALSE
C3_COLORECTAL	F5_MENTORG	PGS003395	13	3436	1796	462556	0.1313804764329	1.1404015947097	0.642967844277506	0.319197242946681	1.37602270891468	1.83124147071522e-78	-0.112169347068936	0.89389286654502	0.678021180292089	0.964592993212366	FALSE
C3_COLORECTAL	AUD	PGS003395	95	3354	14185	450167	0.262616003372817	1.30032730177249	0.0141904259505897	0.32191925510244	1.37977336180049	6.98695991046037e-78	-0.117958927326945	0.888732554486641	0.250523583167459	0.849227893376237	FALSE
C3_COLORECTAL	G6_SLEEPAPNO	PGS003395	146	3303	32296	432056	0.00539304076726147	1.00540760938957	0.952187524810295	0.318357710205242	1.37486797758278	3.95827306872063e-75	0.00954460988416623	1.00959030493787	0.909971381540099	0.992111427660721	FALSE
C3_COLORECTAL	G6_PARKINSON	PGS003395	14	3435	2653	461699	-0.476705288300856	0.620825466863403	0.121909357076196	0.317217441106411	1.37330115158437	1.73391304366065e-77	0.330771693070738	1.39204194320454	0.194642265162317	0.817300003297516	FALSE
C3_COLORECTAL	G6_EPLEPSY	PGS003395	49	3400	10263	454089	-0.036419061740304	0.964236134332702	0.805822539074819	0.319718770459265	1.37674052978071	6.33552267127511e-78	-0.0679845842882439	0.934274875978391	0.636268929698947	0.95823649250045	FALSE
C3_COLORECTAL	FE_MODE	PGS003395	25	3424	4585	459767	0.326823113248086	1.38655619206594	0.117636632939579	0.3187028205986	1.37534254069496	5.67731499286019e-78	0.0202114818495819	1.02041711690873	0.919583007470572	0.993035803070702	FALSE
C3_COLORECTAL	FE	PGS003395	29	3420	5328	459024	0.383339373725106	1.46717586652652	0.0437592744011265	0.319545643505768	1.37650219951832	2.74627742661459e-78	-0.0820076500879959	0.921264910911755	0.659859630934134	0.961987217232375	FALSE
C3_COLORECTAL	G6_MIGRAINE_WITH_AURA	PGS003395	13	3436	7206	457146	-0.385568962349303	0.680063595528255	0.246782234927339	0.317506041468586	1.37369754399084	1.21063920447858e-77	0.318331000387954	1.37483125560073	0.236407483376961	0.840871818554107	FALSE
C3_COLORECTAL	G6_SLEEPDISOTH	PGS003395	15	3434	2972	461380	-0.0317577071418917	0.968741272737853	0.903175656781355	0.319205535691628	1.37603411996736	1.83721012049477e-78	-0.116511458339222	0.890019898768336	0.663764644172917	0.962680917992407	FALSE
C3_COLORECTAL	G6_BELLPA	PGS003395	14	3435	3003	461349	-0.00694420270401477	0.993079852557837	0.979651940292704	0.3207738937452	1.37819392739437	3.27862566272733e-79	-0.489302044427479	0.61305412944285	0.0659303676079964	0.669901744985161	FALSE
C3_COLORECTAL	G6_ROOTPLEXOTHUNS	PGS003395	20	3429	4257	460095	0.194830738609141	1.21510529866983	0.387925177012155	0.319770093370555	1.37681118992602	1.29605084419462e-78	-0.175063654124601	0.83940358756805	0.445895755064851	0.920394973465304	FALSE
C3_COLORECTAL	G6_CARPTU	PGS003395	73	3376	19787	444565	-0.179552390343327	0.83564417011135	0.139406325286472	0.320998763061885	1.37850387576871	4.94148291745581e-78	-0.112286528289435	0.8937881252249	0.345844071519546	0.889735505021831	FALSE
C3_COLORECTAL	G6_ULLNLE	PGS003395	11	3438	3638	460714	-0.75567520697035	0.46969336740319	0.0436493567075374	0.31747053847885	1.37364877448677	1.1074867437585e-77	0.405254973357528	1.49968483098919	0.170700568034796	0.801902015310937	FALSE
C3_COLORECTAL	G6_SCIALE	PGS003395	22	3427	1475	462877	-0.190519423003219	0.82652970388405	0.397850080513867	0.318489925580398	1.37504976828572	5.62722030247626e-78	0.0396794602579578	1.04047720643903	0.857270600438096	0.987075759879585	FALSE
C3_COLORECTAL	G6_DIABETNEUR	PGS003395	27	3422	1856	462496	0.569195426392963	1.76684492261433	0.00738236234272525	0.317540737344873	1.37374520645772	2.20011494199077e-77	0.174552404477611	1.19071313945012	0.37463044138101	0.899988102610827	FALSE
C3_COLORECTAL	G6_POLYOTHUNS	PGS003395	22	3427	3840	460512	-0.145379099021489	0.864694426156804	0.502688830951524	0.319680420812603	1.37668773328022	1.59145691421401e-78	-0.151395489765602	0.859507704930861	0.483737695914178	0.928910079235135	FALSE
C3_COLORECTAL	G6_HCNP	PGS003395	14	3435	1049	463303	0.155916960291455	1.16872914813239	0.571174799346699	0.319083290842102	1.37586591716459	2.21311636062174e-78	-0.0769942261550108	0.925895199566421	0.766891924783457	0.976514885805695	FALSE
C3_COLORECTAL	G6_TIA	PGS003395	85	3364	12312	452040	-0.105619606370883	0.899766848563239	0.344900758965266	0.323559941463708	1.38203899522554	6.66700313281813e-79	-0.1952598442655	0.822620876964766	0.0735328817050219	0.682809559062258	FALSE
C3_COLORECTAL	H7_CATARACTSENILE	PGS003395	284	3165	34086	430266	-0.110924050167711	0.895006721958158	0.11192782448228	0.323692689629893	1.38222247054549	2.02391154241028e-74	-0.05999847842766	0.941765966548204	0.331064264984032	0.884234009386876	FALSE
C3_COLORECTAL	H7_CATARACTOTHER	PGS003395	69	3380	11292	453060	-0.286273132155606	0.751057449989152	0.0279453960267927	0.317100815340601	1.37314099862504	2.7134361452953e-76	0.0750742985221582	1.07796423905928	0.541722993866244	0.940728343768205	FALSE
C3_COLORECTAL	H7_CHALAZION	PGS003395	12	3437	3185	461167	0.0112529751546279	1.01131652804218	0.969922638793882	0.320929624051122	1.3784085706691	2.74728563306353e-79	-0.568728498953868	0.566244962226978	0.0437418008897104	0.615476680910983	FALSE
C3_COLORECTAL	H7_BLEPHAROCHALASIS	PGS003395	35	3414	6513	457839	-0.157338132093536	0.85441510479999	0.383090200090759	0.31834317489202	1.37484799359132	1.50299885914685e-77	0.0384659574602255	1.03921535022591	0.81766131251749	0.982151210351777	FALSE
C3_COLORECTAL	H7_LACRIGLAND	PGS003395	25	3424	7820	456532	-0.176689345867647	0.838040084704628	0.399501780103378	0.318919629888305	1.37564076006151	4.47342868310031e-78	-0.0230377347286788	0.977225607734362	0.908294470154283	0.991929310493756	FALSE
C3_COLORECTAL	H7_CONJUNCTIVITISACUNONATOPIC	PGS003395	17	3432	7965	456387	-0.307341137868474	0.735399685430137	0.22235551384119	0.318814794688016	1.37549655204607	3.51842228755479e-78	-0.0190770927258392	0.981103723366875	0.935880229454721	0.994821857275149	FALSE
C3_COLORECTAL	H7_CORNULCER	PGS003395	15	3434	4694	459658	-0.154452059064683	0.856884571005202	0.594232054064222	0.317819265685054	1.37412788672108	8.71281777389288e-78	0.222016807151755	1.24859236296926	0.398453775311656	0.907431842289818	FALSE
C3_COLORECTAL	H7_KERATITISOTH	PGS003395	13	3436	2913	461439	0.214927855946723	1.23977245152983	0.4590147472057	0.318627445625767	1.37523887819515	3.24983971623296e-78	0.0494111627995861	1.05065225106421	0.862254887170703	0.987370836267215	FALSE
C3_COLORECTAL	H7_IRIDOACUTE	PGS003395	25	3424	5698	458654	-0.0578897499358682	0.943753990639301	0.792642113553071	0.317421081239182	1.37358083929007	2.45616736618989e-77	0.176125914191719	1.19258821297808	0.368043546086583	0.896692563726497	FALSE
C3_COLORECTAL	H7_RETINALDETACHBREAK	PGS003395	19	3430	2973	461379	-0.0862828121422594	0.917334761122271	0.718706515623119	0.319118838585233	1.37591482696211	2.6783498998804e-78	-0.0608102913161181	0.941001739045489	0.789822085839318	0.978950343288046	FALSE
C3_COLORECTAL	H7_RETINALBREAK	PGS003395	20	3429	3614	460738	0.0478733829431185	1.04903782083366	0.844683299097822	0.318019897823593	1.37440360859603	9.47263911928968e-78	0.125314696854529	1.13350510743678	0.572864253611524	0.94718132728483	FALSE
C3_COLORECTAL	H7_GLAUCSUSP	PGS003395	46	3403	7879	456473	-0.0819148671474525	0.921350392544766	0.584130799037468	0.322223987306842	1.38019388724918	3.52606609173536e-79	-0.260848161536274	0.770397886766383	0.0793588426595675	0.694001954972455	FALSE
C3_COLORECTAL	H7_GLAUCOMA_POAG	PGS003395	49	3400	5242	459110	0.0321182600589035	1.03263961810651	0.827858416087652	0.320322532233308	1.3775720040663	3.14384684800483e-78	-0.111800847624835	0.894222326268562	0.438814414503554	0.918972961204071	FALSE
C3_COLORECTAL	H7_VITRHAEMORR	PGS003395	14	3435	1800	462552	-0.029124198147857	0.971295823832747	0.937100562248957	0.316220454802991	1.37193267143711	4.96794322546818e-77	0.657214027641693	1.92940955805398	0.0182656990442323	0.482867545558054	FALSE
C3_COLORECTAL	H7_VITROTH	PGS003395	30	3419	8838	455514	-0.405338479599379	0.666751091017676	0.030539192998742	0.320021676129788	1.37715761545964	1.89662676221505e-78	-0.13461428354313	0.874052983296656	0.455426373816324	0.922510025496498	FALSE
C3_COLORECTAL	H7_DIVERGSTRAB	PGS003395	13	3436	2632	461720	0.0863626455376186	1.09020161337681	0.78065263477205	0.318164442892578	1.37460228621904	5.50877259437987e-78	0.155713436487203	1.16849130813389	0.578108409190958	0.948133474328289	FALSE
C3_COLORECTAL	H7_VISUDISTURBSUB	PGS003395	18	3431	5749	458603	-0.245288182557014	0.782479008945017	0.34347190424626	0.317844524767767	1.3741625963694	1.04514205136772e-77	0.164389736096116	1.17867359723388	0.478701029567665	0.927639775070856	FALSE
C3_COLORECTAL	H7_VISFIELDDEF	PGS003395	11	3438	1761	462591	0.132073070228998	1.14119170335985	0.686859299923203	0.318472834575532	1.37502626750427	3.5609268182196e-78	0.0850531760256871	1.08877496188441	0.778210244834161	0.977885456890646	FALSE
C3_COLORECTAL	H8_NONSUPPNAS	PGS003395	17	3432	9945	454407	0.140818305732017	1.15121545973092	0.569340068025296	0.319420904907619	1.37633050727216	1.6859798695767e-78	-0.136732281229656	0.872203700180124	0.57497137172126	0.947460094731078	FALSE
C3_COLORECTAL	H8_EXT_NAS	PGS003395	11	3438	2460	461892	0.22888441267107	1.25719671460099	0.484314313005089	0.31847181365999	1.3750248637193	3.57544126361984e-78	0.0827474481582908	1.08626743506162	0.783196372310451	0.978433817646093	FALSE
C3_COLORECTAL	H8_SUP_ACUTE	PGS003395	16	3433	11740	452612	-0.0143459592574913	0.985756453693757	0.958169606640335	0.318099033602754	1.37451237740018	6.85009493938724e-78	0.145524743016561	1.156646353148	0.564328155658808	0.945658031829074	FALSE
C3_COLORECTAL	H8_CHRON_SUPOTITIS	PGS003395	18	3431	2314	462038	0.0753478697032895	1.07825917935112	0.75639012175838	0.318702424829097	1.37534199637644	3.98323705831722e-78	0.0166811325862515	1.01682103953126	0.943658683975408	0.995277906793055	FALSE
C3_COLORECTAL	H8_CHOLEASTOMA	PGS003395	14	3435	1420	462932	0.117705080512727	1.12491230388161	0.662576242531517	0.320504614726002	1.37782285864809	4.21008628938779e-79	-0.452378583482863	0.636113302144299	0.0974232891835795	0.723434213568348	FALSE
C3_COLORECTAL	H8_PERFORATION	PGS003395	16	3433	2649	461703	0.233413242980151	1.26290325741501	0.386839119374771	0.318296217099847	1.37478343528074	5.92122627284357e-78	0.0891346873771728	1.09322789040803	0.71020385327143	0.969553111120319	FALSE
C3_COLORECTAL	H8_MENIERE	PGS003395	15	3434	2422	461930	-0.0187870367797242	0.981388339610914	0.942524398006014	0.319879043404397	1.3769612017235	9.70174606618696e-79	-0.242909466530251	0.784342519807086	0.338634113910144	0.885979652776636	FALSE
C3_COLORECTAL	H8_BPV	PGS003395	31	3418	6280	458072	0.0301088989043471	1.03056675543353	0.871625869644206	0.319203497668359	1.37603131558066	4.2193102841557e-78	-0.0510411356686874	0.950239580987868	0.780243467136994	0.978026530595167	FALSE
C3_COLORECTAL	H8_HL_CON_NAS	PGS003395	12	3437	2129	462223	0.368564006953897	1.44565716977926	0.20328737853935	0.319835025089342	1.37690059154549	8.32237544644809e-79	-0.301590844451119	0.739640631055372	0.290243790567695	0.868646552619605	FALSE
C3_COLORECTAL	H8_HL_SEN_NAS	PGS003395	142	3307	23200	441152	-0.124305151185808	0.883110317601552	0.171998296346368	0.320597466604964	1.37795079802901	2.78368212259542e-76	-0.0477039200619686	0.953416032651682	0.57843657477223	0.948144255803217	FALSE
C3_COLORECTAL	H8_HL_MIX_NAS	PGS003395	15	3434	2841	461511	-0.152482175214607	0.85857419772082	0.571254795492358	0.318531580065186	1.37510704646832	4.2403427993616e-78	0.0404086481767391	1.04123618653366	0.873201680501439	0.988231716220041	FALSE
C3_COLORECTAL	H8_HL_PRESBY	PGS003395	13	3436	2126	462226	-0.754873376223221	0.470070133017837	0.0253457619866252	0.317377325191514	1.37352073813629	1.2377944983049e-77	0.387071201049485	1.47266134257346	0.181689670316048	0.809614552415363	FALSE
C3_COLORECTAL	H8_HL_IDIOP	PGS003395	12	3437	2439	461913	-0.222166047487561	0.800782385391377	0.490112747859802	0.31799710851677	1.3743722872474	5.94989435409658e-78	0.233755446332281	1.26333550109651	0.444742035348105	0.919973016069956	FALSE
C3_COLORECTAL	H8_TINNITUS	PGS003395	21	3428	6014	458338	-0.358805416479458	0.698510256713559	0.137119947406866	0.317857457998636	1.37418036884644	1.16192413135131e-77	0.149149022973025	1.16084596903731	0.497045557838493	0.931435483798177	FALSE
C3_COLORECTAL	I9_ANGINA	PGS003395	304	3145	25645	438707	-0.0448102733597365	0.956178877230654	0.486693075361143	0.318642776459871	1.37525996191586	1.45080400870529e-71	0.00106280853054513	1.00106337351167	0.985686991273196	0.999014527283556	FALSE
C3_COLORECTAL	I9_MI_STRICT	PGS003395	151	3298	14753	449599	-0.185007872388781	0.831097741101839	0.0366824681325784	0.318392890654329	1.37491634690649	4.96138675280257e-75	0.00962840857075591	1.0096749108243	0.907667960097038	0.991791163124616	FALSE
C3_COLORECTAL	I9_MI	PGS003395	166	3283	16252	448100	-0.171329863925114	0.842543602887978	0.0447114794748567	0.317013957040038	1.37302173511106	4.65780007761822e-74	0.0369470066533154	1.0376380314692	0.640987598804345	0.958988037186062	FALSE
C3_COLORECTAL	I9_POSTAMI	PGS003395	42	3407	2713	461639	-0.253497230632965	0.776081894177775	0.108229600395085	0.320413365067983	1.37769713851947	2.72468645153112e-78	-0.12606266464591	0.881559602432165	0.399881070203378	0.907883497775096	FALSE
C3_COLORECTAL	I9_CORATHER	PGS003395	252	3197	28347	436005	-0.126837832343961	0.880876510693983	0.0783064143174783	0.3128533979232	1.36732106422587	2.6322458042063e-70	0.0786185949047973	1.08179164253187	0.227215231142117	0.834849043272056	FALSE
C3_COLORECTAL	I9_SAH	PGS003395	30	3419	2591	461761	0.10789839674954	1.11393456026445	0.595030601378442	0.317599832139752	1.37382639004765	2.38704781847407e-77	0.132618681457265	1.1418145202593	0.47656196548293	0.92748216218328	FALSE
C3_COLORECTAL	I9_STR	PGS003395	124	3325	14097	450255	0.0417738018526659	1.04265860462996	0.66954128617338	0.317390770881409	1.37353920619436	4.38752510265202e-75	0.0367250932830982	1.03740779126421	0.682764326555301	0.96528852693378	FALSE
C3_COLORECTAL	I9_STR_SAH	PGS003395	151	3298	16092	448260	0.0717653312847258	1.07440318566286	0.424331651508025	0.315836096107326	1.3714054585109	8.78840915909594e-74	0.0647586384571012	1.06690148431693	0.429721807989039	0.916974248570285	FALSE
C3_COLORECTAL	I9_STR_EMBOLIC	PGS003395	12	3437	735	463617	0.547183326638187	1.72837787932226	0.0601494496671042	0.319365936095486	1.37625485409837	1.43885179773438e-78	-0.149116941689241	0.861468367442168	0.596933570870315	0.951530652143744	FALSE
C3_COLORECTAL	I9_SEQULAE	PGS003395	39	3410	5265	459087	-0.0105530201322786	0.989502467625339	0.949595419066085	0.319412924590198	1.37631952376166	5.23377437727369e-78	-0.0584847531897015	0.943192620969004	0.716515125998342	0.969868130885107	FALSE
C3_COLORECTAL	I9_PAROXTAC	PGS003395	38	3411	7794	456558	-0.175076138521977	0.839393108185519	0.341011323798401	0.316142172842162	1.371825278061	1.84541667086732e-76	0.233350038532776	1.262823438835	0.149653995120287	0.78285827881281	FALSE
C3_COLORECTAL	I9_OTHARR	PGS003395	126	3323	21879	442473	-0.127732058277082	0.880089160161342	0.19911335762158	0.313860302558356	1.36869851950986	1.52802485541439e-73	0.134242981169755	1.14367067632506	0.140719309547869	0.773308516207881	FALSE
C3_COLORECTAL	I9_HYPTENS	PGS003395	948	2501	95232	369120	0.0849577731659516	1.08867109459413	0.0438341360963517	0.315506881115506	1.37095404558412	3.68446939000545e-56	0.0129020453242941	1.01298563582034	0.733798660926513	0.972397803664188	FALSE
C3_COLORECTAL	I9_HYPTENSESS	PGS003395	505	2944	67775	396577	0.0504426369872644	1.05173653084858	0.348694869610892	0.319605182604688	1.37658415765878	1.90233253577285e-67	-0.00519597578665906	0.994817499945567	0.913147199432411	0.992553435650007	FALSE
C3_COLORECTAL	I9_HYPTENSHD	PGS003395	58	3391	5065	459287	0.0964418816958253	1.1012455767585	0.496925169271897	0.317268034493359	1.37337063329857	1.64739666827364e-76	0.0858340189892619	1.08962545616033	0.505106546889946	0.933104380327062	FALSE
C3_COLORECTAL	I9_STEMI	PGS003395	30	3419	3336	461016	-0.135556804217313	0.87322955839802	0.503369111130876	0.317173796370453	1.37324121552618	3.70039085678198e-77	0.186648443439158	1.20520351336216	0.316201178137348	0.878654966743414	FALSE
C3_COLORECTAL	I9_NSTEMI	PGS003395	55	3394	7361	456991	-0.167663497979503	0.845638345824667	0.240017349515226	0.318543633248289	1.37512362098522	3.08076804394425e-77	0.00888221340470193	1.00892177731379	0.947914744069658	0.995654632771797	FALSE
C3_COLORECTAL	I9_NCMI	PGS003395	36	3413	3331	461021	-0.0302824442477092	0.970171475494725	0.871789011780913	0.316995321406474	1.37299614821954	6.68466378507388e-77	0.164196356205043	1.17844568749932	0.320899907882792	0.880740599171553	FALSE
C3_COLORECTAL	I9_IHD	PGS003395	486	2963	45626	418726	-0.149921529421324	0.86077551932807	0.00521094457444055	0.315378868188816	1.37077855697704	3.8203215880735e-66	0.0230234264189766	1.02329051129868	0.634755723591025	0.957854439762492	FALSE
C3_COLORECTAL	I9_UAP	PGS003395	90	3359	8817	455535	-0.0850036578798074	0.918508924600064	0.470185424940178	0.314706285614262	1.36985690518425	1.18890075049662e-74	0.15352269518918	1.16593424792017	0.14730795303102	0.780612172796926	FALSE
C3_COLORECTAL	I9_PULMEMB	PGS003395	34	3415	5586	458766	0.00898890095436077	1.00902942244811	0.958591659960806	0.321985735303614	1.37986509246026	2.51832746847335e-79	-0.321889417276333	0.724778333860789	0.0608076838937901	0.658534703988679	FALSE
C3_COLORECTAL	I9_NONRHEVALV	PGS003395	98	3351	14317	450035	-0.0947502101003531	0.909600115014796	0.385206854854341	0.31804598845668	1.3744394681241	5.16731498340971e-76	0.0228260020874546	1.0230885087943	0.822329230267318	0.98293811236004	FALSE
C3_COLORECTAL	I9_CAVS_RHEU	PGS003395	48	3401	5683	458669	-0.102157512497864	0.902887324430127	0.514211298979093	0.317317928012607	1.37343915730214	8.64105513501024e-77	0.0998942009969636	1.10505399827944	0.488005750399208	0.929915027463977	FALSE
C3_COLORECTAL	I9_CAVS_DX	PGS003395	48	3401	5618	458734	-0.0853380466639343	0.918201836863766	0.585911841586573	0.317391143332349	1.37353971777043	7.9317549887395e-77	0.0955365087351669	1.10024898999968	0.507335503425657	0.933548809775527	FALSE
C3_COLORECTAL	I9_CARDMPRI	PGS003395	16	3433	3000	461352	-0.451625486106847	0.636592537835914	0.175886234390025	0.316498706773581	1.37231446752174	3.95555343987857e-77	0.522472745718801	1.68619202296476	0.0454436090795207	0.621922212319273	FALSE
C3_COLORECTAL	I9_AVBLOCK	PGS003395	31	3418	3280	461072	0.0886525405255258	1.09270092107105	0.646874023238155	0.318139881732494	1.37456852480685	1.43528258356671e-77	0.0688204296438977	1.0712438282402	0.702005358438652	0.968892249727602	FALSE
C3_COLORECTAL	I9_HEARTFAIL	PGS003395	154	3295	16243	448109	-0.091919789077208	0.912178313275045	0.297537054993741	0.318921456376127	1.3756432726549	3.61665033563076e-75	-0.00330758837107309	0.996697875673413	0.967768325529181	0.997326940394247	FALSE
C3_COLORECTAL	I9_HEARTFAIL_NS	PGS003395	283	3166	31039	433313	0.013249688243748	1.01333785432373	0.847229615021004	0.313066345774191	1.36761226331212	9.61134590706709e-70	0.0693382015113306	1.07179863177606	0.261363545940103	0.854857074668996	FALSE
C3_COLORECTAL	I9_ATHSCLE	PGS003395	66	3383	8162	456190	-0.117497165459504	0.889143032054807	0.372690196638768	0.31821819473097	1.37467617560481	8.28990793758245e-77	0.027298527827119	1.02767454642478	0.824400459083258	0.983133956986312	FALSE
C3_COLORECTAL	I9_ABAORTANEUR	PGS003395	15	3434	1322	463030	0.126994423226196	1.13541068583526	0.62489286445552	0.319881674455992	1.37696482458423	9.3354185696809e-79	-0.24892261517717	0.779640303377105	0.328393562875621	0.882819341011689	FALSE
C3_COLORECTAL	I9_THAORTANEUR	PGS003395	13	3436	2286	462066	-0.0333168324868883	0.967232060498036	0.904919027490188	0.319853792204228	1.37692643223956	8.20712980236394e-79	-0.310918126203658	0.732773868391857	0.279803898413274	0.86416805907791	FALSE
C3_COLORECTAL	I9_ARTOTH	PGS003395	11	3438	2047	462305	-0.101548564457669	0.903437303334148	0.737031231687577	0.320048856134271	1.3771950471185	6.2358896510165e-79	-0.389812735628523	0.677183675000459	0.191635627357018	0.815075017318601	FALSE
C3_COLORECTAL	I9_VTE	PGS003395	83	3366	13791	450561	-0.109123871234078	0.896619345274254	0.335774976077266	0.322113609610927	1.38004155303529	2.3419360698749e-78	-0.143677041345052	0.866167439163555	0.198683496973584	0.819825128098971	FALSE
C3_COLORECTAL	I9_PHLETHROM	PGS003395	26	3423	5235	459117	-0.0433247635103088	0.957600345912057	0.847845379297068	0.316759867142963	1.37267290847824	5.04898365183026e-77	0.268060525915294	1.3074262707919	0.175469417287932	0.805368171991782	FALSE
C3_COLORECTAL	I9_PHLETHROMBDVTLOW	PGS003395	28	3421	4384	459968	-0.0800658741045303	0.923055538926781	0.690589286382253	0.318931067326071	1.37565649395707	4.50018455420644e-78	-0.0195748065514861	0.980615535978245	0.921114502063695	0.993241896522588	FALSE
C3_COLORECTAL	I9_THROMBOTH	PGS003395	17	3432	3054	461298	-0.104977841960092	0.900344472233989	0.666370933925418	0.320063825632879	1.37721566319214	7.86958172058771e-79	-0.288000213833394	0.749761431914992	0.248793310518256	0.848820215733505	FALSE
C3_COLORECTAL	I9_VARICVE	PGS003395	314	3135	29922	434430	0.0847389971991595	1.08843294557449	0.180450185361692	0.318806536358568	1.37548519278929	1.03878334149196e-71	0.000549670252356795	1.00054982134873	0.992633167742063	0.999371457745173	FALSE
C3_COLORECTAL	I9_VARICVESOTH	PGS003395	21	3428	1887	462465	0.69686577975242	2.00745104352109	0.00163416962181441	0.319838869183743	1.37690588449152	1.33917511954076e-78	-0.184679850651069	0.831370403944309	0.390923469211071	0.905243812714337	FALSE
C3_COLORECTAL	I9_VEINSOTH	PGS003395	43	3406	10139	454213	0.0707192310270097	1.07327983988205	0.667802657835108	0.317886722495549	1.37422058413203	3.53981349782834e-77	0.0696944088782254	1.07218048234948	0.646944669832436	0.959600949389975	FALSE
C3_COLORECTAL	I9_HYPOTE	PGS003395	15	3434	2035	462317	-0.0106844397535319	0.989372436130346	0.96909023232143	0.318524763977096	1.3750976736495	4.15282734868026e-78	0.052537379354536	1.05394195701233	0.838199890728878	0.98486140920406	FALSE
C3_COLORECTAL	I9_TIA	PGS003395	85	3364	12312	452040	-0.105619606370883	0.899766848563239	0.344900758965266	0.323559941463708	1.38203899522554	6.66700313281813e-79	-0.1952598442655	0.822620876964766	0.0735328817050219	0.682809559062258	FALSE
C3_COLORECTAL	J10_ASTHMA	PGS003395	185	3264	40110	424242	0.0283147898647648	1.02871946391843	0.71739771588351	0.323751157046805	1.38230328788551	7.78634538832675e-77	-0.0952332924586119	0.90916080936511	0.21151821235872	0.827062402107986	FALSE
C3_COLORECTAL	J10_ASTHMA_MAIN	PGS003395	155	3294	33890	430462	0.0254277945247994	1.02575383855308	0.76575011783345	0.32134547353651	1.37898190036503	2.2330355397071e-76	-0.0587410608251604	0.942950904476756	0.478112458274795	0.927538544283481	FALSE
C3_COLORECTAL	J10_NASALPOLYP	PGS003395	30	3419	5939	458413	-0.226856467895445	0.797035174216446	0.245445491542328	0.31870307812846	1.37534289488678	7.26215806380705e-78	0.0157455695677871	1.01587018423216	0.931591296162014	0.994212518801557	FALSE
C3_COLORECTAL	J10_CHRONSINUSITIS	PGS003395	59	3390	16810	447542	-0.262143282274127	0.769400774316713	0.049715295334158	0.320974485408732	1.37847040933599	3.08863784987278e-78	-0.127139966039983	0.880610408419324	0.323975043500716	0.881731654723282	FALSE
C3_COLORECTAL	J10_SINUSITIS	PGS003395	57	3392	21254	443098	-0.238095084228963	0.788127749011583	0.0974482795743754	0.317293379951203	1.37340544244719	1.45289618541737e-76	0.0858257340384482	1.08961642870442	0.515310715454211	0.934784803818822	FALSE
C3_COLORECTAL	J10_TONSILLITIS	PGS003395	26	3423	15410	448942	-0.19529591630745	0.822591203885171	0.327878866717062	0.320179432425162	1.3773748878808	1.20215923045387e-78	-0.186393696439168	0.829946783560521	0.339349301355409	0.886570913151508	FALSE
C3_COLORECTAL	J10_BRONCHITIS	PGS003395	46	3403	11341	453011	-0.023081994667963	0.977182356745447	0.880794082200356	0.319562550815258	1.37652547266377	6.70000731178764e-78	-0.0595715538886023	0.942168115386868	0.685382151722623	0.96589145250968	FALSE
C3_COLORECTAL	J10_ACUTELOWERNAS	PGS003395	13	3436	4074	460278	-0.144049642982835	0.865844763875531	0.621430634472419	0.318834864565225	1.37552415837	2.54818947154291e-78	-0.0193848493481647	0.980801828656251	0.945725554210947	0.995463476332531	FALSE
C3_COLORECTAL	J10_ACUTEUPPERINFEC	PGS003395	85	3364	35911	428441	-0.175535479459204	0.839007629108441	0.140048819710114	0.317137912591771	1.37319193932644	6.75325029604964e-76	0.0683526638879871	1.07074285423949	0.531844955329043	0.938076028826931	FALSE
C3_COLORECTAL	J10_PNEUMONAS	PGS003395	138	3311	31925	432427	-0.136617927757891	0.872303445404323	0.134266438335284	0.320571642530181	1.37791521418401	2.47501069976369e-76	-0.0447679331012365	0.95621936294857	0.605692243086791	0.952851999097954	FALSE
C3_COLORECTAL	J10_BRONCHIECTASIS	PGS003395	17	3432	1738	462614	0.277368280553994	1.31965228382752	0.268490546410408	0.318938845347642	1.37566719388456	2.97250924926458e-78	-0.0292326791114856	0.971190462440765	0.902394466324154	0.991207212043786	FALSE
C3_COLORECTAL	J10_COPDNAS	PGS003395	94	3355	9322	455030	0.378993935130029	1.46081417606854	0.000621983613817663	0.318982223500463	1.37572686908062	1.49650932843606e-76	-0.0155372689215606	0.984582811728365	0.880907499584957	0.988904843218892	FALSE
C3_COLORECTAL	J10_OTHERINSTPULM	PGS003395	13	3436	2748	461604	-0.268658069812509	0.764404583970347	0.339270925583737	0.32037672565207	1.37764666142575	4.98885872471293e-79	-0.414655890792745	0.660567548975804	0.126527369529975	0.758780194477401	FALSE
C3_COLORECTAL	J10_COLD	PGS003395	12	3437	4717	459635	-0.258286316150282	0.772374057278819	0.373053024607487	0.319692201095492	1.37670395114669	9.64583022286049e-79	-0.289457281172832	0.748669774522482	0.314217840986792	0.877904855692954	FALSE
C3_COLORECTAL	J10_INFLUENZA	PGS003395	23	3426	6589	457763	-0.172112322862885	0.841884604968465	0.426630875561197	0.318743414792536	1.37539837275001	4.9279896337426e-78	-0.00642897068848262	0.993591650927986	0.975385204159399	0.997932144207735	FALSE
C3_COLORECTAL	J10_PNEUMOBACTEROTH	PGS003395	47	3402	9500	454852	0.0442147815793702	1.04520682195387	0.769245481530224	0.32009004333333	1.37725177109319	3.61100649450114e-78	-0.0998302281355588	0.904991047012006	0.499732932792262	0.932098553567459	FALSE
C3_COLORECTAL	J10_VASOALLERRHIN	PGS003395	33	3416	15272	449080	-0.285100758477298	0.751938486325409	0.106127266637215	0.320413836258243	1.3776977876771	1.2000311384357e-78	-0.187790755711988	0.828788108268087	0.29061750967811	0.868880838563463	FALSE
C3_COLORECTAL	J10_CHRONRHINITIS	PGS003395	33	3416	9944	454408	0.00967884939473101	1.00972584094321	0.956592025154198	0.32005209085048	1.37719950196084	1.90066941357582e-78	-0.137372187398784	0.871645750188502	0.433965382093153	0.91811306329546	FALSE
C3_COLORECTAL	J10_SEPTDEV	PGS003395	62	3387	12217	452135	-0.206771862855015	0.813205151128381	0.126994098852334	0.318126945233116	1.374550742817	7.18337788886332e-77	0.0339717184178102	1.03455534745228	0.789847605215879	0.978950343288046	FALSE
C3_COLORECTAL	J10_CHRONTONSADEN	PGS003395	139	3310	52684	411668	0.00223844619699394	1.00224095338807	0.980602877919807	0.317643927366915	1.37388697057005	5.59786276263362e-75	0.0280657797934074	1.02846333430206	0.746497809630691	0.973921889521773	FALSE
C3_COLORECTAL	J10_PERITONSABSC	PGS003395	30	3419	8186	456166	0.0708778942155848	1.07345014339377	0.721757461950708	0.317680201697647	1.37393680830432	2.18690568211016e-77	0.128856800584807	1.1375272192695	0.486686743704396	0.92978346151672	FALSE
C3_COLORECTAL	J10_CHRONLARYNGITIS	PGS003395	21	3428	3742	460610	0.0308397892366733	1.0313202620437	0.890924577921321	0.321672493129844	1.37943292820876	1.58524815489927e-79	-0.502009783057707	0.605312888806335	0.0230389197043557	0.518643821785782	FALSE
C3_COLORECTAL	J10_VOCALLARYNX	PGS003395	62	3387	18608	445744	-0.229459916229512	0.794962833106961	0.0847268248013596	0.319131461978039	1.37593219578506	2.41605052919925e-77	-0.0259667453889038	0.974367491281981	0.838683548405736	0.984981902878871	FALSE
C3_COLORECTAL	J10_BRONCH	PGS003395	22	3427	2937	461415	-0.0981873629281036	0.906479047273452	0.680466471870818	0.317178159572578	1.37324720726824	2.89273749241973e-77	0.217786559667117	1.24332166430627	0.267765425771813	0.859162959526018	FALSE
C3_COLORECTAL	J10_PLEUREFFUSION	PGS003395	20	3429	2459	461893	0.240691525070277	1.27212855500957	0.288362135743985	0.321118375022475	1.37866877118151	3.04729580602434e-79	-0.398654716226031	0.671222423557764	0.0744840760807881	0.684851775129462	FALSE
C3_COLORECTAL	J10_PLEURPLAGUE	PGS003395	15	3434	1801	462551	-0.170760263814226	0.843023652522795	0.548169338428843	0.318168057128523	1.37460725436501	6.78332327339914e-78	0.124052682391968	1.13207550987395	0.610521014083617	0.953598009663689	FALSE
C3_COLORECTAL	J10_PLEUROTH	PGS003395	17	3432	1724	462628	-0.0734680202882738	0.929165859772736	0.784588994683127	0.318248490114159	1.37471782257716	6.64048810488392e-78	0.0980718415480731	1.10304202650884	0.674887372152964	0.964105001196566	FALSE
C3_COLORECTAL	J10_RESPDISOTH	PGS003395	22	3427	3542	460810	-0.298912034203646	0.741624644168176	0.175340399299112	0.318550955168905	1.37513368956807	5.63005301139776e-78	0.00840199144461854	1.008437387237	0.968874631004002	0.997326940394247	FALSE
C3_COLORECTAL	K11_REFLUX	PGS003395	88	3361	22124	442228	-0.139501705848077	0.869791539470908	0.206032106242993	0.322736040604301	1.3809008010536	1.52599587844401e-78	-0.163710879323644	0.848987446224541	0.133732542036605	0.765693676813307	FALSE
C3_COLORECTAL	K11_ULCER	PGS003395	30	3419	8535	455817	-0.113477847113615	0.892723972604873	0.540335550556974	0.320361175265351	1.37762523865396	1.13570860047807e-78	-0.186383266695517	0.829955439737858	0.312003385147302	0.877311890544878	FALSE
C3_COLORECTAL	K11_OTHENTERCOL	PGS003395	26	3423	6898	457454	-0.197399943903856	0.820862268793032	0.32789040522343	0.319280145277608	1.37613678913335	3.12161635771343e-78	-0.074408980370393	0.928291963004489	0.70526714916457	0.969422627271753	FALSE
C3_COLORECTAL	K11_CARIES_DENTIN	PGS003395	18	3431	5542	458810	0.0505922044260424	1.05189384815225	0.834465039314118	0.319452593939338	1.37637412254432	1.72312925645497e-78	-0.133929451190501	0.874651768067719	0.568850220893331	0.946614318515616	FALSE
C3_COLORECTAL	K11_CARIES_1	PGS003395	290	3159	142224	322128	-0.18144561957077	0.83406360080686	0.00747702963391934	0.325315157240423	1.38446690200081	3.96445771206883e-75	-0.0796563030657332	0.923433673173859	0.195600081702836	0.817875446110859	FALSE
C3_COLORECTAL	K11_CARIES_2	PGS003395	19	3430	19046	445306	-0.454526277732231	0.634748591278747	0.0761869827313046	0.317803235941649	1.3741058599802	1.09548931348013e-77	0.17438835233894	1.19051781643506	0.451569309792586	0.921597598194129	FALSE
C3_COLORECTAL	K11_CARIES_3	PGS003395	277	3172	132570	331782	-0.167821096423463	0.845505085038335	0.0150436720849003	0.324907036864633	1.38390198813277	3.09718317574025e-75	-0.0780684401496439	0.924901124006014	0.214102486241921	0.828051298120917	FALSE
C3_COLORECTAL	K11_PULPITIS_1	PGS003395	169	3280	70208	394144	-0.127294779937859	0.880474088241888	0.123237126864554	0.329563311052045	1.39036084066271	6.7283778782554e-80	-0.223233017605805	0.799928430168315	0.00482636233195488	0.303571986162745	FALSE
C3_COLORECTAL	K11_PULPITIS_4	PGS003395	170	3279	70294	394058	-0.122184868076868	0.884984747950574	0.138106705651741	0.329475589148134	1.39023888091199	7.82080964746715e-80	-0.2201815187064	0.802373139008723	0.00531327055411625	0.315863761759265	FALSE
C3_COLORECTAL	K11_PARODON_PERIAPIC_CHRONIC	PGS003395	15	3434	4660	459692	-0.271237568593209	0.762435344195747	0.347316420195059	0.317924159176412	1.37427203135248	7.72573323448038e-78	0.196480649787242	1.21711176927864	0.459196805350946	0.923237060164308	FALSE
C3_COLORECTAL	K11_PARODON	PGS003395	72	3377	21091	443261	-0.142642688688685	0.867063825264865	0.268847053430208	0.317672271492057	1.37392591274617	1.84405982402453e-76	0.053882535330234	1.05536062728632	0.651706973869465	0.960474150937752	FALSE
C3_COLORECTAL	K11_PARODON_OPER	PGS003395	72	3377	21114	443238	-0.143922353969831	0.865954983415659	0.264578632547335	0.317663640951932	1.37391405507462	1.86038492777296e-76	0.0542711227759006	1.05577080686689	0.64937896394629	0.960004648803409	FALSE
C3_COLORECTAL	K11_DENTOFACIAL_ANOMALIES	PGS003395	26	3423	9400	454952	0.11969706894013	1.12715534949153	0.544974794538381	0.320870709645075	1.37832736493898	5.19485367207037e-79	-0.283991770147417	0.752772839890204	0.153183197322959	0.786298212016311	FALSE
C3_COLORECTAL	K11_SALIVARY	PGS003395	19	3430	5519	458833	-0.349973993667274	0.704706416309945	0.17884751826919	0.317305177728704	1.3734216456746	1.9309023839494e-77	0.256786375667421	1.29276893035934	0.270644338606944	0.860266803342397	FALSE
C3_COLORECTAL	K11_LIP_ORAL_MUCOSA	PGS003395	19	3430	3873	460479	-0.133256380402549	0.875240668786139	0.629905697213269	0.316766796012534	1.37268241958274	3.58367890073686e-77	0.347198133338904	1.4150970755046	0.118656831700403	0.750443705858972	FALSE
C3_COLORECTAL	K11_OTHDISOES	PGS003395	21	3428	2470	461882	-0.142679657661364	0.867031771398501	0.56058110438912	0.317751321744794	1.37403452622972	1.36319476250835e-77	0.163523543410275	1.17765308083069	0.449432724540375	0.921221098969819	FALSE
C3_COLORECTAL	K11_GULC	PGS003395	41	3408	3879	460473	0.266197163579357	1.30499233028267	0.129559282014631	0.316552840280482	1.37238875772722	1.33498162739315e-76	0.187255788103784	1.20593570961102	0.235228448878815	0.840311234718681	FALSE
C3_COLORECTAL	K11_DULC	PGS003395	31	3418	2469	461883	0.157210387722206	1.17024179250868	0.426035312575385	0.317631921093768	1.37387047540683	2.74527402908808e-77	0.109529689982746	1.11575319713656	0.526545663736962	0.937317090059626	FALSE
C3_COLORECTAL	K11_ACUTGASTR	PGS003395	14	3435	1919	462433	0.16309973382876	1.17715408591821	0.545480485697364	0.320330118756829	1.37758245508836	5.19619540330611e-79	-0.378700502067843	0.684750663366336	0.144553733318992	0.7778115218255	FALSE
C3_COLORECTAL	K11_CHRONGASTR	PGS003395	42	3407	7459	456893	-0.269912943499892	0.763445954376732	0.110513615793036	0.316884576856929	1.37284410479873	9.27931377597152e-77	0.14895237315028	1.16061771132742	0.341418652595514	0.887456846255623	FALSE
C3_COLORECTAL	K11_OTHGASTR	PGS003395	38	3411	6080	458272	-0.0868240258299182	0.91683842131845	0.614849496540252	0.318894733492187	1.37560651199056	8.47419233259059e-78	-0.0094691012841337	0.990575589483722	0.95419191863148	0.996106800154812	FALSE
C3_COLORECTAL	K11_FUNCDYSP	PGS003395	17	3432	7235	457117	-0.568676556223714	0.566274375300143	0.0197715396394709	0.320315614754114	1.37756247477359	6.58228748756609e-79	-0.330861454406715	0.718304680095066	0.172128402467165	0.803260903226999	FALSE
C3_COLORECTAL	K11_APPENDACUT	PGS003395	149	3300	30828	433524	-0.0683190039233047	0.933962488352509	0.455769240854657	0.31249242071827	1.36682758156322	2.14450066056038e-72	0.14560375930219	1.15673775065751	0.0819880585219008	0.69827375867732	FALSE
C3_COLORECTAL	K11_APPENDOTH	PGS003395	13	3436	2757	461595	-0.207390803441567	0.812701981187367	0.480840183073868	0.318219628160296	1.37467814610737	5.29541036195442e-78	0.124992542906687	1.13314000310458	0.650830339530652	0.960386046286267	FALSE
C3_COLORECTAL	K11_HERING	PGS003395	262	3187	29397	434955	-0.155938866766056	0.855611495069918	0.026520094055397	0.31132404894549	1.36523155135855	2.07334571239173e-69	0.0965176672438023	1.10132903842054	0.131328971947885	0.763139355040302	FALSE
C3_COLORECTAL	K11_FEMHER	PGS003395	13	3436	1123	463229	-0.118872857472031	0.887920686066199	0.754743756554256	0.316566599375026	1.37240764068379	3.04995331143392e-77	0.675978738954521	1.96595619256137	0.0252005291217914	0.531403976831714	FALSE
C3_COLORECTAL	K11_UMBHER	PGS003395	43	3406	7490	456862	0.16922221679073	1.18438329953935	0.279149942457732	0.319979887928284	1.37710006772212	3.31436043783391e-78	-0.0948321559283122	0.909525580134212	0.539725984115489	0.940234621003842	FALSE
C3_COLORECTAL	K11_VENTHER	PGS003395	49	3400	5924	458428	0.27116309119568	1.31148894524376	0.0679739151069607	0.3193810631709	1.3762756729668	1.01639931239998e-77	-0.0379118059321875	0.962797850205786	0.786771838455909	0.978756396101929	FALSE
C3_COLORECTAL	K11_DIAHER	PGS003395	47	3402	9085	455267	-0.114359686098044	0.891937080810419	0.464649004732913	0.31803807194929	1.37442858740696	3.40643855152379e-77	0.0524447542314148	1.05384434002976	0.723652336999164	0.971219762135228	FALSE
C3_COLORECTAL	K11_OTHILEUS	PGS003395	23	3426	3324	461028	0.0231266089619341	1.02339610246331	0.912624296656013	0.320183647368317	1.37738069344989	9.99623706224393e-79	-0.214671994945343	0.806806033238054	0.306385163620039	0.875513271136411	FALSE
C3_COLORECTAL	K11_DIVERTIC	PGS003395	94	3355	22323	442029	-0.505532071456968	0.603184552747311	5.9333225326068e-06	0.318398402702198	1.3749239255321	2.34408022466593e-76	0.0150001461027907	1.01511321292658	0.886686383241597	0.989376234795609	FALSE
C3_COLORECTAL	K11_IBS	PGS003395	15	3434	8384	455968	-0.796006243421353	0.451127062817913	0.00214103536156021	0.32031404294123	1.37756030950484	5.44750267301501e-79	-0.352809478701461	0.702711062048459	0.177174821315489	0.806600464472796	FALSE
C3_COLORECTAL	K11_OTHFUNC	PGS003395	51	3398	11713	452639	-0.0916313581695851	0.912441451640651	0.524317511293124	0.32043163896387	1.37772231464358	3.58716642774947e-78	-0.112863273523359	0.8932727858076	0.415121704462703	0.913142574746398	FALSE
C3_COLORECTAL	K11_FISSANAL	PGS003395	38	3411	8378	455974	-0.42576710193471	0.653268469367548	0.0176546693170112	0.317103163817796	1.37314422341915	7.28046250622975e-77	0.146967196709646	1.15831596583169	0.355749468761	0.892714847278811	FALSE
C3_COLORECTAL	K11_OTHANRECT	PGS003395	31	3418	7292	457060	-0.293194034050918	0.745877401041852	0.12768818843632	0.318825685003965	1.37551153171967	6.5611126816187e-78	0.00715991163369769	1.00718560508534	0.968493685348429	0.997326940394247	FALSE
C3_COLORECTAL	K11_OTHINT	PGS003395	14	3435	1994	462358	-0.010478466190018	0.989576241685216	0.970051233558598	0.318890425108916	1.37560058536324	2.62667175068685e-78	-0.0329739439883642	0.96756377011344	0.901638336845497	0.99118498209407	FALSE
C3_COLORECTAL	K11_OTHPERITON	PGS003395	12	3437	1253	463099	-0.0229227262909745	0.977338003387892	0.948430138640428	0.317368095895991	1.37350806156599	1.27155560923205e-77	0.39517971164398	1.48465097601564	0.168384431369645	0.799540078841676	FALSE
C3_COLORECTAL	K11_ALCOLIV	PGS003395	17	3432	1699	462653	0.605692575311665	1.83252092824622	0.0182208750361036	0.318667644387408	1.37529416220618	3.86405401683e-78	0.0153574448245935	1.01547597638365	0.950263785743497	0.995778966454887	FALSE
C3_COLORECTAL	K11_DISLIVOTH	PGS003395	18	3431	4251	460101	-0.069016602071285	0.933311185050752	0.770880553284166	0.320190982933791	1.3773907973532	7.45174583748512e-79	-0.280584596869751	0.755342041766969	0.242816949029119	0.84496362868145	FALSE
C3_COLORECTAL	K11_CHOLELITH	PGS003395	255	3194	33275	431077	0.0211480926258829	1.02137329829175	0.758597009828672	0.320657475703462	1.37803349009528	1.32406584037739e-73	-0.0251347148835388	0.975178532116733	0.695685218499455	0.967632513697213	FALSE
C3_COLORECTAL	K11_CHOLECYST	PGS003395	24	3425	3009	461343	-0.0576543618775092	0.94397616520632	0.778878892202882	0.320963767892764	1.37845563563654	5.33912201727402e-79	-0.282218701066331	0.754108742111176	0.150922054199654	0.783966341509196	FALSE
C3_COLORECTAL	K11_BILIAOTH	PGS003395	11	3438	1605	462747	-0.0770743564852268	0.925821010250781	0.804721204542568	0.318831232050511	1.37551916176733	2.29565373886827e-78	-0.0293198261931196	0.971105829714054	0.925279553832599	0.993773266305168	FALSE
C3_COLORECTAL	K11_ACUTPANC	PGS003395	36	3413	5178	459174	0.0384024208086592	1.03914932405987	0.827930882988777	0.318588770657229	1.3751856919033	1.05394758297271e-77	0.0164315093036681	1.0165672490029	0.923148154420138	0.993524966532624	FALSE
C3_COLORECTAL	K11_CHRONPANC	PGS003395	14	3435	2648	461704	0.111094329136633	1.11750031472274	0.678928003821365	0.319637506180831	1.37662865450076	1.09905758537254e-78	-0.227336796345124	0.796652427476308	0.40973136784969	0.911532357643546	FALSE
C3_COLORECTAL	K11_GIBLEEDING	PGS003395	45	3404	6454	457898	0.207099608598316	1.23010509472275	0.176767005962576	0.320345190357022	1.37760321761682	2.53684288917745e-78	-0.120453936830962	0.886517922229786	0.422520855095841	0.914927307878193	FALSE
C3_COLORECTAL	K11_OTHDISDIG	PGS003395	40	3409	6190	458162	0.229689263510957	1.25820897773841	0.156758657220425	0.320703232266052	1.37809654561352	1.32649465063389e-78	-0.172381799295388	0.841657767473591	0.277920266348316	0.86304735401903	FALSE
C3_COLORECTAL	TEMPOROMANDIB	PGS003395	15	3434	5311	459041	0.0442337629306244	1.04522666157999	0.867260960343831	0.318873611512165	1.37557745676414	2.75055094538438e-78	-0.0248398911263178	0.975466080301468	0.924726673142486	0.993763713042443	FALSE
C3_COLORECTAL	APPENDACUT_COMPLIC	PGS003395	65	3384	7084	457268	0.289499838219662	1.33575922520746	0.0250075658540954	0.319789982093563	1.37683857321471	1.2349767679414e-77	-0.0541376451979432	0.947301705996669	0.669356245594494	0.963428672564302	FALSE
C3_COLORECTAL	HERING_BILATERAL	PGS003395	13	3436	2290	462062	-0.197371998218903	0.820885208671919	0.480383793520638	0.319580829082501	1.37655063339417	1.17755327585334e-78	-0.214338456913927	0.80707517861673	0.433559779847063	0.917868165761193	FALSE
C3_COLORECTAL	K11_CONSTIPATION	PGS003395	136	3313	28565	435787	-0.25294117370858	0.776513559893155	0.00649553427543507	0.31882813706396	1.37551490456061	1.38838754333229e-75	-0.00683237156161594	0.993190916022303	0.937781858947991	0.994905432339387	FALSE
C3_COLORECTAL	K11_FISTULA	PGS003395	41	3408	8668	455684	-0.362347771756608	0.696040262600734	0.0347519578590363	0.317213155348039	1.37329526596008	7.4780882591099e-77	0.127542673922648	1.13603334620592	0.406031021035859	0.910004381490619	FALSE
C3_COLORECTAL	K11_STRICTURE	PGS003395	32	3417	5731	458621	-0.0227797106226635	0.977477788031072	0.900027713999994	0.320135971590494	1.37731502731932	1.78162060442914e-78	-0.142312631165264	0.867350053436963	0.415240415428771	0.9131849978532	FALSE
C3_COLORECTAL	L12_ATOPIC	PGS003395	37	3412	19947	444405	-0.0939335826150955	0.910343222849154	0.600992672984949	0.317343010024979	1.3734736063521	4.55052255000573e-77	0.131995513053415	1.14110319918665	0.426891737253923	0.916295755374635	FALSE
C3_COLORECTAL	L12_PSORI_VULG	PGS003395	23	3426	5268	459084	-0.0153061111239302	0.984810432029799	0.947667144849516	0.317304398167442	1.3734205750087	2.38765733347203e-77	0.218285195877784	1.24394178410385	0.291538022623932	0.869499988591976	FALSE
C3_COLORECTAL	L12_PSORI_ARTHRO	PGS003395	13	3436	3203	461149	-0.0108170616356759	0.989241232396161	0.970118945602947	0.31892544422589	1.37564875852453	2.32291328625347e-78	-0.0472968996343317	0.953804171437857	0.867825681013687	0.987807596380665	FALSE
C3_COLORECTAL	L12_AGEP	PGS003395	11	3438	1484	462868	0.0166827310707242	1.0168226649052	0.95607323288546	0.319132078849176	1.37593304455818	1.75707675251811e-78	-0.115221837427538	0.891168427465737	0.698575097425245	0.968251968758584	FALSE
C3_COLORECTAL	L12_ABSCESS_CUT	PGS003395	21	3428	6492	457860	-0.0260799484280191	0.974257196163742	0.911698315191874	0.318297582330734	1.37478531217883	6.81705611618581e-78	0.0794077692073961	1.08264570165335	0.723632776062026	0.971219762135228	FALSE
C3_COLORECTAL	L12_CELLULITIS	PGS003395	27	3422	5233	459119	0.28055977973537	1.32387068093592	0.161773941465819	0.318892146789166	1.37560295370964	4.77924899174474e-78	-0.00864170383196054	0.99139552836354	0.965362949774516	0.99720717336965	FALSE
C3_COLORECTAL	L12_INFECT_SKIN_NAS	PGS003395	11	3438	1948	462404	0.17166657638052	1.18728189938249	0.604552990132593	0.318355368810116	1.37486475847737	3.9893385184866e-78	0.131693758248479	1.14075891776026	0.672995496727472	0.963715887798657	FALSE
C3_COLORECTAL	L12_SEBORRHOEIC	PGS003395	14	3435	2183	462169	0.0802775769810903	1.0835878049658	0.804468133977279	0.317243234575946	1.37333657424262	1.66162775102075e-77	0.354554075615495	1.42554482732693	0.177931539886405	0.807017173561022	FALSE
C3_COLORECTAL	L12_INTERNALSUBSTANCEDERM	PGS003395	11	3438	2503	461849	0.553764588518039	1.73979029964468	0.0960959252320022	0.31790257546212	1.3742423697777	6.89649964635485e-78	0.312325123548248	1.36659893430347	0.269404306811921	0.859787315664808	FALSE
C3_COLORECTAL	L12_DERM_NAS	PGS003395	51	3398	14674	449678	-0.21742918722406	0.804584577770031	0.154985679640788	0.317181628618712	1.37325197113442	1.12057127233911e-76	0.105332718750661	1.11108022608796	0.453947222601587	0.92221193326842	FALSE
C3_COLORECTAL	L12_LICHENPLANUS	PGS003395	13	3436	2996	461356	-0.412082493324615	0.662269640974163	0.224458021046468	0.317278407689677	1.37338487961566	1.50260712760042e-77	0.390041132834201	1.47704154753823	0.16389190889685	0.79539126975705	FALSE
C3_COLORECTAL	L12_URTICA_NAS	PGS003395	23	3426	6286	458066	0.0628141212364906	1.06482889175701	0.769389282685572	0.319354860674841	1.37623961158135	2.39909389945182e-78	-0.0925875842010929	0.911569368393167	0.662789323820777	0.962680917992407	FALSE
C3_COLORECTAL	L12_ACTINKERA	PGS003395	56	3393	7111	457241	-0.0392311227985421	0.961528452316269	0.777939487379256	0.320735771445898	1.37814138847443	2.94423316932619e-78	-0.123679669039167	0.883662860123454	0.358400570752954	0.893728027241026	FALSE
C3_COLORECTAL	L12_FOLLICULARCYST	PGS003395	21	3428	4578	459774	-0.00421196264462619	0.995796895229325	0.986101177704402	0.317897619208254	1.37423555870052	1.09221774414906e-77	0.145006769085149	1.15604739562479	0.5146402528369	0.934680992187494	FALSE
C3_COLORECTAL	L12_SEBORRKERAT	PGS003395	22	3427	3789	460563	-0.140137196832337	0.869238970384321	0.546110825800022	0.318216231656789	1.37467347701615	8.33476773105672e-78	0.0861036044898305	1.08991924298292	0.684396907969665	0.965649759188021	FALSE
C3_COLORECTAL	L12_ULCERLOWLIMB	PGS003395	21	3428	1966	462386	0.647173330426575	1.91013387347438	0.00445297316487635	0.319101948385073	1.37589158768154	2.91441228115126e-78	-0.0727488998335538	0.929834282257661	0.742823442737628	0.973675080548744	FALSE
C3_COLORECTAL	L12_SKINSUBCUTISNAS	PGS003395	12	3437	1767	462585	0.238721256189503	1.26962458726018	0.43601320932883	0.318469045580657	1.37502105754666	3.65707146833258e-78	0.10717243353842	1.11312617821742	0.720768676498399	0.970604741608701	FALSE
C3_COLORECTAL	M13_RHEUMA	PGS003395	65	3384	11584	452768	-0.0635138953258274	0.938461078987596	0.633098451158332	0.318089495437509	1.37449926713651	9.97492539646808e-77	0.0342369901923534	1.03482982218875	0.779536824584625	0.977936805972732	FALSE
C3_COLORECTAL	M13_POLYMYALGIA	PGS003395	11	3438	2309	462043	-0.50329407788377	0.604535987586986	0.114406243830654	0.318723143876354	1.37537049244746	2.46964600750612e-78	0.00977091296317152	1.00981880418647	0.975452372854778	0.997932144207735	FALSE
C3_COLORECTAL	M13_OSTEOPOROSIS	PGS003395	11	3438	4354	459998	-0.824974427998612	0.438246199154073	0.00653824591671442	0.319296312316876	1.3761590373707	1.380925326526e-78	-0.229498033964825	0.794932531501623	0.450444591239928	0.921379745282534	FALSE
C3_COLORECTAL	M13_REACTARTH	PGS003395	13	3436	2812	461540	-0.016006661774274	0.984120764043059	0.955633261677397	0.318863789528825	1.37556394593163	2.53136801984313e-78	-0.0298647599755696	0.970576785501232	0.914976391110697	0.99277594675773	FALSE
C3_COLORECTAL	M13_PSORIARTH	PGS003395	11	3438	3040	461312	-0.202188163304457	0.816941195124431	0.543107157301273	0.3182746485278	1.37475378348494	4.36339022756233e-78	0.153617758439206	1.16604509068755	0.613280730354318	0.954009866775898	FALSE
C3_COLORECTAL	M13_GOUT	PGS003395	44	3405	5753	458599	-0.0686660129581691	0.933638451155995	0.662632586203459	0.319350032161455	1.37623296640601	6.80046039587238e-78	-0.0491097013972609	0.952076679827385	0.749744150106964	0.974387742499631	FALSE
C3_COLORECTAL	M13_ARTHRITISNAS	PGS003395	25	3424	8270	456082	-0.188804284954195	0.827948532823766	0.351910458403067	0.320306253535534	1.37754957917051	9.49963548583044e-79	-0.210763055518253	0.809965961111127	0.293413869902467	0.870702018899508	FALSE
C3_COLORECTAL	M13_ARTHROSIS_POLY	PGS003395	17	3432	4545	459807	-0.591212923303421	0.553655335846743	0.0331515753660738	0.317722202572576	1.37399451606425	1.1486763288815e-77	0.217862202137204	1.24341571578517	0.361205819978205	0.894243822503053	FALSE
C3_COLORECTAL	M13_ARTHTROSIS_COX_PRIM_ICD10	PGS003395	93	3356	14922	449430	-0.0938227752085318	0.910444101209692	0.401904067977167	0.319040820862998	1.37580748540864	1.26960989076658e-76	-0.00971262163163574	0.990334393541196	0.926235406134559	0.99389290603575	FALSE
C3_COLORECTAL	M13_ARTHTROSIS_COX	PGS003395	118	3331	16968	447384	-0.0767730328654318	0.926100024023481	0.434960918409856	0.320782289257552	1.37820549808708	6.73069231783039e-77	-0.0593713815295729	0.942356730278242	0.526374001769276	0.937317090059626	FALSE
C3_COLORECTAL	M13_ARTHROSIS_KNEE_PRIM_ICD10	PGS003395	184	3265	33222	431130	-0.0794485440529928	0.923625544772965	0.317074320983412	0.327299856699456	1.38721738124674	1.79953622620272e-78	-0.160781213340871	0.851478342831473	0.0342421251119099	0.572728359951797	FALSE
C3_COLORECTAL	M13_ARTHROSIS_KNEE	PGS003395	234	3215	37746	426606	-0.104079475335772	0.901153675084228	0.143795737481336	0.326402080653259	1.3859725295936	7.05452092445366e-77	-0.112643764855058	0.89346888844957	0.0963370794526647	0.721357796378296	FALSE
C3_COLORECTAL	M13_ARTHROSIS_OTH	PGS003395	69	3380	17591	446761	-0.446447540693915	0.639897327874562	0.00103156651679982	0.314877317707571	1.37009121471493	3.32954440370901e-75	0.191075814212701	1.21055122559049	0.114918270574646	0.745767590220568	FALSE
C3_COLORECTAL	M13_HALLUXVALGUS	PGS003395	97	3352	14636	449716	-0.0774001908068778	0.925519395130883	0.463459744908332	0.323406689099436	1.38182721071066	1.17322531100008e-78	-0.173933065136125	0.840353144699314	0.0944026465456199	0.717217836194354	FALSE
C3_COLORECTAL	M13_HALLUXRIGIDUS	PGS003395	22	3427	4139	460213	-0.233805218283418	0.791515973721597	0.281304478702737	0.319610701896754	1.37659175544976	1.59546113374125e-78	-0.148901260683976	0.861654189844123	0.499850890223953	0.932098553567459	FALSE
C3_COLORECTAL	M13_HAMMERTOE	PGS003395	29	3420	4894	459458	-0.308575574867179	0.7344924409329	0.146327281004052	0.316990621652302	1.37298969549033	4.11112685699835e-77	0.224675518015418	1.25191642595207	0.246091236839375	0.847198726988387	FALSE
C3_COLORECTAL	M13_PATELLAOTH	PGS003395	23	3426	6980	457372	0.0458651665326009	1.046933239801	0.83157909228423	0.318921369395248	1.37564315300024	3.98312620331631e-78	-0.0233910515571797	0.97688039846962	0.911204553029568	0.99233600073556	FALSE
C3_COLORECTAL	M13_MENISCUSDERANGEMENTS	PGS003395	116	3333	24158	440194	-0.124826913483506	0.88264966411938	0.199344713450244	0.323009820701149	1.38127891596646	5.54445475846571e-78	-0.124460866417252	0.882972814579991	0.187051757026787	0.812855657994364	FALSE
C3_COLORECTAL	M13_KNEEDERANGEMENTS	PGS003395	185	3264	36285	428067	-0.143298332682649	0.866495526396675	0.0658317502702533	0.32479066827649	1.38374095478207	2.74010223011071e-77	-0.11235803978092	0.893724211388308	0.138240290438749	0.770381987618547	FALSE
C3_COLORECTAL	M13_JOINTOTH	PGS003395	64	3385	30670	433682	-0.352811958080318	0.70270931976367	0.0064701959197575	0.321102016404979	1.3786462182509	2.93036416620742e-78	-0.126535252237527	0.881143086730613	0.316365827905394	0.878775362124447	FALSE
C3_COLORECTAL	M13_SPONDYLOLISTHESIS	PGS003395	11	3438	5015	459337	-0.572019562064024	0.564384477486087	0.0616965727401293	0.320098524566742	1.37726345193646	6.15029627602614e-79	-0.42660020783222	0.65272445419565	0.152759609876754	0.785945743159851	FALSE
C3_COLORECTAL	M13_ANKYLOSPON	PGS003395	12	3437	3049	461303	-0.311691049561425	0.732207709180041	0.352778993650491	0.317725351226016	1.37399884230362	8.59790244574894e-78	0.29446247281793	1.34240458576319	0.311816785083099	0.877311890544878	FALSE
C3_COLORECTAL	M13_SPINENTHES	PGS003395	26	3423	1260	463092	-0.150779030908012	0.86003771941801	0.453168058549471	0.319604841529197	1.37658368813974	2.50840262911425e-78	-0.103015468679751	0.902113018876199	0.587326048035682	0.949327784426073	FALSE
C3_COLORECTAL	M13_SPONDYLOSIS	PGS003395	75	3374	16763	447589	-0.236680808584537	0.789243167460359	0.050657240235788	0.319662589855383	1.37666318583899	2.36391263197915e-77	-0.0484719266407091	0.952684083973007	0.680310448644603	0.964826833572889	FALSE
C3_COLORECTAL	M13_SPINSTENOSIS	PGS003395	83	3366	14664	449688	-0.186373653614401	0.829963418205172	0.107230378201274	0.320278076398183	1.37751076431366	2.31428805652174e-77	-0.0630695679854142	0.938878155555303	0.564453420469494	0.94568598870795	FALSE
C3_COLORECTAL	M13_CERVICDISC	PGS003395	71	3378	13214	451138	-0.226275729450634	0.797498177612903	0.0686160316097287	0.318964939707343	1.37570309150751	3.74459611755234e-77	-0.018842854277363	0.98133356249836	0.877249864403673	0.988647925219458	FALSE
C3_COLORECTAL	M13_INTERVERTEB	PGS003395	166	3283	35999	428353	-0.210069385602948	0.810528005044718	0.0116351579306861	0.319774968476542	1.37681790204285	1.97945161508036e-75	-0.0229793454664843	0.977282668882458	0.774419748556219	0.977268611390933	FALSE
C3_COLORECTAL	M13_RADICULOPATHY	PGS003395	45	3404	5511	458841	-0.226405677709669	0.797394550846344	0.147124093942243	0.318949817055783	1.37568228738631	1.40273950037069e-77	-0.0138591295870231	0.98623646601591	0.924333271463671	0.993712078258386	FALSE
C3_COLORECTAL	M13_CERVICALGIA	PGS003395	37	3412	6253	458099	-0.0987388828925663	0.905979243819974	0.562760457674279	0.319202253116835	1.37602960303985	6.3735661220329e-78	-0.042143068729217	0.958732606104416	0.795861661246778	0.980025453078045	FALSE
C3_COLORECTAL	M13_SCIATICA	PGS003395	54	3395	16416	447936	-0.231333906257774	0.793474475703919	0.111517412724357	0.318403097417976	1.37493038042429	3.25035637756473e-77	0.0230034060533349	1.02327002485356	0.867767617852519	0.987807596380665	FALSE
C3_COLORECTAL	M13_LOWBACKPAIN	PGS003395	73	3376	24578	439774	-0.285223270554854	0.751846370422026	0.0185326874632459	0.322170841204773	1.38012053727312	1.41873834451516e-78	-0.153266445745211	0.857901107256219	0.19745878981488	0.819523288763008	FALSE
C3_COLORECTAL	M13_THORACISPINEPAIN	PGS003395	12	3437	4001	460351	-0.232443724679884	0.792594351592622	0.435542541040047	0.319284774603048	1.37614315973314	1.69026456710093e-78	-0.115292167752449	0.891105753504649	0.673874581264347	0.963936701277552	FALSE
C3_COLORECTAL	M13_DORSALGIANAS	PGS003395	45	3404	12654	451698	-0.34142270329216	0.710758404781359	0.0267578143398501	0.319969148486272	1.37708527851521	3.64293143532414e-78	-0.0936779435059249	0.910575971928299	0.535770658649721	0.939336452440419	FALSE
C3_COLORECTAL	M13_TRIGGERFINGER	PGS003395	14	3435	3335	461017	0.0504326803036278	1.0517260590928	0.851006881936943	0.319907964429167	1.37700102542839	8.82398704572112e-79	-0.272709011732226	0.761314288926399	0.300115668571123	0.873336165907405	FALSE
C3_COLORECTAL	M13_TENDOSYNOVITISNAS	PGS003395	20	3429	3659	460693	-0.0644530189026626	0.937580161772183	0.774790812985761	0.320960930795835	1.37845172482983	3.57953891282713e-79	-0.390478445798498	0.676733016961533	0.0880610016602421	0.708169701736612	FALSE
C3_COLORECTAL	M13_SPONTRUPTSYNOTEND	PGS003395	12	3437	1922	462430	0.0628973509919666	1.06491752089353	0.839889136098106	0.318546633742329	1.37512774704164	3.37033099803009e-78	0.0610179020860794	1.06291794246537	0.836519111205908	0.984755862488486	FALSE
C3_COLORECTAL	M13_GANGLION	PGS003395	22	3427	7088	457264	-0.0741562674731959	0.928526584000531	0.729774758250956	0.320298434044577	1.37753880747615	7.98399085196262e-79	-0.252019230833113	0.777229791148822	0.244146348492389	0.845845410332399	FALSE
C3_COLORECTAL	M13_DUPUTRYEN	PGS003395	57	3392	4403	459949	0.0733223050747948	1.07607730620561	0.611462489722931	0.318043755631239	1.37443639924411	6.26505831931135e-77	0.0372840831550522	1.03798785382205	0.778343742016091	0.977921191813735	FALSE
C3_COLORECTAL	M13_ADHCAPSULITIS	PGS003395	20	3429	4883	459469	-0.406890016098108	0.665717404472958	0.0783492248660883	0.319379412076217	1.37627340060723	1.98803553425464e-78	-0.0957926180077045	0.908652434682926	0.672595300120577	0.96364221173769	FALSE
C3_COLORECTAL	M13_ROTATORCUFF	PGS003395	71	3378	21164	443188	-0.558189044842304	0.57224443507158	2.77153475531949e-05	0.314696395181501	1.36984335677364	4.65270909060857e-75	0.184663226557387	1.20281329633606	0.122125097954511	0.754804857104477	FALSE
C3_COLORECTAL	M13_IMPINGEMENT	PGS003395	28	3421	8352	456000	-0.252371900306297	0.776955734256425	0.186721643595493	0.320372584057875	1.37764095578415	1.04075864190256e-78	-0.206407377848541	0.813501606236595	0.276881370364422	0.86272032923927	FALSE
C3_COLORECTAL	M13_ACHILLESTEND	PGS003395	15	3434	2816	461536	0.0902698707182927	1.09446960915314	0.758028630748441	0.31788820468579	1.37422262098988	7.97064868240679e-78	0.211224467568347	1.23518958394814	0.425260396582535	0.915952264823689	FALSE
C3_COLORECTAL	M13_LATERALEPICOND	PGS003395	15	3434	4219	460133	-0.0620759966891238	0.939811461517605	0.811996032154001	0.319603007727257	1.37658116376022	1.26975940265533e-78	-0.193033662840137	0.824454220201358	0.45519874012654	0.922400147835985	FALSE
C3_COLORECTAL	M13_ENTESOPATHYNAS	PGS003395	19	3430	2908	461444	-0.218245249003874	0.803928254883921	0.343156143050866	0.319961032306951	1.3770741018895	1.00390860831163e-78	-0.238459328636226	0.787840730162475	0.303902784360425	0.87495553137748	FALSE
C3_COLORECTAL	M13_MYALGIA	PGS003395	14	3435	5875	458477	-0.425487202031972	0.653451344740791	0.185039339765913	0.317178827870014	1.37324812500613	1.72851168104953e-77	0.376049278122031	1.45651890651907	0.147374810409279	0.780612172796926	FALSE
C3_COLORECTAL	M13_LIMBPAIN	PGS003395	72	3377	22731	441621	-0.223195937444332	0.799958092193606	0.0897791954706504	0.316242760752128	1.3719632740388	8.15824449231233e-76	0.125038301877884	1.13319185561169	0.298889894143229	0.872799102497351	FALSE
C3_COLORECTAL	M13_SOFTTISSUENAS	PGS003395	19	3430	1466	462886	0.35120172814102	1.42077390708457	0.127453527065093	0.32038140669086	1.3776531102583	6.70388082106166e-79	-0.283671612130805	0.753013884733743	0.20843549022136	0.825591786925038	FALSE
C3_COLORECTAL	M13_OSTEOCHONDROPATHY	PGS003395	11	3438	2379	461973	0.0206930247352616	1.02090860983977	0.94549524574514	0.319314096313204	1.37618351119558	1.32043079006649e-78	-0.200232948835557	0.81854005291497	0.534592163884491	0.939074399168625	FALSE
C3_COLORECTAL	JOINTPAIN	PGS003395	57	3392	25569	438783	-0.28144626707461	0.754691466366073	0.0389382494557467	0.321401936085491	1.37905976339628	1.40673982423046e-78	-0.162682552559779	0.849860931774991	0.226272959143141	0.834355480033176	FALSE
C3_COLORECTAL	N14_GLOMEINOTH	PGS003395	18	3431	2383	461969	0.552720453136756	1.73797467108277	0.0329914760720129	0.318056393614689	1.37445376945834	7.94762677958046e-78	0.141071059189373	1.15150647019393	0.556120836176121	0.943861645062861	FALSE
C3_COLORECTAL	N14_PYELONEPHR	PGS003395	81	3368	16937	447415	-0.0458842922740171	0.955152474317808	0.715289548418353	0.315014811126978	1.37027960619194	5.24197428835361e-75	0.160048233950235	1.17356747542188	0.155453978592312	0.788336807989094	FALSE
C3_COLORECTAL	N14_CHRONTUBULOINTNEPHRITIS	PGS003395	12	3437	1134	463218	0.466231924425351	1.59397663859857	0.113800373821635	0.320696060274896	1.37808666195272	3.31915311173856e-79	-0.528375059914357	0.589562194994464	0.0545803925724452	0.648522198235674	FALSE
C3_COLORECTAL	N14_CALCUKIDUR	PGS003395	67	3382	9029	455323	-0.190952705101438	0.826171660932114	0.137444492882347	0.318507229259457	1.37507356191146	5.24140514704712e-77	0.00580715682919476	1.00582405105105	0.963002458642479	0.996852260938647	FALSE
C3_COLORECTAL	N14_CALCULOWER	PGS003395	13	3436	994	463358	0.230338760700442	1.25902644637629	0.467112358913736	0.317864586721237	1.37419016503201	7.51212884995939e-78	0.257956064015385	1.29428195182307	0.368094037236503	0.896722021919798	FALSE
C3_COLORECTAL	N14_CYSTKID	PGS003395	15	3434	1286	463066	0.166188074143383	1.18079515787894	0.582881549711358	0.317228489365787	1.37331632425551	1.88795218072786e-77	0.289371226781042	1.33558744233871	0.213854407545992	0.828051298120917	FALSE
C3_COLORECTAL	N14_CYSTITIS	PGS003395	85	3364	27119	437233	-0.168687296395225	0.844773025658229	0.149586680559146	0.319400805040469	1.37630284348983	5.46503424199457e-77	-0.0234707531763979	0.976802542622739	0.831136888036789	0.983822589067523	FALSE
C3_COLORECTAL	N14_OTHBLADD	PGS003395	17	3432	2608	461744	0.0784969135373444	1.08166001665388	0.747686554068334	0.320358654398105	1.377621765848	6.42794234837013e-79	-0.303916492196479	0.73792248616368	0.196117382244996	0.818140467513934	FALSE
C3_COLORECTAL	N14_URETHRAOTH	PGS003395	99	3350	25121	439231	-0.16952994395634	0.844061479561856	0.117776532063356	0.319812762599249	1.37686993865092	7.42195989894126e-77	-0.0351477664768208	0.965462742688652	0.729943242053731	0.971861644061172	FALSE
C3_COLORECTAL	N14_PROSTHYPERPLA	PGS003395	211	3238	19398	444954	0.171990017656878	1.18766597746543	0.0234148763160623	0.319580764296474	1.37655054421293	3.54074788642174e-74	-0.0256768986753814	0.974649949429898	0.716662100237271	0.969868130885107	FALSE
C3_COLORECTAL	N14_PROSTATITIS	PGS003395	20	3429	3307	461045	-0.195960874007239	0.822044397352124	0.443918063824075	0.316259863384301	1.37198673842269	7.46567979278405e-77	0.26006171463497	1.29701012870251	0.234736546825471	0.840173787728241	FALSE
C3_COLORECTAL	N14_HYDROCELE	PGS003395	41	3408	4337	460015	0.134372113614164	1.14381837085096	0.409954466475158	0.317713856282771	1.37398304835568	4.08985458945985e-77	0.0186788575310767	1.01885439865623	0.905888441137234	0.991537437764951	FALSE
C3_COLORECTAL	N14_SPERMATOCELE	PGS003395	18	3431	1728	462624	0.197175601504316	1.21795789716754	0.411530021123504	0.318344472395124	1.37484977746202	6.68736871866493e-78	-0.0852520307793745	0.918280820203831	0.711570802853364	0.969600565649545	FALSE
C3_COLORECTAL	N14_ORHCEPINDIDYMITIS	PGS003395	19	3430	2114	462238	0.435442078848312	1.5456462054323	0.0712329762947443	0.317964380804483	1.37432730792264	1.07760745118508e-77	-0.0383551863259359	0.962371059138249	0.864179746031798	0.987791094125727	FALSE
C3_COLORECTAL	N14_PHIMOSIS	PGS003395	21	3428	6684	457668	-0.179637875312573	0.835572738148391	0.501040435379907	0.315528384457513	1.3709835259948	1.56639815577189e-76	0.407828172512621	1.50354878796255	0.0727031842589309	0.681627238229758	FALSE
C3_COLORECTAL	N14_BENIGNMAMDYSP	PGS003395	31	3418	4439	459913	-0.25965482079547	0.771317782716782	0.180449366994687	0.317140799636115	1.37319590379818	4.17795150335989e-77	0.0827154747659957	1.08623270396202	0.658145039758767	0.961842022817039	FALSE
C3_COLORECTAL	N14_LUMPNASBREAST	PGS003395	12	3437	4673	459679	-0.638009176822639	0.528343215645161	0.0300122512112295	0.319409394055318	1.37631466462615	1.44349082402009e-78	-0.481751498528581	0.617700542187465	0.105914037435288	0.734073935368262	FALSE
C3_COLORECTAL	N14_SALPHOOPH	PGS003395	34	3415	6452	457900	-0.0682611844054696	0.934016491174455	0.725558831636428	0.31606844085202	1.37172413438193	1.8729677895532e-76	0.17550957236173	1.19185339744851	0.302412839417474	0.87495553137748	FALSE
C3_COLORECTAL	N14_OTHFEMPELINF	PGS003395	21	3428	5720	458632	-0.48683283219571	0.614569760635479	0.0336578252446924	0.317949974478965	1.37430750905869	1.06814095440252e-77	-0.0135333013188934	0.986557862092719	0.951853589208548	0.995874033538179	FALSE
C3_COLORECTAL	N14_ENDOMETRIOSIS_UTERUS	PGS003395	27	3422	4443	459909	-0.270224831440027	0.763207881918511	0.205486753040287	0.316308658153371	1.37205368583208	8.92976284353837e-77	0.196814209885743	1.21751781691717	0.315523567975662	0.878400120242089	FALSE
C3_COLORECTAL	N14_ENDOMETRIOSIS_OVARY	PGS003395	21	3428	6323	458029	-0.489234952283151	0.613095261938802	0.0335474678540901	0.317767290409324	1.37405646790131	1.44969844937185e-77	0.014960849797061	1.01507332351117	0.945139551759534	0.995277906793055	FALSE
C3_COLORECTAL	N14_ENDOMETRIOSIS_PELVICPERITONEUM	PGS003395	12	3437	5976	458376	-0.670196462474298	0.511608056127921	0.0410436397532311	0.317163585284908	1.37322719331424	1.85497053800847e-77	0.205239158296372	1.22781867287445	0.459928425387635	0.923257428776415	FALSE
C3_COLORECTAL	N14_FEMGENPROL	PGS003395	85	3364	15518	448834	-0.452099537101237	0.636290832027951	0.000106962374729712	0.317177272149576	1.37324598861762	6.54737004027776e-76	0.0294688923890234	1.02990739701493	0.788892368691582	0.978937934628531	FALSE
C3_COLORECTAL	N14_OVARYCYST	PGS003395	77	3372	20915	443437	-0.114527523543396	0.891787392931328	0.344011828289495	0.318173240916742	1.37461438005637	1.76055495535256e-76	-0.0125002786497784	0.987577525305585	0.912464292191605	0.992465946387177	FALSE
C3_COLORECTAL	N14_PROHERNOV	PGS003395	19	3430	1343	463009	-0.49817562342295	0.60763821002871	0.045939567147251	0.317339861038456	1.37346928130903	2.07216151817704e-77	0.100419060051836	1.10563414811169	0.659356508561794	0.961987217232375	FALSE
C3_COLORECTAL	N14_UTER_POLYP	PGS003395	12	3437	2659	461693	-0.0677065136678059	0.934534706496756	0.823335547483996	0.317875981786001	1.37420582410715	8.75123467771069e-78	-0.00529856617142715	0.994715446470415	0.984424175976069	0.998893146491839	FALSE
C3_COLORECTAL	N14_OTHNONINFUTER	PGS003395	73	3376	8944	455408	-0.379491984120139	0.684208909928328	0.00216877625166899	0.317882005487858	1.37421410193826	2.24099921362732e-76	-0.000410547813855381	0.999589536449367	0.997167856701752	0.999699211957763	FALSE
C3_COLORECTAL	N14_DYSPLACERVUT	PGS003395	31	3418	8891	455461	0.109838022000263	1.1160972726129	0.571157084109678	0.317112307620155	1.37315677923594	4.58023792234992e-77	0.0868451980920575	1.09072781990114	0.6374389253523	0.958480385644685	FALSE
C3_COLORECTAL	N14_CERVICAL_HSIL	PGS003395	13	3436	5733	458619	0.235020758002032	1.26493502598421	0.414386148903598	0.318116291185905	1.3745360983665	6.24054726580129e-78	-0.0801521008145681	0.922975950315858	0.780309826129635	0.978026530595167	FALSE
C3_COLORECTAL	N14_CERVICAL_DYSPLASIA_ALL	PGS003395	23	3426	8279	456073	0.359124689312226	1.43207535493064	0.0970365424668379	0.318454506744482	1.37500106648609	7.37837245168043e-78	-0.103575302213066	0.901608127098253	0.621172611741575	0.955272339337031	FALSE
C3_COLORECTAL	N14_FEMALE_GENITAL_LSIL	PGS003395	13	3436	4049	460303	0.279634761567045	1.32264664271961	0.32690333019041	0.318394251657589	1.37491821817339	4.89948317413545e-78	-0.154614043166035	0.856745780569231	0.567781192052983	0.946398565672164	FALSE
C3_COLORECTAL	N14_FEMALE_GENITAL_HSIL	PGS003395	15	3434	6200	458152	0.177796679571366	1.19458241353323	0.508423467550744	0.317993097228251	1.37436677425468	7.96120823324728e-78	-0.0334297178313129	0.967122880336284	0.899462909187666	0.990938504525885	FALSE
C3_COLORECTAL	N14_FEMALE_GENITAL_DYSPLASIA_ALL	PGS003395	28	3421	9452	454900	0.286318451480436	1.33151641111637	0.144223537042811	0.318591789714053	1.37518984367331	8.31038292496098e-78	-0.0994034069194762	0.905377398836948	0.598492106292119	0.951810166470103	FALSE
C3_COLORECTAL	N14_MENORRHAGIA	PGS003395	136	3313	22761	441591	-0.213597572355533	0.807673349714532	0.0195444791559356	0.317948164736789	1.37430502191868	4.89153598278913e-75	-0.00274563573057778	0.997258130079902	0.974660990061038	0.997836811303741	FALSE
C3_COLORECTAL	N14_MENSIRREG	PGS003395	50	3399	17783	446569	-0.130704895990705	0.877476683073908	0.364246673332907	0.320712003100941	1.37810863272379	2.24654055591606e-78	-0.199230883285501	0.81936069480315	0.163893449530386	0.79539126975705	FALSE
C3_COLORECTAL	N14_ABNORMALBLEED	PGS003395	107	3342	11326	453026	-0.397604827800774	0.671927502273256	8.90427599479274e-05	0.319264786045138	1.37611565289081	2.08241220850937e-76	-0.0521136874608905	0.949220946189197	0.596950777709921	0.951545661398715	FALSE
C3_COLORECTAL	N14_POSTMENBLEED	PGS003395	67	3382	9993	454359	-0.24291941118397	0.784334719831114	0.0676325335915392	0.316120614000758	1.37179570341619	9.7269091876186e-76	0.0861779369649246	1.09000026238905	0.477510355992181	0.927538544283481	FALSE
C3_COLORECTAL	N14_MENOPAUSOT	PGS003395	17	3432	6878	457474	-0.206285449410464	0.81360080126404	0.406783237847984	0.318357102560672	1.37486714215197	6.14001758632267e-78	-0.102388795488433	0.902678526096267	0.671572622016803	0.96364221173769	FALSE
C3_COLORECTAL	N14_FIOTHNAS	PGS003395	27	3422	12849	451503	-0.0670178694835375	0.935178490030834	0.733455531122542	0.319104976097132	1.37589575349139	4.39257180609244e-78	-0.159365451285025	0.852684687307498	0.409427238848518	0.911359723143057	FALSE
C3_COLORECTAL	O15_PREG_ECTOP	PGS003395	17	3432	6449	457903	-0.31911463743153	0.726792226936346	0.190109953824375	0.319517378632784	1.37646329340833	1.83880538700572e-78	-0.321164452817881	0.725303962901259	0.179788257788966	0.808375515400267	FALSE
C3_COLORECTAL	O15_CONCEPT_ABNORM	PGS003395	16	3433	12909	451443	-0.396093939466332	0.672943477016955	0.170491090157138	0.316617669637304	1.37247773169172	3.87973790608083e-77	0.264307862692985	1.30252913470784	0.291790281467492	0.869662644820455	FALSE
C3_COLORECTAL	O15_ABORT_SPONTAN	PGS003395	64	3385	18907	445445	-0.100939658720788	0.903987579007066	0.43356886386312	0.319724427804018	1.37674831849855	1.47797661303854e-77	-0.105063484693502	0.90026736757415	0.407504332313559	0.910445245470742	FALSE
C3_COLORECTAL	O15_ABORT_MEDICAL	PGS003395	150	3299	42665	421687	-0.280949956325965	0.755066120817567	0.00147104425274878	0.317954331941449	1.37431349756515	9.71706150638392e-75	0.0042496194319346	1.00425866186903	0.95900817548388	0.996515663516679	FALSE
C3_COLORECTAL	O15_HYPTENSPREG	PGS003395	35	3414	16124	448228	-0.479021243322492	0.619389326665825	0.00559621156563344	0.319342285416756	1.37622230512187	5.67773387792371e-78	-0.138509383295895	0.870655081616534	0.407003608731157	0.910339631706916	FALSE
C3_COLORECTAL	O15_GESTAT_HYPERT	PGS003395	17	3432	9152	455200	-0.529040868324912	0.589169790174203	0.02998255242627	0.318979964391397	1.37572376116709	3.13315523914958e-78	-0.243242194417776	0.784081590588996	0.316030420207292	0.878566942272416	FALSE
C3_COLORECTAL	O15_PRE_OR_ECLAMPSIA	PGS003395	19	3430	7933	456419	-0.456622405505002	0.633419470617858	0.0497499222848964	0.319009749349793	1.37576473765232	3.43249934436329e-78	-0.18732903320692	0.829170866746909	0.406910128524206	0.910339631706916	FALSE
C3_COLORECTAL	O15_PREECLAMPS	PGS003395	16	3433	7322	457030	-0.491666140188803	0.611606522588802	0.0511494578035206	0.319156281722165	1.3759663464939	2.47764627992721e-78	-0.246658266506103	0.781407681086499	0.318086411538292	0.879359169383402	FALSE
C3_COLORECTAL	O15_HAEMORRH_EARLY_PREG	PGS003395	22	3427	10794	453558	-0.525639384578431	0.591177253881439	0.0184773100517343	0.321734882334741	1.37951899261707	1.86452838273642e-79	-0.601786439311515	0.547832092620682	0.00443630733094036	0.294406337016425	FALSE
C3_COLORECTAL	O15_PREG_GU_INFECT	PGS003395	11	3438	3061	461291	-0.0825939820742442	0.920724902154353	0.787946292987629	0.318084160458574	1.37449193423144	5.85213804133599e-78	-0.0841678496704593	0.919276942812858	0.784882386364052	0.97854935187453	FALSE
C3_COLORECTAL	O15_PREG_DM	PGS003395	19	3430	13192	451160	0.2745223172772	1.31590194108979	0.246998833830715	0.318636322052806	1.37525108545689	5.03043349265168e-78	-0.151047054728256	0.859807239711304	0.509408259005728	0.93381585743848	FALSE
C3_COLORECTAL	O15_PREG_MATERN_CARE	PGS003395	15	3434	7385	456967	0.0960556814053201	1.10082035751202	0.714701816795125	0.318566427252675	1.37515496591631	4.42784855957802e-78	-0.16303991111876	0.849557280956419	0.526026748629077	0.937317090059626	FALSE
C3_COLORECTAL	O15_MEMBR_PREMAT_RUPT	PGS003395	13	3436	7328	457024	0.179592870354584	1.19673003964992	0.529379756151821	0.318179549816057	1.37462305238745	5.91697709519211e-78	-0.0903191414615299	0.913639558474599	0.749550259481145	0.974298480706988	FALSE
C3_COLORECTAL	O15_FALSE_LAB	PGS003395	19	3430	15302	449050	0.0789440919059654	1.08214381978061	0.739184868020504	0.318362286804822	1.37487426981739	6.82008715861653e-78	-0.0913590802882696	0.912689923091033	0.689034768145283	0.966523026218378	FALSE
C3_COLORECTAL	O15_PRETERM	PGS003395	35	3414	9508	454844	-0.101947685554732	0.903076794394661	0.576007909462139	0.317492234682916	1.37367857777421	3.95526898774747e-77	0.0380455620657489	1.03877856069739	0.822340006642283	0.98293811236004	FALSE
C3_COLORECTAL	O15_LABOUR_MALPOS	PGS003395	15	3434	8176	456176	-0.054442786415122	0.947012689298761	0.843804517773119	0.31765704376411	1.37390499113544	1.18758653549035e-77	0.0440107215397653	1.04499355876838	0.864758933789016	0.987807596380665	FALSE
C3_COLORECTAL	O15_LABOUR_PELVIC_ABNORM	PGS003395	31	3418	5576	458776	0.109373399888675	1.11557882959073	0.569923637752198	0.317164649786536	1.3732286551176	4.37336523071283e-77	0.0829636179926496	1.08650227869526	0.651866386983912	0.960594098814738	FALSE
C3_COLORECTAL	O15_POSTPART_HEAMORRH	PGS003395	11	3438	8546	455806	-0.402993134959695	0.668316687328807	0.192890693080967	0.318146867784225	1.37457812764721	5.61555022206027e-78	-0.0972072005640706	0.907367979497161	0.748156333182463	0.974220888537908	FALSE
C3_COLORECTAL	O15_RETAINED_PLAC_MEMB_NO_HEAMORRH	PGS003395	16	3433	4180	460172	-0.249384634670942	0.779280177557796	0.391411098787446	0.316526907667374	1.37235316856199	4.61598043525161e-77	0.268588554175754	1.3081168111077	0.266950511884409	0.858573793455051	FALSE
C3_COLORECTAL	O15_DELIVERY_PROXY	PGS003395	500	2949	150597	313755	-0.264541349448106	0.767557910115415	3.88635520862746e-07	0.324485906404794	1.38331930755302	1.27721184941727e-69	-0.0437869214653923	0.957157885545568	0.362144261498477	0.894548682105188	FALSE
C3_COLORECTAL	O15_DELIV_SPONT	PGS003395	414	3035	121723	342629	-0.234479151847012	0.790982724248327	2.406302894518e-05	0.329061763284312	1.38966368313025	1.34515564044831e-73	-0.0911243133864532	0.912904217630245	0.0798473450062035	0.694961574688514	FALSE
C3_COLORECTAL	O15_DELIV_CAESAR	PGS003395	12	3437	12711	451641	-0.23671098045586	0.789219354876305	0.460847052313794	0.317335957724779	1.37346392023806	1.44605612657231e-77	0.148723321114482	1.16035189992134	0.606540518941438	0.953013679594433	FALSE
C3_COLORECTAL	O15_PUERP_SEPSIS	PGS003395	16	3433	4541	459811	-0.367153118170453	0.692703571420177	0.172328725966051	0.317253405509281	1.3733505424284	1.94593454623753e-77	0.114465957274527	1.12127446917529	0.646722239626204	0.959600949389975	FALSE
C3_COLORECTAL	O15_OTHER_MATERN_DIS_ELSEWHERE	PGS003395	11	3438	11293	453059	0.268932181503966	1.30856639303239	0.380489535526491	0.318497224212969	1.37505980430537	3.85714523540516e-78	-0.205331287490676	0.814377478645581	0.495289178113549	0.931260383573424	FALSE
C3_COLORECTAL	Q17_VACTREL	PGS003395	23	3426	4975	459377	0.638730238930556	1.89407432991017	0.00360924752146449	0.31887311048619	1.37557676756428	4.28917700561633e-78	-0.0328284446287452	0.967704560264572	0.874012580316772	0.988379021677203	FALSE
C3_COLORECTAL	R18_MOUTH_BREAT	PGS003395	56	3393	13593	450759	0.0324882148120196	1.03302171871709	0.815654314022389	0.31981257324626	1.37686967793651	8.20689493960045e-78	-0.0651206886792806	0.936954376767126	0.628528271608414	0.956642932841702	FALSE
C3_COLORECTAL	R18_VOICE_DISTU	PGS003395	29	3420	6964	457388	0.0304612509981773	1.03092994176862	0.871283849811362	0.321867350282529	1.37970174677123	2.0380695913512e-79	-0.37622674174353	0.686446669280598	0.044910492338747	0.620139656504441	FALSE
C3_COLORECTAL	R18_DYSPHAGIA	PGS003395	23	3426	5398	458954	-0.159049514003939	0.852954124749655	0.469395025076088	0.318981347884847	1.37572566447322	4.027346014134e-78	-0.0261810692144713	0.974158683490783	0.898045129679791	0.99078916988291	FALSE
C3_COLORECTAL	R18_MALAI_FATIG	PGS003395	33	3416	9191	455161	-0.241303726556911	0.78560298166009	0.208777105382254	0.317811766452437	1.37411758185506	2.02698935827981e-77	0.108434908029841	1.11453235907012	0.547251502219057	0.941906035269789	FALSE
C3_COLORECTAL	R18_ABNORMALITI_GAIT_MOBIL	PGS003395	11	3438	2105	462247	-0.230217247950749	0.794361010454702	0.527870709774884	0.317590203275782	1.37381316172391	9.22429775848894e-78	0.385381684333996	1.47017535726714	0.215530977011997	0.828547189373703	FALSE
C3_COLORECTAL	R18_COUGH	PGS003395	58	3391	14032	450320	-0.202117968420087	0.816998542229873	0.177239832799815	0.315352142333117	1.37074192223668	1.19391945498168e-75	0.203383404242553	1.22554225628287	0.124296525157486	0.756779714485948	FALSE
C3_COLORECTAL	R18_DYSPNOEA	PGS003395	113	3336	26930	437422	-0.22943895820049	0.794979494135679	0.0280692940938201	0.315376726721031	1.37077562150206	1.45485609108729e-74	0.104552945301737	1.11021417293454	0.280234008231882	0.864419748218667	FALSE
C3_COLORECTAL	R18_ABDOMI_PELVIC_PAIN	PGS003395	292	3157	92393	371959	-0.170154251522516	0.843534690050298	0.009744649239237	0.318126175949399	1.3745496853979	8.27511420652156e-72	0.00777425652574041	1.00780455452191	0.898763443144328	0.990835021211014	FALSE
C3_COLORECTAL	R18_HEADACHE1	PGS003395	77	3372	25834	438518	-0.211968671398047	0.8089900416965	0.0786365590312317	0.31942372982466	1.37633439529715	4.14355858625249e-77	-0.0278252571665135	0.972558299546543	0.806881602269394	0.981094979890605	FALSE
C3_COLORECTAL	R18_PAIN_NOT_ELSEW_CLASSIFIED	PGS003395	12	3437	7141	457211	-0.687731016870235	0.502715428810267	0.019179499608342	0.319322428643445	1.37619497805885	1.4468006475635e-78	-0.154243874324134	0.857062979867654	0.593390996651266	0.950798769937554	FALSE
C3_COLORECTAL	R18_RETEN_URINE	PGS003395	46	3403	6473	457879	-0.0711206403325938	0.931349527033145	0.652464888246888	0.318613384874675	1.37521954143953	1.92748708976115e-77	0.0117607447174674	1.01183017418942	0.936072384907742	0.99487059869787	FALSE
C3_COLORECTAL	R18_ABNORMALITI_HEART_BEAT	PGS003395	26	3423	9652	454700	-0.432098711139213	0.649145295650795	0.0290069882867384	0.320506466690061	1.37782541032887	8.17364371630254e-79	-0.251883565753789	0.777335241242877	0.201347075901566	0.820918071544944	FALSE
C3_COLORECTAL	R18_HAEMORRHAGE_RESPI_PASSA	PGS003395	37	3412	8369	455983	-0.32457524150947	0.722834318458513	0.0667602848243246	0.317615824461951	1.37384836089761	3.15675618084847e-77	0.0964781315806716	1.1012854975074	0.565474172008674	0.945977703764284	FALSE
C3_COLORECTAL	R18_ABNORMALITI_BREAT	PGS003395	165	3284	42939	421413	-0.116166078159692	0.89032734709098	0.177792618742038	0.316338608617253	1.37209478009184	7.03817497399106e-74	0.0502340211224272	1.05151714480712	0.533011147621933	0.938407849950888	FALSE
C3_COLORECTAL	R18_PAIN_THROAT_CHEST	PGS003395	179	3270	40161	424191	-0.18394098752951	0.831984899862369	0.0223673795382852	0.322371417157397	1.38039738402809	2.38674494760765e-76	-0.0775171340189076	0.925411168248343	0.317385151806451	0.879327851565647	FALSE
C3_COLORECTAL	R18_NAUSEA_VOMITI	PGS003395	19	3430	5923	458429	-0.124076377467237	0.883312373144436	0.607139735206344	0.31849917109076	1.37506248138138	5.29067045969716e-78	0.040908823863897	1.04175711782648	0.857693066891674	0.987106121622772	FALSE
C3_COLORECTAL	R18_OTHER_SYMPTOMS_SIGNS_INVOLVI_DIGES_SYSTEM_ABDOMEN	PGS003395	18	3431	4352	460000	0.087038385089457	1.0909385546886	0.743691768798707	0.31772991330014	1.37400511060248	1.14576544490024e-77	0.198236656225117	1.21925090299772	0.402132109734513	0.909050389342227	FALSE
C3_COLORECTAL	R18_DISTU_SKIN_SENSA	PGS003395	14	3435	7654	456698	-0.49799896393323	0.607745564567148	0.0982635593409854	0.318049022591937	1.37444363836567	6.90544983522812e-78	0.18028867433734	1.19756301893934	0.493798033465519	0.930778689944762	FALSE
C3_COLORECTAL	R18_LOCALIZED_SWELL_MASS_LUMP_SKIN_SUBCU_TISSUE	PGS003395	34	3415	8112	456240	0.0131245924628676	1.01321109796205	0.942485657605884	0.319092968376083	1.37587923221819	5.72463269043917e-78	-0.0348355051217573	0.965764266467609	0.840457856837077	0.985190692502443	FALSE
C3_COLORECTAL	R18_OTHER_SYMPTOMS_SIGNS_INVOLVI_NERVOUS_MUSCULOS_SYSTEMS	PGS003395	33	3416	12740	451612	-0.287602198227152	0.750059908060995	0.105806782721386	0.320319416489148	1.37756771191106	1.37874552610085e-78	-0.166219330416184	0.84686047155877	0.347053847659836	0.890319575079178	FALSE
C3_COLORECTAL	R18_UNSPE_HAEMATU	PGS003395	63	3386	9707	454645	0.0534266231558313	1.05487958519276	0.681362645178433	0.321950813844057	1.37981690639861	1.08018199678791e-78	-0.177257548286725	0.837564043557887	0.16543237302754	0.796577493524898	FALSE
C3_COLORECTAL	R18_POLYURIA	PGS003395	21	3428	5168	459184	-0.293337435985732	0.745770448448197	0.18224222538171	0.320592479428476	1.37794392596232	5.71892996816729e-79	-0.300903690368118	0.740149052796987	0.170008064052491	0.801448393063829	FALSE
C3_COLORECTAL	R18_OTHER_SYMPTOMS_SIGNS_INVOLVI_COGNITIVE_FUNCTIONS_AWARE	PGS003395	40	3409	8886	455466	-0.137491483890465	0.87154177211075	0.400019553209979	0.31979700084923	1.37684823694217	3.99982923872339e-78	-0.0885397736822622	0.915266706484868	0.570286560361312	0.946806032257111	FALSE
C3_COLORECTAL	R18_DIZZI_GIDDI	PGS003395	110	3339	22837	441515	-0.165580425051905	0.847401708137911	0.120960917660464	0.31476390981589	1.36993584436914	2.47570844640907e-74	0.127609643048062	1.13610942791309	0.193925551272881	0.817210320607351	FALSE
C3_COLORECTAL	R18_FEVER_OTHER_UNKNO_ORIGIN	PGS003395	47	3402	15770	448582	-0.119354187724982	0.887493405817479	0.430519017836164	0.319964556809019	1.37707895539858	4.11080738392826e-78	-0.0910494886218849	0.912972528029025	0.538071966118799	0.939715726333403	FALSE
C3_COLORECTAL	R18_SYNCO_COLLAP	PGS003395	64	3385	11999	452353	0.0015067109835106	1.0015078466428	0.99096511706314	0.318266972647432	1.37474323107987	6.59638474731968e-77	0.0267849800354282	1.02714692192268	0.831998999767754	0.984142054956054	FALSE
C3_COLORECTAL	R18_CONVU_NOT_ELSEW_CLASSIFIED	PGS003395	18	3431	7398	456954	-0.101665601117406	0.903331574237094	0.680978822719207	0.318808056401247	1.37548728358708	3.63150165806744e-78	-0.00923831602866624	0.990804226106167	0.968287641049245	0.997326940394247	FALSE
C3_COLORECTAL	R18_ENLARGED_LYMPH_NODES	PGS003395	15	3434	4398	459954	-0.168380218973544	0.845032476214518	0.596528515383545	0.317043221767082	1.37306191680531	2.11208994743162e-77	0.391903463916035	1.47979485090683	0.126743143831565	0.759018561051413	FALSE
C3_COLORECTAL	R18_OEDEMA_NOT_ELSEW_CLASSIFIED	PGS003395	29	3420	6651	457701	0.024579651118078	1.0248842210303	0.898058741552371	0.319535848699711	1.37648871701227	2.65353417724719e-78	-0.0957908648781853	0.908654027669728	0.612236604753765	0.953906092311493	FALSE
C3_COLORECTAL	R18_ABNORMAL_SERUM_ENZYME_LEVELS	PGS003395	34	3415	6676	457676	-0.333285452522918	0.71656561949499	0.0879487418474326	0.316807840550173	1.37273876185424	6.61423007352796e-77	0.206441313006352	1.22929558843768	0.235738075624795	0.840421954449738	FALSE
C3_COLORECTAL	R18_ABNORMAL_SPERMATOZ	PGS003395	15	3434	2423	461929	0.13167896088907	1.14074203766545	0.619069203203415	0.320011752726478	1.37714394943701	9.17442459121645e-79	-0.467826097556339	0.626362440145819	0.0634574081371104	0.664571979521374	FALSE
C3_COLORECTAL	R18_ABNORMAL_FINDI_SECRE_SMEARS_CERVIX_UTERI_VAGINA_VULVA	PGS003395	39	3410	17460	446892	-0.114076718575266	0.892189505748995	0.515903836180336	0.316691775284186	1.37257944381054	1.11309753179286e-76	0.104427031734176	1.1100743907077	0.517766279500891	0.935036719893672	FALSE
C3_COLORECTAL	R18_ABNORMAL_FINDI_DIAGNOST_IMAGI_LUNG	PGS003395	73	3376	10314	454038	0.325909791837008	1.38529039873413	0.00836314830677151	0.320457404027726	1.37775781220429	9.35747281585769e-78	-0.0872023140722841	0.916491657715948	0.462681328197543	0.924402678487719	FALSE
C3_COLORECTAL	ST19_CONCUSSION	PGS003395	68	3381	19400	444952	-0.179395349706551	0.83577541050871	0.148145382456108	0.322461322143331	1.38052149421446	9.60385369030455e-79	-0.178796529214665	0.836276039829726	0.137623920818641	0.770121558753309	FALSE
C3_COLORECTAL	ST19_FRACT_FEMUR	PGS003395	33	3416	4049	460303	0.140785038133448	1.15117716219418	0.432542899743157	0.319781226031524	1.37682651758353	2.39214022226867e-78	-0.112752679214954	0.89337158215662	0.528468827230916	0.937642342906638	FALSE
C3_COLORECTAL	ST19_SUPERF_INJURY_HEAD	PGS003395	12	3437	4881	459471	-0.193145832198432	0.824361746886968	0.508256538340635	0.319416454609215	1.37632438220432	1.36804707709406e-78	-0.181970009098161	0.833626341246606	0.523201014267003	0.936338435182919	FALSE
C3_COLORECTAL	ST19_OPEN_WOUND_HEAD	PGS003395	39	3410	13367	450985	-0.241712246843765	0.785282112449923	0.156637001986183	0.318372594418459	1.3748884415632	1.60068462229091e-77	0.0323696519274336	1.03289924794267	0.841685876020557	0.985364814829022	FALSE
C3_COLORECTAL	ST19_FRACT_SKULL_FACIAL_BONES	PGS003395	15	3434	5859	458493	-0.437845364911757	0.645425580582588	0.165722720312445	0.316886506085157	1.37284675333088	2.57240686235631e-77	0.412056839631253	1.50992025720035	0.103692608005421	0.731285450310794	FALSE
C3_COLORECTAL	ST19_INJURY_EYE_ORBIT	PGS003395	11	3438	4043	460309	-0.517284907472216	0.59613691957388	0.187270412874267	0.316889325557575	1.37285062403989	2.33872643324143e-77	0.479488343061162	1.6152477380136	0.072728468409585	0.681647499915429	FALSE
C3_COLORECTAL	ST19_INTRACR_INJURY	PGS003395	56	3393	16157	448195	0.00644245101740521	1.00646324824267	0.962832063753135	0.320692839827607	1.37808222390441	3.25766571233984e-78	-0.117578871501416	0.889070386664788	0.378140970288851	0.901130021685312	FALSE
C3_COLORECTAL	ST19_DISLO_SPRAIN_STRAIN_JOINTS_LIGAM_NECK_LEVEL	PGS003395	12	3437	4335	460017	0.149434638481093	1.16117757200177	0.623709026903332	0.318650045224962	1.37526995839379	3.07943405252018e-78	0.032567245669405	1.03310336253537	0.910242225368003	0.992173708282324	FALSE
C3_COLORECTAL	ST19_SUPERF_INJURY_THORAX	PGS003395	13	3436	3352	461000	-0.0410896909315439	0.959743045839551	0.886466120079233	0.318936744361224	1.37566430362951	2.29097444600562e-78	-0.0504167414688122	0.950833090343346	0.858424165951677	0.987119670871912	FALSE
C3_COLORECTAL	ST19_FRACT_RIBS_STERNUM_THORACIC_SPINE	PGS003395	31	3418	6116	458236	0.0414354028838538	1.04230582972602	0.8250895807026	0.319117208681192	1.3759125843548	5.04752761873655e-78	-0.0394846120263139	0.961284746101166	0.824604363482194	0.983150967931546	FALSE
C3_COLORECTAL	ST19_FRACT_LUMBAR_SPINE_PELVIS	PGS003395	13	3436	3767	460585	-0.488559798985332	0.613509334992442	0.123200614594471	0.318023127150217	1.37440804700137	6.86885098191078e-78	0.20234945064719	1.22427575732412	0.453239160528073	0.921989675162754	FALSE
C3_COLORECTAL	ST19_FRACT_SHOUL_UPPER_ARM	PGS003395	28	3421	9055	455297	-0.254726213716043	0.775128688515541	0.210815275382447	0.317967740066556	1.374331924656	1.43685706521944e-77	0.0927124305528295	1.09714618417718	0.628687761486807	0.956642932841702	FALSE
C3_COLORECTAL	ST19_DISLO_SPRAIN_STRAIN_JOINTS_LIGAM_SHOUL_GIRDLE	PGS003395	18	3431	7914	456438	-0.450327182338266	0.637419565076959	0.0573255533182824	0.320093149515378	1.37725604909456	8.25946840057825e-79	-0.274361072114593	0.760057590108124	0.24828221874355	0.848582699785194	FALSE
C3_COLORECTAL	ST19_INJURY_MUSCLE_TENDON_SHOUL_UPPER_ARM_LEVEL	PGS003395	34	3415	9574	454778	-0.55934180947159	0.571585151999634	0.00546595867322464	0.315146549427927	1.3704601363902	4.34301063012378e-76	0.34297450109261	1.40913283012081	0.0461770132680029	0.624199287129482	FALSE
C3_COLORECTAL	ST19_FRACT_FOREA	PGS003395	72	3377	16158	448194	0.166802140251158	1.18152046683665	0.181561849491905	0.319468831234207	1.37639647131823	2.71961057886395e-77	-0.0327787418816088	0.967752659034944	0.782778647579198	0.978381941935812	FALSE
C3_COLORECTAL	ST19_OPEN_WOUND_WRIST_HAND	PGS003395	27	3422	12824	451528	-0.463468538114205	0.629097807144886	0.0271952140494918	0.317794424826103	1.37409375262803	1.76822906403866e-77	0.116943216116976	1.12405559963661	0.540632562561619	0.940333645000183	FALSE
C3_COLORECTAL	ST19_FRACT_WRIST_HAND_LEVEL	PGS003395	36	3413	10219	454133	0.173502709800022	1.18946390997457	0.302766777047226	0.321808256728376	1.37962021770028	3.18412250041786e-79	-0.289897997353896	0.748339896335243	0.0808993449480813	0.697000261178314	FALSE
C3_COLORECTAL	ST19_DISLO_SPRAIN_STRAIN_JOINTS_LIGAM_WRIST_HAND_LEVEL	PGS003395	20	3429	8417	455935	-0.0666890919419131	0.935486006265212	0.770712353883495	0.319157115152167	1.37596749326601	2.7588380620976e-78	-0.0708900236417875	0.931564336547431	0.747358929953076	0.9741117865973	FALSE
C3_COLORECTAL	ST19_SUPERF_INJURY_LOWER_LEG	PGS003395	21	3428	6018	458334	0.0853964914913264	1.08914881933927	0.722760790973938	0.317807873559304	1.37411223257257	1.195766820633e-77	0.164153479694841	1.17839516094399	0.458890959814334	0.923237060164308	FALSE
C3_COLORECTAL	ST19_FRACT_LOWER_LEG_INCLU_ANKLE	PGS003395	53	3396	17300	447052	-0.21618138616428	0.805589165891571	0.121713814709634	0.322343359246541	1.3803586535047	4.42519713967016e-79	-0.234467914096757	0.790991613164584	0.0884545776609265	0.708463212018401	FALSE
C3_COLORECTAL	ST19_DISLO_SPRAIN_STRAIN_JOINTS_LIGAM_KNEE	PGS003395	48	3401	23221	441131	-0.330693829441793	0.718425095983942	0.0239072628213763	0.323541956402344	1.38201413939292	8.29527383912908e-80	-0.355794802735012	0.700616370049154	0.0152533508622439	0.462804363994187	FALSE
C3_COLORECTAL	ST19_INJURY_MUSCLE_TENDON_LOWER_LEG_LEVEL	PGS003395	13	3436	3836	460516	-0.313766731065764	0.730689455431484	0.317073029743741	0.31760520374549	1.37383376972119	1.1100299351055e-77	0.264720440223308	1.30306663983506	0.30881272097608	0.876556978370278	FALSE
C3_COLORECTAL	ST19_FRACT_FOOT_ANKLE	PGS003395	16	3433	6531	457821	-0.370369191743319	0.690479364294287	0.236884031153105	0.316758137834191	1.37267053470499	2.9586766694667e-77	0.450135740215019	1.56852508297249	0.0822286817185541	0.698885359738878	FALSE
C3_COLORECTAL	ST19_DISLO_SPRAIN_STRAIN_JOINTS_LIGAM_ANKLE_FOOT_LEVEL	PGS003395	19	3430	12092	452260	-0.316453356832947	0.728729000995621	0.208386138922406	0.317967849341079	1.37433207483547	9.61053357742038e-78	0.137265019291085	1.14713212038074	0.545924357762171	0.941565172759965	FALSE
C3_COLORECTAL	ST19_BURNS_CORROSIO_EXTER_BODY_SURFA_SPECIFE_SITE	PGS003395	11	3438	2744	461608	0.311187850777471	1.36504562198424	0.327757898066989	0.318738842198511	1.375392083626	2.63225544380624e-78	0.0019821517245355	1.00198411748586	0.994818574336635	0.999492763550677	FALSE
C3_COLORECTAL	ST19_POISO_MEDICI	PGS003395	21	3428	7266	457086	0.388966111080686	1.47545454892564	0.088632194397189	0.318852016738692	1.37554775180131	3.91401681155817e-78	-0.0110536266019851	0.98900724025561	0.95966933970965	0.996555913247878	FALSE
C3_COLORECTAL	ST19_ADVER_EFFEC_NOT_ELSEW_CLASSIFIED	PGS003395	12	3437	5597	458755	-0.344145963649494	0.708825457747576	0.296665624782381	0.317960181070436	1.37432153612558	6.72910306722626e-78	0.226102796236738	1.25370453476258	0.42633724855721	0.916153779109277	FALSE
C3_COLORECTAL	ST19_COMPLICATIO_PROCED_NOT_ELSEW_CLASSIFIED	PGS003395	97	3352	24418	439934	0.0237357928344446	1.02401972879639	0.827320711289604	0.319298434670607	1.37616195807006	1.24190606256456e-76	-0.019186301628032	0.980996583956704	0.851178038048991	0.986228141707947	FALSE
C3_COLORECTAL	ST19_COMPLICATIO_INTERNAL_ORTHOPA_PROSTHET_DEVICES_IMPLANTS_GRAFTS	PGS003395	32	3417	4696	459656	-0.0565052803858924	0.94506149419259	0.784934083537366	0.315912349297669	1.37151003653952	1.71793088804202e-76	0.313585409606144	1.36832232564204	0.0807621652440074	0.69699081245525	FALSE
C3_COLORECTAL	VWXY20_SUICI_OTHER_INTENTI_SELF_H	PGS003395	24	3425	8643	455709	-0.0432536616892143	0.957668435461149	0.834673445038738	0.320248173584604	1.37746957348194	1.1038109821194e-78	-0.19473391931185	0.823053627598559	0.324050449410988	0.881857875517816	FALSE
C3_COLORECTAL	VWXY20_TRANSPO_ACCIDENTS	PGS003395	47	3402	16077	448275	0.0704166842193079	1.07295517160887	0.634997154374498	0.32225024323817	1.38023012600084	3.92341163653393e-79	-0.246237382588405	0.781736632232902	0.0867399129410774	0.706871197532045	FALSE
C3_COLORECTAL	VWXY20_OTHER_EXTER_CAUSES_ACCIDENTAL_INJURY	PGS003395	360	3089	115297	349055	-0.162008828733836	0.85043369625434	0.00857728187727011	0.31792785980443	1.37427711703147	3.85544681441042e-70	0.0069457955692362	1.00696997355331	0.90026255091438	0.990938504525885	FALSE
C3_COLORECTAL	VWXY20_SURGI_OTHER_MEDICAL_PROCED_CAUSE_ABNORMAL_REACTION_PATIENT_COMPLICATION_WO_MENTION_MISAD_TIME_PROCED	PGS003395	69	3380	15858	448494	0.00841674041939177	1.00845226076427	0.949213311955157	0.317115545214664	1.37316122496799	3.14042855489854e-76	0.080776830088397	1.08412892461106	0.503725112192648	0.932851259375932	FALSE
C3_COLORECTAL	VWXY20_SURGI_OPERA_OTHER_SURGI_PROCED_CAUSE_ABNORMAL_REACTION_PATIENT_COMPLICATION_WO_MENTION_MISAD_TIME_PROCED	PGS003395	65	3384	14791	449561	0.0240754795735505	1.02436763380486	0.858662937933961	0.317542572619688	1.37374772766002	1.63683106381832e-76	0.0628757952173315	1.06489456601886	0.612143400021928	0.953901704031736	FALSE
C3_COLORECTAL	VWXY20_OCCUPANT_INJURED_OTHER_UNSPE_TRANSPO_ACCIDENTS	PGS003395	15	3434	5329	459023	0.0629947934530557	1.06502129413351	0.809422693588185	0.319832520473368	1.37689714294259	9.64972299402378e-79	-0.248556544990374	0.779925758693749	0.334760302304662	0.885413544416275	FALSE
C3_COLORECTAL	VWXY20_UNSPE_FALL	PGS003395	27	3422	11938	452414	-0.417691073448963	0.658565645416225	0.0314624194228346	0.321210624526507	1.37879595855827	3.61792511421226e-79	-0.325202137541293	0.72238131849938	0.0970809286848113	0.72281535609993	FALSE
C3_COLORECTAL	VWXY20_EXPOS_OTHER_SPECIFE_FACTO	PGS003395	67	3382	21736	442616	0.0728871906400057	1.0756091912859	0.576929022286383	0.318735652130766	1.37538769603908	4.64738228288355e-77	0.000896289165547999	1.00089669095271	0.994197496141048	0.999442421056151	FALSE
C3_COLORECTAL	Z21_OTHER_SPECIAL_EXAM_INVES_PERSONS_WO_COMPLA_REPOR_DIAGNOSIS	PGS003395	299	3150	93342	371010	-0.148753433612589	0.861781575074816	0.0232217468388104	0.324644442551785	1.38353863105099	1.52248221502968e-74	-0.0694232083156076	0.932931772036092	0.251005544593947	0.84946036370241	FALSE
C3_COLORECTAL	Z21_MEDICAL_OBSER_EVALU_SUSPECTED_DISEA_CONDI	PGS003395	185	3264	53989	410363	-0.107394833499038	0.898170974982799	0.186414575042393	0.318622872966688	1.37523258971098	2.07681031580109e-74	0.00252479914321276	1.0025279891327	0.973362880035701	0.997645821923585	FALSE
C3_COLORECTAL	Z21_EXAM_OBSER_OTH_REASO	PGS003395	68	3381	22837	441515	-0.064621875215466	0.937421858808712	0.617058276709182	0.31868500223203	1.37531803455574	4.07271261119398e-77	0.00230348426709733	1.00230613932522	0.985462199578747	0.99898380808424	FALSE
C3_COLORECTAL	Z21_FOLLOW__EXAM_TREAT_CONDI_OTH_MALIG_NEOPLASMS	PGS003395	67	3382	21960	442392	-0.184558304810441	0.831471459700259	0.188996035837841	0.314837151089013	1.37003618388893	3.03916384281483e-75	0.205681217816719	1.22836156179382	0.0975711668454643	0.723434213568348	FALSE
C3_COLORECTAL	Z21_SUPERV_HIGH_R_PREGNAC	PGS003395	19	3430	18509	445843	0.0710381943738888	1.07362223141418	0.768940106651496	0.318029433353437	1.37441671432515	9.45769130441583e-78	-0.0339468311803551	0.966622897469747	0.883931937732897	0.989093761038644	FALSE
C3_COLORECTAL	Z21_OUTCO_DELIV	PGS003395	13	3436	14436	449916	-0.0554347171469326	0.946073784050301	0.868044598739034	0.316594436583601	1.37244584521329	3.45261286703809e-77	0.332160198061878	1.39397614290277	0.229970983868467	0.837024315960152	FALSE
C3_COLORECTAL	Z21_FIT_ADJ_OTH_DEVICES	PGS003395	42	3407	6697	457655	-0.238115926424017	0.788111322870489	0.163018661988983	0.31730333858175	1.37341911975269	5.97242321396719e-77	0.122148730709416	1.12992214340551	0.434811508594294	0.918331304149337	FALSE
C3_COLORECTAL	Z21_OTHER_MEDICAL_CARE	PGS003395	14	3435	4735	459617	0.0348592242348179	1.03547392890406	0.900421054688746	0.318946734239263	1.37567804641677	2.42929782995452e-78	-0.0484671762910403	0.952688609566279	0.857306607236136	0.987075759879585	FALSE
C3_COLORECTAL	Z21_PRESENCE_CARDIAC_VASCULAR_IMPLANTNTS_GRAFTS	PGS003395	84	3365	9608	454744	0.0203646680826933	1.02057344273625	0.860937289441169	0.319341662844675	1.37622144832455	6.10754166677839e-77	-0.0236062800505151	0.976670168597829	0.829504201436336	0.983724922510438	FALSE
C3_COLORECTAL	Z21_PRESENCE_OTH_FUNCTIONAL_IMPLANTNTS	PGS003395	76	3373	11521	452831	-0.198639295584465	0.819845561919479	0.107942282411865	0.318809471008429	1.37548922936264	7.28129635304922e-77	-0.0029013804872635	0.997102824449412	0.979880795691728	0.998413314056773	FALSE
C3_COLORECTAL	Z21_PRESENCE_OTH_DEVICES	PGS003395	20	3429	4454	459898	-0.676219743332469	0.508535759059172	0.00997445996614161	0.317118379134437	1.37316511640225	2.34109867656352e-77	0.29506615451532	1.34321521549866	0.200758798956667	0.820519388810564	FALSE
C3_COLORECTAL	ALCOHOLMENTAL	PGS003395	103	3346	15422	448930	0.262359174118922	1.2999933825637	0.0111529778092705	0.321605161673788	1.37934005210795	1.52783199978817e-77	-0.098208533447994	0.906459856843888	0.31857180589071	0.879359169383402	FALSE
C3_COLORECTAL	ALCOLIVER	PGS003395	17	3432	1699	462653	0.605692575311665	1.83252092824622	0.0182208750361036	0.318667644387408	1.37529416220618	3.86405401683e-78	0.0153574448245935	1.01547597638365	0.950263785743497	0.995778966454887	FALSE
C3_COLORECTAL	T1D_ICD9_10	PGS003395	115	3334	12273	452079	0.276136322527152	1.31802752862442	0.00534357774954038	0.319785848412022	1.37683288181428	1.78274939715761e-76	-0.0372246411042512	0.963459678391343	0.693758369247817	0.967549406284308	FALSE
C3_COLORECTAL	PANCREATITIS	PGS003395	36	3413	5178	459174	0.0384024208086592	1.03914932405987	0.827930882988777	0.318588770657229	1.3751856919033	1.05394758297271e-77	0.0164315093036681	1.0165672490029	0.923148154420138	0.993524966532624	FALSE
C3_COLORECTAL	GEST_DIABETES	PGS003395	20	3429	13111	451241	0.161488088230363	1.17525845866697	0.48340160970312	0.318601640331584	1.37520339020922	5.44582428322882e-78	-0.132245157771146	0.876126179607173	0.556064088859663	0.943861645062861	FALSE
C3_COLORECTAL	KRA_PSY_DEMENTIA	PGS003395	17	3432	3049	461303	-0.559565270932824	0.571457439016345	0.0259358574860005	0.318878006945226	1.37558350303606	3.11075309984721e-78	-0.0409949151099774	0.959834010585774	0.865824773823209	0.987807596380665	FALSE
C3_COLORECTAL	KRA_PSY_ALCOH	PGS003395	18	3431	4204	460148	0.212338894355154	1.23656687961232	0.394138731116981	0.318829695625061	1.3755170483863	3.61022127267187e-78	-0.0229867867204954	0.977275396700935	0.920174812898776	0.993085819618008	FALSE
C3_COLORECTAL	KRA_PSY_SCHIZODEL	PGS003395	55	3394	12932	451420	0.198520786863321	1.21959737875478	0.147665005801089	0.321932262391318	1.37979130902792	8.02087325613795e-79	-0.191546018380792	0.825681627700643	0.153382074017501	0.786377678163496	FALSE
C3_COLORECTAL	KRA_PSY_MOOD	PGS003395	149	3300	47139	417213	-0.0306950214356648	0.969771287435439	0.729679994034798	0.317549384252296	1.3737570851567	1.11063466200407e-74	0.0276033226849771	1.02798782408237	0.740756420724724	0.973675080548744	FALSE
C3_COLORECTAL	KRA_PSY_ANXIETY	PGS003395	113	3336	38777	425575	0.0276508503929723	1.02803668314856	0.787206121955779	0.316719791961729	1.37261789946491	4.47933122482546e-75	0.0619985276177012	1.06396077816986	0.514430693981617	0.93457658825278	FALSE
C3_COLORECTAL	KRA_PSY_SLEEP_NONORG	PGS003395	12	3437	4101	460251	-0.0466201259699506	0.954449899463278	0.878153765715578	0.318612360445598	1.37521813262537	3.12337240522931e-78	0.0418243219870882	1.04271128121342	0.887666985959595	0.98953734298098	FALSE
C3_COLORECTAL	KRA_PSY_PERSON	PGS003395	27	3422	10314	454038	-0.115747561362061	0.890700042025233	0.584289923834674	0.317450980246421	1.37362190860749	2.3544126918061e-77	0.172161737131105	1.18786994035434	0.38505232124935	0.903524066768012	FALSE
C3_COLORECTAL	TRAUMBRAIN_NONCONCUS	PGS003395	21	3428	4287	460065	-0.250034672059201	0.778773780912661	0.25730446560164	0.319520988772315	1.37646826264185	1.77283345473946e-78	-0.147449951412479	0.862905624448332	0.505858705137455	0.933195256618325	FALSE
C3_COLORECTAL	MEMLOSS	PGS003395	12	3437	1552	462800	0.0938945864729801	1.0984439489631	0.762702670977838	0.318352199568046	1.37486040120504	4.43711470584678e-78	0.110905749891879	1.11728959722647	0.690706432694797	0.966639077519619	FALSE
C3_COLORECTAL	AMN2	PGS003395	14	3435	1862	462490	0.129142488763625	1.13785224377475	0.63077578646668	0.320111505269802	1.3772813299004	6.61636238135823e-79	-0.345267153254551	0.70803117536633	0.20412659932502	0.822892361270774	FALSE
C3_COLORECTAL	ALLERG_ASTHMA	PGS003395	16	3433	9910	454442	-0.329783290563387	0.719079547871786	0.209360810768392	0.318681533502238	1.37531326395738	3.60894184181073e-78	0.0104448608678237	1.01049959883793	0.966863802534132	0.997275003392327	FALSE
C3_COLORECTAL	ALLERG_RHINITIS	PGS003395	15	3434	11731	452621	-0.484822486147176	0.615806501247099	0.073902752327334	0.318467680992102	1.37501918120994	4.3933984970097e-78	0.0399666071927688	1.04077601917913	0.877041274308343	0.988647925219458	FALSE
C3_COLORECTAL	NONALLERG_ASTHMA	PGS003395	34	3415	6104	458248	0.283277031299093	1.3274728624141	0.117921405593494	0.318589014339105	1.37518602701117	1.02326473539832e-77	0.0206767852829797	1.02089203097773	0.904062757138845	0.991271122401947	FALSE
C3_COLORECTAL	ASTHMA_NAS	PGS003395	68	3381	17467	446885	-0.0282147276082819	0.972179590588733	0.820632368362637	0.323144350437107	1.38146475155423	3.60311674814355e-79	-0.22775723428817	0.796317554969864	0.0649678391294151	0.667670566715963	FALSE
C3_COLORECTAL	INFLUENZA	PGS003395	17	3432	4431	459921	-0.0728803403913183	0.929712072352818	0.776387001567209	0.31856290021342	1.37515011569932	4.59594274127009e-78	0.0368600891609614	1.03754784649292	0.876234466200707	0.988647925219458	FALSE
C3_COLORECTAL	PNEUMOBACTKNOWN	PGS003395	52	3397	10747	453605	0.0168046688673026	1.01694666158026	0.906758250849272	0.320169177614561	1.37736076323462	4.29071174582518e-78	-0.0954701498251125	0.908945493430667	0.496574661444136	0.931417714278284	FALSE
C3_COLORECTAL	ASTHMA_HOSPITAL_MAIN	PGS003395	155	3294	33890	430462	0.0254277945247994	1.02575383855308	0.76575011783345	0.32134547353651	1.37898190036503	2.2330355397071e-76	-0.0587410608251604	0.942950904476756	0.478112458274795	0.927538544283481	FALSE
C3_COLORECTAL	COPD_MODE	PGS003395	86	3363	7848	456504	0.403077603554415	1.4964230149026	0.000535598503456373	0.31829393561952	1.37478029874296	2.10952471653176e-76	0.00868087485165973	1.00871866291108	0.935961268760828	0.994853418333701	FALSE
C3_COLORECTAL	TUBERCULOSIS	PGS003395	32	3417	1778	462574	0.144629974936725	1.15561188578475	0.490876004733198	0.315638607403737	1.37113464816668	2.13377483341363e-76	0.378100181719396	1.45950915168824	0.0404901741736875	0.601087966155978	FALSE
C3_COLORECTAL	PULMONARYDG	PGS003395	452	2997	136487	327865	-0.0667906734096944	0.935390983049987	0.235444934359699	0.315672953898794	1.37118174264485	3.01302009902781e-67	0.0231601346263794	1.02343041307278	0.645831979032061	0.959520574002667	FALSE
C3_COLORECTAL	LUNG_CANCER_MESOT	PGS003395	23	3426	2946	461406	0.387796897086707	1.47373043494506	0.0937941086493419	0.317678472364476	1.37393443231188	1.521975301074e-77	0.180685956332947	1.19803888368536	0.400937535260961	0.908484913275651	FALSE
C3_COLORECTAL	ASTHMA_MODE	PGS003395	168	3281	38416	425936	-0.0258176911810324	0.974512735680945	0.755338296867854	0.320132748259533	1.37731058778431	1.54900649939827e-75	-0.0292180799808281	0.971204641080717	0.714049154796461	0.969678363296541	FALSE
C3_COLORECTAL	COPD_EARLY	PGS003395	47	3402	6037	458315	0.277972921993332	1.32045044155914	0.0701553658916985	0.319668766252194	1.37667168868336	6.48097382139672e-78	-0.0806906492161933	0.922479016916432	0.577063867699112	0.948016719672107	FALSE
C3_COLORECTAL	COPD_HOSPITAL_MAIN	PGS003395	59	3390	6485	457867	0.271309319533285	1.3116807361143	0.0485639318423657	0.319350202278196	1.3762332005263	1.64547259511616e-77	-0.0391770452373212	0.961580450835978	0.763327326497544	0.9761567066136	FALSE
C3_COLORECTAL	COPD_HOSPITAL	PGS003395	94	3355	9322	455030	0.378993935130029	1.46081417606854	0.000621983613817663	0.318982223500463	1.37572686908062	1.49650932843606e-76	-0.0155372689215606	0.984582811728365	0.880907499584957	0.988904843218892	FALSE
C3_COLORECTAL	ILD	PGS003395	13	3436	2748	461604	-0.268658069812509	0.764404583970347	0.339270925583737	0.32037672565207	1.37764666142575	4.98885872471293e-79	-0.414655890792745	0.660567548975804	0.126527369529975	0.758780194477401	FALSE
C3_COLORECTAL	SPONDYLOARTHRITIS	PGS003395	50	3399	6380	457972	-0.0594712580885318	0.942262615630712	0.695709123600459	0.317866254049339	1.3741924562598	5.71115526450933e-77	0.0591381421737389	1.06092178865975	0.670560814513556	0.96363132395195	FALSE
C3_COLORECTAL	THYROIDITIS_ILD	PGS003395	13	3436	3100	461252	0.0454862746003328	1.04653664038172	0.872140273665431	0.319256768187397	1.3761046194355	1.72545961228439e-78	-0.125966923940419	0.881644007610876	0.640719177494344	0.958973227298805	FALSE
C3_COLORECTAL	ILD_HOSPITAL_MAIN	PGS003395	11	3438	2431	461921	-0.333909087825981	0.716118883192455	0.293958059950898	0.320771411333459	1.37819050615383	2.87098719045959e-79	-0.6053790057632	0.545867500500453	0.0397129076033359	0.59814459429325	FALSE
C3_COLORECTAL	ILD_HOSPITAL	PGS003395	13	3436	2748	461604	-0.268658069812509	0.764404583970347	0.339270925583737	0.32037672565207	1.37764666142575	4.98885872471293e-79	-0.414655890792745	0.660567548975804	0.126527369529975	0.758780194477401	FALSE
C3_COLORECTAL	COLITNONINFNAS	PGS003395	14	3435	3284	461068	0.299402565632901	1.34905259638674	0.269046662295019	0.319251671639787	1.37609760607066	1.72034754259076e-78	-0.109731192606416	0.89607497450375	0.688222146948253	0.966415980825105	FALSE
C3_COLORECTAL	RHEUMA_SEROPOS_OTH_ICD10	PGS003395	43	3406	7802	456550	0.103395461043915	1.10892986093541	0.527077522080067	0.318155143125641	1.37458950279759	2.69718631964649e-77	0.0476242879615734	1.04877654331985	0.753401171061372	0.974825215291818	FALSE
C3_COLORECTAL	RHEUMA_SEROPOS_OTH	PGS003395	49	3400	8255	456097	0.0517950182427322	1.05315984183121	0.73486947372575	0.31828173415328	1.37476352450989	3.12290654837281e-77	0.0327048600049507	1.0332455421509	0.819184913392194	0.982577222165703	FALSE
C3_COLORECTAL	RHEUMA_SEROPOS_WIDE	PGS003395	49	3400	8346	456006	0.0432310556293313	1.04417913044624	0.777435004344733	0.31831143120004	1.37480435153278	3.02384238342014e-77	0.0305688154064365	1.03104083910195	0.830802113593674	0.983796716235909	FALSE
C3_COLORECTAL	RHEUMA_SERONEG	PGS003395	14	3435	3577	460775	-0.282737357583525	0.753717720109227	0.328050149933226	0.318131665391115	1.374557230929	6.10387837357577e-78	0.140547651009105	1.15090391999141	0.59899372257621	0.951810166470103	FALSE
C3_COLORECTAL	RHEUMA_NOS	PGS003395	20	3429	3569	460783	-0.292364601255107	0.746496312857328	0.194337146194204	0.320061938735025	1.37721306452931	9.78590144495813e-79	-0.224429655868986	0.798971777698601	0.312897171055605	0.877570126922565	FALSE
C3_COLORECTAL	RHEUMA_OTHER_WIDE	PGS003395	21	3428	5404	458948	-0.270143380121172	0.763270048738804	0.241921629734699	0.318409178949289	1.37493874213188	6.46409406728601e-78	0.0478824775511558	1.04904736146484	0.826158895723464	0.983383043926358	FALSE
C3_COLORECTAL	GOUT_IDIOP_NOS	PGS003395	24	3425	4097	460255	-0.0740781249241681	0.928599144269631	0.724998828819253	0.319659831650027	1.37665938872446	1.8708857270852e-78	-0.127076230482063	0.880666536403671	0.535976413839333	0.939336452440419	FALSE
C3_COLORECTAL	GOUT_NOS	PGS003395	19	3430	3273	461079	-0.111891224003567	0.894141513344777	0.64525866536112	0.318863542446601	1.37556360605428	3.56406403290014e-78	-0.0146065656916073	0.985499592690722	0.94885921991545	0.995654632771797	FALSE
C3_COLORECTAL	PRIM_COXARTHROSIS	PGS003395	37	3412	6219	458133	-0.184291903403374	0.831692994374323	0.294730380613845	0.318491347041863	1.37505172286737	1.22568556099694e-77	0.0263259971952228	1.02667558728668	0.875200054293485	0.98861842767858	FALSE
C3_COLORECTAL	PRIM_KNEEARTHROSIS	PGS003395	76	3373	13040	451312	-0.0923162177343006	0.911816771318815	0.453134706730382	0.318761081730845	1.37542267204286	6.82706260441743e-77	-0.000643447447758694	0.999356759520157	0.995592848489011	0.999578857774239	FALSE
C3_COLORECTAL	FALLS	PGS003395	241	3208	71353	392999	-0.17049528850327	0.843247062575032	0.0201398573456636	0.314706045232045	1.36985657589505	2.18888904559524e-71	0.0564136877392174	1.05803528944121	0.397050641336231	0.907205217115246	FALSE
C3_COLORECTAL	K11_GINGIVITIS_PERIODONTAL	PGS003395	148	3301	68065	396287	-0.185177494887082	0.830956780182071	0.0459449261495305	0.315637425419798	1.3711330275085	7.47381497638129e-74	0.0738098726714699	1.07660209455614	0.379755660766851	0.901750068549917	FALSE
C3_COLORECTAL	AB1_SEPSIS_EXPLICIT	PGS003395	31	3418	8321	456031	-0.176073648912698	0.838556222308776	0.360994690678604	0.318425588344977	1.37496130423086	9.3039203457496e-78	0.0404803980046982	1.04131089773114	0.827569066105932	0.983545134142764	FALSE
C3_COLORECTAL	AB1_SEPSIS_BACT_EXPL	PGS003395	16	3433	2116	462236	0.38315091202079	1.46689938611599	0.144103286229827	0.318967052634017	1.37570599827034	2.53780409002829e-78	-0.0645457589274265	0.937493214596566	0.806201989553928	0.980980145563226	FALSE
C3_COLORECTAL	AB1_SEPSIS_CONDITION	PGS003395	119	3330	24410	439942	-0.064285773210093	0.937736981128994	0.510307073944524	0.320362289510075	1.37762677366647	1.06948020213478e-76	-0.0493687111275229	0.951830114636124	0.598010702369337	0.951810166470103	FALSE
C3_COLORECTAL	N14_HYPERTROPHYBREAST_BOTH	PGS003395	12	3437	5923	458429	-0.375736279218037	0.686783428224701	0.202358289968362	0.320415632431697	1.37770026226352	4.29874240819396e-79	-0.493250339966389	0.610638382737693	0.091046359452127	0.711868435047135	FALSE
C3_COLORECTAL	CD2_BENIGN_SALIVARY_KNOWN	PGS003395	11	3438	2039	462313	0.0785573398170059	1.08172537931933	0.810019904151186	0.318498176960986	1.3750611143915	3.40546296766911e-78	0.0818711712665255	1.08531598093951	0.789671417793642	0.978950343288046	FALSE
C3_COLORECTAL	J10_ASTHMA_OTHER_THAN_NONALLERGIC	PGS003395	111	3338	31223	433129	0.0275521707712037	1.02793524188268	0.780977469252603	0.323756527383135	1.382310711339	1.6700542026344e-78	-0.159140775957037	0.852876286042238	0.10182909345313	0.728864445868008	FALSE
C3_COLORECTAL	TBC_RESP	PGS003395	28	3421	1634	462718	0.0837638018831263	1.08737202824903	0.709481311226343	0.316201026791243	1.37190601777196	9.22569795199313e-77	0.357538922392336	1.42980621684357	0.0745302643070304	0.684885276329731	FALSE
C3_COLORECTAL	AB1_INTESTINAL_INFECTIONS	PGS003395	112	3337	38149	426203	-0.272492449666788	0.761479178575032	0.00883875656513287	0.31536072612299	1.37075368844781	1.91903204450788e-74	0.102570943474258	1.10801590561944	0.281037492694843	0.864863802659028	FALSE
C3_COLORECTAL	AB1_RESP_TUBERCU	PGS003395	28	3421	1634	462718	0.0837638018831263	1.08737202824903	0.709481311226343	0.316201026791243	1.37190601777196	9.22569795199313e-77	0.357538922392336	1.42980621684357	0.0745302643070304	0.684885276329731	FALSE
C3_COLORECTAL	AB1_SEPSIS	PGS003395	34	3415	7575	456777	-0.0883161926978821	0.915471365594164	0.626009025164068	0.318887080954748	1.3755959851505	6.25717777268866e-78	-0.0143404468633282	0.985761887586855	0.936314266075146	0.994887192789425	FALSE
C3_COLORECTAL	AB1_VIRAL_SKIN_MUCOUS_MEMBRANE	PGS003395	47	3402	12668	451684	0.000322975968553752	1.00032302813091	0.99833323061661	0.31869193572292	1.37532757034386	1.79056439805185e-77	0.00457390041172562	1.00458437666056	0.975033313701223	0.99788932256822	FALSE
C3_COLORECTAL	AB1_OTHER_VIRAL	PGS003395	20	3429	10927	453425	-0.493706223030476	0.610360066485375	0.0373997693005627	0.318520043113621	1.37509118201644	6.35309900224707e-78	0.0399643978700919	1.04077371977161	0.850879148020833	0.986162231693663	FALSE
C3_COLORECTAL	AB1_MYCOSES	PGS003395	21	3428	6516	457836	-0.520233643433767	0.594381658373875	0.0407814323126544	0.317125474916819	1.37317486011766	2.47868107888987e-77	0.280317757066487	1.32355031299018	0.210590373507047	0.826579076006244	FALSE
C3_COLORECTAL	AB1_SEQULEAE_OF_INFECTIONS_AND_PARASITES	PGS003395	14	3435	2535	461817	-0.237284388645471	0.788766939756483	0.426304530469447	0.317883989454607	1.37421682833605	8.64661541529919e-78	0.193408432083281	1.21337827494362	0.44445380968036	0.919950546083238	FALSE
C3_COLORECTAL	AB1_BACT_BIR_OTHER_INF_AGENTS	PGS003395	18	3431	3248	461104	0.168621720912008	1.18367229574794	0.482572489192151	0.319712620935777	1.37673206350852	1.45039658865252e-78	-0.170050731507871	0.843622017293746	0.445926490648319	0.920399887190429	FALSE
C3_COLORECTAL	CD2_BENIGN_MOUTH_PHARYNX	PGS003395	11	3438	2728	461624	-0.312465639440072	0.731640768101199	0.341866635529335	0.318209039548006	1.37466359025052	4.9576576938231e-78	0.15398618975299	1.1664747773624	0.59634705611917	0.951403597020663	FALSE
C3_COLORECTAL	CD2_BENIGN_SALIVARY	PGS003395	16	3433	2413	461939	0.0301735318680147	1.03063336616979	0.910225810062249	0.318109925897666	1.37452734907589	7.29189093936289e-78	0.131980571189836	1.14108614910569	0.58031429255509	0.948321908109973	FALSE
C3_COLORECTAL	CD2_BENIGN_COLON	PGS003395	63	3386	10674	453678	-0.0606937708370017	0.94111139140722	0.658605509888946	0.32165851739689	1.37941364975724	1.70200262422045e-78	-0.135451336494542	0.87332166078783	0.289513104995068	0.868428518766171	FALSE
C3_COLORECTAL	CD2_BENIGN_RECTUM_ANAL	PGS003395	38	3411	3744	460608	0.349461058111616	1.41830295970187	0.05523737835038	0.318066119118986	1.37446713677938	2.90938801543133e-77	-0.00233804635839432	0.997664684743097	0.987727096411816	0.999140895308213	FALSE
C3_COLORECTAL	CD2_BENIGN_EAR_RESP	PGS003395	18	3431	1988	462364	0.311110784724326	1.36494042735931	0.209772427022573	0.318639836874446	1.37525591922766	4.41336836006293e-78	0.021774880381644	1.02201368324093	0.924185675158946	0.993650475708679	FALSE
C3_COLORECTAL	CD2_BENIGN_BONE_CARTILAGE	PGS003395	15	3434	2403	461949	0.382132711017304	1.46540654782273	0.144360075937003	0.320567696260199	1.37790977656929	4.32118200423212e-79	-0.391599414017821	0.675974845778845	0.12685052288369	0.759154459727003	FALSE
C3_COLORECTAL	CD2_BENIGN_LIPOMATOUS	PGS003395	47	3402	8583	455769	-0.0927896964924655	0.911385147636643	0.532167376262117	0.320582152983965	1.3779296967743	1.84421750900621e-78	-0.149571751801677	0.861076652001935	0.322214422671101	0.881107895874798	FALSE
C3_COLORECTAL	CD2_BENIGN_HEAMANGIOMA_LYMPHANGIOMA	PGS003395	19	3430	2226	462126	0.757523349766604	2.13298701066122	0.00118170982029618	0.319482794023748	1.37641568978666	1.80278242422547e-78	-0.117364669546834	0.889260847677206	0.601736288341993	0.952132539591225	FALSE
C3_COLORECTAL	CD2_BENIGN_CONNECTIVE_SOFT	PGS003395	18	3431	2765	461587	0.121837229195406	1.12957022576141	0.621057991427994	0.318668962192287	1.37529597457673	4.20908400170039e-78	0.0193873981130014	1.01957655415278	0.933502537296792	0.99439093386197	FALSE
C3_COLORECTAL	CD2_BENIGN_MELANOCYTIC	PGS003395	28	3421	7389	456963	0.111547756534185	1.11800713487659	0.558546709111251	0.32161592283567	1.3793548954894	2.6837604808742e-79	-0.347814337860583	0.706229984212901	0.065334305890654	0.668246697289427	FALSE
C3_COLORECTAL	CD2_BENIGN_SKIN	PGS003395	66	3383	10292	454060	0.125499590000206	1.13371470413764	0.333003068885886	0.319575453599267	1.37654323378921	1.97239603744737e-77	-0.0422144558179797	0.958664167417613	0.729399430948187	0.971817608108769	FALSE
C3_COLORECTAL	CD2_BENIGN_UTERUS_OTH	PGS003395	12	3437	1570	462782	-0.702667271082177	0.495262541038407	0.015162376773997	0.318981326901552	1.37572563560596	2.28228885888316e-78	-0.324890474960935	0.722606492812486	0.264030588989346	0.857002933475915	FALSE
C3_COLORECTAL	CD2_BENIGN_MENINGES	PGS003395	11	3438	2088	462264	-0.228963582785895	0.795357497681977	0.539658769707873	0.317311819358631	1.37343076746319	1.31389202569166e-77	0.433906094294465	1.54327393908368	0.141604395305047	0.774048449910041	FALSE
C3_COLORECTAL	CD2_BENIGN_BRAIN_CNS	PGS003395	14	3435	1577	462775	0.548542719446941	1.73072902148303	0.0412307205547648	0.319781129241421	1.37682638432036	1.00305748407806e-78	-0.250246193707345	0.77860907081948	0.34163088452046	0.887632606990591	FALSE
C3_COLORECTAL	CD2_BENIGN_ENDOCRINE_OTH	PGS003395	13	3436	2728	461624	0.071591164616305	1.07421607673402	0.803028162508549	0.318943845323161	1.37567407220405	2.38555703619503e-78	-0.0487290634493372	0.952439145320745	0.858618073649803	0.987119670871912	FALSE
C3_COLORECTAL	CD2_PRIMARY_LYMPHOID_HEMATOPOIETIC	PGS003395	30	3419	5440	458912	-0.0396966844536342	0.961080905726939	0.850593677808056	0.316561033395444	1.37240000191215	8.25309824718334e-77	0.238839478017683	1.26977469347273	0.180271345931761	0.808678131559882	FALSE
C3_COLORECTAL	C3_RESPIRATORY_INTRATHORACIC	PGS003395	27	3422	3021	461331	0.569061943446811	1.76660909468852	0.0048191937547114	0.318980983479875	1.37572516315204	4.54776278311612e-78	-0.0346185619091751	0.965973805198355	0.858785179471106	0.987119670871912	FALSE
C3_COLORECTAL	C3_MELANOMA	PGS003395	16	3433	3424	460928	-0.31049034101707	0.733087405256305	0.224247858163836	0.319446247398557	1.37636538735754	1.61139362120023e-78	-0.13608306098968	0.872770136326673	0.579999773055164	0.948251683483398	FALSE
C3_COLORECTAL	C3_FEMALE_GENITAL	PGS003395	29	3420	3726	460626	0.0794112961394587	1.08264952007792	0.687712508008659	0.317326166463355	1.3734504723596	3.24170148053898e-77	0.0698021193833051	1.07229597367048	0.715566114578721	0.969700876874626	FALSE
C3_COLORECTAL	C3_MALE_GENITAL	PGS003395	98	3351	10793	453559	0.232404571245015	1.26163004482976	0.0415986816729309	0.314509537602437	1.36958741507336	2.49670665017975e-74	0.106137118877378	1.11197433872657	0.294273014668662	0.871026329014589	FALSE
C3_COLORECTAL	C3_KIDNEY_NOTRENALPELVIS	PGS003395	13	3436	1771	462581	0.150615405026533	1.16254946141327	0.59532254551078	0.31924115326388	1.37608313183488	1.69371978739562e-78	-0.130061359610403	0.878041552980005	0.636919587104754	0.958453759689265	FALSE
C3_COLORECTAL	C3_ENDOCRINE	PGS003395	11	3438	1958	462394	0.322888092810623	1.38111078603105	0.290290916973537	0.319174831412278	1.37599187047996	1.57504130540417e-78	-0.127514396859416	0.880280742464897	0.685407798575802	0.96589145250968	FALSE
C3_COLORECTAL	C3_UNCERTAIN_SECONDARY	PGS003395	15	3434	2267	462085	0.282509256871113	1.32645405385413	0.289997727788846	0.319084784662143	1.37586797246221	2.20222876391476e-78	-0.0811213501533262	0.922081789888528	0.755533391298542	0.975196474639976	FALSE
C3_COLORECTAL	D3_ANAEMIA_IRONDEF	PGS003395	44	3405	9099	455253	-0.0393847654461175	0.961380731887505	0.799475022086681	0.320763338413936	1.37817938017769	1.526627117991e-78	-0.156403345199927	0.855214174263302	0.30369734972547	0.87495553137748	FALSE
C3_COLORECTAL	D3_OTHERANAEMIA	PGS003395	48	3401	7637	456715	0.0776858479158527	1.08078307507688	0.623051249537786	0.317475702783299	1.37365586844557	6.39161122962768e-77	0.096535943671734	1.10134916696528	0.515881582485365	0.934833729178124	FALSE
C3_COLORECTAL	E4_OBESITY	PGS003395	87	3362	18718	445634	0.300069027853078	1.34995198864746	0.0110742701316626	0.316013794911575	1.37164917727464	2.31448461748035e-75	0.115260321538905	1.12216552340813	0.292754721647145	0.870354184226151	FALSE
C3_COLORECTAL	E4_DM1	PGS003395	52	3397	9927	454425	0.238824737600656	1.26975597660217	0.102341511228259	0.319757551868129	1.37679392275342	7.17901941815875e-78	-0.0786790440604848	0.92433654814621	0.571415363783078	0.946898047472463	FALSE
C3_COLORECTAL	E4_DM2	PGS003395	475	2974	53482	410870	0.234394972123054	1.26414369513478	1.19601243437912e-05	0.320593691608982	1.3779455962801	9.42554293034978e-69	-0.0125897967517153	0.987489123196857	0.798318678942969	0.980225798405532	FALSE
C3_COLORECTAL	E4_DM2_STRICT	PGS003395	418	3031	48005	416347	0.212037003593277	1.23619362783839	0.000174999792499612	0.320025294239695	1.37716259817627	8.34328752071533e-70	-0.0086771485873834	0.991360389214263	0.867639189720589	0.987807596380665	FALSE
C3_COLORECTAL	E4_THYROID	PGS003395	234	3215	53037	411315	-0.0866494332482751	0.916998508479986	0.231975865702578	0.323052452208792	1.38133780322434	3.08314905634237e-75	-0.0629034070415112	0.939034173397517	0.35030534499457	0.891411008419312	FALSE
C3_COLORECTAL	E4_HYTHY_AI_STRICT	PGS003395	160	3289	38376	425976	-0.101047723347836	0.90388989520466	0.240628026584602	0.320485495494662	1.37779651598594	8.95713035879282e-76	-0.0384281079994424	0.962300883988759	0.633822952703006	0.957830066735485	FALSE
C3_COLORECTAL	E4_NONTOXIC_THYROID	PGS003395	54	3395	8911	455441	-0.0889503313054366	0.91489101388829	0.538303398452192	0.318645805777488	1.3752641280214	2.38038598194634e-77	0.00602440697278068	1.00604259020853	0.965530353969381	0.997264912395188	FALSE
C3_COLORECTAL	E4_PARATHYRO	PGS003395	27	3422	4652	459700	-0.176213736329866	0.838438759361176	0.368877544640665	0.322276442206713	1.38026628708018	1.12075145091825e-79	-0.462160215866299	0.62992140845256	0.0181026822122736	0.481845890648847	FALSE
C3_COLORECTAL	E4_PCOS_CONCORTIUM	PGS003395	204	3245	34058	430294	-0.277687909860443	0.757533203269337	0.000169952293207396	0.324617505238853	1.38350136273988	1.08971564928643e-76	-0.11506006060299	0.891312609526413	0.110954417717343	0.740419053592217	FALSE
C3_COLORECTAL	E4_HYPERCHOL	PGS003395	114	3335	17643	446709	0.0284578397669445	1.0288666326631	0.777613693442682	0.319424391059079	1.37633530537713	1.99474633210835e-76	-0.0206181872796679	0.979592914210945	0.831377242403193	0.983911170092076	FALSE
C3_COLORECTAL	E4_FLUIDELECTRO	PGS003395	31	3418	5083	459269	0.196591474512365	1.21724666283055	0.287805970229338	0.319697653846349	1.37671145799081	2.74785807934868e-78	-0.099351860660833	0.90542406885734	0.572924253420582	0.94718132728483	FALSE
C3_COLORECTAL	F5_ALCOHOL	PGS003395	117	3332	17773	446579	0.281921324264481	1.32567441747395	0.00417082332224524	0.320338822290946	1.37759444497643	1.33951713270726e-76	-0.0524637018475767	0.948888763339666	0.568521970413995	0.946614318515616	FALSE
C3_COLORECTAL	F5_SCHIZO	PGS003395	55	3394	12991	451361	0.173265052260517	1.18918125849685	0.207285913822122	0.321482162334044	1.37917040462573	1.29968962677268e-78	-0.164733804571747	0.848119439559131	0.221312684094964	0.831819510313912	FALSE
C3_COLORECTAL	F5_SLEEP	PGS003395	16	3433	4949	459403	-0.0237540680742835	0.976525839109086	0.929136374991792	0.318322450151344	1.37481950051845	5.2609567699293e-78	0.097939850352348	1.10289644428082	0.702087822646494	0.968900321308049	FALSE
C3_COLORECTAL	F5_ALLANXIOUS	PGS003395	52	3397	23500	440852	-0.0245187097143931	0.975779432193132	0.875492503405978	0.316100812234661	1.37176853970749	3.70411478716248e-76	0.179337641860529	1.19642463901924	0.20356007978907	0.822456684921251	FALSE
C3_COLORECTAL	F5_UNSMENDIS	PGS003395	82	3367	17406	446946	0.119009805795625	1.12638096329572	0.295881315157297	0.321611278305452	1.37934848904879	4.49978118820615e-78	-0.117526293678219	0.889117133279295	0.289727273914765	0.868557815287173	FALSE
C3_COLORECTAL	F5_DEMENTIA	PGS003395	28	3421	4222	460130	-0.395128472340102	0.673593495557099	0.0479508262244016	0.318393103451528	1.37491663948487	8.84777019107735e-78	0.0296366232755655	1.03008015878402	0.877223985739226	0.988647925219458	FALSE
C3_COLORECTAL	F5_SUBSNOALCO	PGS003395	13	3436	5973	458379	-0.205557960744582	0.814192901972676	0.488976370002606	0.318552065562037	1.37513521650793	3.71134649431939e-78	0.0549050563206797	1.05644030758402	0.840932989076594	0.985223202147802	FALSE
C3_COLORECTAL	F5_NEUROTIC	PGS003395	109	3340	38199	426153	0.0457997154165017	1.04686471909437	0.659759556302914	0.317109071329441	1.3731523353086	2.36061198930973e-75	0.0522429114173268	1.05363165058819	0.589873513248033	0.949795862244517	FALSE
C3_COLORECTAL	F5_BEHAVE	PGS003395	29	3420	9571	454781	0.00261009102753535	1.00261350028063	0.989737209505645	0.317764640006855	1.37405282610348	1.93928629319138e-77	0.118037275624712	1.1252860563263	0.525758856009536	0.937184672943395	FALSE
C3_COLORECTAL	F5_EATING	PGS003395	12	3437	3849	460503	0.221853563368665	1.24838855466406	0.486972258125355	0.318356318517272	1.37486606419689	4.46361938322757e-78	0.0875460813604368	1.09149256074619	0.750591602644541	0.974517292746695	FALSE
C3_COLORECTAL	F5_PERSONALITY	PGS003395	23	3426	8790	455562	-0.163877247122566	0.84884621380039	0.484035617373955	0.317324082663209	1.37344761036629	2.37354319027416e-77	0.210999733694924	1.23491202619801	0.311119430422389	0.877214998319236	FALSE
C3_COLORECTAL	F5_DEMENTIA_INCLAVO	PGS003395	32	3417	4619	459733	-0.410567378282604	0.663273816197466	0.0398941733130508	0.316604949036028	1.37246027306078	7.50972937134981e-77	0.227986755406718	1.25606868920325	0.209831901904157	0.82633270027947	FALSE
C3_COLORECTAL	G6_AD_WIDE	PGS003395	21	3428	3160	461192	-0.391231917757117	0.676223309658975	0.0843803343420855	0.319143657247763	1.37594897575163	2.96290098893459e-78	-0.0609904694038555	0.94083220642508	0.777639307534208	0.977793164346864	FALSE
C3_COLORECTAL	G6_XTRAPYROTH	PGS003395	19	3430	4326	460026	-0.166711783321256	0.846443535328515	0.479296347612998	0.319039703667575	1.37580594836368	2.78786260032454e-78	-0.0621722510249923	0.939721004943024	0.789066381245122	0.978937934628531	FALSE
C3_COLORECTAL	FE_STRICT	PGS003395	26	3423	4677	459675	0.365080345162553	1.44062975113099	0.0684232590842194	0.319547832064747	1.37650521207787	2.3655557735115e-78	-0.0946068087325224	0.909730562268401	0.629355290168239	0.956735208889742	FALSE
C3_COLORECTAL	G6_MIGRAINE	PGS003395	38	3411	17819	446533	-0.166169537909794	0.846902639914037	0.347409738281893	0.317842412906451	1.37415969433163	2.89432802733102e-77	0.0839001615069721	1.08752031199951	0.604109567463328	0.952748394342207	FALSE
C3_COLORECTAL	G6_NERPLEX	PGS003395	207	3242	41690	422662	-0.0678897786260878	0.934363454725461	0.364429472419525	0.322131941994966	1.38006685271893	1.29839521746466e-75	-0.0586747878274495	0.943013398730708	0.417146463104609	0.913454465829421	FALSE
C3_COLORECTAL	G6_POLYNEU	PGS003395	27	3422	4605	459747	-0.107435239550454	0.898134684173393	0.590891241382131	0.319279921874153	1.37613648169967	3.25583679190177e-78	-0.0667607389462794	0.935418983896241	0.731196825560021	0.972022407672822	FALSE
C3_COLORECTAL	G6_MYONEU	PGS003395	13	3436	2351	462001	0.0742958559584218	1.0771254323372	0.818878549148635	0.317847550754672	1.37416675457371	7.6282661164928e-78	0.252408892644346	1.28712222451044	0.381493761924877	0.902497608740569	FALSE
C3_COLORECTAL	G6_CPETAL	PGS003395	13	3436	2960	461392	0.00213511173946656	1.00213739271363	0.993899724451151	0.319496670733367	1.37643479004003	1.2252568548501e-78	-0.210676099188003	0.810036395841061	0.46333197465743	0.924549842560332	FALSE
C3_COLORECTAL	G6_HYDROCEPH	PGS003395	18	3431	1790	462562	0.11404389777764	1.12080132449159	0.641407727681587	0.319050687964668	1.37582106070796	2.93155603386132e-78	-0.0538685028780445	0.947556699288668	0.811366626599941	0.981622460389123	FALSE
C3_COLORECTAL	G6_NEURODEG	PGS003395	13	3436	2330	462022	-0.493692862632553	0.610368221193214	0.0877907125406123	0.318767237431738	1.37543113875948	2.84417221776236e-78	-0.0125439564013847	0.987534391081752	0.964007713958714	0.997056190040464	FALSE
C3_COLORECTAL	G6_PARKINSON_INCLAVO	PGS003395	14	3435	2715	461637	-0.494258391437761	0.610023137968795	0.108935531570124	0.317229270809508	1.37331739742535	1.71110717808753e-77	0.328470468289804	1.38884222483639	0.198608958201111	0.819825128098971	FALSE
C3_COLORECTAL	G6_ALZHEIMER_INCLAVO	PGS003395	13	3436	2065	462287	-0.462637326389213	0.629620938004484	0.110742273561338	0.318796424047122	1.37547128352496	2.77260521389353e-78	-0.0139132450896859	0.986183096777872	0.959947191231057	0.996555913247878	FALSE
C3_COLORECTAL	G6_SLEEPAPNO_INCLAVO	PGS003395	148	3301	33879	430473	-0.00611025191297715	0.993908377713028	0.945453871882427	0.3185367908763	1.37511421191007	3.62334999390008e-75	0.00499695197485308	1.00500945756063	0.95249223280646	0.995891688755064	FALSE
C3_COLORECTAL	H7_ALLERGICCONJUNCTIVITIS	PGS003395	49	3400	23879	440473	-0.367212605682591	0.692662365433697	0.0169136514474614	0.317582364270581	1.3738023924376	6.86637521937859e-77	0.0717285049970137	1.07436362011056	0.615090970179944	0.954301503197147	FALSE
C3_COLORECTAL	H7_EYELIDDIS	PGS003395	56	3393	10510	453842	-0.174139390731992	0.840179776221787	0.209951169298314	0.320682175474414	1.37806752762721	3.72164229605887e-78	-0.111302007817675	0.894668511239516	0.398669847909449	0.907554968310315	FALSE
C3_COLORECTAL	H7_LACRIMALSYSTEM	PGS003395	34	3415	10567	453785	-0.301408912816959	0.73977520732554	0.0857235580916969	0.320108005285375	1.37727650944563	1.91077631487131e-78	-0.14267666947799	0.867034362252296	0.406651276719935	0.910302819854667	FALSE
C3_COLORECTAL	H7_CONJUNCTIVITIS	PGS003395	65	3384	30926	433426	-0.347869198333351	0.706191241164825	0.00893215145266456	0.31754319438943	1.37374858181505	1.655664954065e-76	0.0528001225908234	1.05421890951508	0.6703587052816	0.96353206466448	FALSE
C3_COLORECTAL	H7_KERATITIS	PGS003395	30	3419	9944	454408	-0.263845663352874	0.768092075264857	0.182126368427479	0.317753473850888	1.37403748330098	2.08818994076789e-77	0.109694435228227	1.11593702731308	0.548929769765025	0.942400797168778	FALSE
C3_COLORECTAL	H7_IRIDOCYC_ANTER	PGS003395	27	3422	6020	458332	-0.0759434829060154	0.926868588998272	0.721815896054223	0.317196614133844	1.3732725501768	3.46604774659894e-77	0.191590378904896	1.21117429279972	0.311260740737444	0.877299854598421	FALSE
C3_COLORECTAL	H7_LENS	PGS003395	312	3137	38154	426198	-0.0994098003218041	0.905371610413482	0.137751011099395	0.322430171892968	1.38047849129407	3.01266283438271e-73	-0.041406286661764	0.959439243382947	0.484745097441516	0.929320486232953	FALSE
C3_COLORECTAL	H7_RETINALDETACH	PGS003395	46	3403	8409	455943	-0.241695707624715	0.785295100510202	0.143507528766105	0.316563792688907	1.37240378877172	1.85346267516884e-76	0.16208560459849	1.1759609046734	0.26553493656843	0.857897791691139	FALSE
C3_COLORECTAL	H7_GLAUCPRIMOPEN	PGS003395	61	3388	6549	457803	-0.0163511186776815	0.983781835228634	0.90272603437059	0.320196741064677	1.37739872857253	6.79823620688608e-78	-0.0820549043984543	0.921221378202202	0.525291204555806	0.937035747837372	FALSE
C3_COLORECTAL	H7_VITRBODYGLOBE	PGS003395	44	3405	10883	453469	-0.305439008473234	0.736799842006376	0.063624321236924	0.317493810602989	1.37368074258356	6.20034601309193e-77	0.0965622495410808	1.10137813929364	0.515230493090841	0.934784803818822	FALSE
C3_COLORECTAL	H7_STRABOTH	PGS003395	22	3427	7853	456499	-0.194248964906556	0.823452867879898	0.385045034185172	0.318909645576177	1.37562702530335	3.8791262917123e-78	-0.0212816883604662	0.978943168830841	0.920550146616257	0.993131335340925	FALSE
C3_COLORECTAL	H7_VISUDISTURB	PGS003395	37	3412	12520	451832	-0.358399229316122	0.698794040244006	0.0452367469569762	0.317411147310024	1.37356719430309	4.39049485945501e-77	0.116728016381328	1.12381372919488	0.475133251452047	0.92712132031077	FALSE
C3_COLORECTAL	H8_EXTOTITIS	PGS003395	24	3425	5512	458840	0.12315538014348	1.13106015158325	0.570632977639839	0.318625675743077	1.37523644418582	6.00086586950519e-78	0.0151587814907205	1.01527425857834	0.940221807150077	0.994957998426721	FALSE
C3_COLORECTAL	H8_MED_SUPP	PGS003395	43	3406	16872	447480	0.119910234655576	1.1273956459786	0.458239656842188	0.317875281245633	1.37420486142084	3.5163071575546e-77	0.0797217699741626	1.08298570661192	0.604520807831613	0.952748394342207	FALSE
C3_COLORECTAL	H8_CHRON_SUPOTITIS_INCLAVO	PGS003395	18	3431	2541	461811	0.0382453850658823	1.03898615328606	0.874912390756904	0.318675944428158	1.37530557725114	4.0710112668945e-78	0.0190268529449811	1.0192090170136	0.936054498106186	0.99487059869787	FALSE
C3_COLORECTAL	H8_VERTIGO	PGS003395	61	3388	12063	452289	-0.0736593112948642	0.928988135699181	0.584747369670422	0.319375291289971	1.37626772929042	1.59139663919211e-77	-0.036680295838428	0.963984275874212	0.778317457193902	0.977899546767397	FALSE
C3_COLORECTAL	H8_CONSENHEARINGLOSS	PGS003395	153	3296	25578	438774	-0.107819963614254	0.897789216606962	0.216803061160255	0.322275196873948	1.38026456819042	8.25644529741611e-77	-0.0825549110254494	0.920760876544706	0.318817550032349	0.879359169383402	FALSE
C3_COLORECTAL	H8_OTHHEARINGLOSS	PGS003395	32	3417	5901	458451	-0.48607287303866	0.615036986066355	0.0189225441679344	0.316074971321707	1.37173309241406	1.26556395733148e-76	0.301521861984344	1.35191467035239	0.10042849082551	0.727393595742247	FALSE
C3_COLORECTAL	I9_INTRACRA	PGS003395	37	3412	3915	460437	-0.00461941295794074	0.995391240120129	0.979449777435705	0.317877281855219	1.37420761067101	2.55475595385236e-77	0.0818087186435551	1.08524820222625	0.621343709703793	0.955290514132727	FALSE
C3_COLORECTAL	I9_STR_EXH	PGS003395	115	3334	12822	451530	0.0483148464459305	1.04950103498318	0.635274892723568	0.316873083421	1.37282832619364	4.88153990019488e-75	0.0545304298023607	1.0560446111536	0.557399784231318	0.944121685588657	FALSE
C3_COLORECTAL	I9_SAHANEUR	PGS003395	38	3411	4281	460071	0.0725307339586219	1.07522585152917	0.676197280012381	0.318363412413574	1.37487581738877	1.54130046274609e-77	0.0352532782939373	1.03588204201289	0.830448711199034	0.983770275480525	FALSE
C3_COLORECTAL	I9_AF	PGS003395	262	3187	29667	434685	0.0216401091437694	1.02187595447287	0.757983370449115	0.319696417930671	1.37670975649258	3.42027148321979e-73	-0.0125785552043807	0.987500224164974	0.84501087849034	0.985576831572077	FALSE
C3_COLORECTAL	I9_HYPTENSHR	PGS003395	66	3383	5791	458561	0.108854809737078	1.11500045137996	0.411410067747681	0.317327601227719	1.37345244293881	2.33879071343126e-76	0.0737307221148046	1.07651688427331	0.542720934843075	0.940979290880989	FALSE
C3_COLORECTAL	I9_CHD	PGS003395	268	3181	27102	437250	-0.188924310236903	0.82784916403055	0.00679608561443646	0.311193217235236	1.36505294746357	2.97856945116771e-69	0.0952360642438858	1.09991847590466	0.132220880673366	0.764217338526287	FALSE
C3_COLORECTAL	I9_CHD_NOREV	PGS003395	216	3233	21355	442997	-0.172408032506662	0.841635688377161	0.0256769249677931	0.311534303130844	1.36551862718459	1.57793322841315e-70	0.114930236548149	1.12179517453837	0.100592192918457	0.727625250470226	FALSE
C3_COLORECTAL	I9_VHD	PGS003395	98	3351	14470	449882	-0.102315705058502	0.902744505669038	0.348308027852538	0.318168420805778	1.3746077542785	4.53525585083133e-76	0.0187710507222675	1.01894833442466	0.853476955711148	0.98648463618364	FALSE
C3_COLORECTAL	I9_CAVS_OPERATIONS2	PGS003395	48	3401	5622	458730	-0.0862618740910788	0.917353968525532	0.581856910912555	0.317380990659842	1.37352577274229	8.0200854165869e-77	0.0961999665076259	1.10097920094902	0.504373317171307	0.932951200185013	FALSE
C3_COLORECTAL	I9_CAVS	PGS003395	48	3401	5634	458718	-0.0865671709796353	0.91707394596042	0.580523914770986	0.317381305004453	1.37352620450278	8.0148051662886e-77	0.0961838178136055	1.10096142171634	0.504474329172437	0.932959128381908	FALSE
C3_COLORECTAL	I9_CAVS_OPERATED	PGS003395	48	3401	5634	458718	-0.0865671709796353	0.91707394596042	0.580523914770986	0.317381305004453	1.37352620450278	8.0148051662886e-77	0.0961838178136055	1.10096142171634	0.504474329172437	0.932959128381908	FALSE
C3_COLORECTAL	I9_CARDMYO	PGS003395	26	3423	4396	459956	-0.238979340059952	0.787431150484999	0.32352084352179	0.315926201074531	1.37152903452209	1.18192268486167e-76	0.402451103001736	1.49548579867062	0.0504406925727425	0.636799043385753	FALSE
C3_COLORECTAL	I9_CONDUCTIO	PGS003395	51	3398	6508	457844	0.10240233278954	1.10782909804823	0.4849113475744	0.319627604686247	1.37661502388708	7.33620876523212e-78	-0.0596372566478409	0.942106214375577	0.675396108485252	0.964190508545795	FALSE
C3_COLORECTAL	FG_CEREBVASC	PGS003395	162	3287	18084	446268	0.0341954167261955	1.03478680162043	0.696462400066974	0.314051928677218	1.36896082302635	9.49415978526143e-73	0.098432819652893	1.1034402724038	0.215769754835533	0.828689432285599	FALSE
C3_COLORECTAL	I9_AORTANEUR	PGS003395	28	3421	4049	460303	-0.0740944988652638	0.928583939566422	0.698141773167122	0.320979689456971	1.37847758298117	5.02800694212005e-79	-0.285299356528411	0.751789167635159	0.138328249314402	0.770381987618547	FALSE
C3_COLORECTAL	I9_OTHPER	PGS003395	11	3438	1964	462388	-0.265974827212052	0.766458421153487	0.483314972307287	0.317074670337076	1.3731050983181	1.66376010529332e-77	0.550169849019452	1.7335474341954	0.0784937370603081	0.693031474675511	FALSE
C3_COLORECTAL	I9_ARTEMBTHR	PGS003395	13	3436	878	463474	0.64991086768832	1.91537010004054	0.0242896216138623	0.318796960007444	1.37547202072319	2.75925803266537e-78	0.00708701618410181	1.00711218851373	0.979635061555651	0.998413314056773	FALSE
C3_COLORECTAL	I9_PAD	PGS003395	79	3370	9067	455285	0.0216596865332668	1.02189596033227	0.856429656880223	0.318903881455337	1.3756190960458	7.40702153609692e-77	-0.00637366426463168	0.993646604448594	0.955092334060723	0.996238407276984	FALSE
C3_COLORECTAL	I9_DISVEINLYMPH	PGS003395	399	3050	47363	416989	0.0700280460073977	1.07253826124841	0.21808146861064	0.319846770183846	1.37691676346803	2.2880983985556e-70	-0.0087780981049861	0.991260316912411	0.870191480686271	0.988007150956456	FALSE
C3_COLORECTAL	I9_DVTANDPULM	PGS003395	55	3394	9252	455100	-0.0605590712302586	0.941238167279683	0.658914822263988	0.322588424791317	1.38069697330367	3.48242535782795e-79	-0.242115215392082	0.784965732206974	0.0758767115453278	0.687879265739482	FALSE
C3_COLORECTAL	I9_OTH	PGS003395	21	3428	2675	461677	0.048315139772947	1.04950134283023	0.836142542639518	0.318347491529156	1.37485392832404	6.63494666800067e-78	0.0699428735108895	1.07244691437728	0.752142256491651	0.974749351800931	FALSE
C3_COLORECTAL	FG_OTH	PGS003395	15	3434	2035	462317	-0.0106844397535319	0.989372436130346	0.96909023232143	0.318524763977096	1.3750976736495	4.15282734868026e-78	0.052537379354536	1.05394195701233	0.838199890728878	0.98486140920406	FALSE
C3_COLORECTAL	I9_HEARTFAIL_ALLCAUSE	PGS003395	153	3296	15865	448487	-0.0801372845815735	0.922989625443893	0.364943745408446	0.319079284561198	1.37586040507028	2.97709590298557e-75	-0.00680277042878956	0.993220316033665	0.933881489149857	0.994493708162399	FALSE
C3_COLORECTAL	I9_NONISCHCARDMYOP	PGS003395	49	3400	6184	458168	0.0249287588138805	1.02524207846093	0.870392276359038	0.318582766401149	1.37517743496103	2.10769793929303e-77	0.0120629611531259	1.01213601211046	0.933635241939968	0.99439093386197	FALSE
C3_COLORECTAL	J10_EXTERLUNG	PGS003395	11	3438	2235	462117	-0.382354128138394	0.682253405292424	0.22893781722278	0.320731692697006	1.37813576739323	2.94592957682949e-79	-0.625314211167116	0.535093269820877	0.0416831708502208	0.606434474876316	FALSE
C3_COLORECTAL	J10_UPPERINFEC	PGS003395	173	3276	72791	391561	-0.202038239415297	0.817063683307342	0.0144866830204149	0.319909503722195	1.3770031450381	3.2439579005752e-75	-0.0212315231222174	0.978992278979938	0.784498880697851	0.978539583113192	FALSE
C3_COLORECTAL	J10_PNEUMONIA	PGS003395	175	3274	38687	425665	-0.0774916303801753	0.92543476990142	0.342182216307701	0.321209024900612	1.37879375300232	7.78276546009306e-76	-0.048863272039587	0.95231132838301	0.529772477904545	0.937642342906638	FALSE
C3_COLORECTAL	J10_PNEUMOBACT	PGS003395	51	3398	10317	454035	0.0261691095265775	1.02651452718184	0.857283613270343	0.31984204202149	1.37691025319742	5.85630799484294e-78	-0.0747225457344642	0.928000928428711	0.598258141114372	0.951810166470103	FALSE
C3_COLORECTAL	J10_LOWERINF	PGS003395	59	3390	17060	447292	-0.0524887052806697	0.948865038159566	0.700692665011279	0.319652598396244	1.37664943103374	1.1559837228728e-77	-0.0518798128948828	0.949442970787974	0.691836170617906	0.966979976836172	FALSE
C3_COLORECTAL	J10_UPPERDIS	PGS003395	361	3088	103414	360938	-0.102738309842525	0.902363082123576	0.079694529664344	0.320793033078742	1.37822030536006	1.68333833210239e-71	-0.0206549276441351	0.979556924271393	0.710919274256498	0.969553111120319	FALSE
C3_COLORECTAL	J10_COPD	PGS003395	98	3351	9837	454515	0.350103104459815	1.41921386832928	0.00133835750450188	0.318447842244138	1.37499190282155	3.18608030613107e-76	0.00395907199496756	1.00396691947332	0.969041225139713	0.997351885480912	FALSE
C3_COLORECTAL	J10_INTERSTITIUM	PGS003395	13	3436	3251	461101	-0.420720852525703	0.656573356624559	0.134498666348411	0.320329860847961	1.37758209979767	5.20787097689729e-79	-0.414818562768996	0.660460101886717	0.128898241832473	0.760671251780815	FALSE
C3_COLORECTAL	J10_PLEURA	PGS003395	62	3387	9084	455268	-0.100001490425385	0.904836069444308	0.474847174645865	0.316875291301088	1.37283135723731	3.26256159055653e-76	0.100601708289023	1.10583610868312	0.418485603136129	0.913825671306093	FALSE
C3_COLORECTAL	J10_RESPOTHER	PGS003395	22	3427	3542	460810	-0.298912034203646	0.741624644168176	0.175340399299112	0.318550955168905	1.37513368956807	5.63005301139776e-78	0.00840199144461854	1.008437387237	0.968874631004002	0.997326940394247	FALSE
C3_COLORECTAL	J10_ASTHMA_INCLAVO	PGS003395	210	3239	49482	414870	0.0113952977727105	1.01146047150113	0.877804682051774	0.324385986288394	1.38318109303211	1.5054210686072e-76	-0.094338492229694	0.90997469074177	0.188129777011217	0.813448612359869	FALSE
C3_COLORECTAL	J10_COPDNAS_INCLAVO	PGS003395	107	3342	11793	452559	0.315914975788558	1.37151363880286	0.00303122962400655	0.316732278112721	1.37263503828626	3.32409262714104e-75	0.0567572035833734	1.0583988037597	0.559184042568767	0.944711664004478	FALSE
C3_COLORECTAL	K11_IBD	PGS003395	39	3410	11385	452967	-0.132390992945238	0.875998418909471	0.431106218847388	0.318949464178134	1.37568180193887	8.49647508468456e-78	-0.0174750043322414	0.982676798020853	0.914118343290614	0.992647715635534	FALSE
C3_COLORECTAL	K11_CARIES	PGS003395	26	3423	6621	457731	0.22735431178286	1.25527454772097	0.259388783704438	0.319787737985814	1.37683548344407	1.75487939738701e-78	-0.145533308016989	0.8645610927788	0.461051124487444	0.92381520175736	FALSE
C3_COLORECTAL	K11_CARIES_INCLAVO	PGS003395	291	3158	142496	321856	-0.183856180905579	0.832055460684859	0.0066099353057303	0.325394958565723	1.38457738870286	3.77322984318988e-75	-0.0802308772715811	0.922903244404379	0.191881549989426	0.815478467673722	FALSE
C3_COLORECTAL	K11_PULPITIS_2	PGS003395	340	3109	158681	305671	-0.166312651871923	0.846781444994251	0.00874733547516955	0.331590637525713	1.39318241516287	8.35676480436097e-77	-0.132707542361134	0.875721166006078	0.0205652108456774	0.500667141804834	FALSE
C3_COLORECTAL	K11_PULPITIS_2_ONLYAVO	PGS003395	322	3127	155907	308445	-0.18624601453664	0.830069360731506	0.0041289871340341	0.329878550843748	1.39079920681611	1.92757806123262e-76	-0.121470528329887	0.885617153580853	0.0384372733152892	0.592868841416103	FALSE
C3_COLORECTAL	K11_PULP_PERIAPICAL	PGS003395	38	3411	9242	455110	0.0228036451022182	1.0230656358753	0.890902839776515	0.320210099758487	1.3774171289433	2.042369341331e-78	-0.133514214525778	0.875015030965503	0.414172831053578	0.912951966252782	FALSE
C3_COLORECTAL	K11_PULP_PERIAPICAL_INCLAVO	PGS003395	178	3271	70852	393500	-0.106460476680589	0.899010579341353	0.18701149011553	0.329347301489597	1.39006054186075	1.44615992114405e-79	-0.206651283259067	0.813303212988938	0.00739015684236694	0.361144707604543	FALSE
C3_COLORECTAL	K11_DISORD_TEETH	PGS003395	20	3429	5073	459279	-0.0781267171204709	0.924847225140739	0.741486220699923	0.31851078856527	1.3750784562275	5.36451119516157e-78	0.0412508019555178	1.04211343686074	0.85449192039027	0.986501161618343	FALSE
C3_COLORECTAL	K11_GASTRODUOULC	PGS003395	69	3380	6312	458040	0.196508843715097	1.2171460849238	0.13992731132598	0.316219783443506	1.37193175037741	8.82963677927675e-76	0.117734460436753	1.12494535420514	0.321680277788759	0.881107895874798	FALSE
C3_COLORECTAL	K11_APPENDIX	PGS003395	166	3283	33363	430989	-0.0428811002599172	0.958025292253668	0.618854048176093	0.312736230267639	1.36716086780748	3.94143841778021e-72	0.125285503255	1.13347201682563	0.114593887210967	0.745374999918219	FALSE
C3_COLORECTAL	K11_HERNIA	PGS003395	374	3075	48053	416299	-0.0933682042055918	0.910858056776871	0.11734338792533	0.310164755301197	1.36364976415315	1.53970096431714e-66	0.078311722834898	1.08145972182253	0.150932947364424	0.783972482367935	FALSE
C3_COLORECTAL	K11_ENERCOLNONINF	PGS003395	58	3391	16374	447978	-0.2093738875406	0.811091921780473	0.133100422634289	0.318480409250652	1.37503668292098	3.63245035269304e-77	0.0153659581066744	1.01548462145388	0.908327316357151	0.991929310493756	FALSE
C3_COLORECTAL	K11_ILEUS	PGS003395	33	3416	5269	459083	-0.0504024036057635	0.950846723355711	0.778757934866553	0.319826573084466	1.37688895402416	2.48312174798363e-78	-0.110743897820476	0.895167974044445	0.527119983264325	0.93740909133536	FALSE
C3_COLORECTAL	K11_PERITON	PGS003395	18	3431	2306	462046	0.057440123502049	1.0591218522487	0.83057419513831	0.317468922929534	1.37364655529123	1.55312788631164e-77	0.244594821342816	1.27710375317603	0.294500961034657	0.871123899954943	FALSE
C3_COLORECTAL	K11_LIVER	PGS003395	41	3408	8443	455909	0.0147265490747227	1.01483551895823	0.927757020592418	0.319663219661333	1.37666405286993	4.44407543892209e-78	-0.0765175808898522	0.926336628323433	0.626060622045411	0.956242305326593	FALSE
C3_COLORECTAL	K11_GALLBILPANC	PGS003395	302	3147	40839	423513	-0.00993017424877373	0.990118967136178	0.876207483873537	0.32100042852497	1.37850617161794	9.9376310791873e-73	-0.0252687574672318	0.975047825427053	0.672233798789799	0.96364221173769	FALSE
C3_COLORECTAL	K11_OTHDIG	PGS003395	59	3390	11228	453124	0.0720651844315559	1.0747253971447	0.592999645301138	0.320462474814915	1.37776479853867	4.72543309646452e-78	-0.0990678267357168	0.905681276535636	0.449239412118229	0.921221098969819	FALSE
C3_COLORECTAL	TEMPOROMANDIB_INCLAVO	PGS003395	18	3431	11350	453002	-0.256096661963934	0.774067142325676	0.280466426201694	0.319951968862899	1.37706162091199	9.53337979298323e-79	-0.25602021658534	0.77412631844327	0.285264725911784	0.866105135856997	FALSE
C3_COLORECTAL	CHOLELITH_BROAD	PGS003395	265	3184	34584	429768	0.0146178232857729	1.01472518616389	0.827960079032216	0.322725113803091	1.38088571230749	2.92924688559495e-74	-0.0502041267664537	0.951035272930575	0.425386712403153	0.915989286918702	FALSE
C3_COLORECTAL	APPENDACUT_NOCOMPLIC	PGS003395	84	3365	23736	440616	-0.323744472132716	0.72343507658593	0.0114056210194846	0.311555701715456	1.36554784766311	2.55437773644372e-73	0.290806795349692	1.33750614657785	0.00770542095738308	0.367432065327829	FALSE
C3_COLORECTAL	APPENDICITIS_BROAD	PGS003395	161	3288	33118	431234	-0.0702915664681545	0.932122004760966	0.42335511793771	0.312363273420994	1.3666510708734	4.54907285039099e-72	0.136837097550413	1.14664134262173	0.0893453120525437	0.709295275876239	FALSE
C3_COLORECTAL	ABDOM_HERNIA	PGS003395	91	3358	12755	451597	0.233529798324653	1.26305046411795	0.0339050156580397	0.319911185503646	1.37700546085839	4.78363721944413e-77	-0.0393951384372688	0.961370759545402	0.707668771379436	0.969519613162702	FALSE
C3_COLORECTAL	FEMINGHER_BILATERAL	PGS003395	13	3436	2337	462015	-0.216033127978483	0.805708609933864	0.439859608026044	0.319550517974235	1.37650890925124	1.21366331155612e-78	-0.209378439164421	0.811088230003562	0.445698225006471	0.920365368974625	FALSE
C3_COLORECTAL	L12_PSORIASIS	PGS003395	37	3412	8660	455692	-0.10211921586069	0.90292190264051	0.568917592062769	0.316993170503326	1.37299319504098	6.78082943446955e-77	0.161934414482274	1.1757831244472	0.325236691213118	0.88209713816447	FALSE
C3_COLORECTAL	L12_INFECT_SKIN_OTHER	PGS003395	13	3436	2195	462157	0.180844760420952	1.19822915226499	0.537694391099098	0.318628636346034	1.37524051572093	3.24824080271384e-78	0.0377534935328366	1.03847521046883	0.894382841878728	0.990540236661497	FALSE
C3_COLORECTAL	L12_DERMATITISNAS	PGS003395	58	3391	17990	446362	-0.304299489534038	0.737639917931049	0.0337223571721454	0.316863425231458	1.37281506722149	2.23295737998255e-76	0.108389755250236	1.11448203597227	0.412621472528336	0.912613342160673	FALSE
C3_COLORECTAL	L12_LICHENPLANUS_INCLAVO	PGS003395	16	3433	4009	460343	-0.304917908253389	0.737183888620725	0.276532674820859	0.317901120193336	1.37424036988713	8.75442150822523e-78	0.184415554490656	1.20251542996918	0.462644860833035	0.924402338897664	FALSE
C3_COLORECTAL	L12_URTICARIA	PGS003395	28	3421	9957	454395	-0.132897431080678	0.875554892222444	0.49556604995215	0.319211151932535	1.37604184812817	3.53171104335508e-78	-0.0631577321930631	0.938795383755448	0.743916637975802	0.973679570320823	FALSE
C3_COLORECTAL	L12_NONIONRADISKIN	PGS003395	60	3389	7415	456937	-0.006700815539089	0.993321584863773	0.960531502541459	0.320234134807361	1.37745023562918	6.30107500849499e-78	-0.0858170267818966	0.917762141750647	0.509565283197836	0.933842258165078	FALSE
C3_COLORECTAL	L12_ATROPHICSKIN	PGS003395	13	3436	3065	461287	0.0632284675402525	1.06527019109151	0.829292143266973	0.318579024145778	1.37517228870552	3.40731632356027e-78	0.0518431105153246	1.05321049189933	0.854600580521786	0.986530800098704	FALSE
C3_COLORECTAL	L12_OTHERDISSKINANDSUBCUTIS	PGS003395	22	3427	3421	460931	0.174855713292466	1.19107434801738	0.431165931068892	0.318909421920648	1.37562671763679	3.68840248233371e-78	-0.0219821812530211	0.978257666221743	0.920065365112462	0.993085819618008	FALSE
C3_COLORECTAL	M13_POLYARTHROPATHIES	PGS003395	153	3296	28008	436344	-0.000993727096723528	0.999006766486539	0.990773367935427	0.322280918085429	1.3802724649985	9.04279656776843e-77	-0.079096072124709	0.923951154230469	0.336800042678834	0.885766530638962	FALSE
C3_COLORECTAL	M13_ARTHROSIS	PGS003395	372	3077	61924	402428	-0.141604772848082	0.86796423173616	0.0170655223227049	0.324919701903696	1.3839195154165	4.81782041653399e-73	-0.0568568482205731	0.944729299367366	0.300735628716404	0.873671287907361	FALSE
C3_COLORECTAL	M13_OTHERJOINT	PGS003395	374	3075	81404	382948	-0.134679903975967	0.873995629443383	0.0182865657336851	0.333335150758159	1.39561496150906	7.84845573851999e-77	-0.137058580927046	0.871919146804058	0.0126412847910423	0.435424265993456	FALSE
C3_COLORECTAL	M13_DEFORMDORSO	PGS003395	22	3427	8942	455410	-0.368275179705252	0.691926751289165	0.0883884468319585	0.319809761992965	1.37686580721253	1.4269063632332e-78	-0.172771751771687	0.841329624927126	0.418896769336458	0.913955816488529	FALSE
C3_COLORECTAL	M13_SPONDYLOPATHY	PGS003395	185	3264	32458	431894	-0.163171674453748	0.84944534783032	0.0416780424801503	0.31876320147447	1.37542558758939	2.47313946917654e-74	-0.00108964442667407	0.998910949020246	0.988345664628522	0.999140895308213	FALSE
C3_COLORECTAL	M13_DORSOPATHYOTH	PGS003395	219	3230	70496	393856	-0.280420758489963	0.75546580592166	0.000145265500681315	0.322712187062627	1.38086786207165	1.39947031876529e-75	-0.0643465867865455	0.937679955723377	0.359036190737284	0.893953872703592	FALSE
C3_COLORECTAL	M13_DORSALGIA	PGS003395	210	3239	52822	411530	-0.238097112214193	0.788126150701769	0.00134737031235433	0.323108877300438	1.38141574753547	9.30506344102372e-76	-0.0678508115037422	0.934399864889911	0.335859898899226	0.885719691654584	FALSE
C3_COLORECTAL	M13_LOWBACKPAINORANDSCIATICA	PGS003395	121	3328	35928	428424	-0.207855322657281	0.812324553168527	0.0309150075898042	0.321711830917418	1.37948719311558	2.73102646871448e-77	-0.0818251960382735	0.921433014760765	0.378505123621062	0.901234694747486	FALSE
C3_COLORECTAL	M13_SYNOTEND	PGS003395	69	3380	18975	445377	-0.138943620241647	0.870277093087321	0.261801966618956	0.321508993847081	1.37920741035088	2.3992865632672e-78	-0.142279620855082	0.867378685403835	0.244143238427911	0.845845410332399	FALSE
C3_COLORECTAL	M13_SOFTOVERUSE	PGS003395	18	3431	6822	457530	-0.510003625078	0.6004934019729	0.0326930183196226	0.319835916388351	1.37690181877617	1.16220178828867e-78	-0.191432325211942	0.825775507397997	0.412534013853134	0.912580645205322	FALSE
C3_COLORECTAL	M13_BURSOPATHY	PGS003395	15	3434	3421	460931	-0.238969451517582	0.787438937069793	0.390688000131891	0.318446307445255	1.37498979248713	4.573335831269e-78	0.0733983789523368	1.07615917069266	0.774611130801341	0.977331896571534	FALSE
C3_COLORECTAL	M13_FIBROBLASTIC	PGS003395	66	3383	6991	457361	0.056288884328443	1.05790325126795	0.66880903834681	0.318954325863161	1.37568849008674	3.74434342717414e-77	-0.0126606202943438	0.987419188195397	0.917980928239105	0.992850664644223	FALSE
C3_COLORECTAL	M13_SHOULDER	PGS003395	115	3334	30812	433540	-0.397520795706342	0.671983968121017	0.000102736374346232	0.316148410608719	1.37183383521353	8.79126108436722e-75	0.076835690211538	1.07986462948603	0.416476065637387	0.91340083530554	FALSE
C3_COLORECTAL	M13_ENTESOPATHYLOW	PGS003395	21	3428	6326	458026	-0.115007053867345	0.891359856350473	0.621562170807377	0.318448125235915	1.374992291933	5.67890968808076e-78	0.0525306093340781	1.05393482182787	0.815553803600951	0.982144308056421	FALSE
C3_COLORECTAL	M13_ENTESOPATHYOTH	PGS003395	39	3410	10194	454158	-0.255528959291395	0.774506707070334	0.113482251244549	0.321623674056255	1.3793655872149	4.48090250113841e-79	-0.263686918500513	0.76821401560639	0.103278343740106	0.731240880247061	FALSE
C3_COLORECTAL	M13_SOFTTISSUEOTH	PGS003395	114	3335	34939	429413	-0.221223307530399	0.801537670906056	0.0316304659834426	0.317105183138896	1.37314699624105	2.67256943682385e-75	0.0520716658710415	1.05345123630862	0.58665889077619	0.949259814572887	FALSE
C3_COLORECTAL	M13_CHRONDROPATHIES	PGS003395	23	3426	5118	459234	0.140059917641773	1.1503427226155	0.50527181506248	0.320095901881721	1.37725983981297	1.0107463872275e-78	-0.214519474040187	0.80692909740922	0.322917270994474	0.881129334637752	FALSE
C3_COLORECTAL	M13_MUSCULOSKELEOTH	PGS003395	16	3433	3651	460701	-0.303563210722172	0.738183226562181	0.227071415506396	0.320628315069113	1.37799330635045	4.10173960135825e-79	-0.393229051092236	0.674874149220346	0.109974579376703	0.738937488447714	FALSE
C3_COLORECTAL	M13_ARTHROSIS_INCLAVO	PGS003395	441	3008	77306	387046	-0.14564962497747	0.864460535508709	0.00996591078026398	0.32289370142539	1.38111853217112	1.46231834352212e-70	-0.0322526673900567	0.96826190296137	0.526971763458357	0.93740909133536	FALSE
C3_COLORECTAL	M13_RHEUMA_INCLAVO	PGS003395	68	3381	12377	451975	-0.0539706112099877	0.94745995079418	0.678818490139166	0.317972198458499	1.37433805198004	1.33914705167025e-76	0.0382602205324063	1.0390015672447	0.748823248439783	0.974240364960233	FALSE
C3_COLORECTAL	N14_CHRONKIDNEYDIS	PGS003395	29	3420	4907	459445	0.00915902718457918	1.00920109942289	0.963076215063399	0.318573278652827	1.37516438768553	8.09631679700328e-78	0.0212898429063661	1.02151808850504	0.90852530726274	0.991964320162083	FALSE
C3_COLORECTAL	N14_GLOMER_NEPHRITIS	PGS003395	17	3432	2882	461470	0.00147141514724045	1.00147249820965	0.995591794317874	0.318073685135323	1.37447753605953	7.45234085939595e-78	0.139466641175058	1.14966045375656	0.566169713816073	0.946151710640475	FALSE
C3_COLORECTAL	N14_GLOMERULAR	PGS003395	30	3419	4693	459659	0.10702907149589	1.11296660961323	0.615126545954063	0.31631739250976	1.3720656698903	9.86168495890221e-77	0.280517417371953	1.32381459983288	0.124272126923202	0.756738064018323	FALSE
C3_COLORECTAL	N14_RENALTUB	PGS003395	133	3316	25894	438458	0.00611835114260003	1.00613710648403	0.948483368217527	0.318588964770105	1.37518595884457	1.5774176507402e-75	0.0041455144151182	1.00415411894596	0.962582982728335	0.996811835977288	FALSE
C3_COLORECTAL	N14_RENFAIL	PGS003395	41	3408	7132	457220	0.0686269921784294	1.0710366295898	0.671947966238291	0.32002614041972	1.37716376350424	2.88375016234566e-78	-0.109338313398451	0.896427092895479	0.489864880943229	0.930218638603075	FALSE
C3_COLORECTAL	N14_UROLITHIASIS	PGS003395	77	3372	9627	454725	-0.130254160487029	0.877872282117186	0.283268891300522	0.31774536984788	1.3740263481422	1.9612824503765e-76	0.0426921781552144	1.0436165974157	0.71522282539376	0.969700876874626	FALSE
C3_COLORECTAL	N14_KIDUROTH	PGS003395	21	3428	2719	461633	0.117474372573124	1.12465280761683	0.627490725355661	0.317759455434114	1.37404570224512	1.42963977039136e-77	0.142753847996523	1.1534458437137	0.489590948522868	0.930169705091517	FALSE
C3_COLORECTAL	N14_URINOTH	PGS003395	192	3257	49768	414584	-0.110210121729108	0.89564592085369	0.165956180859268	0.32257588236666	1.38067965612451	4.90575543870743e-76	-0.0677790357388398	0.934466934561898	0.360041334037982	0.894243822503053	FALSE
C3_COLORECTAL	N14_MALEGEN	PGS003395	313	3136	36497	427855	0.180995082122455	1.19840928564859	0.00469800298492364	0.314123240418254	1.36905844948696	1.58672183481386e-69	0.0431894352503424	1.04413567221948	0.464697692291166	0.924796061911748	FALSE
C3_COLORECTAL	N14_FEMALEGENINF	PGS003395	75	3374	23429	440923	-0.417562475278141	0.658650341199336	0.000873575636266938	0.316615709235921	1.37247504108712	7.1730645086413e-76	0.0650814185244745	1.06724591443452	0.579233620497338	0.948217493476906	FALSE
C3_COLORECTAL	N14_ENDOMETRIOSIS	PGS003395	62	3387	16356	447996	-0.494643724768109	0.609788121004295	0.00034263987561729	0.316114745759091	1.37178765341111	6.79215655930413e-76	0.0962858519493202	1.10107376309469	0.451297917051778	0.92141350424587	FALSE
C3_COLORECTAL	N14_ENDOMETRIOSIS_ASRM_STAGE1_2	PGS003395	13	3436	6122	458230	-0.648440916438663	0.522860324558874	0.0435696966212011	0.316880549623186	1.37283857604575	2.66372076781921e-77	0.255367209693872	1.29093557790513	0.337281572759554	0.885827630722923	FALSE
C3_COLORECTAL	N14_ENDOMETRIOSIS_ASRM_STAGE3_4	PGS003395	28	3421	8227	456125	-0.539084962290381	0.583281733040367	0.00529341724629757	0.318956301901487	1.37569120850261	5.68745350918902e-78	-0.125864684771317	0.881734150769659	0.503969887822002	0.932851259375932	FALSE
C3_COLORECTAL	CD2_LEIOMYOMA_ENDOMETRIOSIS	PGS003395	30	3419	5173	459179	-0.390531414567837	0.676697172195789	0.0444116390457248	0.317303603312069	1.37341948333842	3.56404196360778e-77	0.0564050729503632	1.05802617472986	0.760303793468524	0.975969620432346	FALSE
C3_COLORECTAL	N14_POLYPFEMGEN	PGS003395	60	3389	13383	450969	-0.243672847056809	0.783743996480906	0.0737790200683197	0.317221075376934	1.37330614254134	1.93806172092823e-76	0.0257587025341874	1.02609332488019	0.842301466273115	0.985364814829022	FALSE
C3_COLORECTAL	N14_MESNRUIRREG	PGS003395	193	3256	38436	425916	-0.194163746078183	0.823523044558664	0.0109159928338329	0.322212639422067	1.38017822505684	8.18304854074553e-76	-0.0789844830816901	0.924054262808353	0.286103086808988	0.866422986821249	FALSE
C3_COLORECTAL	N14_FEMGENPAIN	PGS003395	14	3435	7381	456971	-0.454505945572888	0.63476149721945	0.120153471619368	0.31741516918759	1.37357271863329	1.51040548346808e-77	0.112784979157216	1.11939121462741	0.66998583017441	0.963428672564302	FALSE
C3_COLORECTAL	O15_PREG_ABORT	PGS003395	236	3213	71078	393274	-0.277459243263448	0.757706445615653	8.90421959654704e-05	0.320434904903231	1.37772681420846	6.58767192411435e-74	-0.0345954895749961	0.965996092725908	0.604691856246195	0.952748394342207	FALSE
C3_COLORECTAL	O15_OEDEM_PROTUR_HYPERT	PGS003395	40	3409	18178	446174	-0.543600846431925	0.580653638862759	0.000884464698779991	0.319012437789996	1.37576843631852	1.05719960480856e-77	-0.0899833413998981	0.913946410212177	0.565652178936376	0.946013017251544	FALSE
C3_COLORECTAL	O15_PREEC_OR_FETGRO	PGS003395	21	3428	11111	453241	-0.488005178100997	0.613849694458873	0.0292346864445617	0.318755003238879	1.3754143115726	5.03099929270777e-78	-0.12770343257691	0.880114353690356	0.553268370721856	0.943218325661992	FALSE
C3_COLORECTAL	O15_PREG_OTHER_MAT_DISORD	PGS003395	60	3389	32830	431522	-0.234209306268364	0.791196196240194	0.07534888669036	0.322071700352321	1.37998371772888	8.94228885911181e-79	-0.246850964983544	0.781257119523051	0.0581473300171946	0.654726207112981	FALSE
C3_COLORECTAL	O15_MATERN_CARE_PELVIC_ABNORM	PGS003395	13	3436	9286	455066	-0.0876635895873793	0.916069000042767	0.755712258064649	0.318275780315924	1.37475533941583	5.18514890075013e-78	-0.127432925927333	0.880352462678997	0.655473914547731	0.961161979820077	FALSE
C3_COLORECTAL	O15_COMPLIC_LAB_DELIV	PGS003395	125	3324	51997	412355	-0.222980569818282	0.800130395822507	0.0231758431808866	0.31595740921022	1.3715718380542	1.86134528436073e-74	0.0518004286645265	1.05316553988558	0.569791119227499	0.946806032257111	FALSE
C3_COLORECTAL	O15_DELIVERY	PGS003395	425	3024	133839	330513	-0.243721648001959	0.783705749966362	1.03234450544586e-05	0.327491156947401	1.3874827816605	1.20586959588347e-72	-0.0760761862762236	0.926745598573575	0.139056646952305	0.77169884207866	FALSE
C3_COLORECTAL	O15_COMPLIC_PUERP	PGS003395	22	3427	9261	455091	-0.352524411510829	0.702911410471768	0.106018957118279	0.318381922062405	1.37490126609286	7.61989086994612e-78	-0.0961790521281751	0.908301368214915	0.652911291737592	0.960805422061233	FALSE
C3_COLORECTAL	O15_OBSTET_NAS	PGS003395	11	3438	11748	452604	0.183581514625633	1.20151290229442	0.549253679011488	0.318503744424872	1.37506877001591	3.82999559590261e-78	-0.206623301259635	0.813325971157391	0.49287919637432	0.930778689944762	FALSE
C3_COLORECTAL	O15_POSTPART_DEPR	PGS003395	22	3427	15909	448443	-0.401561700963011	0.669274023573959	0.063498875386965	0.319188538333035	1.37601073122076	3.3609947718447e-78	-0.195253724957847	0.822625910850395	0.354590098594039	0.892368148168535	FALSE
C3_COLORECTAL	Q17_CONGEN_MALFO_URINARY_SYSTEM	PGS003395	12	3437	1554	462798	1.07443149429125	2.92832765623844	0.000218919760769558	0.319646924979512	1.37664162074998	1.02832877582379e-78	-0.302342679484211	0.739084752307789	0.29358073436298	0.87092291016492	FALSE
C3_COLORECTAL	R18_SYMPTOMS_SIGNS_INVOLVI_CIRCULATO_RESPI_SYSTEMS	PGS003395	381	3068	94196	370156	-0.196477844967597	0.821619534101012	0.00107197938180999	0.314625902276308	1.36974679593923	1.84795340013719e-68	0.0338854135487989	1.03446606414138	0.534321149191702	0.938988511519402	FALSE
C3_COLORECTAL	R18_SYMPTOMS_SIGNS_INVOLVI_DIGES_SYSTEM_ABDOMEN	PGS003395	355	3094	103646	360706	-0.107742691264564	0.897858593569681	0.0766148430417476	0.317951816462216	1.37431004051244	2.579894000375e-70	0.00784142655334789	1.00787225105522	0.888445587427449	0.989701487433755	FALSE
C3_COLORECTAL	R18_SYMPTOMS_SIGNS_INVOLVI_SKIN_SUBCU_TISSUE	PGS003395	60	3389	19951	444401	-0.232288488673274	0.792717400325174	0.100118481050486	0.317891897594488	1.37422769587792	8.05031267109676e-77	0.0570222908438563	1.05867940898988	0.66199155011616	0.962493544438792	FALSE
C3_COLORECTAL	R18_SYMPTOMS_SIGNS_INVOLVI_NERVOUS_MUSCULOS_SYSTEMS	PGS003395	48	3401	17159	447193	-0.362433562159545	0.695980551587498	0.0196142772696832	0.318027631297226	1.3744142375512	3.60603981192917e-77	0.0513719847661263	1.05271441418394	0.725316050022032	0.971285536569848	FALSE
C3_COLORECTAL	R18_SYMPTOMS_SIGNS_INVOLVI_URINARY_SYSTEM	PGS003395	129	3320	23831	440521	-0.0766196130558949	0.926242117012439	0.411831776215215	0.324289701735819	1.38304792047077	2.83633891487544e-78	-0.14835141805161	0.86212809432656	0.097483291346948	0.723434213568348	FALSE
C3_COLORECTAL	R18_SYMPTOMS_SIGNS_INVOLVI_COGNITION_PERCEP_EMOTIONAL_STATE_BEHVI	PGS003395	154	3295	32693	431659	-0.121414625272998	0.885666663670842	0.17404295555899	0.316396395576859	1.37217407156845	4.30371540221891e-74	0.0522710554554461	1.05366130445482	0.527690527010307	0.937476167547432	FALSE
C3_COLORECTAL	R18_SYMPTOMS_SIGNS_INVOLVI_SPEECH_VOICE	PGS003395	35	3414	8413	455939	0.00593320631707026	1.00595084264842	0.972371605694093	0.322568662693469	1.38066968810459	1.28968508607351e-79	-0.377850808659234	0.685332738749327	0.0261577023034175	0.535211811673397	FALSE
C3_COLORECTAL	R18_ABNORMAL_FINDI_EXAMI_BLOOD_WO_DIAGNOSIS	PGS003395	56	3393	11238	453114	-0.107006719277623	0.898519635567141	0.447771397108877	0.319816374635285	1.37687491196374	7.50995133017606e-78	-0.0649203254867064	0.937142126745816	0.633858543218126	0.957830066735485	FALSE
C3_COLORECTAL	R18_ABNORMAL_FINDI_EXAMI_OTHER_BODY_FLUIDS_SUBST_TISSU_WO_DIAGNOSIS	PGS003395	56	3393	20303	444049	0.123605277558268	1.13156912710622	0.378290684655013	0.319682619573018	1.37669076029004	9.65207242977735e-78	-0.0565072932311687	0.94505959193194	0.673381611945227	0.963787505064164	FALSE
C3_COLORECTAL	R18_ABNORMAL_FINDI_DIAGNOST_IMAGI_FUNCTION_STUDI_WO_DIAGNOSIS	PGS003395	90	3359	15098	449254	0.262085999724409	1.29963830615965	0.0197111442173718	0.320349423007096	1.37760904854152	2.42720143483207e-77	-0.0665805979237268	0.935587506406968	0.53656191381878	0.939377855892323	FALSE
C3_COLORECTAL	ST19_INTRACRATRAUMA	PGS003395	92	3357	22905	441447	-0.129437208244421	0.878589754877372	0.22716657167505	0.323394006451458	1.38180968559371	1.13380805361993e-78	-0.17117413616634	0.842674820531775	0.10185847347302	0.728864445868008	FALSE
C3_COLORECTAL	ST19_INJURI_HEAD	PGS003395	115	3334	38074	426278	-0.157877606750076	0.853954293813885	0.120300985235806	0.317235478667642	1.37332592281139	3.32593387416082e-75	0.0438206776881607	1.04479498303721	0.63838560128251	0.958608153671879	FALSE
C3_COLORECTAL	ST19_INJURI_NECK	PGS003395	20	3429	6303	458049	0.0680871202412837	1.07045856302483	0.784360002920611	0.317557047445394	1.37376761256285	1.54760695647712e-77	0.21195234377491	1.23608897634034	0.341247212487436	0.88730540091848	FALSE
C3_COLORECTAL	ST19_INJURI_THORAX	PGS003395	52	3397	10865	453487	0.104384122114421	1.11002675885963	0.468243134736787	0.320278623859463	1.37751151844767	4.0890690498001e-78	-0.100578354990904	0.904314252101679	0.468278136363328	0.925374913300585	FALSE
C3_COLORECTAL	ST19_INJURI_ABDOMEN_LOWER_BACK_LUMBAR_SPINE_PELVIS	PGS003395	22	3427	9351	455001	-0.575610257371341	0.562361578771168	0.0149733443065411	0.317996934893144	1.37437204862392	1.11250294065757e-77	0.134318881871867	1.14375748502675	0.524825927287968	0.936785845683922	FALSE
C3_COLORECTAL	ST19_INJURI_SHOUL_UPPER_ARM	PGS003395	83	3366	26572	437780	-0.364331327467894	0.694660996340527	0.00255703612830607	0.315618702213025	1.37110735574164	2.95107283308328e-75	0.121587159173088	1.12928778942575	0.275066901533272	0.862100226821982	FALSE
C3_COLORECTAL	ST19_INJURI_ELBOW_FOREA	PGS003395	85	3364	21868	442484	0.10513701703392	1.11086280705561	0.361254098340221	0.319361521590352	1.37624877862766	6.1591946357649e-77	-0.0225954043075308	0.97765795996321	0.836071093409531	0.984719067712944	FALSE
C3_COLORECTAL	ST19_INJURI_WRIST_HAND	PGS003395	101	3348	36418	427934	-0.100815379213967	0.904099933119068	0.338131769555356	0.320162326135578	1.37735132630862	6.21847153216947e-77	-0.0491569038684778	0.95203174051594	0.623119116783161	0.95562157981456	FALSE
C3_COLORECTAL	ST19_INJURI_HIP_THIGH	PGS003395	52	3397	9683	454669	0.0217696388000847	1.0220083262869	0.881388738693903	0.319167210462633	1.37598138415517	1.25779949028176e-77	-0.0280086348663427	0.972379970393917	0.84298594513753	0.985364814829022	FALSE
C3_COLORECTAL	ST19_INJURI_KNEE_LOWER_LEG	PGS003395	136	3313	49180	415172	-0.21252112157713	0.808543238432723	0.0183762288067567	0.324073515977716	1.38274895752452	5.13250734823115e-78	-0.138925089014075	0.870293220539614	0.111872188564965	0.742345883985658	FALSE
C3_COLORECTAL	ST19_INJURI_ANKLE_FOOT	PGS003395	50	3399	23497	440855	-0.274450489530546	0.759989630760861	0.102201502021463	0.313975024665438	1.36885554849516	3.46817138386221e-75	0.328581407369639	1.38899631026173	0.0212892643768907	0.505904295955073	FALSE
C3_COLORECTAL	ST19_EFFEC_FOREI_BODY_ENTERING_NATURAL_ORIFI	PGS003395	13	3436	7138	457214	-0.671673045131651	0.510853181999058	0.0216155150632058	0.318738958409005	1.37539224346101	2.97431804530069e-78	0.0100517442193181	1.01010243269375	0.970959700484394	0.997529015901026	FALSE
C3_COLORECTAL	ST19_BURNS_CORROSIO	PGS003395	12	3437	3740	460612	0.117290540114979	1.12444607892895	0.690799910209249	0.31922815729518	1.37606524841778	1.61595950605561e-78	-0.139011496959294	0.870218023539545	0.631382955528111	0.957130703770438	FALSE
C3_COLORECTAL	ST19_POISO_DRUGS_MEDICAM_BIOLO_SUBST	PGS003395	24	3425	8188	456164	0.3193281247613	1.37620281704996	0.144654036720225	0.318313858603158	1.3748076887412	8.20476546409951e-78	0.0680352181829492	1.07040300546384	0.740520699416949	0.973675080548744	FALSE
C3_COLORECTAL	ST19_OTHER_UNSPE_EFFEC_EXTER_CAUSES	PGS003395	18	3431	8174	456178	-0.215282238378897	0.806313835349658	0.419737177564254	0.317641022756111	1.37388297996891	1.34495821687086e-77	0.204207883330025	1.22655310689932	0.373920669479976	0.899731235563846	FALSE
C3_COLORECTAL	ST19_COMPLICATIO_SURGI_MEDICAL_CARE_NOT_ELSEW_CLASSIFIED	PGS003395	131	3318	30539	433813	-0.00164785421461323	0.99835350275168	0.986375347269536	0.316612427540351	1.37247053704925	1.23278342155794e-74	0.0561771970429336	1.05778510352341	0.526372923278469	0.937317090059626	FALSE
C3_COLORECTAL	ST19_SEQUEL_INJURI_POISO_OTHER_CONSE_EXTER_CAUSES	PGS003395	20	3429	6820	457532	-0.245612452291905	0.782225315818952	0.315316867578326	0.318105382466264	1.37452110401936	8.62222760423942e-78	0.113035186730881	1.11967132982922	0.610321607294995	0.95357641972567	FALSE
C3_COLORECTAL	VWXY20_ACCIDENTS	PGS003395	381	3068	122477	341875	-0.151596890662313	0.859334616739002	0.0114799064336469	0.320907314683515	1.3783778195886	6.62420559491207e-71	-0.019854130731838	0.980341664598648	0.712874712511125	0.969600565649545	FALSE
C3_COLORECTAL	VWXY20_COMPLICATIO_MEDICAL_SURGI_CARE	PGS003395	78	3371	19432	444920	-0.0572384883689096	0.944368821528201	0.646793337760812	0.316789709251661	1.37271387254361	6.87491484137735e-76	0.0870330296213794	1.09093271221764	0.446396972386901	0.920503267520988	FALSE
C3_COLORECTAL	VWXY20_SEQUEL_EXTER_CAUSES_MORBIDI_MORTA	PGS003395	25	3424	4657	459695	0.217770978599899	1.24330229217877	0.301482411984429	0.318897106368432	1.37560977613844	4.42933349941616e-78	-0.0227052570920921	0.977550567412753	0.911165404836417	0.99233600073556	FALSE
C3_COLORECTAL	Z21_PERSONS_ENCOUNTERI_HEALTH_SERVI_EXAM_INVES	PGS003395	548	2901	173605	290747	-0.139510530860054	0.869783863584024	0.00833513019746934	0.328654590431151	1.3890979649838	1.56796496166246e-70	-0.0631814945238267	0.938773076054062	0.175040395971401	0.805121994528627	FALSE
C3_COLORECTAL	Z21_PERSONS_W_POTEN_HEALTH_HAZARDS_RELATED_FAMILY_PERSONAL_HISTORY_CERTA_CONDI_INFLUENCI_HEALTH_STATUS	PGS003395	201	3248	34871	429481	-0.0879564044297092	0.915800800711245	0.263615650569407	0.320477891483512	1.3777860392457	7.95133528361918e-75	-0.029645583155592	0.970789536748842	0.681618966768681	0.965020281528178	FALSE
C3_COLORECTAL	Z21_PERSONS_ENCOUNTERI_HEALTH_SERVI_CIRCUMSTANC_RELATED_REPRODUCTION	PGS003395	104	3345	81679	382673	0.160269191307367	1.17382681243982	0.137498716710051	0.320878357616774	1.37833790638797	3.0839974504597e-77	-0.0713985839300088	0.931090700366424	0.472377332472593	0.926549925846245	FALSE
C3_COLORECTAL	Z21_PERSONS_ENCOUNTERI_HEALTH_SERVI_SPECIFIC_PROCED_HEALTH_CARE	PGS003395	157	3292	38684	425668	-0.144709276815006	0.865273811706258	0.0996320745777957	0.318498922512449	1.37506213957071	5.52186680020989e-75	0.00458666301956628	1.00459719785882	0.955325577486766	0.996238407276984	FALSE
C3_COLORECTAL	Z21_PERSONS_ENCOUNTERI_HEALTH_SERVI_OTH_CIRCUMSTANC1	PGS003395	147	3302	54746	409606	-0.0442550170853069	0.956709948978529	0.622399320940752	0.321004759059957	1.37851214130007	2.24494063483711e-76	-0.0530300962757947	0.948351470205395	0.531089132450603	0.937867623635364	FALSE
C3_COLORECTAL	ALCOHOL_RELATED	PGS003395	137	3312	21775	442577	0.239055272046023	1.27004873283589	0.00903472895975594	0.319880208851313	1.37696280649962	6.12368392681507e-76	-0.0316951720796658	0.968801854927861	0.711054351775725	0.969553111120319	FALSE
C3_COLORECTAL	AUD_SWEDISH	PGS003395	133	3316	19925	444427	0.244762737257038	1.27731821722576	0.00867759987256054	0.319143420062021	1.37594864939619	1.12159774075105e-75	-0.0145592652262695	0.985546208382509	0.866366156386372	0.987807596380665	FALSE
C3_COLORECTAL	OFFICIAL_TILASTOKESKUS	PGS003395	132	3317	20183	444169	0.267541024020726	1.30674723676222	0.0038714581336315	0.320977594155277	1.37847469465778	1.44367822191303e-76	-0.0618228009377243	0.940049447914079	0.478193947412056	0.927538544283481	FALSE
C3_COLORECTAL	T2D_WIDE	PGS003395	263	3186	27002	437350	0.291531538763228	1.33847584669759	2.25674216986766e-05	0.318142521742921	1.37457215368688	1.9120178778328e-72	0.00907127446666054	1.00911254316907	0.887426366591336	0.989472989563783	FALSE
C3_COLORECTAL	C_STROKE	PGS003395	218	3231	25104	439248	0.0544138883584453	1.05592154536105	0.463635212239133	0.320816921529632	1.37825322930139	1.42620974848034e-74	-0.0318842631750004	0.968618680442828	0.645616842464531	0.959485114745791	FALSE
C3_COLORECTAL	DIALYSIS	PGS003395	12	3437	2566	461786	0.230598491078357	1.25935349626157	0.426987296554247	0.320073862563568	1.37722948627967	6.37667668138576e-79	-0.378603364622031	0.684817181527444	0.186047878928544	0.81190535302855	FALSE
C3_COLORECTAL	DM_NEUROPATHY	PGS003395	27	3422	1850	462502	0.571810845018902	1.77147200998173	0.00710701617236873	0.317540791057395	1.37374528024504	2.20232849891816e-77	0.174352983908053	1.19047571043257	0.374789707610261	0.899988102610827	FALSE
C3_COLORECTAL	T2D_INCLAVO	PGS003395	426	3023	49888	414464	0.201828984609831	1.22363872916221	0.000331754655147008	0.319101903136117	1.37589152542388	3.1519122431494e-69	-0.00104915784670615	0.998951392326964	0.983785832943276	0.998814733491928	FALSE
C3_COLORECTAL	KRA_PSY_ANYMENTAL	PGS003395	350	3099	88623	375729	0.0305609052132522	1.03103268340199	0.608441894940342	0.319421568374166	1.37633142042171	5.39175595990536e-71	-0.00633681368887802	0.993683221572741	0.909971954054479	0.992111427660721	FALSE
C3_COLORECTAL	KRA_PSY_ANYMENTAL_SUICID_PREG_NERV	PGS003395	25	3424	10357	453995	-0.044815801196757	0.956173591644267	0.825115303667792	0.320383265300635	1.37765567078022	9.99830036192812e-79	-0.205171958755493	0.814507242716513	0.290010671391766	0.868646552619605	FALSE
C3_COLORECTAL	KRA_PSY_SUBSTANCE	PGS003395	118	3331	20461	443891	0.226894612959073	1.25469763210172	0.0202740005619369	0.320564609043972	1.37790552267044	1.08633032130602e-76	-0.0558204521639955	0.945708920637889	0.543562289310628	0.9410824026018	FALSE
C3_COLORECTAL	SLEEP	PGS003395	156	3293	36800	427552	-0.0247386411909541	0.975564851179236	0.776916344868624	0.317725951976439	1.37399966773425	1.2395447214407e-74	0.0224284974497404	1.02268190718563	0.784325407192405	0.978539583113192	FALSE
C3_COLORECTAL	HYPOTHYROIDISM	PGS003395	183	3266	44501	419851	-0.097783731092714	0.906845004926157	0.22824198827566	0.320958898100437	1.37844892286021	1.91210566711267e-75	-0.0419353054254183	0.958931816251682	0.578504029938741	0.948144255803217	FALSE
C3_COLORECTAL	I9_CVD_HARD	PGS003395	365	3084	38535	425817	-0.136871778954206	0.872082038234584	0.0254290158529914	0.309174325522714	1.36229983343545	2.68534526297644e-66	0.0889400944487469	1.09301517668837	0.105569711321397	0.733620456288349	FALSE
C3_COLORECTAL	FG_HYPERTENSION	PGS003395	948	2501	95295	369057	0.0846269811351895	1.08831103042838	0.0446625612426295	0.315496809571926	1.37094023803024	3.70156724871865e-56	0.0129374016650153	1.01302145191879	0.733103445983574	0.972378341345222	FALSE
C3_COLORECTAL	FG_PULMHEART	PGS003395	34	3415	5586	458766	0.00898890095436077	1.00902942244811	0.958591659960806	0.321985735303614	1.37986509246026	2.51832746847335e-79	-0.321889417276333	0.724778333860789	0.0608076838937901	0.658534703988679	FALSE
C3_COLORECTAL	FG_CARDMYO	PGS003395	18	3431	3074	461278	-0.261214766389106	0.770115506926555	0.374972628008759	0.316860157557883	1.3728105813173	2.93808170449504e-77	0.385273589100278	1.47001644690717	0.115406462079775	0.746142205632773	FALSE
C3_COLORECTAL	FG_DISVEINLYMPH	PGS003395	366	3083	40595	423757	0.0501207620910884	1.05139805773783	0.396834972443794	0.317958544572834	1.37431928705352	2.73140299141126e-70	0.00848141830342001	1.00851748743198	0.879340474763469	0.988830101027172	FALSE
C3_COLORECTAL	I9_HEARTFAIL_AND_CHD	PGS003395	78	3371	7097	457255	-0.149836199994861	0.860848971943238	0.225975693431561	0.316843837835945	1.37278817761315	6.83277903838048e-76	0.0827744958126292	1.08629681644507	0.464521678155016	0.924764151429474	FALSE
C3_COLORECTAL	ASTHMA_NOS	PGS003395	22	3427	4361	459991	0.0014371173873548	1.00143815053541	0.99469865569221	0.319627619609706	1.37661504443093	1.64100959995087e-78	-0.145052543104458	0.864976843348082	0.506654081337998	0.933372510659576	FALSE
C3_COLORECTAL	ASTHMA_EOSINOPHIL_SUGG	PGS003395	20	3429	2523	461829	0.317801967658246	1.37410411722565	0.161516492530516	0.319716133924027	1.37673689996057	1.41003049421816e-78	-0.169700980808317	0.843917126288733	0.450094965710787	0.921379745282534	FALSE
C3_COLORECTAL	ASTHMA_OBESITY	PGS003395	37	3412	9133	455219	-0.0838826923752879	0.919539118718294	0.634816834624387	0.317767751037473	1.37405710083054	2.88486715449024e-77	0.0907355455817519	1.09497939482692	0.582562000871662	0.94864049300918	FALSE
C3_COLORECTAL	BRONCHITIS	PGS003395	151	3298	51489	412863	-0.102102389109259	0.902937096010754	0.252479683453736	0.31711901282155	1.37316598655957	2.00195243399315e-74	0.0380883997385128	1.03882306050658	0.645510376657789	0.959485114745791	FALSE
C3_COLORECTAL	ASTHMA_PNEUMONIA	PGS003395	43	3406	9383	454969	-0.006962895770144	0.993061289023987	0.96401258282301	0.322064489007479	1.3799737662263	3.54959489187542e-79	-0.264034468895878	0.767947068912942	0.0837557699211115	0.701714027594583	FALSE
C3_COLORECTAL	PULM_ANXIETY	PGS003395	52	3397	23500	440852	-0.0245187097143931	0.975779432193132	0.875492503405978	0.316100812234661	1.37176853970749	3.70411478716248e-76	0.179337641860529	1.19642463901924	0.20356007978907	0.822456684921251	FALSE
C3_COLORECTAL	COPD_EXCL	PGS003395	561	2888	145229	319123	-0.0335453327736708	0.967011072943648	0.511496957390243	0.313272938288899	1.36789483095592	6.04089455645556e-64	0.0337122642815422	1.03428696260647	0.464723856293134	0.924836731797736	FALSE
C3_COLORECTAL	PNEUMONIA	PGS003395	173	3276	38234	426118	-0.0797158903971113	0.923378649864932	0.331977072223612	0.320847442253562	1.37829529522964	1.05189168811292e-75	-0.0418586827180503	0.95900529501866	0.592046750199474	0.950563425619081	FALSE
C3_COLORECTAL	ACUTE_RESPIRATORY_INFECTIONS	PGS003395	219	3230	79127	385225	-0.144294444977998	0.865632829291896	0.0529802091456761	0.318082547259613	1.37448971690427	2.56928191492588e-73	0.0115391505826166	1.01160598339796	0.867718656105758	0.987807596380665	FALSE
C3_COLORECTAL	CARDIAC_ARRHYTM	PGS003395	358	3091	48198	416154	0.0213446715928913	1.02157409853556	0.728687995813074	0.318235815654648	1.3747003988822	2.07835888009529e-70	0.00508443612740666	1.00509738380736	0.927421059100844	0.99390770428747	FALSE
C3_COLORECTAL	ILD_FOR_EXCL	PGS003395	30	3419	6247	458105	-0.267807666146706	0.765054912912578	0.155466879677424	0.323152393156015	1.38147586233159	4.78905887856307e-80	-0.540487630651139	0.582464155736978	0.00423571461682197	0.288355761563531	FALSE
C3_COLORECTAL	PULM_PNEUMONIA_SEPSIS	PGS003395	173	3276	38464	425888	-0.0829907236793854	0.920359684732043	0.312500636572962	0.3208750071387	1.37833328830478	1.0238820795798e-75	-0.042347955985497	0.958536194133087	0.58768385390669	0.949358547481594	FALSE
C3_COLORECTAL	ILD_DIFF_DG	PGS003395	574	2875	145777	318575	-0.0247587151079496	0.975545267967946	0.625045414396652	0.31275186141683	1.36718223827	1.96962815893975e-63	0.0361072143780473	1.03676699686111	0.428930600870683	0.916894659632945	FALSE
C3_COLORECTAL	CIRRHOSIS_BROAD	PGS003395	22	3427	2451	461901	0.54557069785107	1.72559289357669	0.0173742272707853	0.318258423101801	1.37473147770012	7.80260787031689e-78	0.0879572364987498	1.09194142579123	0.686131693961298	0.965974421001222	FALSE
C3_COLORECTAL	NEURODEGOTH	PGS003395	19	3430	4866	459486	-0.419191340897121	0.657578361596002	0.102301033404558	0.317699806097118	1.37396374377439	1.27100805847046e-77	0.188151072295173	1.20701584823104	0.408705926842854	0.91102589592654	FALSE
C3_COLORECTAL	IBD_BACT_INTEST_INFECTIONS	PGS003395	11	3438	3800	460552	-0.454209591927653	0.634949638979877	0.138230067854336	0.319007643579966	1.37576184061149	1.93536850986501e-78	-0.107250655258321	0.898300481029588	0.724105705203193	0.971234769830446	FALSE
C3_COLORECTAL	IBD_PULM	PGS003395	13	3436	2978	461374	-0.354037448446118	0.701848683720641	0.207931818150411	0.320317474535925	1.3775650367416	5.24246561694108e-79	-0.413729822513684	0.661179562968722	0.131317007937229	0.763121775790129	FALSE
C3_COLORECTAL	THYROTOXICOSIS	PGS003395	30	3419	7140	457212	-0.141389163739648	0.868151392906418	0.473662005687201	0.318553509276426	1.37513720181186	1.02270195931048e-77	0.0293632039327782	1.02979855344392	0.866529092062777	0.987807596380665	FALSE
C3_COLORECTAL	RHEUMA_SEROPOS	PGS003395	49	3400	8347	456005	0.042502870776586	1.04341905179236	0.781077305361987	0.318300777150568	1.37478970437723	3.06511384337165e-77	0.0313318024021006	1.03182781004031	0.826577475754148	0.983517139245177	FALSE
C3_COLORECTAL	PSOR_ENTE_ARTHR	PGS003395	13	3436	3558	460794	-0.108093776397403	0.897543424094983	0.709998394105035	0.318796360569955	1.37547119621394	2.67860770489314e-78	-0.0115568557127617	0.988509668228409	0.967469730255325	0.997284306834755	FALSE
C3_COLORECTAL	GOUT	PGS003395	44	3405	5753	458599	-0.0686660129581691	0.933638451155995	0.662632586203459	0.319350032161455	1.37623296640601	6.80046039587238e-78	-0.0491097013972609	0.952076679827385	0.749744150106964	0.974387742499631	FALSE
C3_COLORECTAL	RHEU_ARTHRITIS_OTH	PGS003395	35	3414	9820	454532	-0.0682952483863228	0.933984675396472	0.689179079566979	0.322230116437655	1.38020234666398	1.82192654838323e-79	-0.348515982973353	0.705734635195917	0.0411361430759227	0.60378601825017	FALSE
C3_COLORECTAL	COX_ARTHROSIS	PGS003395	118	3331	16968	447384	-0.0767730328654318	0.926100024023481	0.434960918409856	0.320782289257552	1.37820549808708	6.73069231783039e-77	-0.0593713815295729	0.942356730278242	0.526374001769276	0.937317090059626	FALSE
C3_COLORECTAL	KNEE_ARTHROSIS	PGS003395	234	3215	37746	426606	-0.104079475335772	0.901153675084228	0.143795737481336	0.326402080653259	1.3859725295936	7.05452092445366e-77	-0.112643764855058	0.89346888844957	0.0963370794526647	0.721357796378296	FALSE
C3_COLORECTAL	OTHER_SYSTCON_FG	PGS003395	16	3433	7231	457121	-0.865697392642322	0.420758016739262	0.00238053803918984	0.317654734813763	1.3739018188607	1.00964631460724e-77	0.238358497438425	1.2691641033579	0.362493219419407	0.894739928771775	FALSE
C3_COLORECTAL	SPONDYLOPATHY_FG	PGS003395	21	3428	4818	459534	0.00686323461711879	1.00688684058536	0.977565593442727	0.317654717557406	1.37390179515216	1.49146293166642e-77	0.178828236421464	1.19581532900679	0.41308450800201	0.912754012518452	FALSE
C3_COLORECTAL	PAIN	PGS003395	596	2853	161878	302474	-0.189083772395022	0.827717163941045	0.000119859948650528	0.322636695811783	1.38076362256413	8.27673636173767e-67	-0.0227215336361399	0.977534656397372	0.612675087016029	0.954009866775898	FALSE
C3_COLORECTAL	BLEEDING	PGS003395	141	3308	23090	441262	-0.0676388083438736	0.934597981613792	0.463711291737063	0.316823314195138	1.37276000329081	1.27494409904534e-74	0.0478363328957004	1.04899895465266	0.582712593507543	0.948648708721152	FALSE
C3_COLORECTAL	AB1_SEPSIS_IMPLICIT	PGS003395	166	3283	24123	440229	0.0107458335392951	1.01080377737413	0.897719177089706	0.319491973459347	1.37642832456383	3.2581033054071e-75	-0.0152038688334525	0.984911126451583	0.848306979065241	0.98592842894276	FALSE
C3_COLORECTAL	AB1_SEPSIS_BACT_IMPL	PGS003395	53	3396	7706	456646	0.101775006791186	1.10713434599409	0.470394735783321	0.320743309641879	1.37815177721346	2.36110905937326e-78	-0.13013365525358	0.877978076695753	0.352487853790967	0.891981839519753	FALSE
C3_COLORECTAL	AB1_SEPSIS_BACT	PGS003395	65	3384	9428	454924	0.142019643163438	1.15259928901085	0.266538718541611	0.321263414823296	1.37886874752739	2.38332800454379e-78	-0.135038265799633	0.873682478889692	0.288944920537845	0.868290604742337	FALSE
C3_COLORECTAL	AB1_SEPSIS_VIRAL_IMPL	PGS003395	26	3423	4089	460263	0.295115075533903	1.34328092856254	0.135971493836037	0.320248989449963	1.3774706973121	1.00769381465701e-78	-0.194301501031005	0.823409607993917	0.339389636134158	0.886570913151508	FALSE
C3_COLORECTAL	AB1_SEPSIS_VIRAL	PGS003395	26	3423	4101	460251	0.29317219932485	1.34067363365015	0.138566909867275	0.320253167472033	1.3774764524271	1.00387459115811e-78	-0.195038298723532	0.822803145142393	0.337337324757994	0.885827630722923	FALSE
C3_COLORECTAL	C3_HEAD_AND_NECK	PGS003395	16	3433	1889	462463	0.312933335634813	1.36743036911152	0.214371093588362	0.320850163961801	1.37829904655241	3.42062612575097e-79	-0.435018955813093	0.647252397766272	0.0675675308849887	0.672126945411522	FALSE
C3_COLORECTAL	K11_LICHEN_PLANUS_WIDE	PGS003395	16	3433	4501	459851	-0.381940909809802	0.682535383159434	0.172911165957646	0.317911694710311	1.37425490189209	8.65326098124146e-78	0.18288131347015	1.20067189604304	0.466278479071959	0.925170285120911	FALSE
C3_COLORECTAL	IBD_TUBERCULOSIS	PGS003395	35	3414	2189	462163	0.07648400214159	1.07948492075211	0.691819644401909	0.316347884566537	1.37210750763246	1.11043148911847e-76	0.262231805729803	1.29982781504496	0.136530822652926	0.769207541944464	FALSE
C3_COLORECTAL	AB1_TUBERCULOSIS	PGS003395	40	3409	2276	462076	0.172536873465028	1.18831563712224	0.333596661640487	0.316285399129471	1.37202177357374	1.53281166300102e-76	0.238725602157026	1.2696301050194	0.147205803615739	0.780612172796926	FALSE
C3_COLORECTAL	AB1_OTHER_BACTERIAL	PGS003395	153	3296	28627	435725	0.00883939603469158	1.00887857886157	0.918942326304087	0.321827261574929	1.37964643741997	1.25569444129111e-76	-0.0701847983586884	0.932221530978224	0.398198205617124	0.907427366310156	FALSE
C3_COLORECTAL	AB1_SEXUAL_TRANSMISSION	PGS003395	28	3421	11721	452631	0.0916702503323946	1.09600335574514	0.652880382341373	0.318193480323429	1.37464220171739	1.19410540597567e-77	0.066020355104722	1.06824846125399	0.722500943649964	0.970844671332708	FALSE
C3_COLORECTAL	CD2_BENIGN_COLORECANI	PGS003395	89	3360	13397	450955	0.0107409636205582	1.01079885485386	0.927646300622696	0.320467568711062	1.37777181674734	2.95546199757434e-77	-0.0614489770700531	0.940400926525954	0.561851429145794	0.945125519626304	FALSE
C3_COLORECTAL	CD2_BENIGN_OTHERDIGESTIVE	PGS003395	18	3431	3601	460751	-0.0389937125068878	0.961756756166336	0.86959350042381	0.320147827531354	1.37733135678163	7.6867937673928e-79	-0.274497312301603	0.759954046773451	0.252098984288299	0.850146287561834	FALSE
C3_COLORECTAL	C3_SKIN	PGS003395	124	3325	16802	447550	-0.23053703905638	0.79410702148277	0.0212957293090481	0.315370530410703	1.37076712777723	3.05024020670148e-74	0.0941869300957881	1.09876511899031	0.302925042808515	0.87495553137748	FALSE
C3_COLORECTAL	C3_URINARY_TRACT	PGS003395	15	3434	1909	462443	0.202253998033238	1.22415890258002	0.441561927593196	0.319386681793971	1.37628340576277	1.57110173082057e-78	-0.148179202604108	0.862276578887429	0.56855148252997	0.946614318515616	FALSE
C3_COLORECTAL	D3_NUTRIANAEMIA	PGS003395	55	3394	11381	452971	-0.202497365674049	0.816688634019339	0.14225421195436	0.321396532056665	1.3790523109377	1.32214108241485e-78	-0.169216843088102	0.844325797320854	0.214418286254165	0.828144964538628	FALSE
C3_COLORECTAL	D3_APLASTICANDOTHANAEMIA	PGS003395	54	3395	8404	455948	0.102923414965735	1.10840651847418	0.491325102599876	0.317242223315729	1.37333518544268	1.09201348426212e-76	0.102262359242812	1.10767404213233	0.467710640321337	0.925374913300585	FALSE
C3_COLORECTAL	D3_COAGDEF_PURPUR_HAEMORRHAGIC	PGS003395	12	3437	4647	459705	-0.314404576084149	0.730223537409892	0.283611904864115	0.319349050680697	1.3762316156605	1.40218845929708e-78	-0.168480264163528	0.844947939008734	0.564359269768352	0.945660552127242	FALSE
C3_COLORECTAL	D3_BLOODOTHER	PGS003395	18	3431	4976	459376	-0.241608281351842	0.785363758935177	0.369362388831109	0.317368625392873	1.37350878883442	1.66244009985433e-77	0.272865347444962	1.31372333671054	0.261757719653526	0.855042171922097	FALSE
C3_COLORECTAL	D3_IMMUNEMECHANISM	PGS003395	25	3424	5596	458756	-0.116726618179395	0.889828422828871	0.571838980102253	0.322407215154411	1.38044680037402	8.26974317383349e-80	-0.547132888468713	0.578606363461238	0.00840274561901737	0.381244634970348	FALSE
C3_COLORECTAL	E4_DIABETES	PGS003395	513	2936	60258	404094	0.220293622482971	1.24644266045098	2.03582144854819e-05	0.318173119297183	1.37461421287639	7.99362096471304e-67	0.00319944449302955	1.00320456817842	0.946361913927929	0.995599150394425	FALSE
C3_COLORECTAL	E4_ENDOGLAND	PGS003395	54	3395	13249	451103	0.00937316240617473	1.0094172280635	0.945994486503928	0.323624610967827	1.38212837389204	1.06555377827098e-79	-0.315412159668675	0.729488146706579	0.0227550476046112	0.517448513091245	FALSE
C3_COLORECTAL	E4_NUTRIDEF	PGS003395	75	3374	19009	445343	0.297246776835337	1.34614745647129	0.0167331784923335	0.318227662377455	1.37468919061448	1.27112757544099e-76	0.0230851960260668	1.02335372150372	0.841924159767015	0.985364814829022	FALSE
C3_COLORECTAL	E4_OBESITY_HYPER	PGS003395	87	3362	18827	445525	0.293571212550303	1.34120868690055	0.0129461224778115	0.315987647994025	1.37161331334557	2.37829446578905e-75	0.116660301764554	1.12373763315532	0.286952353647129	0.866778412527941	FALSE
C3_COLORECTAL	E4_LIPOPROT	PGS003395	193	3256	26345	438007	0.118258334723739	1.12553483854484	0.13736466084374	0.318943947821328	1.37567421320813	2.12662556128042e-74	-0.0017371985652328	0.998264309490804	0.981363578060546	0.9985514643034	FALSE
C3_COLORECTAL	F5_DEPRESSIO	PGS003395	115	3334	41751	422601	0.00735517584499656	1.00738229159044	0.941315670732415	0.318839962540569	1.37553117077612	5.34731721779394e-76	-0.00243273685556276	0.997570219850626	0.979339918045273	0.998386694519572	FALSE
C3_COLORECTAL	F5_MOOD	PGS003395	148	3301	46950	417402	-0.0184177772332444	0.981750793539788	0.836264548763932	0.317681905619344	1.37393914938705	9.37261308192283e-75	0.0247856116984715	1.02509532851847	0.766858353745909	0.976514885805695	FALSE
C3_COLORECTAL	F5_ORGANIC	PGS003395	38	3411	6881	457471	-0.393655433771918	0.674586455910234	0.0211132003767133	0.318632976056958	1.37524648388017	1.18930362930778e-77	-0.000886692623111791	0.999113700372628	0.995654903028014	0.999578857774239	FALSE
C3_COLORECTAL	F5_SUBSTANCE	PGS003395	122	3327	21125	443227	0.222975638526948	1.24979012663663	0.0214653277172848	0.319544615306191	1.37650078420007	4.06178886215188e-76	-0.0268950955456111	0.973463356810383	0.765777410263656	0.976381642163435	FALSE
C3_COLORECTAL	F5_PERSOBEH	PGS003395	29	3420	10891	453461	-0.0263315863809472	0.974012066920478	0.894726716118717	0.318083710590378	1.37449131589137	1.39877760672048e-77	0.0789649330954522	1.08216637318003	0.669728956959216	0.963428672564302	FALSE
C3_COLORECTAL	G6_XTRAPYR	PGS003395	36	3413	7966	456386	-0.283626339338713	0.7530479765465	0.117601807962393	0.317131096361938	1.37318257936647	5.51923601980307e-77	0.143142989896056	1.15389478516563	0.391673634236519	0.905382532282835	FALSE
C3_COLORECTAL	G6_HEADACHE	PGS003395	53	3396	14728	449624	0.0621507182957924	1.06412271540451	0.67124211910369	0.318426202551855	1.37496214874181	3.02965604794286e-77	0.0228235209612915	1.02308597038578	0.870294012616247	0.988050013062843	FALSE
C3_COLORECTAL	G6_OTHNEU	PGS003395	132	3317	19826	444526	0.0113155625517877	1.01137982569218	0.901644996987722	0.324105726312645	1.38279349704887	4.62335671247162e-78	-0.13765757574471	0.871397028142498	0.11781470875251	0.749214773515134	FALSE
C3_COLORECTAL	H7_LIDLACRIMALORBIT	PGS003395	107	3342	25872	438480	-0.180265168368328	0.835048753535308	0.0765323976080722	0.322550335960375	1.38064438517159	7.11264421181241e-78	-0.118650963392556	0.888117732270365	0.220774598345263	0.831335551644979	FALSE
C3_COLORECTAL	H7_CONJUNCTIVA	PGS003395	72	3377	33427	430925	-0.422458596823816	0.655433390789224	0.000836530854812166	0.317569270095431	1.37378440374623	2.4130513978846e-76	0.0458048913700744	1.04687013763158	0.696958359464456	0.967833354964941	FALSE
C3_COLORECTAL	H7_IRIDOCYCLITIS	PGS003395	29	3420	6592	457760	-0.0811934481241552	0.922015312059025	0.688960327229455	0.317554368508832	1.3737639323315	2.54105987658823e-77	0.139197814582631	1.14935143599228	0.449910016374382	0.921353437929278	FALSE
C3_COLORECTAL	H7_MACULADEGEN	PGS003395	66	3383	8888	455464	-0.15673079553975	0.854934179935939	0.263034302468708	0.31516576749416	1.37048647423695	2.45118238444914e-75	0.179410864583818	1.19651224769696	0.136444475467826	0.769127212029893	FALSE
C3_COLORECTAL	H7_GLAUCOMA	PGS003395	102	3347	13646	450706	-0.0728010427761466	0.929785799226096	0.485978383010654	0.321443582510688	1.37911719750151	1.54804078827655e-77	-0.0898300695047573	0.914086503246415	0.369156142038459	0.896950490358257	FALSE
C3_COLORECTAL	H7_VITREOUS	PGS003395	45	3404	11296	453056	-0.339755126305965	0.711944637932578	0.0368293975454716	0.317569261620188	1.37378439210307	6.14055195756631e-77	0.0904514228771195	1.09466833051206	0.536641635851856	0.939408331205158	FALSE
C3_COLORECTAL	H7_OPTNERVE	PGS003395	14	3435	2516	461836	0.480452679292259	1.61680613121631	0.074031182943048	0.320376621596509	1.37764651807396	5.17706823347701e-79	-0.383682951035365	0.681347413430614	0.143463129886442	0.776113596658763	FALSE
C3_COLORECTAL	H7_OCUMUSCLE	PGS003395	36	3413	15633	448719	-0.378803451693089	0.684680172170739	0.0304034236626878	0.31893635825664	1.37566377247932	8.08467677373435e-78	-0.0158010194401468	0.984323161744095	0.924059194129585	0.993650475708679	FALSE
C3_COLORECTAL	H7_STRABISMUS	PGS003395	28	3421	9055	455297	-0.187983588030986	0.828628306543176	0.340963360103774	0.319181753384484	1.37600139509041	3.93219593062739e-78	-0.0477440700648541	0.953377753763674	0.800756787293007	0.980373000581854	FALSE
C3_COLORECTAL	H7_VISUALDISTBLIND	PGS003395	43	3406	13470	450882	-0.321826219870846	0.724824139418424	0.0556356745698703	0.316928529288058	1.37290444596075	1.00511752547478e-76	0.141330598306116	1.15180536995254	0.351699876336432	0.891830758161231	FALSE
C3_COLORECTAL	H8_EXTERNAL	PGS003395	42	3407	8118	456234	0.0936292876613996	1.09815257174158	0.569887464434198	0.318368401841154	1.37488267724921	2.03513532539774e-77	0.0300948170245972	1.03055224321859	0.84415967758698	0.985376166223293	FALSE
C3_COLORECTAL	H8_MIDDLEMASTOID	PGS003395	86	3363	28613	435739	0.116045748829558	1.12304724905521	0.310937848230966	0.317926347820157	1.37427503914766	2.91245570131544e-76	0.0383001000376548	1.03904300293936	0.726277388105349	0.971295852060928	FALSE
C3_COLORECTAL	H8_INNER	PGS003395	72	3377	15183	449169	-0.209686440539002	0.810838452181746	0.0903827556363912	0.319767880628394	1.37680814340122	2.06108335629531e-77	-0.0487070593057783	0.952460103159008	0.680715142644632	0.964940868727349	FALSE
C3_COLORECTAL	H8_OTHEREAR	PGS003395	184	3265	34015	430337	-0.183010424214353	0.832759474828575	0.0249677259224083	0.318858314535764	1.37555641474919	1.40281288241006e-74	-0.00496364475120484	0.995048653776482	0.947998576780809	0.995654632771797	FALSE
C3_COLORECTAL	I9_ISCHHEART	PGS003395	451	2998	44096	420256	-0.128890554461395	0.879070170589172	0.0200398856395949	0.314757225689176	1.36992668757497	1.00208215458464e-66	0.0295872827567747	1.03002933534843	0.554901959300049	0.943646793747767	FALSE
C3_COLORECTAL	I9_CEREBVASC	PGS003395	182	3267	20759	443593	0.0340091593566414	1.0345940829009	0.679751755908071	0.315167477298867	1.37048881750317	7.36714357276858e-73	0.0679767295228277	1.0703404008571	0.369610109377124	0.897164945881413	FALSE
C3_COLORECTAL	I9_HYPERTENSION	PGS003395	948	2501	95295	369057	0.0846269811351895	1.08831103042838	0.0446625612426295	0.315496809571926	1.37094023803024	3.70156724871865e-56	0.0129374016650153	1.01302145191879	0.733103445983574	0.972378341345222	FALSE
C3_COLORECTAL	I9_PULMHEART	PGS003395	36	3413	6085	458267	-0.0213398528587403	0.978886230748491	0.899124975237225	0.321743387789571	1.37953072610345	3.56756488671497e-79	-0.2851507949891	0.751900862887744	0.0892340706180954	0.709046371853755	FALSE
C3_COLORECTAL	I9_OTHHEART	PGS003395	505	2944	67384	396968	-0.0207384546395938	0.979475108241599	0.700676097731048	0.3181235266024	1.37454604374364	5.22075402518349e-67	0.00417592338548132	1.00418465470308	0.930604884281392	0.994212518801557	FALSE
C3_COLORECTAL	I9_DOAAC	PGS003395	130	3319	17063	447289	0.0095972273732127	1.00964342844228	0.917782708998505	0.322387234557533	1.38041921849854	2.57599260059365e-77	-0.0949098614403723	0.909454907729129	0.284133176450365	0.865728877004426	FALSE
C3_COLORECTAL	FG_DOAAC	PGS003395	101	3348	12561	451791	-0.025728704745788	0.97459945795389	0.806436523264198	0.321271869457114	1.37888040540702	1.80458350012904e-77	-0.0851929321721972	0.918335090924949	0.396155868525672	0.906911995281771	FALSE
C3_COLORECTAL	J10_INFLUPNEU	PGS003395	190	3259	42714	421638	-0.0762340371524516	0.926599322514005	0.331114228673064	0.321504147180951	1.37920072580924	1.25306096333658e-75	-0.0506995495119085	0.950564225118171	0.497616002301818	0.931593470516367	FALSE
C3_COLORECTAL	J10_PNEUMOPROBBAC	PGS003395	168	3281	36847	427505	-0.0858726668331341	0.917711078838641	0.301778995309567	0.321310003727047	1.37893298900722	4.99399323242682e-76	-0.0523489652892026	0.948997641816703	0.508526693587639	0.933652982922918	FALSE
C3_COLORECTAL	J10_LOWCHRON	PGS003395	350	3099	60597	403755	0.0660887327999956	1.06832150811911	0.27425298852788	0.314253810796372	1.36923721963717	8.66104723519672e-69	0.0441220009798302	1.04510985153685	0.431170498465507	0.917400769377436	FALSE
C3_COLORECTAL	K11_TEETH_HARD	PGS003395	31	3418	14930	449422	-0.248886044000391	0.779668816261836	0.179918631684117	0.319472560251058	1.37640160393344	3.33062102602561e-78	-0.0850304114928431	0.918484351496437	0.6375083979916	0.958480385644685	FALSE
C3_COLORECTAL	HYPOT_THYRO_INCL	PGS003395	183	3266	44505	419847	-0.09780444241627	0.906826223160343	0.228143250493523	0.320957686203568	1.37844725232328	1.91519027602842e-75	-0.0419137068716669	0.958952528015731	0.578693864987443	0.948144255803217	FALSE
C3_COLORECTAL	K11_OESSTODUO	PGS003395	253	3196	46609	417743	-0.0992608559027324	0.905506470505119	0.15018173887515	0.322243904430857	1.38022137701575	1.73845665703423e-74	-0.0475958368219371	0.953519086514687	0.464739882422537	0.924845826780369	FALSE
C3_COLORECTAL	K11_INTESTOTH	PGS003395	322	3127	60544	403808	-0.283697281031203	0.752994555943413	5.29084436601272e-06	0.320496252514849	1.37781133705059	3.07532323732718e-72	-0.0174505588277041	0.982700820344595	0.765882804628451	0.976381642163435	FALSE
C3_COLORECTAL	L12_INFECT_SKIN	PGS003395	72	3377	18380	445972	0.10815434811084	1.11421970982221	0.384059207844779	0.319392377686734	1.37629124494779	2.57717864496763e-77	-0.0312793960424126	0.969204743273842	0.796356853051468	0.980097624568866	FALSE
C3_COLORECTAL	L12_DERMATITISECZEMA	PGS003395	125	3324	41662	422690	-0.175917742751622	0.838686968582053	0.0778999266535299	0.313319274148894	1.36795821500776	3.11343420342258e-73	0.145139494659007	1.15620084286175	0.107775521050927	0.736094567495885	FALSE
C3_COLORECTAL	L12_PAPULOSQUAMOUS	PGS003395	51	3398	11999	452353	-0.191843856642853	0.825435744738128	0.224228611547679	0.315350447098796	1.37073959850989	8.29596298425435e-76	0.22584814998543	1.25338532424716	0.107357270486735	0.735645386837785	FALSE
C3_COLORECTAL	L12_URTICARIAERYTHEMA	PGS003395	40	3409	12284	452068	-0.106481841685269	0.898991372181299	0.52137654455892	0.31871213194962	1.37535534705175	1.14813958732425e-77	0.0011207302749391	1.00112135852779	0.994427871234451	0.999449435642896	FALSE
C3_COLORECTAL	L12_RADIATIONRELATEDSKIN	PGS003395	65	3384	8431	455921	-0.0751584556718269	0.927596491757513	0.565696297160441	0.319830581464133	1.37689447312891	1.29840242338871e-77	-0.0575106256645062	0.94411185851726	0.644519971922087	0.959410541614775	FALSE
C3_COLORECTAL	L12_DISORDSKINAPPENDIX	PGS003395	47	3402	14245	450107	-0.0576737326085204	0.943957879875044	0.718059650627584	0.317433714170584	1.37359819175219	7.03241264202228e-77	0.0972813267759779	1.10217040005482	0.507167330078595	0.933490099063942	FALSE
C3_COLORECTAL	L12_OTHERSKINSUBCUTIS	PGS003395	94	3355	17907	446445	0.0541460489372082	1.05563876581691	0.623061514947273	0.319695444706105	1.37670841664548	6.63511874486685e-77	-0.0350411825708997	0.965565650962874	0.737148144793556	0.973137629302273	FALSE
C3_COLORECTAL	M13_OTHCONN	PGS003395	17	3432	7365	456987	-0.806123900702368	0.446585726389101	0.00324751190027549	0.317722970642582	1.37399557138863	9.79389199826326e-78	0.212293182431361	1.23651035505329	0.403357055605767	0.909250451127146	FALSE
C3_COLORECTAL	M13_ARTHROPATHIES	PGS003395	707	2742	128373	335979	-0.0940285762960591	0.910256750102723	0.0397762657402697	0.342706511867933	1.40875524830238	1.2320329858168e-72	-0.117923031536065	0.888764456817142	0.00523991280707857	0.31392963144685	FALSE
C3_COLORECTAL	M13_DORSOPATHY	PGS003395	460	2989	98714	365638	-0.25831141213908	0.772354674031351	1.15382179540683e-06	0.322854086499121	1.38106382034601	5.244676017624e-70	-0.0321110891633329	0.968398997469165	0.520074362901893	0.935743995945468	FALSE
C3_COLORECTAL	M13_SOFTTISSUE	PGS003395	385	3064	91028	373324	-0.199075641367042	0.819487903803151	0.000595019350765108	0.322093531084368	1.38001384411249	1.816205187909e-71	-0.029379754873043	0.971047634367416	0.586531971915087	0.949259814572887	FALSE
C3_COLORECTAL	M13_OTHERBONE	PGS003395	33	3416	6724	457628	0.218201213324057	1.24383731908281	0.219709594078015	0.320013000255234	1.37714566746476	1.85985379903443e-78	-0.137225866415373	0.871773299583205	0.445352642545572	0.92021565574822	FALSE
C3_COLORECTAL	N14_BREAST	PGS003395	54	3395	16601	447751	-0.469437787643707	0.625353751075367	0.000904173655647663	0.318556739155171	1.37514164334545	2.75048609999902e-77	-0.0571147282928478	0.944485703917921	0.681702647831297	0.965020281528178	FALSE
C3_COLORECTAL	N14_FEMALEINFERT	PGS003395	28	3421	14859	449493	-0.157123306705606	0.85459867457335	0.416813793187688	0.319123858524951	1.37592173398893	4.57361524167119e-78	-0.153067324556075	0.858071950553552	0.41855859919213	0.913860393830516	FALSE
C3_COLORECTAL	O15_MATERN_CARE	PGS003395	53	3396	44322	420030	-0.216585204136845	0.805263920182332	0.131028763112928	0.319538407271048	1.37649223886135	1.01564316635577e-77	-0.114892836577176	0.891461670872209	0.408289052492919	0.910742275630559	FALSE
C3_COLORECTAL	R18_GENERAL_SYMPTOMS_SIGNS	PGS003395	270	3179	76560	387792	-0.125330297553928	0.882205464149673	0.0689936394754721	0.317337999460015	1.37346672449061	5.68625153091908e-72	0.0183624634284032	1.01853209012396	0.772292814176996	0.976796703100461	FALSE
C3_COLORECTAL	AUTOIMMUNE	PGS003395	393	3056	91864	372488	-0.12548789885083	0.882066438379998	0.0304137944535981	0.317541336291738	1.37374602925835	2.97695550921368e-69	0.0099242300672363	1.00997363855024	0.852430226811737	0.986365955451791	FALSE
C3_COLORECTAL	T2D	PGS003395	418	3031	48040	416312	0.211467738031739	1.23549010564315	0.000182236095468675	0.320029452134157	1.37716832428491	8.33502191850701e-70	-0.00872266614198984	0.99131526594057	0.866941132018377	0.987807596380665	FALSE
C3_COLORECTAL	T1D_WIDE	PGS003395	63	3386	9451	454901	0.111394346503414	1.1178356345229	0.420812080629042	0.317131767692878	1.37318350122673	2.47081265261052e-76	0.0796253249618069	1.08288126307868	0.521827205790036	0.936239311883927	FALSE
C3_COLORECTAL	FG_OTHHEART	PGS003395	446	3003	55515	408837	-0.0221220670397164	0.978120831449356	0.696370609778372	0.317533312092754	1.37373500609109	4.53537505842907e-68	0.00931961356190317	1.00936317638477	0.85360155061838	0.98648463618364	FALSE
C3_COLORECTAL	ASTHMA_PNEUMONIA_AND_SEPSIS	PGS003395	43	3406	9418	454934	-0.00890293500378252	0.991136578772251	0.953995633360642	0.322074117246011	1.37998705300685	3.51061235575018e-79	-0.26481286918029	0.767349531287986	0.08286023655889	0.699902101384994	FALSE
C3_COLORECTAL	ASTHMA_ACUTE_RESPIRATORY_INFECTIONS	PGS003395	56	3393	16051	448301	0.0651106557131316	1.06727711816082	0.630573465614966	0.323582228397204	1.38206979697995	1.37123500139587e-79	-0.289336665329041	0.748760081405167	0.0290683280403218	0.551908368867952	FALSE
C3_COLORECTAL	ASTHMA_HOSPITAL_PNEUMONIA	PGS003395	43	3406	9418	454934	-0.00890293500378252	0.991136578772251	0.953995633360642	0.322074117246011	1.37998705300685	3.51061235575018e-79	-0.26481286918029	0.767349531287986	0.08286023655889	0.699902101384994	FALSE
C3_COLORECTAL	ASTHMA_EXCL	PGS003395	531	2918	142681	321671	-0.0254921049906343	0.974830075227934	0.627758801574817	0.314018650087845	1.36891526669928	7.28371079164509e-65	0.0307799914630429	1.03125859323198	0.513636979425715	0.934333100517743	FALSE
C3_COLORECTAL	COPD_EARLYANDLATER	PGS003395	94	3355	9322	455030	0.378993935130029	1.46081417606854	0.000621983613817663	0.318982223500463	1.37572686908062	1.49650932843606e-76	-0.0155372689215606	0.984582811728365	0.880907499584957	0.988904843218892	FALSE
C3_COLORECTAL	COPD_ASTHMA_PNEUMONIA_SEPSIS	PGS003395	173	3276	38464	425888	-0.0829907236793854	0.920359684732043	0.312500636572962	0.3208750071387	1.37833328830478	1.0238820795798e-75	-0.042347955985497	0.958536194133087	0.58768385390669	0.949358547481594	FALSE
C3_COLORECTAL	COPD_HOSPITAL_ASTHMA_PNEUM_SEPSIS	PGS003395	29	3420	4375	459977	-0.167164341200543	0.846060557303629	0.39886324592876	0.318630125690256	1.37524256392897	7.46831115898743e-78	0.0193592347542752	1.01954783985688	0.917331132315097	0.992850664644223	FALSE
C3_COLORECTAL	ILD_SYST_AUTO_DISEASES	PGS003395	152	3297	34599	429753	-0.129139250838133	0.87885157620579	0.141606816490914	0.31707751556558	1.37310900512143	2.39026966578184e-74	0.0364540352161014	1.03712663162063	0.657302734373148	0.96165963025211	FALSE
C3_COLORECTAL	PULM_INFECTIONS	PGS003395	348	3101	103465	360887	-0.1229937391544	0.884269198816413	0.0417602831446338	0.319773154507558	1.37681540454015	3.11124422047531e-71	-0.00966620579963125	0.990380361802854	0.863743815057491	0.98775386198106	FALSE
C3_COLORECTAL	IBD_INFECTIONS	PGS003395	47	3402	6312	458040	-0.0859656342378906	0.917625765587062	0.595112789378166	0.316401715723862	1.37218137175565	1.87994711025057e-76	0.18309096910629	1.2009236500631	0.226067837087511	0.834099858889621	FALSE
C3_COLORECTAL	THYROID_DISORDER_IBD	PGS003395	37	3412	8992	455360	-0.165555236033842	0.847423053623678	0.338459688143338	0.319645690872914	1.37663992182852	4.45422326602256e-78	-0.0653439137579873	0.936745248394844	0.682307366342553	0.965187353054018	FALSE
C3_COLORECTAL	RHEUMA_ENDPOINTS	PGS003395	470	2979	79704	384648	-0.0541463176263135	0.947293490626102	0.314486445446137	0.330493886888724	1.39165527905843	3.20232283018892e-73	-0.0868256594209397	0.91683692358066	0.0806715124939769	0.696912952316212	FALSE
C3_COLORECTAL	AB1_INFECT_PARASIT	PGS003395	425	3024	103537	360815	-0.0913503161415604	0.912697922074471	0.0994554676053601	0.318505886690583	1.37507171578174	5.3014941105862e-69	0.00211256126487233	1.00211479429462	0.96739734747266	0.997275003392327	FALSE
C3_COLORECTAL	D3_BLOOD_IMMUN	PGS003395	153	3296	31628	432724	-0.0668495810442431	0.93533588300272	0.43311529984232	0.324250949117296	1.3829943247808	7.38531471306179e-78	-0.129827005869701	0.878247349416078	0.121856032632286	0.7543632676682	FALSE
C3_COLORECTAL	H8_EAR_MASTOID	PGS003395	321	3128	73106	391246	-0.116869997620812	0.889700848872609	0.0639491327415483	0.3194410724306	1.37635826472919	8.95219787780348e-72	-0.00898001412324599	0.991060185781682	0.878327410971053	0.988718706777908	FALSE
C3_COLORECTAL	L12_SKIN_SUBCUTAN	PGS003395	398	3051	96982	367370	-0.0276027824340908	0.972774693264175	0.632635915224014	0.316517770610224	1.37234062934995	9.93856242960481e-69	0.0191186784402272	1.01930261068343	0.718807058932797	0.970103170333181	FALSE
C3_COLORECTAL	CD2_BENIGN	PGS003395	554	2895	90876	373476	0.0465375288477292	1.04763739495506	0.364048745062994	0.329681217785633	1.39052478323272	1.13526826045968e-70	-0.0680817612016179	0.934184090440901	0.140503013068305	0.773308516207881	FALSE
C3_COLORECTAL	CD2_INSITU_SKIN	PGS003395	12	3437	1036	463316	0.579005888741557	1.78426379207835	0.0461726761910228	0.319886653586392	1.37697168068872	7.95739625816929e-79	-0.345319981564712	0.707993772263774	0.231683528881342	0.838362057192513	FALSE
C3_COLORECTAL	D3_ANAEMIA	PGS003395	98	3351	17635	446717	-0.0599837505766303	0.941779836839204	0.575721279187107	0.31976316714569	1.37680165385514	6.42507615753247e-77	-0.0374806634372822	0.963213042770161	0.717727483915708	0.97002246622401	FALSE
C3_COLORECTAL	E4_THYROID_CTRL_EXCLUSION	PGS003395	458	2991	103706	360646	-0.112014213411621	0.894031550171625	0.0396942811462257	0.319620827360218	1.37660569414986	1.21622169785414e-68	-0.00695072166234005	0.993073378732766	0.88920416504053	0.989970283979954	FALSE
C3_COLORECTAL	E4_METABOLIA	PGS003395	233	3216	36365	427987	0.0906973283283812	1.09493754852158	0.213090841019053	0.320819588774183	1.37825690544471	2.32404187520534e-74	-0.0297067344930403	0.970730173485379	0.662397139361261	0.962608430347748	FALSE
C3_COLORECTAL	F5_PSYCH	PGS003395	381	3068	91261	373091	0.0124615133591202	1.01253948154732	0.82990930875139	0.314543519186072	1.36963395661343	2.90545132684245e-68	0.0382804931087065	1.03902263069675	0.479253873044803	0.927791196110309	FALSE
C3_COLORECTAL	G6_EPIPAROX	PGS003395	329	3120	76598	387754	-0.0256294380515041	0.974696208022282	0.67818339250659	0.323676174855163	1.38219964364125	2.22097893787934e-73	-0.0518946704512963	0.949428864490267	0.369251511780513	0.896950490358257	FALSE
C3_COLORECTAL	G6_NEURO	PGS003395	590	2859	121673	342679	-0.0660759330338815	0.936059783733698	0.178793289853287	0.325167765301006	1.38426285777667	3.96327563633626e-68	-0.0385849846601031	0.962149933280159	0.393834319575791	0.906069777760744	FALSE
C3_COLORECTAL	H7_SCLERACORNEA	PGS003395	66	3383	17111	447241	-0.103282623508794	0.901872047216668	0.440497678315581	0.316790533347261	1.37271500379153	3.8960481055554e-76	0.0999491684128952	1.10511474191163	0.417088947547647	0.913454465829421	FALSE
C3_COLORECTAL	H7_RETINALDISOTH	PGS003395	105	3344	14852	449500	-0.0539387545299222	0.947490134203477	0.635392573631073	0.311779504652225	1.36585349548288	5.99212805828927e-73	0.222420636188931	1.24909668264363	0.0218869615291572	0.511581063086296	FALSE
C3_COLORECTAL	I9_CVD	PGS003395	1681	1768	188712	275640	0.0543469665689123	1.05585088356606	0.167137081391806	0.32446561320896	1.38329123586824	1.91666149233916e-42	-0.0113679102848653	0.988696460256847	0.737976143473471	0.973280866916347	FALSE
C3_COLORECTAL	J10_RESPIRATORY	PGS003395	880	2569	202580	261772	-0.0768859836047879	0.925995426248359	0.0696502984681835	0.31070203420173	1.36438262125585	4.31925659738397e-56	0.0311859185899547	1.03167729404509	0.42323023320125	0.915131851760318	FALSE
C3_COLORECTAL	K11_GIDISEASES	PGS003395	1238	2211	196439	267913	-0.0627618269704352	0.939167131334404	0.107270076965551	0.312853006540758	1.36732052908052	2.8368661128537e-49	0.0164126421124971	1.01654806941521	0.643231787156282	0.959343324455668	FALSE
C3_COLORECTAL	K11_ORAL	PGS003395	272	3177	103848	360504	-0.116811741868494	0.889752680574631	0.0903793789431493	0.318886850034892	1.37559566749811	1.43921678320039e-72	-0.0018515835047724	0.998150129618472	0.976568090470193	0.99810747729632	FALSE
C3_COLORECTAL	M13_SYSTCONNECT	PGS003395	31	3418	9911	454441	-0.44442018658187	0.641195942284354	0.0220535335340512	0.318099859582938	1.37451351272063	1.3264453172552e-77	0.0744532725775091	1.07729500312737	0.687224788340311	0.966249685478752	FALSE
C3_COLORECTAL	M13_OSTEOCHONDRO	PGS003395	65	3384	15508	448844	-0.0798427683990479	0.923261500858779	0.538143771033898	0.319607953294811	1.37658797175219	1.46028093862514e-77	-0.048893660896895	0.952282389169656	0.699727434766582	0.968428035783624	FALSE
C3_COLORECTAL	N14_FEMALEGENNONINF	PGS003395	494	2955	107993	356359	-0.30762558377867	0.735190533744838	1.72935824185645e-09	0.322989711853695	1.38125114031871	3.08698287186489e-69	-0.0363586533390524	0.964294384055374	0.452931532936472	0.921973983892843	FALSE
C3_COLORECTAL	O15_PREG_BIRTH_PUERP	PGS003395	595	2854	166495	297857	-0.253368965433105	0.776181444861347	1.48905064025317e-07	0.330961887807731	1.3923067274353	5.17542343715679e-70	-0.0736937628195335	0.928956131192812	0.0997180361157096	0.726265781610759	FALSE
C3_COLORECTAL	DM_NEPHROPATHY	PGS003395	25	3424	2606	461746	0.506504047269089	1.65947958012947	0.0230628234341709	0.31752095460872	1.37371803028757	2.08190167778923e-77	0.169499672867407	1.18471195947516	0.398258052581328	0.907427366310156	FALSE
C3_COLORECTAL	FG_CVD	PGS003395	1574	1875	164933	299419	0.103716395449886	1.10928581179698	0.00853654147228921	0.333561598227924	1.39593103077105	2.31734004592581e-47	-0.0316720639221404	0.968824242412401	0.352850250636724	0.892187959127664	FALSE
C3_COLORECTAL	ASTHMA_INFECTIONS	PGS003395	83	3366	20729	443623	0.0347148088538919	1.03532440133948	0.757508529867015	0.323600109109382	1.38209450959314	5.51586902240374e-79	-0.198618468205055	0.819862637331872	0.0712735722598456	0.678905701888544	FALSE
C3_COLORECTAL	ASTHMA_HOSPITAL_INFECTIONS	PGS003395	83	3366	20729	443623	0.0347148088538919	1.03532440133948	0.757508529867015	0.323600109109382	1.38209450959314	5.51586902240374e-79	-0.198618468205055	0.819862637331872	0.0712735722598456	0.678905701888544	FALSE
C3_COLORECTAL	COPD_ASTHMA_INFECTIONS	PGS003395	348	3101	103465	360887	-0.1229937391544	0.884269198816413	0.0417602831446338	0.319773154507558	1.37681540454015	3.11124422047531e-71	-0.00966620579963125	0.990380361802854	0.863743815057491	0.98775386198106	FALSE
C3_COLORECTAL	COPD_HOSPITAL_ASTHMA_INF	PGS003395	43	3406	6343	458009	-0.109232084782081	0.896522324163287	0.495352206335399	0.31930754611638	1.37617449695224	7.19872451668007e-78	-0.0417811983798917	0.959079605788158	0.785728791968846	0.978716333592008	FALSE
C3_COLORECTAL	NEURODIS	PGS003395	733	2716	141912	322440	-0.0475680612125338	0.953545571456208	0.298431095808298	0.323098201706866	1.38140100018111	5.35558100701635e-64	-0.0210995707088161	0.979121467897058	0.612011420329831	0.953901704031736	FALSE
C3_COLORECTAL	DM2_NEPHROPATHY	PGS003395	16	3433	1543	462809	0.470988141254432	1.60157599487956	0.0932710178898176	0.317826660161564	1.37413804771503	9.2237289897302e-78	0.227643240769401	1.25563728532405	0.377153047135392	0.900562718169574	FALSE
C3_COLORECTAL	DM2_NEUROPATHY	PGS003395	21	3428	1313	463039	0.567107595397464	1.76315989721438	0.0232605613263329	0.317326181310745	1.37345049275176	2.08090663628305e-77	0.240127053134614	1.27141067677183	0.278928685544228	0.863647868368	FALSE
C3_COLORECTAL	CD2_INSITU	PGS003395	49	3400	8567	455785	0.166110538376725	1.18070360757036	0.269906943466497	0.31968334279595	1.37669175594472	6.80988048877245e-78	-0.0686479152556758	0.933655348019817	0.630129610923772	0.957001785460726	FALSE
C3_COLORECTAL	E4_ENDONUTRMET	PGS003395	849	2600	135954	328398	0.103131320114222	1.10863698585283	0.02049505987614	0.324384257401697	1.38317870167078	1.27204496336349e-61	-0.0226510520934749	0.977603556976045	0.564850941670485	0.945766106322832	FALSE
C3_COLORECTAL	H7_CHOROIDRETINA	PGS003395	140	3309	22143	442209	-0.154620210706649	0.856740496571128	0.115614347252659	0.310638563464504	1.36429602563319	1.18564218587161e-71	0.195158525723015	1.21550365981399	0.0209806334054879	0.504382358140719	FALSE
C3_COLORECTAL	M13_MUSCULOSKELETAL	PGS003395	1194	2255	212145	252207	-0.113526584351065	0.892680464764877	0.00428611781845211	0.346679597069457	1.41436348655884	1.84685025543049e-61	-0.0812143855356504	0.921996007647125	0.0231208476314272	0.519014775177719	FALSE
C3_COLORECTAL	N14_GENITOURINARY	PGS003395	1038	2411	194609	269743	-0.0396676324119426	0.961108827495072	0.35530260087004	0.322129189218356	1.38006305370841	1.39956543253989e-56	-0.0114252833674833	0.988639737320349	0.757626050190685	0.975479335974213	FALSE
C3_COLORECTAL	DIABETES_FG	PGS003395	509	2940	59666	404686	0.222019597768004	1.24859584731626	1.97871238846481e-05	0.316197282654427	1.37190088117775	4.04892707240192e-66	0.0169219441512931	1.01706593128236	0.723011312244962	0.970993904976202	FALSE
C3_COLORECTAL	COPD_MULTIMORB	PGS003395	124	3325	10133	454219	0.12626548927686	1.13458334801386	0.186840310783115	0.320368530990468	1.3776353721238	1.92238927899572e-76	-0.0454855750207699	0.955533386021788	0.611460456809312	0.953782971787087	FALSE
C3_COLORECTAL	ILD_ENDPOINTS	PGS003395	13	3436	2763	461589	-0.273901256842325	0.760407156557696	0.329941144694383	0.320366801456541	1.37763298945875	5.03466608814664e-79	-0.414096199285256	0.6609373665053	0.127714087970757	0.759627503647027	FALSE
C3_COLORECTAL	H7_EYE_ADNEXA	PGS003395	608	2841	128213	336139	-0.208899801067715	0.811476540652953	4.43443236134911e-05	0.321828530861862	1.37964818858828	3.42624128391314e-66	-0.0180595481280027	0.982102548248754	0.684978552526001	0.965862520011811	FALSE
C3_COLORECTAL	DM2_RETINOPATHY	PGS003395	83	3366	10863	453489	0.113199624861061	1.11985546162784	0.37452104599494	0.312359787384379	1.36664630668604	1.04092330779306e-73	0.265124173441343	1.30359283733743	0.0155795742288799	0.4658520637468	FALSE
C3_COLORECTAL	DM1_RETINOPATHY	PGS003395	50	3399	8099	456253	0.154909671928083	1.16755249357625	0.346839278199677	0.314692302941117	1.3698377510568	1.68628566029885e-75	0.273285387647652	1.31427526923598	0.0513241934839025	0.639230642679162	FALSE
C3_COLORECTAL	DM_RETINOPATHY	PGS003395	53	3396	6756	457596	0.0396926280671293	1.04049090733454	0.80717371697373	0.313735458791488	1.36852765669678	5.17615580946595e-75	0.330768379166871	1.39203733011901	0.0163390297409807	0.467456559408637	FALSE
C3_COLORECTAL	CD2_BENIGN_ASCENDING_COLON_EXALLC	PGS003395	11	3438	1916	462436	-0.115528985418982	0.890894748905264	0.740859799400038	0.318830453823289	1.37551809130129	2.49172224080314e-78	0.00710365962811381	1.00712895046854	0.981289245823658	0.998546297233046	FALSE
C3_COLORECTAL	CD2_BENIGN_SIGMOID_COLON_EXALLC	PGS003395	24	3425	3147	461205	0.285795776251584	1.33082064231786	0.171991601606929	0.321143015326501	1.37870274241771	3.94990208181114e-79	-0.369506810246717	0.691075077751051	0.0673993716780573	0.67201340880747	FALSE
C3_COLORECTAL	CD2_BENIGN_COLON_NOS_EXALLC	PGS003395	25	3424	4612	459740	-0.23321098133464	0.791986461535507	0.294336901726611	0.319890708535264	1.3769772642498	1.61169053892869e-78	-0.0835441136295785	0.919850507831633	0.680212173258413	0.964823707655827	FALSE
C3_COLORECTAL	CD2_BENIGN_RECTUM_EXALLC	PGS003395	28	3421	3074	461278	0.33973420992522	1.40457421905985	0.127017959959406	0.317170999650958	1.37323737496107	3.91803718620504e-77	0.123487390294389	1.13143573738056	0.500563759469671	0.932191788734814	FALSE
C3_COLORECTAL	CD2_BENIGN_LIPO_SKIN_TRUNK_EXALLC	PGS003395	11	3438	3260	461092	-0.198517164541167	0.819945696627953	0.518526590616143	0.318993597029099	1.37574251603854	1.93564263543431e-78	-0.0907913867876283	0.913208198325295	0.769854985121472	0.976681675321827	FALSE
C3_COLORECTAL	CD2_BENIGN_LIPO_SKIN_LIMBS_EXALLC	PGS003395	11	3438	1894	462458	0.189317214850415	1.20842422179908	0.57509103157527	0.321397941717393	1.37905425493496	1.38825498586005e-79	-0.800210031583334	0.449234600753441	0.00554000063340466	0.322902584016926	FALSE
C3_COLORECTAL	CD2_BENIGN_LIPO_NOS_EXALLC	PGS003395	22	3427	2598	461754	-0.151721023335391	0.859227951856392	0.483743750382037	0.319462766991097	1.37638812454073	1.86214263914615e-78	-0.129655621285641	0.878397880371734	0.560204209385485	0.944858207759059	FALSE
C3_COLORECTAL	CD2_BENIGN_HEMANGIOMA_EXALLC	PGS003395	19	3430	2037	462315	0.836451692136019	2.30816235848567	0.000341838998985293	0.319486288651247	1.37642049985518	1.80150367369601e-78	-0.1160586168262	0.89042302799585	0.604083564645611	0.952748394342207	FALSE
C3_COLORECTAL	CD2_BENIGN_SKIN_EYELID_EXALLC	PGS003395	24	3425	3528	460824	0.168417650355375	1.18343076772889	0.440337565435781	0.318476095463095	1.37503075131764	7.44993483480562e-78	0.0332378469944895	1.03379639536763	0.866202434646557	0.987807596380665	FALSE
C3_COLORECTAL	CD2_BENIGN_SKIN_FACE_EXALLC	PGS003395	15	3434	2565	461787	0.000633401598054501	1.00063360223921	0.998111977150087	0.31896695628513	1.3757058657226	2.62761918601417e-78	-0.0467213226526791	0.954353317186607	0.85349076096018	0.98648463618364	FALSE
C3_COLORECTAL	CD2_BENIGN_BREAST_EXALLC	PGS003395	15	3434	3756	460596	-0.539884136068403	0.58281577578933	0.0382154030714475	0.318588443106595	1.37518524146043	4.3435158317335e-78	-0.180426517104969	0.834914030342892	0.485283615701988	0.929530477589809	FALSE
C3_COLORECTAL	CD2_BENIGN_LEIOMYOMA_UTERI_EXALLC	PGS003395	211	3238	32719	431633	-0.225055741590156	0.798471709436099	0.00199517689761685	0.325611003212098	1.38487655155028	5.13926637639208e-77	-0.127637376035225	0.880172492921064	0.0731732405956771	0.681977958217147	FALSE
C3_COLORECTAL	CD2_BENIGN_OVARY_EXALLC	PGS003395	31	3418	5495	458857	-0.363731062677957	0.695078102051985	0.0627138019141241	0.31660196664921	1.37245617985946	7.7937678468767e-77	0.133859002767393	1.14323161578621	0.465147364302788	0.924936170196693	FALSE
C3_COLORECTAL	CD2_NONFOLLICULAR_LYMPHOMA_EXALLC	PGS003395	11	3438	1834	462518	0.114182741331958	1.12095695133481	0.707861547568389	0.319446849205795	1.37636621566444	1.22586994902313e-78	-0.216006434065723	0.805730117736269	0.471848073008045	0.926354036469526	FALSE
C3_COLORECTAL	CD2_INSITU_SKIN_FACE_EXALLC	PGS003395	12	3437	1054	463298	0.242306460006934	1.2741846196154	0.404368716390146	0.319818267899925	1.37687751875479	8.3348127335838e-79	-0.31239080638305	0.731695521065159	0.289041015577793	0.868338476438851	FALSE
C3_COLORECTAL	CD2_INSITU_BREAST_INTRADUCTAL_EXALLC	PGS003395	14	3435	1934	462418	0.293807991176179	1.34152629405026	0.354621134540592	0.316751960572636	1.37266205538626	2.93428261122581e-77	0.294582833151449	1.34256616775069	0.303215737357196	0.87495553137748	FALSE
C3_COLORECTAL	C3_BRONCHUS_LUNG_EXALLC	PGS003395	22	3427	2375	461977	0.582432668443663	1.79038855914447	0.0125140611834175	0.31803260865187	1.37442107851531	9.9765841320767e-78	0.117394309974855	1.12456276859532	0.58870974457903	0.949456276130767	FALSE
C3_COLORECTAL	C3_LUNG_NONSMALL_EXALLC	PGS003395	17	3432	2131	462221	0.41955599933601	1.52128595367233	0.120549046906371	0.317951191432169	1.37430918152764	8.5168383856742e-78	0.167767259381597	1.1826613252858	0.497383967060274	0.931497352002214	FALSE
C3_COLORECTAL	C3_BREAST_EXALLC	PGS003395	85	3364	16744	447608	-0.14256876247012	0.867127926384069	0.20810712852221	0.32091321148356	1.37838594763096	1.44803829334655e-77	-0.116389112834603	0.890128795363341	0.281137485790565	0.864863802659028	FALSE
C3_COLORECTAL	C3_CORPUS_UTERI_EXALLC	PGS003395	16	3433	1949	462403	-0.0345639360142387	0.966026573823202	0.896674668102808	0.317555396224587	1.37376534417106	1.39580389450858e-77	0.0628722302093136	1.06489076966796	0.801685675531117	0.980496260877762	FALSE
C3_COLORECTAL	C3_PROSTATE_EXALLC	PGS003395	97	3352	10291	454061	0.250846211656435	1.28511243382092	0.0283828052035345	0.314706067466211	1.36985660635267	1.93209399378832e-74	0.0999496766617231	1.10511530358505	0.325679834830492	0.88209713816447	FALSE
C3_COLORECTAL	C3_BLADDER_EXALLC	PGS003395	18	3431	1332	463020	0.233315723360589	1.26278010557476	0.328049054325351	0.319997401155771	1.37712418540006	9.55993685842021e-79	-0.245131728035195	0.782601440901462	0.298396876319087	0.872626567546115	FALSE
C3_COLORECTAL	C3_THYROID_GLAND_EXALLC	PGS003395	11	3438	1852	462500	0.363913438348457	1.43894965090865	0.233334639617793	0.319179707443078	1.37599857987506	1.56967387082734e-78	-0.126937334128619	0.880788866269567	0.686807909986533	0.966137557050647	FALSE
C3_COLORECTAL	C3_LYMPHNODES_SECONDARY_NAS_EXALLC	PGS003395	12	3437	1937	462415	0.140609717331657	1.15097535458215	0.658855312632097	0.318242893929586	1.37471012942402	4.83779122593729e-78	0.146093653771939	1.15730456891374	0.612220369504359	0.953901704031736	FALSE
C3_COLORECTAL	O15_POSTPART_HEAMORRH_ALLW	PGS003395	11	3438	8546	455806	-0.402993134959695	0.668316687328807	0.192890693080967	0.318146867784225	1.37457812764721	5.61555022206027e-78	-0.0972072005640706	0.907367979497161	0.748156333182463	0.974220888537908	FALSE
C3_COLORECTAL	O15_POSTPART_HEAMORRH_LB	PGS003395	11	3438	8546	455806	-0.402993134959695	0.668316687328807	0.192890693080967	0.318146867784225	1.37457812764721	5.61555022206027e-78	-0.0972072005640706	0.907367979497161	0.748156333182463	0.974220888537908	FALSE
C3_COLORECTAL	CD2_BENIGN_MOUTH_PHARYNX_EXALLC	PGS003395	11	3438	2728	461624	-0.312465639440072	0.731640768101199	0.341866635529335	0.318209039548006	1.37466359025052	4.9576576938231e-78	0.15398618975299	1.1664747773624	0.59634705611917	0.951403597020663	FALSE
C3_COLORECTAL	CD2_BENIGN_SALIVARY_EXALLC	PGS003395	16	3433	2413	461939	0.0301735318680147	1.03063336616979	0.910225810062249	0.318109925897666	1.37452734907589	7.29189093936289e-78	0.131980571189836	1.14108614910569	0.58031429255509	0.948321908109973	FALSE
C3_COLORECTAL	CD2_BENIGN_COLON_EXALLC	PGS003395	63	3386	10674	453678	-0.0606937708370017	0.94111139140722	0.658605509888946	0.32165851739689	1.37941364975724	1.70200262422045e-78	-0.135451336494542	0.87332166078783	0.289513104995068	0.868428518766171	FALSE
C3_COLORECTAL	CD2_BENIGN_RECTUM_ANAL_EXALLC	PGS003395	38	3411	3744	460608	0.349461058111616	1.41830295970187	0.05523737835038	0.318066119118986	1.37446713677938	2.90938801543133e-77	-0.00233804635839432	0.997664684743097	0.987727096411816	0.999140895308213	FALSE
C3_COLORECTAL	CD2_BENIGN_EAR_RESP_EXALLC	PGS003395	18	3431	1988	462364	0.311110784724326	1.36494042735931	0.209772427022573	0.318639836874446	1.37525591922766	4.41336836006293e-78	0.021774880381644	1.02201368324093	0.924185675158946	0.993650475708679	FALSE
C3_COLORECTAL	CD2_BENIGN_BONE_CARTILAGE_EXALLC	PGS003395	15	3434	2403	461949	0.382132711017304	1.46540654782273	0.144360075937003	0.320567696260199	1.37790977656929	4.32118200423212e-79	-0.391599414017821	0.675974845778845	0.12685052288369	0.759154459727003	FALSE
C3_COLORECTAL	CD2_BENIGN_LIPOMATOUS_EXALLC	PGS003395	47	3402	8583	455769	-0.0927896964924655	0.911385147636643	0.532167376262117	0.320582152983965	1.3779296967743	1.84421750900621e-78	-0.149571751801677	0.861076652001935	0.322214422671101	0.881107895874798	FALSE
C3_COLORECTAL	CD2_BENIGN_HEAMANGIOMA_LYMPHANGIOMA_EXALLC	PGS003395	19	3430	2226	462126	0.757523349766604	2.13298701066122	0.00118170982029618	0.319482794023748	1.37641568978666	1.80278242422547e-78	-0.117364669546834	0.889260847677206	0.601736288341993	0.952132539591225	FALSE
C3_COLORECTAL	CD2_BENIGN_CONNECTIVE_SOFT_EXALLC	PGS003395	18	3431	2765	461587	0.121837229195406	1.12957022576141	0.621057991427994	0.318668962192287	1.37529597457673	4.20908400170039e-78	0.0193873981130014	1.01957655415278	0.933502537296792	0.99439093386197	FALSE
C3_COLORECTAL	CD2_BENIGN_MELANOCYTIC_EXALLC	PGS003395	28	3421	7389	456963	0.111547756534185	1.11800713487659	0.558546709111251	0.32161592283567	1.3793548954894	2.6837604808742e-79	-0.347814337860583	0.706229984212901	0.065334305890654	0.668246697289427	FALSE
C3_COLORECTAL	CD2_BENIGN_SKIN_EXALLC	PGS003395	66	3383	10292	454060	0.125499590000206	1.13371470413764	0.333003068885886	0.319575453599267	1.37654323378921	1.97239603744737e-77	-0.0422144558179797	0.958664167417613	0.729399430948187	0.971817608108769	FALSE
C3_COLORECTAL	CD2_BENIGN_UTERUS_OTH_EXALLC	PGS003395	12	3437	1570	462782	-0.702667271082177	0.495262541038407	0.015162376773997	0.318981326901552	1.37572563560596	2.28228885888316e-78	-0.324890474960935	0.722606492812486	0.264030588989346	0.857002933475915	FALSE
C3_COLORECTAL	CD2_BENIGN_MENINGES_EXALLC	PGS003395	11	3438	2088	462264	-0.228963582785895	0.795357497681977	0.539658769707873	0.317311819358631	1.37343076746319	1.31389202569166e-77	0.433906094294465	1.54327393908368	0.141604395305047	0.774048449910041	FALSE
C3_COLORECTAL	CD2_BENIGN_BRAIN_CNS_EXALLC	PGS003395	14	3435	1577	462775	0.548542719446941	1.73072902148303	0.0412307205547648	0.319781129241421	1.37682638432036	1.00305748407806e-78	-0.250246193707345	0.77860907081948	0.34163088452046	0.887632606990591	FALSE
C3_COLORECTAL	CD2_BENIGN_ENDOCRINE_OTH_EXALLC	PGS003395	13	3436	2728	461624	0.071591164616305	1.07421607673402	0.803028162508549	0.318943845323161	1.37567407220405	2.38555703619503e-78	-0.0487290634493372	0.952439145320745	0.858618073649803	0.987119670871912	FALSE
C3_COLORECTAL	CD2_PRIMARY_LYMPHOID_HEMATOPOIETIC_EXALLC	PGS003395	30	3419	5440	458912	-0.0396966844536342	0.961080905726939	0.850593677808056	0.316561033395444	1.37240000191215	8.25309824718334e-77	0.238839478017683	1.26977469347273	0.180271345931761	0.808678131559882	FALSE
C3_COLORECTAL	C3_RESPIRATORY_INTRATHORACIC_EXALLC	PGS003395	27	3422	3021	461331	0.569061943446811	1.76660909468852	0.0048191937547114	0.318980983479875	1.37572516315204	4.54776278311612e-78	-0.0346185619091751	0.965973805198355	0.858785179471106	0.987119670871912	FALSE
C3_COLORECTAL	C3_MELANOMA_EXALLC	PGS003395	16	3433	3424	460928	-0.31049034101707	0.733087405256305	0.224247858163836	0.319446247398557	1.37636538735754	1.61139362120023e-78	-0.13608306098968	0.872770136326673	0.579999773055164	0.948251683483398	FALSE
C3_COLORECTAL	C3_FEMALE_GENITAL_EXALLC	PGS003395	29	3420	3726	460626	0.0794112961394587	1.08264952007792	0.687712508008659	0.317326166463355	1.3734504723596	3.24170148053898e-77	0.0698021193833051	1.07229597367048	0.715566114578721	0.969700876874626	FALSE
C3_COLORECTAL	C3_MALE_GENITAL_EXALLC	PGS003395	98	3351	10793	453559	0.232404571245015	1.26163004482976	0.0415986816729309	0.314509537602437	1.36958741507336	2.49670665017975e-74	0.106137118877378	1.11197433872657	0.294273014668662	0.871026329014589	FALSE
C3_COLORECTAL	C3_KIDNEY_NOTRENALPELVIS_EXALLC	PGS003395	13	3436	1771	462581	0.150615405026533	1.16254946141327	0.59532254551078	0.31924115326388	1.37608313183488	1.69371978739562e-78	-0.130061359610403	0.878041552980005	0.636919587104754	0.958453759689265	FALSE
C3_COLORECTAL	C3_ENDOCRINE_EXALLC	PGS003395	11	3438	1958	462394	0.322888092810623	1.38111078603105	0.290290916973537	0.319174831412278	1.37599187047996	1.57504130540417e-78	-0.127514396859416	0.880280742464897	0.685407798575802	0.96589145250968	FALSE
C3_COLORECTAL	C3_UNCERTAIN_SECONDARY_EXALLC	PGS003395	15	3434	2267	462085	0.282509256871113	1.32645405385413	0.289997727788846	0.319084784662143	1.37586797246221	2.20222876391476e-78	-0.0811213501533262	0.922081789888528	0.755533391298542	0.975196474639976	FALSE
C3_COLORECTAL	CD2_LEIOMYOMA_ENDOMETRIOSIS_EXALLC	PGS003395	30	3419	5173	459179	-0.390531414567837	0.676697172195789	0.0444116390457248	0.317303603312069	1.37341948333842	3.56404196360778e-77	0.0564050729503632	1.05802617472986	0.760303793468524	0.975969620432346	FALSE
C3_COLORECTAL	C3_HEAD_AND_NECK_EXALLC	PGS003395	16	3433	1889	462463	0.312933335634813	1.36743036911152	0.214371093588362	0.320850163961801	1.37829904655241	3.42062612575097e-79	-0.435018955813093	0.647252397766272	0.0675675308849887	0.672126945411522	FALSE
C3_COLORECTAL	CD2_BENIGN_COLORECANI_EXALLC	PGS003395	89	3360	13397	450955	0.0107409636205582	1.01079885485386	0.927646300622696	0.320467568711062	1.37777181674734	2.95546199757434e-77	-0.0614489770700531	0.940400926525954	0.561851429145794	0.945125519626304	FALSE
C3_COLORECTAL	CD2_BENIGN_OTHERDIGESTIVE_EXALLC	PGS003395	18	3431	3601	460751	-0.0389937125068878	0.961756756166336	0.86959350042381	0.320147827531354	1.37733135678163	7.6867937673928e-79	-0.274497312301603	0.759954046773451	0.252098984288299	0.850146287561834	FALSE
C3_COLORECTAL	C3_SKIN_EXALLC	PGS003395	124	3325	16802	447550	-0.23053703905638	0.79410702148277	0.0212957293090481	0.315370530410703	1.37076712777723	3.05024020670148e-74	0.0941869300957881	1.09876511899031	0.302925042808515	0.87495553137748	FALSE
C3_COLORECTAL	C3_URINARY_TRACT_EXALLC	PGS003395	15	3434	1909	462443	0.202253998033238	1.22415890258002	0.441561927593196	0.319386681793971	1.37628340576277	1.57110173082057e-78	-0.148179202604108	0.862276578887429	0.56855148252997	0.946614318515616	FALSE
C3_COLORECTAL	CD2_BENIGN_EXALLC	PGS003395	554	2895	90876	373476	0.0465375288477292	1.04763739495506	0.364048745062994	0.329681217785633	1.39052478323272	1.13526826045968e-70	-0.0680817612016179	0.934184090440901	0.140503013068305	0.773308516207881	FALSE
C3_COLORECTAL	CD2_INSITU_SKIN_EXALLC	PGS003395	12	3437	1036	463316	0.579005888741557	1.78426379207835	0.0461726761910228	0.319886653586392	1.37697168068872	7.95739625816929e-79	-0.345319981564712	0.707993772263774	0.231683528881342	0.838362057192513	FALSE
C3_COLORECTAL	CD2_INSITU_EXALLC	PGS003395	49	3400	8567	455785	0.166110538376725	1.18070360757036	0.269906943466497	0.31968334279595	1.37669175594472	6.80988048877245e-78	-0.0686479152556758	0.933655348019817	0.630129610923772	0.957001785460726	FALSE
C3_CORPUS_UTERI	Q17_CONGEN_MALFO_DEFORMAT_CHROMOSOMAL_ABNORMALITI	PGS003381	31	686	15962	246917	0.178501688018949	1.19542490117166	0.388630176157299	0.251697764052099	1.28620724046909	5.1845838667979e-11	0.270247411655577	1.31028859130317	0.139607847325454	0.772317211895626	FALSE
C3_CORPUS_UTERI	R18_SYMPTOMS_SIGNS_ABNORMAL_CLINI_LABOR_FINDI_NOT_ELSEW_CLASSIFIED	PGS003381	288	429	150531	112348	-0.204678968112	0.814908886161325	0.0165879662329228	0.237326271949675	1.26785471572891	1.10021638861059e-06	0.0643438123609203	1.06645899752306	0.399169385916558	0.907720984591259	FALSE
C3_CORPUS_UTERI	ST19_INJURY_POISO_CERTA_OTHER_CONSE_EXTER_CAUSES	PGS003381	201	516	114796	148083	-0.221981438711877	0.800930230493466	0.0134051618310715	0.271333649447726	1.31171264958261	8.83040250861139e-10	-0.0268523886020918	0.973504931342734	0.74700760682003	0.974096230049821	FALSE
C3_CORPUS_UTERI	VWXY20_EXTER_CAUSES_MORBIDI_MORTA	PGS003381	152	565	91521	171358	-0.212336381092248	0.808692622900895	0.0299700803532509	0.272606414344911	1.31338321429073	1.17167650949363e-10	-0.0405431174049757	0.960267759364913	0.656960437947043	0.961561653127837	FALSE
C3_CORPUS_UTERI	Z21_FACTO_INFLUENCI_HEALTH_STATUS_CONTACT_W_HEALTH_SERVI	PGS003381	293	424	179740	83139	-0.304257103100603	0.737671184518965	0.0003806141134927	0.208882289109929	1.23229993487047	1.92873309474216e-05	0.130299766153404	1.13916981670101	0.0872304953585762	0.707434979712244	FALSE
C3_CORPUS_UTERI	AB1_GASTROENTERITIS_NOS	PGS003381	17	700	14585	248294	-0.349563501353151	0.704995752258582	0.15651303006381	0.270954641334342	1.31121559404598	9.00473434255251e-13	-0.313727874701294	0.730717847918889	0.20443320789029	0.823347223227092	FALSE
C3_CORPUS_UTERI	AB1_ERYSIPELAS	PGS003381	19	698	6124	256755	-0.000618850860954124	0.999381340587745	0.998132379338946	0.257934422246938	1.29425394157586	1.12261880627149e-11	0.210299423605128	1.23404750759693	0.371921186544246	0.898510733415195	FALSE
C3_CORPUS_UTERI	AB1_BACTINF_NOS	PGS003381	13	704	5036	257843	0.322805302121054	1.38099644764984	0.267904883879189	0.263912909491248	1.30201479823184	3.02729435047583e-12	-0.0236458020360296	0.976631569416337	0.932803387685848	0.994351032100357	FALSE
C3_CORPUS_UTERI	CD2_BENIGN_BREAST	PGS003381	11	706	3775	259104	-0.0819672188159763	0.92130215957697	0.798406370862139	0.262087751615564	1.2996405829865	4.03646036610788e-12	0.0924665603055972	1.09687646173335	0.757060517499473	0.975306379545485	FALSE
C3_CORPUS_UTERI	CD2_BENIGN_LEIOMYOMA_UTERI	PGS003381	54	663	33053	229826	-0.864139059149959	0.421414209199479	2.39260953909304e-09	0.273665915813158	1.31477548315986	2.1572198211887e-12	-0.114988760988165	0.891376162037768	0.418842535491085	0.913940655990441	FALSE
C3_CORPUS_UTERI	C3_BREAST	PGS003381	35	682	16860	246019	-0.269094068892246	0.764071376919452	0.1425038505412	0.261913618936118	1.2994142927923	9.23656266479134e-12	0.03629140266404	1.03695797478464	0.835759339490873	0.984684630415026	FALSE
C3_CORPUS_UTERI	E4_OBESITYCAL	PGS003381	20	697	8471	254408	0.630249040253209	1.87807823810895	0.00710218915515603	0.266143070015873	1.30492174050645	2.55164517170699e-12	-0.125602440092426	0.881965411180977	0.582595249879702	0.94864049300918	FALSE
C3_CORPUS_UTERI	E4_OBESITYNAS	PGS003381	24	693	6859	256020	0.707235684608612	2.02837642945934	0.00166821739338868	0.259979027733938	1.29690288738815	9.25958226315259e-12	0.0582595388929815	1.05999006866167	0.778094614889959	0.977885456890646	FALSE
C3_CORPUS_UTERI	E4_HYTHYNAS	PGS003381	90	627	36941	225938	0.0372286545582797	1.03793032120634	0.758651479690096	0.253234682239778	1.28818555563496	2.64182150582977e-10	0.0835529192804839	1.08714274458249	0.46044439854944	0.923474734599282	FALSE
C3_CORPUS_UTERI	E4_HYTHY_AI_EXCL	PGS003381	14	703	6617	256262	0.11816006250615	1.12542423517499	0.668910963978676	0.26504393995168	1.30348824973076	2.54186361667953e-12	-0.0740460752154097	0.928628906078684	0.782972515738454	0.978396912981402	FALSE
C3_CORPUS_UTERI	E4_GOITREMULTINOD	PGS003381	14	703	4999	257880	-0.237342627128868	0.788721004503771	0.388245369734801	0.264807464121409	1.30318004270785	2.63451201408748e-12	-0.0687402761466133	0.933569118762212	0.800258481824126	0.980373000581854	FALSE
C3_CORPUS_UTERI	E4_PCOS_CONSORTIUM_EXCLUSIONS	PGS003381	65	652	43112	219767	-0.846690479816355	0.428831813598762	2.19701683887842e-10	0.275000614937365	1.31653148445177	2.58999150308681e-12	-0.106810292475927	0.898696146240563	0.413461835167052	0.912767771417166	FALSE
C3_CORPUS_UTERI	E4_HYPERLIPNAS	PGS003381	14	703	3673	259206	0.212556607441895	1.23683612571278	0.44669398885961	0.263849244514318	1.30193190812837	3.13942317010643e-12	-0.00721247072215406	0.992813476725593	0.979010983551123	0.998296448961301	FALSE
C3_CORPUS_UTERI	F5_SCHZPHR	PGS003381	11	706	2890	259989	0.619037846469701	1.8571403278339	0.0468326176488938	0.264769184638031	1.30313015860384	2.39972427658944e-12	-0.0955971347839716	0.908830078352723	0.753057873087654	0.974825215291818	FALSE
C3_CORPUS_UTERI	F5_ADO	PGS003381	42	675	32050	230829	-0.146709824159318	0.863544520821036	0.373231914435017	0.266818054330536	1.30580283954372	5.1198985879695e-12	-0.0511358622699952	0.950149572285109	0.746577470628348	0.973921889521773	FALSE
C3_CORPUS_UTERI	F5_STRESSOTH	PGS003381	11	706	9192	253687	0.00915979826024311	1.0092018775936	0.976331832250109	0.270000001153643	1.30996445224448	8.75344235287642e-13	-0.428246086561334	0.651651032503799	0.164671033403795	0.796272915079454	FALSE
C3_CORPUS_UTERI	F5_PERSMOOD	PGS003381	15	702	4411	258468	0.271134361260683	1.31145126679287	0.312214283586281	0.26459925308433	1.30290873448532	2.8620709247491e-12	-0.0523770788352608	0.948970962502818	0.840651311115893	0.985192496027278	FALSE
C3_CORPUS_UTERI	G6_SLEEPAPNO	PGS003381	22	695	12577	250302	0.00297849248042562	1.00298293259634	0.989259394930786	0.27646167209961	1.31845641808306	3.83200077422802e-13	-0.422894364189835	0.655147836529052	0.0531214350700625	0.645361062758393	FALSE
C3_CORPUS_UTERI	G6_CARPTU	PGS003381	28	689	13964	248915	-0.0930833404143869	0.911117564216555	0.635638043768423	0.268599323783914	1.30813089908905	2.13988702796582e-12	-0.128984905564352	0.878987233261676	0.504448719753348	0.932959128381908	FALSE
C3_CORPUS_UTERI	G6_TIA	PGS003381	24	693	6337	256542	0.0905013260620697	1.09472295931128	0.687667002759327	0.259254330223738	1.29596336557037	1.03684662307779e-11	0.132305129954411	1.14145655872311	0.52888312825337	0.937642342906638	FALSE
C3_CORPUS_UTERI	H7_CATARACTSENILE	PGS003381	56	661	20239	242640	-0.484766543908747	0.615840951804829	0.00171637439010635	0.261802038869733	1.29926931214787	2.2138969142246e-11	0.0180914655921964	1.01825610752846	0.895419706869194	0.990615509487428	FALSE
C3_CORPUS_UTERI	H7_CATARACTOTHER	PGS003381	25	692	6663	256216	0.137423514745261	1.14731395001636	0.510072394551051	0.270788955498256	1.31099836219061	1.3087114099349e-12	-0.201050719406196	0.817870948573015	0.318201264073147	0.879359169383402	FALSE
C3_CORPUS_UTERI	H7_GLAUCSUSP	PGS003381	12	705	5006	257873	-0.216258977862379	0.80552666128517	0.480851516488191	0.26334175197088	1.30127135502	3.26573768538438e-12	0.0211350284351563	1.02135995496333	0.942062291894516	0.995110138123256	FALSE
C3_CORPUS_UTERI	H7_VITROTH	PGS003381	13	704	6038	256841	-0.132773115791896	0.875663743847536	0.650467440505121	0.262978025729593	1.30079813454771	3.5816984378712e-12	0.0319636506893844	1.03247997468771	0.909911184083412	0.992111427660721	FALSE
C3_CORPUS_UTERI	H8_HL_SEN_NAS	PGS003381	27	690	11835	251044	-0.328376146472985	0.720092108650483	0.143058050993944	0.252197841755843	1.28685060488514	4.0773915914357e-11	0.29786817638332	1.34698421184504	0.132838751140205	0.765045600922266	FALSE
C3_CORPUS_UTERI	I9_ANGINA	PGS003381	42	675	9225	253654	-0.106912363664296	0.898604419938319	0.522234670156815	0.264835447055636	1.3032165100195	6.90814353329609e-12	-0.0231478449401014	0.977118011139937	0.885537368725483	0.989324627635306	FALSE
C3_CORPUS_UTERI	I9_MI_STRICT	PGS003381	13	704	3969	258910	-0.33625183740224	0.714443159649046	0.238760941372566	0.264593080902266	1.30290069272022	2.78545646241444e-12	-0.0671084771304693	0.935093759547064	0.80432054955429	0.980884746898203	FALSE
C3_CORPUS_UTERI	I9_MI	PGS003381	13	704	4562	258317	-0.463966063038981	0.62878489315342	0.10398331236985	0.264918619242227	1.30332490589394	2.69685582228564e-12	-0.0796458988058674	0.923443280867744	0.76559410792458	0.976381642163435	FALSE
C3_CORPUS_UTERI	I9_CORATHER	PGS003381	27	690	9662	253217	-0.420149403277499	0.656948662199423	0.0381496761908042	0.267031854237875	1.30608204991633	2.84596438414516e-12	-0.0958732685544611	0.908579154322347	0.621806697614273	0.95532414945148	FALSE
C3_CORPUS_UTERI	I9_STR	PGS003381	15	702	6201	256678	-0.338332720859013	0.712958032421561	0.199033026619696	0.269273619887542	1.30901326411155	1.20010869005976e-12	-0.265647779227034	0.766709130830538	0.304778187373722	0.875004472245508	FALSE
C3_CORPUS_UTERI	I9_STR_SAH	PGS003381	20	697	7303	255576	-0.271737369761891	0.762054373332445	0.238327425951436	0.267687627466683	1.30693882445349	1.94005789791505e-12	-0.14807602729557	0.862365549129188	0.511681882407125	0.934166771922409	FALSE
C3_CORPUS_UTERI	I9_PAROXTAC	PGS003381	12	705	4409	258470	0.192601069597193	1.21239903419731	0.531343289970278	0.262390267590373	1.30003380449926	3.85639802319707e-12	0.0744003305361568	1.07723797044049	0.801372388804812	0.980401034034822	FALSE
C3_CORPUS_UTERI	I9_OTHARR	PGS003381	23	694	12893	249986	-0.386089041920013	0.679710000302234	0.0863826121930922	0.260695372091451	1.2978322492856	7.50992705795078e-12	0.084168036939664	1.08781167099586	0.697449833453914	0.968034559344796	FALSE
C3_CORPUS_UTERI	I9_HYPTENS	PGS003381	225	492	47129	215750	0.273496771299993	1.31455311490756	0.00256872805044111	0.25562114228548	1.29126343014645	1.73362669017587e-08	0.0199046223801956	1.02010404029141	0.804681599089867	0.980884746898203	FALSE
C3_CORPUS_UTERI	I9_HYPTENSESS	PGS003381	122	595	34745	228134	0.0954763696737947	1.10018282404775	0.392108461663976	0.257806046287166	1.29408780114837	3.88860942700777e-10	0.0310473770430628	1.03153437377731	0.754547306674562	0.975117360200978	FALSE
C3_CORPUS_UTERI	I9_HYPTENSHD	PGS003381	18	699	2147	260732	0.57634308048336	1.77951895981089	0.0201902545170015	0.26476301055826	1.30312211299913	3.10042732628686e-12	-0.0611358937333127	0.940695396480317	0.796493977491574	0.980113284307907	FALSE
C3_CORPUS_UTERI	I9_IHD	PGS003381	72	645	16689	246190	-0.126761078115107	0.880944124286059	0.333713355408462	0.276697455247172	1.31876732453905	2.45161668136627e-12	-0.134053680146226	0.874543117740847	0.282843577185908	0.865399024482588	FALSE
C3_CORPUS_UTERI	I9_UAP	PGS003381	18	699	3188	259691	0.224906854169113	1.25220607298442	0.366879251586269	0.263674457335993	1.30170436700999	3.7154652982369e-12	-0.00219997089665162	0.997802447265701	0.992769859191178	0.999380360956319	FALSE
C3_CORPUS_UTERI	I9_NONRHEVALV	PGS003381	15	702	6388	256491	-0.464947600442631	0.628168020053475	0.122927446581387	0.256110810457802	1.29189587558184	1.36462284408644e-11	0.343764890203722	1.410247033635	0.189894913170312	0.814201502104537	FALSE
C3_CORPUS_UTERI	I9_HEARTFAIL	PGS003381	37	680	7028	255851	0.0481036326217212	1.04927938926421	0.789151623711663	0.263527835572011	1.30151352281082	7.621455439023e-12	0.000587588366688419	1.00058776103055	0.99722379416303	0.999699211957763	FALSE
C3_CORPUS_UTERI	I9_HEARTFAIL_NS	PGS003381	72	645	15819	247060	0.092042481238334	1.09641139800542	0.506727067829997	0.251530988701324	1.2859927506917	1.943541262532e-10	0.119103820632352	1.12648686479616	0.340452181270159	0.886976852006446	FALSE
C3_CORPUS_UTERI	I9_VTE	PGS003381	19	698	8066	254813	-0.272366890128267	0.761574795551974	0.275959036188395	0.261829272866676	1.29930469692618	5.56772128584196e-12	0.0772734319961073	1.08033743483181	0.7395877113473	0.973464928698848	FALSE
C3_CORPUS_UTERI	I9_VARICVE	PGS003381	107	610	23032	239847	0.0101535808786533	1.01020530338899	0.927292370826186	0.257047169108887	1.29310611998422	2.53352463638475e-10	0.0433852663766942	1.04434016650675	0.680023423462099	0.96476237150026	FALSE
C3_CORPUS_UTERI	I9_TIA	PGS003381	24	693	6337	256542	0.0905013260620697	1.09472295931128	0.687667002759327	0.259254330223738	1.29596336557037	1.03684662307779e-11	0.132305129954411	1.14145655872311	0.52888312825337	0.937642342906638	FALSE
C3_CORPUS_UTERI	J10_ASTHMA	PGS003381	38	679	25810	237069	-0.370414241308369	0.69044825919989	0.031144884463131	0.265940701311874	1.30465769190349	5.10464975642552e-12	-0.0456299679332518	0.955395423733835	0.784307949482689	0.978539583113192	FALSE
C3_CORPUS_UTERI	J10_ASTHMA_MAIN	PGS003381	31	686	21875	241004	-0.38346579338239	0.68149538930224	0.0400310503478902	0.268779193044217	1.30836621278846	2.34023106264698e-12	-0.119045193323101	0.88776767868379	0.516881081972889	0.934883216753647	FALSE
C3_CORPUS_UTERI	J10_CHRONSINUSITIS	PGS003381	12	705	10748	252131	-0.824172579947288	0.438597746939982	0.0238633445841942	0.255688489486576	1.29135039605277	1.30752948862623e-11	0.498087235264098	1.64557066893476	0.0991979865136817	0.725355033301133	FALSE
C3_CORPUS_UTERI	J10_SINUSITIS	PGS003381	22	695	12378	250501	0.118776051646991	1.1261176978435	0.603294583830546	0.262107677984445	1.29966648036219	5.65919929848764e-12	0.0487446235878371	1.04995218347813	0.825763669549644	0.983235366452127	FALSE
C3_CORPUS_UTERI	J10_BRONCHITIS	PGS003381	13	704	6544	256335	0.0851610780128051	1.08889244920476	0.762651331194086	0.268744464695036	1.30832077617874	1.20557719025553e-12	-0.283620946459251	0.753052037654416	0.309341603405589	0.87663813228723	FALSE
C3_CORPUS_UTERI	J10_ACUTEUPPERINFEC	PGS003381	15	702	15843	247036	-0.197328802728434	0.820920667976962	0.454293058409667	0.271671041794998	1.31215528605928	7.50042883165096e-13	-0.378008400222406	0.685224744601441	0.14502361613321	0.77826244968583	FALSE
C3_CORPUS_UTERI	J10_PNEUMONAS	PGS003381	12	705	15762	247117	-1.05775089923969	0.347235901279219	0.000715846941942967	0.261206984260653	1.29849640593875	4.76858447692708e-12	0.12783886277336	1.1363698764529	0.664038378351133	0.962680917992407	FALSE
C3_CORPUS_UTERI	J10_VASOALLERRHIN	PGS003381	17	700	10185	252694	0.154646242254007	1.16724496611111	0.534965778704846	0.26647851715955	1.30535954620326	2.15572798615523e-12	-0.122704160223341	0.884525301624974	0.618644657268986	0.954891400375372	FALSE
C3_CORPUS_UTERI	J10_SEPTDEV	PGS003381	11	706	4327	258552	0.105487566672197	1.11125228787299	0.744887792988238	0.273149496441702	1.31409668291912	4.83482096989678e-13	-0.625994531903485	0.534729358575745	0.0450414711632232	0.620710010557759	FALSE
C3_CORPUS_UTERI	J10_CHRONTONSADEN	PGS003381	37	680	35022	227857	-0.258009068019126	0.772588226230352	0.131665436300488	0.275045055433333	1.31658999306397	8.57821229271942e-13	-0.234630478292038	0.790863036700764	0.170779493728955	0.801902015310937	FALSE
C3_CORPUS_UTERI	J10_VOCALLARYNX	PGS003381	16	701	9592	253287	-0.0627417908318081	0.939185948805756	0.811789514931984	0.262977714335856	1.30079772948738	3.97320636907015e-12	0.0266132889747705	1.02697058511637	0.916990119378497	0.992850664644223	FALSE
C3_CORPUS_UTERI	K11_REFLUX	PGS003381	17	700	13430	249449	-0.570677624919337	0.565142354378155	0.0286000145110186	0.261541352495206	1.29893065448499	5.46819298218118e-12	0.0818113122317759	1.08525101691685	0.738615782023488	0.973349598468624	FALSE
C3_CORPUS_UTERI	K11_CARIES_1	PGS003381	74	643	90743	172136	-0.53237930503871	0.58720616366119	0.000369787832445373	0.22012348830987	1.24623061599814	2.70721678994161e-08	0.413509965360958	1.51211595610281	0.000797679842844039	0.121848803316406	FALSE
C3_CORPUS_UTERI	K11_CARIES_3	PGS003381	72	645	84080	178799	-0.48721152281153	0.614337072895472	0.00132147717575339	0.220688120579522	1.2469344767119	2.35933784841619e-08	0.421633847061128	1.52445024054509	0.000729359368644248	0.116712678910475	FALSE
C3_CORPUS_UTERI	K11_PULPITIS_1	PGS003381	34	683	41773	221106	-0.590530665697042	0.554033200296727	0.00325849250524336	0.250146216115645	1.28421317562292	7.5907565719526e-11	0.27308062275826	1.31400617935686	0.117753457047799	0.749214773515134	FALSE
C3_CORPUS_UTERI	K11_PULPITIS_4	PGS003381	34	683	41822	221057	-0.591991594364632	0.553224388263814	0.00318376047836686	0.250131891759515	1.28419478022779	7.60409266677933e-11	0.273375498003411	1.31439370438409	0.117431454649243	0.748929736886993	FALSE
C3_CORPUS_UTERI	K11_PARODON	PGS003381	20	697	11399	251480	-0.133620201159444	0.874922295982385	0.618743325127718	0.252757808771241	1.28757140056969	3.02875941457422e-11	0.371134126768157	1.44937746066472	0.0946996438921788	0.718013714660731	FALSE
C3_CORPUS_UTERI	K11_PARODON_OPER	PGS003381	20	697	11410	251469	-0.13474016992096	0.873942958857991	0.615812288822269	0.252749136383031	1.28756023429907	3.03346367318897e-11	0.371480959018193	1.44988023869533	0.0944227618205692	0.717217836194354	FALSE
C3_CORPUS_UTERI	K11_GULC	PGS003381	11	706	1911	260968	0.625674926129235	1.86950731105711	0.0531863941096732	0.262010868941145	1.29954066698365	4.02206610622017e-12	0.116793289769776	1.12388708671909	0.703191885778267	0.969177886537488	FALSE
C3_CORPUS_UTERI	K11_FUNCDYSP	PGS003381	11	706	5198	257681	0.0617575094812672	1.06370437522599	0.8408070488687	0.265444153536271	1.30401002784004	2.04861578054698e-12	-0.129492972235376	0.878540762572243	0.680913265860972	0.964992160379986	FALSE
C3_CORPUS_UTERI	K11_APPENDACUT	PGS003381	37	680	17159	245720	0.196086351326632	1.21663195858215	0.257197394712186	0.267370232780664	1.3065240748388	3.79852762075967e-12	-0.0735539016796861	0.929086065142332	0.662087803914136	0.962517600943029	FALSE
C3_CORPUS_UTERI	K11_DIAHER	PGS003381	16	701	5640	257239	0.0351919832668594	1.03581854954098	0.90277285690599	0.257215771593981	1.29332415927001	1.17576230378693e-11	0.277315075735669	1.31958207383528	0.26889768365044	0.85969840600142	FALSE
C3_CORPUS_UTERI	K11_DIVERTIC	PGS003381	41	676	13714	249165	-0.0530575822354892	0.948325404213334	0.764959234219369	0.254906403337869	1.29034084362483	4.1460443834234e-11	0.147990015766646	1.15950131957343	0.353514823737024	0.892368148168535	FALSE
C3_CORPUS_UTERI	K11_OTHFUNC	PGS003381	15	702	7845	255034	-0.123609419621966	0.88372493910486	0.644615339722684	0.264252411295965	1.30245690965017	3.03624978969308e-12	-0.035280661399709	0.965334446117081	0.892955354584904	0.990312916535537	FALSE
C3_CORPUS_UTERI	K11_FISSANAL	PGS003381	12	705	4429	258450	0.114626529638145	1.12145452932303	0.69455228135874	0.267900052624932	1.30721648062963	1.36699735630627e-12	-0.25246723474425	0.776881667148814	0.385579371275552	0.903728238089681	FALSE
C3_CORPUS_UTERI	K11_CHOLELITH	PGS003381	98	619	24244	238635	0.166734862433417	1.18144097939193	0.167619928902666	0.234485962027018	1.26425872468138	5.94929323925401e-09	0.21159037473753	1.23564163137086	0.0548989249603501	0.649272568946481	FALSE
C3_CORPUS_UTERI	K11_CONSTIPATION	PGS003381	47	670	19345	243534	-0.150527266884668	0.860254273233564	0.345541351772735	0.263017531464106	1.30084952454856	1.20525903909138e-11	0.00838824424508874	1.00842352414232	0.955556334766478	0.996238407276984	FALSE
C3_CORPUS_UTERI	K11_FISTULA	PGS003381	13	704	4639	258240	0.153738097851319	1.16618542031168	0.584765481796686	0.265963040945546	1.30468683780395	2.04413068021466e-12	-0.124178562952747	0.88322211605229	0.659487093310242	0.961987217232375	FALSE
C3_CORPUS_UTERI	L12_ATOPIC	PGS003381	13	704	14321	248558	-0.186409975942777	0.829933272548839	0.545694631706642	0.260211122281954	1.29720392641102	5.99395058955648e-12	0.188992742680591	1.20803218537566	0.505139267949153	0.933104380327062	FALSE
C3_CORPUS_UTERI	L12_DERM_NAS	PGS003381	14	703	9591	253288	-0.172239047770823	0.841777923979118	0.526175451071612	0.268196021241425	1.3076034329429	1.41382320964913e-12	-0.228275789801117	0.795904727157998	0.392313787176391	0.905625205276455	FALSE
C3_CORPUS_UTERI	L12_ACTINKERA	PGS003381	13	704	3787	259092	-0.0230371212618627	0.977226207230028	0.937858298203585	0.261795656633305	1.2992610199304	4.47882700521958e-12	0.0997507684851022	1.10489550897525	0.724293169121384	0.971234769830446	FALSE
C3_CORPUS_UTERI	M13_RHEUMA	PGS003381	13	704	8173	254706	-0.572877515429723	0.563900469581874	0.0523874403346741	0.262876426262899	1.30066598086445	3.66947147475903e-12	0.0495094077828057	1.05075547744764	0.860165705373956	0.987190043512024	FALSE
C3_CORPUS_UTERI	M13_ARTHTROSIS_COX_PRIM_ICD10	PGS003381	19	698	8410	254469	-0.429715913355558	0.650693921921441	0.112623461198591	0.255278132295432	1.29082058984379	1.79771616950263e-11	0.319246106880096	1.37608994843948	0.174431712700816	0.804823196964371	FALSE
C3_CORPUS_UTERI	M13_ARTHTROSIS_COX	PGS003381	27	690	9521	253358	-0.178455017143671	0.836561686965207	0.405388854452574	0.25856227238893	1.29506679424499	1.30037796283052e-11	0.135629768741218	1.14525780485553	0.492441208180245	0.930778689944762	FALSE
C3_CORPUS_UTERI	M13_ARTHROSIS_KNEE_PRIM_ICD10	PGS003381	71	646	20344	242535	0.25791270327307	1.29422583201359	0.0528177892170002	0.270263117318846	1.31030917041618	7.87779586462573e-12	-0.0641791213301152	0.937836997874348	0.607706637426498	0.953199514690386	FALSE
C3_CORPUS_UTERI	M13_ARTHROSIS_KNEE	PGS003381	75	642	22703	240176	0.0890797687274181	1.09316785345701	0.492090455132315	0.268107668219196	1.30748790733132	1.2943599792613e-11	-0.0424241632134527	0.958463149530136	0.729522708515278	0.971861644061172	FALSE
C3_CORPUS_UTERI	M13_ARTHROSIS_OTH	PGS003381	22	695	10775	252104	-0.42950061579273	0.650834029818882	0.0945746528849458	0.251924598190526	1.2864990292729	3.66511523343297e-11	0.378079895324329	1.4594795438093	0.0810822651434137	0.697164692227649	FALSE
C3_CORPUS_UTERI	M13_HALLUXVALGUS	PGS003381	52	665	12773	250106	0.0728719974147826	1.07559284943735	0.624556968640879	0.267819957721327	1.30711178344453	6.06279803714719e-12	-0.0580797482754533	0.943574695981486	0.686409385962872	0.966057118838778	FALSE
C3_CORPUS_UTERI	M13_MENISCUSDERANGEMENTS	PGS003381	32	685	12376	250503	0.0319760476244444	1.03249277435425	0.863685026479166	0.264663691868384	1.30299269504503	5.21163391764089e-12	-0.0229331689333181	0.977327797449963	0.898978836925774	0.990933942222535	FALSE
C3_CORPUS_UTERI	M13_KNEEDERANGEMENTS	PGS003381	47	670	18713	244166	0.0523183879011008	1.05371117800156	0.737362563068371	0.264743404440234	1.30309656408363	8.89189700873511e-12	-0.0160429312070054	0.984085071188492	0.914949235426301	0.992773168067834	FALSE
C3_CORPUS_UTERI	M13_JOINTOTH	PGS003381	27	690	21156	241723	-0.183002783573529	0.832765837668923	0.377761197355262	0.261220934350135	1.29851452020615	8.0298171008858e-12	0.0614230020948284	1.06334861776056	0.756313152174086	0.975255700884428	FALSE
C3_CORPUS_UTERI	M13_SPONDYLOSIS	PGS003381	29	688	9573	253306	0.145716631945521	1.1568683220739	0.483891581513334	0.256782378011955	1.29276376232489	1.99113628347828e-11	0.159025754800528	1.1723681403995	0.394577887705627	0.906304059966888	FALSE
C3_CORPUS_UTERI	M13_SPINSTENOSIS	PGS003381	20	697	8194	254685	-0.314592323967863	0.730086452355222	0.21173817730736	0.258610527294374	1.29512928907852	1.08287185302828e-11	0.175213057769505	1.19150004791361	0.426757901462099	0.916278313827804	FALSE
C3_CORPUS_UTERI	M13_CERVICDISC	PGS003381	22	695	7105	255774	0.0163324991593696	1.01646660351543	0.946388396987706	0.256008779684413	1.29176406917078	1.74195830484804e-11	0.25021221825175	1.28429793923298	0.252795383040687	0.850487484187622	FALSE
C3_CORPUS_UTERI	M13_INTERVERTEB	PGS003381	47	670	20623	242256	-0.0719725561305288	0.930556433530075	0.664359507898624	0.253025768288358	1.28791646380986	6.74612982384768e-11	0.162584555066218	1.17654779731982	0.286061127254881	0.866422986821249	FALSE
C3_CORPUS_UTERI	M13_SCIATICA	PGS003381	20	697	10685	252194	-0.0494732135695785	0.951730651261896	0.840080807388034	0.26061629477259	1.29772962424871	7.19374546573994e-12	0.104936321646707	1.11063988438493	0.641778161724816	0.959089800037721	FALSE
C3_CORPUS_UTERI	M13_LOWBACKPAIN	PGS003381	24	693	15807	247072	-0.103589671597546	0.901595171637506	0.621767354145987	0.269950897063517	1.30990012921123	1.45337225338273e-12	-0.190047728371802	0.826919665472243	0.360325679251035	0.894243822503053	FALSE
C3_CORPUS_UTERI	M13_ROTATORCUFF	PGS003381	20	697	11071	251808	-0.230233569211194	0.794348045587565	0.319845755215885	0.26609303220952	1.30485644671869	2.56305879812679e-12	-0.094364112264323	0.909951377457326	0.678325334996955	0.964602154425559	FALSE
C3_CORPUS_UTERI	M13_LIMBPAIN	PGS003381	22	695	15312	247567	-0.176647274157476	0.838075343225871	0.428324924961799	0.266098644222165	1.30486376961011	2.74906770589537e-12	-0.0816512153986082	0.92159334021244	0.707600628606627	0.969519613162702	FALSE
C3_CORPUS_UTERI	JOINTPAIN	PGS003381	26	691	18122	244757	-0.0898577500589636	0.914061201175603	0.674157667756819	0.259832280030706	1.29671258383175	1.02640316710714e-11	0.101302186613919	1.10661099427174	0.610444666171497	0.953581239652218	FALSE
C3_CORPUS_UTERI	N14_PYELONEPHR	PGS003381	12	705	12247	250632	-0.962406132371044	0.381972702493104	0.00620584631819453	0.256885454086864	1.29289702220713	1.10318246484967e-11	0.404871500262308	1.49910985245664	0.161406868306776	0.792920387126308	FALSE
C3_CORPUS_UTERI	N14_CYSTITIS	PGS003381	27	690	23354	239525	-0.394459456127539	0.674044291304322	0.0486754292242434	0.27652940590033	1.31854572517186	4.79630266678775e-13	-0.3335904459079	0.716347105045563	0.085420121025402	0.70463242481841	FALSE
C3_CORPUS_UTERI	N14_URETHRAOTH	PGS003381	34	683	21628	241251	-0.425620005963824	0.653364569595104	0.0171642703837372	0.274033951565404	1.31525945659814	1.01322933223021e-12	-0.218626767193856	0.803621600132145	0.20822781775524	0.825567702824282	FALSE
C3_CORPUS_UTERI	N14_BENIGNMAMDYSP	PGS003381	11	706	4471	258408	-0.580240747771412	0.559763588505844	0.100613132078881	0.257452819832355	1.29363077582363	9.16096890608811e-12	0.388770483602022	1.47516593770341	0.213357628122522	0.827980002746972	FALSE
C3_CORPUS_UTERI	N14_LUMPNASBREAST	PGS003381	11	706	4699	258180	-0.0800319876301488	0.923086818554628	0.815221541767407	0.259812319833826	1.29668670145159	6.02472744132918e-12	0.251296981516128	1.28569185435525	0.417071631469369	0.913454465829421	FALSE
C3_CORPUS_UTERI	N14_FEMGENPROL	PGS003381	22	695	15656	247223	-0.950876493878805	0.386402195826623	1.41902995122397e-05	0.267311562503545	1.30644742295788	2.12404643921981e-12	-0.16978819671161	0.843843526503843	0.437356677006236	0.918630547938979	FALSE
C3_CORPUS_UTERI	N14_OVARYCYST	PGS003381	17	700	21084	241795	-0.948355278256724	0.38737762820012	0.000235908937233255	0.261535340792685	1.29892284572377	5.49134703105865e-12	0.0655791908137205	1.06777729211811	0.78902600422226	0.978937934628531	FALSE
C3_CORPUS_UTERI	N14_UTER_POLYP	PGS003381	11	706	2638	260241	0.651404945582302	1.9182339510413	0.0355605388748809	0.265001512971557	1.30343294783385	2.28660603725497e-12	-0.102107338584134	0.902932626957343	0.738764012162782	0.973351300760222	FALSE
C3_CORPUS_UTERI	N14_OTHNONINFUTER	PGS003381	48	669	8820	254059	0.0514845230379676	1.05283289151135	0.751604621400578	0.252482470853765	1.28721693214319	7.68090261464081e-11	0.165837451396329	1.18038121680979	0.269217285619958	0.859770969723322	FALSE
C3_CORPUS_UTERI	N14_MENORRHAGIA	PGS003381	54	663	22915	239964	-0.361521069354691	0.696615918673001	0.0154438492359289	0.256442737822422	1.29232476235087	4.51373129038366e-11	0.0891249198003804	1.09321721227281	0.533936879031234	0.938846687832313	FALSE
C3_CORPUS_UTERI	N14_MENSIRREG	PGS003381	35	682	17787	245092	0.0432503252969168	1.04419925162485	0.831273263839291	0.246110154998039	1.2790404584812	1.49205844406948e-10	0.361257676820952	1.43513321380231	0.0389984725069078	0.59533936934173	FALSE
C3_CORPUS_UTERI	N14_ABNORMALBLEED	PGS003381	53	664	11381	251498	-0.186728310798184	0.82966911790757	0.201095278216006	0.272035043724585	1.31263300005445	2.8018071156464e-12	-0.118322272382039	0.888409696565634	0.412393849397151	0.912529878281532	FALSE
C3_CORPUS_UTERI	N14_POSTMENBLEED	PGS003381	77	640	9304	253575	0.918103425909419	2.50453584489564	5.56276275344734e-12	0.246213588889494	1.27917276145534	5.3241556210744e-10	0.170394058687376	1.18577202303471	0.163795449560529	0.79539126975705	FALSE
C3_CORPUS_UTERI	N14_FIOTHNAS	PGS003381	20	697	12876	250003	0.130796978920322	1.13973636731399	0.607009797768859	0.257168538928022	1.29326307356465	1.32210252232887e-11	0.234682759226549	1.26450755174131	0.308739688481451	0.876523366113157	FALSE
C3_CORPUS_UTERI	O15_PREG_ECTOP	PGS003381	12	705	6481	256398	-0.218732565011592	0.803536583217946	0.528369207372425	0.25681764232251	1.29280935155151	1.08047998938941e-11	0.412089938379433	1.5099702344978	0.164585799525903	0.796121393726121	FALSE
C3_CORPUS_UTERI	O15_ABORT_SPONTAN	PGS003381	30	687	18998	243881	-0.292991659262819	0.746028363097778	0.156004692089117	0.255660217787434	1.29131388789896	2.43066559831602e-11	0.195043493999555	1.21536384637477	0.299948779547601	0.873230301112695	FALSE
C3_CORPUS_UTERI	O15_ABORT_MEDICAL	PGS003381	93	624	42927	219952	-0.00618840118235482	0.993830707534454	0.957053255440138	0.268879756331072	1.30849779301119	2.38649697258434e-11	-0.0399432193538981	0.960843994946288	0.717650942922528	0.97002246622401	FALSE
C3_CORPUS_UTERI	O15_HYPTENSPREG	PGS003381	35	682	16131	246748	0.185189661703665	1.20344666622912	0.301729989753658	0.267849942856875	1.30715097795616	3.26746116071364e-12	-0.0948354790240687	0.909522557698638	0.581606911799581	0.948540995533101	FALSE
C3_CORPUS_UTERI	O15_GESTAT_OEDEM_PREINUR	PGS003381	13	704	2993	259886	0.514607865103063	1.67298233839681	0.0930004155013936	0.261182355635848	1.29846442615177	5.09388315999028e-12	0.0869135565128619	1.09080238288091	0.751848731639764	0.974719249987111	FALSE
C3_CORPUS_UTERI	O15_GESTAT_HYPERT	PGS003381	21	696	9150	253729	0.325035303816676	1.38407950840746	0.15598842719447	0.26614377107738	1.30492265533717	2.69042714690411e-12	-0.106865769154663	0.898646290946092	0.62609163268115	0.956244441227178	FALSE
C3_CORPUS_UTERI	O15_PRE_OR_ECLAMPSIA	PGS003381	16	701	7944	254935	0.0197832013299824	1.01998018570694	0.939561625224455	0.265340639793187	1.30387505186709	2.58486557159175e-12	-0.0778487889679241	0.925104301944196	0.757475639664305	0.975440071272879	FALSE
C3_CORPUS_UTERI	O15_PREECLAMPS	PGS003381	13	704	7333	255546	-0.0540767561995264	0.947359388004827	0.849945359309674	0.266207172047566	1.30500539132228	1.97553288852239e-12	-0.136543688945454	0.872368206580062	0.623249704334886	0.955682692874584	FALSE
C3_CORPUS_UTERI	O15_HAEMORRH_EARLY_PREG	PGS003381	20	697	10829	252050	0.0539383863815442	1.05541957193291	0.817140398024274	0.264724302174614	1.30307167222469	3.40076820361046e-12	-0.039564055904846	0.961208380945974	0.859784983778634	0.987144962509209	FALSE
C3_CORPUS_UTERI	O15_PREG_GU_INFECT	PGS003381	11	706	3059	259820	0.601551102370564	1.82494728624971	0.0542908869482196	0.264273320208883	1.30248414289298	2.63539783050666e-12	-0.0549956780377089	0.946489238635442	0.856089470888139	0.98685496163692	FALSE
C3_CORPUS_UTERI	O15_PRETERM	PGS003381	21	696	9558	253321	0.100443054198539	1.10566067717791	0.653392883240869	0.268489618052614	1.30798739750374	1.67395208099566e-12	-0.171056130023217	0.842774267204796	0.447422715424238	0.920698338798095	FALSE
C3_CORPUS_UTERI	O15_LABOUR_PELVIC_ABNORM	PGS003381	15	702	5615	257264	0.0564438611579007	1.05806721446463	0.840161013181266	0.277825201052156	1.32025539778352	2.24163813237398e-13	-0.682542747507771	0.505330429666103	0.00889025146808657	0.388508010051951	FALSE
C3_CORPUS_UTERI	O15_POSTPART_HEAMORRH	PGS003381	11	706	8565	254314	-0.077209536281245	0.925695866414115	0.834895778895644	0.257164281751658	1.29325756792738	9.77347372232638e-12	0.433034099572542	1.54192879891711	0.163702643490923	0.795304539031854	FALSE
C3_CORPUS_UTERI	O15_DELIVERY_PROXY	PGS003381	301	416	151315	111564	-0.0672347108127419	0.934975726668545	0.423214727384957	0.280174222247519	1.32336035106901	1.39311653924494e-08	-0.039476396636893	0.961292643462139	0.602789831817308	0.952429504227772	FALSE
C3_CORPUS_UTERI	O15_DELIV_SPONT	PGS003381	243	474	122352	140527	-0.110146008766399	0.895703345208018	0.198956678322115	0.249708178796978	1.28365076551417	6.24293186646408e-08	0.0397076138075817	1.04050649997805	0.615833327923316	0.954494698060038	FALSE
C3_CORPUS_UTERI	O15_PUERP_SEPSIS	PGS003381	13	704	4558	258321	0.1323271770728	1.14148172482842	0.652288889593546	0.26270387584887	1.30044156977261	3.91976586552638e-12	0.0430138721952009	1.04395237666131	0.873211693667977	0.988231716220041	FALSE
C3_CORPUS_UTERI	R18_MALAI_FATIG	PGS003381	12	705	5872	257007	0.0443473224583249	1.04534536376577	0.881991045952899	0.264526773789547	1.30281430400125	2.5751426162529e-12	-0.0570325497748383	0.944563323542639	0.846752820176564	0.985854146324375	FALSE
C3_CORPUS_UTERI	R18_COUGH	PGS003381	26	691	9271	253608	0.301647879005723	1.35208504534716	0.141245469115283	0.266236817405931	1.30504407924823	3.0638811267811e-12	-0.0727382907859999	0.929844146966106	0.719314229830231	0.970168058367277	FALSE
C3_CORPUS_UTERI	R18_DYSPNOEA	PGS003381	31	686	16918	245961	-0.262623530549699	0.769031359634107	0.183023540086591	0.25969173333967	1.2965303479755	1.22854632079822e-11	0.0919804278542035	1.09634336407866	0.617279247355844	0.954751648216515	FALSE
C3_CORPUS_UTERI	R18_ABDOMI_PELVIC_PAIN	PGS003381	83	634	66853	196026	-0.348701194905305	0.705603936824509	0.00426502343279687	0.26972375274099	1.30960262662309	1.35250092961413e-11	-0.0515223372625723	0.94978243418563	0.659145505535204	0.961987217232375	FALSE
C3_CORPUS_UTERI	R18_HEADACHE1	PGS003381	31	686	18455	244424	-0.0149773038862132	0.985134298069461	0.936210159097601	0.268383832546235	1.30784903871287	2.58225211155838e-12	-0.107574203516362	0.898009884487291	0.552858542260896	0.943017964933618	FALSE
C3_CORPUS_UTERI	R18_ABNORMALITI_BREAT	PGS003381	35	682	24690	238189	-0.420070481056774	0.657000512092774	0.0330543625426127	0.249621769622832	1.28353985110371	8.24810181343391e-11	0.281374381676797	1.32494954792672	0.105278385531297	0.733383096309809	FALSE
C3_CORPUS_UTERI	R18_PAIN_THROAT_CHEST	PGS003381	43	674	22339	240540	-0.280822561523213	0.755162318444501	0.0963375203902005	0.260111243821025	1.29707437014939	1.76301970768877e-11	0.0607819934902239	1.06266722056095	0.698725563416123	0.968251968758584	FALSE
C3_CORPUS_UTERI	R18_OTHER_SYMPTOMS_SIGNS_INVOLVI_NERVOUS_MUSCULOS_SYSTEMS	PGS003381	12	705	8367	254512	-0.153173779489521	0.857980609423107	0.621247287042164	0.261901844693406	1.2993989932631	4.29901766543613e-12	0.09746509322923	1.10237296061147	0.735234176226453	0.972703614918749	FALSE
C3_CORPUS_UTERI	R18_DIZZI_GIDDI	PGS003381	32	685	14982	247897	-0.149300178950641	0.861310528799137	0.441985859533897	0.26061234401446	1.29772449724297	1.07147449768722e-11	0.0692746674343839	1.07173053820247	0.703394292306778	0.96919905982373	FALSE
C3_CORPUS_UTERI	R18_FEVER_OTHER_UNKNO_ORIGIN	PGS003381	12	705	9131	253748	-0.171740712383936	0.842197516246691	0.6037495798356	0.259097880599928	1.29576062844884	7.35940622271076e-12	0.250146483361253	1.28421351882329	0.37079127282026	0.897791519717353	FALSE
C3_CORPUS_UTERI	R18_ABNORMAL_FINDI_SECRE_SMEARS_CERVIX_UTERI_VAGINA_VULVA	PGS003381	16	701	17467	245412	-0.282064316305278	0.754225173996558	0.271512162699556	0.271370324211681	1.31176075721657	8.20586213984551e-13	-0.358192280305224	0.698938669944427	0.156262262143035	0.789130300369437	FALSE
C3_CORPUS_UTERI	ST19_CONCUSSION	PGS003381	11	706	10745	252134	-0.671390381102429	0.510997602228064	0.0420930665684521	0.261044230924146	1.29828508851301	4.85470298467389e-12	0.163048622030294	1.17709392099339	0.58847399611237	0.949456276130767	FALSE
C3_CORPUS_UTERI	ST19_FRACT_SHOUL_UPPER_ARM	PGS003381	11	706	5119	257760	0.0810638754320757	1.08444016343851	0.791037626661265	0.266964558624306	1.30599415928077	1.60325303213888e-12	-0.212102216534275	0.80888201222474	0.479791261475594	0.927889922027972	FALSE
C3_CORPUS_UTERI	ST19_FRACT_FOREA	PGS003381	18	699	11292	251587	-0.279449819910239	0.756199673030583	0.248030897454482	0.267275534880627	1.30640035561063	1.93219120717178e-12	-0.153903281584203	0.857354939013021	0.517760121182156	0.935036719893672	FALSE
C3_CORPUS_UTERI	ST19_FRACT_LOWER_LEG_INCLU_ANKLE	PGS003381	14	703	10165	252714	-0.435729013192986	0.646792974552308	0.131201498430986	0.276316679675528	1.31826526574911	2.9833356755468e-13	-0.622359863248076	0.536676459003369	0.0176690141065261	0.477448840609266	FALSE
C3_CORPUS_UTERI	ST19_DISLO_SPRAIN_STRAIN_JOINTS_LIGAM_KNEE	PGS003381	14	703	12398	250481	-0.235881670213706	0.789874134040617	0.384633661180734	0.268602930524649	1.30813561718655	1.30808280553719e-12	-0.251614740352803	0.777544236791202	0.347425257889423	0.890571066638124	FALSE
C3_CORPUS_UTERI	ST19_COMPLICATIO_PROCED_NOT_ELSEW_CLASSIFIED	PGS003381	22	695	15779	247100	-0.368065880967057	0.69207158584145	0.144471830966644	0.253108210997736	1.28802264750957	2.99708941024768e-11	0.33493064624467	1.39784343616895	0.119117602481699	0.750901776999867	FALSE
C3_CORPUS_UTERI	VWXY20_OTHER_EXTER_CAUSES_ACCIDENTAL_INJURY	PGS003381	89	628	64127	198752	-0.180954623735151	0.834473223114692	0.13813628260631	0.268886675753168	1.30850684709105	1.96797384723259e-11	-0.0430508853899682	0.957862647612542	0.703730568467384	0.969215767740692	FALSE
C3_CORPUS_UTERI	VWXY20_EXPOS_OTHER_SPECIFE_FACTO	PGS003381	18	699	11530	251349	0.157506614315995	1.17058850059833	0.530880783716574	0.262769640606879	1.30052709581002	4.54088271830563e-12	0.0301744439420501	1.03063430618416	0.89810045600686	0.99078916988291	FALSE
C3_CORPUS_UTERI	Z21_OTHER_SPECIAL_EXAM_INVES_PERSONS_WO_COMPLA_REPOR_DIAGNOSIS	PGS003381	89	628	62422	200457	-0.24775231685525	0.780553249221146	0.0453460986814736	0.251994274344219	1.28658867069989	3.00782136137978e-10	0.0918818315039019	1.09623527395302	0.421285604233006	0.914482373761722	FALSE
C3_CORPUS_UTERI	Z21_MEDICAL_OBSER_EVALU_SUSPECTED_DISEA_CONDI	PGS003381	46	671	33539	229340	-0.229795074364086	0.794696439491249	0.154936919472038	0.261681128604657	1.29911222664775	1.44852776460312e-11	0.0287038183496388	1.02911974294776	0.850941537477433	0.986175013352917	FALSE
C3_CORPUS_UTERI	Z21_EXAM_OBSER_OTH_REASO	PGS003381	26	691	15112	247767	0.0545968162845796	1.05611472056753	0.807902131556918	0.254411152266479	1.28970195915673	2.7329808511536e-11	0.247216604653133	1.28045643556456	0.212696522523171	0.827460119372799	FALSE
C3_CORPUS_UTERI	Z21_FOLLOW__EXAM_TREAT_CONDI_OTH_MALIG_NEOPLASMS	PGS003381	21	696	18570	244309	-0.57608692273313	0.562093584362667	0.0178291106344275	0.257829679241056	1.29411838462709	1.26357403383574e-11	0.188091365264239	1.20694378304987	0.390170180319429	0.905060451289149	FALSE
C3_CORPUS_UTERI	Z21_PRESENCE_CARDIAC_VASCULAR_IMPLANTNTS_GRAFTS	PGS003381	11	706	2999	259880	0.088211436610442	1.09221903270599	0.776643882557641	0.265025940107075	1.30346478735598	2.24938463210596e-12	-0.0967749977208358	0.907760231277822	0.754415193571625	0.975117360200978	FALSE
C3_CORPUS_UTERI	Z21_PRESENCE_OTH_FUNCTIONAL_IMPLANTNTS	PGS003381	23	694	6896	255983	-0.0466899427657651	0.954383265155656	0.833154520072702	0.265942521160545	1.30466006618522	3.13106433622908e-12	-0.0678517318823916	0.934399004888621	0.7419256019987	0.973675080548744	FALSE
C3_CORPUS_UTERI	T1D_ICD9_10	PGS003381	28	689	5803	257076	0.221517175821661	1.24796868292422	0.327325687505962	0.250727632487748	1.28496005529149	5.49553611768239e-11	0.31774883046918	1.37403110313527	0.10334062944207	0.731285450310794	FALSE
C3_CORPUS_UTERI	KRA_PSY_SCHIZODEL	PGS003381	16	701	6727	256152	0.196651579614727	1.21731982776459	0.460188155169874	0.263056644367843	1.30090040554584	3.99057644204273e-12	0.0148114007776278	1.01492163313359	0.95290919560697	0.995891688755064	FALSE
C3_CORPUS_UTERI	KRA_PSY_MOOD	PGS003381	42	675	31930	230949	-0.14029799933901	0.869099205816533	0.394700278644217	0.266378753106371	1.30522932473989	5.52044374069351e-12	-0.0446508938216172	0.956331284723462	0.778069528326068	0.977885456890646	FALSE
C3_CORPUS_UTERI	KRA_PSY_ANXIETY	PGS003381	33	684	26688	236191	-0.0524142037576623	0.94893573268343	0.770939242642753	0.275292053068126	1.3169152278427	7.40188389362886e-13	-0.250972991051533	0.778043385408877	0.156473488995796	0.789363432067432	FALSE
C3_CORPUS_UTERI	ASTHMA_NAS	PGS003381	16	701	11670	251209	-0.488690602694476	0.613429090944054	0.09075318894253	0.256845543287103	1.29284542268266	1.22348072457963e-11	0.300700423596259	1.35080461172955	0.240954582535962	0.843198551922868	FALSE
C3_CORPUS_UTERI	ASTHMA_HOSPITAL_MAIN	PGS003381	31	686	21875	241004	-0.38346579338239	0.68149538930224	0.0400310503478902	0.268779193044217	1.30836621278846	2.34023106264698e-12	-0.119045193323101	0.88776767868379	0.516881081972889	0.934883216753647	FALSE
C3_CORPUS_UTERI	PULMONARYDG	PGS003381	101	616	81559	181320	-0.258937386446807	0.771871351138594	0.0238070223375193	0.27049764058936	1.31061650444529	2.18950471301587e-11	-0.0525760523952642	0.94878216115593	0.6260438815963	0.956242305326593	FALSE
C3_CORPUS_UTERI	ASTHMA_MODE	PGS003381	36	681	25049	237830	-0.417004106874495	0.659018213433471	0.0212001799620128	0.259970108194555	1.29689131966336	1.40206840808804e-11	0.0707311201206659	1.07329260028244	0.679433335979304	0.96476237150026	FALSE
C3_CORPUS_UTERI	SPONDYLOARTHRITIS	PGS003381	13	704	3237	259642	0.399009249768466	1.49034740391207	0.159164656444469	0.265241857401343	1.30374625833217	2.35303966290072e-12	-0.0763783540861197	0.926465608189894	0.78640852205175	0.978716333592008	FALSE
C3_CORPUS_UTERI	PRIM_KNEEARTHROSIS	PGS003381	31	686	8262	254617	0.291410721152448	1.33831414501211	0.12609607168827	0.267457009102269	1.30663745511139	3.02766503807305e-12	-0.0840081565156012	0.919423756770324	0.645037008490424	0.959410541614775	FALSE
C3_CORPUS_UTERI	FALLS	PGS003381	60	657	41331	221548	-0.232854865177206	0.792268550936244	0.100088248355028	0.272248402220967	1.31291309133651	3.7391539426609e-12	-0.103879716141531	0.901333706797147	0.43965021971894	0.919097846303405	FALSE
C3_CORPUS_UTERI	K11_GINGIVITIS_PERIODONTAL	PGS003381	37	680	43806	219073	-0.405466790456712	0.666665545101912	0.036984079726508	0.248656947110724	1.28230206018047	1.07386839680988e-10	0.282710539825579	1.32672107331739	0.0918480120494661	0.713457162734554	FALSE
C3_CORPUS_UTERI	AB1_SEPSIS_CONDITION	PGS003381	20	697	12936	249943	-0.36735793787608	0.692561706607443	0.111856876894164	0.267907595435739	1.30722634075341	1.85289927526868e-12	-0.150337630014711	0.860417424630579	0.506292320963895	0.933372510659576	FALSE
C3_CORPUS_UTERI	J10_ASTHMA_OTHER_THAN_NONALLERGIC	PGS003381	25	692	20863	242016	-0.413605731609475	0.66126161442935	0.0553659133628027	0.260683829570122	1.29781726911564	8.42729212653642e-12	0.0770892680064122	1.08013849389904	0.704849900898591	0.969422627271753	FALSE
C3_CORPUS_UTERI	AB1_INTESTINAL_INFECTIONS	PGS003381	33	684	21696	241183	-0.121704254109257	0.885410186209157	0.505115270379372	0.267585794335274	1.30680574155667	3.16510396554013e-12	-0.0844462417015743	0.919021059057243	0.63415642370019	0.957854439762492	FALSE
C3_CORPUS_UTERI	AB1_VIRAL_SKIN_MUCOUS_MEMBRANE	PGS003381	15	702	6880	255999	0.184319168549356	1.20239952997319	0.527413658311286	0.258703411464998	1.2952495916754	8.68399854229157e-12	0.21628890008266	1.24146098537877	0.395771472474481	0.906900003291849	FALSE
C3_CORPUS_UTERI	CD2_BENIGN_COLON	PGS003381	18	699	5910	256969	0.0433590748753461	1.04431281402808	0.874981488798206	0.25617774868161	1.29198235569147	1.53077837285656e-11	0.275666755827317	1.31740877207261	0.237232490000732	0.841308071219693	FALSE
C3_CORPUS_UTERI	CD2_BENIGN_LIPOMATOUS	PGS003381	16	701	5092	257787	0.160174983166897	1.17371623360738	0.538360209616721	0.265193224471292	1.30368285487335	2.64748278238248e-12	-0.0770022725603382	0.925887749468327	0.760804921013479	0.976025549971417	FALSE
C3_CORPUS_UTERI	CD2_BENIGN_SKIN	PGS003381	13	704	6449	256430	-0.165708625635519	0.847293077707763	0.557611580281048	0.270386632579559	1.31047102359044	8.64442669708393e-13	-0.378559965126258	0.68484690289276	0.174526816648365	0.804823196964371	FALSE
C3_CORPUS_UTERI	D3_ANAEMIA_IRONDEF	PGS003381	15	702	6488	256391	-0.133217840582409	0.875274401054107	0.651829903158963	0.257851174248181	1.29414620200996	1.00438537582531e-11	0.272949304413244	1.31383363756925	0.299855238326439	0.873222591839804	FALSE
C3_CORPUS_UTERI	E4_OBESITY	PGS003381	38	679	12464	250415	0.704698471286454	2.02323652902941	5.96960603129912e-05	0.263996683887146	1.302123878304	7.25634013032783e-12	-0.0503347462453643	0.950911057311466	0.763079044437118	0.976135992595446	FALSE
C3_CORPUS_UTERI	E4_DM1	PGS003381	13	704	4799	258080	0.224292722167211	1.25143728925354	0.462914928320444	0.259956996693718	1.29687431558321	6.32626354760341e-12	0.213717946735752	1.23827334649458	0.449288313168313	0.921221098969819	FALSE
C3_CORPUS_UTERI	E4_DM2	PGS003381	118	599	24981	237898	0.42053321122478	1.52277329899988	0.000124568228936355	0.259028594493611	1.29567085335029	2.78346692653381e-10	0.00658496374284721	1.0066066922843	0.947837962139069	0.995654632771797	FALSE
C3_CORPUS_UTERI	E4_DM2_STRICT	PGS003381	104	613	22462	240417	0.401415490744361	1.49393785691886	0.000510378977521897	0.26034022361115	1.29737140797297	1.40590054404281e-10	0.00112013848365415	1.00112076607307	0.991553636255813	0.999230422965561	FALSE
C3_CORPUS_UTERI	E4_THYROID	PGS003381	103	614	43766	219113	-0.0371323478429756	0.963548603330693	0.741393119857432	0.264402345581638	1.30265220723707	6.81673823348646e-11	-0.00636247644534475	0.993657721249426	0.952426060558926	0.995891688755064	FALSE
C3_CORPUS_UTERI	E4_HYTHY_AI_STRICT	PGS003381	78	639	32039	230840	0.0207315787980551	1.02094797077318	0.87168008131283	0.255090641035317	1.29057859495149	1.32605365958351e-10	0.0786029587029613	1.08177472755164	0.51332554215526	0.934318018447159	FALSE
C3_CORPUS_UTERI	E4_NONTOXIC_THYROID	PGS003381	20	697	7635	255244	-0.232007350469998	0.792940294801416	0.31964117021519	0.26458467514514	1.30288974089946	3.36864082283998e-12	-0.0389790374689941	0.961770870086739	0.865029498171736	0.987807596380665	FALSE
C3_CORPUS_UTERI	E4_PCOS_CONCORTIUM	PGS003381	104	613	34214	228665	-0.155119630806731	0.856312729973096	0.163668682600788	0.257017142615382	1.29306729312463	2.236965223498e-10	0.045723079934794	1.04678449518638	0.668084481994872	0.963241731532281	FALSE
C3_CORPUS_UTERI	E4_HYPERCHOL	PGS003381	22	695	8101	254778	-0.170945616826666	0.842867410029697	0.494475390167107	0.254314184962985	1.28957690629856	2.28954233478346e-11	0.323389528106147	1.38180349738664	0.154078819056059	0.786736971694774	FALSE
C3_CORPUS_UTERI	F5_SCHIZO	PGS003381	16	701	6764	256115	0.174778193993108	1.19098202034707	0.512176505988687	0.262967299694941	1.30078418221667	3.99605368812708e-12	0.0210573479723081	1.02128061833079	0.934168726327825	0.994565442327484	FALSE
C3_CORPUS_UTERI	F5_ALLANXIOUS	PGS003381	15	702	16363	246516	-0.111856905675148	0.894172199313427	0.672660116805068	0.266390149687028	1.30524419997593	2.05322271127732e-12	-0.132361449922592	0.876024298932885	0.609379338659076	0.953394718493193	FALSE
C3_CORPUS_UTERI	F5_UNSMENDIS	PGS003381	24	693	9744	253135	0.169882474829068	1.1851655563506	0.428707225600359	0.265684603744047	1.30432361502171	3.28257104092505e-12	-0.0686495248531381	0.933653845211748	0.737576435224835	0.973219302355622	FALSE
C3_CORPUS_UTERI	F5_NEUROTIC	PGS003381	33	684	26346	236533	-0.0074307620171214	0.992596777838699	0.967102754769287	0.275298873482429	1.31692420978079	7.40767689036673e-13	-0.250732967167518	0.778230156818077	0.156533235008793	0.789492164363063	FALSE
C3_CORPUS_UTERI	G6_MIGRAINE	PGS003381	14	703	14730	248149	-0.338407644787678	0.712904616805877	0.217977549118122	0.264891316104677	1.30328932152054	2.68653648204603e-12	-0.0720074749596767	0.930523940156278	0.786453782477081	0.978716333592008	FALSE
C3_CORPUS_UTERI	G6_NERPLEX	PGS003381	64	653	26598	236281	0.0422314175922253	1.04313585080777	0.754212124080321	0.273514584213938	1.31457653113762	3.12858989106702e-12	-0.113776871553771	0.892457066226505	0.391104244940773	0.905243812714337	FALSE
C3_CORPUS_UTERI	G6_SLEEPAPNO_INCLAVO	PGS003381	23	694	13470	249409	0.00332324091777411	1.0033287690049	0.98777601736359	0.277347008645969	1.31962421260408	3.36013661506204e-13	-0.431270505111044	0.649683144391852	0.0436399335366022	0.615190632294214	FALSE
C3_CORPUS_UTERI	H7_ALLERGICCONJUNCTIVITIS	PGS003381	18	699	18307	244572	-0.558997006352335	0.571782270324517	0.0236279728121733	0.26472351796843	1.30307065034822	3.0674837598398e-12	-0.0331618305669352	0.967381994944216	0.890147525393891	0.990080940161631	FALSE
C3_CORPUS_UTERI	H7_EYELIDDIS	PGS003381	20	697	6957	255922	-0.043230248215089	0.957690858068778	0.859507231386799	0.260313829797881	1.29733716584618	7.4306467279404e-12	0.119303076621335	1.12671134641439	0.603844271424355	0.952666950436437	FALSE
C3_CORPUS_UTERI	H7_CONJUNCTIVITIS	PGS003381	24	693	22717	240162	-0.421505951969312	0.656058083544356	0.0446014553479053	0.27057353135395	1.31071597190818	1.27951084084711e-12	-0.198448336240762	0.8200021340389	0.33818332071097	0.885883308702433	FALSE
C3_CORPUS_UTERI	H7_LENS	PGS003381	64	653	22349	240530	-0.403548909151287	0.667945357359544	0.00594388966170714	0.260138852542518	1.29711018120878	3.89141839402663e-11	0.035011261285543	1.03563137127455	0.787093638549147	0.978756396101929	FALSE
C3_CORPUS_UTERI	H7_RETINALDETACH	PGS003381	11	706	4316	258563	-0.025861360642332	0.974470180163944	0.932605675236619	0.267526933174359	1.30672882371739	1.45205425940583e-12	-0.244919767353601	0.78276733921763	0.412812734568376	0.912641728706758	FALSE
C3_CORPUS_UTERI	H7_VITRBODYGLOBE	PGS003381	15	702	7085	255794	-0.133105741820661	0.875372523730267	0.621422596929846	0.264305402101944	1.30252592972026	3.00096955701107e-12	-0.0361792954884906	0.964467353334643	0.890384363798551	0.990129545962438	FALSE
C3_CORPUS_UTERI	H7_VISUDISTURB	PGS003381	15	702	7973	254906	-0.00113081471398241	0.998869824416041	0.996798491864228	0.260696078803602	1.29783316647975	5.95448494252085e-12	0.135559819028103	1.14517769720243	0.601695864182218	0.952132539591225	FALSE
C3_CORPUS_UTERI	H8_VERTIGO	PGS003381	15	702	8107	254772	-0.274787175487961	0.759733795994807	0.29606852806157	0.269211237613066	1.30893160743381	1.18549385786427e-12	-0.276287615449697	0.758594715821423	0.290990666043469	0.869101811506559	FALSE
C3_CORPUS_UTERI	H8_CONSENHEARINGLOSS	PGS003381	31	686	13282	249597	-0.243820877806607	0.783627986856165	0.235380151853624	0.253324742410654	1.2883015750705	3.83446806971734e-11	0.233486480585313	1.26299575281216	0.207285396864953	0.825387686791137	FALSE
C3_CORPUS_UTERI	I9_STR_EXH	PGS003381	13	704	5624	257255	-0.416076385641747	0.659629882308072	0.151102425791896	0.263648499299122	1.30167057775859	3.22045196369575e-12	-0.0111257176498833	0.988935944257214	0.968094894000991	0.997326940394247	FALSE
C3_CORPUS_UTERI	I9_AF	PGS003381	47	670	11588	251291	0.0742603463492629	1.07708718471316	0.658712255653407	0.255053674259296	1.29053088730344	4.54769177412802e-11	0.134890196640559	1.14441111726685	0.382357155858582	0.902886228800095	FALSE
C3_CORPUS_UTERI	I9_HYPTENSHR	PGS003381	19	698	2412	260467	0.511460596947168	1.66772529136554	0.0348330234251793	0.26440692377889	1.30265817104948	3.42727219255657e-12	-0.0437815902048439	0.957162988417244	0.849989796030042	0.986067116210416	FALSE
C3_CORPUS_UTERI	I9_CHD	PGS003381	31	686	8166	254713	-0.14519313876953	0.864855239902179	0.446682333160742	0.265381135229484	1.30392785392531	4.5139388262433e-12	-0.0438829503932667	0.957065975113113	0.808958551041985	0.981396694515497	FALSE
C3_CORPUS_UTERI	I9_CHD_NOREV	PGS003381	26	691	6711	256168	-0.138596368002653	0.870579351233313	0.501501014695689	0.265967589207474	1.30469277187492	3.41543843072458e-12	-0.0660131534041951	0.936118551064962	0.736328797272245	0.972961607801356	FALSE
C3_CORPUS_UTERI	I9_VHD	PGS003381	16	701	6444	256435	-0.383699265276105	0.681336297855555	0.182672925092047	0.256450657541002	1.29233499723983	1.32504541656109e-11	0.309094470907234	1.3621910518495	0.224168584750299	0.833085980170512	FALSE
C3_CORPUS_UTERI	FG_CEREBVASC	PGS003381	22	695	8585	254294	-0.313240776304526	0.731073866112007	0.154784852970465	0.268171417426968	1.30757126130643	1.90035856423292e-12	-0.151127950670165	0.859737687608066	0.483762741114328	0.928916406884694	FALSE
C3_CORPUS_UTERI	I9_DISVEINLYMPH	PGS003381	126	591	33262	229617	-0.030942600555188	0.969531222032774	0.768724825134649	0.246667104434831	1.27975301775551	2.30955498060416e-09	0.0962699872161038	1.10105629499175	0.328648312959174	0.88297061847848	FALSE
C3_CORPUS_UTERI	I9_DVTANDPULM	PGS003381	13	704	5205	257674	-0.100011330717188	0.904827165637158	0.726785021027067	0.265498135283624	1.3040804224799	2.21946689237303e-12	-0.104085794917905	0.901147980187559	0.712160676505125	0.969600565649545	FALSE
C3_CORPUS_UTERI	I9_HEARTFAIL_ALLCAUSE	PGS003381	36	681	6885	255994	0.0329204677396275	1.03346834189942	0.856569651148026	0.263476982646033	1.30144733872282	7.44628655216203e-12	0.00178384155780267	1.00178543354963	0.991671377918508	0.999247072542134	FALSE
C3_CORPUS_UTERI	I9_NONISCHCARDMYOP	PGS003381	11	706	3018	259861	-0.241180016436664	0.785700174711176	0.514789624720563	0.25827792998452	1.29469860418734	8.02787975683009e-12	0.356350497002062	1.42810800812935	0.24927201891839	0.84903101457353	FALSE
C3_CORPUS_UTERI	J10_UPPERINFEC	PGS003381	37	680	34810	228069	-0.177208932493783	0.837604763387811	0.305841264931366	0.26896354800036	1.30860743881916	2.72501079801306e-12	-0.104361245796221	0.900899792368269	0.539627193890975	0.940226140351921	FALSE
C3_CORPUS_UTERI	J10_PNEUMONIA	PGS003381	17	700	19426	243453	-0.933805392689964	0.393055131714899	0.000458477787169786	0.259971409962323	1.29689300791577	7.12620981389531e-12	0.151547444876844	1.16363350894854	0.541405949130199	0.940628111901588	FALSE
C3_CORPUS_UTERI	J10_LOWERINF	PGS003381	14	703	8987	253892	-0.0286088156171155	0.971796541752084	0.916357038651694	0.270407721791878	1.31049866068352	9.15059548535066e-13	-0.343399645634153	0.709354664410095	0.198238954172059	0.819825128098971	FALSE
C3_CORPUS_UTERI	J10_UPPERDIS	PGS003381	93	624	63318	199561	-0.118044633069181	0.888656388267397	0.303155679762662	0.277283566083901	1.31954049491872	4.87907197310105e-12	-0.108833569455333	0.896879673250053	0.331874482286789	0.884680050265757	FALSE
C3_CORPUS_UTERI	J10_ASTHMA_INCLAVO	PGS003381	48	669	32300	230579	-0.329474568267894	0.719301578031514	0.0386595318097606	0.257987040549421	1.29432204481298	3.02334596280473e-11	0.0827975175221393	1.08632182514269	0.57938732602027	0.948234021087186	FALSE
C3_CORPUS_UTERI	K11_CARIES_INCLAVO	PGS003381	74	643	90848	172031	-0.53531268364635	0.585486189563367	0.000342238620194956	0.220182229716616	1.24630382348779	2.68337411479956e-08	0.413088403257503	1.51147863966336	0.000807831382786049	0.123050248015112	FALSE
C3_CORPUS_UTERI	K11_PULPITIS_2	PGS003381	83	634	100293	162586	-0.553185706859564	0.57511474195893	7.8281451389316e-05	0.220568910277489	1.24678583813611	3.1955702037039e-08	0.361891947068281	1.43604376483796	0.00196503538445223	0.196173503359024	FALSE
C3_CORPUS_UTERI	K11_PULPITIS_2_ONLYAVO	PGS003381	81	636	98890	163989	-0.54271846154426	0.581166224974519	0.000130136423603994	0.221058881053339	1.24739687644378	2.82272842957015e-08	0.366900686932593	1.44325457795829	0.00193233892481511	0.195035482260544	FALSE
C3_CORPUS_UTERI	K11_PULP_PERIAPICAL_INCLAVO	PGS003381	35	682	42014	220865	-0.606613632430526	0.545193973790083	0.0026262530021072	0.247275011620363	1.28053122532573	1.28393997016472e-10	0.32327301960058	1.38164251490427	0.0603458148636566	0.658262483989365	FALSE
C3_CORPUS_UTERI	K11_GASTRODUOULC	PGS003381	14	703	2757	260122	0.458236056767831	1.58128223138072	0.106687749977873	0.262375551201764	1.30001467283736	4.17352786256651e-12	0.0713242209406133	1.07392935981634	0.79261833050423	0.979376584739791	FALSE
C3_CORPUS_UTERI	K11_APPENDIX	PGS003381	41	676	18738	244141	0.177143756894877	1.19380269816112	0.28240724481786	0.268232014053603	1.30765049811467	3.77606326139476e-12	-0.0815601566701625	0.921677263151044	0.610410154326714	0.953581239652218	FALSE
C3_CORPUS_UTERI	K11_HERNIA	PGS003381	43	674	16051	246828	-0.00366901670118714	0.996337705916278	0.982820886757526	0.253508816343343	1.28853873963515	5.56223465146397e-11	0.166697814804686	1.18139721061592	0.287516695611442	0.867329325209238	FALSE
C3_CORPUS_UTERI	K11_ENERCOLNONINF	PGS003381	15	702	9393	253486	-0.153266470116249	0.857901086348278	0.57163851465829	0.264173119398991	1.30235363946538	3.10399924694332e-12	-0.02312220888595	0.97714306091127	0.929302088859012	0.994105782939902	FALSE
C3_CORPUS_UTERI	K11_LIVER	PGS003381	12	705	4523	258356	0.261657304502519	1.29908127683405	0.371487590260702	0.267283601878679	1.30641089438226	1.55256676798637e-12	-0.220677229937676	0.80197549219918	0.446741786577433	0.920520990093922	FALSE
C3_CORPUS_UTERI	K11_GALLBILPANC	PGS003381	107	610	27595	235284	0.159503620130469	1.17292850836727	0.161964042549216	0.242545107887495	1.2744887373614	2.29812650866181e-09	0.140254379337536	1.15056644196377	0.185779574901402	0.811820010858268	FALSE
C3_CORPUS_UTERI	K11_OTHDIG	PGS003381	11	706	6187	256692	-0.235996612885163	0.789783349015172	0.482718564213131	0.258981411290673	1.2956097208917	7.12554615380638e-12	0.282875795556657	1.32694033969531	0.348222453862673	0.890829898693102	FALSE
C3_CORPUS_UTERI	CHOLELITH_BROAD	PGS003381	98	619	24944	237935	0.13078631869099	1.13972421752769	0.279131346499722	0.234222016744406	1.26392507358975	6.16684279542701e-09	0.21488987617507	1.23972536614937	0.0512556775913378	0.639116059605614	FALSE
C3_CORPUS_UTERI	APPENDACUT_NOCOMPLIC	PGS003381	27	690	13657	249222	0.195770088215756	1.21624724361292	0.323193407055894	0.270316957089199	1.31037971906015	1.49539592470492e-12	-0.18054836033532	0.834812307917591	0.359882265392934	0.894243822503053	FALSE
C3_CORPUS_UTERI	APPENDICITIS_BROAD	PGS003381	41	676	18559	244320	0.195744089982485	1.2162156237444	0.235059372301291	0.268003362307462	1.30735153572537	3.88278699314164e-12	-0.077934018604178	0.92502545900097	0.627992062071922	0.956537810945941	FALSE
C3_CORPUS_UTERI	ABDOM_HERNIA	PGS003381	19	698	6173	256706	0.258984638743118	1.29561390241721	0.270473968483257	0.267002910032295	1.30604424695606	2.09840500353048e-12	-0.119668018914913	0.887214926405923	0.608111210360458	0.953253652227764	FALSE
C3_CORPUS_UTERI	L12_DERMATITISNAS	PGS003381	17	700	11329	251550	-0.143936992962009	0.865942306800217	0.563087700525092	0.267615599356855	1.30684469151045	1.77446248405474e-12	-0.161143793912909	0.851169669289747	0.506218423176342	0.933344220690103	FALSE
C3_CORPUS_UTERI	L12_NONIONRADISKIN	PGS003381	14	703	4040	258839	0.00140570621614015	1.00140669468423	0.996041129054835	0.262253324607626	1.29985578618185	4.26615050947177e-12	0.069721447564467	1.07220947309307	0.797855768791493	0.980225475776336	FALSE
C3_CORPUS_UTERI	M13_POLYARTHROPATHIES	PGS003381	27	690	16252	246627	-0.394242212967437	0.674190738722987	0.0594910115680677	0.260460574495904	1.29752755716594	9.32777484372978e-12	0.0856766052270247	1.08945394761711	0.663337144666986	0.962680917992407	FALSE
C3_CORPUS_UTERI	M13_ARTHROSIS	PGS003381	111	606	36885	225994	0.00222870215120371	1.00223118755391	0.984272017038354	0.261458374848084	1.29882287674714	1.39964175950242e-10	0.0138147125984928	1.01391057667681	0.894166281497517	0.990540236661497	FALSE
C3_CORPUS_UTERI	M13_OTHERJOINT	PGS003381	120	597	51859	211020	-0.0466180571712244	0.954451874030056	0.658076490454186	0.265263994749712	1.30377512013674	1.06062888829847e-10	-0.0105406119297966	0.989514745648488	0.916406957276762	0.992850664644223	FALSE
C3_CORPUS_UTERI	M13_SPONDYLOPATHY	PGS003381	53	664	17968	244911	0.00385155447923845	1.003858981247	0.980631803368959	0.249357590625394	1.2832008116182	1.60627658694434e-10	0.185119490862091	1.20336222232655	0.188846313698305	0.813839605403353	FALSE
C3_CORPUS_UTERI	M13_DORSOPATHYOTH	PGS003381	68	649	44406	218473	-0.230812758096569	0.793888101238626	0.086260864162686	0.267057289259242	1.30611527056366	1.28748933783842e-11	-0.0316637392625359	0.968832307578005	0.802824089291909	0.980665566402237	FALSE
C3_CORPUS_UTERI	M13_DORSALGIA	PGS003381	59	658	33437	229442	-0.173129377316233	0.841028797756815	0.213883283224969	0.274980739023092	1.3165053174449	2.08492446235821e-12	-0.139256097886826	0.870005193434114	0.30785232089823	0.876093009236585	FALSE
C3_CORPUS_UTERI	M13_LOWBACKPAINORANDSCIATICA	PGS003381	37	680	23015	239864	-0.119457859780608	0.887401402320921	0.490533616218235	0.269479015932798	1.3092821578731	2.59301774292843e-12	-0.112042133558859	0.89400658902757	0.506485655928584	0.933372510659576	FALSE
C3_CORPUS_UTERI	M13_SYNOTEND	PGS003381	30	687	12763	250116	0.106619652524546	1.11251103323596	0.597412751149306	0.258655539047652	1.29518758643056	1.47272095743559e-11	0.109646827542826	1.11588390139876	0.553462793281557	0.943257700261994	FALSE
C3_CORPUS_UTERI	M13_SOFTOVERUSE	PGS003381	11	706	3943	258936	0.316981753704305	1.3729775199431	0.299391228898938	0.267776621005762	1.30705513874037	1.36720632800662e-12	-0.265217100872658	0.767039406973577	0.382153842981972	0.902710517874421	FALSE
C3_CORPUS_UTERI	M13_FIBROBLASTIC	PGS003381	12	705	3156	259723	0.260664824762954	1.29779260458307	0.394107069772263	0.262977437883939	1.30079736987941	3.43145337484182e-12	0.0349994288103835	1.03561911726457	0.906661951182789	0.991640489044864	FALSE
C3_CORPUS_UTERI	M13_SHOULDER	PGS003381	32	685	17003	245876	-0.202287205488889	0.816860287490614	0.27806258375342	0.265525994671743	1.30411675386861	4.47596675435022e-12	-0.0464515040217301	0.954610854234676	0.796627801830062	0.980171070468158	FALSE
C3_CORPUS_UTERI	M13_ENTESOPATHYOTH	PGS003381	12	705	6700	256179	-0.210154076306929	0.810459363764055	0.471727692122379	0.268196099399825	1.3076035351431	1.31268401767863e-12	-0.261913742026655	0.769577403031779	0.36764298665602	0.896668468431107	FALSE
C3_CORPUS_UTERI	M13_SOFTTISSUEOTH	PGS003381	33	684	24511	238368	-0.344745185185026	0.708400841500666	0.0590265664347834	0.268827737490373	1.30842972824328	2.47069614552878e-12	-0.117176723567632	0.88942799638496	0.511987443854853	0.934176802334388	FALSE
C3_CORPUS_UTERI	M13_ARTHROSIS_INCLAVO	PGS003381	124	593	47229	215650	-0.0938392311110363	0.910429119153599	0.391210431251131	0.271257296971905	1.31161250089759	4.61290945868383e-11	-0.04506257023697	0.955937666715461	0.649636589177397	0.960082866447953	FALSE
C3_CORPUS_UTERI	M13_RHEUMA_INCLAVO	PGS003381	14	703	8739	254140	-0.511825546215895	0.599400346383577	0.0666008777618108	0.264467535244636	1.30273712946346	2.82366740004208e-12	-0.033855570780443	0.966711115887297	0.900381690517606	0.990971545683374	FALSE
C3_CORPUS_UTERI	N14_RENALTUB	PGS003381	25	692	16533	246346	-0.554004596318879	0.574643979336425	0.0213237991904597	0.250267766531984	1.28436928175627	5.48874055280501e-11	0.376814934802317	1.45763452698644	0.0635241329708898	0.664636471851532	FALSE
C3_CORPUS_UTERI	N14_URINOTH	PGS003381	59	658	40684	222195	-0.358142067610944	0.698973766419318	0.0105563939305088	0.286336299074387	1.33154017569268	2.73177464382277e-13	-0.272123656911068	0.761760058369756	0.0432653103405968	0.613916483250717	FALSE
C3_CORPUS_UTERI	N14_FEMALEGENINF	PGS003381	41	676	23556	239323	-0.243164029320626	0.784142880798044	0.145001447547743	0.26258517176859	1.30028721121379	9.68732199583032e-12	0.0131128623335979	1.0131992129346	0.936303096908184	0.994887192789425	FALSE
C3_CORPUS_UTERI	N14_ENDOMETRIOSIS	PGS003381	27	690	16510	246369	-0.495054159843569	0.609537893925334	0.0125226054087165	0.268367561484989	1.30782775879418	2.17950126298891e-12	-0.132148081034639	0.87621123520585	0.500799598054126	0.932303373665901	FALSE
C3_CORPUS_UTERI	N14_ENDOMETRIOSIS_ASRM_STAGE3_4	PGS003381	14	703	8299	254580	-0.443501679887998	0.641785155606191	0.100762060638914	0.268591445460423	1.30812059325125	1.27420092007223e-12	-0.27508205708275	0.759509797509566	0.311681715833298	0.877311890544878	FALSE
C3_CORPUS_UTERI	N14_POLYPFEMGEN	PGS003381	50	667	13155	249724	0.39513191015215	1.48458000918031	0.0122754489641404	0.257631804871443	1.29386233710099	3.3981795000236e-11	0.0701161288647146	1.07263273764386	0.633561852381828	0.957718071498535	FALSE
C3_CORPUS_UTERI	N14_MESNRUIRREG	PGS003381	91	626	38577	224302	-0.214497262264826	0.80694702093612	0.0725223838210073	0.247509869282101	1.28083200321371	6.39191855956454e-10	0.126665405026422	1.13503717650446	0.26414339517754	0.85701320592361	FALSE
C3_CORPUS_UTERI	O15_PREG_ABORT	PGS003381	143	574	71440	191439	-0.094069053267056	0.910219906412315	0.345135015067095	0.245577754246523	1.27835967762009	4.79975091106089e-09	0.0893930614220595	1.09351038861359	0.338570893953608	0.885979652776636	FALSE
C3_CORPUS_UTERI	O15_OEDEM_PROTUR_HYPERT	PGS003381	45	672	18190	244689	0.254744845561141	1.29013239586554	0.114735714122978	0.265145155679885	1.30362018992026	7.75296643894401e-12	-0.0385381930108078	0.962194954915716	0.800876557644567	0.980373000581854	FALSE
C3_CORPUS_UTERI	O15_PREEC_OR_FETGRO	PGS003381	19	698	11139	251740	0.0418642465719701	1.04275291185951	0.862122237907849	0.265153597843982	1.30363119534228	2.98267749325642e-12	-0.0597904992586622	0.94196185462093	0.796503580402808	0.980113284307907	FALSE
C3_CORPUS_UTERI	O15_PREG_OTHER_MAT_DISORD	PGS003381	40	677	32922	229957	-0.0444576170034985	0.956516139254713	0.789555929046797	0.273538914453237	1.31460851548829	1.37183362909823e-12	-0.174812845652774	0.839614143502596	0.279801625742579	0.86416805907791	FALSE
C3_CORPUS_UTERI	O15_COMPLIC_LAB_DELIV	PGS003381	74	643	52202	210677	-0.0942236263835832	0.910079221757968	0.463842126328977	0.272779507613234	1.31361057176031	5.45767571748232e-12	-0.0892843988978013	0.914585429495767	0.469120496334765	0.925602346631026	FALSE
C3_CORPUS_UTERI	O15_DELIVERY	PGS003381	246	471	134511	128368	-0.15277748440357	0.858320690304203	0.076710102877652	0.251219723985161	1.28559252881387	5.7555232906906e-08	0.034186608611127	1.03477768713935	0.664777882804293	0.962683039201048	FALSE
C3_CORPUS_UTERI	O15_COMPLIC_PUERP	PGS003381	18	699	9294	253585	0.0609415416011309	1.06283678063464	0.80850238306716	0.262146761272899	1.29971727659477	5.18493632907388e-12	0.0533847735687355	1.05483543984142	0.818507949260209	0.982456717026031	FALSE
C3_CORPUS_UTERI	R18_SYMPTOMS_SIGNS_INVOLVI_CIRCULATO_RESPI_SYSTEMS	PGS003381	102	615	54395	208484	-0.195875451899482	0.822114621116504	0.102025853617332	0.23932023445592	1.2703852925947	3.30699106690929e-09	0.171037560200452	1.18653531468902	0.112258908754991	0.743000555871257	FALSE
C3_CORPUS_UTERI	R18_SYMPTOMS_SIGNS_INVOLVI_DIGES_SYSTEM_ABDOMEN	PGS003381	91	626	74077	188802	-0.414659360457004	0.660565257032165	0.000451093532722828	0.268417937904026	1.30789364413291	2.27510113387711e-11	-0.0356161501972667	0.965010641543953	0.751090351442217	0.974681320298756	FALSE
C3_CORPUS_UTERI	R18_SYMPTOMS_SIGNS_INVOLVI_SKIN_SUBCU_TISSUE	PGS003381	16	701	13029	249850	-0.334845120423331	0.715448886192644	0.223897114925714	0.259760110631572	1.29661900424056	7.18830219012559e-12	0.169309737233373	1.1844869618262	0.507860738407609	0.933627817059865	FALSE
C3_CORPUS_UTERI	R18_SYMPTOMS_SIGNS_INVOLVI_NERVOUS_MUSCULOS_SYSTEMS	PGS003381	17	700	10752	252127	-0.145706408882734	0.864411449457218	0.589841460357202	0.258585947485106	1.29509745543885	9.41172967585224e-12	0.205825966644464	1.22853937855901	0.399173255888005	0.907720984591259	FALSE
C3_CORPUS_UTERI	R18_SYMPTOMS_SIGNS_INVOLVI_URINARY_SYSTEM	PGS003381	16	701	10688	252191	-0.354096102226657	0.701807518849224	0.16774010604669	0.26672718362559	1.30568418571033	2.03477887239552e-12	-0.140383303565325	0.869025071143236	0.573540396082452	0.947245599490224	FALSE
C3_CORPUS_UTERI	R18_SYMPTOMS_SIGNS_INVOLVI_COGNITION_PERCEP_EMOTIONAL_STATE_BEHVI	PGS003381	39	678	20595	242284	-0.244985911589327	0.782715565382516	0.163885716621956	0.261763785769747	1.29921961201956	1.10379091363217e-11	0.0384282167725875	1.03917613026409	0.816547705561984	0.982144308056421	FALSE
C3_CORPUS_UTERI	R18_ABNORMAL_FINDI_EXAMI_OTHER_BODY_FLUIDS_SUBST_TISSU_WO_DIAGNOSIS	PGS003381	16	701	17735	245144	-0.304565929003355	0.737443407722969	0.235089050889104	0.271401952782875	1.3118022469912	8.12131937216293e-13	-0.361502781727506	0.696628658241701	0.153137370580454	0.786254952960405	FALSE
C3_CORPUS_UTERI	R18_ABNORMAL_FINDI_DIAGNOST_IMAGI_FUNCTION_STUDI_WO_DIAGNOSIS	PGS003381	15	702	8285	254594	-0.297467891697864	0.742696429559303	0.331530361507538	0.255416241348239	1.29099887616399	1.58748821082476e-11	0.367692670840917	1.44439806511159	0.147849308319492	0.781270019762619	FALSE
C3_CORPUS_UTERI	ST19_INTRACRATRAUMA	PGS003381	14	703	12029	250850	-0.524654090633293	0.591760024303129	0.0617991031092478	0.263329007009457	1.30125477047246	3.50343009272e-12	0.0139805680364989	1.01407875320571	0.958714490367755	0.996449357303338	FALSE
C3_CORPUS_UTERI	ST19_INJURI_HEAD	PGS003381	24	693	19223	243656	-0.187792085878198	0.828787005842883	0.372290876798931	0.271156036471302	1.31147969308336	1.1683680193569e-12	-0.219653515659624	0.802796906336146	0.28823043930741	0.867983917141648	FALSE
C3_CORPUS_UTERI	ST19_INJURI_SHOUL_UPPER_ARM	PGS003381	26	691	12454	250425	0.0633348017078789	1.06538347173327	0.761512144428024	0.263405425389773	1.30135421405401	5.43347276891543e-12	0.00512412157602336	1.00513727233943	0.979212197833996	0.998373744765304	FALSE
C3_CORPUS_UTERI	ST19_INJURI_ELBOW_FOREA	PGS003381	22	695	14487	248392	-0.237709788885619	0.788431469470519	0.286473968037117	0.264603490678644	1.30291425569566	3.67023755870453e-12	-0.0400962571966878	0.960696960705233	0.853180320048286	0.98647524919402	FALSE
C3_CORPUS_UTERI	ST19_INJURI_WRIST_HAND	PGS003381	25	692	17653	245226	0.109737341275331	1.11598490878693	0.600426272908396	0.266110649190866	1.30487943455285	3.1055410583349e-12	-0.071415063256925	0.931075356744811	0.724972110581816	0.971261341545559	FALSE
C3_CORPUS_UTERI	ST19_INJURI_HIP_THIGH	PGS003381	11	706	5233	257646	-0.197814548332637	0.820522006203034	0.547858218822328	0.261729374394431	1.2991749048551	4.2660642056272e-12	0.12205217491005	1.1298130481367	0.685902142475326	0.965950796368961	FALSE
C3_CORPUS_UTERI	ST19_INJURI_KNEE_LOWER_LEG	PGS003381	37	680	27221	235658	-0.208353441490386	0.811920019771217	0.224668632817101	0.280730884064642	1.3240972203212	3.25570183470383e-13	-0.319214045960602	0.726719981181107	0.0547894115354654	0.648892626415886	FALSE
C3_CORPUS_UTERI	ST19_INJURI_ANKLE_FOOT	PGS003381	18	699	14228	248651	0.128483443026036	1.13710259415731	0.598837897738058	0.265250575326689	1.30375762434427	2.78345493911031e-12	-0.0640022215569669	0.938002915701503	0.790589461866047	0.979042647836198	FALSE
C3_CORPUS_UTERI	ST19_COMPLICATIO_SURGI_MEDICAL_CARE_NOT_ELSEW_CLASSIFIED	PGS003381	28	689	19600	243279	-0.437110266967286	0.645900206026905	0.053960226185335	0.249563475815771	1.28346503086007	6.71245273171052e-11	0.358121000071849	1.43063871739491	0.0639897249681454	0.665810130591134	FALSE
C3_CORPUS_UTERI	VWXY20_ACCIDENTS	PGS003381	94	623	68342	194537	-0.173143649881734	0.841016794203872	0.14473508505204	0.275915684793422	1.3177367540966	7.03574491376167e-12	-0.0937750170256135	0.910487583403922	0.396693469004397	0.907069413087959	FALSE
C3_CORPUS_UTERI	VWXY20_COMPLICATIO_MEDICAL_SURGI_CARE	PGS003381	11	706	12421	250458	-0.71464334818655	0.489366614166573	0.022360609859639	0.264532921799425	1.30282231374108	2.488738862355e-12	-0.0534879980721859	0.947917317770753	0.861267341486721	0.98725480259877	FALSE
C3_CORPUS_UTERI	Z21_PERSONS_ENCOUNTERI_HEALTH_SERVI_EXAM_INVES	PGS003381	155	562	113040	149839	-0.309858831052108	0.733550503468089	0.00271415438387811	0.227461722599133	1.25540938502615	7.86574887702446e-08	0.163482875774642	1.17760518943811	0.0721386088015314	0.680278372832199	FALSE
C3_CORPUS_UTERI	Z21_PERSONS_W_POTEN_HEALTH_HAZARDS_RELATED_FAMILY_PERSONAL_HISTORY_CERTA_CONDI_INFLUENCI_HEALTH_STATUS	PGS003381	47	670	19747	243132	-0.0351993092288551	0.965412981364336	0.826592609081331	0.265381724333568	1.30392862207476	7.92408974315172e-12	-0.0268936627403767	0.973464751594775	0.857952182906553	0.987119670871912	FALSE
C3_CORPUS_UTERI	Z21_PERSONS_ENCOUNTERI_HEALTH_SERVI_CIRCUMSTANC_RELATED_REPRODUCTION	PGS003381	35	682	74525	188354	-0.690330213517631	0.50141046921109	0.000295939837333961	0.258521086341235	1.29501345666062	1.72806341036346e-11	0.0961288617451565	1.1009009188676	0.580216219938686	0.948321908109973	FALSE
C3_CORPUS_UTERI	Z21_PERSONS_ENCOUNTERI_HEALTH_SERVI_SPECIFIC_PROCED_HEALTH_CARE	PGS003381	44	673	22952	239927	-0.0213284931927103	0.978897350632312	0.897455141630932	0.262306726314582	1.29992520255309	1.12771771675441e-11	0.02155938275175	1.02179346544353	0.892374355236657	0.990252047066362	FALSE
C3_CORPUS_UTERI	Z21_PERSONS_ENCOUNTERI_HEALTH_SERVI_OTH_CIRCUMSTANC1	PGS003381	43	674	36402	226477	-0.228716959904807	0.795553675229491	0.221275542124784	0.239333580991236	1.27040224795002	6.08126260008552e-10	0.394399783161428	1.48349350586344	0.0113463369946999	0.422799657858583	FALSE
C3_CORPUS_UTERI	T2D_WIDE	PGS003381	59	658	11880	250999	0.39173143829093	1.47954031016696	0.00803623741219658	0.257258588789092	1.29337953696843	4.86767081247774e-11	0.0566505393867081	1.05828591652217	0.678745666718309	0.964717595172536	FALSE
C3_CORPUS_UTERI	C_STROKE	PGS003381	39	678	12119	250760	-0.0954252163687981	0.90898633641089	0.58153781932753	0.263950955704748	1.30206433590719	7.43083690401826e-12	-0.00751463703659777	0.992513527255996	0.963844512421618	0.997056190040464	FALSE
C3_CORPUS_UTERI	T2D_INCLAVO	PGS003381	106	611	23431	239448	0.384305525397345	1.46859406593098	0.000849709336161803	0.257403173791029	1.29356655377087	2.42744701626508e-10	0.0212476329024613	1.02147497113254	0.83949240080615	0.985012922711594	FALSE
C3_CORPUS_UTERI	KRA_PSY_ANYMENTAL	PGS003381	83	634	53930	208949	-0.0603980505805087	0.941389738263649	0.617841668464684	0.272257360447324	1.31292485276185	8.87180961702732e-12	-0.0732763564953035	0.929343964293267	0.528995821860613	0.937642342906638	FALSE
C3_CORPUS_UTERI	SLEEP	PGS003381	25	692	15462	247417	-0.014383648129682	0.985719302344863	0.944741944301263	0.277180115038853	1.31940399413624	3.75541053954424e-13	-0.391400542595822	0.676109291225896	0.0563067575672446	0.65156012333334	FALSE
C3_CORPUS_UTERI	HYPOTHYROIDISM	PGS003381	90	627	36983	225896	0.0348642888651949	1.03547917321005	0.773543955195794	0.253167556742916	1.28809908844159	2.6636166380883e-10	0.0841575324274412	1.08780024412488	0.457384373184414	0.922900260948479	FALSE
C3_CORPUS_UTERI	I9_CVD_HARD	PGS003381	45	672	13543	249336	-0.178900379062858	0.836189197199317	0.262562742744811	0.271672613930009	1.31215734894616	2.40373836587875e-12	-0.128458651382258	0.879449925705426	0.398227369347981	0.907427366310156	FALSE
C3_CORPUS_UTERI	FG_HYPERTENSION	PGS003381	225	492	47170	215709	0.272883848179348	1.31374764178188	0.00262584150456993	0.255656291046886	1.29130881725431	1.72621255515548e-08	0.0197824766507633	1.01997944654876	0.805854886684807	0.980966501837435	FALSE
C3_CORPUS_UTERI	FG_DISVEINLYMPH	PGS003381	122	595	29030	233849	0.0137849319170387	1.01388038217851	0.896685704129231	0.250682192555893	1.2849016681207	1.11171850563949e-09	0.0752775665205532	1.0781833769636	0.450653041175103	0.921387479975856	FALSE
C3_CORPUS_UTERI	I9_HEARTFAIL_AND_CHD	PGS003381	15	702	2645	260234	-0.0928515367551909	0.911328789082301	0.740079070259215	0.261346729386935	1.29867787716254	5.28681153859215e-12	0.104108181000489	1.10972049909607	0.687944209452027	0.966337029943516	FALSE
C3_CORPUS_UTERI	ASTHMA_OBESITY	PGS003381	12	705	5305	257574	0.193879995860005	1.21395059511767	0.532619629877204	0.262576210756278	1.30027555937629	3.77950415174813e-12	0.0487317494746783	1.04993866636192	0.865971045547923	0.987807596380665	FALSE
C3_CORPUS_UTERI	BRONCHITIS	PGS003381	31	686	23679	239200	-0.039154097844722	0.961602516853277	0.833435499150265	0.279570173917296	1.3225612188402	3.0454067236626e-13	-0.361355109911321	0.696731538256922	0.0470956782532329	0.627040101133441	FALSE
C3_CORPUS_UTERI	PULM_ANXIETY	PGS003381	15	702	16363	246516	-0.111856905675148	0.894172199313427	0.672660116805068	0.266390149687028	1.30524419997593	2.05322271127732e-12	-0.132361449922592	0.876024298932885	0.609379338659076	0.953394718493193	FALSE
C3_CORPUS_UTERI	COPD_EXCL	PGS003381	116	601	85715	177164	-0.269353108352969	0.763873477914953	0.0121469288498738	0.273620129110673	1.31471528530412	2.27845168325398e-11	-0.0652097420066506	0.936870941577426	0.522039737064624	0.936239311883927	FALSE
C3_CORPUS_UTERI	PNEUMONIA	PGS003381	17	700	19182	243697	-0.920252611409415	0.398418383342049	0.00055496274899707	0.259814486722185	1.29668951122996	7.31695830606749e-12	0.154730335003795	1.16734312707724	0.533221081359524	0.938501886035909	FALSE
C3_CORPUS_UTERI	ACUTE_RESPIRATORY_INFECTIONS	PGS003381	47	670	38611	224268	-0.111473380261386	0.894515202847226	0.471396156334085	0.272261118880572	1.31292978731154	2.17417276129268e-12	-0.131022123080253	0.877198367846488	0.386790526664612	0.904503207511067	FALSE
C3_CORPUS_UTERI	CARDIAC_ARRHYTM	PGS003381	64	653	23509	239370	-0.070511795321583	0.93191674720325	0.618357122633265	0.260937954191024	1.29814711834678	2.89512338353975e-11	0.0295936648549967	1.0300359091178	0.823881646090017	0.983078385791599	FALSE
C3_CORPUS_UTERI	PULM_PNEUMONIA_SEPSIS	PGS003381	17	700	19313	243566	-0.924464562906677	0.396743793556947	0.000523309419910073	0.259809469945637	1.29668300604474	7.32534910714289e-12	0.154799336594361	1.1674236783888	0.533065173709119	0.938407849950888	FALSE
C3_CORPUS_UTERI	ILD_DIFF_DG	PGS003381	116	601	85780	177099	-0.271890069382646	0.761938016802667	0.0113481292995797	0.273681162426295	1.31479552918583	2.24445987596304e-11	-0.0655876475196811	0.936516959773657	0.519755634656136	0.935743995945468	FALSE
C3_CORPUS_UTERI	RHEU_ARTHRITIS_OTH	PGS003381	11	706	6165	256714	-0.149106763208754	0.861477135925761	0.671594566457741	0.258378181534999	1.29482840623614	7.90506194752986e-12	0.335962021383444	1.39928588085985	0.267167454952202	0.858689474560823	FALSE
C3_CORPUS_UTERI	COX_ARTHROSIS	PGS003381	27	690	9521	253358	-0.178455017143671	0.836561686965207	0.405388854452574	0.25856227238893	1.29506679424499	1.30037796283052e-11	0.135629768741218	1.14525780485553	0.492441208180245	0.930778689944762	FALSE
C3_CORPUS_UTERI	KNEE_ARTHROSIS	PGS003381	75	642	22703	240176	0.0890797687274181	1.09316785345701	0.492090455132315	0.268107668219196	1.30748790733132	1.2943599792613e-11	-0.0424241632134527	0.958463149530136	0.729522708515278	0.971861644061172	FALSE
C3_CORPUS_UTERI	OTHER_SYSTCON_FG	PGS003381	11	706	5752	257127	-0.204993035842336	0.814652989763522	0.53052255209252	0.26093249591185	1.29814003271674	5.14492803928708e-12	0.152818454153934	1.16511343823624	0.598473462277412	0.951810166470103	FALSE
C3_CORPUS_UTERI	PAIN	PGS003381	176	541	108342	154537	-0.190531538166209	0.826519690402629	0.0395721697299779	0.292180342463283	1.33934453655349	1.33931374636268e-11	-0.116517039050927	0.890014931837729	0.180021774764934	0.808643326115868	FALSE
C3_CORPUS_UTERI	BLEEDING	PGS003381	27	690	10782	252097	-0.175330878391774	0.839179308527236	0.420780712910779	0.256409661980319	1.29228201832799	1.94477336601698e-11	0.191340099707674	1.21087119900064	0.331372823434455	0.884306561640207	FALSE
C3_CORPUS_UTERI	AB1_SEPSIS_IMPLICIT	PGS003381	34	683	12465	250414	-0.123279997495277	0.88401610560942	0.525011396533904	0.254906609209204	1.29034110926905	3.23219207531784e-11	0.181735678985361	1.19929715254116	0.301395261760224	0.874294555784744	FALSE
C3_CORPUS_UTERI	AB1_SEPSIS_BACT_IMPL	PGS003381	11	706	3424	259455	-0.0246805748252441	0.975621500329348	0.945016900858317	0.258379253131139	1.29482979377	7.90987862657027e-12	0.335259077933817	1.39830260764896	0.271059216317357	0.86032145209954	FALSE
C3_CORPUS_UTERI	AB1_SEPSIS_BACT	PGS003381	11	706	4255	258624	-0.174593548914102	0.839798288336453	0.625705535691895	0.258495990187245	1.2949809572113	7.7311700046522e-12	0.332528664943347	1.39448987158518	0.276025838091639	0.862333988435908	FALSE
C3_CORPUS_UTERI	AB1_OTHER_BACTERIAL	PGS003381	35	682	13891	248988	0.0693038784337893	1.07176184497983	0.707309369411533	0.262327748583618	1.29995253021767	8.63207869631553e-12	0.023386173777382	1.02366177456185	0.893732749189844	0.990497617638807	FALSE
C3_CORPUS_UTERI	AB1_SEXUAL_TRANSMISSION	PGS003381	15	702	8826	254053	0.407395188482695	1.50289791626784	0.121117637946829	0.267225437769283	1.30633491036588	1.73445910250032e-12	-0.154056425138764	0.857223650683377	0.55857921668764	0.944408536495683	FALSE
C3_CORPUS_UTERI	CD2_BENIGN_COLORECANI	PGS003381	22	695	7518	255361	-0.064411388576865	0.937619194352243	0.802825786138523	0.25142417751972	1.28585539962191	4.08603172219859e-11	0.378626548950535	1.46027759170232	0.0744051510791078	0.684713299024246	FALSE
C3_CORPUS_UTERI	C3_DIGESTIVE_ORGANS	PGS003381	12	705	3645	259234	0.172504635663639	1.18827732905623	0.593781898340564	0.26015552120649	1.29713180248272	6.0872777593573e-12	0.17519089208692	1.19147363779444	0.525359769135789	0.937066278743661	FALSE
C3_CORPUS_UTERI	C3_SKIN	PGS003381	29	688	8604	254275	-0.0289708908613436	0.971444741974727	0.884455519679887	0.262126321298538	1.29969071067846	7.22721840721416e-12	0.0358535684104203	1.03650405844103	0.851876634961059	0.986359080600144	FALSE
C3_CORPUS_UTERI	D3_NUTRIANAEMIA	PGS003381	16	701	7784	255095	-0.315097750714893	0.729717540371402	0.253117745145987	0.25935928147573	1.29609938568573	8.04197130820969e-12	0.17927310236077	1.19634742486325	0.47332293427867	0.926807312172617	FALSE
C3_CORPUS_UTERI	E4_DIABETES	PGS003381	127	590	28459	234420	0.3864762360168	1.47178542116678	0.00024177974869679	0.257128277579411	1.29321100609736	5.0436697150383e-10	0.0194219488439559	1.01961178187656	0.842717122217299	0.985364814829022	FALSE
C3_CORPUS_UTERI	E4_ENDOGLAND	PGS003381	13	704	9362	253517	-0.500103920239598	0.606467632176127	0.091228762155048	0.261136755439722	1.29840521726925	4.9012426326175e-12	0.113858975332858	1.120594082333	0.692982901684332	0.967410338052844	FALSE
C3_CORPUS_UTERI	E4_NUTRIDEF	PGS003381	31	686	12779	250100	0.608006251719844	1.83676569730285	0.00151982814262101	0.265773063328479	1.30443900005004	4.0478037649285e-12	-0.0800730325339931	0.923048931322465	0.665042910255368	0.962683039201048	FALSE
C3_CORPUS_UTERI	E4_OBESITY_HYPER	PGS003381	38	679	12550	250329	0.695873484568278	2.00546004750945	7.39453193880374e-05	0.263976815087111	1.30209800692206	7.26931896958664e-12	-0.0490375069289328	0.952145416978284	0.769282206136242	0.97663815682695	FALSE
C3_CORPUS_UTERI	E4_LIPOPROT	PGS003381	33	684	11878	251001	-0.114847967704451	0.891501670649824	0.558925707309404	0.255638114783321	1.29128534629821	2.61172431533106e-11	0.177741935101805	1.19451701854268	0.329958236948583	0.8835432810049	FALSE
C3_CORPUS_UTERI	F5_DEPRESSIO	PGS003381	30	687	28937	233942	-0.265752939757451	0.766628507530933	0.162574430121374	0.269409995014698	1.30919179313508	2.01878092341988e-12	-0.133987948298172	0.874600604965529	0.47126871563293	0.926088969144259	FALSE
C3_CORPUS_UTERI	F5_MOOD	PGS003381	42	675	31841	231038	-0.126839765452679	0.880874807865566	0.441725709701445	0.266398481680138	1.30525507530692	5.52044284544451e-12	-0.0450268742919451	0.955971790422895	0.776034093774226	0.977687288926379	FALSE
C3_CORPUS_UTERI	F5_SUBSTANCE	PGS003381	11	706	8236	254643	-0.125649906121077	0.881923548779029	0.700107940959835	0.261533722674448	1.29892074391473	4.37075790009808e-12	0.13488824232102	1.14440888072403	0.662326999895962	0.962582448356395	FALSE
C3_CORPUS_UTERI	G6_XTRAPYR	PGS003381	12	705	4540	258339	-0.104855547682122	0.900454585944146	0.759901706497237	0.257543264938259	1.29374778368746	9.45728710301667e-12	0.369796504097835	1.44744003657555	0.212187902086172	0.827371508715299	FALSE
C3_CORPUS_UTERI	G6_HEADACHE	PGS003381	15	702	11047	251832	-0.241937328505375	0.785105379737613	0.371947149230326	0.263967182535284	1.30208546445594	3.2391220475281e-12	-0.0142576847806889	0.98584347466977	0.956269928490905	0.996354011656448	FALSE
C3_CORPUS_UTERI	G6_OTHNEU	PGS003381	32	685	10879	252000	0.0180319528041415	1.01819551007173	0.926230519219819	0.259217304390752	1.29591538233555	1.35173251591395e-11	0.100233478883815	1.10542898227312	0.585636273668074	0.949188275216823	FALSE
C3_CORPUS_UTERI	H7_LIDLACRIMALORBIT	PGS003381	30	687	17742	245137	-0.394949794206718	0.673713862738717	0.0539605500934328	0.255331946851462	1.29089005664989	2.54254315274693e-11	0.191842352176892	1.21147951480151	0.308705398941488	0.876515539173207	FALSE
C3_CORPUS_UTERI	H7_CONJUNCTIVA	PGS003381	31	686	24062	238817	-0.265804725469721	0.766588808155563	0.159272688167784	0.26749026595587	1.30668091048454	2.93077144137171e-12	-0.0844978432668516	0.918973637355601	0.646209246889586	0.959560870180748	FALSE
C3_CORPUS_UTERI	H7_MACULADEGEN	PGS003381	16	701	5105	257774	-0.0661497195153929	0.935990717723873	0.79828761149972	0.267883558809827	1.30719491982051	1.62295602789352e-12	-0.183176468715315	0.832621211176433	0.459536781670718	0.923237060164308	FALSE
C3_CORPUS_UTERI	H7_GLAUCOMA	PGS003381	25	692	8215	254664	-0.171555162678696	0.842353800246361	0.436927619619086	0.259891404296295	1.29678925327744	9.79353889570457e-12	0.106764917914763	1.11267265432401	0.599735095705051	0.951926082939544	FALSE
C3_CORPUS_UTERI	H7_VITREOUS	PGS003381	16	701	7320	255559	-0.101101263635732	0.903841501974951	0.694810605527789	0.266303654512192	1.30513130753304	2.1618452967437e-12	-0.121233625846785	0.885826983337228	0.630289939560766	0.957001785460726	FALSE
C3_CORPUS_UTERI	H7_OCUMUSCLE	PGS003381	14	703	10208	252671	-0.12926708577715	0.878739235448832	0.65161598248139	0.261597196725739	1.29900319429335	4.87302624944064e-12	0.0984791523176124	1.10349139891638	0.713888601759097	0.969650743920249	FALSE
C3_CORPUS_UTERI	H7_VISUALDISTBLIND	PGS003381	17	700	8559	254320	0.0144976959246559	1.01460329722626	0.956927537621167	0.259412827433287	1.29616878842653	8.10332646512904e-12	0.172195312530117	1.18790982423111	0.479940199350007	0.927981015387493	FALSE
C3_CORPUS_UTERI	H8_MIDDLEMASTOID	PGS003381	20	697	16698	246181	0.0922713938970216	1.09666240918227	0.690247215743938	0.266551849152399	1.30545527433009	2.41845175873393e-12	-0.104312413756723	0.900943786216659	0.640721654332473	0.958973227298805	FALSE
C3_CORPUS_UTERI	H8_INNER	PGS003381	18	699	9631	253248	-0.322941269276966	0.724016375124465	0.179744299481072	0.268165214690811	1.30756315081204	1.63518364911228e-12	-0.189542787121691	0.827337316757675	0.42377042832637	0.915433078571297	FALSE
C3_CORPUS_UTERI	H8_OTHEREAR	PGS003381	39	678	18492	244387	-0.267221517409839	0.765503480334187	0.135204604437975	0.256469219950908	1.29235898631443	2.94189397431645e-11	0.124289860861667	1.13234404565516	0.44822209685264	0.920955805417872	FALSE
C3_CORPUS_UTERI	I9_ISCHHEART	PGS003381	62	655	16043	246836	-0.170541394557014	0.843208184676905	0.224521092331338	0.27025864367753	1.31030330857605	5.47779492540005e-12	-0.079130802884504	0.92391906526211	0.552466660219614	0.942871361465899	FALSE
C3_CORPUS_UTERI	I9_CEREBVASC	PGS003381	23	694	9737	253142	-0.378559174145177	0.684847444593918	0.0775513637592313	0.27224765512999	1.31291211047136	9.12857149587831e-13	-0.265919610613283	0.76650074354904	0.207813723875958	0.825387686791137	FALSE
C3_CORPUS_UTERI	I9_HYPERTENSION	PGS003381	225	492	47170	215709	0.272883848179348	1.31374764178188	0.00262584150456993	0.255656291046886	1.29130881725431	1.72621255515548e-08	0.0197824766507633	1.01997944654876	0.805854886684807	0.980966501837435	FALSE
C3_CORPUS_UTERI	I9_OTHHEART	PGS003381	96	621	32377	230502	-0.0898161666749955	0.914099211723799	0.456435479308199	0.25809108270483	1.29445671587392	1.43446357224064e-10	0.0400322429953799	1.0408443335904	0.717041706194115	0.969950577858832	FALSE
C3_CORPUS_UTERI	I9_DOAAC	PGS003381	18	699	6682	256197	-0.0765855019929896	0.926273712654436	0.753979665932102	0.265796140725372	1.30446910345392	2.62529903700891e-12	-0.0843076440507578	0.919148442044367	0.719034397317432	0.970108751922841	FALSE
C3_CORPUS_UTERI	FG_DOAAC	PGS003381	11	706	3934	258945	-0.183241861902625	0.832566765201829	0.569815412107805	0.262176039940553	1.29975533114204	3.97769966834491e-12	0.0860023486611553	1.08980888789392	0.772498062481737	0.976796703100461	FALSE
C3_CORPUS_UTERI	J10_INFLUPNEU	PGS003381	21	696	21196	241683	-0.762819555161844	0.466349672924339	0.00109986543310744	0.262334266378838	1.29996100306967	5.41416604503425e-12	0.0480660174960926	1.04923992123046	0.828306042319147	0.983586161195355	FALSE
C3_CORPUS_UTERI	J10_PNEUMOPROBBAC	PGS003381	17	700	18449	244430	-0.890727053381535	0.410357292610035	0.000833787255422077	0.260025721474623	1.29696344604911	7.04360847734379e-12	0.150898027108351	1.1628780699961	0.543502695469634	0.9410824026018	FALSE
C3_CORPUS_UTERI	J10_LOWCHRON	PGS003381	65	652	36259	226620	-0.252915574540754	0.776533438248528	0.0605176743877031	0.266548532838549	1.30545094503786	1.22657123932644e-11	-0.0344938754624938	0.966094256548881	0.790728912726635	0.979059633046874	FALSE
C3_CORPUS_UTERI	K11_TEETH_HARD	PGS003381	12	705	9667	253212	-0.016039937751359	0.984088017007914	0.958863145485779	0.261273744843307	1.29858309720913	4.77416370111e-12	0.139687847235563	1.14991479374619	0.633620506175417	0.95773340316427	FALSE
C3_CORPUS_UTERI	HYPOT_THYRO_INCL	PGS003381	90	627	36987	225892	0.0348227163675618	1.03543612664936	0.773806684000305	0.253171545932811	1.28810422692371	2.66193292730402e-10	0.0841229562829082	1.08776263283665	0.457569572277217	0.922900260948479	FALSE
C3_CORPUS_UTERI	K11_OESSTODUO	PGS003381	57	660	27059	235820	-0.154275810776278	0.857035608753884	0.28325770793614	0.26860848825066	1.3081428874661	6.13689141054185e-12	-0.0652201281377862	0.936861211163501	0.638008071627884	0.958538853280946	FALSE
C3_CORPUS_UTERI	K11_INTESTOTH	PGS003381	91	626	36252	226627	-0.0993061250358119	0.905465479940012	0.405801382112578	0.260909045015821	1.29810959052675	7.92566428776424e-11	0.0200677901265138	1.02027050194889	0.858279056085541	0.987119670871912	FALSE
C3_CORPUS_UTERI	L12_DERMATITISECZEMA	PGS003381	44	673	27607	235272	0.0708730169080122	1.07344490786002	0.664950444694708	0.26336892252258	1.30130671176095	1.01378207428797e-11	0.00206840315791384	1.00207054377936	0.989365287779618	0.999140895308213	FALSE
C3_CORPUS_UTERI	L12_PAPULOSQUAMOUS	PGS003381	14	703	6916	255963	-0.00426455704017635	0.995744523270778	0.987500578140644	0.26695303823403	1.30597911380502	1.80580745132388e-12	-0.164795921621009	0.848066758518336	0.532520573584203	0.938335701945326	FALSE
C3_CORPUS_UTERI	L12_RADIATIONRELATEDSKIN	PGS003381	14	703	4573	258306	-0.107273490870423	0.898279968022466	0.704332112050801	0.262378131448189	1.3000180271999	4.17497665933335e-12	0.0564045876637039	1.05802566128399	0.835236534250504	0.984619790247816	FALSE
C3_CORPUS_UTERI	L12_DISORDSKINAPPENDIX	PGS003381	11	706	8816	254063	-0.201353912550974	0.817623013296133	0.521810994579975	0.264444731300275	1.30270742225717	2.52061000672017e-12	-0.049379741847775	0.95181961532231	0.872597318232129	0.988135106315999	FALSE
C3_CORPUS_UTERI	L12_OTHERSKINSUBCUTIS	PGS003381	29	688	11500	251379	0.145117546270803	1.15617546639529	0.453679619585249	0.269318906008149	1.30907254558641	2.04600505711499e-12	-0.134169228791713	0.874442071306173	0.468903758617825	0.925546085210179	FALSE
C3_CORPUS_UTERI	M13_OTHCONN	PGS003381	12	705	5832	257047	-0.122461763316838	0.88473973380961	0.694644138974432	0.260890879729641	1.29808601020872	5.3626969955973e-12	0.143997922478097	1.15488170923037	0.604915170404422	0.952748394342207	FALSE
C3_CORPUS_UTERI	M13_ARTHROPATHIES	PGS003381	199	518	77983	184896	-0.0338815402002979	0.966686011286427	0.709289151336101	0.271558925577884	1.31200818041896	7.3023809025617e-10	-0.0288886021774955	0.971524684173099	0.730082457184889	0.971871736191454	FALSE
C3_CORPUS_UTERI	M13_DORSOPATHY	PGS003381	139	578	58613	204266	-0.00624119227326281	0.993778243512054	0.95119169516251	0.248912456952054	1.28262974283769	2.55368434440591e-09	0.0750189894253816	1.07790461947963	0.427526892974034	0.916569701584575	FALSE
C3_CORPUS_UTERI	M13_SOFTTISSUE	PGS003381	107	610	55531	207348	-0.151286004878538	0.859601813186488	0.178452401837155	0.256597545838662	1.29252484007009	2.7112235667378e-10	0.0460943544116604	1.04717321170802	0.66130980158013	0.962290826314087	FALSE
C3_CORPUS_UTERI	N14_BREAST	PGS003381	36	681	16683	246196	-0.136020060119322	0.872825123336981	0.456896898729887	0.257260786191312	1.29338237904661	2.18442551932393e-11	0.126778909061199	1.13516601511532	0.465445306238762	0.925037305867544	FALSE
C3_CORPUS_UTERI	N14_FEMALEINFERT	PGS003381	24	693	14879	248000	0.175362350618823	1.19167794362967	0.455979873934088	0.254949090801968	1.29039592617893	2.25384938837389e-11	0.262339558243175	1.29996788230514	0.212522051323997	0.827440698226299	FALSE
C3_CORPUS_UTERI	O15_MATERN_CARE	PGS003381	27	690	44479	218400	-0.486010365440651	0.615075431752602	0.0216544896100465	0.260790799133007	1.29795610348701	9.00367464018571e-12	0.0700563708382191	1.07256864114346	0.719079388399616	0.970130492909226	FALSE
C3_CORPUS_UTERI	R18_GENERAL_SYMPTOMS_SIGNS	PGS003381	74	643	47675	215204	-0.112820658775631	0.89331085321313	0.38137788984835	0.27054667040862	1.31068076531096	8.48625783981428e-12	-0.0672549400247208	0.93495681303768	0.582906993642954	0.948671460881444	FALSE
C3_CORPUS_UTERI	AUTOIMMUNE	PGS003381	144	573	62814	200065	0.0203192863988569	1.02052712844586	0.83857469424701	0.255042136093818	1.29051599703041	1.2499014051362e-09	0.0424822736970891	1.04339756062853	0.648275866186064	0.959806489155511	FALSE
C3_CORPUS_UTERI	T2D	PGS003381	104	613	22477	240402	0.400899726368409	1.49316753566158	0.000519101752816521	0.260337016449213	1.29736724709945	1.40590954638939e-10	0.00118126570724933	1.00118196367639	0.991093524609932	0.999230422965561	FALSE
C3_CORPUS_UTERI	T1D_WIDE	PGS003381	14	703	4660	258219	-0.040669559611818	0.960146348666139	0.896556998377343	0.257390198560199	1.29354976955513	1.05689519284657e-11	0.313280166164885	1.36790471796585	0.246908583099006	0.847493765640915	FALSE
C3_CORPUS_UTERI	FG_OTHHEART	PGS003381	87	630	24612	238267	-0.00467673408044047	0.995334184812172	0.970604377833722	0.254161335381875	1.28937981007205	2.01770203673759e-10	0.0785160612069919	1.08168072812083	0.495759483099421	0.931341882681992	FALSE
C3_CORPUS_UTERI	ASTHMA_EXCL	PGS003381	107	610	84190	178689	-0.285162372870447	0.751892157519164	0.0108452392250818	0.26752762366224	1.30672972599812	4.40347655009603e-11	-0.0313290462887935	0.969156623214141	0.766514495023347	0.976514885805695	FALSE
C3_CORPUS_UTERI	COPD_ASTHMA_PNEUMONIA_SEPSIS	PGS003381	17	700	19313	243566	-0.924464562906677	0.396743793556947	0.000523309419910073	0.259809469945637	1.29668300604474	7.32534910714289e-12	0.154799336594361	1.1674236783888	0.533065173709119	0.938407849950888	FALSE
C3_CORPUS_UTERI	ILD_SYST_AUTO_DISEASES	PGS003381	41	676	20902	241977	-0.0370403364853193	0.963637264824723	0.822639820005361	0.266230471228817	1.30503579723364	5.57344871761473e-12	-0.0458103456299281	0.955223107249379	0.773479184555681	0.977057970873708	FALSE
C3_CORPUS_UTERI	PULM_INFECTIONS	PGS003381	56	661	51044	211835	-0.395279367986494	0.673491860899488	0.00567502231857504	0.274906349249076	1.31640738655442	1.85127891696729e-12	-0.143680233297325	0.866164674402841	0.303892746921431	0.87495553137748	FALSE
C3_CORPUS_UTERI	THYROID_DISORDER_IBD	PGS003381	13	704	7419	255460	-0.273885317789037	0.760419276824478	0.332149021885108	0.269372589059289	1.30914282248114	1.06049777547769e-12	-0.337028762421958	0.713888306450725	0.226699859204344	0.834549913976234	FALSE
C3_CORPUS_UTERI	RHEUMA_ENDPOINTS	PGS003381	122	595	47913	214966	-0.0840574954118933	0.919378394536011	0.441800972827186	0.253178483188346	1.28811316286288	7.54475215826632e-10	0.0605882689409854	1.06246137577189	0.543765792149637	0.941083200585313	FALSE
C3_CORPUS_UTERI	AB1_INFECT_PARASIT	PGS003381	105	612	57948	204931	-0.0631946106157462	0.938760763100854	0.569200344501319	0.266463692524503	1.30534019486782	5.21164305778026e-11	-0.0191145187293609	0.981067005262579	0.85659569902966	0.987008279018196	FALSE
C3_CORPUS_UTERI	D3_BLOOD_IMMUN	PGS003381	31	686	19714	243165	-0.470005473951212	0.62499884706014	0.0168333155215854	0.25805924883826	1.29441550896744	1.69612850148106e-11	0.119304798650361	1.1267132866457	0.514259985295765	0.934497110858846	FALSE
C3_CORPUS_UTERI	H8_EAR_MASTOID	PGS003381	70	647	41898	220981	-0.2215230212989	0.801297475026917	0.0956377121630277	0.262826413093061	1.30060093206251	2.77398181944494e-11	0.00466292239279093	1.00467381073266	0.970459946216429	0.997529015901026	FALSE
C3_CORPUS_UTERI	L12_SKIN_SUBCUTAN	PGS003381	104	613	59715	203164	-0.0440579730622958	0.956898481529727	0.695404164686149	0.26730384861719	1.3064373452098	4.46756508564758e-11	-0.0254015663999147	0.974918338964713	0.810517508879585	0.981605350633286	FALSE
C3_CORPUS_UTERI	CD2_BENIGN	PGS003381	146	571	67845	195034	-0.465357925026465	0.627910320145988	2.08029425395598e-06	0.268910746603511	1.30853834434262	1.65170675791115e-10	-0.0207433953419664	0.979470268958562	0.823066328522929	0.982962983109348	FALSE
C3_CORPUS_UTERI	D3_ANAEMIA	PGS003381	22	695	11229	251650	-0.365669305256104	0.693732176865565	0.129657542456312	0.255979301307116	1.29172599062342	1.83435973273054e-11	0.236126939753356	1.26633504822333	0.271313272512222	0.860402750514225	FALSE
C3_CORPUS_UTERI	E4_THYROID_CTRL_EXCLUSION	PGS003381	165	552	71722	191157	-0.00207504912686002	0.997927102299217	0.98248788149954	0.266864175638229	1.30586306626712	4.49701310405902e-10	-0.0141739268693549	0.985926050318244	0.8730213548391	0.988209866889659	FALSE
C3_CORPUS_UTERI	E4_METABOLIA	PGS003381	46	671	18451	244428	-0.113393791013638	0.892799014654193	0.499780232433168	0.253513646829922	1.28854496391927	5.84077144931751e-11	0.159527663682798	1.17295671007428	0.30270324979164	0.87495553137748	FALSE
C3_CORPUS_UTERI	F5_PSYCH	PGS003381	93	624	54997	207882	-0.0016545078044842	0.998346860139025	0.988552054182403	0.275077059874711	1.31663213046551	8.09852183689888e-12	-0.086713732114595	0.916939548411027	0.433214813896599	0.917782894391661	FALSE
C3_CORPUS_UTERI	G6_EPIPAROX	PGS003381	73	644	43092	219787	-0.110147586184524	0.895701932310441	0.390214669785604	0.274664989439162	1.31608969705811	3.78250865431851e-12	-0.109668937300204	0.896130761662183	0.376578557817324	0.900412217831937	FALSE
C3_CORPUS_UTERI	G6_NEURO	PGS003381	146	571	70467	192412	-0.0562505453649024	0.945302265117241	0.569885084777885	0.275324213383612	1.31695758093294	5.17232529786592e-11	-0.0589230551301538	0.942779308397481	0.528388493060146	0.937642342906638	FALSE
C3_CORPUS_UTERI	H7_SCLERACORNEA	PGS003381	19	698	9910	252969	0.0133399681497688	1.01342934249969	0.956796319020079	0.261069282029736	1.29831761239723	6.3567738304811e-12	0.0947472209452005	1.09938091952973	0.683054986563706	0.965437945425429	FALSE
C3_CORPUS_UTERI	H7_RETINALDISOTH	PGS003381	29	688	7957	254922	0.256348844510239	1.29220342739488	0.189633148847148	0.280174320262065	1.32336048077758	2.47110621421223e-13	-0.404808601658523	0.667104481331445	0.0299381181903512	0.555888961138765	FALSE
C3_CORPUS_UTERI	I9_CVD	PGS003381	374	343	99471	163408	0.156262786079136	1.16913339470604	0.07096811831843	0.270036704355985	1.31001253301718	6.48341414367295e-07	-0.0136291258566183	0.986463330170956	0.855855352086453	0.986781149601255	FALSE
C3_CORPUS_UTERI	J10_RESPIRATORY	PGS003381	181	536	111424	151455	-0.19821305845838	0.820195085020194	0.0277548840712704	0.292176809180635	1.33933980427904	1.57090598317039e-11	-0.115638700125596	0.890797010011059	0.180142291365005	0.808678131559882	FALSE
C3_CORPUS_UTERI	K11_GIDISEASES	PGS003381	265	452	108510	154369	-0.0666215679576924	0.935549176140254	0.430632119420962	0.225986262805701	1.25355844478399	1.67294069877926e-06	0.101825952305162	1.10719075095917	0.189867031179922	0.814201502104537	FALSE
C3_CORPUS_UTERI	K11_ORAL	PGS003381	69	648	66051	196828	-0.280302437646301	0.755555198561576	0.0435657921680684	0.252417855303139	1.28713376059946	1.63127756342909e-10	0.111805866203837	1.1182957405732	0.374311955203964	0.899850664700545	FALSE
C3_CORPUS_UTERI	M13_SYSTCONNECT	PGS003381	13	704	7540	255339	-0.309241326380241	0.734003614215636	0.305097489537866	0.260235133822089	1.29723507464912	6.25390663408786e-12	0.163435913307259	1.17754988749138	0.547980950235065	0.942119019857756	FALSE
C3_CORPUS_UTERI	M13_OSTEOCHONDRO	PGS003381	12	705	9737	253142	-0.574386591101632	0.563050142866901	0.0512888575213216	0.265398831490696	1.30395092877738	2.2084414732732e-12	-0.126368685742178	0.881289867870542	0.664035366909628	0.962680917992407	FALSE
C3_CORPUS_UTERI	N14_FEMALEGENNONINF	PGS003381	256	461	108050	154829	-0.186937835035581	0.829495300328483	0.0241609536929887	0.246699627957861	1.27979464050911	1.27367971621901e-07	0.0463419229359292	1.04743249092806	0.553762283930199	0.943300752316935	FALSE
C3_CORPUS_UTERI	O15_PREG_BIRTH_PUERP	PGS003381	351	366	167289	95590	-0.0641687534877967	0.937846721270868	0.437570666275515	0.275758813563532	1.31753005532429	1.76379950106105e-07	-0.0246972363009801	0.97560524517081	0.741869979857612	0.973675080548744	FALSE
C3_CORPUS_UTERI	FG_CVD	PGS003381	350	367	84191	178688	0.205895146720927	1.22862437194705	0.0172900395035028	0.259198711033504	1.29589128714189	7.74919465395873e-07	0.00675237185542956	1.00677522051687	0.92823166014908	0.994023366434272	FALSE
C3_CORPUS_UTERI	ASTHMA_INFECTIONS	PGS003381	11	706	12515	250364	-0.727478768832794	0.483125526996737	0.0173217418402319	0.269689491687538	1.30955775902611	9.28355142366385e-13	-0.372611996876326	0.688932488950214	0.22343358806427	0.832563535631421	FALSE
C3_CORPUS_UTERI	ASTHMA_HOSPITAL_INFECTIONS	PGS003381	11	706	12515	250364	-0.727478768832794	0.483125526996737	0.0173217418402319	0.269689491687538	1.30955775902611	9.28355142366385e-13	-0.372611996876326	0.688932488950214	0.22343358806427	0.832563535631421	FALSE
C3_CORPUS_UTERI	COPD_ASTHMA_INFECTIONS	PGS003381	56	661	51044	211835	-0.395279367986494	0.673491860899488	0.00567502231857504	0.274906349249076	1.31640738655442	1.85127891696729e-12	-0.143680233297325	0.866164674402841	0.303892746921431	0.87495553137748	FALSE
C3_CORPUS_UTERI	NEURODIS	PGS003381	162	555	80366	182513	-0.145035403607206	0.864991668743361	0.131427044253084	0.268885252638565	1.30850498493718	2.59978263701113e-10	-0.0249365557123884	0.975371791833841	0.781500311499194	0.978256497102834	FALSE
C3_CORPUS_UTERI	CD2_INSITU	PGS003381	19	698	6592	256287	0.173649806320328	1.18963888884583	0.530473446079304	0.253916221271982	1.28906380361799	2.29105599716335e-11	0.374290064993107	1.45395883185493	0.116397603433279	0.747386091972474	FALSE
C3_CORPUS_UTERI	E4_ENDONUTRMET	PGS003381	244	473	83349	179530	0.178718401013206	1.19568399335471	0.0410483804411176	0.249136612043136	1.28291728305012	6.50620815676627e-08	0.0419566270993706	1.04284924637311	0.596377337717117	0.951403597020663	FALSE
C3_CORPUS_UTERI	H7_CHOROIDRETINA	PGS003381	42	675	11708	251171	0.284768084746059	1.32945367178069	0.0826603429412706	0.282434787316927	1.32635527709007	2.72239618499022e-13	-0.317522913597134	0.727950000630163	0.0436559449888448	0.615231605519025	FALSE
C3_CORPUS_UTERI	M13_MUSCULOSKELETAL	PGS003381	304	413	125645	137234	-0.0697951793437924	0.932584812978981	0.40700484970278	0.256176236108724	1.29198040147547	2.28542590972491e-07	0.0172238561252154	1.01737304202315	0.820206454880566	0.982748543061125	FALSE
C3_CORPUS_UTERI	N14_GENITOURINARY	PGS003381	316	401	143847	119032	-0.28201008528785	0.754266077504222	0.000504380026543253	0.246161746123178	1.27910644731976	9.35973018578038e-07	0.0377404138318543	1.03846162761243	0.617082469722365	0.954674695074148	FALSE
C3_CORPUS_UTERI	DIABETES_FG	PGS003381	126	591	28037	234842	0.391779147221383	1.47961089913657	0.00021453605189272	0.256385330860103	1.29225057604136	5.47712293048318e-10	0.0233287896166829	1.02360303427547	0.812166738814797	0.981766069357013	FALSE
C3_CORPUS_UTERI	COPD_MULTIMORB	PGS003381	11	706	3332	259547	0.0241432843615502	1.02443709318991	0.937649497196016	0.269920860569126	1.30986078499423	8.97028020950391e-13	-0.416116585098719	0.659603366077972	0.175128787088065	0.805230353457856	FALSE
C3_CORPUS_UTERI	H7_EYE_ADNEXA	PGS003381	163	554	80269	182610	-0.267274536608467	0.765462895029022	0.00828343602721442	0.249245261312836	1.28305667864849	5.31903953983169e-09	0.0602231946994118	1.06207356928432	0.499645252710251	0.932098553567459	FALSE
C3_CORPUS_UTERI	DM2_RETINOPATHY	PGS003381	19	698	5418	257461	0.280625960831484	1.32395829904799	0.239276393609703	0.266340597787623	1.30517952424905	2.38868465859541e-12	-0.106845950068551	0.89866410147081	0.642688105186977	0.959275916213286	FALSE
C3_CORPUS_UTERI	DM_RETINOPATHY	PGS003381	15	702	3082	259797	0.536550084640274	1.71009698390511	0.0411643191413266	0.27016107668527	1.31017547245968	9.88391966147329e-13	-0.325444928897791	0.722205951848767	0.203429743783431	0.822336949989316	FALSE
C3_CORPUS_UTERI	CD2_BENIGN_BREAST_EXALLC	PGS003381	11	706	3775	259104	-0.0819672188159763	0.92130215957697	0.798406370862139	0.262087751615564	1.2996405829865	4.03646036610788e-12	0.0924665603055972	1.09687646173335	0.757060517499473	0.975306379545485	FALSE
C3_CORPUS_UTERI	CD2_BENIGN_LEIOMYOMA_UTERI_EXALLC	PGS003381	54	663	33053	229826	-0.864139059149959	0.421414209199479	2.39260953909304e-09	0.273665915813158	1.31477548315986	2.1572198211887e-12	-0.114988760988165	0.891376162037768	0.418842535491085	0.913940655990441	FALSE
C3_CORPUS_UTERI	C3_BREAST_EXALLC	PGS003381	35	682	16860	246019	-0.269094068892246	0.764071376919452	0.1425038505412	0.261913618936118	1.2994142927923	9.23656266479134e-12	0.03629140266404	1.03695797478464	0.835759339490873	0.984684630415026	FALSE
C3_CORPUS_UTERI	O15_POSTPART_HEAMORRH_ALLW	PGS003381	11	706	8565	254314	-0.077209536281245	0.925695866414115	0.834895778895644	0.257164281751658	1.29325756792738	9.77347372232638e-12	0.433034099572542	1.54192879891711	0.163702643490923	0.795304539031854	FALSE
C3_CORPUS_UTERI	O15_POSTPART_HEAMORRH_LB	PGS003381	11	706	8565	254314	-0.077209536281245	0.925695866414115	0.834895778895644	0.257164281751658	1.29325756792738	9.77347372232638e-12	0.433034099572542	1.54192879891711	0.163702643490923	0.795304539031854	FALSE
C3_CORPUS_UTERI	CD2_BENIGN_COLON_EXALLC	PGS003381	18	699	5910	256969	0.0433590748753461	1.04431281402808	0.874981488798206	0.25617774868161	1.29198235569147	1.53077837285656e-11	0.275666755827317	1.31740877207261	0.237232490000732	0.841308071219693	FALSE
C3_CORPUS_UTERI	CD2_BENIGN_LIPOMATOUS_EXALLC	PGS003381	16	701	5092	257787	0.160174983166897	1.17371623360738	0.538360209616721	0.265193224471292	1.30368285487335	2.64748278238248e-12	-0.0770022725603382	0.925887749468327	0.760804921013479	0.976025549971417	FALSE
C3_CORPUS_UTERI	CD2_BENIGN_SKIN_EXALLC	PGS003381	13	704	6449	256430	-0.165708625635519	0.847293077707763	0.557611580281048	0.270386632579559	1.31047102359044	8.64442669708393e-13	-0.378559965126258	0.68484690289276	0.174526816648365	0.804823196964371	FALSE
C3_CORPUS_UTERI	CD2_BENIGN_COLORECANI_EXALLC	PGS003381	22	695	7518	255361	-0.064411388576865	0.937619194352243	0.802825786138523	0.25142417751972	1.28585539962191	4.08603172219859e-11	0.378626548950535	1.46027759170232	0.0744051510791078	0.684713299024246	FALSE
C3_CORPUS_UTERI	C3_DIGESTIVE_ORGANS_EXALLC	PGS003381	12	705	3645	259234	0.172504635663639	1.18827732905623	0.593781898340564	0.26015552120649	1.29713180248272	6.0872777593573e-12	0.17519089208692	1.19147363779444	0.525359769135789	0.937066278743661	FALSE
C3_CORPUS_UTERI	C3_SKIN_EXALLC	PGS003381	29	688	8604	254275	-0.0289708908613436	0.971444741974727	0.884455519679887	0.262126321298538	1.29969071067846	7.22721840721416e-12	0.0358535684104203	1.03650405844103	0.851876634961059	0.986359080600144	FALSE
C3_CORPUS_UTERI	CD2_BENIGN_EXALLC	PGS003381	146	571	67845	195034	-0.465357925026465	0.627910320145988	2.08029425395598e-06	0.268910746603511	1.30853834434262	1.65170675791115e-10	-0.0207433953419664	0.979470268958562	0.823066328522929	0.982962983109348	FALSE
C3_CORPUS_UTERI	CD2_INSITU_EXALLC	PGS003381	19	698	6592	256287	0.173649806320328	1.18963888884583	0.530473446079304	0.253916221271982	1.28906380361799	2.29105599716335e-11	0.374290064993107	1.45395883185493	0.116397603433279	0.747386091972474	FALSE
C3_HEAD_AND_NECK	Q17_CONGEN_MALFO_DEFORMAT_CHROMOSOMAL_ABNORMALITI	PGS000792	28	954	26292	444264	0.0953485829598637	1.10004224428224	0.620744812408328	0.0724636432245073	1.07515371625729	0.0253845055329718	-0.106750324651702	0.898750040709043	0.580257580790557	0.948321908109973	FALSE
C3_HEAD_AND_NECK	R18_SYMPTOMS_SIGNS_ABNORMAL_CLINI_LABOR_FINDI_NOT_ELSEW_CLASSIFIED	PGS000792	349	633	249315	221241	0.0124813746636762	1.01255959210205	0.865927682400091	0.0262435632244	1.02659095782949	0.509687095109492	0.121292710872177	1.12895532150462	0.0691735649441746	0.674884968542017	FALSE
C3_HEAD_AND_NECK	ST19_INJURY_POISO_CERTA_OTHER_CONSE_EXTER_CAUSES	PGS000792	358	624	214731	255825	0.210496485523227	1.23429071532851	0.00248048224915623	0.0965189195197874	1.10133041758931	0.0160562116104208	-0.0740998001289303	0.92857901691117	0.264505246502726	0.857081825286004	FALSE
C3_HEAD_AND_NECK	VWXY20_EXTER_CAUSES_MORBIDI_MORTA	PGS000792	291	691	172652	297904	0.237930237594677	1.26862068770717	0.0011010963245714	0.0677199429235837	1.07006558707129	0.0754413933045489	0.00670073575989563	1.00672323591755	0.923718682476641	0.993646862698694	FALSE
C3_HEAD_AND_NECK	Z21_FACTO_INFLUENCI_HEALTH_STATUS_CONTACT_W_HEALTH_SERVI	PGS000792	273	709	269161	201395	-0.151179746363659	0.859693158051543	0.0576876616231908	0.0704072053029431	1.07294500120474	0.0612580465557104	-0.0038169509263379	0.996190324371421	0.957289646525443	0.99637471965699	FALSE
C3_HEAD_AND_NECK	AB1_GASTROENTERITIS_NOS	PGS000792	33	949	26715	443841	0.121482599860419	1.12916971804352	0.497059983802025	0.069103799287101	1.07154742923521	0.033463980211542	0.00780557126616087	1.00783611415407	0.965105769848079	0.997184983384839	FALSE
C3_HEAD_AND_NECK	AB1_OTHER_SEPSIS	PGS000792	11	971	6661	463895	0.201792728895469	1.22359436607018	0.509363728491215	0.0714047123623095	1.07401580539633	0.0262917047454848	-0.175577241683001	0.838972591015706	0.557857710096068	0.944262585097037	FALSE
C3_HEAD_AND_NECK	AB1_ERYSIPELAS	PGS000792	27	955	14539	456017	0.0652512312352739	1.06742716174495	0.741943329539778	0.0678650334107818	1.07022085467231	0.0362435786722588	0.0568359629767103	1.05848216589013	0.769890473872674	0.976681675321827	FALSE
C3_HEAD_AND_NECK	AB1_BACTINF_NOS	PGS000792	17	965	9936	460620	0.238711791810362	1.26961257110859	0.363112748141358	0.0646395987223521	1.06677448820618	0.0449291826165945	0.266751297676924	1.30571567142543	0.278227916554126	0.863156069454237	FALSE
C3_HEAD_AND_NECK	CD2_BENIGN_PAROTID	PGS000792	14	968	1684	468872	1.84492753011851	6.327641210377	1.21086390044884e-11	0.0718149473803121	1.0744564946765	0.0256744539257183	-0.161377670635449	0.85097062379413	0.53498454342267	0.939113088206536	FALSE
C3_HEAD_AND_NECK	CD2_BENIGN_COLON_NOS	PGS000792	12	970	4989	465567	0.299893403244549	1.34971492467566	0.310604799306358	0.0720999944994865	1.07476280905993	0.0249108713163932	-0.222171954529667	0.80077765515008	0.448814605926815	0.921028235412242	FALSE
C3_HEAD_AND_NECK	CD2_BENIGN_LEIOMYOMA_UTERI	PGS000792	41	941	33313	437243	-0.653462657476051	0.520241237103676	6.15679981908582e-05	0.0803487913564989	1.0836649747423	0.0139586011922651	-0.272418094472798	0.76153580061212	0.0863977653646262	0.706210611043269	FALSE
C3_HEAD_AND_NECK	C3_BREAST	PGS000792	25	957	17021	453535	-0.150415125720494	0.860350748558577	0.470114947446332	0.0651714709547206	1.0673420268503	0.0442681565412466	0.135059528785554	1.14460491926408	0.499737791612034	0.932098553567459	FALSE
C3_HEAD_AND_NECK	D3_ANAEMIA_IRONDEF_NAS	PGS000792	12	970	6813	463743	0.355369538251837	1.42670777997782	0.257500590440804	0.0653112311662175	1.06749120922235	0.0422053931909195	0.333858750883346	1.39634589701989	0.248966886161924	0.848844503567441	FALSE
C3_HEAD_AND_NECK	D3_ANAEMIANAS	PGS000792	20	962	7931	462625	0.534472137730237	1.70654718258818	0.0206996900415491	0.0678192158395971	1.07017182087543	0.0356509253624221	0.0809269113757925	1.08429164428605	0.721858695796405	0.970678800505579	FALSE
C3_HEAD_AND_NECK	E4_OBESITYCAL	PGS000792	12	970	12934	457622	0.0753041694554381	1.0782120601873	0.797653540381086	0.0720276826018353	1.07468509373159	0.0250990787051608	-0.206351719723328	0.813546885470922	0.468955435552873	0.925556298210658	FALSE
C3_HEAD_AND_NECK	E4_HYTHYNAS	PGS000792	44	938	44811	425745	-0.108489694461325	0.897188140776412	0.498560629076928	0.0687836407513189	1.07120441909099	0.0353349779066925	0.0199330757198701	1.02013306607111	0.89795479648818	0.99078916988291	FALSE
C3_HEAD_AND_NECK	E4_PCOS_CONSORTIUM_EXCLUSIONS	PGS000792	58	924	46108	424448	0.155495371502481	1.16823652887486	0.290299916481085	0.0774946188175472	1.08057641766406	0.0186961747695748	-0.135349656459655	0.873410464679481	0.315097318652835	0.877982897197478	FALSE
C3_HEAD_AND_NECK	E4_HYPERLIPNAS	PGS000792	15	967	8686	461870	-0.148508808223666	0.861992414515075	0.580514375379598	0.0734553572274738	1.07622049013291	0.0225084565236598	-0.274484648507887	0.759963670735671	0.299159651064131	0.872799102497351	FALSE
C3_HEAD_AND_NECK	E4_HYPOOSMNAT	PGS000792	11	971	2679	467877	1.10097417249223	3.00709402580693	0.000583052590979254	0.0666014126681089	1.06886935547215	0.038200683479851	0.253340578172959	1.28832197646956	0.404481452467717	0.90957280586562	FALSE
C3_HEAD_AND_NECK	F5_ALCOHOLAC	PGS000792	52	930	7768	462788	1.10962641523519	3.03322501608815	1.23003052376787e-13	0.055977031974289	1.05757339308477	0.0882234136957114	0.228914979437289	1.25723514362638	0.104579867041038	0.732287260062433	FALSE
C3_HEAD_AND_NECK	F5_ALCOHOL_DEPENDENCE	PGS000792	69	913	9222	461334	1.27874970670838	3.59214568107032	4.53049100356569e-24	0.0683409795854223	1.07073034342911	0.0392261925184267	0.00278948011760105	1.00279337433737	0.982025194530389	0.998639968897142	FALSE
C3_HEAD_AND_NECK	F5_ANXIETY	PGS000792	12	970	15924	454632	0.109040773445932	1.11520782028022	0.718017049650221	0.0667091359824962	1.06898450382374	0.0379676960103974	0.230582510237788	1.25933337089494	0.433417894251795	0.917868165761193	FALSE
C3_HEAD_AND_NECK	F5_ADO	PGS000792	65	917	47731	422825	0.361185692360391	1.43502991023025	0.00608064354338512	0.0625950941157817	1.06459569089039	0.0582273863747066	0.105134622916607	1.11086014752292	0.417643917847837	0.913630861595784	FALSE
C3_HEAD_AND_NECK	F5_PERSMOOD	PGS000792	23	959	6912	463644	0.68524963350524	1.98426711327045	0.00136656072262076	0.0673740694735979	1.06969554379274	0.0371455735332349	0.0808483253582452	1.08420643747195	0.706696044560027	0.969519613162702	FALSE
C3_HEAD_AND_NECK	AUD	PGS000792	81	901	14194	456362	1.22609131272723	3.40788312041891	3.74468351288689e-25	0.0633701156071975	1.06542109524224	0.0574910055643963	0.0668835277226666	1.06917094214775	0.562818527940756	0.945281126196415	FALSE
C3_HEAD_AND_NECK	ALCODELIRIUM	PGS000792	12	970	1600	468956	1.44861603360527	4.25721858876599	6.70336046483259e-07	0.0704457599213114	1.07298636898724	0.0284421615370788	-0.100615108200123	0.904281016261537	0.729064275888933	0.971754713464626	FALSE
C3_HEAD_AND_NECK	G6_SLEEPAPNO	PGS000792	39	943	32760	437796	-0.208531050157852	0.811775828543602	0.21779539525439	0.0641530358954062	1.06625556165091	0.0492042362396535	0.13250288362792	1.14168230827142	0.415630225247045	0.913280653628194	FALSE
C3_HEAD_AND_NECK	G6_EPLEPSY	PGS000792	26	956	10326	460230	0.537605250955484	1.71190237296362	0.00703747543024404	0.0726382143245812	1.07534142340793	0.0249144154680253	-0.109774140059027	0.896036491192633	0.580434424071372	0.948347780531386	FALSE
C3_HEAD_AND_NECK	G6_CARPTU	PGS000792	22	960	20037	450519	-0.080675066398169	0.922493391851084	0.711460586171262	0.0718017902322969	1.07444235798636	0.0263304689524521	-0.105849947236845	0.899559619355771	0.620676057056108	0.955232776014799	FALSE
C3_HEAD_AND_NECK	G6_TIA	PGS000792	29	953	12555	458001	0.105488120511182	1.111252903328	0.585974129594509	0.0655718004808365	1.06776940091763	0.0431695161214712	0.136106827075634	1.14580428997867	0.473443663591377	0.926807312172617	FALSE
C3_HEAD_AND_NECK	H7_CATARACTSENILE	PGS000792	59	923	35147	435409	-0.296712313578333	0.743257806786399	0.0405694508705349	0.0647820411381608	1.06692645296426	0.0494703886034912	0.0842252710460098	1.08787393270645	0.528545451926798	0.937642342906638	FALSE
C3_HEAD_AND_NECK	H7_CATARACTOTHER	PGS000792	23	959	11540	459016	-0.00180726218956198	0.998194369925381	0.993458714134682	0.0651962829039767	1.06736851001506	0.0437989974412426	0.178206198990346	1.19507171841223	0.398134614931484	0.907427366310156	FALSE
C3_HEAD_AND_NECK	H8_HL_SEN_NAS	PGS000792	29	953	23699	446857	-0.471391519424007	0.624133170309931	0.0176277873936635	0.0636010296691325	1.06566714436202	0.0498250079052935	0.200140908417118	1.22157487621564	0.289967640913362	0.868646552619605	FALSE
C3_HEAD_AND_NECK	I9_ANGINA	PGS000792	66	916	26204	444352	-0.324915341740918	0.722588524139228	0.0131500748364597	0.0787525343563138	1.08193654681511	0.0173039215183474	-0.148814677370312	0.861728797948974	0.24248988328471	0.844892005206811	FALSE
C3_HEAD_AND_NECK	I9_MI_STRICT	PGS000792	45	937	15032	455524	-0.169625587151271	0.843980754685687	0.283808068140661	0.0824217584475305	1.08591370654088	0.011827479683855	-0.277192243419308	0.757908780128977	0.0652892776086169	0.6681247339311	FALSE
C3_HEAD_AND_NECK	I9_MI	PGS000792	51	931	16569	453987	-0.105816624890887	0.899589595292049	0.477421745541578	0.0834484037515216	1.08702912722097	0.0110599912777012	-0.264704904753998	0.767432382212293	0.062694526640501	0.662651702997036	FALSE
C3_HEAD_AND_NECK	I9_CORATHER	PGS000792	68	914	28953	441603	-0.187606297060892	0.828940999505205	0.163194010544396	0.092065693214123	1.09643684817562	0.00546668712592119	-0.33065852566241	0.718450459552746	0.00847992022498564	0.38234470802748	FALSE
C3_HEAD_AND_NECK	I9_STR	PGS000792	38	944	14371	456185	0.164121210380905	1.17835713555413	0.331972531871535	0.0662002215529073	1.06844062059148	0.0422194844545241	0.0893288997989263	1.09344022946293	0.590657206527628	0.950139839650909	FALSE
C3_HEAD_AND_NECK	I9_STR_SAH	PGS000792	42	940	16398	454158	0.104281668814311	1.10991303878057	0.516303805647836	0.0667118410776679	1.06898739553247	0.0410404774608711	0.0682528529313643	1.07063598770423	0.6676545440191	0.963074147692573	FALSE
C3_HEAD_AND_NECK	I9_OTHARR	PGS000792	30	952	22263	448293	-0.227832814526085	0.796257371373978	0.227604905538545	0.0672034435471393	1.0695130415698	0.0383270704815905	0.0699776041453414	1.07248416178584	0.707910016161113	0.969519613162702	FALSE
C3_HEAD_AND_NECK	I9_HYPTENS	PGS000792	256	726	97516	373040	0.0828175921580257	1.08634363287667	0.283956541469114	0.0805419551132244	1.08387431975814	0.03039890584146	-0.042168397978397	0.958708322434884	0.561458661490231	0.945104341246108	FALSE
C3_HEAD_AND_NECK	I9_HYPTENSESS	PGS000792	133	849	69523	401033	-0.000470836894033972	0.999529273932262	0.996230190961377	0.0691270291643517	1.07157232143958	0.0443526966553976	0.00231851021057948	1.00232120003377	0.980145542532225	0.998451203368709	FALSE
C3_HEAD_AND_NECK	I9_HYPTENSHD	PGS000792	13	969	5185	465371	-0.0679955442532234	0.934264636414581	0.809332621367104	0.0711712729085082	1.07376511699477	0.0269248825296914	-0.133012567328684	0.875454089920341	0.634608664090696	0.957854439762492	FALSE
C3_HEAD_AND_NECK	I9_STEMI	PGS000792	11	971	3409	467147	-0.25123225237623	0.777841694996495	0.53209695100902	0.0797437389112548	1.08300949891813	0.0131115366991046	-0.879252813967176	0.415092947492634	0.00315355259360083	0.251817880967054	FALSE
C3_HEAD_AND_NECK	I9_NSTEMI	PGS000792	17	965	7499	463057	-0.0785110806866432	0.924491815870682	0.750744774074015	0.0711893694066636	1.07378454855905	0.0272340891655778	-0.0998155738506429	0.905004309105828	0.679219799500766	0.96476237150026	FALSE
C3_HEAD_AND_NECK	I9_IHD	PGS000792	133	849	46543	424013	-0.161131150335945	0.851180431187004	0.103065968426619	0.101668755116541	1.107016717365	0.0031238993952973	-0.239973783907518	0.786648483645628	0.00985628733440238	0.402551860444626	FALSE
C3_HEAD_AND_NECK	I9_UAP	PGS000792	28	954	9020	461536	0.0791390476482586	1.08235481049852	0.683961408063815	0.0683587799028367	1.07074940293872	0.0350367553813139	0.039524754072517	1.04031625063014	0.835039366136003	0.984604087427395	FALSE
C3_HEAD_AND_NECK	I9_NONRHEVALV	PGS000792	16	966	14641	455915	-0.697033446084084	0.498060638116402	0.0101671043874449	0.064404093201174	1.06652328650521	0.0455006874454978	0.314099999368464	1.36902663150112	0.21515780556287	0.828422867601934	FALSE
C3_HEAD_AND_NECK	I9_CAVS_RHEU	PGS000792	11	971	5818	464738	-0.24440601052058	0.783169594608699	0.432145025405518	0.0681326459576205	1.07050729752705	0.0339131991468164	0.123917735600042	1.13192275022312	0.689979890369779	0.966523026218378	FALSE
C3_HEAD_AND_NECK	I9_CAVS_DX	PGS000792	11	971	5752	464804	-0.227204018589513	0.796758212220405	0.465299690076248	0.0681041541479563	1.07047679727139	0.0339892323038233	0.125867426299765	1.13413180226637	0.685173646004796	0.96589145250968	FALSE
C3_HEAD_AND_NECK	I9_HEARTFAIL	PGS000792	44	938	16618	453938	0.0272843710442446	1.02765999796234	0.863214471005334	0.0697952522222285	1.07228861006659	0.0328547042596729	-0.00808661419540936	0.99194599451195	0.957846638496459	0.996449357303338	FALSE
C3_HEAD_AND_NECK	I9_HEARTFAIL_NS	PGS000792	88	894	31719	438837	0.264980333199955	1.30340534171407	0.0242317446501839	0.0693857349064916	1.0718495792148	0.0384113670587223	-0.00241446912290869	0.997588443363157	0.982649083956965	0.998646298315572	FALSE
C3_HEAD_AND_NECK	I9_ATHSCLE	PGS000792	40	942	8270	462286	0.684591819889033	1.98296226456582	3.1064901564785e-05	0.0711415538691255	1.07373320620115	0.0292202519673561	-0.0372611750901305	0.96342448001203	0.817716568467219	0.982171119138304	FALSE
C3_HEAD_AND_NECK	I9_VTE	PGS000792	18	964	14178	456378	-0.515593364080098	0.597146164391036	0.0591098211820017	0.0597536294511293	1.06157497351584	0.063938272557698	0.517108679528275	1.67717139260217	0.0320726873849093	0.564287440480761	FALSE
C3_HEAD_AND_NECK	I9_VARICVE	PGS000792	53	929	30582	439974	-0.271476256454367	0.762253381851134	0.0601678265415183	0.0779526374221064	1.08107145512652	0.0176128747047123	-0.163470186243015	0.849191816222623	0.249722560316535	0.849072386180494	FALSE
C3_HEAD_AND_NECK	I9_TIA	PGS000792	29	953	12555	458001	0.105488120511182	1.111252903328	0.585974129594509	0.0655718004808365	1.06776940091763	0.0431695161214712	0.136106827075634	1.14580428997867	0.473443663591377	0.926807312172617	FALSE
C3_HEAD_AND_NECK	J10_ASTHMA	PGS000792	51	931	40563	429993	-0.0170710888137122	0.983073796600819	0.907854024919591	0.0626158191754728	1.06461775492827	0.0564150719324413	0.130404205117039	1.13928879662903	0.364293123414035	0.895316070414358	FALSE
C3_HEAD_AND_NECK	J10_ASTHMA_MAIN	PGS000792	41	941	34235	436321	-0.0453920617270886	0.955622745274011	0.778585032184428	0.0676108248108777	1.06994882990424	0.0383517191276349	0.0436345631461288	1.04460054959143	0.784211580081883	0.978539583113192	FALSE
C3_HEAD_AND_NECK	J10_CHRONSINUSITIS	PGS000792	28	954	16936	453620	0.204501566419712	1.22691337770555	0.29775602379063	0.0774311880585291	1.08050787805549	0.0168990419147036	-0.286354876695372	0.750996057652843	0.138702607432621	0.771187904674464	FALSE
C3_HEAD_AND_NECK	J10_SINUSITIS	PGS000792	23	959	21390	449166	-0.0246247424539938	0.975675973111812	0.912818700194509	0.0625199742578364	1.064515721617	0.0531391593739543	0.300010103654984	1.34987244615257	0.163411057804326	0.794982885723914	FALSE
C3_HEAD_AND_NECK	J10_TONSILLITIS	PGS000792	12	970	15481	455075	-0.17007325743184	0.843603014142358	0.573892080734854	0.0668743499528941	1.06916112958803	0.0375006935538754	0.209775422416116	1.23340103462675	0.473279643872804	0.926807312172617	FALSE
C3_HEAD_AND_NECK	J10_BRONCHITIS	PGS000792	16	966	11463	459093	-0.0186493503739384	0.98152347274686	0.950126308637247	0.0603391245074897	1.06219670240663	0.0610070737246221	0.565467172943546	1.76026994115162	0.0267979909423213	0.538247854343044	FALSE
C3_HEAD_AND_NECK	J10_ACUTEUPPERINFEC	PGS000792	28	954	36147	434409	-0.273822489166872	0.760467054420793	0.168997731094862	0.0643386313227439	1.0664534721726	0.0470663221449732	0.183106761612834	1.20094261580746	0.347129697926069	0.890355967543146	FALSE
C3_HEAD_AND_NECK	J10_PNEUMONAS	PGS000792	62	920	32327	438229	0.301669855467388	1.35211475971883	0.0253173194914772	0.0636903091668954	1.0657622908367	0.0538631327404239	0.0875297153476868	1.0914746975112	0.499058832334424	0.931920871191215	FALSE
C3_HEAD_AND_NECK	J10_COPDNAS	PGS000792	38	944	9472	461084	0.701729962956194	2.01723944014694	2.98065835830873e-05	0.0728772589987475	1.07559850877432	0.0253706963663334	-0.100032210629262	0.904808273122735	0.543806789675268	0.941083200585313	FALSE
C3_HEAD_AND_NECK	J10_INFLUENZA	PGS000792	13	969	6660	463896	0.381432541230903	1.46438087354812	0.198486791090651	0.0749052697523934	1.07778204748834	0.0198990312689945	-0.399409649613944	0.670715886564406	0.150389446938875	0.783410691866547	FALSE
C3_HEAD_AND_NECK	J10_PNEUMOBACTEROTH	PGS000792	19	963	9658	460898	0.330015961541562	1.39099033063656	0.165885197509335	0.0667349381301337	1.06901208627557	0.0385909444068542	0.139061259097752	1.14919449646537	0.552849191779981	0.943017964933618	FALSE
C3_HEAD_AND_NECK	J10_SEPTDEV	PGS000792	19	963	12348	458208	-0.267696202811779	0.7651401932373	0.263773031053687	0.0657822743892367	1.06799416216907	0.0413523817902972	0.197792092815689	1.2187089891258	0.405074675376253	0.90966798405222	FALSE
C3_HEAD_AND_NECK	J10_CHRONTONSADEN	PGS000792	29	953	52973	417583	-0.467767928914028	0.626398875858254	0.0144473729067433	0.0681574954371082	1.0705338994067	0.0355860537546207	0.0365002271496919	1.0371745396116	0.847219003191628	0.985854146324375	FALSE
C3_HEAD_AND_NECK	J10_CHRONLARYNGITIS	PGS000792	14	968	3749	466807	0.759823602205967	2.13789906655403	0.0109168859960002	0.0634698737670903	1.06552738499176	0.0485467709814089	0.453834517728603	1.57433745098037	0.102055397232876	0.729027812818025	FALSE
C3_HEAD_AND_NECK	J10_VOCALLARYNX	PGS000792	29	953	18673	451883	0.202418660678584	1.22436049241995	0.286103869765572	0.0703431042134192	1.07287622646545	0.0301263325431041	-0.0255521797440082	0.974771514310617	0.891768834035187	0.990252047066362	FALSE
C3_HEAD_AND_NECK	J10_RESPDISOTH	PGS000792	21	961	3578	466978	0.892814701091314	2.44199346864238	0.000102321989673311	0.0776855642984012	1.08078276854798	0.0162336767171631	-0.392058416318893	0.675664642966514	0.0681878945510279	0.672828921264845	FALSE
C3_HEAD_AND_NECK	K11_REFLUX	PGS000792	24	958	22411	448145	-0.2220874182263	0.800845352794279	0.292789591427722	0.0668051901205913	1.06908718914048	0.0389453990187671	0.104337479144756	1.10997498512264	0.612141164129769	0.953901704031736	FALSE
C3_HEAD_AND_NECK	K11_OTHENTERCOL	PGS000792	12	970	7026	463530	0.297207600636249	1.34609472056353	0.307580881769371	0.071136901262599	1.07372821055465	0.0269297958289775	-0.151312395503448	0.859579128056803	0.602662955821986	0.952333338324414	FALSE
C3_HEAD_AND_NECK	K11_CARIES_DENTIN	PGS000792	12	970	5286	465270	0.784710677177217	2.19177271912025	0.0123323512554671	0.0654515990562998	1.06764106122803	0.0417602525294859	0.306407923286552	1.35853637215391	0.288052799626069	0.867872608330374	FALSE
C3_HEAD_AND_NECK	K11_CARIES_1	PGS000792	92	890	143372	327184	-0.160182488707071	0.851988296536162	0.177248237593131	0.0592808443642561	1.06107319532574	0.0773963955740253	0.107896396283334	1.11393233187824	0.324793316871072	0.88209713816447	FALSE
C3_HEAD_AND_NECK	K11_CARIES_3	PGS000792	87	895	133645	336911	-0.155587355062308	0.855912305390373	0.198451336885624	0.061523880406223	1.06345589198427	0.0660430077602377	0.0890389410900211	1.09312322290736	0.428296303530969	0.916836732354826	FALSE
C3_HEAD_AND_NECK	K11_PULPITIS_1	PGS000792	56	926	70673	399883	-0.116786268757448	0.88977534563214	0.433839720079384	0.0536733334622052	1.05513986696419	0.102755506406947	0.277167243490782	1.3193870114736	0.0459239121804486	0.623574197676176	FALSE
C3_HEAD_AND_NECK	K11_PULPITIS_4	PGS000792	56	926	70756	399800	-0.117987986425126	0.888706729095317	0.429113979750407	0.0536725651389108	1.05513905627596	0.102763633490672	0.277104875768933	1.31930472687743	0.0459573964522307	0.623649406316987	FALSE
C3_HEAD_AND_NECK	K11_PARODON	PGS000792	33	949	21186	449370	0.368740539900607	1.44591239842684	0.0453954406981838	0.065786168838257	1.06799832142599	0.0429637146710273	0.102985684334196	1.10847554039703	0.562530838113783	0.945177081561887	FALSE
C3_HEAD_AND_NECK	K11_PARODON_OPER	PGS000792	33	949	21207	449349	0.367709663118505	1.44442260893298	0.0460029254469565	0.0657900948555015	1.06800251441405	0.0429508704996917	0.102854421220345	1.10833004799508	0.563061659560489	0.945301681493726	FALSE
C3_HEAD_AND_NECK	K11_LIP_ORAL_MUCOSA	PGS000792	24	958	3609	466947	1.59795073833279	4.94289275787474	2.18949743174149e-12	0.0599836765751181	1.06181921387772	0.0636888077682988	0.338031993069817	1.40218536290193	0.0988369549080076	0.725015382145374	FALSE
C3_HEAD_AND_NECK	K11_ORAL_LEUCOPLAC_RELAT	PGS000792	17	965	1071	469485	2.33619215158729	10.3417815545834	2.78926148864356e-19	0.0642876307132562	1.06639908378246	0.0461033741896333	0.208651766074728	1.23201589408943	0.366041114208114	0.895977507711237	FALSE
C3_HEAD_AND_NECK	K11_ORAL_LEUCOPLAC_RELAT_INCLAVO	PGS000792	19	963	1677	468879	2.15557212777751	8.63282784695529	2.03609113103348e-18	0.0638878108161454	1.06597280143426	0.0477121153174684	0.189152485071677	1.20822517473934	0.386488470467771	0.904286934843984	FALSE
C3_HEAD_AND_NECK	K11_GULC	PGS000792	23	959	3961	466595	1.03022041861289	2.80168330979398	2.44454546296153e-06	0.065267430742411	1.06744445367894	0.0434687032745701	0.192878572037606	1.21273552457435	0.374460292351345	0.899967747776016	FALSE
C3_HEAD_AND_NECK	K11_DULC	PGS000792	13	969	2524	468032	0.566241823783523	1.76163406403137	0.0433012220297188	0.0694046235501524	1.07186982519077	0.0309443069435159	0.020919065465056	1.02113940285032	0.940830052328508	0.994984496351227	FALSE
C3_HEAD_AND_NECK	K11_CHRONGASTR	PGS000792	13	969	7603	462953	-0.081931750513424	0.921334837180214	0.77342729198221	0.0724735544263653	1.0751643723756	0.0242590101870575	-0.228574356506899	0.795667131976264	0.411158389380273	0.912111734449137	FALSE
C3_HEAD_AND_NECK	K11_OTHGASTR	PGS000792	13	969	6194	464362	-0.139503182197087	0.869790255355977	0.687074830053558	0.0611760609305559	1.06308606563366	0.057074889414531	0.67867358007715	1.97126127712385	0.0229622158833849	0.518597111518074	FALSE
C3_HEAD_AND_NECK	K11_APPENDACUT	PGS000792	38	944	31343	439213	-0.249201973007347	0.779422535172678	0.139872922289245	0.0646898327208164	1.06682807790018	0.0470795301115284	0.126751635890128	1.13513505596058	0.448087642247418	0.920853269246762	FALSE
C3_HEAD_AND_NECK	K11_HERING	PGS000792	75	907	29955	440601	-0.220199785556316	0.802358482312883	0.0743072234572963	0.0636440797783928	1.06571302243654	0.0555587918522204	0.0734984417964273	1.07626685962772	0.541254595629267	0.940628111901588	FALSE
C3_HEAD_AND_NECK	K11_UMBHER	PGS000792	16	966	7613	462943	0.327110836845669	1.38695519440021	0.196356174202586	0.0709832036859424	1.07356319381236	0.0275883984615958	-0.0962459707660734	0.908240587958242	0.700531228424224	0.968600329878104	FALSE
C3_HEAD_AND_NECK	K11_VENTHER	PGS000792	11	971	6294	464262	-0.0107647774378609	0.989292955432579	0.971869516491632	0.0717807842299556	1.07441978848472	0.025529472231134	-0.201077909749641	0.817848710683359	0.50040382810746	0.932191788734814	FALSE
C3_HEAD_AND_NECK	K11_DIAHER	PGS000792	12	970	9277	461279	-0.15720716476262	0.854527012593733	0.591659658233093	0.0694435947518057	1.07191159805984	0.0307964768097778	0.00337755449602477	1.00338326486042	0.990633499911647	0.999183647345266	FALSE
C3_HEAD_AND_NECK	K11_DIVERTIC	PGS000792	39	943	22953	447603	-0.0240483760783695	0.976238482026258	0.888824440008209	0.0615689177413752	1.06350378828225	0.0589735049885487	0.197962703454867	1.2189169315835	0.227198386276366	0.834841545152743	FALSE
C3_HEAD_AND_NECK	K11_OTHFUNC	PGS000792	16	966	12005	458551	0.000136051570595472	1.00013606082603	0.999589821203093	0.0651993431420236	1.06737177642178	0.0429869244319599	0.258908321729801	1.29551502880668	0.304061401324823	0.87495553137748	FALSE
C3_HEAD_AND_NECK	K11_FISSANAL	PGS000792	11	971	8526	462030	-0.361530876682378	0.696609086765915	0.233536103834711	0.070303968721042	1.07283423974766	0.028701127906938	-0.0718547106035567	0.930666101905198	0.811083236221362	0.981622460389123	FALSE
C3_HEAD_AND_NECK	K11_ALCOLIV	PGS000792	16	966	1695	468861	1.63211455478735	5.11467855988842	6.44009101091436e-10	0.065402385106167	1.06758851968698	0.0423453109347635	0.244066015789552	1.27642859214944	0.327797580032182	0.882417823829927	FALSE
C3_HEAD_AND_NECK	K11_CHOLELITH	PGS000792	57	925	33983	436573	-0.105776097696841	0.899626053872916	0.449035833864124	0.0668524256936067	1.06913768927916	0.042389364488573	0.0456225230485729	1.0466792390892	0.737013460387917	0.973137629302273	FALSE
C3_HEAD_AND_NECK	K11_ACUTPANC	PGS000792	22	960	5220	465336	0.656556609449732	1.92814154596355	0.00624732546003243	0.0601805534017111	1.06202828205463	0.0624613626787209	0.424773186638718	1.52924352746029	0.0561484096238394	0.651090086632773	FALSE
C3_HEAD_AND_NECK	K11_CHRONPANC	PGS000792	16	966	2631	467925	1.28506856441325	3.61491580330165	1.57609251508843e-06	0.0649487152648752	1.06710429681965	0.0437768974223372	0.271525383946707	1.31196417426249	0.2935506151261	0.870851722869129	FALSE
C3_HEAD_AND_NECK	K11_GIBLEEDING	PGS000792	15	967	6732	463824	0.166133664305249	1.18073091275333	0.571212992170366	0.0619226536791684	1.06388005433764	0.0544086404629732	0.515470426454488	1.67442601084205	0.0507418093862935	0.637412821650533	FALSE
C3_HEAD_AND_NECK	K11_OTHDISDIG	PGS000792	15	967	6462	464094	0.313144088448181	1.36771858927943	0.282227852260822	0.0623885708473412	1.06437584981067	0.0526504610593992	0.474070833294465	1.60652077815666	0.0687574821088133	0.673615114443474	FALSE
C3_HEAD_AND_NECK	APPENDACUT_COMPLIC	PGS000792	14	968	7256	463300	-0.0867783649368727	0.916880285935326	0.747534871621782	0.0695213977932153	1.07199499928668	0.0307493179358124	-0.00646379852550066	0.9935570468825	0.980909302871704	0.998481822243063	FALSE
C3_HEAD_AND_NECK	K11_CONSTIPATION	PGS000792	37	945	29247	441309	-0.240616253315415	0.786143248376598	0.182070461221578	0.0584189440639421	1.06015905002768	0.0728545762180041	0.293837590851812	1.3415660033811	0.0834286338683616	0.700965757902856	FALSE
C3_HEAD_AND_NECK	K11_FISTULA	PGS000792	12	970	8846	461710	-0.296306883137927	0.743559207220667	0.30826624769397	0.0706211226949466	1.07317454735224	0.0280767184784501	-0.0922305822564217	0.911894858527235	0.748195270960724	0.974220888537908	FALSE
C3_HEAD_AND_NECK	K11_STRICTURE	PGS000792	14	968	6450	464106	0.297239180581029	1.34613723083171	0.277395642764298	0.0728151511627839	1.07553170775303	0.0236976056395054	-0.235072345038291	0.790513657819144	0.378240163256474	0.901178063386164	FALSE
C3_HEAD_AND_NECK	L12_ATOPIC	PGS000792	17	965	20062	450494	0.341032730086765	1.40639927167906	0.168178644799335	0.0718562004876272	1.07450082025986	0.0257883892583	-0.130983478539784	0.877232267429326	0.595078922292798	0.951104368013747	FALSE
C3_HEAD_AND_NECK	L12_OTHERCONTACT	PGS000792	14	968	2564	467992	1.18341035924824	3.26549173466313	1.75789909383783e-05	0.0670848382898034	1.06938619922252	0.0371414858458054	0.144903908918557	1.1559284905125	0.57225406277785	0.947132236233744	FALSE
C3_HEAD_AND_NECK	L12_DERM_NAS	PGS000792	24	958	14808	455748	0.283804058474262	1.32817266107715	0.201358225320013	0.0621082934049726	1.06407757107212	0.0548727207650618	0.295539322278453	1.343850932026	0.159405172516141	0.79228622411445	FALSE
C3_HEAD_AND_NECK	L12_LICHENPLANUS	PGS000792	12	970	2992	467564	1.01606765493055	2.76231101855382	0.00105962929373363	0.0666039295053659	1.06887204564575	0.0382552962087778	0.144119083146202	1.15502164394697	0.636617856158737	0.958325831076131	FALSE
C3_HEAD_AND_NECK	L12_ACTINKERA	PGS000792	12	970	7248	463308	-0.224176674033466	0.799173928614628	0.453219719805848	0.0681156795932964	1.0704891350643	0.0341495637473444	0.107574849022579	1.11357420756829	0.709093865582608	0.969553111120319	FALSE
C3_HEAD_AND_NECK	M13_RHEUMA	PGS000792	27	955	11714	458842	0.439951654474258	1.55263215387907	0.0258393402024995	0.074586008934216	1.077438008832	0.0212980400559233	-0.21299996372476	0.808156166532547	0.285078280744058	0.866091803826375	FALSE
C3_HEAD_AND_NECK	M13_GOUT	PGS000792	23	959	5882	464674	0.438301463461371	1.55007212709995	0.0497465988877449	0.0635601959638123	1.06562363011231	0.0493304930376475	0.243948411340811	1.27627848729518	0.250731527522509	0.849399467185231	FALSE
C3_HEAD_AND_NECK	M13_ARTHTROSIS_COX_PRIM_ICD10	PGS000792	19	963	15275	455281	-0.366236523362238	0.693338790992381	0.123464563663826	0.0678305040354565	1.07018390125273	0.0356305363325283	0.0858327530334564	1.08962407674353	0.706285887714855	0.969468631674816	FALSE
C3_HEAD_AND_NECK	M13_ARTHTROSIS_COX	PGS000792	27	955	17366	453190	-0.25968212262493	0.771296724617682	0.202943605249407	0.0647226876518985	1.06686312903896	0.0458841070330479	0.171713280852838	1.18733735205203	0.373948654498685	0.899731235563846	FALSE
C3_HEAD_AND_NECK	M13_ARTHROSIS_KNEE_PRIM_ICD10	PGS000792	47	935	33817	436739	-0.154351157285028	0.856971036545565	0.320190171379548	0.0654221494567332	1.06760962008926	0.0458208002464674	0.0844628368713616	1.08813240507604	0.569861038953477	0.946806032257111	FALSE
C3_HEAD_AND_NECK	M13_ARTHROSIS_KNEE	PGS000792	60	922	38416	432140	-0.163557470236611	0.849117698604263	0.236821606324459	0.0637667384976035	1.06584374944816	0.0533058807160716	0.0938301544396705	1.09837317626603	0.478299500113442	0.927538544283481	FALSE
C3_HEAD_AND_NECK	M13_ARTHROSIS_OTH	PGS000792	26	956	17804	452752	-0.0277183999746065	0.972662229948155	0.891351978603812	0.0668069874679364	1.06908911066323	0.039112165308111	0.0993748962238761	1.10448028744189	0.618159452273446	0.954850789487246	FALSE
C3_HEAD_AND_NECK	M13_HALLUXVALGUS	PGS000792	27	955	14869	455687	0.132209407319974	1.14134730072353	0.519642753382201	0.0639265634012955	1.06601411143645	0.0484526794769025	0.203900163574462	1.22617573034317	0.300073946535987	0.873291987773017	FALSE
C3_HEAD_AND_NECK	M13_HAMMERTOE	PGS000792	11	971	4979	465577	0.253797917288072	1.28891131125491	0.443783200678843	0.06528604380748	1.06746432227692	0.0421637620682552	0.374631342571976	1.45445512008605	0.219159077861813	0.830014673914759	FALSE
C3_HEAD_AND_NECK	M13_MENISCUSDERANGEMENTS	PGS000792	38	944	24493	446063	-0.0328769911508396	0.967657582714064	0.844139202282039	0.0742793309884838	1.07710763301887	0.0226429053171014	-0.125988411962776	0.881625063028271	0.448021079672031	0.920809875419495	FALSE
C3_HEAD_AND_NECK	M13_KNEEDERANGEMENTS	PGS000792	61	921	36760	433796	-0.0403745515158117	0.960429641397116	0.761894970651005	0.0743660895769715	1.0772010854106	0.0242762090148644	-0.0777399052202798	0.925205036251618	0.554032748523897	0.943313337335471	FALSE
C3_HEAD_AND_NECK	M13_JOINTOTH	PGS000792	22	960	30928	439628	-0.218092504801676	0.804051059642456	0.316134113079962	0.0709965804284585	1.07357755468683	0.028028391652247	-0.0669764114890112	0.935217261459242	0.756347896498296	0.975255700884428	FALSE
C3_HEAD_AND_NECK	M13_SPONDYLOSIS	PGS000792	33	949	16955	453601	0.241563857742214	1.27323875847398	0.177880130721197	0.0705037538200571	1.0730485974545	0.0301578683666532	-0.030920783342147	0.96955237473274	0.859218548566824	0.987130472478102	FALSE
C3_HEAD_AND_NECK	M13_SPINSTENOSIS	PGS000792	28	954	14875	455681	0.02857003141739	1.0289820693841	0.886700870098131	0.063313266135329	1.06536052833727	0.0507784794581105	0.218102786455316	1.24371489809513	0.259678291079555	0.854207410887378	FALSE
C3_HEAD_AND_NECK	M13_CERVICDISC	PGS000792	24	958	13357	457199	-0.160791143478117	0.851469887576648	0.472017982686199	0.0611892368190192	1.06310007282937	0.0585273512998291	0.340278639974937	1.40533911967031	0.102829719819168	0.730122664543654	FALSE
C3_HEAD_AND_NECK	M13_INTERVERTEB	PGS000792	59	923	36374	434182	0.0136461455017769	1.01373967911883	0.919780960235669	0.0751271378043867	1.0780211994208	0.0227072737235836	-0.0930942885526142	0.911107589230125	0.485564735073033	0.929650928018137	FALSE
C3_HEAD_AND_NECK	M13_RADICULOPATHY	PGS000792	13	969	5597	464959	-0.193536184568513	0.824040018123144	0.497721875937391	0.0672448669594703	1.06955734536712	0.0366093031559287	0.158205188252045	1.17140652890805	0.565067280368429	0.945789074808009	FALSE
C3_HEAD_AND_NECK	M13_CERVICALGIA	PGS000792	15	967	6316	464240	0.343332346500951	1.40963717206665	0.188728528608066	0.0712650432600765	1.07386580904818	0.0268567136756712	-0.120534629263233	0.88644638982849	0.647869856368734	0.959736232919065	FALSE
C3_HEAD_AND_NECK	M13_SCIATICA	PGS000792	22	960	16563	453993	0.11317843383822	1.11983173099661	0.61562506455217	0.0642790672711609	1.06638995177476	0.0466976386253391	0.230770808546929	1.25957052356635	0.286672713272069	0.866678570635793	FALSE
C3_HEAD_AND_NECK	M13_LOWBACKPAIN	PGS000792	29	953	24784	445772	0.0391688001915792	1.03994601192118	0.836798618384254	0.0728288073054089	1.07554639546772	0.0247997936726852	-0.111453275251452	0.894533187265053	0.549665751642309	0.942414935152659	FALSE
C3_HEAD_AND_NECK	M13_DORSALGIANAS	PGS000792	19	963	12759	457797	0.0812053438705402	1.08459358834718	0.72752929691701	0.0693560455967157	1.071817757213	0.0315601244682277	0.00416619605097028	1.00417488671054	0.985825394195393	0.999037915247756	FALSE
C3_HEAD_AND_NECK	M13_ROTATORCUFF	PGS000792	27	955	21432	449124	-0.224647493428964	0.798797750591564	0.257476607952691	0.0674747934943177	1.06980329325525	0.0372817186198672	0.0688421447511423	1.07126709066739	0.724853328003316	0.971234769830446	FALSE
C3_HEAD_AND_NECK	M13_IMPINGEMENT	PGS000792	12	970	8441	462115	0.0443180212977634	1.04531473438216	0.880841719323002	0.0680372311170654	1.07040516011673	0.0343148957280813	0.116069855316795	1.1230743221057	0.690667668230964	0.966639077519619	FALSE
C3_HEAD_AND_NECK	M13_LIMBPAIN	PGS000792	25	957	22997	447559	0.0323528289724625	1.03288187167129	0.880315057201296	0.0631679012310525	1.06520567356155	0.0509124493102256	0.251824275256157	1.28636997038912	0.222096370445683	0.832228691047145	FALSE
C3_HEAD_AND_NECK	JOINTPAIN	PGS000792	16	966	25785	444771	-0.409678355602318	0.663863743853984	0.128652853200931	0.064929787360466	1.06708409896267	0.0438353133758864	0.285625743788955	1.33059437884335	0.262114634678311	0.855269305211786	FALSE
C3_HEAD_AND_NECK	N14_PYELONEPHR	PGS000792	21	961	17277	453279	0.0075258003818886	1.00755419039208	0.973313684392858	0.0675020016632955	1.06983240104001	0.0366398574760547	0.0902943032804657	1.09449635017659	0.682357189623078	0.965187353054018	FALSE
C3_HEAD_AND_NECK	N14_CALCUKIDUR	PGS000792	29	953	9243	461313	0.157347881636322	1.17040270469517	0.416581362969233	0.0639363776960558	1.0660245736645	0.048795574302364	0.18384796891059	1.20183309321189	0.322764713531077	0.881107895874798	FALSE
C3_HEAD_AND_NECK	N14_CYSTITIS	PGS000792	22	960	27513	443043	-0.068486022180919	0.93380651259079	0.756000042557522	0.0694064958039599	1.07187183200501	0.0317059977153964	0.00213083211112669	1.00213310394722	0.99217972722066	0.999278484329347	FALSE
C3_HEAD_AND_NECK	N14_URETHRAOTH	PGS000792	28	954	25525	445031	0.0446178523023635	1.04562819913997	0.821346416043996	0.0680985367749705	1.07047078402084	0.0356633553242667	0.047661350669105	1.04881541453847	0.804202895061904	0.980884746898203	FALSE
C3_HEAD_AND_NECK	N14_PROSTHYPERPLA	PGS000792	50	932	20038	450518	0.0490855834631274	1.05031023608099	0.742528826040176	0.0694233312880646	1.0718898776381	0.0343856609961972	-0.0128176841825579	0.987264112477118	0.929893301007258	0.994197984883295	FALSE
C3_HEAD_AND_NECK	N14_HYDROCELE	PGS000792	14	968	4451	466105	0.298078760472765	1.34726789515733	0.292732756324165	0.0641611973003163	1.06626426382979	0.0464231188308659	0.306098196693504	1.35811566246768	0.237333774122263	0.841308071219693	FALSE
C3_HEAD_AND_NECK	N14_PHIMOSIS	PGS000792	13	969	6736	463820	0.639507096384893	1.8955463273645	0.0233566287311966	0.0684481945293614	1.07084514787712	0.0334352192623218	-0.0127261689181507	0.987354466347727	0.964066482267184	0.997056190040464	FALSE
C3_HEAD_AND_NECK	N14_SALPHOOPH	PGS000792	11	971	6551	464005	0.0585411996872173	1.06028866835623	0.847188435686897	0.0699939066960382	1.07250164615578	0.0295350172464277	-0.108706134299308	0.896993974533995	0.712451746077509	0.969600565649545	FALSE
C3_HEAD_AND_NECK	N14_OTHFEMPELINF	PGS000792	13	969	5786	464770	0.267821728906705	1.30711409858386	0.338743250131445	0.0702543180543531	1.07278097413476	0.0290461758157224	-0.113547398189853	0.892661884850954	0.684447869878362	0.965661355529745	FALSE
C3_HEAD_AND_NECK	N14_FEMGENPROL	PGS000792	22	960	15743	454813	-0.473778219098641	0.622645328097955	0.0290643114293731	0.0711170148802121	1.07370685819718	0.0279586637942343	-0.09530107785939	0.909099183623962	0.653368229397875	0.960811095508476	FALSE
C3_HEAD_AND_NECK	N14_OVARYCYST	PGS000792	14	968	21171	449385	-0.664803202243918	0.514374745542292	0.0139188831042259	0.0708847925042411	1.07345754838825	0.0277606053206123	-0.139781180303941	0.869548488918492	0.600453676277719	0.951987983456218	FALSE
C3_HEAD_AND_NECK	N14_OTHNONINFUTER	PGS000792	21	961	9141	461415	-0.307649147318431	0.735173210257566	0.169486505747963	0.0663232468807224	1.06857207393496	0.0402931993830445	0.104876117943257	1.1105730217634	0.627286616043502	0.956481604309613	FALSE
C3_HEAD_AND_NECK	N14_MENORRHAGIA	PGS000792	30	952	23082	447474	-0.467876307036707	0.626330991602691	0.0118096735642685	0.0710396713455359	1.07362381712495	0.0287174292766907	-0.0869294162127054	0.916741800457817	0.638463729609188	0.958608153671879	FALSE
C3_HEAD_AND_NECK	N14_MENSIRREG	PGS000792	14	968	17928	452628	-0.301565603575488	0.739659300468167	0.263916058175906	0.0694567826363652	1.07192573439946	0.0310217454076767	-0.045323372069163	0.955688388927985	0.866044756680991	0.987807596380665	FALSE
C3_HEAD_AND_NECK	N14_ABNORMALBLEED	PGS000792	23	959	11555	459001	-0.592396632323729	0.553000356760364	0.00517048140468387	0.0681965669482964	1.07057572760107	0.0351643908212063	0.00581719856421646	1.00583415132036	0.977695062442939	0.998151184138033	FALSE
C3_HEAD_AND_NECK	N14_POSTMENBLEED	PGS000792	17	965	10225	460331	-0.277033841415768	0.75802884390717	0.260532071246091	0.0702314379017283	1.07275642902314	0.0294632103273844	-0.0860012602546205	0.91759307481851	0.723161903152706	0.971047585851004	FALSE
C3_HEAD_AND_NECK	O15_ABORT_SPONTAN	PGS000792	11	971	19070	451486	-0.851640831712941	0.426714191029981	0.0080330655297133	0.0729867763749836	1.07571631195152	0.0231759526743092	-0.409156017432937	0.664210595805788	0.182655914020011	0.809985248034715	FALSE
C3_HEAD_AND_NECK	O15_ABORT_MEDICAL	PGS000792	42	940	43093	427463	-0.406659566844609	0.665870836230299	0.0108115516697597	0.0663880550712868	1.06864132840167	0.0421072662471021	0.0591707508846822	1.06095638451575	0.710055339602721	0.969553111120319	FALSE
C3_HEAD_AND_NECK	O15_HYPTENSPREG	PGS000792	11	971	16238	454318	-0.593415187287458	0.552437382260948	0.0535898130489253	0.067716170679101	1.0700615505299	0.0351431024953768	0.0916275462664293	1.09595655294488	0.766315229444653	0.976489620006181	FALSE
C3_HEAD_AND_NECK	O15_DELIVERY_PROXY	PGS000792	107	875	152064	318492	-0.81387096336418	0.443139365606028	1.07626617177913e-14	0.0601528438018196	1.06199885408358	0.0755121546114258	0.0817407701378211	1.0851744637378	0.427578350458726	0.91657343959077	FALSE
C3_HEAD_AND_NECK	O15_DELIV_SPONT	PGS000792	83	899	122960	347596	-0.85699822366942	0.424434228634561	4.41754561985503e-13	0.0565434940316909	1.0581726379936	0.090485860750355	0.145672862348434	1.1568176875217	0.207237457136082	0.825387686791137	FALSE
C3_HEAD_AND_NECK	R18_MOUTH_BREAT	PGS000792	11	971	13762	456794	-0.513386277968408	0.598465572885599	0.092451041964957	0.0694715071333029	1.07194151808286	0.03060673944377	0.00102592914202936	1.00102645558735	0.99731055990634	0.999699211957763	FALSE
C3_HEAD_AND_NECK	R18_DYSPHAGIA	PGS000792	11	971	5331	465225	0.268668030470386	1.30822077951625	0.453810572569722	0.0634842871314711	1.0655427429369	0.0481558586666359	0.545337551335768	1.72519062450236	0.0842809142543262	0.702790135381154	FALSE
C3_HEAD_AND_NECK	R18_MALAI_FATIG	PGS000792	12	970	9333	461223	-0.0514745352448819	0.949827836787511	0.881102987036434	0.0628576466316419	1.06487523986395	0.0505021452702816	0.56745641835508	1.76377503514535	0.0628277632826219	0.662709388200636	FALSE
C3_HEAD_AND_NECK	R18_DYSPNOEA	PGS000792	30	952	27349	443207	-0.220289705057697	0.802286337881868	0.248119439663249	0.0655691713740767	1.06776659364157	0.0432144746366281	0.127978646454076	1.13652873351944	0.496320031148636	0.931417714278284	FALSE
C3_HEAD_AND_NECK	R18_ABDOMI_PELVIC_PAIN	PGS000792	113	869	93798	376758	0.195281558495445	1.21565321579911	0.0607688534643909	0.0593985020277218	1.06119804606335	0.0802312727935722	0.0883254526172689	1.09234357025818	0.378507644638633	0.901234694747486	FALSE
C3_HEAD_AND_NECK	R18_HEADACHE1	PGS000792	24	958	26041	444515	-0.094956940021391	0.909412092890412	0.648634059232997	0.0687572124103637	1.07117610930946	0.0335644928816256	0.0260543921209478	1.02639677485269	0.899516424025708	0.990938504525885	FALSE
C3_HEAD_AND_NECK	R18_HAEMORRHAGE_RESPI_PASSA	PGS000792	16	966	8484	462072	0.141631713533954	1.15215224831149	0.579465465488111	0.0684068463212837	1.07080087126451	0.0337259771721962	0.068559627368782	1.07096448184126	0.786214714598398	0.978716333592008	FALSE
C3_HEAD_AND_NECK	R18_ABNORMALITI_BREAT	PGS000792	43	939	43488	427068	-0.261220270574725	0.770111268079522	0.114863158495979	0.0580984228803019	1.0598193010454	0.0752766419205565	0.259614922004381	1.29643076357288	0.0984023331975295	0.724404577312166	FALSE
C3_HEAD_AND_NECK	R18_PAIN_THROAT_CHEST	PGS000792	64	918	40709	429847	0.0719539636582262	1.07460587200187	0.588697605463631	0.0712071636975535	1.07380365596366	0.0312487715341986	-0.0265564817124273	0.973793040783723	0.836643273392508	0.984755862488486	FALSE
C3_HEAD_AND_NECK	R18_LOCALIZED_SWELL_MASS_LUMP_SKIN_SUBCU_TISSUE	PGS000792	11	971	7998	462558	0.138520144386795	1.14857281863226	0.667007062619353	0.0746398714623208	1.07749604392998	0.0202057227580844	-0.467117372805204	0.626806516055537	0.119710333078508	0.751603406820309	FALSE
C3_HEAD_AND_NECK	R18_UNSPE_HAEMATU	PGS000792	17	965	9940	460616	-0.114305008595451	0.891985851035773	0.654716915173439	0.0747969087516027	1.07766526427453	0.0203087218360484	-0.316227920038306	0.7288933018448	0.201139544382367	0.820769105729917	FALSE
C3_HEAD_AND_NECK	R18_OTHER_SYMPTOMS_SIGNS_INVOLVI_COGNITIVE_FUNCTIONS_AWARE	PGS000792	15	967	8988	461568	0.0858656995578022	1.08965997666109	0.75935245055978	0.0643869834822628	1.06650503874767	0.0454894801788545	0.339044681346214	1.40360605881991	0.197994499560777	0.819825128098971	FALSE
C3_HEAD_AND_NECK	R18_DIZZI_GIDDI	PGS000792	31	951	23143	447413	-0.0913318349494607	0.912714789975967	0.637864297946419	0.0609892422510722	1.06288747984904	0.0602082544366186	0.272070056885432	1.31267896028942	0.140855162897436	0.773489037532733	FALSE
C3_HEAD_AND_NECK	R18_FEVER_OTHER_UNKNO_ORIGIN	PGS000792	15	967	16041	454515	-0.087882863570129	0.915868151965837	0.739863441361593	0.0730492688247526	1.07578353819965	0.0233057563413021	-0.233300513480958	0.79191555646194	0.368921464157444	0.896929539319073	FALSE
C3_HEAD_AND_NECK	R18_SYNCO_COLLAP	PGS000792	22	960	12160	458396	0.191905317522032	1.21155579842888	0.397777776578742	0.0771076154034298	1.08015831181062	0.0169981404341312	-0.358634277043335	0.698629809594834	0.106695474773023	0.73472379094329	FALSE
C3_HEAD_AND_NECK	R18_CONVU_NOT_ELSEW_CLASSIFIED	PGS000792	19	963	7430	463126	1.07109778895052	2.91858172874271	5.16519242150487e-06	0.0682373424060555	1.07061938170643	0.0344051116961006	0.0718153868413549	1.07445696685838	0.764264550286403	0.976240143262535	FALSE
C3_HEAD_AND_NECK	R18_OEDEMA_NOT_ELSEW_CLASSIFIED	PGS000792	14	968	6746	463810	0.533690414925958	1.70521365703055	0.0646180168000515	0.0651678796740944	1.06733819373244	0.0428474426683773	0.302657012110099	1.35345016780564	0.266602688782143	0.858529894483243	FALSE
C3_HEAD_AND_NECK	R18_ABNORMAL_FINDI_SECRE_SMEARS_CERVIX_UTERI_VAGINA_VULVA	PGS000792	14	968	17609	452947	-0.0243043681405244	0.975988604708759	0.928702742128141	0.0684824144882613	1.07088179278106	0.0334600861176186	0.0158857575261609	1.016012606982	0.952845033351888	0.995891688755064	FALSE
C3_HEAD_AND_NECK	R18_ABNORMAL_FINDI_DIAGNOST_IMAGI_LUNG	PGS000792	20	962	10501	460055	0.247335764556893	1.28060902372121	0.28633340614656	0.0743804757675335	1.07721658234216	0.0212640731372311	-0.235643761863073	0.790062074048416	0.290302341136175	0.868668920887859	FALSE
C3_HEAD_AND_NECK	ST19_CONCUSSION	PGS000792	38	944	19554	451002	0.411349018836967	1.50885188239815	0.015530083069955	0.0626174588368237	1.06461950054229	0.0546859713185352	0.179850520101558	1.19703841656675	0.276044563123394	0.862333988435908	FALSE
C3_HEAD_AND_NECK	ST19_FRACT_FEMUR	PGS000792	14	968	4111	466445	0.625135713494858	1.86849952082596	0.022688656324487	0.0682908566373937	1.07067667661273	0.0338690017941596	0.0556927484127168	1.05727278508495	0.832722643869469	0.984226201503782	FALSE
C3_HEAD_AND_NECK	ST19_OPEN_WOUND_HEAD	PGS000792	19	963	13490	457066	0.121345002238816	1.12901435766478	0.631301001850692	0.0623697149930494	1.06435578028395	0.0532205411472003	0.365685835529579	1.44150230270188	0.116976038477502	0.748409047262124	FALSE
C3_HEAD_AND_NECK	ST19_INTRACR_INJURY	PGS000792	20	962	16292	454264	0.163175682223204	1.17724349227614	0.476825624322814	0.0676058256057068	1.06994348102388	0.0362733224493232	0.093488086090336	1.09799752182009	0.676393091595034	0.964309775318339	FALSE
C3_HEAD_AND_NECK	ST19_FRACT_RIBS_STERNUM_THORACIC_SPINE	PGS000792	14	968	6193	464363	0.422996231411863	1.52652854309826	0.122628329152998	0.0725218633647939	1.07521631367967	0.0242279788944962	-0.218570558452116	0.803666771960637	0.421824831870767	0.914720502547556	FALSE
C3_HEAD_AND_NECK	ST19_FRACT_SHOUL_UPPER_ARM	PGS000792	21	961	9143	461413	0.750489943334371	2.11803748078825	0.000992123706937374	0.0760988629992107	1.07906924890641	0.0185182834427369	-0.304495600300023	0.737495272985402	0.160265433100989	0.79233865146174	FALSE
C3_HEAD_AND_NECK	ST19_DISLO_SPRAIN_STRAIN_JOINTS_LIGAM_SHOUL_GIRDLE	PGS000792	11	971	7970	462586	0.136744559615769	1.14653523970946	0.664029553195396	0.0672417064391718	1.06955396501476	0.0363599304028433	0.199289431043764	1.2205351755523	0.516441948642799	0.934853903823834	FALSE
C3_HEAD_AND_NECK	ST19_INJURY_MUSCLE_TENDON_SHOUL_UPPER_ARM_LEVEL	PGS000792	12	970	9707	460849	-0.309653136413459	0.733701406393261	0.301006323440615	0.0666946390129719	1.06896900690029	0.0380151445009803	0.21021443464718	1.23394263164192	0.469330685138318	0.925743696362168	FALSE
C3_HEAD_AND_NECK	ST19_FRACT_FOREA	PGS000792	11	971	16408	454148	-0.39465717702385	0.673911031837417	0.198821828552272	0.0689232953117296	1.0713540281198	0.0319665457208974	0.0486981441156082	1.04990338338889	0.872176866941403	0.988119125206466	FALSE
C3_HEAD_AND_NECK	ST19_OPEN_WOUND_WRIST_HAND	PGS000792	14	968	12950	457606	0.00392240588876831	1.00393010859049	0.98844906540938	0.0711239471803474	1.07371430148118	0.0271225988579552	-0.116406084874127	0.890113688190444	0.663550546431074	0.962680917992407	FALSE
C3_HEAD_AND_NECK	ST19_FRACT_WRIST_HAND_LEVEL	PGS000792	11	971	10318	460238	0.0475417625717692	1.04868999619801	0.876071800958929	0.0693857013674949	1.07184954326604	0.0308064414867591	0.00586701412093954	1.00588425875663	0.984729756698904	0.998957052564691	FALSE
C3_HEAD_AND_NECK	ST19_FRACT_LOWER_LEG_INCLU_ANKLE	PGS000792	24	958	17512	453044	0.207272470211049	1.23031775105278	0.320944379280943	0.0729605304886272	1.07568807919394	0.0241286272144301	-0.142313665563504	0.867349156252057	0.488385947828909	0.929976493468428	FALSE
C3_HEAD_AND_NECK	ST19_DISLO_SPRAIN_STRAIN_JOINTS_LIGAM_KNEE	PGS000792	26	956	23431	447125	0.12684646020556	1.13524269946871	0.533541142207558	0.0762628686589811	1.07924623688363	0.018545315980822	-0.254892718350534	0.774999636740734	0.196976741433241	0.819228086047878	FALSE
C3_HEAD_AND_NECK	ST19_FRACT_FOOT_ANKLE	PGS000792	11	971	6549	464007	0.590208227599596	1.80436409468734	0.0691697926316612	0.0746538466750072	1.07751110227158	0.0202017489460705	-0.44057390891529	0.643666908882626	0.134093694746602	0.766457874804627	FALSE
C3_HEAD_AND_NECK	ST19_POISO_MEDICI	PGS000792	11	971	7287	463269	0.776650736420961	2.17417816164738	0.015030689835629	0.0666480932160872	1.06891925204397	0.0380408830227469	0.268195571939647	1.30760284543449	0.389106491139259	0.904984883513361	FALSE
C3_HEAD_AND_NECK	ST19_COMPLICATIO_PROCED_NOT_ELSEW_CLASSIFIED	PGS000792	35	947	25096	445460	0.246671537055527	1.2797586904278	0.158953188876899	0.0707626865166818	1.07332648079644	0.0296600567235087	-0.0340073371647134	0.966564412769187	0.843252072802411	0.985364814829022	FALSE
C3_HEAD_AND_NECK	VWXY20_SUICI_OTHER_INTENTI_SELF_H	PGS000792	15	967	8676	461880	0.52833393467737	1.6961041330305	0.0570944259365596	0.0648854424005841	1.0670367802103	0.0438457626829835	0.308897876500374	1.36192327902981	0.245648043009348	0.846963930219381	FALSE
C3_HEAD_AND_NECK	VWXY20_TRANSPO_ACCIDENTS	PGS000792	21	961	16226	454330	0.371038354602395	1.44923865729316	0.0961359416009209	0.0688694942307265	1.07129638966547	0.0329882867783086	0.030227856643889	1.03068935661724	0.891206511662983	0.99013148783267	FALSE
C3_HEAD_AND_NECK	VWXY20_OTHER_EXTER_CAUSES_ACCIDENTAL_INJURY	PGS000792	132	850	116574	353982	0.0985843505466242	1.10360749036348	0.323342292860674	0.0648527973168252	1.0670019472738	0.0589985174507022	0.0350405360808049	1.03566168961469	0.70826971258424	0.969519613162702	FALSE
C3_HEAD_AND_NECK	VWXY20_SURGI_OTHER_MEDICAL_PROCED_CAUSE_ABNORMAL_REACTION_PATIENT_COMPLICATION_WO_MENTION_MISAD_TIME_PROCED	PGS000792	26	956	16270	454286	0.304269702576466	1.35563462494112	0.139545019711723	0.0654347711110466	1.06762309517386	0.0432822248215035	0.15414163256953	1.1666561115804	0.442674057456773	0.919368871842893	FALSE
C3_HEAD_AND_NECK	VWXY20_SURGI_OPERA_OTHER_SURGI_PROCED_CAUSE_ABNORMAL_REACTION_PATIENT_COMPLICATION_WO_MENTION_MISAD_TIME_PROCED	PGS000792	25	957	15189	455367	0.339868138904989	1.40476234484949	0.103412620172718	0.0663884870359143	1.06864179001702	0.0402206581102741	0.121952634055617	1.12970059117767	0.551217618408615	0.942684380344218	FALSE
C3_HEAD_AND_NECK	VWXY20_UNSPE_FALL	PGS000792	18	964	12042	458514	0.353532872953177	1.42408980021924	0.156480910252466	0.0650961502629606	1.06726163693804	0.0434896952989768	0.247404642953762	1.2806972330556	0.304406651482283	0.875004472245508	FALSE
C3_HEAD_AND_NECK	VWXY20_EXPOS_OTHER_SPECIFE_FACTO	PGS000792	25	957	21960	448596	0.243949353623973	1.27627968991147	0.242163275399607	0.0657209242690742	1.06792864260873	0.0422965889680936	0.15372881176237	1.16617459106042	0.450317764797357	0.921379745282534	FALSE
C3_HEAD_AND_NECK	Z21_OTHER_SPECIAL_EXAM_INVES_PERSONS_WO_COMPLA_REPOR_DIAGNOSIS	PGS000792	79	903	94412	376144	-0.236696294574598	0.789230945343149	0.0531624202945841	0.0727441459310403	1.07545534208609	0.0289393147006719	-0.0394624574912273	0.961306043153713	0.737865126498157	0.973241521987378	FALSE
C3_HEAD_AND_NECK	Z21_MEDICAL_OBSER_EVALU_SUSPECTED_DISEA_CONDI	PGS000792	58	924	54724	415832	-0.0664787651657913	0.935682784714179	0.64531095556075	0.0541325484371527	1.0556245142619	0.100249665172769	0.25939888586983	1.29615071793308	0.0571023522121277	0.652936430032214	FALSE
C3_HEAD_AND_NECK	Z21_EXAM_OBSER_OTH_REASO	PGS000792	23	959	23251	447305	0.073606086762407	1.07638272057302	0.733630348367447	0.0670569543675519	1.06935638095661	0.0380444515088909	0.103537299454938	1.10908716094015	0.627346999628663	0.956481604309613	FALSE
C3_HEAD_AND_NECK	Z21_FOLLOW__EXAM_TREAT_CONDI_OTH_MALIG_NEOPLASMS	PGS000792	36	946	22216	448340	0.697909699056491	2.00954775462559	7.33083192893346e-05	0.077585107295882	1.08067420180392	0.0172052442814903	-0.218682246749674	0.803577016799467	0.192764571863297	0.81601766364065	FALSE
C3_HEAD_AND_NECK	Z21_PRESENCE_CARDIAC_VASCULAR_IMPLANTNTS_GRAFTS	PGS000792	18	964	9833	460723	-0.299706461947137	0.741035710939014	0.217974463149782	0.0673002867891635	1.06961662169557	0.0369342866887162	0.106061010242741	1.11188971109838	0.653385187333467	0.960811095508476	FALSE
C3_HEAD_AND_NECK	Z21_PRESENCE_OTH_FUNCTIONAL_IMPLANTNTS	PGS000792	16	966	11795	458761	-0.398665235729033	0.671215362668603	0.146115374684994	0.0646741735871549	1.06681137242751	0.0446716072137753	0.304436474053861	1.35586072498332	0.230103873680573	0.837024315960152	FALSE
C3_HEAD_AND_NECK	ALCOHOLMENTAL	PGS000792	90	892	15430	455126	1.25898126783667	3.5218318558539	9.48223448836335e-29	0.0615193992094561	1.06345112643985	0.066522661420235	0.0776374744611497	1.08073079513025	0.481262854017508	0.928361820844225	FALSE
C3_HEAD_AND_NECK	ALCOHOLACUTE10	PGS000792	16	966	4768	465788	1.14747434650837	3.15022647320402	3.87202089374999e-05	0.0629239943923025	1.06494589429535	0.050764282703976	0.399718354227455	1.49140459068525	0.114961867867613	0.745767590220568	FALSE
C3_HEAD_AND_NECK	ALCOLIVER	PGS000792	16	966	1695	468861	1.63211455478735	5.11467855988842	6.44009101091436e-10	0.065402385106167	1.06758851968698	0.0423453109347635	0.244066015789552	1.27642859214944	0.327797580032182	0.882417823829927	FALSE
C3_HEAD_AND_NECK	ALCOPANCCHRON	PGS000792	14	968	1568	468988	1.67435891444904	5.33537362150672	3.76574773189059e-09	0.0657680352622777	1.06797895497288	0.0409875446370851	0.226408902746226	1.25408836062445	0.402335596353226	0.90910089835154	FALSE
C3_HEAD_AND_NECK	T1D_ICD9_10	PGS000792	32	950	12412	458144	0.190117506046598	1.20939170014561	0.292433457190412	0.0708981145400517	1.07347184912341	0.0289528512652164	-0.0602356126042098	0.941542668128114	0.744963785220369	0.973734522662237	FALSE
C3_HEAD_AND_NECK	PANCREATITIS	PGS000792	22	960	5220	465336	0.656556609449732	1.92814154596355	0.00624732546003243	0.0601805534017111	1.06202828205463	0.0624613626787209	0.424773186638718	1.52924352746029	0.0561484096238394	0.651090086632773	FALSE
C3_HEAD_AND_NECK	KRA_PSY_DEMENTIA	PGS000792	13	969	3099	467457	0.554419102082661	1.74092938872936	0.0592332302690574	0.0663048403791873	1.06855240544246	0.0392281660341051	0.263061999008174	1.30090737141827	0.363779481811135	0.89501851123503	FALSE
C3_HEAD_AND_NECK	KRA_PSY_ALCOH	PGS000792	16	966	4211	466345	1.06292278171184	2.89481956226187	0.000101709871370637	0.0636835181693611	1.06575505327219	0.0480363983082299	0.3446414847974	1.41148379054845	0.170106782979099	0.801494434650062	FALSE
C3_HEAD_AND_NECK	KRA_PSY_SCHIZODEL	PGS000792	19	963	13019	457537	0.147418033203892	1.15883829467456	0.552126699155057	0.0634746696099111	1.06553249510587	0.0491044394324177	0.316851633824498	1.37279887989578	0.181054233815108	0.809156257505552	FALSE
C3_HEAD_AND_NECK	KRA_PSY_MOOD	PGS000792	66	916	47446	423110	0.387245662165616	1.47291828712773	0.00303742619402611	0.0626844381331113	1.06469081039536	0.0580086695220075	0.102364740734863	1.10778745325897	0.426668035517386	0.916231501116743	FALSE
C3_HEAD_AND_NECK	KRA_PSY_ANXIETY	PGS000792	40	942	38987	431569	0.162893452381486	1.17691128591313	0.337605032073613	0.0592957749579016	1.06108903789671	0.0690463667987532	0.25119057287964	1.28555505291664	0.122045676533684	0.754661009410568	FALSE
C3_HEAD_AND_NECK	KRA_PSY_PERSON	PGS000792	17	965	10347	460209	0.442703192838416	1.55691016367087	0.109740952852995	0.0620955151790075	1.06406397413535	0.0539276179383277	0.432675436833654	1.54137586567513	0.0881383589484533	0.708250983821074	FALSE
C3_HEAD_AND_NECK	ASTHMA_NAS	PGS000792	21	961	17698	452858	-0.0422488210865331	0.958631223232118	0.863308679518454	0.060354713208376	1.06221326080237	0.0616915414580409	0.418584627258648	1.51980893645802	0.0576452225171792	0.654322040748019	FALSE
C3_HEAD_AND_NECK	PNEUMOBACTKNOWN	PGS000792	23	959	10918	459638	0.400345214971394	1.49233978676471	0.0624314578942464	0.0674465808365994	1.06977311168686	0.0369554190977476	0.0851566753520088	1.08888765519122	0.68948609905462	0.966523026218378	FALSE
C3_HEAD_AND_NECK	ASTHMA_HOSPITAL_MAIN	PGS000792	41	941	34235	436321	-0.0453920617270886	0.955622745274011	0.778585032184428	0.0676108248108777	1.06994882990424	0.0383517191276349	0.0436345631461288	1.04460054959143	0.784211580081883	0.978539583113192	FALSE
C3_HEAD_AND_NECK	COPD_MODE	PGS000792	35	947	7974	462582	0.733269684953486	2.08187657179057	2.65809241917191e-05	0.072095615130347	1.07475810228716	0.0267474300694298	-0.0856487846601917	0.917916560990142	0.616236449134224	0.954494698060038	FALSE
C3_HEAD_AND_NECK	TUBERCULOSIS	PGS000792	13	969	1809	468747	0.639766484110893	1.89603807258946	0.0260462367709303	0.0669988604902216	1.06929425970264	0.0372329496619494	0.194216909937445	1.21435966106865	0.4911083158514	0.930705906030423	FALSE
C3_HEAD_AND_NECK	PULMONARYDG	PGS000792	155	827	137773	332783	0.120821406839287	1.12842336567495	0.198221848258078	0.0532552226690517	1.05469879381267	0.125997272032501	0.103610742638115	1.1091686188229	0.237925845386028	0.841494636861354	FALSE
C3_HEAD_AND_NECK	LUNG_CANCER_MESOT	PGS000792	11	971	2993	467563	0.900620013063679	2.46112857007069	0.00553358017820805	0.0662594991481259	1.06850395705931	0.0391775724123769	0.291760811286898	1.33878275761461	0.35758648777315	0.89326704015965	FALSE
C3_HEAD_AND_NECK	ASTHMA_MODE	PGS000792	45	937	38840	431716	-0.081332375591356	0.921887227704424	0.602618892963304	0.0637514135676081	1.06582741559247	0.0513577493466765	0.122759614913662	1.13061260586978	0.419990576808491	0.914118641383335	FALSE
C3_HEAD_AND_NECK	COPD_EARLY	PGS000792	29	953	6092	464464	0.953040447151438	2.59358333656818	5.02881028318881e-07	0.0713618469077127	1.0739697682073	0.0278426876440267	-0.0759228198288462	0.926887741153323	0.681999459914891	0.965106191678763	FALSE
C3_HEAD_AND_NECK	COPD_HOSPITAL_MAIN	PGS000792	23	959	6581	463975	0.543703566614676	1.72237399117554	0.0108384125182614	0.0728040308996391	1.07551974762392	0.0243706603732057	-0.151055323148705	0.859800130492931	0.471151312747172	0.926070041904734	FALSE
C3_HEAD_AND_NECK	COPD_HOSPITAL	PGS000792	38	944	9472	461084	0.701729962956194	2.01723944014694	2.98065835830873e-05	0.0728772589987475	1.07559850877432	0.0253706963663334	-0.100032210629262	0.904808273122735	0.543806789675268	0.941083200585313	FALSE
C3_HEAD_AND_NECK	SPONDYLOARTHRITIS	PGS000792	18	964	6442	464114	0.108623132731042	1.11474216133474	0.685001546192842	0.0607547865310542	1.06263830901056	0.0595608724779957	0.47566542290999	1.60908456305577	0.0473720049476248	0.628244534504626	FALSE
C3_HEAD_AND_NECK	RHEUMA_SEROPOS_OTH_ICD10	PGS000792	16	966	7888	462668	0.503228742160239	1.65405316960873	0.0480109890170315	0.0717310889235366	1.0743663961908	0.0259412275253879	-0.163139430098505	0.849472738089463	0.527427499053845	0.937424850653092	FALSE
C3_HEAD_AND_NECK	RHEUMA_SEROPOS_OTH	PGS000792	22	960	8341	462215	0.632520991006311	1.88234999014406	0.00395650837149929	0.074622169674804	1.07747697049277	0.0209144180575973	-0.262023707047766	0.76949278108922	0.23397216987461	0.839478689809658	FALSE
C3_HEAD_AND_NECK	RHEUMA_SEROPOS_WIDE	PGS000792	22	960	8430	462126	0.624358292016038	1.86704747366476	0.00444859814811012	0.0746388194714024	1.07749491041452	0.0208855096141472	-0.263044718118743	0.768707521388332	0.231987791946593	0.838511513094176	FALSE
C3_HEAD_AND_NECK	GOUT_IDIOP_NOS	PGS000792	16	966	4183	466373	0.652737787793918	1.9207923588212	0.0153138332599849	0.0649095127531272	1.06706246447089	0.0438840743622523	0.295350812817088	1.34359762728657	0.255540304448422	0.85171844867409	FALSE
C3_HEAD_AND_NECK	GOUT_NOS	PGS000792	14	968	3340	467216	0.778411310969581	2.1780093359273	0.00553612208601766	0.0667089106545159	1.06898426295164	0.0381578462699383	0.210659213686993	1.23449158553335	0.450296288135644	0.921379745282534	FALSE
C3_HEAD_AND_NECK	PRIM_KNEEARTHROSIS	PGS000792	21	961	13309	457247	-0.0351054131777415	0.96550363408688	0.878954068450193	0.0654675722153166	1.06765811496467	0.0427194217125516	0.181152002203842	1.19859735488676	0.40700177204203	0.910339631706916	FALSE
C3_HEAD_AND_NECK	FALLS	PGS000792	93	889	72209	398347	0.18110358049164	1.19853931815573	0.115607624991954	0.0587532938591277	1.060513573253	0.0801624522927231	0.113448395179901	1.12013408308302	0.299106864778652	0.872799102497351	FALSE
C3_HEAD_AND_NECK	K11_GINGIVITIS_PERIODONTAL	PGS000792	57	925	68430	402126	0.140196457677663	1.15049980117565	0.327245263868191	0.0660096366629687	1.06823701135644	0.0449526462814363	0.0589018474432952	1.06067112804774	0.666813749265927	0.962810750781077	FALSE
C3_HEAD_AND_NECK	AB1_SEPSIS_EXPLICIT	PGS000792	15	967	8493	462063	0.370207494703304	1.44803504309523	0.159005568784821	0.0693675059136659	1.0718300406546	0.0312228167099929	-0.000142344269444645	0.99985766586102	0.999562713216503	0.999891678931414	FALSE
C3_HEAD_AND_NECK	AB1_SEPSIS_CONDITION	PGS000792	45	937	24767	445789	0.235756954477899	1.26586660956474	0.132192303397225	0.0767984867504105	1.07982445553157	0.018833121795015	-0.164826920723144	0.848040469617739	0.287766565264639	0.867576834920995	FALSE
C3_HEAD_AND_NECK	CD2_BENIGN_SALIVARY_KNOWN	PGS000792	17	965	1907	468649	1.88858672749471	6.61002031673287	6.56306059066587e-14	0.0745122120390352	1.07735850018598	0.0208261965003454	-0.297764183018449	0.742476407650296	0.211702305407909	0.827145146903667	FALSE
C3_HEAD_AND_NECK	J10_ASTHMA_OTHER_THAN_NONALLERGIC	PGS000792	34	948	31562	438994	0.0668360636612957	1.06912019615685	0.711294930442367	0.0639601589072766	1.06604992532149	0.0492178315416234	0.158155041151127	1.17134778773949	0.364776629067985	0.895412860263236	FALSE
C3_HEAD_AND_NECK	TBC_RESP	PGS000792	12	970	1656	468900	0.612859593422278	1.84570181633797	0.0422398525774131	0.0666971279752226	1.06897166752711	0.0380033849971054	0.232224108116742	1.26140238766763	0.425897754795041	0.916082570095753	FALSE
C3_HEAD_AND_NECK	AB1_INTESTINAL_INFECTIONS	PGS000792	50	932	38629	431927	0.167262887703318	1.18206497481212	0.25422139734832	0.0693292066049898	1.07178899109111	0.0344540709406964	-0.00024893547829454	0.999751095503571	0.998645915550161	0.999891678931414	FALSE
C3_HEAD_AND_NECK	AB1_RESP_TUBERCU	PGS000792	12	970	1656	468900	0.612859593422278	1.84570181633797	0.0422398525774131	0.0666971279752226	1.06897166752711	0.0380033849971054	0.232224108116742	1.26140238766763	0.425897754795041	0.916082570095753	FALSE
C3_HEAD_AND_NECK	AB1_SEPSIS	PGS000792	15	967	7749	462807	0.34868172657904	1.41719806207933	0.184478195952681	0.069391105791367	1.07185533601095	0.0311615013010296	-0.0020607912670048	0.997941330705421	0.993682798471955	0.999442421056151	FALSE
C3_HEAD_AND_NECK	AB1_VIRAL_SKIN_MUCOUS_MEMBRANE	PGS000792	18	964	12792	457764	0.213416297244197	1.23789987830029	0.374026423628146	0.0722789903709257	1.074955204384	0.0250194063266846	-0.149491445468775	0.861145804686867	0.529245349567054	0.937642342906638	FALSE
C3_HEAD_AND_NECK	AB1_OTHER_VIRAL	PGS000792	13	969	10982	459574	0.224903971284512	1.25220246302402	0.42263876557354	0.0714666476171067	1.07408232689889	0.0262841101622398	-0.161797380885599	0.850613537642348	0.567629461569179	0.946398565672164	FALSE
C3_HEAD_AND_NECK	AB1_BACT_BIR_OTHER_INF_AGENTS	PGS000792	12	970	3268	467288	0.797499505329872	2.21998292703507	0.0109901853765331	0.0653762739215819	1.06756064405001	0.0419726702787852	0.330698351693697	1.3919398526753	0.263863476290654	0.856906165681751	FALSE
C3_HEAD_AND_NECK	CD2_BENIGN_SALIVARY	PGS000792	19	963	2277	468279	1.57560376869718	4.83365914935187	1.45224591532912e-11	0.0724614877101885	1.07515139875055	0.0247360384823027	-0.190903298083044	0.826212480618943	0.408980329922712	0.911217427894146	FALSE
C3_HEAD_AND_NECK	CD2_BENIGN_COLON	PGS000792	24	958	11754	458802	0.182293182772467	1.19996595165726	0.396398305932383	0.0657554561319903	1.06796552081095	0.0420958468755977	0.146411889293518	1.15767292294541	0.478938334751524	0.927721969035405	FALSE
C3_HEAD_AND_NECK	CD2_BENIGN_RECTUM_ANAL	PGS000792	11	971	4249	466307	0.292002066168825	1.33910578445506	0.37338289923137	0.0657230294164178	1.06793089075824	0.0407978052669487	0.329074263942152	1.38968105494904	0.278682587429896	0.863451613519314	FALSE
C3_HEAD_AND_NECK	CD2_BENIGN_LIPOMATOUS	PGS000792	13	969	8744	461812	-0.174510239082364	0.83986825470495	0.554850459905287	0.0654319603774348	1.06762009437396	0.0418629277562053	0.311576385407861	1.36557609252685	0.276732797644988	0.86272032923927	FALSE
C3_HEAD_AND_NECK	CD2_PRIMARY_LYMPHOID_HEMATOPOIETIC	PGS000792	11	971	5391	465165	0.329642916852833	1.39047152585635	0.285099656075345	0.0690825055144337	1.07152461219078	0.0315829162498693	0.00863356549351036	1.00867094220741	0.977072179875739	0.998151184138033	FALSE
C3_HEAD_AND_NECK	D3_ANAEMIA_IRONDEF	PGS000792	17	965	9600	460956	0.264284561076855	1.30249878402756	0.302467493792591	0.0656612449176524	1.06786491122171	0.0416967002048763	0.201462433695386	1.22319028546083	0.39987222384744	0.907883497775096	FALSE
C3_HEAD_AND_NECK	D3_OTHERANAEMIA	PGS000792	20	962	8029	462527	0.519468740329164	1.68113429356642	0.0245315491342311	0.0678123879168607	1.07016451384987	0.0356691184540179	0.0814846452549151	1.084896559146	0.720063741469939	0.970441838545217	FALSE
C3_HEAD_AND_NECK	E4_OBESITY	PGS000792	17	965	18942	451614	-0.0900907266568567	0.913848271111511	0.714094416159632	0.0708337050629313	1.07340270958955	0.0280303982607329	-0.0762342135530712	0.926599159061325	0.751591771698169	0.974717310755582	FALSE
C3_HEAD_AND_NECK	E4_DM1	PGS000792	13	969	10016	460540	-0.123954530718458	0.883420008442632	0.665947344416532	0.0750922797393628	1.07798362234267	0.0195063600642707	-0.451292570065995	0.63680450498492	0.120685065907848	0.753399392814084	FALSE
C3_HEAD_AND_NECK	E4_DM2	PGS000792	117	865	54669	415887	0.054269188176958	1.05576876437578	0.595189152345211	0.0716016693882769	1.07422736118822	0.035727353228951	-0.0178577601127073	0.98230074476895	0.85489529515766	0.986536915860548	FALSE
C3_HEAD_AND_NECK	E4_DM2_STRICT	PGS000792	104	878	49096	421460	0.0500946135383197	1.05137056555968	0.642184162094825	0.0667522321656066	1.06903057396837	0.0485326228097184	0.0248999307705205	1.02521252316385	0.808541908404025	0.981323286675403	FALSE
C3_HEAD_AND_NECK	E4_THYROID	PGS000792	52	930	53561	416995	-0.195439458515575	0.82247313580146	0.18873469929806	0.0674112826404742	1.0697353512922	0.0399831824680101	0.0465039461180246	1.04760221302235	0.74606061032399	0.973910915278735	FALSE
C3_HEAD_AND_NECK	E4_HYTHY_AI_STRICT	PGS000792	35	947	38696	431860	-0.207586467265897	0.81254298036555	0.242081717226302	0.0698996246016129	1.07240053322095	0.0316546805954492	-0.00186285447838351	0.998138879558101	0.991424518988499	0.999230422965561	FALSE
C3_HEAD_AND_NECK	E4_PCOS_CONCORTIUM	PGS000792	47	935	34528	436028	-0.494557812955214	0.609840511257691	0.000962263406054961	0.072240407186248	1.07491372998894	0.0276236862207704	-0.0735775296946799	0.929064112942198	0.618876867957693	0.954954012665734	FALSE
C3_HEAD_AND_NECK	E4_HYPERCHOL	PGS000792	32	950	18132	452424	0.0130674106136878	1.01315316233431	0.943149790791968	0.0715019233462025	1.07412021660437	0.0277131293027288	-0.0635654707886666	0.938412678671235	0.725120311591389	0.971285536569848	FALSE
C3_HEAD_AND_NECK	E4_FLUIDELECTRO	PGS000792	15	967	5188	465368	0.786109915399972	2.19484167788592	0.00287420947196228	0.069050056055353	1.07148984236086	0.0320046495052769	0.0204178128683227	1.02062768233435	0.937239426204819	0.994905432339387	FALSE
C3_HEAD_AND_NECK	F5_ALCOHOL	PGS000792	91	891	17815	452741	1.16970230887235	3.22103362265901	3.15867846344379e-25	0.060812317302142	1.06269944517046	0.0698481857199856	0.0847370794200214	1.08843085820249	0.440615719219503	0.919097846303405	FALSE
C3_HEAD_AND_NECK	F5_SCHIZO	PGS000792	20	962	13080	457476	0.200295417958984	1.22176363577232	0.400233303395911	0.0642503067096169	1.06635928224196	0.0465209618234657	0.259595961620168	1.29640618298053	0.25917579215223	0.853699133552132	FALSE
C3_HEAD_AND_NECK	F5_ALLANXIOUS	PGS000792	20	962	23585	446971	0.200270798637604	1.22173355715098	0.396532646024798	0.0647093724030971	1.06684892358553	0.0449745808211658	0.240462878080072	1.27183771989487	0.293697022357356	0.870995131382413	FALSE
C3_HEAD_AND_NECK	F5_UNSMENDIS	PGS000792	27	955	17522	453034	0.111180849277421	1.11759700519007	0.58699511097212	0.0626251787076106	1.06462771929899	0.0532432591158511	0.247497788214568	1.28081652948925	0.207393274867696	0.825387686791137	FALSE
C3_HEAD_AND_NECK	F5_DEMENTIA	PGS000792	14	968	4300	466256	0.251624173002581	1.2861125906111	0.397726735273609	0.0640206725549985	1.06611443784305	0.0466050072146025	0.401407929809874	1.4939265613953	0.148000674773944	0.781539015884216	FALSE
C3_HEAD_AND_NECK	F5_SUBSNOALCO	PGS000792	11	971	5966	464590	0.133337793300536	1.14263590790303	0.770378402485683	0.058497024995311	1.06024183146549	0.0685778830653453	1.05261095312442	2.86512206007389	0.00135038694665943	0.161507279107095	FALSE
C3_HEAD_AND_NECK	F5_NEUROTIC	PGS000792	37	945	38407	432149	0.132264596144616	1.14141029207776	0.451757643689526	0.0606226340106077	1.06249788795841	0.0626445271362571	0.236333265513096	1.26659635272023	0.161573436041045	0.793087145273398	FALSE
C3_HEAD_AND_NECK	F5_PERSONALITY	PGS000792	13	969	8823	461733	0.348321343641583	1.41668742009761	0.259891934274217	0.0645205610905433	1.0666475094552	0.044828777050535	0.365009131985955	1.44052716296297	0.201204699005908	0.820852743157663	FALSE
C3_HEAD_AND_NECK	F5_DEMENTIA_INCLAVO	PGS000792	15	967	4714	465842	0.291288812233749	1.33815100252628	0.293201393218767	0.0653683794744074	1.06755221628217	0.042286932039677	0.282850765479801	1.32690712669229	0.290157238791376	0.868646552619605	FALSE
C3_HEAD_AND_NECK	G6_NERPLEX	PGS000792	64	918	42178	428378	0.0432821574880612	1.04423249130406	0.741698544718479	0.0777085236060315	1.08080758285691	0.0188006133730468	-0.123995220809678	0.883384062733226	0.333465755292688	0.884863118961525	FALSE
C3_HEAD_AND_NECK	G6_POLYNEU	PGS000792	13	969	4683	465873	0.385943590234426	1.47100168961382	0.172122463351677	0.0687271804486575	1.07114394027262	0.0326612253571198	0.047890733022463	1.04905602188098	0.861251374710455	0.98725480259877	FALSE
C3_HEAD_AND_NECK	G6_NEURODEG	PGS000792	13	969	2361	468195	0.809215010681786	2.24614409532711	0.00734397300119665	0.0651175200559788	1.06728444434201	0.0429004300045408	0.342180691705825	1.40801469110637	0.231289053577857	0.838153953283865	FALSE
C3_HEAD_AND_NECK	G6_SLEEPAPNO_INCLAVO	PGS000792	39	943	34356	436200	-0.235034760875414	0.790543369171551	0.164921088382316	0.0641987870858121	1.06630434522807	0.0490435689752802	0.131767944273803	1.14084354926942	0.418247369101765	0.913722639093608	FALSE
C3_HEAD_AND_NECK	H7_ALLERGICCONJUNCTIVITIS	PGS000792	21	961	24048	446508	0.121426632981075	1.12910652370656	0.588610036953945	0.0685790970279612	1.0709853333577	0.0337094136148054	0.0391757935454531	1.03995328465708	0.860108280627064	0.98717138253448	FALSE
C3_HEAD_AND_NECK	H7_EYELIDDIS	PGS000792	12	970	10706	459850	-0.354379590889562	0.701608592572094	0.226082199410625	0.0700006926351593	1.07250892411135	0.0294444297022187	-0.0539669142103748	0.947463453559726	0.853200509263587	0.98647524919402	FALSE
C3_HEAD_AND_NECK	H7_LACRIMALSYSTEM	PGS000792	12	970	10664	459892	-0.0268795818620478	0.973478458930005	0.92875422077768	0.0729778433517624	1.07570670259564	0.0232035230504052	-0.29144680452626	0.747181759233469	0.31444352407416	0.877904855692954	FALSE
C3_HEAD_AND_NECK	H7_CONJUNCTIVITIS	PGS000792	27	955	31144	439412	0.0557754652134133	1.05736024292426	0.782559704954198	0.0652931870546788	1.06747194746568	0.0438157620828083	0.152857552718396	1.16515899338968	0.438150868938958	0.918745718101067	FALSE
C3_HEAD_AND_NECK	H7_KERATITIS	PGS000792	11	971	10055	460501	-0.0212890942038737	0.978935918957873	0.944731195352721	0.0685944615936048	1.07100178870857	0.0327795872520944	0.0757309317745273	1.07867229866581	0.80299922069395	0.980676374443292	FALSE
C3_HEAD_AND_NECK	H7_LENS	PGS000792	72	910	39268	431288	-0.183851921326555	0.832059004898394	0.168430738123885	0.0596006327241274	1.06141256844347	0.0727187439463671	0.135783040463452	1.14543335394469	0.26594335076735	0.858188854966465	FALSE
C3_HEAD_AND_NECK	H7_RETINALDETACH	PGS000792	17	965	8597	461959	0.117366529620866	1.12453152827747	0.636377213275782	0.072675120596511	1.07538111098327	0.0241263938138242	-0.19170920536656	0.825546898197965	0.43773705061757	0.918716063232141	FALSE
C3_HEAD_AND_NECK	H7_VISUDISTURB	PGS000792	12	970	12650	457906	-0.179957117031401	0.83530603104554	0.545680339806797	0.0675456842862254	1.06987913514611	0.0355951328866093	0.156677646004926	1.16961852192237	0.595926218946464	0.951331709263706	FALSE
C3_HEAD_AND_NECK	H8_VERTIGO	PGS000792	14	968	12294	458262	-0.216281121847118	0.805508823912572	0.42474584893278	0.070670220676897	1.07322723935032	0.0281367461253318	-0.0827808871687696	0.92055283006056	0.755941391440609	0.975255700884428	FALSE
C3_HEAD_AND_NECK	H8_CONSENHEARINGLOSS	PGS000792	32	950	26106	444450	-0.428669819526456	0.651374964973158	0.0219211454171989	0.0650246615806725	1.06718534253709	0.045253731343605	0.136813360652984	1.14661412523682	0.448686618857609	0.921028235412242	FALSE
C3_HEAD_AND_NECK	I9_STR_EXH	PGS000792	35	947	13086	457470	0.165835610105508	1.1803790433867	0.346561398800384	0.0660455712610152	1.06827539871378	0.04237968947713	0.0996446304706505	1.10477824378301	0.563737340672946	0.945511475165735	FALSE
C3_HEAD_AND_NECK	I9_SAHANEUR	PGS000792	12	970	4336	466220	0.223966894445772	1.25102960271445	0.446697806355978	0.0716036517915495	1.07422949074217	0.0259229663164024	-0.170317913462421	0.843396646823066	0.56235454153759	0.945134034019656	FALSE
C3_HEAD_AND_NECK	I9_AF	PGS000792	52	930	30477	440079	-0.357707268745358	0.699277745500122	0.0152925103139256	0.068715070386464	1.07113096873143	0.0363721921022115	0.0122655197327499	1.01234104970882	0.93137168713797	0.994212518801557	FALSE
C3_HEAD_AND_NECK	I9_HYPTENSHR	PGS000792	16	966	5922	464634	0.0143054279117712	1.01440824021865	0.955166771157535	0.0717587159525456	1.0743960781524	0.0259168416615442	-0.142754364836326	0.866967000323719	0.572486647094069	0.947132236233744	FALSE
C3_HEAD_AND_NECK	I9_CHD	PGS000792	81	901	27646	442910	-0.103526972286054	0.901651702806226	0.390479510252919	0.0843399685574137	1.0879987162953	0.0115308249421284	-0.181297956171044	0.834186770567352	0.116086989655537	0.747046835228996	FALSE
C3_HEAD_AND_NECK	I9_CHD_NOREV	PGS000792	66	916	21775	448781	-0.0632838021347712	0.938677037336262	0.63081291791292	0.0838730854907881	1.08749086668057	0.0113370137171327	-0.209737089249696	0.810797385299562	0.0953700529675977	0.719131112688214	FALSE
C3_HEAD_AND_NECK	I9_VHD	PGS000792	17	965	14794	455762	-0.660630778799003	0.516525418428943	0.0134861584206212	0.0632666723661904	1.06531089033119	0.0495673940874905	0.36153140620118	1.43552610569804	0.141653626467117	0.774062059946788	FALSE
C3_HEAD_AND_NECK	I9_CAVS_OPERATIONS2	PGS000792	11	971	5756	464800	-0.228406772252696	0.795800484432744	0.462942921554263	0.0680973627456552	1.07046952725749	0.0340059037298251	0.126485659760591	1.13483317727993	0.683815266034733	0.965514913347365	FALSE
C3_HEAD_AND_NECK	I9_CAVS	PGS000792	11	971	5768	464788	-0.228800496882556	0.795487219855605	0.462172743631117	0.068097512053402	1.0704696870869	0.0340052242407759	0.126504136957315	1.13485414600952	0.683805930052574	0.965514913347365	FALSE
C3_HEAD_AND_NECK	I9_CAVS_OPERATED	PGS000792	11	971	5768	464788	-0.228800496882556	0.795487219855605	0.462172743631117	0.068097512053402	1.0704696870869	0.0340052242407759	0.126504136957315	1.13485414600952	0.683805930052574	0.965514913347365	FALSE
C3_HEAD_AND_NECK	I9_CARDMYO	PGS000792	11	971	4433	466123	0.290901458031626	1.33763276448969	0.339243992863992	0.0703887113184923	1.07292515836006	0.028501882782794	-0.0817680720224713	0.921485652218278	0.785910952232012	0.978716333592008	FALSE
C3_HEAD_AND_NECK	I9_CONDUCTIO	PGS000792	11	971	6652	463904	-0.164613750875257	0.848221265545085	0.590187619045208	0.0698575972610777	1.07235546402562	0.0296819495702037	-0.0368586853253708	0.963812326551249	0.904296861888188	0.991271122401947	FALSE
C3_HEAD_AND_NECK	FG_CEREBVASC	PGS000792	49	933	18413	452143	0.171078633900259	1.18658405108523	0.252499583021241	0.0665065440064125	1.06876795807666	0.0424371047039024	0.0653814070865963	1.06756612402903	0.65779965651439	0.961802034086729	FALSE
C3_HEAD_AND_NECK	I9_PAD	PGS000792	42	940	9198	461358	0.670908939072335	1.95601441080428	2.90624664011949e-05	0.0715330353420393	1.07415363514793	0.0285043724999614	-0.0442128034943114	0.956750335993451	0.779917400610103	0.977987207810096	FALSE
C3_HEAD_AND_NECK	I9_DISVEINLYMPH	PGS000792	71	911	48371	422185	-0.296382378079744	0.74350307438048	0.0181840056346802	0.0741284358688622	1.07694511499564	0.025395851963334	-0.0681989529183718	0.934074618218322	0.581400410056086	0.948540995533101	FALSE
C3_HEAD_AND_NECK	I9_HEARTFAIL_ALLCAUSE	PGS000792	44	938	16238	454318	0.0478184286546016	1.04898017329059	0.762755673279784	0.0697758456240384	1.07226780079431	0.0329065209450396	-0.00793652350564292	0.992094887543927	0.958607312125957	0.996449357303338	FALSE
C3_HEAD_AND_NECK	I9_NONISCHCARDMYOP	PGS000792	15	967	6343	464213	0.192073788183698	1.21175992723026	0.474505009081376	0.0672046915545595	1.06951437633085	0.0369028469207709	0.14010192101272	1.15039104190238	0.587092468772509	0.949311365598555	FALSE
C3_HEAD_AND_NECK	J10_UPPERINFEC	PGS000792	63	919	73244	397312	-0.226288937400764	0.797487644366306	0.102582118144069	0.0532835875861829	1.05472871068085	0.106499609449599	0.255726655827303	1.29139968311253	0.0525592698896917	0.643630813474366	FALSE
C3_HEAD_AND_NECK	J10_PNEUMONIA	PGS000792	77	905	39208	431348	0.347408597993937	1.41539493476576	0.00435706305789748	0.0651882403815771	1.06735992571442	0.0503317283783078	0.0527363415206022	1.05415167244903	0.653697076658657	0.960894896134587	FALSE
C3_HEAD_AND_NECK	J10_PNEUMOBACT	PGS000792	22	960	10481	460075	0.394032728464934	1.48294908252758	0.0716558234130477	0.0682155153720194	1.07059601351578	0.0347529494780211	0.053667732775132	1.05513395747252	0.805971913239513	0.980966501837435	FALSE
C3_HEAD_AND_NECK	J10_LOWERINF	PGS000792	23	959	17202	453354	0.142414842267199	1.15305488523654	0.525798376720398	0.062800688483611	1.06481458826972	0.0520476691463374	0.285419612519786	1.33032013000189	0.180388147548884	0.808678131559882	FALSE
C3_HEAD_AND_NECK	J10_UPPERDIS	PGS000792	119	863	104135	366421	-0.0276873321029578	0.972692448962891	0.781039236804009	0.0631391976270641	1.06517509875853	0.0636963726417962	0.0525035862895905	1.0539063416851	0.59410987075305	0.950921191240679	FALSE
C3_HEAD_AND_NECK	J10_COPD	PGS000792	42	940	9989	460567	0.745055610100352	2.10655857765744	3.42710998425145e-06	0.0739758650592163	1.07678081714135	0.0235290747100952	-0.119520472720743	0.887345841249481	0.448702482792008	0.921028235412242	FALSE
C3_HEAD_AND_NECK	J10_PLEURA	PGS000792	31	951	9204	461352	0.500735469960413	1.64993430168707	0.00695200845506857	0.0746340474004195	1.07748976854459	0.0215185103256803	-0.172644697309974	0.841436526400755	0.347044767131965	0.890319575079178	FALSE
C3_HEAD_AND_NECK	J10_RESPOTHER	PGS000792	21	961	3578	466978	0.892814701091314	2.44199346864238	0.000102321989673311	0.0776855642984012	1.08078276854798	0.0162336767171631	-0.392058416318893	0.675664642966514	0.0681878945510279	0.672828921264845	FALSE
C3_HEAD_AND_NECK	J10_ASTHMA_INCLAVO	PGS000792	57	925	50017	420539	-0.041691424662747	0.959165709794288	0.765183005840609	0.0647100129046732	1.06684960690417	0.0493898061102071	0.0808826125118516	1.08424361246192	0.55299261224073	0.943086772273573	FALSE
C3_HEAD_AND_NECK	J10_COPDNAS_INCLAVO	PGS000792	41	941	11953	458603	0.618747631695647	1.85660143647417	0.000142006238799245	0.0742515460925134	1.0770777061111	0.0229598470876036	-0.125969440560267	0.881641788850859	0.42742019520774	0.916514278446133	FALSE
C3_HEAD_AND_NECK	K11_IBD	PGS000792	11	971	11561	458995	-0.279003497694309	0.756537257074361	0.383884978125724	0.0663686651953085	1.06862060777973	0.0389429574461471	0.262703757454997	1.3004414158083	0.37661019235533	0.900412217831937	FALSE
C3_HEAD_AND_NECK	K11_CARIES	PGS000792	16	966	6347	464209	0.85642716834221	2.35473258344195	0.00171704794395435	0.0639369883487126	1.06602522463543	0.0471655474851003	0.317571932255148	1.3737880609846	0.205710624704789	0.825034606176659	FALSE
C3_HEAD_AND_NECK	K11_CARIES_INCLAVO	PGS000792	92	890	143645	326911	-0.16755169314808	0.845732897562939	0.15776817993859	0.0593811375373668	1.0611796190601	0.0768845533707644	0.107037128017785	1.11297557628921	0.328774642369686	0.883068641306552	FALSE
C3_HEAD_AND_NECK	K11_PULPITIS_2	PGS000792	108	874	159966	310590	-0.150656331245549	0.860143252230176	0.176854069025308	0.0589325086202542	1.06070364997147	0.0817976157619021	0.09525110413315	1.09993501868113	0.351662795401577	0.891830758161231	FALSE
C3_HEAD_AND_NECK	K11_PULPITIS_2_ONLYAVO	PGS000792	105	877	157226	313330	-0.137649988428997	0.871403639731943	0.223789959796586	0.0579337026655388	1.05964474175963	0.086600315709187	0.107160992593017	1.11311344307444	0.300488325279276	0.873560703353449	FALSE
C3_HEAD_AND_NECK	K11_PULP_PERIAPICAL	PGS000792	15	967	9063	461493	0.23143935723082	1.26041288933203	0.40393779256023	0.0647897939826779	1.06693472471122	0.0441839174952137	0.311152672357936	1.36499760268129	0.238158076564146	0.841562417764039	FALSE
C3_HEAD_AND_NECK	K11_PULP_PERIAPICAL_INCLAVO	PGS000792	59	923	71332	399224	-0.095464320054475	0.908950792389862	0.512441951920486	0.0524453491918125	1.05384496702559	0.111465766501553	0.283444720024128	1.32769548331091	0.0364173722564346	0.583795208687072	FALSE
C3_HEAD_AND_NECK	K11_DISORD_TEETH	PGS000792	13	969	4816	465740	0.838229896639338	2.31227039456758	0.00307807539991954	0.0683932669432082	1.07078633055336	0.0334815473004001	0.0867479004796406	1.09062169985116	0.755491882918407	0.975196474639976	FALSE
C3_HEAD_AND_NECK	K11_GASTRODUOULC	PGS000792	33	949	6452	464104	0.76522668587775	2.14948157655013	2.29582735859831e-05	0.0658006485339281	1.06801378582862	0.042866644322956	0.122892184712453	1.130762500891	0.494839234949259	0.931164874486885	FALSE
C3_HEAD_AND_NECK	K11_APPENDIX	PGS000792	45	937	33920	436636	-0.154974633831366	0.856436901730956	0.314620681761423	0.0669137511124846	1.06920325660624	0.0407204398315086	0.0571519250267617	1.05881665892598	0.710327119225846	0.969553111120319	FALSE
C3_HEAD_AND_NECK	K11_HERNIA	PGS000792	113	869	49168	421388	-0.0690466649888454	0.933283127415287	0.501546706332492	0.0697834247138583	1.07227592763908	0.040040883292024	-0.00284398029915729	0.997160059981746	0.977257806626698	0.998151184138033	FALSE
C3_HEAD_AND_NECK	K11_ENERCOLNONINF	PGS000792	19	963	16661	453895	-0.0992842796199606	0.905485260426016	0.671318896757429	0.0687758814930531	1.07119610737149	0.0331177014880216	0.0353531022836861	1.0359854530526	0.876617067193132	0.988647925219458	FALSE
C3_HEAD_AND_NECK	K11_ILEUS	PGS000792	12	970	5824	464732	0.141817909879399	1.15236679482279	0.626900808861604	0.0710430288086791	1.0736274217834	0.0271246061400747	-0.133621944686911	0.87492077053266	0.646233156447078	0.959576332555631	FALSE
C3_HEAD_AND_NECK	K11_LIVER	PGS000792	24	958	8532	462024	0.689252338265609	1.99222546553233	0.0010048537477842	0.0672544982736325	1.06956764665953	0.0376490692821705	0.0988192228199983	1.10386672760628	0.628739549946486	0.956642932841702	FALSE
C3_HEAD_AND_NECK	K11_GALLBILPANC	PGS000792	82	900	41638	428918	0.0315578564769851	1.03206108528676	0.793028706372431	0.0556447292996602	1.05722201700248	0.0954405517112884	0.164474940193233	1.17877402933208	0.155576126095416	0.788433047567231	FALSE
C3_HEAD_AND_NECK	K11_OTHDIG	PGS000792	21	961	11594	458962	0.0736700638043068	1.07645158655833	0.775480263008809	0.0586216836148324	1.06037400798685	0.0695233191336267	0.489393504022401	1.63132652688658	0.0274578823043478	0.541381992275284	FALSE
C3_HEAD_AND_NECK	CHOLELITH_BROAD	PGS000792	60	922	35312	435244	-0.110744973384788	0.895167011234237	0.417747146295034	0.0656839322013252	1.0678891384507	0.0464263068823976	0.0625943665656727	1.06459491634396	0.638292997456831	0.958608153671879	FALSE
C3_HEAD_AND_NECK	APPENDACUT_NOCOMPLIC	PGS000792	24	958	24079	446477	-0.339016998404681	0.712470338127128	0.114892620884921	0.0646881082546593	1.06682623819285	0.045488363863347	0.20485784893087	1.22735058336448	0.329188367912274	0.883239382397855	FALSE
C3_HEAD_AND_NECK	APPENDICITIS_BROAD	PGS000792	43	939	33665	436891	-0.193050744805215	0.824440137023444	0.219645775074346	0.0676146413129907	1.069952913374	0.0384536451529698	0.0440807708464272	1.04506676240654	0.779180366309418	0.977923666867039	FALSE
C3_HEAD_AND_NECK	ABDOM_HERNIA	PGS000792	27	955	13249	457307	0.207827719199989	1.2310010734296	0.289864123110569	0.0718951431159103	1.07454266496066	0.0265353746872977	-0.0927136482423709	0.911454459517773	0.631496325868724	0.957130703770438	FALSE
C3_HEAD_AND_NECK	L12_PSORIASIS	PGS000792	15	967	8737	461819	0.190983816763259	1.21043986308793	0.486825839370569	0.0657841263583447	1.0679961400631	0.041078919649767	0.224450206010155	1.25163438592642	0.385170654126429	0.903570954673522	FALSE
C3_HEAD_AND_NECK	L12_DERMATITISNAS	PGS000792	28	954	18161	452395	0.218153762044192	1.24377829881038	0.284859122926065	0.0616371460513531	1.0635763518238	0.0573051398116996	0.266398371984529	1.30525493212617	0.165930339128548	0.796781999385401	FALSE
C3_HEAD_AND_NECK	L12_LICHENPLANUS_INCLAVO	PGS000792	13	969	4008	466548	0.882925115174693	2.41796218998632	0.00297148752196713	0.0666124848764416	1.06888119028185	0.0383338892071208	0.131427209493973	1.1404548904124	0.650740010432576	0.960368656135041	FALSE
C3_HEAD_AND_NECK	L12_NONIONRADISKIN	PGS000792	12	970	7558	462998	-0.255570956455118	0.774474180668366	0.392413327518088	0.0681069578021432	1.07047979852235	0.0341653807850195	0.108965733755728	1.11512413857064	0.70634593097772	0.969468631674816	FALSE
C3_HEAD_AND_NECK	M13_POLYARTHROPATHIES	PGS000792	55	927	28371	442185	0.247842595467582	1.28125824046659	0.0784650100804281	0.0727121686766625	1.07542095252689	0.0269617395905566	-0.0686404419000021	0.933662325584382	0.624810119859013	0.955973814413874	FALSE
C3_HEAD_AND_NECK	M13_ARTHROSIS	PGS000792	96	886	63032	407524	-0.202128140864233	0.816990231400105	0.0764872170482522	0.0541612025223245	1.05565476265	0.107724523363052	0.156521461802834	1.16943586025158	0.14379781110286	0.776646252181846	FALSE
C3_HEAD_AND_NECK	M13_OTHERJOINT	PGS000792	107	875	82412	388144	-0.117470905662304	0.889166381077079	0.262144336937571	0.0672948669747883	1.06961082458774	0.0468727389852931	0.0197397269256512	1.01993584363981	0.847055878877625	0.985854146324375	FALSE
C3_HEAD_AND_NECK	M13_DEFORMDORSO	PGS000792	12	970	9009	461547	0.258657285582706	1.29518984852306	0.38454522106556	0.0673440320242599	1.0696634133496	0.0361869672442062	0.183448432788542	1.20135301338948	0.529864152653929	0.937642342906638	FALSE
C3_HEAD_AND_NECK	M13_SPONDYLOPATHY	PGS000792	67	915	32874	437682	0.134759332183627	1.14426136432636	0.306392375815828	0.0579769679374652	1.05969058856931	0.0798699034097875	0.169326187759656	1.18450644742037	0.182311085684925	0.80991696047046	FALSE
C3_HEAD_AND_NECK	M13_DORSOPATHYOTH	PGS000792	87	895	71138	399418	0.0673277002988152	1.06964594404307	0.562669415385524	0.064260076740458	1.06636970065593	0.0550237741258125	0.0584163169520105	1.06015626487484	0.60115500535862	0.952132539591225	FALSE
C3_HEAD_AND_NECK	M13_DORSALGIA	PGS000792	70	912	53342	417214	-0.0680318273045436	0.934230739057785	0.592328687290641	0.0611476500479922	1.06305586284934	0.0651642303709944	0.115437729585635	1.12236462226209	0.352512669420498	0.891981839519753	FALSE
C3_HEAD_AND_NECK	M13_LOWBACKPAINORANDSCIATICA	PGS000792	42	940	36252	434304	-0.0162433702740152	0.983887841861856	0.91974041776344	0.0651824395389548	1.06735373414543	0.0459793254377999	0.098759766766221	1.10380109799782	0.530827883640204	0.937867623635364	FALSE
C3_HEAD_AND_NECK	M13_SYNOTEND	PGS000792	23	959	19182	451374	0.00669273337144846	1.00671517975939	0.974852603985265	0.07062317373591	1.07317674847945	0.0289664464590987	-0.0500850156485745	0.951148558551731	0.812026995483089	0.981766069357013	FALSE
C3_HEAD_AND_NECK	M13_SHOULDER	PGS000792	37	945	31195	439361	-0.26037784414033	0.770760303513097	0.125549320473285	0.0691368671449731	1.07158286359917	0.0337890239742988	0.00825478445908913	1.00828894913496	0.960734227021957	0.996633912830215	FALSE
C3_HEAD_AND_NECK	M13_ENTESOPATHYOTH	PGS000792	14	968	10276	460280	-0.111982370466965	0.894060019222065	0.695375081496581	0.0655660544558577	1.06776326550561	0.0416447210101772	0.268194749726344	1.30760177030648	0.318373029986669	0.879359169383402	FALSE
C3_HEAD_AND_NECK	M13_SOFTTISSUEOTH	PGS000792	41	941	35302	435254	0.0917541079264478	1.09609526780333	0.582593778224396	0.0618716131590996	1.06382575473212	0.0579687037114701	0.182597001070299	1.20033057865752	0.256100773860663	0.851987100013895	FALSE
C3_HEAD_AND_NECK	M13_ARTHROSIS_INCLAVO	PGS000792	112	870	78671	391885	-0.203214749234838	0.816102965118748	0.0584945750237742	0.0582023618395355	1.0599294632855	0.0868055806872287	0.0994151232386385	1.10452471828038	0.319875273444346	0.87984279197915	FALSE
C3_HEAD_AND_NECK	M13_RHEUMA_INCLAVO	PGS000792	27	955	12511	458045	0.404071762466402	1.49791143692039	0.0407302244815647	0.0745570538565865	1.07740681198247	0.021351556221783	-0.208950204929717	0.811435640132162	0.293910706333062	0.870995131382413	FALSE
C3_HEAD_AND_NECK	N14_GLOMERULAR	PGS000792	15	967	4749	465807	0.725549354176039	2.06586568023332	0.00543935747877538	0.0710211755903954	1.07360395982535	0.0274291204449747	-0.145280414340987	0.864779762460605	0.570265148051093	0.946806032257111	FALSE
C3_HEAD_AND_NECK	N14_RENALTUB	PGS000792	43	939	26445	444111	0.193297576267268	1.21324377236015	0.232470285546981	0.0636586948214794	1.0657285979921	0.0513945653060288	0.128989127962047	1.13767775522276	0.409957494265347	0.911671454004128	FALSE
C3_HEAD_AND_NECK	N14_RENFAIL	PGS000792	13	969	7311	463245	0.122558500078818	1.13038524576579	0.66394062954384	0.0714714817954391	1.07408751921695	0.0263041179186469	-0.156706855009605	0.85495464775845	0.571938132425273	0.947132236233744	FALSE
C3_HEAD_AND_NECK	N14_UROLITHIASIS	PGS000792	29	953	9867	460689	0.0864364081024476	1.09028203240991	0.655543718153761	0.0638031024520406	1.06588250844641	0.0492651264581607	0.187518045165576	1.20625201624195	0.313829757058272	0.877850150798407	FALSE
C3_HEAD_AND_NECK	N14_URINOTH	PGS000792	57	925	50534	420022	0.101447632895974	1.10677195843207	0.476572346370266	0.0680522905612143	1.07042127994484	0.0387402637048058	0.0244916440986613	1.02479402799363	0.85766339817202	0.987106121622772	FALSE
C3_HEAD_AND_NECK	N14_MALEGEN	PGS000792	87	895	37363	433193	0.197900055867693	1.21884057177068	0.0879307262864379	0.0611837979890968	1.0630942908246	0.0677589114921813	0.0872855953669826	1.09120827924944	0.43743236384925	0.918630547938979	FALSE
C3_HEAD_AND_NECK	N14_FEMALEGENINF	PGS000792	26	956	23703	446853	-0.256991537882552	0.773374758125794	0.200079005471216	0.0736199623246731	1.0763976560921	0.0231512351616142	-0.182167183746609	0.833461987469564	0.353065431211956	0.892324045910291	FALSE
C3_HEAD_AND_NECK	N14_ENDOMETRIOSIS	PGS000792	16	966	16555	454001	-0.588265090087727	0.555289827356373	0.0204000675559955	0.0674047568327447	1.06972837042775	0.0365382656706467	0.0642655759100499	1.06637556481988	0.798508127060391	0.980266338139234	FALSE
C3_HEAD_AND_NECK	N14_POLYPFEMGEN	PGS000792	16	966	13605	456951	-0.344187323497469	0.708796141440666	0.178470105595186	0.0721756620354065	1.07484413679028	0.025158737101553	-0.21482677033174	0.806681169185702	0.393975259892353	0.906106147917905	FALSE
C3_HEAD_AND_NECK	N14_MESNRUIRREG	PGS000792	43	939	38913	431643	-0.488491022400561	0.613551531520278	0.00178147212556359	0.0721985001766626	1.07486868451282	0.0272704373508105	-0.0853539816622835	0.918187205435588	0.583207528405911	0.948791350201122	FALSE
C3_HEAD_AND_NECK	O15_PREG_ABORT	PGS000792	59	923	71745	398811	-0.559364638685678	0.571572103308776	3.73482435413605e-05	0.0675482147480717	1.06988184243786	0.040430393780085	0.0212075737812914	1.02143405256248	0.875346051575929	0.98861842767858	FALSE
C3_HEAD_AND_NECK	O15_OEDEM_PROTUR_HYPERT	PGS000792	12	970	18318	452238	-0.698536934757102	0.49731237223411	0.0196434732126829	0.066707399392819	1.06898264743789	0.0380404713992072	0.175614030455053	1.1919779026846	0.553593114063151	0.943288446955155	FALSE
C3_HEAD_AND_NECK	O15_PREG_OTHER_MAT_DISORD	PGS000792	17	965	33001	437555	-0.564587869741024	0.568594433447016	0.0270984414878727	0.0649663903259596	1.06712315811996	0.0438857525014854	0.220988816081636	1.24730948067865	0.373771971695703	0.899666015533093	FALSE
C3_HEAD_AND_NECK	O15_COMPLIC_LAB_DELIV	PGS000792	21	961	52363	418193	-1.05005722200212	0.349917725545433	7.55093813173877e-06	0.0624298704282877	1.06441980899498	0.0531024097559666	0.296375663733349	1.34497532039042	0.192904726284275	0.816201997977242	FALSE
C3_HEAD_AND_NECK	O15_DELIVERY	PGS000792	86	896	135125	335431	-0.86565444082916	0.420776089447108	1.0214522167094e-13	0.0578816424490496	1.05958957786091	0.0836189775447961	0.124757291637132	1.13287346183358	0.272170415386734	0.860568049324537	FALSE
C3_HEAD_AND_NECK	R18_SYMPTOMS_SIGNS_INVOLVI_CIRCULATO_RESPI_SYSTEMS	PGS000792	119	863	95434	375122	-0.073386679382046	0.929241442039729	0.480380365185417	0.0568419814888377	1.05848853639705	0.0953701657151949	0.103229196239678	1.10874550025594	0.291740543663845	0.869620247023244	FALSE
C3_HEAD_AND_NECK	R18_SYMPTOMS_SIGNS_INVOLVI_DIGES_SYSTEM_ABDOMEN	PGS000792	132	850	105231	365325	0.228316465733772	1.256482896302	0.0206687883200119	0.053444343046852	1.05489827770967	0.119487085588653	0.119828390469765	1.12730337897568	0.201833977425035	0.821462643508492	FALSE
C3_HEAD_AND_NECK	R18_SYMPTOMS_SIGNS_INVOLVI_SKIN_SUBCU_TISSUE	PGS000792	28	954	19949	450607	0.343597009066196	1.41001029963094	0.0776071861114456	0.0726803897377713	1.07538677733318	0.0249814860144266	-0.119161486033724	0.887664443776883	0.531566022589322	0.937930230182331	FALSE
C3_HEAD_AND_NECK	R18_SYMPTOMS_SIGNS_INVOLVI_NERVOUS_MUSCULOS_SYSTEMS	PGS000792	19	963	17307	453249	-0.0463625102797229	0.954695812407072	0.848633315737551	0.0651330232431386	1.06730099078077	0.0435027068347438	0.223384351462938	1.25030103642926	0.337078277235229	0.885766530638962	FALSE
C3_HEAD_AND_NECK	R18_SYMPTOMS_SIGNS_INVOLVI_URINARY_SYSTEM	PGS000792	38	944	24380	446176	-0.104631745042353	0.90065613260997	0.541236202991952	0.0774442020545971	1.08052193987227	0.0174668049084878	-0.210286292177597	0.810352215257156	0.206168458702935	0.825387686791137	FALSE
C3_HEAD_AND_NECK	R18_SYMPTOMS_SIGNS_INVOLVI_COGNITION_PERCEP_EMOTIONAL_STATE_BEHVI	PGS000792	49	933	33116	437440	0.0051832131939748	1.00519666928203	0.974347869520213	0.0512016268398675	1.05253509121438	0.118034002186437	0.373302939659378	1.45252430040546	0.0120782587190726	0.429268705930042	FALSE
C3_HEAD_AND_NECK	R18_ABNORMAL_FINDI_EXAMI_BLOOD_WO_DIAGNOSIS	PGS000792	20	962	11414	459142	0.0302573281695621	1.03071973305269	0.895568202289587	0.0679854400050642	1.07034972407876	0.0351961273202833	0.0726988245862407	1.0754066021082	0.748837751579167	0.974240364960233	FALSE
C3_HEAD_AND_NECK	R18_ABNORMAL_FINDI_EXAMI_OTHER_BODY_FLUIDS_SUBST_TISSU_WO_DIAGNOSIS	PGS000792	17	965	20512	450044	0.221063439557354	1.24740256272041	0.374283552059054	0.0687923158157572	1.07121371189866	0.032829970188533	0.0371163499685749	1.03781376341258	0.879257263477133	0.988788916081443	FALSE
C3_HEAD_AND_NECK	R18_ABNORMAL_FINDI_DIAGNOST_IMAGI_FUNCTION_STUDI_WO_DIAGNOSIS	PGS000792	21	961	15380	455176	0.0424730063135685	1.04338789110798	0.849861038415836	0.0729872908469227	1.07571686537752	0.0238793647171785	-0.162233409329035	0.850242726793478	0.45713691581439	0.92277415855301	FALSE
C3_HEAD_AND_NECK	ST19_INTRACRATRAUMA	PGS000792	46	936	23096	447460	0.35127887813341	1.4208835240091	0.0232155063352437	0.0619999636665053	1.06396230607056	0.0582022083518908	0.161331106535829	1.17507397908295	0.284104016318528	0.865728877004426	FALSE
C3_HEAD_AND_NECK	ST19_INJURI_HEAD	PGS000792	47	935	38398	432158	0.145599933842519	1.15673332561236	0.342680268529361	0.0648526618879364	1.06700180277092	0.0476696994857473	0.0972116590925468	1.10209361707098	0.515107895509081	0.934784803818822	FALSE
C3_HEAD_AND_NECK	ST19_INJURI_THORAX	PGS000792	25	957	10990	459566	0.532488835161174	1.70316593730129	0.0105539793202762	0.0760939915902743	1.07906399233163	0.0187173447567435	-0.267174865722865	0.765539193195955	0.19272236916782	0.81601766364065	FALSE
C3_HEAD_AND_NECK	ST19_INJURI_ABDOMEN_LOWER_BACK_LUMBAR_SPINE_PELVIS	PGS000792	12	970	9453	461103	0.126576145270811	1.13493586788493	0.665478426213994	0.0693756630286291	1.07183878373112	0.030925188940033	0.00423989080075494	1.00424889185442	0.988426765745711	0.999140895308213	FALSE
C3_HEAD_AND_NECK	ST19_INJURI_SHOUL_UPPER_ARM	PGS000792	42	940	26834	443722	0.218908690534576	1.2447176169983	0.172199603077839	0.0737589758170157	1.07654730029046	0.0239343719106858	-0.0983601378308715	0.906322443973148	0.533234838416377	0.938505638291075	FALSE
C3_HEAD_AND_NECK	ST19_INJURI_ELBOW_FOREA	PGS000792	16	966	22153	448403	-0.343801195984882	0.709069879977281	0.199561872932436	0.0648633217672504	1.06701317694199	0.0441030210666241	0.276661292244343	1.31871963481487	0.270523349622138	0.860110087102771	FALSE
C3_HEAD_AND_NECK	ST19_INJURI_WRIST_HAND	PGS000792	34	948	36757	433799	-0.0969217837606749	0.907626994527236	0.583743475370563	0.0739151966950515	1.0767154925922	0.0230556759956065	-0.128171571554993	0.879702434281511	0.462019949816603	0.924004991221354	FALSE
C3_HEAD_AND_NECK	ST19_INJURI_HIP_THIGH	PGS000792	24	958	9811	460745	0.529324039352457	1.6977842852881	0.0139954142711049	0.0647377564182161	1.06687920547127	0.0454098166890662	0.175911478622646	1.19233250706316	0.38733949871849	0.904553959409671	FALSE
C3_HEAD_AND_NECK	ST19_INJURI_KNEE_LOWER_LEG	PGS000792	61	921	49707	420849	0.169126708061253	1.18427018599695	0.210751588389732	0.0780493562993557	1.08117602020052	0.0180237947228734	-0.137909848628317	0.871177226027664	0.295871482999246	0.871603304503663	FALSE
C3_HEAD_AND_NECK	ST19_INJURI_ANKLE_FOOT	PGS000792	23	959	23636	446920	0.234991454710921	1.26489795976799	0.27132789462705	0.0731803516760766	1.07592456421609	0.0236683007476972	-0.153558615566817	0.857650491055784	0.458762995265573	0.923237060164308	FALSE
C3_HEAD_AND_NECK	ST19_POISO_DRUGS_MEDICAM_BIOLO_SUBST	PGS000792	13	969	8218	462338	0.816933253780989	2.26354745678296	0.00395257074990557	0.0684994456570708	1.07090003130495	0.033201297180229	0.0757188925255891	1.07865931233966	0.787575352624208	0.978756396101929	FALSE
C3_HEAD_AND_NECK	ST19_COMPLICATIO_SURGI_MEDICAL_CARE_NOT_ELSEW_CLASSIFIED	PGS000792	43	939	31323	439233	0.170960663390732	1.18644407741667	0.285060266398036	0.0686141910099017	1.07102291915716	0.0357369242783206	0.0203841627286872	1.02059333864816	0.896257685286331	0.99071427580505	FALSE
C3_HEAD_AND_NECK	VWXY20_ACCIDENTS	PGS000792	140	842	123835	346721	0.101801814748776	1.10716402640252	0.297618506629572	0.0619370779906122	1.06389540018556	0.0726507190251233	0.0536433273440369	1.05510820678766	0.557394347428138	0.944121685588657	FALSE
C3_HEAD_AND_NECK	VWXY20_COMPLICATIO_MEDICAL_SURGI_CARE	PGS000792	35	947	19933	450623	0.449605788808879	1.56769406111925	0.0108945623983505	0.067583434176282	1.06991952372816	0.03777966361183	0.0533208055413298	1.0547679662572	0.757839776931061	0.975503055240701	FALSE
C3_HEAD_AND_NECK	Z21_PERSONS_ENCOUNTERI_HEALTH_SERVI_EXAM_INVES	PGS000792	165	817	175833	294723	-0.0967483962396442	0.907784379365727	0.298580755719727	0.0733826910844795	1.07614228818223	0.0361693486754394	-0.0234611598520493	0.976811913451304	0.783698518807626	0.978539583113192	FALSE
C3_HEAD_AND_NECK	Z21_PERSONS_W_POTEN_HEALTH_HAZARDS_RELATED_FAMILY_PERSONAL_HISTORY_CERTA_CONDI_INFLUENCI_HEALTH_STATUS	PGS000792	48	934	35934	434622	-0.22380324199082	0.799472421497154	0.144072021998203	0.0710258933645662	1.07360902485833	0.0301947118487869	-0.0325902642014895	0.967935076001272	0.825362007888964	0.983235366452127	FALSE
C3_HEAD_AND_NECK	Z21_PERSONS_ENCOUNTERI_HEALTH_SERVI_CIRCUMSTANC_RELATED_REPRODUCTION	PGS000792	23	959	82132	388424	-0.318481559333477	0.727252488852552	0.150636511096953	0.0665989091044189	1.06886667949299	0.0394290405772433	0.116022593590622	1.12302124492889	0.583417227425237	0.948805996728888	FALSE
C3_HEAD_AND_NECK	Z21_PERSONS_ENCOUNTERI_HEALTH_SERVI_SPECIFIC_PROCED_HEALTH_CARE	PGS000792	48	934	39189	431367	-0.0436125005930083	0.957324848419456	0.776855955214739	0.064670324546867	1.06680726623546	0.0483949416807382	0.0973397213593129	1.1022347627153	0.511609649338798	0.934166771922409	FALSE
C3_HEAD_AND_NECK	Z21_PERSONS_ENCOUNTERI_HEALTH_SERVI_OTH_CIRCUMSTANC1	PGS000792	56	926	55344	415212	0.235821557611884	1.26594839115657	0.101158438362802	0.0647759442268587	1.06691994802814	0.0489541938761558	0.0806659554894844	1.08400872891483	0.559946298016605	0.944858207759059	FALSE
C3_HEAD_AND_NECK	ALCOHOL_RELATED	PGS000792	113	869	21829	448727	1.20513846579075	3.33722113704064	2.05806036479383e-31	0.0534295583738617	1.05488268149888	0.115621740185923	0.132642626151612	1.14184186098632	0.185845235011578	0.811857444399552	FALSE
C3_HEAD_AND_NECK	AUD_SWEDISH	PGS000792	113	869	19957	450599	1.24808989569649	3.4836824015614	1.33250351240821e-33	0.0534047589059732	1.05485652129408	0.115786997678855	0.132797269216132	1.14201845256488	0.185446442085182	0.811820010858268	FALSE
C3_HEAD_AND_NECK	OFFICIAL_TILASTOKESKUS	PGS000792	109	873	20231	450325	1.22097112946028	3.39047872914966	4.44554775737412e-31	0.0514392987657164	1.05278527898666	0.128959032502109	0.153942975175548	1.16642436973698	0.129985238267099	0.761802150333699	FALSE
C3_HEAD_AND_NECK	T2D_WIDE	PGS000792	69	913	27745	442811	0.196808573915125	1.21751095504187	0.123445623352992	0.0722667979874799	1.07494209819786	0.0292946185346268	-0.0397001677371848	0.96107755801546	0.748728422916013	0.974240364960233	FALSE
C3_HEAD_AND_NECK	C_STROKE	PGS000792	65	917	25593	444963	0.143627675022432	1.1544541963636	0.278663595665324	0.0630163431313016	1.06504424524701	0.0565516393158248	0.103669913251857	1.10923425095254	0.424090262399538	0.915433078571297	FALSE
C3_HEAD_AND_NECK	T2D_INCLAVO	PGS000792	104	878	51019	419537	0.0184324029709666	1.01860332828359	0.864375806228525	0.0667793522478401	1.06905956655859	0.0484154724494719	0.0246458288668053	1.02495204780504	0.810670954116162	0.981605350633286	FALSE
C3_HEAD_AND_NECK	KRA_PSY_ANYMENTAL	PGS000792	159	823	89212	381344	0.503423317257033	1.65437503847713	1.62379354689302e-08	0.053768159839381	1.05523992679927	0.123236555947804	0.097642316043251	1.1025683435623	0.261664869889767	0.854993960360863	FALSE
C3_HEAD_AND_NECK	KRA_PSY_ANYMENTAL_SUICID_PREG_NERV	PGS000792	15	967	10397	460159	0.482383937620329	1.61993161861243	0.0824896681108098	0.0648869111645406	1.06703834743661	0.0438433569755111	0.307783872677448	1.36040693605319	0.246732050993195	0.847429675311322	FALSE
C3_HEAD_AND_NECK	KRA_PSY_SUBSTANCE	PGS000792	94	888	20498	450058	1.14265040151589	3.13506654870254	9.76880941301422e-25	0.0593601857187572	1.06115738565012	0.0772822062177475	0.0972334091912899	1.10211758797666	0.369388610325346	0.897091159351529	FALSE
C3_HEAD_AND_NECK	SLEEP	PGS000792	40	942	37289	433267	-0.275414880980801	0.759257056559599	0.0986236248505989	0.064372892101341	1.0664900103248	0.0485302774177482	0.124443907160569	1.13251849250058	0.439861723959144	0.919097846303405	FALSE
C3_HEAD_AND_NECK	HYPOTHYROIDISM	PGS000792	44	938	44880	425676	-0.11109011997854	0.894858100702245	0.488303279991643	0.0688090623487268	1.07123165116461	0.0352672029378269	0.0195342775402878	1.01972631997162	0.899985419472095	0.990938504525885	FALSE
C3_HEAD_AND_NECK	I9_CVD_HARD	PGS000792	113	869	39298	431258	-3.9006117835199e-05	0.999960994642894	0.999702410193947	0.0799974027407475	1.08328425410125	0.0185904386605452	-0.0910477229853045	0.912974140008141	0.361180302566477	0.894243822503053	FALSE
C3_HEAD_AND_NECK	FG_HYPERTENSION	PGS000792	256	726	97579	372977	0.0824543151448271	1.08594906088022	0.286071001077748	0.0805316877150822	1.08386319124609	0.0304193487038187	-0.0421286149069904	0.958746463555214	0.561831768460016	0.945125519626304	FALSE
C3_HEAD_AND_NECK	FG_DISVEINLYMPH	PGS000792	66	916	41480	429076	-0.275934649114316	0.758862521478716	0.0334214913162221	0.0720244245137556	1.0746815923186	0.0294124051783463	-0.0417978926884219	0.959063594750961	0.744108142605705	0.973679570320823	FALSE
C3_HEAD_AND_NECK	I9_HEARTFAIL_AND_CHD	PGS000792	20	962	7261	463295	-0.141774972813832	0.867816516824539	0.534966815326227	0.0720170179520297	1.07467363265252	0.0257292153581081	-0.123389252149132	0.883919528011671	0.582827905049539	0.948667046828538	FALSE
C3_HEAD_AND_NECK	ASTHMA_OBESITY	PGS000792	12	970	9232	461324	0.0298754227238244	1.03032617073019	0.918389337100948	0.070774806585684	1.07333948966628	0.0277693651796287	-0.102862783295628	0.902250768864945	0.715042639050817	0.969700876874626	FALSE
C3_HEAD_AND_NECK	BRONCHITIS	PGS000792	51	931	51879	418677	-0.0983083012306573	0.906369425865022	0.505447434323838	0.0637986794337648	1.06587779403902	0.0517185901667841	0.110761335949929	1.11712825668163	0.446938944220744	0.920579579153602	FALSE
C3_HEAD_AND_NECK	ASTHMA_PNEUMONIA	PGS000792	16	966	9505	461051	0.216175406420996	1.24132009542093	0.402541930022435	0.0673398343685943	1.06965892328034	0.03659903370992	0.125077450151446	1.13323621898482	0.619233309606232	0.955101014121863	FALSE
C3_HEAD_AND_NECK	PULM_ANXIETY	PGS000792	20	962	23585	446971	0.200270798637604	1.22173355715098	0.396532646024798	0.0647093724030971	1.06684892358553	0.0449745808211658	0.240462878080072	1.27183771989487	0.293697022357356	0.870995131382413	FALSE
C3_HEAD_AND_NECK	COPD_EXCL	PGS000792	185	797	146659	323897	0.123122888777696	1.13102340249116	0.155708305415111	0.0474891410879221	1.04863481402621	0.180706860548971	0.116832936404829	1.12393164594356	0.152326307164935	0.785489828770323	FALSE
C3_HEAD_AND_NECK	PNEUMONIA	PGS000792	74	908	38750	431806	0.312164170243696	1.36637899338958	0.0120255591053202	0.0635638395103098	1.06562751276863	0.0559260658710324	0.0759850100759105	1.07894640071142	0.525706400051211	0.937156843028341	FALSE
C3_HEAD_AND_NECK	ACUTE_RESPIRATORY_INFECTIONS	PGS000792	77	905	79683	390873	-0.121450722976442	0.885634693715291	0.325144247233586	0.0573053811782877	1.05897915332319	0.0849037421630439	0.156711093573529	1.16965764347238	0.191414001758525	0.815014742005497	FALSE
C3_HEAD_AND_NECK	CARDIAC_ARRHYTM	PGS000792	82	900	49274	421282	-0.20516169139175	0.814515605601577	0.0892492214973145	0.0660738836447727	1.06830564456499	0.0477393176232644	0.0390525553628418	1.03982513060118	0.735160015754618	0.972687367663774	FALSE
C3_HEAD_AND_NECK	ILD_FOR_EXCL	PGS000792	13	969	6325	464231	0.0200582716211798	1.02026079054489	0.949356019837499	0.0769566554139284	1.07999526343041	0.0167902288250669	-0.537668036711314	0.584108785645338	0.0516915231354133	0.640644858109028	FALSE
C3_HEAD_AND_NECK	PULM_PNEUMONIA_SEPSIS	PGS000792	75	907	38979	431577	0.32419353301465	1.38291492091624	0.00868079846832706	0.0636261344150454	1.06569389800073	0.0558231373399627	0.0742867478629466	1.0771156218206	0.532455138377208	0.9382891033836	FALSE
C3_HEAD_AND_NECK	ILD_DIFF_DG	PGS000792	193	789	147213	323343	0.162987763723288	1.17702228722995	0.0556903359513858	0.0526264463752832	1.05403583266303	0.140085021490425	0.085786720305103	1.08957391952885	0.284983185767863	0.866061026168805	FALSE
C3_HEAD_AND_NECK	CIRRHOSIS_BROAD	PGS000792	16	966	2465	468091	1.35919012385024	3.89303914517575	2.72717368519889e-07	0.0653632470830915	1.06754673720051	0.0424660820115188	0.256722865058348	1.29268682842438	0.306884507128131	0.875814432574632	FALSE
C3_HEAD_AND_NECK	NEURODEGOTH	PGS000792	14	968	4915	465641	0.625509619136882	1.86919829396838	0.0307278368740195	0.0645633988942673	1.06669320327056	0.0448232596829523	0.372019206873882	1.45066084368545	0.173190625334149	0.804194635549715	FALSE
C3_HEAD_AND_NECK	RHEUMA_SEROPOS	PGS000792	22	960	8431	462125	0.623457767059991	1.86536690763	0.00450572840808665	0.0746501371288674	1.07750710520184	0.0208660796063223	-0.263956595962927	0.768006873532099	0.230297840385366	0.83712319328587	FALSE
C3_HEAD_AND_NECK	GOUT	PGS000792	23	959	5882	464674	0.438301463461371	1.55007212709995	0.0497465988877449	0.0635601959638123	1.06562363011231	0.0493304930376475	0.243948411340811	1.27627848729518	0.250731527522509	0.849399467185231	FALSE
C3_HEAD_AND_NECK	COX_ARTHROSIS	PGS000792	27	955	17366	453190	-0.25968212262493	0.771296724617682	0.202943605249407	0.0647226876518985	1.06686312903896	0.0458841070330479	0.171713280852838	1.18733735205203	0.373948654498685	0.899731235563846	FALSE
C3_HEAD_AND_NECK	KNEE_ARTHROSIS	PGS000792	60	922	38416	432140	-0.163557470236611	0.849117698604263	0.236821606324459	0.0637667384976035	1.06584374944816	0.0533058807160716	0.0938301544396705	1.09837317626603	0.478299500113442	0.927538544283481	FALSE
C3_HEAD_AND_NECK	OTHER_SYSTCON_FG	PGS000792	16	966	7274	463282	0.674883051782405	1.96380329924441	0.00839210219590825	0.0691531618959638	1.07160032491736	0.0317969841435559	-0.000195518543700256	0.999804500568805	0.999396688037328	0.999891678931414	FALSE
C3_HEAD_AND_NECK	PAIN	PGS000792	205	777	163915	306641	0.0695064300146926	1.07197895402303	0.403045848905346	0.050418196591407	1.05171082630554	0.160219829396115	0.0916491418483731	1.09598022101999	0.244294193014814	0.845965441992984	FALSE
C3_HEAD_AND_NECK	BLEEDING	PGS000792	45	937	23583	446973	0.0605802341734891	1.06245283917606	0.700512411342617	0.0631220046326033	1.06515678536639	0.0535178298705213	0.143106171925375	1.15385230188334	0.354958235975977	0.892514276309173	FALSE
C3_HEAD_AND_NECK	AB1_SEPSIS_IMPLICIT	PGS000792	56	926	24522	446034	0.18247033432939	1.20017854632403	0.205676376283275	0.0576738387161002	1.05936941406746	0.0795127081413536	0.208470699560878	1.23179283746113	0.133547425509273	0.765693676813307	FALSE
C3_HEAD_AND_NECK	AB1_SEPSIS_BACT_IMPL	PGS000792	27	955	7858	462698	0.64082355558387	1.89804338003759	0.00170661351319055	0.0639330543749073	1.06602103092837	0.0484393351548517	0.199325333999715	1.2205789971596	0.316117229155146	0.878616744760363	FALSE
C3_HEAD_AND_NECK	AB1_SEPSIS_BACT	PGS000792	33	949	9600	460956	0.675938028996855	1.96587616019706	0.000274171936301908	0.0625590932180507	1.06455736517968	0.0541880700275797	0.205714031650005	1.22840186970665	0.256789882965865	0.852122496996648	FALSE
C3_HEAD_AND_NECK	AB1_SEPSIS_VIRAL_IMPL	PGS000792	11	971	4149	466407	0.562903407226496	1.75576280151752	0.0906049530794044	0.075291308258476	1.0781981931788	0.0191195369371847	-0.565289013092977	0.568195906968469	0.067976706058902	0.672571872010707	FALSE
C3_HEAD_AND_NECK	AB1_SEPSIS_VIRAL	PGS000792	11	971	4161	466395	0.560712851713662	1.75192091510245	0.0918613421519916	0.0752847287850124	1.07819109922574	0.0191304165734159	-0.563482971679912	0.569223019531916	0.0688295199539885	0.673899892140618	FALSE
C3_HEAD_AND_NECK	K11_LICHEN_PLANUS_WIDE	PGS000792	15	967	4483	466073	0.957088239606785	2.60410289977129	0.000580447403567674	0.0659690036689099	1.06819360657014	0.0404456168623891	0.138258108699024	1.14827189099238	0.609279156083935	0.953394718493193	FALSE
C3_HEAD_AND_NECK	IBD_TUBERCULOSIS	PGS000792	14	968	2218	468338	0.503516212533249	1.65452872924176	0.0735351269834471	0.0657738445468568	1.06798515918457	0.0409615789733319	0.263852424114141	1.30193604775742	0.324958201963985	0.88209713816447	FALSE
C3_HEAD_AND_NECK	AB1_TUBERCULOSIS	PGS000792	14	968	2313	468243	0.446138131606509	1.56226725011519	0.113101112099864	0.0657684691738732	1.06797941838143	0.040965146904887	0.267337702891455	1.30648157444667	0.322360921010482	0.881107895874798	FALSE
C3_HEAD_AND_NECK	AB1_OTHER_BACTERIAL	PGS000792	52	930	29191	441365	0.161314333932883	1.17505427019896	0.272978283856924	0.0640843962148112	1.06618237672145	0.051024792671663	0.0988648688315298	1.10391711586966	0.486692061716974	0.92978346151672	FALSE
C3_HEAD_AND_NECK	AB1_SEXUAL_TRANSMISSION	PGS000792	11	971	11786	458770	0.365679670574704	1.44149341593263	0.23006802517568	0.0704476415168097	1.07298838791546	0.0283550049999315	-0.100134793123033	0.904715460394256	0.74106442139545	0.973675080548744	FALSE
C3_HEAD_AND_NECK	CD2_BENIGN_COLORECANI	PGS000792	30	952	14813	455743	0.13321900857703	1.14250018827351	0.49919516232323	0.0620911240958774	1.06405930175224	0.0557121915900966	0.235668665310166	1.26575485218887	0.204004396015613	0.822831150485296	FALSE
C3_HEAD_AND_NECK	C3_DIGESTIVE_ORGANS	PGS000792	11	971	8347	462209	-0.253899960457116	0.775769405781428	0.41673747705708	0.0730657466428872	1.0758012649112	0.0230192451421808	-0.306783241304128	0.735810076855398	0.303250380721546	0.87495553137748	FALSE
C3_HEAD_AND_NECK	C3_SKIN	PGS000792	32	950	17215	453341	-0.195394466081259	0.822510141702486	0.286630748793661	0.0727048758494598	1.07541310969631	0.025236024749422	-0.100035975538136	0.904804866608452	0.576453914191655	0.947816598406666	FALSE
C3_HEAD_AND_NECK	D3_NUTRIANAEMIA	PGS000792	20	962	11924	458632	0.0633089782056014	1.06535596015599	0.78593464205997	0.0664218698912946	1.06867746492681	0.0396660905721179	0.14386083534776	1.15472340066226	0.521260319686221	0.936062065985151	FALSE
C3_HEAD_AND_NECK	D3_APLASTICANDOTHANAEMIA	PGS000792	23	959	8807	461749	0.573251896042949	1.77402663176386	0.00780347689715153	0.0679496950391911	1.07031146514818	0.0355961964307514	0.0663885831819994	1.06864189276275	0.753658636937309	0.974919098989199	FALSE
C3_HEAD_AND_NECK	D3_COAGDEF_PURPUR_HAEMORRHAGIC	PGS000792	14	968	4692	465864	1.0427331631752	2.8369603031254	0.000117554850614516	0.069561627419903	1.0720381261128	0.0306711446329228	-0.0116043375712777	0.988462733066494	0.96530821309907	0.997201669866913	FALSE
C3_HEAD_AND_NECK	D3_IMMUNEMECHANISM	PGS000792	13	969	5660	464896	0.34005898738751	1.40503046719586	0.283814879336471	0.0773634963566173	1.08043473911377	0.0162277051821928	-0.531612058583677	0.587656868387325	0.0485774104313617	0.631799696072421	FALSE
C3_HEAD_AND_NECK	E4_DIABETES	PGS000792	126	856	61481	409075	0.0255307317305647	1.02585943222169	0.79473295268982	0.0701881350783076	1.07270997664668	0.0404303746412736	-0.00600154702520546	0.99401642628428	0.949689092812678	0.995761169905782	FALSE
C3_HEAD_AND_NECK	E4_ENDOGLAND	PGS000792	13	969	13396	457160	-0.175515724244434	0.839024204048068	0.562209377602276	0.0760665468291318	1.07903437808448	0.0180782350868817	-0.485696452996069	0.615268541893239	0.0779157440192894	0.691608243270945	FALSE
C3_HEAD_AND_NECK	E4_NUTRIDEF	PGS000792	16	966	19242	451314	-0.0575631396519872	0.944062280740716	0.820860497523135	0.0698533621255115	1.07235092246447	0.0301774551403857	-0.0232541050381457	0.977014188000499	0.92556206877248	0.993795895293651	FALSE
C3_HEAD_AND_NECK	E4_OBESITY_HYPER	PGS000792	17	965	19053	451503	-0.0961815233337285	0.908299123618303	0.69570502117589	0.0708311326840855	1.07339994839468	0.0280365538337114	-0.0760043672825797	0.926812158899947	0.752316844488964	0.974778746226911	FALSE
C3_HEAD_AND_NECK	E4_LIPOPROT	PGS000792	52	930	27033	443523	0.0537541041396234	1.05522509476792	0.714053709507415	0.0740248990800421	1.07683361732885	0.0241324754024085	-0.0861398779551478	0.917465888991766	0.548130055133913	0.942143372104798	FALSE
C3_HEAD_AND_NECK	F5_DEPRESSIO	PGS000792	46	936	42008	428548	0.288367282427937	1.33424725971485	0.0606941192123938	0.0682652905554029	1.07064930395494	0.0369578596475126	0.024752875736894	1.02506177158644	0.87059127702538	0.988063397879051	FALSE
C3_HEAD_AND_NECK	F5_MOOD	PGS000792	64	918	47254	423302	0.368243961673044	1.44519456805504	0.00557033592625069	0.0619589925149935	1.06391871520271	0.0606867525600252	0.116442986750612	1.12349345462869	0.372948193525794	0.899090530419832	FALSE
C3_HEAD_AND_NECK	F5_ORGANIC	PGS000792	24	958	6970	463586	0.532142647371893	1.7025764240977	0.0119198313988789	0.0676687354083373	1.07001079307437	0.0364019314187337	0.0853282007544933	1.08907444310351	0.686970371456028	0.966172262020684	FALSE
C3_HEAD_AND_NECK	F5_SUBSTANCE	PGS000792	94	888	21174	449382	1.11376425063082	3.0458020047321	1.39787985411986e-23	0.0593907961848141	1.06118986866942	0.0771070122690623	0.0970957139502928	1.10196584207736	0.371087273607286	0.897958489690573	FALSE
C3_HEAD_AND_NECK	F5_PERSOBEH	PGS000792	17	965	10928	459628	0.447956020333597	1.5651098611303	0.099877713128984	0.0626576166848922	1.06466225422888	0.0518344273302498	0.389980498857227	1.47695199135015	0.119897232415884	0.751939739021736	FALSE
C3_HEAD_AND_NECK	G6_HEADACHE	PGS000792	15	967	14832	455724	0.00331866168049759	1.00332417453492	0.990707121537724	0.0639309340382395	1.06601877060729	0.0470133897215426	0.373065807429695	1.45217990091516	0.160672747653075	0.792642076104163	FALSE
C3_HEAD_AND_NECK	G6_OTHNEU	PGS000792	34	948	20159	450397	-0.0781630134370174	0.924813657202298	0.658956924331898	0.0701415519098281	1.07266000758098	0.0309923789785459	-0.0221022878045307	0.978140178122652	0.899780159924518	0.990938504525885	FALSE
C3_HEAD_AND_NECK	H7_LIDLACRIMALORBIT	PGS000792	33	949	26222	444334	-0.0217027207681513	0.978531088787095	0.904302227295916	0.0690388414648744	1.07147782610846	0.0336250892958284	0.0118577517543398	1.01192833359744	0.94700348354441	0.995653195143086	FALSE
C3_HEAD_AND_NECK	H7_CONJUNCTIVA	PGS000792	32	950	33679	436877	0.0600200844035151	1.06185787311319	0.745940173909549	0.0650935939133929	1.0672589086477	0.0450444724419123	0.13418668396176	1.14360629267144	0.457587113206109	0.922900260948479	FALSE
C3_HEAD_AND_NECK	H7_MACULADEGEN	PGS000792	14	968	9133	461423	-0.225127806064197	0.79841417006562	0.410090218723237	0.0703833144029391	1.07291936788921	0.0287665388368702	-0.0544722731605765	0.946984765388345	0.838503893429214	0.984942677517097	FALSE
C3_HEAD_AND_NECK	H7_GLAUCOMA	PGS000792	18	964	13943	456613	-0.457633093534218	0.632779604548388	0.05756253246887	0.0725027757069036	1.07519579051439	0.0246056507815222	-0.162383877181197	0.85011480222107	0.492334283996185	0.930778689944762	FALSE
C3_HEAD_AND_NECK	H7_OCUMUSCLE	PGS000792	12	970	15770	454786	-0.376144030842493	0.686503448251216	0.243488004032415	0.064627789539082	1.06676189054512	0.0443803427315322	0.403426700801575	1.49694550325201	0.17195461982495	0.803149487837763	FALSE
C3_HEAD_AND_NECK	H7_VISUALDISTBLIND	PGS000792	13	969	13613	456943	-0.215857996383091	0.805849727324839	0.461861474290052	0.0661585155918924	1.06839606117782	0.0396424456802036	0.255160694587976	1.29066900773388	0.372195472220395	0.898637248092305	FALSE
C3_HEAD_AND_NECK	H8_MIDDLEMASTOID	PGS000792	20	962	28709	441847	-0.2046932676437	0.81489723342919	0.36644961352026	0.0705421422434313	1.07308979088903	0.0289631184465117	-0.0517202628387613	0.949594466552505	0.815749069806368	0.982144308056421	FALSE
C3_HEAD_AND_NECK	H8_INNER	PGS000792	19	963	15462	455094	-0.237893494637341	0.788286643377839	0.31147348575892	0.0733382820688665	1.0760944988237	0.0230998589080631	-0.194587899268489	0.823173818699891	0.39366977760939	0.906065392288788	FALSE
C3_HEAD_AND_NECK	H8_OTHEREAR	PGS000792	41	941	34650	435906	-0.410520620327807	0.663304830249653	0.0133752263446782	0.0643332067433625	1.06644768712677	0.0486212616378432	0.119797560975103	1.1272686253179	0.454997656551788	0.922379944440778	FALSE
C3_HEAD_AND_NECK	I9_ISCHHEART	PGS000792	117	865	44993	425563	-0.221284668614602	0.801488489194476	0.0337984717023359	0.0989662638170074	1.10402905320444	0.00368386483225805	-0.251679221625046	0.777494101366004	0.010391727535293	0.409820358218624	FALSE
C3_HEAD_AND_NECK	I9_CEREBVASC	PGS000792	53	929	21122	449434	0.122255300032613	1.1300425648601	0.396090508897967	0.0690419321689233	1.07148113773443	0.0355458928564997	0.0113825284261646	1.01144755589431	0.936157090031236	0.994879769233817	FALSE
C3_HEAD_AND_NECK	I9_HYPERTENSION	PGS000792	256	726	97579	372977	0.0824543151448271	1.08594906088022	0.286071001077748	0.0805316877150822	1.08386319124609	0.0304193487038187	-0.0421286149069904	0.958746463555214	0.561831768460016	0.945125519626304	FALSE
C3_HEAD_AND_NECK	I9_OTHHEART	PGS000792	127	855	68808	401748	-0.131416664528562	0.87685234499665	0.194346127901861	0.0688425316166363	1.07126750510374	0.0444423752628526	0.00407133289490276	1.0040796320297	0.965838731499359	0.997275003392327	FALSE
C3_HEAD_AND_NECK	I9_DOAAC	PGS000792	53	929	17356	453200	0.3628302265119	1.43739180750411	0.0120793923728118	0.0694018925540228	1.07186689792242	0.0346261965280916	0.00323195364965735	1.00323718204298	0.981811313571894	0.998589689112469	FALSE
C3_HEAD_AND_NECK	FG_DOAAC	PGS000792	42	940	12789	457767	0.334827685301752	1.3976995202997	0.0376716483998834	0.0700558275733725	1.07256805845478	0.0319689561430061	-0.0116830749423348	0.988384907173448	0.940860176530202	0.994984496351227	FALSE
C3_HEAD_AND_NECK	J10_INFLUPNEU	PGS000792	82	900	43277	427279	0.323652598466378	1.38216705674922	0.00617936894375158	0.0666708721449564	1.0689436011569	0.0459405984236091	0.0325702037794388	1.03310641857331	0.775602775302983	0.977687288926379	FALSE
C3_HEAD_AND_NECK	J10_PNEUMOPROBBAC	PGS000792	72	910	37346	433210	0.307776642554272	1.36039710017903	0.0144845958581664	0.063786435703357	1.06586474379856	0.0547908678880637	0.0748709498713916	1.07774505877146	0.537190928437289	0.939602909478399	FALSE
C3_HEAD_AND_NECK	J10_LOWCHRON	PGS000792	107	875	61295	409261	0.171304684600799	1.1868523095601	0.101906755543319	0.0613812810912755	1.06330425471454	0.0698498161975939	0.0733168411741538	1.07607142664219	0.473612999282055	0.926831100163806	FALSE
C3_HEAD_AND_NECK	HYPOT_THYRO_INCL	PGS000792	44	938	44884	425672	-0.111115042887489	0.894835798513199	0.488206054969942	0.0688093831845726	1.07123199485418	0.035266339849625	0.0195289402693119	1.01972087743045	0.900012738944425	0.990938504525885	FALSE
C3_HEAD_AND_NECK	K11_OESSTODUO	PGS000792	90	892	47315	423241	0.132074436565915	1.14119326261326	0.256364309339156	0.0507543850176925	1.05206445875338	0.129849600750756	0.205716590505807	1.22840501301392	0.0649086022540571	0.667660175037205	FALSE
C3_HEAD_AND_NECK	K11_INTESTOTH	PGS000792	106	876	62397	408159	-0.0704642086390334	0.931961095084837	0.505866660077626	0.0639464596924011	1.06603532137453	0.0589242730883042	0.0503453571331858	1.05163422304865	0.622943586598131	0.955560495345119	FALSE
C3_HEAD_AND_NECK	L12_INFECT_SKIN	PGS000792	23	959	18566	451990	0.0479687538076997	1.04913787324858	0.828238153353614	0.0636607401855516	1.06573077779732	0.0489067913460146	0.253136385915743	1.28805893795329	0.238504062202527	0.841931489260417	FALSE
C3_HEAD_AND_NECK	L12_DERMATITISECZEMA	PGS000792	57	925	42008	428548	0.322687314432805	1.38083351668362	0.0228865516252097	0.0590064259364594	1.06078205723635	0.0731162003637602	0.179076048924109	1.19611170371733	0.189454612441034	0.81406811058322	FALSE
C3_HEAD_AND_NECK	L12_PAPULOSQUAMOUS	PGS000792	27	955	12079	458477	0.458785185674914	1.58215079761982	0.0261187798861921	0.0632012495616176	1.06524119698479	0.05111764846687	0.197834932318468	1.21876119913125	0.311910692804835	0.877311890544878	FALSE
C3_HEAD_AND_NECK	L12_URTICARIAERYTHEMA	PGS000792	17	965	12410	458146	0.291276269241533	1.33813421821393	0.243437979539582	0.0737061825419179	1.0764904673329	0.0222381379502946	-0.239530148919373	0.786997545858726	0.326315875359772	0.88209713816447	FALSE
C3_HEAD_AND_NECK	L12_RADIATIONRELATEDSKIN	PGS000792	17	965	8590	461966	-0.0505676920241098	0.950689572392693	0.840036013769067	0.068169309491783	1.07054654682743	0.034477026434167	0.0721800789078728	1.07484888425024	0.766276753705247	0.976480185669816	FALSE
C3_HEAD_AND_NECK	L12_DISORDSKINAPPENDIX	PGS000792	21	961	14359	456197	0.378900770334758	1.4606780859544	0.0920977558100355	0.0664387400805444	1.06869549386997	0.0396862907658763	0.154259504658526	1.16679363587839	0.483864613284068	0.928946209914193	FALSE
C3_HEAD_AND_NECK	L12_OTHERSKINSUBCUTIS	PGS000792	31	951	18138	452418	0.255339724490389	1.29090009676569	0.173998623667729	0.0660896218864732	1.06832245794974	0.0419436683499942	0.0953795156073491	1.10007627202749	0.592291454190202	0.950674099493218	FALSE
C3_HEAD_AND_NECK	M13_OTHCONN	PGS000792	16	966	7408	463148	0.658590543456497	1.93206724958144	0.0100990400823728	0.0691657400868886	1.07161380379562	0.0317623541210031	-0.00112563772220491	0.998874995570294	0.99653400483491	0.999699211957763	FALSE
C3_HEAD_AND_NECK	M13_ARTHROPATHIES	PGS000792	195	787	130228	340328	-0.104161835458184	0.9010794590135	0.215985244963339	0.06653429881963	1.06879762194337	0.0624794524891322	0.0155257075109378	1.0156468574754	0.846031997386746	0.985733025214131	FALSE
C3_HEAD_AND_NECK	M13_DORSOPATHY	PGS000792	169	813	99765	370791	0.062179045526043	1.06415285948063	0.476770758307591	0.0524008548993796	1.0537980779826	0.135368212252588	0.100343994618201	1.10555115631986	0.237395441168265	0.841308071219693	FALSE
C3_HEAD_AND_NECK	M13_SOFTTISSUE	PGS000792	116	866	92147	378409	-0.128366407980402	0.879531052900002	0.208602513635685	0.0710106298657281	1.07359263795329	0.0369398771015833	-0.0122279829828632	0.987846475001725	0.901529736142407	0.991181167579953	FALSE
C3_HEAD_AND_NECK	N14_BREAST	PGS000792	14	968	16803	453753	-0.612909470359111	0.541772303334994	0.0232534891911813	0.0683813000129447	1.07077351660469	0.033727233795051	0.00750304673294664	1.00753126511856	0.977716036509519	0.998151184138033	FALSE
C3_HEAD_AND_NECK	O15_MATERN_CARE	PGS000792	12	970	44514	426042	-0.863436902133813	0.421710212051251	0.00327029432120417	0.0692098041413527	1.07166102448499	0.0313929481322309	-0.049611698996428	0.951598859562236	0.866118538936165	0.987807596380665	FALSE
C3_HEAD_AND_NECK	R18_GENERAL_SYMPTOMS_SIGNS	PGS000792	99	883	77476	393080	0.184178987307752	1.20223098792767	0.095357331510367	0.0674690378909224	1.0697971359095	0.0451401951401415	0.0206628055909801	1.02087775932133	0.846408662165955	0.985747812325336	FALSE
C3_HEAD_AND_NECK	AUTOIMMUNE	PGS000792	120	862	92775	377781	0.0168390650235725	1.01698164123813	0.867668762600497	0.0689337552170288	1.07136523444008	0.0431128045516159	0.00338622142034066	1.00339196114493	0.97246131155682	0.997555301619785	FALSE
C3_HEAD_AND_NECK	T2D	PGS000792	104	878	49130	421426	0.0495400133976713	1.05078763695723	0.645881451208627	0.0667489793811624	1.06902709664801	0.0485417183040471	0.0249340694075963	1.02524752311953	0.808297355845164	0.981323286675403	FALSE
C3_HEAD_AND_NECK	T1D_WIDE	PGS000792	15	967	9542	461014	-0.145834594932502	0.864300651069693	0.577019564513505	0.0709102264476071	1.07348485099395	0.0275759192136441	-0.0874518178165709	0.916263018140141	0.744327855131857	0.973682606939914	FALSE
C3_HEAD_AND_NECK	FG_OTHHEART	PGS000792	107	875	56777	413779	-0.184703476414696	0.831350762415683	0.0885025764981646	0.0692431111069993	1.07169671885635	0.0408244137902711	0.00128636634619625	1.00128719407027	0.989976653249354	0.999170409137855	FALSE
C3_HEAD_AND_NECK	ASTHMA_PNEUMONIA_AND_SEPSIS	PGS000792	16	966	9540	461016	0.214164941536561	1.23882697196708	0.406928260120887	0.067323089641743	1.0696410122838	0.0366461147404704	0.126329218801831	1.13465565677575	0.615648142953241	0.954441658959778	FALSE
C3_HEAD_AND_NECK	ASTHMA_ACUTE_RESPIRATORY_INFECTIONS	PGS000792	13	969	16166	454390	-0.252107923177832	0.777160859873142	0.379028995330323	0.0674141269681483	1.06973839397439	0.0361023510561997	0.153779977682903	1.16623426098339	0.582885075309574	0.948671460881444	FALSE
C3_HEAD_AND_NECK	ASTHMA_HOSPITAL_PNEUMONIA	PGS000792	16	966	9540	461016	0.214164941536561	1.23882697196708	0.406928260120887	0.067323089641743	1.0696410122838	0.0366461147404704	0.126329218801831	1.13465565677575	0.615648142953241	0.954441658959778	FALSE
C3_HEAD_AND_NECK	ASTHMA_EXCL	PGS000792	184	798	144055	326501	0.191902521183934	1.21155241051398	0.0280087698608657	0.0557585971266888	1.05734240743041	0.115826717664225	0.0736808795290955	1.0764632292254	0.367458127986059	0.896668468431107	FALSE
C3_HEAD_AND_NECK	COPD_EARLYANDLATER	PGS000792	38	944	9472	461084	0.701729962956194	2.01723944014694	2.98065835830873e-05	0.0728772589987475	1.07559850877432	0.0253706963663334	-0.100032210629262	0.904808273122735	0.543806789675268	0.941083200585313	FALSE
C3_HEAD_AND_NECK	COPD_ASTHMA_PNEUMONIA_SEPSIS	PGS000792	75	907	38979	431577	0.32419353301465	1.38291492091624	0.00868079846832706	0.0636261344150454	1.06569389800073	0.0558231373399627	0.0742867478629466	1.0771156218206	0.532455138377208	0.9382891033836	FALSE
C3_HEAD_AND_NECK	COPD_HOSPITAL_ASTHMA_PNEUM_SEPSIS	PGS000792	22	960	4415	466141	0.807216080065412	2.24165869362311	0.000231015936335562	0.0680163830515323	1.07038284447243	0.0353810976245221	0.0418556247652245	1.04274392148418	0.841197464317222	0.985269262555954	FALSE
C3_HEAD_AND_NECK	ILD_SYST_AUTO_DISEASES	PGS000792	56	926	34963	435593	0.111862902890214	1.11835952627568	0.438895422691857	0.0551026140851645	1.0566490361868	0.0940924357020241	0.24634747371419	1.27934403474145	0.0726668988223181	0.681627238229758	FALSE
C3_HEAD_AND_NECK	PULM_INFECTIONS	PGS000792	131	851	104426	366130	0.0551902937500097	1.05674168688188	0.569189703374764	0.0592520465491245	1.061042639176	0.0843284276616469	0.0763171766656246	1.079304850187	0.416521459103861	0.91340083530554	FALSE
C3_HEAD_AND_NECK	IBD_INFECTIONS	PGS000792	22	960	6421	464135	0.443476494677194	1.55811459079608	0.0523497296112623	0.0627287919424184	1.06473803453582	0.0521996670828515	0.307486216179646	1.36000206234866	0.155451874388485	0.788336807989094	FALSE
C3_HEAD_AND_NECK	RHEUMA_ENDPOINTS	PGS000792	138	844	80939	389617	0.0302278772017961	1.03068937780606	0.756353192578941	0.058862981448	1.06062990480976	0.0876602596575605	0.0745848791587712	1.07743679156968	0.417576989560596	0.913630861595784	FALSE
C3_HEAD_AND_NECK	AB1_INFECT_PARASIT	PGS000792	152	830	104821	365735	0.129164569645294	1.13787736883289	0.15513389101531	0.0591725441674858	1.0609582871123	0.0885231785924785	0.0659640980797432	1.06818836646401	0.456285506309989	0.922617119764396	FALSE
C3_HEAD_AND_NECK	D3_BLOOD_IMMUN	PGS000792	67	915	32528	438028	0.404469325879296	1.49850707009659	0.00174364418562703	0.0714507985678654	1.0740653038501	0.0310074193090754	-0.0291625133918783	0.97125860910919	0.815846249433342	0.982144308056421	FALSE
C3_HEAD_AND_NECK	H8_EAR_MASTOID	PGS000792	72	910	74033	396523	-0.377272051313452	0.685729494907879	0.0026272914633636	0.0694121532218367	1.07187789604903	0.0365508967760868	-0.00222361718774167	0.997778853217539	0.985491486109682	0.99898380808424	FALSE
C3_HEAD_AND_NECK	L12_SKIN_SUBCUTAN	PGS000792	138	844	97983	372573	0.194517529308949	1.2147247759843	0.0423916333816835	0.0571896766846715	1.05885663176479	0.0972590549685287	0.0851365161494354	1.08886570430566	0.35275459527009	0.892113741415074	FALSE
C3_HEAD_AND_NECK	CD2_BENIGN	PGS000792	148	834	92896	377660	0.142834149129389	1.15353847044062	0.134795748557296	0.0798944907811318	1.08317277693211	0.0212361490737305	-0.0701307846401308	0.932271885089526	0.431992033184765	0.917475114505535	FALSE
C3_HEAD_AND_NECK	D3_ANAEMIA	PGS000792	37	945	18427	452129	0.278262285310232	1.32083258676545	0.10425095981819	0.0676770088194424	1.07001964575017	0.0377864733511827	0.043139852703064	1.04408390259659	0.79526800247749	0.979963803423999	FALSE
C3_HEAD_AND_NECK	E4_THYROID_CTRL_EXCLUSION	PGS000792	132	850	104810	365746	-0.0311842211551349	0.969296991615825	0.749883567670568	0.0638941606901706	1.06597957024876	0.062597416177937	0.0429204812482815	1.04385488551279	0.648747625714037	0.959916048011029	FALSE
C3_HEAD_AND_NECK	E4_METABOLIA	PGS000792	76	906	37214	433342	0.248478964801835	1.28207385340809	0.0453426401754	0.0740559121413933	1.07686701375375	0.0259717573999712	-0.056322760212287	0.945234002723242	0.63919288383587	0.95872957231973	FALSE
C3_HEAD_AND_NECK	F5_PSYCH	PGS000792	164	818	91897	378659	0.455317783083734	1.57667434386637	2.18940471625533e-07	0.0568547065499501	1.05850200581406	0.104262482433178	0.0755896807887681	1.07851994590056	0.378361876356195	0.901193477436158	FALSE
C3_HEAD_AND_NECK	G6_EPIPAROX	PGS000792	103	879	77477	393079	0.0240522834572962	1.02434387272972	0.824277449078696	0.0607587337290724	1.06264250346267	0.0720047959852768	0.0827928665733754	1.08631677272729	0.427249890538918	0.916468449859097	FALSE
C3_HEAD_AND_NECK	G6_NEURO	PGS000792	180	802	123153	347403	0.00964857165198962	1.00969526918679	0.911365204487393	0.0641330103414179	1.06623420950639	0.0699559261712435	0.0287928673558023	1.02921138911853	0.726477728151856	0.971295852060928	FALSE
C3_HEAD_AND_NECK	H7_SCLERACORNEA	PGS000792	21	961	17301	453255	-0.117109144324371	0.889488105286925	0.638567590658066	0.0596203343821732	1.06143348023694	0.0648112236594233	0.468831370168778	1.59812548440049	0.0366606026118651	0.584996322045658	FALSE
C3_HEAD_AND_NECK	H7_RETINALDISOTH	PGS000792	22	960	15189	455367	-0.197024468927561	0.82117053990437	0.368392120897202	0.0703381318304164	1.0728708917272	0.0295340322128432	-0.031466248827001	0.969023661587061	0.883588132914123	0.989067147768661	FALSE
C3_HEAD_AND_NECK	I9_CVD	PGS000792	444	538	192510	278046	-0.0247513699695792	0.975552433509242	0.729583506918333	0.0645665024876929	1.06669651385771	0.135054664578294	0.0106770611318279	1.0107342643552	0.867890334490153	0.987807596380665	FALSE
C3_HEAD_AND_NECK	J10_RESPIRATORY	PGS000792	302	680	204586	265970	0.112704398208141	1.11930101665512	0.116018691730339	0.0574781474260257	1.05916212498315	0.13435424765242	0.0392488750416981	1.04002928877637	0.570879905761913	0.946810477994764	FALSE
C3_HEAD_AND_NECK	K11_GIDISEASES	PGS000792	380	602	199717	270839	0.0685179702259651	1.07091986945011	0.321544625837038	0.0364836552097181	1.03715735175981	0.371905643791286	0.0843608656591645	1.08802145255274	0.198153461776915	0.819825128098971	FALSE
C3_HEAD_AND_NECK	K11_ORAL	PGS000792	114	868	104164	366392	0.299729502886696	1.34949372404443	0.00512094428042895	0.0527291736753385	1.05414411648004	0.120824011152922	0.14203971354625	1.15262242235196	0.154377032659984	0.787088779050763	FALSE
C3_HEAD_AND_NECK	M13_SYSTCONNECT	PGS000792	22	960	9970	460586	0.64073998452308	1.8978847651668	0.00400815733969451	0.066699831773039	1.06897455781428	0.0389440963353108	0.115327785992604	1.12224123224593	0.605404943067522	0.952827983590243	FALSE
C3_HEAD_AND_NECK	M13_OSTEOCHONDRO	PGS000792	26	956	15682	454874	0.279939017561067	1.32304912711467	0.165197204459843	0.0676052680497572	1.0699428844707	0.0368129055419537	0.0707241733655765	1.0732851444075	0.723371307354261	0.971115440750928	FALSE
C3_HEAD_AND_NECK	N14_FEMALEGENNONINF	PGS000792	115	867	109416	361140	-0.564005753262838	0.568925517991666	2.02100319656481e-08	0.0677902527388305	1.07014082583	0.0466459653110746	0.00763105544861706	1.00766024615698	0.938478788623858	0.994905432339387	FALSE
C3_HEAD_AND_NECK	O15_PREG_BIRTH_PUERP	PGS000792	132	850	168172	302384	-0.747998594830221	0.47331289629425	5.17619353255821e-15	0.0677427736752453	1.07009001775186	0.0485482043979474	0.0113399587456081	1.01140449981141	0.903917475945354	0.991271122401947	FALSE
C3_HEAD_AND_NECK	FG_CVD	PGS000792	407	575	168440	302116	-0.014649648025226	0.985457135983062	0.839201134058332	0.0790718084724115	1.08228203629976	0.0586486751441968	-0.0231940406712053	0.977072873501629	0.720470748686538	0.970552713175665	FALSE
C3_HEAD_AND_NECK	ASTHMA_INFECTIONS	PGS000792	21	961	20928	449628	-0.15944695800977	0.852615190603659	0.477528225014377	0.0674134843848537	1.06973770657859	0.0368853929104755	0.0959198720004738	1.10067086590584	0.663851703554518	0.962680917992407	FALSE
C3_HEAD_AND_NECK	ASTHMA_HOSPITAL_INFECTIONS	PGS000792	21	961	20928	449628	-0.15944695800977	0.852615190603659	0.477528225014377	0.0674134843848537	1.06973770657859	0.0368853929104755	0.0959198720004738	1.10067086590584	0.663851703554518	0.962680917992407	FALSE
C3_HEAD_AND_NECK	COPD_ASTHMA_INFECTIONS	PGS000792	131	851	104426	366130	0.0551902937500097	1.05674168688188	0.569189703374764	0.0592520465491245	1.061042639176	0.0843284276616469	0.0763171766656246	1.079304850187	0.416521459103861	0.91340083530554	FALSE
C3_HEAD_AND_NECK	COPD_HOSPITAL_ASTHMA_INF	PGS000792	31	951	6402	464154	0.784158017353153	2.19056174905299	2.52247420139474e-05	0.0666121820896798	1.06888086663883	0.0403231830693814	0.0671518800383072	1.06945789514642	0.703084802233787	0.969177886537488	FALSE
C3_HEAD_AND_NECK	NEURODIS	PGS000792	233	749	143664	326892	0.0971937054981475	1.10207383070681	0.221206651872708	0.06551442573637	1.06770813967855	0.073514632983074	0.017841040346421	1.01800114241866	0.812012362887814	0.981766069357013	FALSE
C3_HEAD_AND_NECK	CD2_INSITU	PGS000792	14	968	8735	461821	0.28561063680339	1.33057427772511	0.308022608048392	0.0738886003346812	1.07668685625975	0.0217036082497124	-0.303830438693732	0.737985989710683	0.255198287267833	0.851606378006569	FALSE
C3_HEAD_AND_NECK	E4_ENDONUTRMET	PGS000792	209	773	138126	332430	-0.0651911793103105	0.936888332589636	0.433461404077447	0.0736477819743927	1.07642760151439	0.0409953269576387	-0.0188797576188226	0.981297348679027	0.808550477829269	0.981323286675403	FALSE
C3_HEAD_AND_NECK	H7_CHOROIDRETINA	PGS000792	37	945	22626	447930	-0.0826463097039767	0.920676724063121	0.628692995937281	0.0737017461417093	1.07648569160096	0.0236572895406041	-0.110726066070533	0.895183936598235	0.508238054691436	0.933652982922918	FALSE
C3_HEAD_AND_NECK	M13_MUSCULOSKELETAL	PGS000792	358	624	214966	255590	-0.00526694726013501	0.99474689878712	0.940798657167651	0.0594910158645895	1.0612962261077	0.137385166778203	0.027379430324471	1.02775769122532	0.680249335223971	0.964823707655827	FALSE
C3_HEAD_AND_NECK	N14_GENITOURINARY	PGS000792	292	690	197600	272956	0.123940459977098	1.13194847275476	0.111710682494417	0.0579197777486828	1.05962998639744	0.129448946018996	0.0390156474927632	1.03978675357857	0.575590427488905	0.947624255779286	FALSE
C3_HEAD_AND_NECK	DIABETES_FG	PGS000792	124	858	60885	409671	0.0204854517199087	1.02069671875342	0.835863735093516	0.0698186991751109	1.07231375226186	0.0412698956749243	-0.00316313114424855	0.996841866284507	0.973641647901924	0.997716206720354	FALSE
C3_HEAD_AND_NECK	COPD_MULTIMORB	PGS000792	54	928	10283	460273	0.496020262538654	1.64217283207208	0.000656899899546162	0.0586409294100284	1.06039441592423	0.0744014253432125	0.197923232371462	1.21886882056114	0.158567957723819	0.79129082168235	FALSE
C3_HEAD_AND_NECK	H7_EYE_ADNEXA	PGS000792	185	797	130206	340350	-0.0301213220791092	0.970327804220444	0.738245362995606	0.039959644756644	1.0407687728678	0.260014655358563	0.155735076141421	1.16851659415535	0.0564969225787823	0.652383662892492	FALSE
C3_HEAD_AND_NECK	DM2_RETINOPATHY	PGS000792	21	961	11101	459455	0.0875015932819862	1.09144400341964	0.698539895521793	0.0678256041989557	1.07017865753944	0.0357437119895335	0.0718294752087618	1.07447210430952	0.745657918549619	0.973889321496525	FALSE
C3_HEAD_AND_NECK	DM1_RETINOPATHY	PGS000792	14	968	8230	462326	0.123324026205955	1.13125091650966	0.673254338389716	0.0655623915881963	1.06775935443724	0.0415661126206087	0.271700978231497	1.31219456790065	0.330453697172609	0.884099161544103	FALSE
C3_HEAD_AND_NECK	CD2_BENIGN_PAROTID_EXALLC	PGS000792	14	968	1684	468872	1.84492753011851	6.327641210377	1.21086390044884e-11	0.0718149473803121	1.0744564946765	0.0256744539257183	-0.161377670635449	0.85097062379413	0.53498454342267	0.939113088206536	FALSE
C3_HEAD_AND_NECK	CD2_BENIGN_COLON_NOS_EXALLC	PGS000792	12	970	4989	465567	0.299893403244549	1.34971492467566	0.310604799306358	0.0720999944994865	1.07476280905993	0.0249108713163932	-0.222171954529667	0.80077765515008	0.448814605926815	0.921028235412242	FALSE
C3_HEAD_AND_NECK	CD2_BENIGN_LEIOMYOMA_UTERI_EXALLC	PGS000792	41	941	33313	437243	-0.653462657476051	0.520241237103676	6.15679981908582e-05	0.0803487913564989	1.0836649747423	0.0139586011922651	-0.272418094472798	0.76153580061212	0.0863977653646262	0.706210611043269	FALSE
C3_HEAD_AND_NECK	C3_BREAST_EXALLC	PGS000792	25	957	17021	453535	-0.150415125720494	0.860350748558577	0.470114947446332	0.0651714709547206	1.0673420268503	0.0442681565412466	0.135059528785554	1.14460491926408	0.499737791612034	0.932098553567459	FALSE
C3_HEAD_AND_NECK	CD2_BENIGN_SALIVARY_EXALLC	PGS000792	19	963	2277	468279	1.57560376869718	4.83365914935187	1.45224591532912e-11	0.0724614877101885	1.07515139875055	0.0247360384823027	-0.190903298083044	0.826212480618943	0.408980329922712	0.911217427894146	FALSE
C3_HEAD_AND_NECK	CD2_BENIGN_COLON_EXALLC	PGS000792	24	958	11754	458802	0.182293182772467	1.19996595165726	0.396398305932383	0.0657554561319903	1.06796552081095	0.0420958468755977	0.146411889293518	1.15767292294541	0.478938334751524	0.927721969035405	FALSE
C3_HEAD_AND_NECK	CD2_BENIGN_RECTUM_ANAL_EXALLC	PGS000792	11	971	4249	466307	0.292002066168825	1.33910578445506	0.37338289923137	0.0657230294164178	1.06793089075824	0.0407978052669487	0.329074263942152	1.38968105494904	0.278682587429896	0.863451613519314	FALSE
C3_HEAD_AND_NECK	CD2_BENIGN_LIPOMATOUS_EXALLC	PGS000792	13	969	8744	461812	-0.174510239082364	0.83986825470495	0.554850459905287	0.0654319603774348	1.06762009437396	0.0418629277562053	0.311576385407861	1.36557609252685	0.276732797644988	0.86272032923927	FALSE
C3_HEAD_AND_NECK	CD2_PRIMARY_LYMPHOID_HEMATOPOIETIC_EXALLC	PGS000792	11	971	5391	465165	0.329642916852833	1.39047152585635	0.285099656075345	0.0690825055144337	1.07152461219078	0.0315829162498693	0.00863356549351036	1.00867094220741	0.977072179875739	0.998151184138033	FALSE
C3_HEAD_AND_NECK	CD2_BENIGN_COLORECANI_EXALLC	PGS000792	30	952	14813	455743	0.13321900857703	1.14250018827351	0.49919516232323	0.0620911240958774	1.06405930175224	0.0557121915900966	0.235668665310166	1.26575485218887	0.204004396015613	0.822831150485296	FALSE
C3_HEAD_AND_NECK	C3_DIGESTIVE_ORGANS_EXALLC	PGS000792	11	971	8347	462209	-0.253899960457116	0.775769405781428	0.41673747705708	0.0730657466428872	1.0758012649112	0.0230192451421808	-0.306783241304128	0.735810076855398	0.303250380721546	0.87495553137748	FALSE
C3_HEAD_AND_NECK	C3_SKIN_EXALLC	PGS000792	32	950	17215	453341	-0.195394466081259	0.822510141702486	0.286630748793661	0.0727048758494598	1.07541310969631	0.025236024749422	-0.100035975538136	0.904804866608452	0.576453914191655	0.947816598406666	FALSE
C3_HEAD_AND_NECK	CD2_BENIGN_EXALLC	PGS000792	148	834	92896	377660	0.142834149129389	1.15353847044062	0.134795748557296	0.0798944907811318	1.08317277693211	0.0212361490737305	-0.0701307846401308	0.932271885089526	0.431992033184765	0.917475114505535	FALSE
C3_HEAD_AND_NECK	CD2_INSITU_EXALLC	PGS000792	14	968	8735	461821	0.28561063680339	1.33057427772511	0.308022608048392	0.0738886003346812	1.07668685625975	0.0217036082497124	-0.303830438693732	0.737985989710683	0.255198287267833	0.851606378006569	FALSE
C3_MELANOMA	Q17_CONGEN_MALFO_DEFORMAT_CHROMOSOMAL_ABNORMALITI	PGS002247	50	1682	26145	442076	0.0407522141137796	1.04159398127929	0.785478084695396	0.433335677266873	1.54239388037469	7.79288992909645e-77	-0.153957914348358	0.857308100622307	0.273328401118446	0.861244232718969	FALSE
C3_MELANOMA	R18_SYMPTOMS_SIGNS_ABNORMAL_CLINI_LABOR_FINDI_NOT_ELSEW_CLASSIFIED	PGS002247	687	1045	247971	220250	0.131972495301088	1.14107693385811	0.0238340973737245	0.427122933361213	1.53284108744896	2.96203895956797e-47	0.00528836784871644	1.00530237594841	0.910670100366518	0.992277010315051	FALSE
C3_MELANOMA	ST19_INJURY_POISO_CERTA_OTHER_CONSE_EXTER_CAUSES	PGS002247	606	1126	213684	254537	0.130360659165686	1.13923918629469	0.0223254535299748	0.431619489761719	1.53974911337633	6.70650202521683e-52	-0.00706043090046011	0.992964435385143	0.884091177165642	0.989093761038644	FALSE
C3_MELANOMA	VWXY20_EXTER_CAUSES_MORBIDI_MORTA	PGS002247	465	1267	171853	296368	0.0719378042979394	1.07458850719872	0.23951558266195	0.423075049933808	1.52664886656353	8.00491008424871e-56	0.0227183179115328	1.02297834428293	0.663095960492333	0.962680917992407	FALSE
C3_MELANOMA	Z21_FACTO_INFLUENCI_HEALTH_STATUS_CONTACT_W_HEALTH_SERVI	PGS002247	682	1050	267703	200518	0.261311971018066	1.29863273802233	1.33275887217684e-05	0.437466049389145	1.548777715792	1.35275882804013e-49	-0.0213075745829197	0.978917828018194	0.651320879277996	0.960460015495788	FALSE
C3_MELANOMA	AB1_BACT_INTEST_OTH	PGS002247	12	1720	3808	464413	0.293551696811775	1.34118251247791	0.343988636481305	0.433808846890327	1.54312386699641	9.84246802873288e-79	-0.808203142500871	0.44565813136154	0.00996979989984648	0.403282601813193	FALSE
C3_MELANOMA	AB1_VIRAL_OTHER_INTEST_INFECTIONS	PGS002247	11	1721	8492	459729	-0.106119424991888	0.899317240708314	0.754241491311905	0.42849828975423	1.53495074066803	9.21929973856044e-77	0.0751329697424077	1.07802748639195	0.789837230950049	0.978950343288046	FALSE
C3_MELANOMA	AB1_GASTROENTERITIS_NOS	PGS002247	71	1661	26608	441613	0.315733659811894	1.37126498401116	0.0123389529546301	0.43492437649066	1.54484622784066	1.80560904073825e-76	-0.139919067704908	0.869428597403295	0.23668860875294	0.841096072073698	FALSE
C3_MELANOMA	AB1_OTHER_SEPSIS	PGS002247	24	1708	6646	461575	0.343316126820109	1.40961430838704	0.140966377596038	0.427657341998954	1.53366046988941	6.58359762819497e-76	0.08880726690177	1.09287000380533	0.648025218723633	0.959774832459546	FALSE
C3_MELANOMA	AB1_ERYSIPELAS	PGS002247	54	1678	14402	453819	0.253576255926593	1.28862564108102	0.091395621059861	0.429793087158362	1.53693947813073	2.23137144022059e-75	-0.0267405193209232	0.973613842731424	0.840313589055861	0.985150428051585	FALSE
C3_MELANOMA	AB1_BACTINF_NOS	PGS002247	30	1702	9917	458304	0.278243335355056	1.32080755728429	0.165750971850494	0.429860186573232	1.53704260933039	1.82517037721769e-76	-0.0614027850798983	0.940444366519576	0.730877107532183	0.971925493624811	FALSE
C3_MELANOMA	AB1_SEXUAL_TRANSMISSION_NOS	PGS002247	15	1717	6098	462123	0.624932345820683	1.86811956706068	0.022890890180253	0.42978602685218	1.53692862690574	4.28483389322508e-77	-0.0923222154318324	0.911811302534016	0.71900727587283	0.970108751922841	FALSE
C3_MELANOMA	AB1_VIRAL_NOS	PGS002247	12	1720	6272	461949	-0.0861355673047785	0.917469843874963	0.782517241975105	0.429341493954236	1.53624556340263	4.81927777960376e-77	-0.0474208095688898	0.953685992947289	0.86468811115544	0.987807596380665	FALSE
C3_MELANOMA	AB1_DERMATOPHYTOSIS	PGS002247	11	1721	2692	465529	0.308492993327686	1.36137197082688	0.349227090367097	0.429128182781181	1.53591790000778	5.95759266425942e-77	-0.0355631706877153	0.965061768688787	0.895305098708011	0.990615509487428	FALSE
C3_MELANOMA	CD2_BENIGN_SIGMOID_COLON	PGS002247	15	1717	3487	464734	-0.10092383545807	0.904001883153191	0.790591840327984	0.423578756489109	1.52741804330868	7.85652998595521e-75	0.622821335322912	1.86418010662766	0.012288911277971	0.432199938087677	FALSE
C3_MELANOMA	CD2_BENIGN_COLON_NOS	PGS002247	18	1714	4961	463260	0.0186170013192259	1.01879137813183	0.94788744087403	0.426687623608501	1.53217397198571	7.75584840586611e-76	0.221932270654185	1.24848681580536	0.326537269343254	0.88209713816447	FALSE
C3_MELANOMA	CD2_BENIGN_STOMACH	PGS002247	11	1721	1931	466290	0.321271791428808	1.37888029781532	0.444110306164929	0.425951951310785	1.53104720855437	7.20335200598286e-76	0.516613473591244	1.67634105298266	0.0891521322986819	0.708724229646485	FALSE
C3_MELANOMA	CD2_BENIGN_LIPO_NOS	PGS002247	17	1715	2614	465607	0.211173382350702	1.23512648563112	0.471219677990129	0.426528997402709	1.53193094831739	8.3114899434596e-76	0.251274303677968	1.28566269797406	0.276875945020272	0.86272032923927	FALSE
C3_MELANOMA	CD2_BENIGN_MELANOCYTIC_TRUNK	PGS002247	18	1714	2317	465904	1.47616476171474	4.37612995422958	1.09337840372566e-09	0.431889035856216	1.54016420267669	1.04841091834938e-77	-0.416184383008265	0.659558647864541	0.0733830671699667	0.682281665802718	FALSE
C3_MELANOMA	CD2_BENIGN_SKIN_FACE	PGS002247	11	1721	2536	465685	0.29633539246299	1.34492115761627	0.406412328517956	0.42812990007526	1.53438538479947	1.25296537632414e-76	0.0981177303495132	1.10309264494677	0.72739452999681	0.971413609434211	FALSE
C3_MELANOMA	CD2_BENIGN_BREAST	PGS002247	11	1721	3781	464440	-0.0829594629818222	0.920388456267503	0.784169130618171	0.431337047589296	1.53931428470163	7.80474278021798e-78	-0.408141778187021	0.664884606005628	0.16868168134045	0.799844731459	FALSE
C3_MELANOMA	CD2_BENIGN_LEIOMYOMA_UTERI	PGS002247	138	1594	32877	435344	0.0588374569968359	1.06060283315905	0.550812616984677	0.429624948599234	1.53668108106527	1.41520112123781e-71	-0.0148405812437858	0.985268997441856	0.860746333808583	0.987240112474124	FALSE
C3_MELANOMA	CD2_BENIGN_OVARY	PGS002247	15	1717	5561	462660	-0.259513574522427	0.771426736173376	0.323604802757422	0.433907677555799	1.54327638249157	1.12163354864656e-78	-0.626203855213049	0.534617438970787	0.0161943985027028	0.467306004729588	FALSE
C3_MELANOMA	CD2_INSITU_SKIN_FACE	PGS002247	13	1719	1003	467218	1.34294224914805	3.83029662949579	2.29940633801028e-06	0.43148568832354	1.53954310651285	8.78272861361508e-78	-0.475548089544235	0.621544301158596	0.0719223944730019	0.679889581473528	FALSE
C3_MELANOMA	C3_COLON	PGS002247	20	1712	3181	465040	0.582244962187369	1.7900525235497	0.0303207308805235	0.426256104759437	1.53151295266815	1.39260658868725e-75	0.228508659333419	1.25672440748044	0.27446585011128	0.861815028055365	FALSE
C3_MELANOMA	C3_BREAST	PGS002247	51	1681	16794	451427	0.0419649821055067	1.04285795942136	0.78345132892957	0.430819771187177	1.53851823965212	5.36902355766963e-76	-0.0756718344094824	0.927120405658218	0.58741767789031	0.949336062311755	FALSE
C3_MELANOMA	C3_PROSTATE	PGS002247	48	1684	10426	457795	0.399328396465375	1.49082311927073	0.0110126734617222	0.431458926427963	1.5395019059723	2.81316334380527e-76	-0.103349958877613	0.901811321374263	0.461885404433692	0.924004991221354	FALSE
C3_MELANOMA	C3_BLADDER	PGS002247	12	1720	1353	466868	0.505435520414474	1.65770732865119	0.16895805179214	0.426398950153074	1.53173173786459	5.81707383718909e-76	0.315698532236386	1.37121681564292	0.223293939119383	0.83246963886698	FALSE
C3_MELANOMA	D3_SARCOIDOSIS	PGS002247	12	1720	3837	464384	0.0923325039329885	1.09672942830929	0.752487420317435	0.432372270260078	1.54090864286209	3.48844171602588e-78	-0.525060784030442	0.591519408340327	0.0739764265502856	0.683781160493396	FALSE
C3_MELANOMA	D3_ANAEMIA_IRONDEF_NAS	PGS002247	16	1716	6771	461450	0.0222812240829227	1.02253130446813	0.935052432507884	0.428871566089528	1.53552380840503	9.661968880388e-77	0.0149706359015274	1.01508325717337	0.951872908070046	0.995874033538179	FALSE
C3_MELANOMA	D3_ANAEMIANAS	PGS002247	18	1714	7912	460309	-0.108489246376012	0.897188542793331	0.654086597080596	0.431225497165144	1.53914258311714	1.60437125747619e-77	-0.235592528638063	0.79010255251334	0.321232747151552	0.880847436761641	FALSE
C3_MELANOMA	E4_OBESITYCAL	PGS002247	29	1703	12873	455348	0.296803156699027	1.34555041079369	0.131143067184843	0.431001828411752	1.5387983635113	6.40775771355141e-77	-0.12005163089867	0.886874645400095	0.511333191679131	0.93416273618964	FALSE
C3_MELANOMA	E4_OBESITYNAS	PGS002247	26	1706	9924	458297	0.20051494912942	1.22203188041623	0.355747520446417	0.428385635258554	1.53477783130615	4.11180894728262e-76	0.046350980603373	1.0474419782662	0.808313526036787	0.981323286675403	FALSE
C3_MELANOMA	E4_HYTHYNAS	PGS002247	112	1620	44615	423606	-0.0364281896508834	0.964227332911659	0.742162354797477	0.425809875417987	1.53082969910709	1.65167470665029e-71	0.0493858806138023	1.05062568861458	0.598202881001212	0.951810166470103	FALSE
C3_MELANOMA	E4_HYTHY_AI_EXCL	PGS002247	21	1711	9060	459161	0.0620456667369684	1.06401093352601	0.795497914637409	0.429043550736549	1.53578791763593	1.34874859674585e-76	-0.00368888695222936	0.996317908632628	0.986431742955513	0.99906441486635	FALSE
C3_MELANOMA	E4_GOITREMULTINOD	PGS002247	30	1702	5804	462417	0.420927357514697	1.52337361274401	0.0238893776908284	0.437500594772094	1.54883121983545	2.92229901075699e-79	-0.519913536550934	0.594571954489673	0.00461915978198437	0.299019899766358	FALSE
C3_MELANOMA	E4_GOITRENAS	PGS002247	12	1720	2112	466109	0.755909830289289	2.12954816963922	0.0113677236293255	0.430402408244903	1.53787625313289	1.86943838352929e-77	-0.228349393214891	0.795846148008879	0.433156371050131	0.917782894391661	FALSE
C3_MELANOMA	E4_THYTOXNAS	PGS002247	11	1721	5475	462746	-0.314406024591812	0.730222479676268	0.408225361914468	0.426723043954191	1.5322282430786	3.77398754752182e-76	0.355980276950062	1.42757939176655	0.213204835140607	0.827773816986714	FALSE
C3_MELANOMA	E4_HYPERPARA	PGS002247	16	1716	4022	464199	-0.104474210253392	0.900798028460219	0.740273660052704	0.426364912007445	1.53167960144396	8.17974153000598e-76	0.288962575061504	1.33504176373765	0.231390507494105	0.838168948950188	FALSE
C3_MELANOMA	E4_PCOS_BROAD_EXCLUSIONS	PGS002247	17	1715	4680	463541	0.40553356033611	1.50010268185628	0.167306569457909	0.42618252686915	1.53140027132163	1.2021001933247e-75	0.244764529659568	1.27732050669622	0.253150003780341	0.850652048045078	FALSE
C3_MELANOMA	E4_PCOS_CONSORTIUM_EXCLUSIONS	PGS002247	169	1563	45616	422605	0.222758482956281	1.24951875721422	0.0163131189051899	0.437412217169981	1.54869434389463	9.05290060797896e-73	-0.0943976437718324	0.909920865927432	0.224813264142125	0.833319737405626	FALSE
C3_MELANOMA	E4_HYPERLIPNAS	PGS002247	30	1702	8607	459614	-0.0740679723212228	0.928608572015896	0.738036656049286	0.42524136521726	1.52995965414573	8.18080251742475e-75	0.218878573936734	1.24468013090288	0.21480546180744	0.828279677886145	FALSE
C3_MELANOMA	E4_LIPOPROTNAS	PGS002247	16	1716	2784	465437	0.482690723204256	1.62042866651964	0.0890402017289826	0.4277832032144	1.53385351040813	2.72508081249669e-76	0.134646973656498	1.14413280402738	0.56174874851287	0.945125519626304	FALSE
C3_MELANOMA	F5_ALCOHOLAC	PGS002247	16	1716	7851	460370	-0.379825290822199	0.683980896514349	0.134952213123676	0.431119124154457	1.53897886859426	1.47068378958266e-77	-0.262603933951023	0.769046430180696	0.29474770885297	0.871243436182918	FALSE
C3_MELANOMA	F5_ALCOHOL_DEPENDENCE	PGS002247	24	1708	9345	458876	-0.199942726818055	0.8187776457362	0.352376713926201	0.430379984607107	1.53784176873945	6.38955892989265e-77	-0.108197146079628	0.897450650111543	0.589716807595847	0.949795862244517	FALSE
C3_MELANOMA	F5_ANXIETY	PGS002247	22	1710	15899	452322	0.0188612519668737	1.01904024897795	0.932767357592407	0.430675871281801	1.53829686295144	4.11932071651409e-77	-0.136789976154115	0.872153379905155	0.515162687272172	0.934784803818822	FALSE
C3_MELANOMA	F5_ADO	PGS002247	88	1644	47646	420575	-0.0143137835097178	0.985788171655049	0.900875190208434	0.43613809961737	1.54672238176999	3.6785119095562e-76	-0.144455743466229	0.865493215285235	0.175738215499671	0.805792768139625	FALSE
C3_MELANOMA	F5_STRESSOTH	PGS002247	14	1718	13293	454928	-0.523913301044502	0.592198556378139	0.102269495689249	0.426566450676033	1.53198832522038	5.63958773774114e-76	0.279618888670362	1.32262564865272	0.273965949087503	0.861615894590168	FALSE
C3_MELANOMA	F5_SOMATOFORM	PGS002247	18	1714	4725	463496	0.370808536382434	1.44890563411351	0.176725351250428	0.427368864187664	1.53321810668284	4.96200288269269e-76	0.131585995392621	1.14063599294492	0.544437662795035	0.941303730486501	FALSE
C3_MELANOMA	F5_PERSMOOD	PGS002247	24	1708	6905	461316	0.159301417316025	1.17269136289829	0.449223472477094	0.431800488055999	1.54002783056238	1.97087162189634e-77	-0.207859222222562	0.81232138546208	0.303074049205265	0.87495553137748	FALSE
C3_MELANOMA	AUD	PGS002247	29	1703	14356	453865	-0.288812677669838	0.749152525256416	0.148056224351154	0.429557638548968	1.53657765046546	2.10076721170148e-76	-0.0419476754833336	0.958919954282945	0.817204025135813	0.982144308056421	FALSE
C3_MELANOMA	G6_SLEEPAPNO	PGS002247	108	1624	32475	435746	0.350353096829289	1.41956870531843	0.00170288507141837	0.42719722263468	1.53295496532959	3.27227336848946e-72	0.0269721015219653	1.02733914116522	0.779326294052992	0.977936805972732	FALSE
C3_MELANOMA	G6_EPLEPSY	PGS002247	22	1710	10299	457922	-0.243563344985153	0.783829822771161	0.297912448727463	0.428528942826075	1.5349977923445	2.48845044853125e-76	0.0317550084297505	1.03226457820395	0.877543936462567	0.988647925219458	FALSE
C3_MELANOMA	FE	PGS002247	11	1721	5350	462871	0.0116850971048167	1.0117536345474	0.969951355738349	0.43005284810771	1.53733876684622	2.31612654229519e-77	-0.176351991958471	0.838322848496303	0.558149566051469	0.944299862399381	FALSE
C3_MELANOMA	G6_MIGRAINE_NO_AURA	PGS002247	13	1719	6482	461739	0.42060084548733	1.52287629413195	0.156173526991724	0.429672206793529	1.53675370355436	4.55745000913137e-77	-0.0956584244756459	0.908774378144378	0.710379822268715	0.969553111120319	FALSE
C3_MELANOMA	G6_TRINEU	PGS002247	11	1721	1443	466778	0.750616322703372	2.11830517394368	0.0441974294895699	0.427070759470188	1.53276111525136	2.99504826705727e-76	0.266629922741287	1.30555719988728	0.340054694988687	0.886895594342234	FALSE
C3_MELANOMA	G6_BELLPA	PGS002247	12	1720	3028	465193	0.297400411056988	1.34635428667568	0.396634567942463	0.427295517202287	1.53310565388088	2.55961757412309e-76	0.261310568866721	1.29863091714396	0.356457452413675	0.89316846823272	FALSE
C3_MELANOMA	G6_ROOTPLEXOTHUNS	PGS002247	13	1719	4267	463954	0.168189916999511	1.18316129175422	0.60675502341917	0.427162578837259	1.53290185886823	3.25738717625106e-76	0.251275052845714	1.28566366115144	0.329865954356134	0.8835432810049	FALSE
C3_MELANOMA	G6_CARPTU	PGS002247	56	1676	19871	448350	0.179193871269509	1.19625264070623	0.205264674046181	0.435740001946922	1.54610675774036	2.32097974582313e-77	-0.209773020721159	0.810768252679842	0.110780734506007	0.740000071980268	FALSE
C3_MELANOMA	G6_ULLNLE	PGS002247	11	1721	3658	464563	0.200825371856788	1.22241128577046	0.514701202306653	0.43055985215766	1.53811840144941	1.56711884788766e-77	-0.252844848918289	0.776588361001512	0.395366406934062	0.906610456029946	FALSE
C3_MELANOMA	G6_SCIALE	PGS002247	12	1720	1504	466717	-0.0776552550925473	0.925283358291054	0.826266281117948	0.426420113950835	1.53176415546836	6.16858009017554e-76	0.320897068708336	1.37836369683603	0.199043918321194	0.819825128098971	FALSE
C3_MELANOMA	G6_POLYOTHUNS	PGS002247	16	1716	3856	464365	0.177500457259867	1.19422860397515	0.544901378853134	0.42734546739495	1.53318223471626	3.64488377132087e-76	0.185834351922069	1.20422276666851	0.4421809048034	0.919265243926908	FALSE
C3_MELANOMA	G6_TIA	PGS002247	28	1704	12489	455732	-0.513898548302001	0.598159075238462	0.0154140677164708	0.427720053408328	1.53375665091477	9.64416116768662e-76	0.0693090308773922	1.07176736718652	0.702024294447587	0.968892249727602	FALSE
C3_MELANOMA	H7_CATARACTSENILE	PGS002247	122	1610	34784	433437	-0.0679620606075895	0.934295919524329	0.516048191305297	0.439686564067569	1.55222062053914	4.6590200969907e-76	-0.161379131510369	0.850969380633396	0.0813187485373635	0.697274780939313	FALSE
C3_MELANOMA	H7_CATARACTOTHER	PGS002247	32	1700	11429	456792	-0.231008181279591	0.793732972257313	0.229929679962664	0.42997035312781	1.53721194934653	2.13228204202368e-76	-0.0517533240685661	0.949563072310593	0.763204304822847	0.9761567066136	FALSE
C3_MELANOMA	H7_BLEPHAROCHALASIS	PGS002247	19	1713	6570	461651	-0.0428592776247735	0.9580461991182	0.860720170595612	0.430138863364769	1.5374710071227	4.53944375354572e-77	-0.109299732555012	0.896461678475971	0.630523086857445	0.957023167867507	FALSE
C3_MELANOMA	H7_LACRIGLAND	PGS002247	23	1709	7827	460394	0.163063629809193	1.17711158669126	0.517977188986667	0.425622162221877	1.53054236914023	3.04281785215875e-75	0.261826732590053	1.29930139633702	0.187264850996554	0.812891117070402	FALSE
C3_MELANOMA	H7_CONJUNCTIVITISACUNONATOPIC	PGS002247	14	1718	7969	460252	-0.023133058194302	0.977132459642407	0.937158084501071	0.428948371802661	1.5356417499354	8.23151763184512e-77	0.00583258605997184	1.00584962870817	0.981828431692661	0.99859527817026	FALSE
C3_MELANOMA	H7_IRIDOACUTE	PGS002247	14	1718	5713	462508	0.0916311677987213	1.09596052199411	0.741719325178893	0.429928316752093	1.53714733188562	3.24989454435701e-77	-0.122661185379202	0.884563314778747	0.648906180259111	0.959916048011029	FALSE
C3_MELANOMA	H7_RETINALDETACHBREAK	PGS002247	16	1716	3006	465215	0.532760036687908	1.70362790114359	0.0427588844814843	0.430118441398471	1.53743960926221	3.52094972335389e-77	-0.124337430215732	0.883081812117251	0.618045545352888	0.954844350384144	FALSE
C3_MELANOMA	H7_RETINALBREAK	PGS002247	14	1718	3622	464599	0.451709274843397	1.57099515436781	0.103760087572321	0.430608773755759	1.53819365050031	1.97868412232037e-77	-0.216421824474971	0.805395494677336	0.406508709035342	0.910293665892855	FALSE
C3_MELANOMA	H7_GLAUCSUSP	PGS002247	24	1708	7972	460249	0.02379185104931	1.02407713512341	0.909884691270702	0.431808566295234	1.54004027132587	1.73455741479479e-77	-0.220001928456926	0.802517250341036	0.28393649483967	0.865728877004426	FALSE
C3_MELANOMA	H7_GLAUCOMA_POAG	PGS002247	18	1714	5326	462895	-0.182080855894459	0.833533941558568	0.48490764230889	0.428438378408222	1.5348587824578	1.67073344429305e-76	0.0502433159288438	1.05152691850084	0.829531195009002	0.983724922510438	FALSE
C3_MELANOMA	H7_VITROTH	PGS002247	36	1696	8886	459335	0.496664883278833	1.6432317520028	0.00367292868577542	0.437545926764135	1.54890143303142	5.38541641729106e-79	-0.428453581522081	0.651515832225562	0.0107508293415585	0.415969244264888	FALSE
C3_MELANOMA	H8_NONSUPPNAS	PGS002247	18	1714	9923	458298	0.564864820896626	1.75920995822293	0.02247072373429	0.430661363296446	1.53827454552497	3.08763851106321e-77	-0.169119230911193	0.844408217822508	0.452902828019885	0.921973983892843	FALSE
C3_MELANOMA	H8_SUP_ACUTE	PGS002247	16	1716	11735	456486	-0.0170913060825336	0.98305392173451	0.957973207830039	0.425388479925872	1.53018475027151	1.93844968678843e-75	0.39033190900716	1.47747109847529	0.10081901121067	0.727722272341983	FALSE
C3_MELANOMA	H8_OTOSCLE	PGS002247	18	1714	2281	465940	0.760294991984733	2.13890708788885	0.00219002983566547	0.430395317348693	1.53786534825066	3.54354138339352e-77	-0.156302309104152	0.855300586129806	0.50122696216684	0.932421943231069	FALSE
C3_MELANOMA	H8_BPV	PGS002247	26	1706	6322	461899	0.450326738209116	1.56882469672893	0.0423325497019117	0.4279687200844	1.53413809250699	6.19390095662106e-76	0.0644877131065323	1.06661247281031	0.731001608735569	0.971950012222347	FALSE
C3_MELANOMA	H8_HL_SEN_NAS	PGS002247	83	1649	23461	444760	0.0936653472669195	1.09819217140409	0.46365301208348	0.42742512929636	1.53330437579322	2.64476733531546e-73	0.0304263170028519	1.03089392789591	0.778186750541264	0.977885456890646	FALSE
C3_MELANOMA	H8_HL_PRESBY	PGS002247	13	1719	2171	466050	0.407210120901413	1.50261980432111	0.164838177067202	0.429954473875242	1.53718753976354	2.93538956917012e-77	-0.137573996449821	0.871469861935334	0.620315241585121	0.955232776014799	FALSE
C3_MELANOMA	H8_TINNITUS	PGS002247	14	1718	6041	462180	-0.0489828644620253	0.952197445974205	0.862405478410251	0.429935439186597	1.5371582801558	3.3524943191019e-77	-0.120531471170813	0.886449189312535	0.647548601531313	0.959628063190438	FALSE
C3_MELANOMA	I9_ANGINA	PGS002247	136	1596	26007	442214	0.0668667789093191	1.06915303495317	0.496178096853357	0.430666063229316	1.53828177532906	2.89930878521866e-72	-0.0203661321625472	0.979839856737923	0.815013591750544	0.982144308056421	FALSE
C3_MELANOMA	I9_MI_STRICT	PGS002247	71	1661	14964	453257	0.0256133624059548	1.02594420318172	0.841861867999064	0.434006236719371	1.54342849401686	2.95816611505778e-76	-0.128685578805499	0.879250377042304	0.281548320920059	0.864942651466957	FALSE
C3_MELANOMA	I9_MI	PGS002247	75	1657	16487	451734	0.0069672385103409	1.00699156618265	0.95544857396284	0.434808175425952	1.54466672549356	2.24988120213353e-76	-0.141952463977379	0.867662500729875	0.223122465529191	0.83246963886698	FALSE
C3_MELANOMA	I9_POSTAMI	PGS002247	12	1720	2759	465462	-0.577130826141238	0.561507119114069	0.0686878646683465	0.428648693963727	1.53518162108306	8.57498876717553e-77	0.0374847405950124	1.03819615470537	0.892755934849654	0.990312916535537	FALSE
C3_MELANOMA	I9_CORATHER	PGS002247	111	1621	28747	439474	-0.0576392333448291	0.94399044628861	0.597732674086885	0.4293917901722	1.5363228326875	6.87750138543618e-73	-0.00740023722748306	0.992627077108975	0.938209132693971	0.994905432339387	FALSE
C3_MELANOMA	I9_ICH	PGS002247	11	1721	1607	466614	0.760580546972994	2.13951795069053	0.0122616287668408	0.431310523099896	1.53927345571769	8.75694441908025e-78	-0.349747442272522	0.704866086617534	0.226205317586889	0.8343119626806	FALSE
C3_MELANOMA	I9_STR	PGS002247	54	1678	14272	453949	-0.0749528619611158	0.927787219367823	0.645374702796176	0.423083372527564	1.52666157229473	5.18965901502839e-73	0.187514328012883	1.20624753242735	0.150659425814813	0.783759868659742	FALSE
C3_MELANOMA	I9_STR_SAH	PGS002247	61	1671	16295	451926	-0.120214061474634	0.886730601539515	0.432895701980857	0.421738652682865	1.5246100198731	3.02975283353402e-72	0.203118183536278	1.22521726019984	0.0978588080374975	0.723999246784787	FALSE
C3_MELANOMA	I9_SEQULAE	PGS002247	18	1714	5325	462896	-0.130416267220278	0.877729984643323	0.642115298095411	0.426882854078498	1.53247312823163	6.31837678883385e-76	0.210459911795548	1.23424557354152	0.359691277951312	0.894243822503053	FALSE
C3_MELANOMA	I9_PAROXTAC	PGS002247	22	1710	7852	460369	-0.0140680236082352	0.986030468631218	0.95386837795606	0.427414834851349	1.53328859135688	6.23376771695886e-76	0.127078324750656	1.13550595251915	0.536908107551897	0.939530608780175	FALSE
C3_MELANOMA	I9_OTHARR	PGS002247	66	1666	22054	446167	-0.00494138368612868	0.99507080486587	0.971348829965602	0.429341548821153	1.53624564769169	1.0991667743761e-74	-0.00909635316486674	0.990944893496106	0.939765844842806	0.994905432339387	FALSE
C3_MELANOMA	I9_HYPTENS	PGS002247	431	1301	96654	371567	0.0211179669780537	1.02134252922293	0.746243304077913	0.402462998088048	1.49550358770908	9.47252592648968e-52	0.107276984538903	1.11324256275697	0.0441263567174238	0.616939253196737	FALSE
C3_MELANOMA	I9_HYPTENSESS	PGS002247	253	1479	68846	399375	0.0519310882015913	1.05330315499765	0.520486104474842	0.412884191796438	1.51117000991592	9.55354244810273e-62	0.113906122408309	1.12064691631223	0.0832251042619084	0.700613284147556	FALSE
C3_MELANOMA	I9_HYPTENSHD	PGS002247	22	1710	5130	463091	-0.247265555757613	0.780933284663232	0.361871976600682	0.423916302613286	1.527933704374	1.28012308657932e-74	0.372030025996864	1.45067653864843	0.0552294631297144	0.649625143613813	FALSE
C3_MELANOMA	I9_STEMI	PGS002247	15	1717	3390	464831	0.156558811906772	1.16947953961822	0.553622490571597	0.430755859653793	1.5384199137344	1.7615902020653e-77	-0.216253517625653	0.805531059663438	0.404136715099551	0.909344706117298	FALSE
C3_MELANOMA	I9_NSTEMI	PGS002247	27	1705	7458	460763	-0.00217154906529979	0.997830807041596	0.991595157057936	0.430215535264259	1.53758889246441	8.65202243277729e-77	-0.0849200886487536	0.918585686892047	0.660396671067715	0.962097527788434	FALSE
C3_MELANOMA	I9_NCMI	PGS002247	14	1718	3408	464813	0.0303681807590695	1.03083399733729	0.911670379854256	0.430752528192717	1.53841478855688	1.65470686783907e-77	-0.23413948850472	0.791251437717615	0.38419263736506	0.903458695840806	FALSE
C3_MELANOMA	I9_IHD	PGS002247	217	1515	46233	421988	-0.0101414777290372	0.989909773654981	0.899784724669046	0.43779282302961	1.54928389822349	3.28940746722006e-71	-0.0741807118407014	0.928503887032881	0.296031011171247	0.871623242094088	FALSE
C3_MELANOMA	I9_UAP	PGS002247	47	1685	8945	459276	0.155924020803076	1.16873739998725	0.348693324201805	0.426938594954316	1.53255855200674	9.61846560334339e-75	0.0822788112038505	1.08575848926386	0.569626032869065	0.946806032257111	FALSE
C3_MELANOMA	I9_PULMEMB	PGS002247	23	1709	5754	462467	0.199750826106985	1.22109845439383	0.411890869932792	0.426854394153048	1.53242951478127	1.15171955942464e-75	0.15711626324752	1.17013164929838	0.426839352756607	0.916295755374635	FALSE
C3_MELANOMA	I9_NONRHEVALV	PGS002247	63	1669	14470	453751	0.232051864783271	1.26118513822595	0.114007099814076	0.425557746537223	1.53044378138097	1.68610215930393e-73	0.0932179308574781	1.09770093210834	0.446013940310122	0.920432173667225	FALSE
C3_MELANOMA	I9_CAVS_RHEU	PGS002247	20	1712	5773	462448	-0.113016630817783	0.893135806413649	0.647566696056063	0.428623054379214	1.53514226016874	1.95403602953644e-76	0.030786554457663	1.03126536139878	0.886097009056009	0.989376234795609	FALSE
C3_MELANOMA	I9_CAVS_DX	PGS002247	20	1712	5708	462513	-0.095935199033787	0.908522887322154	0.697924302869703	0.428603508908413	1.53511225538375	2.00024645052758e-76	0.0324476251182654	1.03297978953284	0.879756683738637	0.988834608829809	FALSE
C3_MELANOMA	I9_HEARTFAIL	PGS002247	66	1666	16503	451718	-0.168668091915434	0.84478924924051	0.253259034589064	0.423292490315493	1.52698085776861	1.37515473800867e-72	0.151721463242628	1.16383602016996	0.205675373345993	0.824954700181776	FALSE
C3_MELANOMA	I9_HEARTFAIL_NS	PGS002247	137	1595	31469	436752	0.0555594406804803	1.05713185184156	0.598745127253131	0.417131482163244	1.51760203741667	1.53956306296498e-67	0.148415227490556	1.15999445796509	0.0803010550982183	0.696151122243148	FALSE
C3_MELANOMA	I9_ATHSCLE	PGS002247	23	1709	8280	459941	-0.387362008523289	0.678845302654316	0.102850016359554	0.427921830044199	1.53406615839667	4.98053431031855e-76	0.0852878660388514	1.08903051648143	0.668247781671514	0.963293256481201	FALSE
C3_MELANOMA	I9_THAORTANEUR	PGS002247	12	1720	2312	465909	-0.0587630555599096	0.942930164749814	0.896467446230589	0.423420435567425	1.52717624021802	6.61771341808703e-75	0.769670703152573	2.15905516665217	0.0034910613534583	0.263575866125235	FALSE
C3_MELANOMA	I9_VTE	PGS002247	59	1673	14046	454175	0.276463531373838	1.31845886945738	0.0524036648713103	0.430365196405994	1.53781902699425	2.10590416202544e-75	-0.037244421984716	0.963440620499104	0.772053974009699	0.976796703100461	FALSE
C3_MELANOMA	I9_PHLETHROM	PGS002247	24	1708	5321	462900	0.676814642782539	1.96760022990127	0.00150011965067187	0.437707932232092	1.54915238386005	1.22998676037269e-79	-0.674266509375813	0.509530019067043	0.00126016322877867	0.156754402990626	FALSE
C3_MELANOMA	I9_PHLETHROMBDVTLOW	PGS002247	14	1718	4457	463764	0.00953700305407622	1.00958262518517	0.972896725176913	0.429683246422456	1.53677066883865	4.61794914312892e-77	-0.0840603324150557	0.919375786260298	0.742906528471249	0.973675080548744	FALSE
C3_MELANOMA	I9_THROMBOTH	PGS002247	17	1715	3061	465160	0.658609497642091	1.93210387068973	0.00807721475879285	0.434153050153916	1.54365510668952	1.18333450359751e-78	-0.57072888766354	0.565113384372751	0.0258029094242857	0.534396129764302	FALSE
C3_MELANOMA	I9_VARICVE	PGS002247	147	1585	30257	437964	0.00688155364269894	1.00690528594009	0.943619130313083	0.423735707009999	1.52765779117998	2.02791720085752e-69	0.0636669390780704	1.06573738416834	0.444326240327778	0.919950546083238	FALSE
C3_MELANOMA	I9_VEINSOTH	PGS002247	38	1694	10194	458027	0.497862762144708	1.64520132400908	0.00740256832614874	0.427112623807771	1.53282528462331	3.68803603301577e-75	0.0973480663698305	1.10224396091436	0.543739276992897	0.941083200585313	FALSE
C3_MELANOMA	I9_TIA	PGS002247	28	1704	12489	455732	-0.513898548302001	0.598159075238462	0.0154140677164708	0.427720053408328	1.53375665091477	9.64416116768662e-76	0.0693090308773922	1.07176736718652	0.702024294447587	0.968892249727602	FALSE
C3_MELANOMA	J10_ASTHMA	PGS002247	96	1636	40353	427868	-0.0270833628095573	0.973280102778553	0.811933339353182	0.430537522402768	1.53808405602597	6.79139828353675e-74	-0.0289006518272907	0.971512977711417	0.776945319330612	0.977687288926379	FALSE
C3_MELANOMA	J10_ASTHMA_MAIN	PGS002247	77	1655	34054	434167	-0.0637303330020822	0.938257982632049	0.610991063861429	0.430951207850618	1.53872047064618	7.16785542851115e-75	-0.046311269239058	0.954744733267385	0.683713824120693	0.965506509322015	FALSE
C3_MELANOMA	J10_NASALPOLYP	PGS002247	21	1711	5966	462255	0.202184774174731	1.22407416451034	0.376845188049215	0.43042328540357	1.53790835995458	4.03832677255623e-77	-0.124832873032715	0.882644403940947	0.574706702474962	0.94735263375469	FALSE
C3_MELANOMA	J10_CHRONSINUSITIS	PGS002247	52	1680	16843	451378	0.184536118597695	1.20266041890825	0.232283122503239	0.427999652590907	1.53418554797748	7.02953139170129e-75	0.0378296889725164	1.03855434055873	0.781790928130674	0.978256497102834	FALSE
C3_MELANOMA	J10_SINUSITIS	PGS002247	30	1702	21326	446895	-0.355702708006175	0.700680896094981	0.0710396145321982	0.429913890300423	1.53712515646388	1.98935124585559e-76	-0.0511779204814984	0.950109611533783	0.771376714226875	0.976796703100461	FALSE
C3_MELANOMA	J10_TONSILLITIS	PGS002247	16	1716	15464	452757	-0.656844045449495	0.518485070454939	0.0385169216480792	0.425309853252603	1.5300644416649	2.35256818374069e-75	0.358764599113147	1.43155977146484	0.106475929800784	0.734653693571652	FALSE
C3_MELANOMA	J10_BRONCHITIS	PGS002247	24	1708	11419	456802	-0.100492014350512	0.904392334544117	0.662519573725546	0.428092773413501	1.53432841924976	4.32552362699605e-76	0.0664114374900775	1.06866631611288	0.737339801892191	0.973168968127519	FALSE
C3_MELANOMA	J10_ACUTEUPPERINFEC	PGS002247	65	1667	36066	432155	-0.0358954860215573	0.96474111714661	0.803638075196208	0.42476383736207	1.52922923020633	3.92224066182711e-73	0.112217194004685	1.11875582131639	0.350656054189365	0.891440362857733	FALSE
C3_MELANOMA	J10_PNEUMONAS	PGS002247	98	1634	32214	436007	0.256046678035622	1.29181302582684	0.0197962600608413	0.437414340326682	1.5486976320189	4.11587269818542e-76	-0.151114024250744	0.859749660759067	0.1338409455795	0.765966353216439	FALSE
C3_MELANOMA	J10_COPDNAS	PGS002247	25	1707	9509	458712	-0.215943702070383	0.80578066437969	0.32694933167764	0.429040559917366	1.53578332437883	2.32963424528635e-76	-0.000814660678752993	0.999185671067165	0.996625997641657	0.999699211957763	FALSE
C3_MELANOMA	J10_INFLUENZA	PGS002247	21	1711	6631	461590	0.363921577710905	1.43896136308907	0.121873190369458	0.429528278269063	1.53653253677783	1.02128047739206e-76	-0.0442779882554934	0.956687972483886	0.833266443846315	0.984356202469715	FALSE
C3_MELANOMA	J10_PNEUMOBACTEROTH	PGS002247	30	1702	9620	458601	0.198375196127158	1.21941982959966	0.331233985199217	0.428291840791816	1.53463388438872	7.38463382820776e-76	0.0366652102902514	1.03734567004088	0.83290602926228	0.984263133019476	FALSE
C3_MELANOMA	J10_VASOALLERRHIN	PGS002247	24	1708	15316	452905	-0.0825589191131371	0.920757186061769	0.689782582489517	0.435172444512363	1.54522950232535	1.03508557128674e-78	-0.482030331332302	0.617528331023603	0.0200673741393044	0.497752682076235	FALSE
C3_MELANOMA	J10_CHRONRHINITIS	PGS002247	36	1696	9944	458277	0.608059222913326	1.83686299555097	0.0008592474532301	0.429768437895216	1.536901594172	3.46623339556223e-76	-0.0426165149493559	0.958278805209568	0.795660798073887	0.980025453078045	FALSE
C3_MELANOMA	J10_SEPTDEV	PGS002247	49	1683	12251	455970	0.247151192555554	1.28037268096256	0.121814790208411	0.42778253740413	1.53385248915305	6.65092897283344e-75	0.0463185829791689	1.0474080441843	0.739900541635318	0.973548110595273	FALSE
C3_MELANOMA	J10_CHRONTONSADEN	PGS002247	112	1620	52747	415474	0.181082746657603	1.1985143482466	0.0891504922757873	0.431576696583245	1.53968322402754	2.09101730564052e-73	-0.03906035851375	0.961692661054831	0.676358521881175	0.964309775318339	FALSE
C3_MELANOMA	J10_PERITONSABSC	PGS002247	16	1716	8257	459964	-0.242038722028948	0.785025779172344	0.438172339398714	0.425980375528179	1.53109072799157	1.21803479444989e-75	0.309221820638671	1.36236453756056	0.176104635471292	0.806169047862518	FALSE
C3_MELANOMA	J10_VOCALLARYNX	PGS002247	54	1678	18667	449554	0.233462138126299	1.26296500876401	0.119801418349799	0.429998857334929	1.53725576697881	1.92781407568536e-75	-0.0359377024033892	0.96470039012692	0.786577430354062	0.978756396101929	FALSE
C3_MELANOMA	J10_PLEUROTH	PGS002247	12	1720	1737	466484	0.58622296606921	1.7971875415928	0.0490422144611017	0.430373476590878	1.53783176047283	2.05797146983286e-77	-0.203266448529156	0.81606077426199	0.462351476901297	0.924193522896445	FALSE
C3_MELANOMA	J10_RESPDISOTH	PGS002247	11	1721	3584	464637	-0.192917871092136	0.824549690723904	0.554170251920506	0.429004089735126	1.53572731510245	6.15334733953036e-77	-0.00284056554693588	0.99716346504209	0.991997250679286	0.999247072542134	FALSE
C3_MELANOMA	K11_REFLUX	PGS002247	58	1674	22279	445942	0.10590825524012	1.11171987735446	0.444132179709417	0.435845848990223	1.54627041723058	1.88643963805729e-77	-0.213277051403747	0.807932267437376	0.105595747069	0.73362252101796	FALSE
C3_MELANOMA	K11_ULCER	PGS002247	15	1717	8631	459590	-0.483856850573517	0.616401433108649	0.138183770336015	0.425917608555155	1.5309946290771	1.20898361428326e-75	0.336243218222209	1.39967941095319	0.154529276993266	0.787232899001068	FALSE
C3_MELANOMA	K11_OTHENTERCOL	PGS002247	23	1709	6971	461250	0.233614460942233	1.26315740180312	0.336770737981216	0.426719961351847	1.5322235198355	1.25819064924058e-75	0.17526714227614	1.19156449134853	0.380000413035414	0.901834333520041	FALSE
C3_MELANOMA	K11_CARIES_DENTIN	PGS002247	11	1721	5612	462609	-0.0112722491045785	0.988791044651136	0.974256844475392	0.42793424124934	1.53408519812462	1.42667340583902e-76	0.163945412204531	1.17815000072608	0.564574959327769	0.945734017666814	FALSE
C3_MELANOMA	K11_CARIES_1	PGS002247	227	1505	142891	325330	0.0891028097726164	1.09319304147711	0.279262129076864	0.434829152577717	1.54469912854175	1.72322140106538e-69	-0.0453268909293104	0.955685026000116	0.509134816192237	0.933778813324553	FALSE
C3_MELANOMA	K11_CARIES_2	PGS002247	19	1713	19093	449128	-0.0738133236387007	0.928845071076147	0.776859851668247	0.428145974588729	1.53441004949624	2.64465355605777e-76	0.0770984362917443	1.08014839696234	0.725468758028378	0.971285536569848	FALSE
C3_MELANOMA	K11_CARIES_3	PGS002247	210	1522	133210	335011	0.0796802564956589	1.08294074904125	0.341503132451803	0.439683524133803	1.55221590189843	7.17988028807962e-72	-0.0897384581328689	0.914170247800921	0.207970770975821	0.825439365704724	FALSE
C3_MELANOMA	K11_PULPITIS_1	PGS002247	138	1594	70576	397645	0.233820043316884	1.26341711139628	0.0146498782645086	0.444523244353824	1.55974640063937	7.05729207286015e-77	-0.201874568758174	0.817197423601683	0.0201640305097112	0.497870835093515	FALSE
C3_MELANOMA	K11_PULPITIS_4	PGS002247	138	1594	70664	397557	0.232435447012615	1.2616689992272	0.0152454030068492	0.444517636159352	1.55973765330275	7.08173296914231e-77	-0.201795389340716	0.81726213137936	0.0202177151534816	0.497870835093515	FALSE
C3_MELANOMA	K11_PARODON	PGS002247	43	1689	21319	446902	-0.162565405979236	0.849960495908771	0.377645318460852	0.423506881283272	1.52730826376768	1.28227108929964e-73	0.217367585301161	1.2428008535111	0.133945984450814	0.766105365261356	FALSE
C3_MELANOMA	K11_PARODON_OPER	PGS002247	43	1689	21343	446878	-0.163811819259383	0.848901753811242	0.373999675513655	0.423501967620441	1.52730075910827	1.2874584552079e-73	0.217553113412057	1.24303144939602	0.133615713429923	0.765693676813307	FALSE
C3_MELANOMA	K11_DENTOFACIAL_ANOMALIES	PGS002247	17	1715	9407	458814	0.122988961088792	1.13087193728368	0.625876687211332	0.430356844693143	1.53780618362495	3.10576280275151e-77	-0.145465828812778	0.864619434641742	0.550834105999164	0.942682280832969	FALSE
C3_MELANOMA	K11_SALIVARY	PGS002247	16	1716	5576	462645	0.252830223276354	1.28766464279146	0.317609793995163	0.431934437971036	1.54023413097609	8.43676369815812e-78	-0.317925165312829	0.727657240379074	0.195038120700359	0.817355342896109	FALSE
C3_MELANOMA	K11_LIP_ORAL_MUCOSA	PGS002247	13	1719	3897	464324	0.374057868624674	1.45362126708649	0.185488990506828	0.43116845127915	1.53905478386914	1.12555342052385e-77	-0.30180874508337	0.739479480452274	0.265346078091339	0.857749186601528	FALSE
C3_MELANOMA	K11_OTHDISOES	PGS002247	14	1718	2487	465734	0.356729636575157	1.42864956304585	0.215864150754649	0.429124168889247	1.53591173501168	6.94074693402886e-77	-0.00921205752673051	0.990830243482443	0.971565322952812	0.997529015901026	FALSE
C3_MELANOMA	K11_GULC	PGS002247	15	1717	3974	464247	0.162600800271193	1.1765669107352	0.538911174641666	0.431101330709681	1.53895148510237	1.42385740989596e-77	-0.255363175236249	0.774635118576965	0.321827780324827	0.881107895874798	FALSE
C3_MELANOMA	K11_CHRONGASTR	PGS002247	27	1705	7559	460662	0.0531681793032138	1.05460699327509	0.80360278030587	0.428510483731337	1.53496945793634	4.47747388953977e-76	0.0304782760845333	1.03094749358931	0.868616219777335	0.987810484802592	FALSE
C3_MELANOMA	K11_OTHGASTR	PGS002247	17	1715	6159	462062	-0.134663320087043	0.874010123810007	0.601655932616427	0.429582342380185	1.53661561028927	6.70797676720614e-77	-0.0618475860492416	0.940026148972415	0.790892892757692	0.979059633046874	FALSE
C3_MELANOMA	K11_FUNCDYSP	PGS002247	18	1714	7264	460957	-0.0166957805251654	0.983442821589673	0.950171553194467	0.428077397170228	1.5343048272241	2.55353592280398e-76	0.0866636838861695	1.09052985527431	0.699081981311701	0.968309792910424	FALSE
C3_MELANOMA	K11_APPENDACUT	PGS002247	100	1632	31154	437067	0.0826036833507822	1.08611127925804	0.490978446500768	0.417712109358742	1.51848345429407	3.21890585744744e-69	0.191940050174192	1.21159787970579	0.0476246181482971	0.62874231159789	FALSE
C3_MELANOMA	K11_HERING	PGS002247	131	1601	29728	438493	0.088268630571988	1.09228150282578	0.373329130587618	0.43347747773178	1.54261260805147	2.85342526666694e-73	-0.0593929793234555	0.942336377671604	0.497922940978323	0.931713281763926	FALSE
C3_MELANOMA	K11_UMBHER	PGS002247	26	1706	7556	460665	0.338263750521274	1.40251036746777	0.102209812464659	0.430748706050708	1.53840890852832	5.83815993489699e-77	-0.116869180411239	0.889701575944957	0.542911824164959	0.940981772686659	FALSE
C3_MELANOMA	K11_VENTHER	PGS002247	23	1709	6269	461952	0.092191109192064	1.09657436749856	0.698637916001668	0.427765581991223	1.53382648227124	4.97659757434506e-76	0.0950991763757404	1.09976792071418	0.641770111728281	0.959089800037721	FALSE
C3_MELANOMA	K11_DIAHER	PGS002247	34	1698	9213	459008	0.310345294011986	1.36389597794843	0.0874699865913154	0.431491491056031	1.53955204009557	6.47809052515613e-77	-0.128712715699486	0.879226517241777	0.452286621737746	0.921878647582438	FALSE
C3_MELANOMA	K11_OTHILEUS	PGS002247	14	1718	3733	464488	-0.0229978272280409	0.977264607144105	0.943780973819223	0.426881167019257	1.53247054286086	3.92497858038881e-76	0.302302414882523	1.35297032320928	0.263623116292448	0.856659729500573	FALSE
C3_MELANOMA	K11_DIVERTIC	PGS002247	80	1652	22753	445468	0.0662340057340801	1.06847671759273	0.61027917430772	0.425596403001755	1.53050294407022	6.66109433133941e-73	0.0779917190784381	1.08111370601522	0.483995958983456	0.928981611774295	FALSE
C3_MELANOMA	K11_IBS	PGS002247	19	1713	8384	459837	-0.143890269340642	0.865982767705919	0.600059636162564	0.426579510787302	1.53200833328902	9.53305692630899e-76	0.219769238789736	1.24578921758765	0.316016925933009	0.878566942272416	FALSE
C3_MELANOMA	K11_OTHFUNC	PGS002247	35	1697	11913	456308	0.118060577722584	1.12531227815763	0.537025635230473	0.427525606477193	1.53345844563438	2.00271776762221e-75	0.0757630315575629	1.0787069243683	0.645912393180298	0.959520574002667	FALSE
C3_MELANOMA	K11_FISSANAL	PGS002247	32	1700	8432	459789	0.129905428585115	1.13872068780564	0.513319110556747	0.427719250575047	1.53375541956438	1.41077009589115e-75	0.0675952812669979	1.0699321992369	0.68955405608231	0.966523026218378	FALSE
C3_MELANOMA	K11_OTHANRECT	PGS002247	18	1714	7558	460663	-0.149451591401011	0.86118012553403	0.560442037985771	0.429110146495834	1.53589019800409	1.01020527405652e-76	-0.0126090274727077	0.987470133251642	0.956318608695323	0.996354011656448	FALSE
C3_MELANOMA	K11_OTHINT	PGS002247	11	1721	2123	466098	0.503029122646896	1.65372302127309	0.108757246291698	0.430089575408918	1.53739523018704	2.23060363235184e-77	-0.190830561507974	0.8262725786707	0.52303260926203	0.936322179581737	FALSE
C3_MELANOMA	K11_DISLIVOTH	PGS002247	14	1718	4273	463948	0.266425900379098	1.30529086419353	0.35287696654307	0.429623531093687	1.53667890281286	4.60858680784015e-77	-0.0853644562758008	0.918177587829845	0.742353262842099	0.973675080548744	FALSE
C3_MELANOMA	K11_CHOLELITH	PGS002247	122	1610	33668	434553	0.0258706052204016	1.02620815390427	0.79747808542639	0.436188427452049	1.54680022691719	1.19516074865796e-74	-0.103843346326216	0.901366488733733	0.254549016762219	0.851275409146387	FALSE
C3_MELANOMA	K11_ACUTPANC	PGS002247	11	1721	5266	462955	-0.351888941341837	0.703358231660298	0.250601759401694	0.430744350462502	1.53840220786722	1.20873598709782e-77	-0.290428116034742	0.74794329250941	0.335518723669638	0.885705207482242	FALSE
C3_MELANOMA	K11_GIBLEEDING	PGS002247	19	1713	6721	461500	-0.0850296967974913	0.918485007933168	0.753659270640985	0.427011378976999	1.53267010184263	6.90281483800294e-76	0.177221294344655	1.19389526616657	0.415523214226307	0.913280653628194	FALSE
C3_MELANOMA	K11_OTHDISDIG	PGS002247	17	1715	6453	461768	-0.200518129262265	0.818306654595301	0.517818364872594	0.425712077817944	1.53067999495692	1.51201199658587e-75	0.351417508292268	1.42108051497188	0.141527816961078	0.773929775067129	FALSE
C3_MELANOMA	TEMPOROMANDIB	PGS002247	11	1721	5316	462905	0.180573313235129	1.19790394047455	0.568930701516033	0.42955993272568	1.53658117565017	3.46187303341191e-77	-0.0877000175222003	0.916035630148743	0.769828942453526	0.976681675321827	FALSE
C3_MELANOMA	APPENDACUT_COMPLIC	PGS002247	26	1706	7212	461009	-0.147013534470002	0.863282293268948	0.542504942388634	0.423904661173244	1.52791591712893	2.03305072339942e-74	0.308035410830837	1.36074917334281	0.0805627802303534	0.6966338158053	FALSE
C3_MELANOMA	K11_CONSTIPATION	PGS002247	103	1629	28995	439226	0.213465382598738	1.237960642546	0.0553883720660499	0.432144567223162	1.5405578132285	3.48604282539279e-74	-0.0538803536844816	0.947545470044175	0.587371107261127	0.949327854335826	FALSE
C3_MELANOMA	K11_FISTULA	PGS002247	33	1699	8753	459468	0.0963148850469251	1.10110573114078	0.632023805676396	0.426389583126793	1.53171739016035	4.6490884174067e-75	0.133830208980036	1.14319869829208	0.420130281975893	0.914118641383335	FALSE
C3_MELANOMA	K11_STRICTURE	PGS002247	20	1712	6416	461805	-0.201043307577194	0.817877010515097	0.491525260158468	0.424457343082398	1.52876060201456	5.22830041695519e-75	0.424868577078349	1.52938940963045	0.0532926794417074	0.646048608575211	FALSE
C3_MELANOMA	L12_ATOPIC	PGS002247	25	1707	20034	448187	-0.0726955265862578	0.929883911857187	0.736046753907002	0.430050725318763	1.53733550340394	1.01404712653166e-76	-0.0714819196058715	0.931013110526665	0.712277488155969	0.969600565649545	FALSE
C3_MELANOMA	L12_PSORI_VULG	PGS002247	20	1712	5283	462938	0.535738213900842	1.70870916964141	0.0253741390476721	0.429620553895471	1.53667432782198	8.29203453886011e-77	-0.0480885618869713	0.953049379488488	0.825360294040706	0.983235366452127	FALSE
C3_MELANOMA	L12_ABSCESS_CUT	PGS002247	11	1721	6532	461689	-0.148406508501243	0.862080600610439	0.659054471203277	0.428623943181187	1.53514362460682	7.74021742632648e-77	0.0590320040952517	1.06080919043527	0.839299945561074	0.985002658942356	FALSE
C3_MELANOMA	L12_CELLULITIS	PGS002247	13	1719	5275	462946	-0.317210011371982	0.728177813444869	0.424572192767499	0.424857079828302	1.52937182595907	2.1851462978237e-75	0.560711566626174	1.75191866373225	0.0372377813345099	0.588157144202398	FALSE
C3_MELANOMA	L12_DERM_NAS	PGS002247	35	1697	14702	453519	0.0311254812051428	1.03161494405162	0.869209828100493	0.428592988317041	1.53509610517996	9.67942925127199e-76	0.0184665134803974	1.01863807395461	0.909146195465162	0.992043809967582	FALSE
C3_MELANOMA	L12_ACTINKERA	PGS002247	47	1685	6854	461367	0.680160183577149	1.97419394035145	3.50839350487362e-05	0.431763110622801	1.53997026935077	2.33355527620176e-76	-0.181591910311794	0.833941593949091	0.200724261172906	0.820519388810564	FALSE
C3_MELANOMA	L12_FOLLICULARCYST	PGS002247	13	1719	4590	463631	-0.000566953613853841	0.999433207073977	0.998680103210709	0.426428135669661	1.531776442899	6.57189812464606e-76	0.303333898088636	1.35436660937511	0.215921620686085	0.828828790343996	FALSE
C3_MELANOMA	L12_SEBORRKERAT	PGS002247	22	1710	3676	464545	0.552346437708268	1.73732476328681	0.0324448689686238	0.426143967365805	1.5313412224262	1.94791446716346e-75	0.185558519465989	1.20389064875167	0.349097090459577	0.891088981580183	FALSE
C3_MELANOMA	M13_RHEUMA	PGS002247	35	1697	11649	456572	-0.120834811540728	0.886180334266894	0.544548935982155	0.424964903632639	1.52953673753813	1.56595267931372e-74	0.203369121619947	1.22552475245033	0.213611901764863	0.828036434641605	FALSE
C3_MELANOMA	M13_SJOGREN	PGS002247	11	1721	2288	465933	0.516446359956857	1.67606093694308	0.154371725952119	0.427549884934964	1.53349567609244	2.08676309709234e-76	0.166544846719743	1.18121650836825	0.536009654051643	0.939336452440419	FALSE
C3_MELANOMA	M13_OSTEOPOROSIS	PGS002247	11	1721	4380	463841	-0.181237314357709	0.834237358699642	0.579933279785729	0.42904964465198	1.53579727662613	5.39862594801991e-77	-0.0117743654774841	0.988294681104794	0.967951187309145	0.997326940394247	FALSE
C3_MELANOMA	M13_GOUT	PGS002247	37	1695	5840	462381	0.590321877549282	1.80456917222922	0.00116620020886172	0.429341129151297	1.53624500297584	5.30139056619033e-76	-0.0224982119375442	0.977752985475178	0.889982209162193	0.990080413080909	FALSE
C3_MELANOMA	M13_ARTHRITISNAS	PGS002247	22	1710	8302	459919	0.300026717458109	1.34989487285393	0.168446951270769	0.432438954107611	1.54101140000517	9.1498491174072e-78	-0.282465805552903	0.753922421478916	0.185009675870771	0.811820010858268	FALSE
C3_MELANOMA	M13_ARTHROSIS_POLY	PGS002247	19	1713	4568	463653	0.352259328145235	1.42227731243531	0.143978921115619	0.430471836551738	1.53798302898386	4.01584819292829e-77	-0.128496869363846	0.879416315546618	0.559064895678642	0.944711429839552	FALSE
C3_MELANOMA	M13_ARTHTROSIS_COX_PRIM_ICD10	PGS002247	56	1676	15101	453120	0.194230834014004	1.21437657002327	0.182935284259196	0.431617670583599	1.53974631230098	5.41307100441267e-76	-0.080024787812959	0.923093464634898	0.545380249798786	0.941427304632241	FALSE
C3_MELANOMA	M13_ARTHTROSIS_COX	PGS002247	64	1668	17179	451042	0.141283311446671	1.15175090598163	0.290884236502586	0.435017277097449	1.54498975165925	6.68318122909577e-77	-0.168581484380998	0.844862417522922	0.17930592226182	0.808278338106977	FALSE
C3_MELANOMA	M13_ARTHROSIS_KNEE_PRIM_ICD10	PGS002247	110	1622	33476	434745	0.0388298916310346	1.03959362503208	0.731702893640024	0.424263437840713	1.52846419605881	4.52616254704408e-71	0.0743287164129854	1.07716082775008	0.431213996716084	0.917410395061468	FALSE
C3_MELANOMA	M13_ARTHROSIS_KNEE	PGS002247	134	1598	38044	430177	0.00587042554216266	1.00588769025739	0.95476783449197	0.422138482657409	1.52521972653991	2.54239857407627e-69	0.0881928938179785	1.09219878010291	0.304579460643171	0.875004472245508	FALSE
C3_MELANOMA	M13_ARTHROSIS_OTH	PGS002247	57	1675	17654	450567	0.0723168777714537	1.07499593241391	0.634232434530445	0.426059771558563	1.53121229534345	5.84171564581491e-74	0.0915700975709156	1.09589359347906	0.478474789713417	0.927636176260235	FALSE
C3_MELANOMA	M13_HALLUXVALGUS	PGS002247	57	1675	14735	453486	0.0826336426997799	1.08614381893233	0.555137773909945	0.436015160132537	1.54653224020539	1.69487574543209e-77	-0.219210338351038	0.8031527665572	0.0977249954034248	0.723678991281214	FALSE
C3_MELANOMA	M13_HALLUXRIGIDUS	PGS002247	11	1721	4159	464062	-0.285856456840619	0.751370462296422	0.393676835421212	0.428557035221869	1.53504091471573	7.7209547223591e-77	0.0657517113119726	1.06796152147978	0.824935767318653	0.983235366452127	FALSE
C3_MELANOMA	M13_HAMMERTOE	PGS002247	23	1709	4928	463293	0.344644684646133	1.4114883070903	0.104027767804868	0.43426154582698	1.54382259567505	2.0145766303223e-78	-0.425822305254718	0.653232407774551	0.0456440252610401	0.622495984683909	FALSE
C3_MELANOMA	M13_PATELLAOTH	PGS002247	23	1709	6994	461227	0.469835519658827	1.59973104726835	0.0401092539123074	0.429033756926891	1.53577287649504	1.91307113066706e-76	-0.0090244749159035	0.991016123439781	0.964005759271436	0.997056190040464	FALSE
C3_MELANOMA	M13_MENISCUSDERANGEMENTS	PGS002247	67	1665	24296	443925	-0.105453505269419	0.899916313240627	0.455191584208425	0.425009426147728	1.52960483787659	3.94764649389795e-73	0.102355263180792	1.10777695419323	0.387070295140767	0.904517073155633	FALSE
C3_MELANOMA	M13_KNEEDERANGEMENTS	PGS002247	119	1613	36473	431748	-0.0274886029042658	0.972885770562534	0.804413400231744	0.415675868426644	1.51539460202071	1.04318652428257e-67	0.186946728632981	1.20556306134699	0.0349407970346972	0.575964883105589	FALSE
C3_MELANOMA	M13_JOINTOTH	PGS002247	80	1652	30731	437490	0.403463861009929	1.49700113109237	0.000848308377352168	0.435789271591802	1.54618293574788	2.13081038888831e-76	-0.148711948979217	0.861817326509068	0.184446978678072	0.811484531998154	FALSE
C3_MELANOMA	M13_SPINENTHES	PGS002247	12	1720	1279	466942	-0.0782798867996083	0.924705577436356	0.81695289207311	0.427721901552209	1.53375948552036	2.01755052140505e-76	0.168439663590234	1.18345681915506	0.522315266445604	0.936239311883927	FALSE
C3_MELANOMA	M13_SPONDYLOSIS	PGS002247	51	1681	16826	451395	0.0543673108561886	1.05587236431826	0.725996076645216	0.428781422013341	1.53538539626847	3.01892978349956e-75	0.00924751291646918	1.0092904032718	0.947172047497854	0.995654632771797	FALSE
C3_MELANOMA	M13_SPINSTENOSIS	PGS002247	62	1670	14711	453510	0.314694926041081	1.36984134428287	0.0219739471881967	0.433442704417031	1.54255896723035	2.11471704183238e-76	-0.125187336162043	0.882331594486426	0.324231671898312	0.882032962081005	FALSE
C3_MELANOMA	M13_CERVICDISC	PGS002247	52	1680	13250	454971	0.190516917232635	1.2098748411985	0.195037212688712	0.432560756724057	1.54119911065726	2.13083051926701e-76	-0.114756436925773	0.891583274226493	0.395499569307448	0.906691504102032	FALSE
C3_MELANOMA	M13_INTERVERTEB	PGS002247	106	1626	36140	432081	0.0656019062872727	1.06780154746043	0.532281456916413	0.437419377807643	1.54870543357338	8.40583858241104e-76	-0.140000160271404	0.869358096065552	0.151301010392937	0.784412620096857	FALSE
C3_MELANOMA	M13_RADICULOPATHY	PGS002247	24	1708	5561	462660	0.00925870914634092	1.00930170358242	0.964725554754702	0.430951587481189	1.53872105479162	3.46788969867547e-77	-0.158257548385028	0.853629902652076	0.445091590014949	0.920142034972263	FALSE
C3_MELANOMA	M13_CERVICALGIA	PGS002247	29	1703	6273	461948	0.36067299566921	1.43429436371577	0.0716287569051565	0.42986520100864	1.53705031675059	1.4927348772238e-76	-0.051306079521579	0.949987854200316	0.782109482730932	0.978282432461598	FALSE
C3_MELANOMA	M13_SCIATICA	PGS002247	40	1692	16484	451737	-0.0178705782510961	0.982288153582762	0.92269847461768	0.425210140186514	1.52991188185434	2.08517533694265e-74	0.171168597425503	1.18669080517138	0.268121217296159	0.859485135508477	FALSE
C3_MELANOMA	M13_LOWBACKPAIN	PGS002247	62	1670	24655	443566	0.208574799681724	1.23192107391897	0.117864232983159	0.436215637269104	1.546842315641	2.07961599712296e-77	-0.207900694007724	0.812287697742649	0.104017286342945	0.731795140255472	FALSE
C3_MELANOMA	M13_DORSALGIANAS	PGS002247	37	1695	12695	455526	0.119107972088405	1.12649154136658	0.50021788918464	0.430580994703304	1.5381509215317	1.83262813361263e-76	-0.0770817188419195	0.925814194051361	0.636513128271341	0.958292192678624	FALSE
C3_MELANOMA	M13_TENDOSYNOVITISNAS	PGS002247	17	1715	3666	464555	0.411104711540597	1.50848330389918	0.114154814791351	0.429730010452848	1.5368425361093	5.92308684468709e-77	-0.0854480229645267	0.918100861975075	0.71357389931371	0.969600565649545	FALSE
C3_MELANOMA	M13_GANGLION	PGS002247	15	1717	7099	461122	0.00912193297586961	1.00916366460099	0.973722041001585	0.429325917161003	1.53622163380951	6.17021640540682e-77	-0.0401938042754187	0.960603252093745	0.874571240300566	0.988508682204053	FALSE
C3_MELANOMA	M13_DUPUTRYEN	PGS002247	23	1709	4490	463731	-0.0972536132262804	0.907325867110911	0.701912095870887	0.425372968782912	1.53016101554117	3.96621050120101e-75	0.260810665767247	1.29798188976232	0.175890186455745	0.80594545103032	FALSE
C3_MELANOMA	M13_ROTATORCUFF	PGS002247	72	1660	21265	446956	0.250026601792073	1.28405957451922	0.0505210348442426	0.433820676146063	1.54314212111123	5.58954779146765e-76	-0.116148788140081	0.890342741001352	0.315249921907516	0.87814104687581	FALSE
C3_MELANOMA	M13_IMPINGEMENT	PGS002247	31	1701	8384	459837	0.378441912486657	1.46000799610086	0.0557620648254849	0.42896652768374	1.5356696311175	4.25102324316557e-76	0.00235632195619074	1.00235910026454	0.989249770432662	0.999140895308213	FALSE
C3_MELANOMA	M13_LATERALEPICOND	PGS002247	18	1714	4208	464013	0.643833148139288	1.90376432179769	0.00890563733885566	0.430596124228817	1.53817419320135	3.26950729115564e-77	-0.155513832168382	0.855975236853435	0.490040730029772	0.930264018762096	FALSE
C3_MELANOMA	M13_ENTESOPATHYNAS	PGS002247	12	1720	2917	465304	0.103979249405251	1.1095774302851	0.720021787957832	0.431860203902776	1.54011979737425	5.61075321865863e-78	-0.434844509025673	0.647365318716774	0.134162544784387	0.766621197926523	FALSE
C3_MELANOMA	M13_RHEUMATISM	PGS002247	14	1718	4753	463468	0.176041056550139	1.19248701704864	0.522892552244051	0.430542808193841	1.53809218603843	2.01311682918262e-77	-0.200238027765203	0.818535895618186	0.453622159749608	0.92205914040799	FALSE
C3_MELANOMA	M13_MYALGIA	PGS002247	14	1718	5873	462348	0.285042095094572	1.32981800575799	0.31957219677276	0.429512224899256	1.53650787045078	5.29070997076787e-77	-0.0646523432031026	0.937393297886207	0.79829285465243	0.980225798405532	FALSE
C3_MELANOMA	M13_LIMBPAIN	PGS002247	41	1691	22870	445351	-0.0823402893601483	0.920958512985146	0.614655253403558	0.433858802542433	1.54320095668098	2.07816267163237e-77	-0.209660639069476	0.810859373275256	0.173876614044702	0.804573826983613	FALSE
C3_MELANOMA	JOINTPAIN	PGS002247	71	1661	25612	442609	0.467835953995411	1.59653547593761	0.000233588555358378	0.436133428311314	1.54671515657324	6.00126736033186e-77	-0.18023479836978	0.835074114349843	0.131384534415832	0.763139355040302	FALSE
C3_MELANOMA	N14_PYELONEPHR	PGS002247	49	1683	17177	451044	0.152885895287682	1.16519201745717	0.336595796979061	0.428652510701497	1.53518748047992	3.32227726470785e-75	0.0129829929263914	1.01306763789741	0.92582614823967	0.993876101160749	FALSE
C3_MELANOMA	N14_OBSTRUREFLUROPATH	PGS002247	12	1720	2723	465498	0.739792933206609	2.09550156077848	0.0125651611540309	0.430501726279576	1.53802899956503	1.74997078195919e-77	-0.231066553717467	0.793686641480933	0.420507527675229	0.914196772849278	FALSE
C3_MELANOMA	N14_CALCUKIDUR	PGS002247	45	1687	9159	459062	0.301451911426986	1.35182010647514	0.0509895433802762	0.434741737669051	1.54456410471015	1.30178920459513e-77	-0.226506250192407	0.797314358929261	0.13040595939337	0.761814625631765	FALSE
C3_MELANOMA	N14_CYSTITIS	PGS002247	59	1673	27315	440906	0.0905343625400363	1.0947591256996	0.531263099538856	0.431041870174292	1.5388599809436	1.11077079130181e-75	-0.0628439552577303	0.939090002313704	0.627628646174407	0.956481604309613	FALSE
C3_MELANOMA	N14_OTHBLADD	PGS002247	14	1718	2640	465581	0.548028153592255	1.72983867651506	0.0700809860380622	0.428261486749816	1.53458730275431	1.37204775058334e-76	0.103880171857949	1.10946750152059	0.691918457506992	0.966993813341293	FALSE
C3_MELANOMA	N14_URETHRAOTH	PGS002247	71	1661	25333	442888	0.118229862095106	1.12550279206559	0.371752914827157	0.431114140585886	1.53897119900665	4.67086655000993e-75	-0.0508237971398967	0.9504461271048	0.66116278448274	0.962275925483542	FALSE
C3_MELANOMA	N14_PROSTHYPERPLA	PGS002247	118	1614	19742	448479	0.478371464141785	1.61344470893545	5.02397464512896e-06	0.43430673905285	1.54389236757492	3.02686032292673e-74	-0.0842804319411031	0.919173454352878	0.361483041986635	0.894253971181929	FALSE
C3_MELANOMA	N14_PROSTATITIS	PGS002247	19	1713	3320	464901	0.633183745279674	1.88359793914007	0.00859029723739407	0.430177226473889	1.5375299904221	4.50051670165137e-77	-0.142754527804644	0.866966859035578	0.511924112167249	0.934176802334388	FALSE
C3_MELANOMA	N14_HYDROCELE	PGS002247	17	1715	4432	463789	0.0421014493536235	1.04300028508843	0.869185170869393	0.429962533799067	1.53719992942794	3.71144096961811e-77	-0.141197261428934	0.868318009151276	0.563994188281475	0.945539673535423	FALSE
C3_MELANOMA	N14_SPERMATOCELE	PGS002247	12	1720	1765	466456	0.481254745782276	1.61810343742838	0.141081137505428	0.4281934243983	1.53448285868827	1.16071226398397e-76	0.0393082698397251	1.04009106294043	0.883685254642152	0.989093761038644	FALSE
C3_MELANOMA	N14_PHIMOSIS	PGS002247	12	1720	6733	461488	-0.158112523473279	0.853753709230676	0.630266038480598	0.428094308865377	1.53433077513902	1.27033492170297e-76	0.0848377316678451	1.08854041672853	0.753360132871154	0.974825215291818	FALSE
C3_MELANOMA	N14_BENIGNMAMDYSP	PGS002247	15	1717	4479	463742	-0.201455361854272	0.817540070218403	0.469545524876426	0.429218375467596	1.53605643481661	6.45640722900148e-77	-0.0559987792233565	0.945540290183194	0.822703390697241	0.982962983109348	FALSE
C3_MELANOMA	N14_SALPHOOPH	PGS002247	18	1714	6523	461698	-0.0181171400312301	0.982045988722536	0.941894118830204	0.429755452780046	1.53688163745737	6.12229016154648e-77	-0.0993740490812082	0.905403979150363	0.658754904513828	0.96198529259408	FALSE
C3_MELANOMA	N14_OTHFEMPELINF	PGS002247	19	1713	5751	462470	0.119457921892019	1.12688582584612	0.617812585284069	0.430881465697674	1.53861316070983	2.92567470449719e-77	-0.18911434124436	0.827691861966495	0.384828007891588	0.903461823778376	FALSE
C3_MELANOMA	N14_VAGINITIS	PGS002247	11	1721	4052	464169	0.289955734114863	1.33636833118912	0.387852191439542	0.428326949562756	1.53468776444407	8.27882839838071e-77	0.0707278863377194	1.07328912949274	0.816065313935852	0.982144308056421	FALSE
C3_MELANOMA	N14_ENDOMETRIOSIS_UTERUS	PGS002247	17	1715	4468	463753	0.122401738855033	1.13020805907967	0.625137186735047	0.430660606396782	1.53827338120593	2.18317578839577e-77	-0.210853280647942	0.809892885123937	0.379412478576067	0.901566208623416	FALSE
C3_MELANOMA	N14_ENDOMETRIOSIS_OVARY	PGS002247	22	1710	6342	461879	0.223635026221332	1.25061449462588	0.327184399779536	0.429714285881628	1.53681837010939	8.83067641819761e-77	-0.0848519185446429	0.918648309108415	0.680659391607234	0.964940868727349	FALSE
C3_MELANOMA	N14_ENDOMETRIOSIS_PELVICPERITONEUM	PGS002247	18	1714	5982	462239	0.396194355498774	1.48615813248919	0.101882395028705	0.43118273057616	1.53907676064641	1.58765345539245e-77	-0.261718265350994	0.769727852168357	0.27023461438442	0.859906045717803	FALSE
C3_MELANOMA	N14_ENDOMETRIOSIS_NOS	PGS002247	12	1720	3001	465220	0.713361242120299	2.04083949858631	0.021881127221967	0.429173311047975	1.53598721488456	5.08607079967728e-77	-0.107556873569707	0.898025447085533	0.696229566139465	0.967634364636629	FALSE
C3_MELANOMA	N14_FEMGENPROL	PGS002247	54	1678	15599	452622	-0.00824782761644446	0.991786092394223	0.95341225998565	0.438249050633614	1.54999088556561	1.63224063778378e-78	-0.316909371043286	0.728396765973384	0.0207551360284267	0.502325547901922	FALSE
C3_MELANOMA	N14_OVARYCYST	PGS002247	59	1673	20986	447235	0.160104055398202	1.17363298748612	0.276251682021933	0.428227523785354	1.53453518450533	1.17407395172358e-74	0.00704459225817171	1.00706946376713	0.955822205144997	0.996312084296631	FALSE
C3_MELANOMA	N14_OTHNONINFUTER	PGS002247	43	1689	9039	459182	-0.135777713823745	0.873036674905642	0.434631533399303	0.42718043906864	1.5329292370946	4.88122051943576e-75	0.0647285345178201	1.06686936686286	0.665178670119167	0.962683039201048	FALSE
C3_MELANOMA	N14_MENORRHAGIA	PGS002247	65	1667	22873	445348	-0.195103210852045	0.822749736972332	0.141338986976117	0.434673441987034	1.54445862125327	1.15939518776622e-76	-0.152143689674955	0.858864861861495	0.214954519757085	0.828279677886145	FALSE
C3_MELANOMA	N14_MENSIRREG	PGS002247	31	1701	17823	450398	-0.0455055965913509	0.955514254934175	0.802907706613942	0.434946481725067	1.54488037740609	2.15164028905931e-78	-0.379870058001138	0.683950277304537	0.0386447594696511	0.593447218815486	FALSE
C3_MELANOMA	N14_ABNORMALBLEED	PGS002247	50	1682	11431	456790	-0.275284189157896	0.759356291732845	0.0695287602085225	0.432387285953849	1.54093178084811	1.6146930411232e-76	-0.12071033237955	0.88629065211755	0.385735770402035	0.903834716322796	FALSE
C3_MELANOMA	N14_POSTMENBLEED	PGS002247	40	1692	10118	458103	0.0876594834854322	1.09161634534058	0.608684725397289	0.430064113815526	1.53735608615314	3.95602135091542e-76	-0.0596403139966215	0.942103334032694	0.698660164903322	0.968251968758584	FALSE
C3_MELANOMA	N14_MENOPAUSOT	PGS002247	16	1716	6898	461323	0.274628355876742	1.31604148488714	0.308242345277831	0.429114626596152	1.53589707896166	7.47073306514437e-77	-0.0487026300102913	0.952464321895588	0.841721650572958	0.985364814829022	FALSE
C3_MELANOMA	N14_FIOTHNAS	PGS002247	13	1719	12869	455352	-0.503414069132203	0.604463452910963	0.0992692981280659	0.428774919566155	1.53537541253848	8.73237020987305e-77	0.00649001208106546	1.00651111784365	0.979919591358029	0.998420662709521	FALSE
C3_MELANOMA	N14_GENITOUROTH	PGS002247	15	1717	2922	465299	0.677239364278818	1.9684360895062	0.00991793841676839	0.431777950985078	1.53999312323705	7.64397614242169e-78	-0.360745158369196	0.697156640365792	0.167696695269256	0.799104792494363	FALSE
C3_MELANOMA	O15_PREG_ECTOP	PGS002247	18	1714	6474	461747	0.240422746826997	1.2717866804776	0.311716975983332	0.432981195871213	1.5418472273342	4.05604610470959e-78	-0.415069371668911	0.660294473386545	0.0743599846759529	0.684713299024246	FALSE
C3_MELANOMA	O15_CONCEPT_ABNORM	PGS002247	24	1708	12906	455315	0.306459591354785	1.35860656691728	0.17429080580395	0.42860265226804	1.53511094034518	2.52464967383008e-76	0.0072311786442509	1.00725738675029	0.971077164533397	0.997529015901026	FALSE
C3_MELANOMA	O15_ABORT_SPONTAN	PGS002247	45	1687	18938	449283	0.0661300515400416	1.06836565072974	0.671099977956248	0.433629058317585	1.54284645589722	3.73018636408742e-77	-0.189887965703965	0.827051786917841	0.194010619266118	0.817300003297516	FALSE
C3_MELANOMA	O15_ABORT_MEDICAL	PGS002247	121	1611	42828	425393	0.137295523992824	1.14716711383766	0.160510917480549	0.440982490734517	1.55423348861729	2.15659036853693e-76	-0.178786468482578	0.836284453421237	0.052472447126179	0.642957713094027	FALSE
C3_MELANOMA	O15_HYPTENSPREG	PGS002247	46	1686	16130	452091	0.306169387066667	1.35821235067008	0.0447790055658956	0.435199366562851	1.54527110363202	9.32221852353374e-78	-0.253276746168112	0.776253027044271	0.0857768577534702	0.705030402653892	FALSE
C3_MELANOMA	O15_GESTAT_HYPERT	PGS002247	26	1706	9156	459065	0.381000542788834	1.4637483999158	0.0575559036804549	0.432751239514228	1.54149271052604	9.71202953646065e-78	-0.281432176608509	0.754702100395516	0.149099640561995	0.782156457972415	FALSE
C3_MELANOMA	O15_PRE_OR_ECLAMPSIA	PGS002247	20	1712	7951	460270	0.108893259239217	1.1150433234164	0.631714308256216	0.432031880342882	1.54038422235552	9.96925365350115e-78	-0.296924792715759	0.743099896785613	0.180515597049349	0.808678131559882	FALSE
C3_MELANOMA	O15_PREECLAMPS	PGS002247	18	1714	7337	460884	0.128946363104545	1.13762910363597	0.587223109083164	0.432848047238137	1.54164194615023	4.14388010603225e-78	-0.412054942852011	0.662287887067106	0.0804654612386968	0.696362428957561	FALSE
C3_MELANOMA	O15_HAEMORRH_EARLY_PREG	PGS002247	24	1708	10804	457417	0.0977903957753215	1.10273162367614	0.637702920987053	0.433136864427226	1.5420872631482	5.15890891470067e-78	-0.344171415772182	0.708807416864652	0.0946374859325195	0.717906497369349	FALSE
C3_MELANOMA	O15_PREG_DM	PGS002247	23	1709	13163	455058	0.587494998598382	1.79947507720814	0.00644188633919518	0.431946517342578	1.54025273614879	1.49337162800994e-77	-0.237430747644582	0.788651505064307	0.24466157493714	0.846151078034009	FALSE
C3_MELANOMA	O15_PREG_MATERN_CARE	PGS002247	13	1719	7392	460829	0.218200833913113	1.24383684715741	0.444245928109124	0.430046846602963	1.537329540528	2.56028899401715e-77	-0.180111008984297	0.835177494059814	0.509049417162836	0.933778813324553	FALSE
C3_MELANOMA	O15_MATERN_CARE_OTHER	PGS002247	12	1720	9239	458982	0.407073157669735	1.50241401474985	0.176902071835206	0.429805854107315	1.53695910028385	2.82544859409286e-77	-0.163660432550802	0.849030275981689	0.565593664413949	0.946013017251544	FALSE
C3_MELANOMA	O15_FALSE_LAB	PGS002247	11	1721	15292	452929	-0.541247038979201	0.58202199551764	0.124767400912795	0.427435704125536	1.5333205903108	1.87816877927808e-76	0.184096083804905	1.20213132289888	0.514352177619857	0.934539098077756	FALSE
C3_MELANOMA	O15_PRETERM	PGS002247	19	1713	9555	458666	-0.355370802962942	0.700913494216201	0.18708226204844	0.426670187053956	1.53214725638359	8.00703196727396e-76	0.180418271122211	1.19771822931344	0.403856404529915	0.90927632129743	FALSE
C3_MELANOMA	O15_LABOUR_LONG	PGS002247	19	1713	8383	459838	0.265572251620078	1.30417707972515	0.314300421886364	0.427255084060666	1.53304366685603	5.11343596717328e-76	0.122146637080393	1.12991977777019	0.569277524258553	0.946614318515616	FALSE
C3_MELANOMA	O15_LABOUR_MALPOS	PGS002247	15	1717	8175	460046	0.235276003452505	1.26525793610365	0.376181558734606	0.430558184301986	1.53811583609204	1.93324031581653e-77	-0.228614277007941	0.79563536917969	0.375520923794171	0.900130991872469	FALSE
C3_MELANOMA	O15_LABOUR_PELVIC_ABNORM	PGS002247	16	1716	5615	462606	0.0313622384935758	1.03185921532384	0.902440098716152	0.430794925587238	1.5384800147183	1.73646726137892e-77	-0.240583468923531	0.786169022027415	0.332720572269718	0.88476777349626	FALSE
C3_MELANOMA	O15_POSTPART_HEAMORRH	PGS002247	12	1720	8538	459683	-0.167521915957532	0.845758081487534	0.61611826566817	0.42793026001427	1.53407909058298	1.55749194769449e-76	0.104967419891739	1.11067442387326	0.691341131695542	0.966924200381954	FALSE
C3_MELANOMA	O15_DELIVERY_PROXY	PGS002247	373	1359	151114	317107	-0.000910838947044886	0.999089575740835	0.988647281731318	0.449734363942966	1.56789564055214	2.1037521036975e-67	-0.0986642962406329	0.906046820298612	0.0799803421221671	0.695367070594342	FALSE
C3_MELANOMA	O15_DELIV_SPONT	PGS002247	315	1417	122147	346074	0.0235380699401257	1.02381727666714	0.729165686079319	0.441402986318283	1.55488717436174	1.44027145561118e-67	-0.0704402613766334	0.931983413268957	0.24034344710567	0.843033578020667	FALSE
C3_MELANOMA	O15_DELIV_CAESAR	PGS002247	24	1708	12703	455518	0.593537055521704	1.81038052053484	0.00746626061652163	0.42949904372872	1.53648761761199	1.27277576909316e-76	-0.0605683248835088	0.941229457428356	0.759020102456331	0.975771783341799	FALSE
C3_MELANOMA	R18_MOUTH_BREAT	PGS002247	50	1682	13659	454562	0.33627365839236	1.3997220180811	0.0543501351811365	0.420992086137839	1.52347222181188	2.05702865127913e-72	0.264840241121488	1.30322275774024	0.0480029814887746	0.629652652571214	FALSE
C3_MELANOMA	R18_VOICE_DISTU	PGS002247	18	1714	6997	461224	0.190256538477095	1.20955985650243	0.424700377629893	0.433074184511314	1.54199060827741	3.47509989834124e-78	-0.417511092902763	0.658684185087892	0.0784114046506129	0.693031474675511	FALSE
C3_MELANOMA	R18_DYSPHAGIA	PGS002247	11	1721	5401	462820	-0.141715859838638	0.867867817557025	0.640731595658665	0.431594968231382	1.53971135683466	6.16969413312028e-78	-0.430715879942209	0.650043574958192	0.157072608686002	0.790040823371564	FALSE
C3_MELANOMA	R18_MALAI_FATIG	PGS002247	26	1706	9289	458932	0.0529715089954305	1.05439960378747	0.82639752675286	0.424384439221345	1.52864915352661	1.16910236448802e-74	0.304233277258878	1.35558524641869	0.0966890097718599	0.722242534625684	FALSE
C3_MELANOMA	R18_COUGH	PGS002247	33	1699	14102	454119	0.0336886903952684	1.03426258073063	0.849898583385125	0.434975484963144	1.54492518458925	2.9968709509909e-78	-0.335505166547439	0.71497681274058	0.0566989247271849	0.652499526310833	FALSE
C3_MELANOMA	R18_DYSPNOEA	PGS002247	77	1655	27174	441047	0.18200291030223	1.19961768512481	0.1298461026718	0.441893433312926	1.55564995113892	9.36265657576482e-79	-0.301622770856313	0.739617017365839	0.00892940247679824	0.388821535411629	FALSE
C3_MELANOMA	R18_ABDOMI_PELVIC_PAIN	PGS002247	228	1504	93302	374919	0.209101265740936	1.23256980930562	0.00744352820755812	0.438640865401435	1.55059831387648	1.12210008357788e-70	-0.0732364450880172	0.92938105645893	0.286254119303927	0.866422986821249	FALSE
C3_MELANOMA	R18_HEADACHE1	PGS002247	64	1668	25893	442328	0.119736506594257	1.12719980273091	0.403868926248896	0.42571442680479	1.53068359050832	1.60997957676933e-73	0.0901900260223517	1.09438222504861	0.458808989741501	0.923237060164308	FALSE
C3_MELANOMA	R18_PAIN_NOT_ELSEW_CLASSIFIED	PGS002247	17	1715	7190	461031	0.287403470179795	1.3329619153787	0.241731331346189	0.432318660703383	1.54082603764707	6.39101659969041e-78	-0.346572222789148	0.707107748149244	0.149767546304691	0.782866686720641	FALSE
C3_MELANOMA	R18_RETEN_URINE	PGS002247	35	1697	6600	461621	0.534689331451396	1.70691787417558	0.00387823217867438	0.429671541232521	1.53675268075136	3.4307188368459e-76	-0.029372055148112	0.97105511119588	0.859324020201825	0.987130472478102	FALSE
C3_MELANOMA	R18_ABNORMALITI_HEART_BEAT	PGS002247	18	1714	9691	458530	-0.492777249245341	0.610927338436222	0.113993553301399	0.424702824955236	1.52913593109662	3.95036990254654e-75	0.417954364059004	1.51885135860962	0.0630376818510568	0.663161132183172	FALSE
C3_MELANOMA	R18_HAEMORRHAGE_RESPI_PASSA	PGS002247	30	1702	8440	459781	0.193155460110842	1.21307136306978	0.354435115895665	0.427276488465297	1.53307648109418	1.55661453554508e-75	0.10167702523696	1.10702587256442	0.564317061834848	0.945658031829074	FALSE
C3_MELANOMA	R18_ABNORMALITI_BREAT	PGS002247	114	1618	43236	424985	0.165282599465426	1.17972646167532	0.122917642583178	0.429936807713175	1.5371603837992	8.00346436392417e-73	-0.0145816884975212	0.985524109460314	0.875671325125423	0.988636533602037	FALSE
C3_MELANOMA	R18_PAIN_THROAT_CHEST	PGS002247	109	1623	40500	427721	-0.0204374119201179	0.979770016479605	0.853347439521078	0.427475603075355	1.53338176941257	3.31489977476269e-72	0.0242485126782816	1.02454489865282	0.798623496553228	0.980269875412939	FALSE
C3_MELANOMA	R18_NAUSEA_VOMITI	PGS002247	14	1718	6035	462186	0.249936066988704	1.2839433277004	0.355278722270508	0.431600631467652	1.53972007660856	8.09356879081704e-78	-0.346466767929393	0.707182320029571	0.201487091609359	0.821024099495505	FALSE
C3_MELANOMA	R18_FAECAL_INCONTINENCE	PGS002247	11	1721	1994	466227	0.779410809415086	2.18018734114795	0.0123069443005452	0.430313638070237	1.53773974164845	1.84446802822388e-77	-0.219400956984182	0.80299968526517	0.459607244490845	0.923237060164308	FALSE
C3_MELANOMA	R18_DISTU_SKIN_SENSA	PGS002247	15	1717	7662	460559	0.224070349839032	1.25115903516911	0.390397351329395	0.432093181017656	1.54047865184203	6.42424111633316e-78	-0.36646409317628	0.693181025964606	0.152997262637521	0.786196003620284	FALSE
C3_MELANOMA	R18_LOCALIZED_SWELL_MASS_LUMP_SKIN_SUBCU_TISSUE	PGS002247	21	1711	8090	460131	0.0346703907276349	1.03527841519082	0.894529869692732	0.42658545753888	1.53201744378908	1.07568324726748e-75	0.204354668058401	1.22673315937811	0.33501363538655	0.885537676833361	FALSE
C3_MELANOMA	R18_OTHER_SKIN_CHANG	PGS002247	14	1718	2390	465831	0.940468309452944	2.56118056259022	0.0014266190398411	0.429232069390621	1.53607746959922	6.37628954340368e-77	-0.0991129277904572	0.905640430275917	0.701504742683391	0.968836079843322	FALSE
C3_MELANOMA	R18_ABNORMAL_INVOLU_MOVEM	PGS002247	11	1721	2933	465288	0.537286283244714	1.71135641845821	0.0964998766663294	0.429187716208338	1.53600934118607	4.84422321705628e-77	-0.0144317883951892	0.985671850698109	0.960691174127334	0.996633912830215	FALSE
C3_MELANOMA	R18_OTHER_SYMPTOMS_SIGNS_INVOLVI_NERVOUS_MUSCULOS_SYSTEMS	PGS002247	22	1710	12806	455415	-0.24986094342182	0.778909087973462	0.311387894754667	0.426560276207853	1.53197886603642	1.29582466518874e-75	0.183573862051389	1.20150370766291	0.365911870997294	0.895932025593612	FALSE
C3_MELANOMA	R18_UNSPE_HAEMATU	PGS002247	37	1695	9836	458385	0.212373435326775	1.23660959257149	0.262272240907988	0.426808009174561	1.53235843471973	5.18815301441091e-75	0.0941849113277557	1.09876290084065	0.543244775045925	0.941067961431841	FALSE
C3_MELANOMA	R18_POLYURIA	PGS002247	17	1715	5226	462995	0.220503065315792	1.24670374627305	0.386857875338722	0.430349921836084	1.53779553764941	3.47269418346016e-77	-0.138418361374403	0.870734333921813	0.556277401913512	0.943861645062861	FALSE
C3_MELANOMA	R18_OTHER_SYMPTOMS_SIGNS_INVOLVI_COGNITIVE_FUNCTIONS_AWARE	PGS002247	16	1716	8957	459264	-0.491428377337658	0.61175195718818	0.0903033644345692	0.427461894936875	1.533360749747	3.17675770563875e-76	0.162315546005493	1.1762313378691	0.504679479838686	0.933083366874811	FALSE
C3_MELANOMA	R18_DIZZI_GIDDI	PGS002247	59	1673	22985	445236	-0.213295820363265	0.807917103531661	0.18546688284392	0.420129254107306	1.52215828811483	9.36217461807231e-72	0.255307652239741	1.29085869535815	0.0396473446204966	0.597824048353568	FALSE
C3_MELANOMA	R18_FEVER_OTHER_UNKNO_ORIGIN	PGS002247	36	1696	15967	452254	0.204390788571316	1.2267774704093	0.259493696415931	0.430351221230128	1.53779753585307	2.1818107490568e-76	-0.0698267001176102	0.932555417647309	0.669301001611613	0.963428672564302	FALSE
C3_MELANOMA	R18_SYNCO_COLLAP	PGS002247	46	1686	12053	456168	0.456600262125838	1.57869769284261	0.00360450817372713	0.432510800596632	1.54112212024118	7.72103987776098e-77	-0.129635642106083	0.878415430216025	0.39024965296452	0.905060451289149	FALSE
C3_MELANOMA	R18_ENLARGED_LYMPH_NODES	PGS002247	14	1718	4395	463826	0.593740209596664	1.81074834407598	0.0294815857029478	0.431183422084438	1.5390778249311	1.24095114818506e-77	-0.283246649149991	0.753333955763147	0.280415161973572	0.864436563012132	FALSE
C3_MELANOMA	R18_OEDEMA_NOT_ELSEW_CLASSIFIED	PGS002247	19	1713	6698	461523	0.188871084705243	1.20788522756531	0.462969747044428	0.428464352824657	1.53489865003675	1.87266732351167e-76	0.0504275035681127	1.05172061459925	0.823309557176491	0.982998033387802	FALSE
C3_MELANOMA	R18_ABNORMAL_SERUM_ENZYME_LEVELS	PGS002247	26	1706	6743	461478	0.203981212078764	1.22627511407952	0.37505253589726	0.42654348312628	1.53195313960636	2.03491756683079e-75	0.158941984312356	1.17226993466149	0.391581778139795	0.905355245375117	FALSE
C3_MELANOMA	R18_ABNORMAL_FINDI_SECRE_SMEARS_CERVIX_UTERI_VAGINA_VULVA	PGS002247	26	1706	17529	450692	-0.0990028621024219	0.90574011569886	0.651939717777993	0.427523085095653	1.53345457920544	7.59221115415762e-76	0.0762479638084064	1.07923015099962	0.687820390441808	0.966319621781414	FALSE
C3_MELANOMA	R18_ABNORMAL_FINDI_DIAGNOST_IMAGI_LUNG	PGS002247	23	1709	10482	457739	-0.176374902084042	0.83830364263458	0.435723605896561	0.429543599486212	1.53655607850682	1.32019588783397e-76	-0.0393828057922525	0.961382615862818	0.84368535455429	0.985364814829022	FALSE
C3_MELANOMA	ST19_CONCUSSION	PGS002247	45	1687	19486	448735	0.0359234646622564	1.0365765087217	0.818669880445185	0.432394076619904	1.54094224483678	7.60301466058672e-77	-0.142453711583112	0.867227695960328	0.34686657488192	0.890224753430196	FALSE
C3_MELANOMA	ST19_FRACT_FEMUR	PGS002247	12	1720	4114	464107	-0.0396615722865019	0.961114651952777	0.891803153453532	0.431722588748766	1.53990786813382	6.33514716034806e-78	-0.395909986113963	0.673067278612017	0.164486974929706	0.795990752558827	FALSE
C3_MELANOMA	ST19_OPEN_WOUND_HEAD	PGS002247	28	1704	13438	454783	-0.00985799829764225	0.990190432493374	0.963590167872877	0.427192630037457	1.53294792510104	1.52739686169979e-75	0.107328545204916	1.11329996376475	0.546717101514537	0.941832557045002	FALSE
C3_MELANOMA	ST19_FRACT_SKULL_FACIAL_BONES	PGS002247	13	1719	5907	462314	-0.0383489061047825	0.962377103060311	0.911015338972759	0.426341825339405	1.53164424047364	6.72856488640384e-76	0.328820828153818	1.38932890466098	0.186234247744375	0.811996608223656	FALSE
C3_MELANOMA	ST19_INTRACR_INJURY	PGS002247	37	1695	16210	452011	0.216972569007561	1.24231002387349	0.21128357524101	0.431853317837937	1.54010919204598	6.09546632698389e-77	-0.138352840691869	0.870791386898732	0.402604472937234	0.909147345866132	FALSE
C3_MELANOMA	ST19_FRACT_RIBS_STERNUM_THORACIC_SPINE	PGS002247	18	1714	6171	462050	0.0472724401119414	1.04840759845837	0.865811506615064	0.426878550335599	1.53246653287548	6.35868266486689e-76	0.214859772538745	1.23968804646954	0.350610451277528	0.891440362857733	FALSE
C3_MELANOMA	ST19_FRACT_SHOUL_UPPER_ARM	PGS002247	24	1708	9140	459081	0.165093184615247	1.1795030251261	0.474784913659352	0.428036456754471	1.5342420134324	4.72007628413619e-76	0.0662949093800931	1.06854179370218	0.735443527388879	0.972724858923909	FALSE
C3_MELANOMA	ST19_DISLO_SPRAIN_STRAIN_JOINTS_LIGAM_SHOUL_GIRDLE	PGS002247	18	1714	7934	460287	0.0323837069371105	1.03291376545361	0.904049284621401	0.427547898487516	1.5334926298869	3.85364921022271e-76	0.141265696675199	1.15173061833131	0.528492185550148	0.937642342906638	FALSE
C3_MELANOMA	ST19_INJURY_MUSCLE_TENDON_SHOUL_UPPER_ARM_LEVEL	PGS002247	27	1705	9615	458606	-0.144538575349831	0.865421527821013	0.54611641105308	0.423997293680923	1.52805745836741	1.80377554183413e-74	0.315997883118408	1.37162735205028	0.0829993779329004	0.700266633773773	FALSE
C3_MELANOMA	ST19_FRACT_FOREA	PGS002247	40	1692	16300	451921	0.162939899444036	1.17696595125476	0.336224809127763	0.431716122305241	1.53989791043875	1.07918179566653e-76	-0.120566026046551	0.886418558700172	0.438203995258876	0.918745718101067	FALSE
C3_MELANOMA	ST19_SUPERF_INJURY_WRIST_HAND	PGS002247	12	1720	5134	463087	0.352374509761588	1.42244114206996	0.297339444759793	0.427788613147036	1.53386180847474	1.69322396118777e-76	0.189243536763018	1.20833519069352	0.501948282634092	0.932519467934994	FALSE
C3_MELANOMA	ST19_OPEN_WOUND_WRIST_HAND	PGS002247	20	1712	12894	455327	-0.126111001177422	0.881516991928493	0.59664823486857	0.429887697634455	1.53708489558538	6.78535022564997e-77	-0.0789099005242165	0.924123183708634	0.716238988406664	0.969866958507952	FALSE
C3_MELANOMA	ST19_FRACT_WRIST_HAND_LEVEL	PGS002247	18	1714	10292	457929	-0.103108567620678	0.902029037018917	0.701360961976007	0.42821825688636	1.53452096418866	2.37983676870446e-76	0.0745544308568786	1.07740398594842	0.736758480315288	0.973101459272178	FALSE
C3_MELANOMA	ST19_DISLO_SPRAIN_STRAIN_JOINTS_LIGAM_WRIST_HAND_LEVEL	PGS002247	19	1713	8436	459785	0.357004021264057	1.42904161639601	0.139917733051079	0.429923767160317	1.53714033850867	5.34085363383957e-77	-0.0729658549160278	0.929632571866105	0.752204179556623	0.974749351800931	FALSE
C3_MELANOMA	ST19_FRACT_LOWER_LEG_INCLU_ANKLE	PGS002247	49	1683	17422	450799	0.212682123346896	1.23699137806155	0.18868549381472	0.427006272228592	1.53266227490201	1.25591155611189e-74	0.0750476965297145	1.07793556344415	0.589827007528449	0.949795862244517	FALSE
C3_MELANOMA	ST19_DISLO_SPRAIN_STRAIN_JOINTS_LIGAM_KNEE	PGS002247	54	1678	23283	444938	0.237964055560274	1.26866359060338	0.113259523343235	0.429443946149115	1.53640296319532	2.93647047966219e-75	-0.0130926667904382	0.986992669339584	0.921564746674489	0.993272111304929	FALSE
C3_MELANOMA	ST19_INJURY_MUSCLE_TENDON_LOWER_LEG_LEVEL	PGS002247	14	1718	3860	464361	0.461565275543676	1.58655543883542	0.115859575769331	0.42876141299596	1.53535467502274	9.83681226284718e-77	0.0291974427480712	1.02962786696268	0.907361018893722	0.991708251479093	FALSE
C3_MELANOMA	ST19_FRACT_FOOT_ANKLE	PGS002247	12	1720	6545	461676	0.142339765697286	1.15296832108035	0.625810772950187	0.431358956644812	1.5393480099932	8.71184464372509e-78	-0.352369543919195	0.703020277098778	0.218837876491557	0.82998141288094	FALSE
C3_MELANOMA	ST19_DISLO_SPRAIN_STRAIN_JOINTS_LIGAM_ANKLE_FOOT_LEVEL	PGS002247	12	1720	12134	456087	-0.284888891280757	0.752097814302068	0.3334333574136	0.430854136038958	1.53857111151185	1.30737546917113e-77	-0.271690900665477	0.762089786133386	0.340562411008352	0.886976852006446	FALSE
C3_MELANOMA	ST19_COMPLICATIO_PROCED_NOT_ELSEW_CLASSIFIED	PGS002247	76	1656	24864	443357	0.341870980296402	1.40757868041412	0.00877976885717388	0.428384313992183	1.53477580345715	6.07497834999263e-74	0.0101939301553819	1.01024606526468	0.928019830116497	0.994020650344501	FALSE
C3_MELANOMA	ST19_COMPLICATIO_INTERNAL_ORTHOPA_PROSTHET_DEVICES_IMPLANTS_GRAFTS	PGS002247	16	1716	4737	463484	0.184134397830173	1.20217738227112	0.469339684771909	0.433900739828442	1.54326567569793	1.4620161925373e-78	-0.558713380385011	0.571944465624349	0.0259948049570412	0.534396129764302	FALSE
C3_MELANOMA	VWXY20_TRANSPO_ACCIDENTS	PGS002247	33	1699	16155	452066	0.0937755095103558	1.09831315738134	0.646116438597823	0.425530670540533	1.53040234365119	1.00710612593333e-74	0.173561064241415	1.18953332250184	0.28591962716123	0.866422986821249	FALSE
C3_MELANOMA	VWXY20_OTHER_EXTER_CAUSES_ACCIDENTAL_INJURY	PGS002247	266	1466	116006	352215	0.17215999222343	1.18786786763277	0.0255226073032123	0.425262991047982	1.52999274115199	7.96887739813413e-65	0.0241863224078212	1.02448118390971	0.706122679185757	0.969468631674816	FALSE
C3_MELANOMA	VWXY20_SURGI_OTHER_MEDICAL_PROCED_CAUSE_ABNORMAL_REACTION_PATIENT_COMPLICATION_WO_MENTION_MISAD_TIME_PROCED	PGS002247	48	1684	16141	452080	0.285558440212941	1.330504828097	0.0735147552337968	0.429901424223022	1.53710599466214	1.12342430832448e-75	-0.0362388299919566	0.964409935958827	0.79661876692026	0.980171070468158	FALSE
C3_MELANOMA	VWXY20_SURGI_OPERA_OTHER_SURGI_PROCED_CAUSE_ABNORMAL_REACTION_PATIENT_COMPLICATION_WO_MENTION_MISAD_TIME_PROCED	PGS002247	45	1687	15053	453168	0.304683507032344	1.35619570867093	0.0603381505281819	0.431090190156846	1.53893434042754	3.07306501682952e-76	-0.0852267160353597	0.918304066541964	0.558978258998895	0.944624864474205	FALSE
C3_MELANOMA	VWXY20_OCCUPANT_INJURED_OTHER_UNSPE_TRANSPO_ACCIDENTS	PGS002247	12	1720	5339	462882	0.137753368750387	1.14769245854076	0.697334413282836	0.427028379199354	1.53269615779664	3.28044210163159e-76	0.287082486041368	1.33253412440746	0.296628410809877	0.871870462269809	FALSE
C3_MELANOMA	VWXY20_UNSPE_FALL	PGS002247	25	1707	11992	456229	-0.0962741428864474	0.908215001255487	0.694400596733977	0.425070359686601	1.52969804495213	6.25035584900407e-75	0.263084886562843	1.30093714634758	0.160298412967637	0.79233865146174	FALSE
C3_MELANOMA	VWXY20_EXPOS_OTHER_SPECIFE_FACTO	PGS002247	48	1684	21874	446347	0.189642266651004	1.20881708611542	0.261086066119668	0.425076754107235	1.52970782651615	5.61665633519913e-74	0.14331280190425	1.15409074699421	0.303565872072249	0.87495553137748	FALSE
C3_MELANOMA	Z21_TRANSPLANTED_ORGAN_TISSUE_STATUS	PGS002247	11	1721	2107	466114	0.883185051543231	2.41859078799145	0.00757393454343923	0.429047716767059	1.53579431578858	5.34116276078049e-77	-0.0228050443710686	0.977453025168387	0.939410228565252	0.994905432339387	FALSE
C3_MELANOMA	Z21_OTHER_SPECIAL_EXAM_INVES_PERSONS_WO_COMPLA_REPOR_DIAGNOSIS	PGS002247	225	1507	93983	374238	0.174440630469504	1.19058005610778	0.0326458349365758	0.429544605053886	1.53655762361872	7.6138109142895e-68	-0.00471397877205988	0.995297114587739	0.945241710701153	0.995277906793055	FALSE
C3_MELANOMA	Z21_MEDICAL_OBSER_EVALU_SUSPECTED_DISEA_CONDI	PGS002247	143	1589	54351	413870	0.225102791785425	1.25245145129613	0.0236983658047068	0.423739884284446	1.52766417263916	1.84223613086999e-69	0.0623552393465457	1.06434037315743	0.454563675294455	0.922215465248243	FALSE
C3_MELANOMA	Z21_EXAM_OBSER_OTH_REASO	PGS002247	54	1678	23126	445095	0.241777460276469	1.273510754548	0.106930004890389	0.430298570239454	1.5377165714208	1.3853464299064e-75	-0.0427971974275807	0.958105676661331	0.74931461895693	0.974240364960233	FALSE
C3_MELANOMA	Z21_FOLLOW__EXAM_TREAT_CONDI_OTH_MALIG_NEOPLASMS	PGS002247	48	1684	22071	446150	0.0174318347830348	1.01758465590776	0.915840286505573	0.427677936526526	1.53369205522748	6.26817541930908e-75	0.0479547473412074	1.04912317863702	0.734416727180159	0.972606862444263	FALSE
C3_MELANOMA	Z21_SUPERV_HIGH_R_PREGNAC	PGS002247	22	1710	18508	449713	0.0521927649689289	1.05357881602774	0.842336265780074	0.425358422754404	1.53013875793729	3.34837290431795e-75	0.248717899940014	1.28238022250113	0.211588118112643	0.827145146903667	FALSE
C3_MELANOMA	Z21_OUTCO_DELIV	PGS002247	16	1716	14414	453807	0.230417612422777	1.25912572669422	0.407450415223233	0.428310663555215	1.53466277071109	1.49375345430041e-76	0.0463307782581247	1.04742081769547	0.847581530417023	0.98588025046485	FALSE
C3_MELANOMA	Z21_FIT_ADJ_OTH_DEVICES	PGS002247	20	1712	6813	461408	-0.176471855207571	0.838222370417822	0.499117129538135	0.42754464988729	1.53348764819048	4.48212818769774e-76	0.130841457733668	1.13978706256255	0.546747919249175	0.941837893842858	FALSE
C3_MELANOMA	Z21_OTHER_MEDICAL_CARE	PGS002247	11	1721	4912	463309	0.367372842896252	1.44393618011294	0.231060756286532	0.432277418756208	1.54076249229139	3.45358330577884e-78	-0.554299127951817	0.574474753429247	0.0731122425749695	0.681907754199878	FALSE
C3_MELANOMA	Z21_PRESENCE_CARDIAC_VASCULAR_IMPLANTNTS_GRAFTS	PGS002247	36	1696	9719	458502	0.00327284531020917	1.00327820691606	0.985954378459417	0.428344207072427	1.53471424956154	1.18761120407446e-75	0.0317763817460383	1.03228664135706	0.844223200762997	0.985381154235342	FALSE
C3_MELANOMA	Z21_PRESENCE_OTH_FUNCTIONAL_IMPLANTNTS	PGS002247	32	1700	11679	456542	-0.184402831001232	0.831600741785076	0.324022030554051	0.431983502861998	1.54030970424977	3.8295910817103e-77	-0.167363341700347	0.845892207581256	0.335134961564422	0.88557839027522	FALSE
C3_MELANOMA	Z21_PRESENCE_OTH_DEVICES	PGS002247	18	1714	4525	463696	0.241311354470584	1.272917302108	0.339498281966645	0.430058335207975	1.53734720240132	4.67196925692944e-77	-0.109734372033821	0.896072125502949	0.634271964683055	0.957854439762492	FALSE
C3_MELANOMA	ALCOHOLMENTAL	PGS002247	32	1700	15598	452623	-0.30680747443822	0.735792246087188	0.117161115112307	0.428067611797061	1.53428981355227	9.33490768707279e-76	0.043606833467917	1.04457158355595	0.800528114486357	0.980373000581854	FALSE
C3_MELANOMA	T1D_ICD9_10	PGS002247	40	1692	12382	455839	-0.133035075845035	0.87543438496941	0.442213509315819	0.428433096362369	1.53485067528475	1.35049770346166e-75	0.0201869896847102	1.02039212499052	0.897770803540785	0.99078916988291	FALSE
C3_MELANOMA	PANCREATITIS	PGS002247	11	1721	5266	462955	-0.351888941341837	0.703358231660298	0.250601759401694	0.430744350462502	1.53840220786722	1.20873598709782e-77	-0.290428116034742	0.74794329250941	0.335518723669638	0.885705207482242	FALSE
C3_MELANOMA	GEST_DIABETES	PGS002247	25	1707	13093	455128	0.580006819675858	1.78605061099477	0.00495846157284943	0.432203029405767	1.54064788023342	1.38905445365002e-77	-0.238937990336842	0.787463711218224	0.230350654998463	0.837131185781026	FALSE
C3_MELANOMA	KRA_PSY_SCHIZODEL	PGS002247	19	1713	13000	455221	-0.381151183851545	0.68307461196241	0.104077162907945	0.431337822687859	1.53931547782239	1.80712077765489e-77	-0.234013977845224	0.791350754439913	0.30279779214323	0.87495553137748	FALSE
C3_MELANOMA	KRA_PSY_MOOD	PGS002247	87	1645	47356	420865	-0.0209843850529153	0.979234255141156	0.856189855974965	0.435398050678985	1.54557815495753	6.04171930255419e-76	-0.131240574967093	0.877006763136866	0.220843923402805	0.831335551644979	FALSE
C3_MELANOMA	KRA_PSY_ANXIETY	PGS002247	71	1661	38904	429317	0.0200192054916629	1.02022093368324	0.880681586064412	0.427760402871698	1.53381853842113	7.53678966517435e-74	0.0296695422879862	1.0301140685637	0.795731832907764	0.980025453078045	FALSE
C3_MELANOMA	KRA_PSY_PERSON	PGS002247	17	1715	10342	457879	-0.0688754521615614	0.933442931138022	0.785945731461251	0.430120140076405	1.53744222087917	3.81501246314574e-77	-0.124122550056696	0.883271589266423	0.605746307534493	0.952867259374972	FALSE
C3_MELANOMA	TRAUMBRAIN_NONCONCUS	PGS002247	17	1715	4304	463917	0.303836549074861	1.35504755421148	0.230930544297196	0.430085348453238	1.53738873169927	4.05945428631833e-77	-0.104987263856158	0.90033598932191	0.661475681042496	0.962290826314087	FALSE
C3_MELANOMA	ALLERG_ASTHMA	PGS002247	19	1713	9908	458313	0.210138503599609	1.23384894064233	0.415045755079396	0.428142762881508	1.53440512142832	2.67178639152626e-76	0.0778737895535126	1.08098621830691	0.721341090289885	0.970651551938661	FALSE
C3_MELANOMA	ALLERG_RHINITIS	PGS002247	16	1716	11744	456477	-0.00760488671221984	0.992423957274003	0.976705040767979	0.43468918262327	1.54448293220594	7.15777219242014e-79	-0.671221175813235	0.511084073040579	0.00902848724006383	0.390712564531746	FALSE
C3_MELANOMA	NONALLERG_ASTHMA	PGS002247	14	1718	6164	462057	0.00957165363749611	1.00961760841823	0.973429030808242	0.429320990493762	1.53621406537536	5.71563226561793e-77	-0.0418596064860727	0.959004409120644	0.873145513559402	0.988223300070901	FALSE
C3_MELANOMA	ASTHMA_NAS	PGS002247	45	1687	17575	450646	0.182648280175986	1.20039213211431	0.248103456822642	0.433309684933659	1.54235379048002	4.34517191836195e-77	-0.173071994515233	0.841077059729642	0.244459223595094	0.846030509243267	FALSE
C3_MELANOMA	INFLUENZA	PGS002247	11	1721	4451	463770	-0.0103369082892042	0.989716333936033	0.976652959450209	0.427875352809085	1.53399486090002	1.55308923649091e-76	0.16343483107025	1.177548613104	0.556161097983427	0.943861645062861	FALSE
C3_MELANOMA	PNEUMOBACTKNOWN	PGS002247	32	1700	10874	457347	0.17507211453672	1.191332125879	0.360498597575054	0.429962928617337	1.53720053634268	2.24513344977454e-76	-0.0529910769131358	0.948388474997286	0.755689441319453	0.975239805443185	FALSE
C3_MELANOMA	ASTHMA_HOSPITAL_MAIN	PGS002247	77	1655	34054	434167	-0.0637303330020822	0.938257982632049	0.610991063861429	0.430951207850618	1.53872047064618	7.16785542851115e-75	-0.046311269239058	0.954744733267385	0.683713824120693	0.965506509322015	FALSE
C3_MELANOMA	COPD_MODE	PGS002247	25	1707	8016	460205	-0.0744599199374286	0.928244677418174	0.735070060426313	0.429049596747445	1.53579720305448	2.38761198051888e-76	-0.00281789273990523	0.997186073793212	0.988247639809982	0.999140895308213	FALSE
C3_MELANOMA	PULMONARYDG	PGS002247	300	1432	137270	330951	0.157510290559072	1.17059280397411	0.0296813512851933	0.433010710015621	1.54189273430747	9.04576629228057e-66	-0.0233063476207937	0.976963147589287	0.703850563974531	0.969253956236285	FALSE
C3_MELANOMA	VOCALCORDDYS	PGS002247	15	1717	4283	463938	0.497939770920118	1.64532802382679	0.0791599924791667	0.429111768302352	1.53589268892284	7.43984145069937e-77	-0.0236447044776398	0.976632641327098	0.926355564666094	0.99389290603575	FALSE
C3_MELANOMA	LUNG_CANCER_MESOT	PGS002247	12	1720	2989	465232	0.470236325873416	1.60037235792582	0.154915673522808	0.428166188801491	1.53444106670094	1.19176014556576e-76	0.1536007170941	1.16602521988006	0.59877486887292	0.951810166470103	FALSE
C3_MELANOMA	ASTHMA_MODE	PGS002247	91	1641	38624	429597	-0.0232397751681432	0.977028188587117	0.841925989209619	0.430636987077553	1.53823704866495	3.69307845183884e-74	-0.0325334974014585	0.967990024137774	0.756324964037182	0.975255700884428	FALSE
C3_MELANOMA	COPD_EARLY	PGS002247	14	1718	6130	462091	-0.243380394291588	0.783973238099441	0.391702699028941	0.429497315560327	1.53648496230495	5.25207816924224e-77	-0.0648952236054447	0.937165651071458	0.800714124942072	0.980373000581854	FALSE
C3_MELANOMA	COPD_HOSPITAL_MAIN	PGS002247	18	1714	6602	461619	-0.217396430062825	0.80461093410845	0.414162823008186	0.428423803626561	1.53483641238919	1.90931952768565e-76	0.0596264227005726	1.0614399426016	0.791918853436902	0.979286552854401	FALSE
C3_MELANOMA	COPD_HOSPITAL	PGS002247	25	1707	9509	458712	-0.215943702070383	0.80578066437969	0.32694933167764	0.429040559917366	1.53578332437883	2.32963424528635e-76	-0.000814660678752993	0.999185671067165	0.996625997641657	0.999699211957763	FALSE
C3_MELANOMA	SPONDYLOARTHRITIS	PGS002247	27	1705	6415	461806	0.185647199568491	1.20399741463174	0.364771461235747	0.430395429807251	1.53786552119679	9.4359162413183e-77	-0.0896808021870957	0.914222956670631	0.628688236403669	0.956642932841702	FALSE
C3_MELANOMA	RHEUMA_SEROPOS_OTH_ICD10	PGS002247	18	1714	7849	460372	-0.127326889928576	0.88044581668099	0.611042240599886	0.429779627323665	1.53691879131864	5.42820983624748e-77	-0.0849520351642809	0.918556341748878	0.717966263007775	0.97002246622401	FALSE
C3_MELANOMA	RHEUMA_SEROPOS_OTH	PGS002247	24	1708	8303	459918	0.0246972472430612	1.02500475053002	0.908735860298355	0.430489252610097	1.5380098148193	5.39916836389722e-77	-0.115175519130528	0.89120970582561	0.572749107335601	0.94718132728483	FALSE
C3_MELANOMA	RHEUMA_SEROPOS_WIDE	PGS002247	24	1708	8394	459827	0.015996244934608	1.0161248697836	0.940817473315335	0.430513215627487	1.53804667061682	5.2616705383047e-77	-0.117436961594311	0.88919656351343	0.565585271926086	0.946013017251544	FALSE
C3_MELANOMA	RHEUMA_NOS	PGS002247	14	1718	3587	464634	0.0650380478783228	1.06719962829334	0.815941107726346	0.429795023926858	1.53694245482957	3.65912506854509e-77	-0.105574803626913	0.899807161490046	0.694624469028818	0.96760211710691	FALSE
C3_MELANOMA	RHEUMA_OTHER_WIDE	PGS002247	16	1716	5436	462785	-0.346902708471386	0.70687409777386	0.330381753805608	0.42397157057821	1.52801815249399	5.49329856101074e-75	0.611089654387376	1.84243792594201	0.0166614106051142	0.469734244405857	FALSE
C3_MELANOMA	GOUT_IDIOP_NOS	PGS002247	23	1709	4156	464065	0.67754146688004	1.96903084900385	0.00260792936484381	0.429799247622129	1.53694894641986	8.73717939898554e-77	-0.0531467276489572	0.948240869121087	0.800158843411583	0.980373000581854	FALSE
C3_MELANOMA	GOUT_NOS	PGS002247	20	1712	3316	464905	0.756715939735269	2.13126551062383	0.00179518686327447	0.429518731798611	1.53651786838538	8.44354209177426e-77	-0.0406981430538798	0.960118904770833	0.855417482542946	0.986643487570727	FALSE
C3_MELANOMA	PRIM_COXARTHROSIS	PGS002247	24	1708	6275	461946	0.226839635711223	1.25462865417515	0.282988727543912	0.431948528786592	1.54025583428405	1.78813211072889e-77	-0.213653439644519	0.807628228454511	0.286817249872322	0.866778412527941	FALSE
C3_MELANOMA	PRIM_KNEEARTHROSIS	PGS002247	51	1681	13171	455050	0.272216646901719	1.31287140002412	0.0732243877292347	0.432534709240125	1.54115896682101	1.65838421253021e-76	-0.125292642241295	0.88223868449769	0.363938546892647	0.895077189764238	FALSE
C3_MELANOMA	FALLS	PGS002247	165	1567	71845	396376	0.104437318312066	1.11008580963311	0.253761812674734	0.431043273556122	1.53886214055325	4.6028587913739e-71	-0.0218056658940191	0.978430358965905	0.783239018157481	0.978463976530996	FALSE
C3_MELANOMA	K11_GINGIVITIS_PERIODONTAL	PGS002247	118	1614	68428	399793	0.120499489478441	1.12806016506658	0.268378798466065	0.42530412146413	1.5300556716843	4.6864417423377e-71	0.0540970174386958	1.05558700753524	0.552934122826872	0.943054590513989	FALSE
C3_MELANOMA	AB1_SEPSIS_EXPLICIT	PGS002247	28	1704	8464	459757	0.332300019249508	1.39417106392933	0.126461359668581	0.427210037807395	1.53297461053811	1.43286394078766e-75	0.102104664190815	1.1074993811886	0.570444441285306	0.946806032257111	FALSE
C3_MELANOMA	AB1_SEPSIS_CONDITION	PGS002247	72	1660	24611	443610	0.150581127933603	1.16250961328029	0.246152665912329	0.431339799067704	1.53931852009748	2.82934633008163e-75	-0.0563248860314235	0.945231993328847	0.634990574322955	0.957854439762492	FALSE
C3_MELANOMA	N14_HYPERTROPHYBREAST_BOTH	PGS002247	13	1719	5928	462293	0.15666620883735	1.16960514487583	0.594045200291358	0.42966628732915	1.53674460682248	4.09129095817689e-77	-0.088438599778519	0.915359312275095	0.740844103617401	0.973675080548744	FALSE
C3_MELANOMA	J10_ASTHMA_OTHER_THAN_NONALLERGIC	PGS002247	73	1659	31376	436845	0.161287639370375	1.17502290305796	0.211444431817884	0.431818369509767	1.54005536874505	2.57048057665587e-75	-0.0688587377647286	0.933458533203983	0.554018995151092	0.943313337335471	FALSE
C3_MELANOMA	AB1_INTESTINAL_INFECTIONS	PGS002247	103	1629	38456	429765	0.325311907803586	1.38446240327037	0.00191914834446063	0.441774619792777	1.55546512987195	1.67399565407091e-77	-0.217067572546706	0.804875579974689	0.0298117100279304	0.555182066069166	FALSE
C3_MELANOMA	AB1_SEPSIS	PGS002247	27	1705	7720	460501	0.309572222630906	1.36284199645506	0.159225716266596	0.427506301456835	1.53342884247361	9.95843710283371e-76	0.0903550105253806	1.09456279605143	0.62388841780074	0.955867158694271	FALSE
C3_MELANOMA	AB1_VIRAL_SKIN_MUCOUS_MEMBRANE	PGS002247	24	1708	12724	455497	-0.0559418026588568	0.945594165355321	0.789605867743136	0.43224622642493	1.54071443306686	1.40071821219048e-77	-0.239097118784141	0.787338413310049	0.234082110957083	0.839518148034692	FALSE
C3_MELANOMA	AB1_OTHER_VIRAL	PGS002247	18	1714	10949	457272	-0.132144069990334	0.876214749734984	0.609752248942823	0.429043780699422	1.53578827081017	1.13119327662236e-76	-0.00245360894870444	0.997549398689373	0.991366090851907	0.999230422965561	FALSE
C3_MELANOMA	AB1_MYCOSES	PGS002247	20	1712	6538	461683	0.0767898580037892	1.07981513804015	0.772661643415909	0.426598653149627	1.53203765982831	1.14491197899755e-75	0.19081841050513	1.21023966531692	0.355783940222155	0.892714847278811	FALSE
C3_MELANOMA	CD2_BENIGN_COLON	PGS002247	45	1687	11644	456577	0.0878429016244993	1.09181658594253	0.640312149030463	0.421591703134845	1.52438599558031	6.73945474427419e-73	0.287093811975876	1.33254921668715	0.0483869692474989	0.63116888363794	FALSE
C3_MELANOMA	CD2_BENIGN_RECTUM_ANAL	PGS002247	14	1718	4216	464005	0.0389816023590352	1.03975135450208	0.894262215520156	0.429152232637218	1.53595483905635	6.95233592002186e-77	-0.0203348238669436	0.979870534334031	0.936833454072922	0.994905432339387	FALSE
C3_MELANOMA	CD2_BENIGN_LIPOMATOUS	PGS002247	37	1695	8618	459603	0.203660508407793	1.22588190620379	0.302168333815778	0.424769042058535	1.52923718940101	2.80679326651197e-74	0.178481528125786	1.19540080177629	0.248927462841311	0.848844503567441	FALSE
C3_MELANOMA	CD2_BENIGN_CONNECTIVE_SOFT	PGS002247	16	1716	2764	465457	0.755575082230654	2.12883542682495	0.00328907638963143	0.43460468449302	1.54435243179957	7.98541463776424e-79	-0.666248270291831	0.513631975838494	0.00958608794324051	0.397748982321052	FALSE
C3_MELANOMA	CD2_BENIGN_MELANOCYTIC	PGS002247	36	1696	6685	461536	1.06651157391086	2.90522713225717	1.90819528128041e-09	0.4324425649182	1.5410169643155	4.18684755898716e-77	-0.248140187382843	0.780250554327565	0.128080495190931	0.759731931429436	FALSE
C3_MELANOMA	CD2_BENIGN_SKIN	PGS002247	44	1688	10170	458051	0.425824867586477	1.53085264973591	0.0104293422932269	0.430202471665712	1.53756880615159	5.90214284180159e-76	-0.0638264555128595	0.938167799253397	0.663893641452249	0.962680917992407	FALSE
C3_MELANOMA	CD2_BENIGN_EYE	PGS002247	12	1720	1949	466272	0.907923102687573	2.47916820495023	0.00206303242601643	0.430631888798615	1.5382292063234	1.50034728556671e-77	-0.239344677882462	0.787143524646602	0.419154550887766	0.913955816488529	FALSE
C3_MELANOMA	CD2_BENIGN_ENDOCRINE_OTH	PGS002247	11	1721	2742	465479	0.479748512878361	1.61566803139378	0.146867925703129	0.429032474185741	1.53577090649724	5.63966201117367e-77	-0.0186686535109129	0.981504526447684	0.948515150465475	0.995654632771797	FALSE
C3_MELANOMA	CD2_PRIMARY_LYMPHOID_HEMATOPOIETIC	PGS002247	26	1706	5495	462726	0.692747202043041	1.99920020292768	0.000597918916084681	0.433277435285934	1.54230405091565	7.29976325317551e-78	-0.315298711910575	0.72957091019596	0.103744702556744	0.731285450310794	FALSE
C3_MELANOMA	C3_COLORECTAL	PGS002247	31	1701	5539	462682	0.55066701841062	1.7344095152002	0.00849069005031208	0.426417675858476	1.53176042089043	3.41451940112277e-75	0.149592254762573	1.16136060691707	0.387182186841212	0.904517073155633	FALSE
C3_MELANOMA	C3_RESPIRATORY_INTRATHORACIC	PGS002247	13	1719	3068	465153	0.638208134375996	1.89308568318679	0.0243434837654135	0.430683071047966	1.53830793836902	1.59774698849189e-77	-0.220560948576821	0.802068752422893	0.433332267055536	0.917782894391661	FALSE
C3_MELANOMA	C3_MALE_GENITAL	PGS002247	49	1683	10935	457286	0.396337315070482	1.48637060820666	0.010348292072454	0.432143971132274	1.5405568949163	1.7500330192922e-76	-0.126091731909359	0.881533978279369	0.366014280849766	0.895940849756192	FALSE
C3_MELANOMA	C3_ENDOCRINE	PGS002247	11	1721	1954	466267	0.915533030007694	2.49810646279278	0.00260973672137848	0.432225003843551	1.54068173547638	3.65199054009466e-78	-0.597468042936112	0.550202964241049	0.053601703840279	0.646384928899809	FALSE
C3_MELANOMA	C3_UNCERTAIN_SECONDARY	PGS002247	15	1717	2262	465959	0.870459568574012	2.38800805484184	0.00348941626549288	0.427908915873064	1.53404634733169	2.1479369058712e-76	0.0963697943955311	1.10116619379919	0.69438012860629	0.967596588297244	FALSE
C3_MELANOMA	D3_ANAEMIA_IRONDEF	PGS002247	21	1711	9539	458682	-0.351559719644046	0.703589830573082	0.186640685754188	0.425850536793816	1.53089194601433	1.98162074271299e-75	0.264996858098207	1.30342688053268	0.212423071463822	0.827421337747531	FALSE
C3_MELANOMA	D3_OTHERANAEMIA	PGS002247	18	1714	8010	460211	-0.12345973753645	0.88385722679707	0.610090825302652	0.431224635495508	1.53914125688528	1.59592330592413e-77	-0.236247564862943	0.78958517618869	0.320008965422015	0.879951080861132	FALSE
C3_MELANOMA	D3_OTHERBLOOD	PGS002247	11	1721	1395	466826	0.964175045222087	2.62262321826093	0.00665604607578984	0.427846578963786	1.53395072260422	1.49751061454634e-76	0.192713149633203	1.21253492754004	0.512892749993422	0.93426746937076	FALSE
C3_MELANOMA	E4_OBESITY	PGS002247	45	1687	18833	449388	0.215613731635477	1.24062307299086	0.180165229429676	0.430823783548706	1.5385244127559	3.62548534973668e-76	-0.0695385730524808	0.932824150815657	0.635956149216433	0.95813069962136	FALSE
C3_MELANOMA	E4_DM1	PGS002247	23	1709	9988	458233	-0.212680528983217	0.808414360924663	0.378399768525024	0.427013083324683	1.53267271404759	9.68341449866264e-76	0.148748779099691	1.16038144051887	0.458820683635055	0.923237060164308	FALSE
C3_MELANOMA	E4_DM2	PGS002247	187	1545	54307	413914	-0.00367522221007391	0.996331523152973	0.966050655991939	0.428059705537568	1.53427768310682	4.01320599881534e-69	0.00881409629898575	1.00885305482304	0.906163725695497	0.991603386721197	FALSE
C3_MELANOMA	E4_DM2_STRICT	PGS002247	168	1564	48755	419466	0.0116242356345698	1.01169205960746	0.897674545851022	0.429005260562731	1.53572911317544	3.17902786068606e-70	6.69046508439797e-05	1.00006690688901	0.999318599550574	0.999891678931414	FALSE
C3_MELANOMA	E4_THYROID	PGS002247	139	1593	53279	414942	-0.0274693195630379	0.972904531231707	0.782162576315692	0.42850107769615	1.53495502002751	2.57595433602007e-71	0.00594932847400459	1.00596706087651	0.94446070084297	0.995277906793055	FALSE
C3_MELANOMA	E4_HYTHY_AI_STRICT	PGS002247	97	1635	38538	429683	-0.0478512442267054	0.953275581777183	0.685568205851142	0.425686766687926	1.53064125220687	4.18882456941916e-72	0.0590541933903637	1.0608327293046	0.555421549183943	0.94374344339626	FALSE
C3_MELANOMA	E4_NONTOXIC_THYROID	PGS002247	44	1688	8965	459256	0.444692394545574	1.56001025435694	0.00432211225427568	0.437139461758969	1.54827198673505	1.57954761977818e-78	-0.34398753176402	0.708937767197783	0.0238152617354128	0.523162992611008	FALSE
C3_MELANOMA	E4_PARATHYRO	PGS002247	18	1714	4661	463560	-0.0580173379172414	0.943633586653936	0.840417067501304	0.426694313634492	1.53218422230369	7.40114460610342e-76	0.227457901454425	1.25540458793438	0.321379623255345	0.880928198999473	FALSE
C3_MELANOMA	E4_PCOS_CONCORTIUM	PGS002247	113	1619	34252	433969	-0.0851362626603172	0.918387134000908	0.401619317531432	0.440743092211691	1.55386145195028	1.202556276419e-76	-0.183818157939007	0.832087098503305	0.0525918347190039	0.643687858214455	FALSE
C3_MELANOMA	E4_HYPERCHOL	PGS002247	64	1668	17950	450271	0.182340914731142	1.20002322974946	0.190565478946069	0.429952895091152	1.53718511287822	5.51608518441966e-75	-0.0248222218455977	0.975483316237747	0.83880441517234	0.984992000081609	FALSE
C3_MELANOMA	F5_ALCOHOL	PGS002247	36	1696	17983	450238	-0.269826887135611	0.763511656586896	0.137043615237986	0.429035971023531	1.53577627684837	6.22812900145225e-76	-0.00987158751425936	0.990176976672522	0.95184101113284	0.995874033538179	FALSE
C3_MELANOMA	F5_SCHIZO	PGS002247	19	1713	13061	455160	-0.396627680192589	0.672584395513537	0.0907168333540981	0.431352267483637	1.53933771308069	1.80026768289348e-77	-0.234573433185681	0.790908152853621	0.300834193009178	0.873739152753475	FALSE
C3_MELANOMA	F5_ALLANXIOUS	PGS002247	32	1700	23545	444676	-0.0185148558593079	0.981655491147602	0.920927142744541	0.431269627761125	1.5392105078954	7.22465513313933e-77	-0.125735524106584	0.881848043493763	0.467711917226483	0.925374913300585	FALSE
C3_MELANOMA	F5_UNSMENDIS	PGS002247	35	1697	17486	450735	-0.165321637677553	0.847621033379058	0.34429603993574	0.433246757407043	1.54225673702451	1.65151569078991e-77	-0.221798884677845	0.801076456884724	0.187753268417075	0.813100621513541	FALSE
C3_MELANOMA	F5_NEUROTIC	PGS002247	68	1664	38325	429896	0.0361939799531255	1.03685695644845	0.787544804967286	0.429581982042699	1.53661505658916	1.20225638651048e-74	-0.0145161790742265	0.985588672691094	0.902115143958814	0.991187348989179	FALSE
C3_MELANOMA	F5_BEHAVE	PGS002247	17	1715	9588	458633	0.112282558550775	1.11882895067284	0.645930980092748	0.432719174302339	1.5414432830281	4.38696591683353e-78	-0.401677197576277	0.669196729154597	0.101932507723991	0.728932020598855	FALSE
C3_MELANOMA	F5_PERSONALITY	PGS002247	14	1718	8824	459397	-0.0864018236757444	0.917225594201821	0.750250294811041	0.430846018893076	1.53855862275638	1.49668076010539e-77	-0.257246188257078	0.773177843027305	0.342742849413787	0.888247619806739	FALSE
C3_MELANOMA	G6_XTRAPYROTH	PGS002247	13	1719	4339	463882	-0.172340648257879	0.841692403276595	0.635379594224037	0.425932522792789	1.53101746286509	9.26640900443567e-76	0.389782954350805	1.47666025641428	0.128465899974151	0.760055807239748	FALSE
C3_MELANOMA	G6_MIGRAINE	PGS002247	33	1699	17816	450405	0.126976110297665	1.1353898933309	0.508929000682042	0.429032740055583	1.53577131481246	6.06607670977593e-76	-0.00365814323933414	0.996348539615216	0.982205025453104	0.998639968897142	FALSE
C3_MELANOMA	G6_NERPLEX	PGS002247	135	1597	41903	426318	0.168412378697196	1.18342452910285	0.0838455228958826	0.432750259289004	1.54149119951674	1.01872395298653e-72	-0.0479543255845157	0.953177321900314	0.574549065303417	0.947347528455723	FALSE
C3_MELANOMA	G6_POLYNEU	PGS002247	19	1713	4634	463587	0.270927723493531	1.31118029942838	0.284599711335826	0.428721385164287	1.53529321933423	1.54876825459163e-76	0.0282161118733944	1.02861795695638	0.899794029616096	0.990938504525885	FALSE
C3_MELANOMA	G6_SLEEPAPNO_INCLAVO	PGS002247	110	1622	34059	434162	0.343935502432382	1.41048765955065	0.00184678040872987	0.427702016780051	1.53372898736567	2.63516812082489e-72	0.0187135861585342	1.01888978268549	0.844720605785323	0.985536642702079	FALSE
C3_MELANOMA	H7_ALLERGICCONJUNCTIVITIS	PGS002247	50	1682	23903	444318	0.129385888760432	1.13812923071519	0.404690163020088	0.43057824205732	1.53814668755256	7.96142371579492e-76	-0.0564039287270713	0.945157282596789	0.683139388868101	0.965455275552378	FALSE
C3_MELANOMA	H7_EYELIDDIS	PGS002247	32	1700	10599	457622	-0.0357699646588761	0.964862220366631	0.854324216061365	0.42934650357398	1.53625325942802	3.0904427126986e-76	-0.0199171417677701	0.980279894200923	0.909327430224936	0.992061623582055	FALSE
C3_MELANOMA	H7_LACRIMALSYSTEM	PGS002247	31	1701	10570	457651	0.065453896727894	1.06764351431938	0.76225209720854	0.425107508321485	1.52975487220181	1.02730632977053e-74	0.217070030999702	1.24243110778372	0.206982864581856	0.825387686791137	FALSE
C3_MELANOMA	H7_CONJUNCTIVITIS	PGS002247	63	1669	30957	437264	0.101233551846211	1.10653504488962	0.469712583871127	0.430182488115973	1.53753808037588	4.08668699245879e-75	-0.0338367831334721	0.966729278285079	0.783838737959742	0.978539583113192	FALSE
C3_MELANOMA	H7_KERATITIS	PGS002247	16	1716	10018	458203	-0.19827348362823	0.82014552609019	0.431580713609062	0.432603587353488	1.5412651225989	4.30673291421323e-78	-0.412923660563388	0.661712795681783	0.100413078628936	0.727393595742247	FALSE
C3_MELANOMA	H7_IRIDOCYC_ANTER	PGS002247	15	1717	6042	462179	0.091558831762122	1.09588124742092	0.731462257974728	0.430141937469131	1.53747573347629	2.96933167326984e-77	-0.14123676026687	0.868283712276304	0.588260857403865	0.949456276130767	FALSE
C3_MELANOMA	H7_LENS	PGS002247	135	1597	38879	429342	-0.0679310828387796	0.934324862375614	0.498974720687135	0.4386773659942	1.55065491266702	4.17899171423695e-75	-0.131179314242025	0.877060490852749	0.136142321468986	0.768939565771293	FALSE
C3_MELANOMA	H7_RETINALDETACH	PGS002247	39	1693	8485	459736	0.43605901808969	1.54660006943753	0.0117098604922827	0.430781021944175	1.53845862439002	2.00484398436337e-76	-0.0814828299444722	0.921748536191566	0.606210305025278	0.952986350232566	FALSE
C3_MELANOMA	H7_GLAUCPRIMOPEN	PGS002247	25	1707	6658	461563	-0.0673704980367527	0.934848777529334	0.755851132134859	0.429116129717163	1.53589938760257	1.87232613336603e-76	-0.0124239716440425	0.987652887264759	0.950054473587755	0.995778966454887	FALSE
C3_MELANOMA	H7_VITRBODYGLOBE	PGS002247	41	1691	10943	457278	0.417708287257304	1.51847765050737	0.00934523489401258	0.437968937280689	1.54955677322482	6.36689610999754e-79	-0.39208363811488	0.67564760170564	0.0126179356133577	0.435394283435512	FALSE
C3_MELANOMA	H7_STRABOTH	PGS002247	18	1714	7865	460356	0.135879446844913	1.14554378635266	0.583362111415969	0.430409598521172	1.53788731092777	3.06484219085173e-77	-0.150994042703142	0.859852821042457	0.529807516137548	0.937642342906638	FALSE
C3_MELANOMA	H7_REFRAACCOMMODIS	PGS002247	18	1714	7136	461085	0.399823005093235	1.49156067563397	0.130347933277601	0.428180054425326	1.53446234283107	2.46818626703554e-76	0.0718880025166041	1.07453499210944	0.742688577784794	0.973675080548744	FALSE
C3_MELANOMA	H7_VISUDISTURB	PGS002247	25	1707	12551	455670	-0.265471096292669	0.766844607217408	0.278903553900648	0.424712383198315	1.5291505470194	7.89138922005917e-75	0.290872007658911	1.3375933712863	0.122448162806486	0.754836024522696	FALSE
C3_MELANOMA	H8_EXTOTITIS	PGS002247	14	1718	5529	462692	0.0932686740710427	1.09775663439441	0.763695063133807	0.427892428280486	1.53402105480903	2.06585787014091e-76	0.124625053184405	1.1327236623047	0.61729933792456	0.954764914509007	FALSE
C3_MELANOMA	H8_MED_SUPP	PGS002247	24	1708	16895	451326	-0.0370078031415086	0.963668615677139	0.870083692795236	0.428556729216188	1.53504044498456	2.66027595825149e-76	0.0331774188511438	1.03373392685831	0.869997212891581	0.987971132224858	FALSE
C3_MELANOMA	H8_VERTIGO	PGS002247	41	1691	12155	456066	0.179282292321341	1.19635841929943	0.303526168062736	0.428600465397432	1.53510758325985	1.56134408180483e-75	0.0166242842570043	1.01676323659703	0.912984082005708	0.992525890918182	FALSE
C3_MELANOMA	H8_CONSENHEARINGLOSS	PGS002247	92	1640	25856	442365	0.10951796776473	1.11574011811099	0.37294603640514	0.425749744219141	1.53073765124956	2.62505951343643e-72	0.0575778953764539	1.05926777950361	0.573352627703825	0.947245599490224	FALSE
C3_MELANOMA	H8_OTHHEARINGLOSS	PGS002247	22	1710	5951	462270	0.12944234303939	1.13819348479397	0.565813546366194	0.430668643567908	1.53828574462202	3.85428194662191e-77	-0.139787995916018	0.869542562433505	0.51117845066689	0.93416273618964	FALSE
C3_MELANOMA	I9_INTRACRA	PGS002247	19	1713	3950	464271	0.165301275647638	1.17974849466742	0.503032119128916	0.428922523376706	1.53560205652634	1.4574940121221e-76	0.0140244182137982	1.01412322171381	0.948431954567718	0.995654632771797	FALSE
C3_MELANOMA	I9_STR_EXH	PGS002247	45	1687	12997	455224	-0.254430255778691	0.775358127953913	0.173305655725526	0.421028399125302	1.52352754464403	1.14563451198391e-72	0.300979181213702	1.35118121129231	0.0328359587616533	0.568610761220003	FALSE
C3_MELANOMA	I9_SAHANEUR	PGS002247	13	1719	4326	463895	-0.582764301923483	0.558352775657911	0.115537065957183	0.42467859663378	1.52909888314854	2.50428000421005e-75	0.542634416907358	1.72053349958283	0.03401090174216	0.571978890890473	FALSE
C3_MELANOMA	I9_AF	PGS002247	124	1608	30157	438064	0.0354224091089107	1.03605725640353	0.74704665240832	0.419918971938861	1.52183823902077	4.54236137593662e-69	0.12789149834596	1.13642969150622	0.153140050914455	0.786254952960405	FALSE
C3_MELANOMA	I9_HYPTENSHR	PGS002247	22	1710	5858	462363	-0.390524130032482	0.676702101638219	0.152447019582329	0.423848520930371	1.52783014196599	1.28021588516796e-74	0.386873238763772	1.47236984002221	0.0501682072634784	0.635859087288522	FALSE
C3_MELANOMA	I9_CHD	PGS002247	124	1608	27483	440738	0.00207755524841035	1.00207971486163	0.983740090750333	0.433554839117347	1.54273195131644	9.22515742023116e-74	-0.0660305917787128	0.93610222682141	0.467522098711747	0.925374913300585	FALSE
C3_MELANOMA	I9_CHD_NOREV	PGS002247	103	1629	21645	446576	0.0668510278594465	1.06913619480302	0.54143482979212	0.434416200428726	1.54406137340732	5.07007282400887e-75	-0.0950521114029273	0.909325547003557	0.34078570838623	0.887008844114707	FALSE
C3_MELANOMA	I9_VHD	PGS002247	64	1668	14622	453599	0.241820228261361	1.27356522120141	0.0967797850979907	0.425587094621126	1.53048869763257	1.8764968157339e-73	0.0896489875431833	1.09379028230028	0.458735783668627	0.923237060164308	FALSE
C3_MELANOMA	I9_CAVS_OPERATIONS2	PGS002247	20	1712	5712	462509	-0.0968155212322635	0.907723446391047	0.695291041732559	0.428598066064201	1.53510390002963	2.00859420852197e-76	0.0328745357358747	1.03342087371783	0.878191020299969	0.988718706777908	FALSE
C3_MELANOMA	I9_CAVS	PGS002247	20	1712	5723	462498	-0.0970395499876779	0.907520113014204	0.694612465143461	0.428600939996098	1.53510831182004	2.00550945787211e-76	0.0326293629404198	1.03316753809011	0.879072517230558	0.988788916081443	FALSE
C3_MELANOMA	I9_CAVS_OPERATED	PGS002247	20	1712	5723	462498	-0.0970395499876779	0.907520113014204	0.694612465143461	0.428600939996098	1.53510831182004	2.00550945787211e-76	0.0326293629404198	1.03316753809011	0.879072517230558	0.988788916081443	FALSE
C3_MELANOMA	I9_CARDMYO	PGS002247	12	1720	4434	463787	-0.460466135631307	0.63098945027906	0.242582460225688	0.425418711839533	1.53023101138404	1.26542644706879e-75	0.500902824217129	1.65021044832227	0.0617729711353205	0.660474065479969	FALSE
C3_MELANOMA	I9_CONDUCTIO	PGS002247	22	1710	6538	461683	-0.0542765623167932	0.947170118713065	0.831088430490121	0.426174348098018	1.53138774640052	1.73069788653366e-75	0.226465571841241	1.25415943069063	0.269856741972866	0.859787315664808	FALSE
C3_MELANOMA	FG_CEREBVASC	PGS002247	66	1666	18305	449916	-0.146131413434919	0.86404414871401	0.322319071903305	0.42108611570708	1.52361547998379	8.33258611632975e-72	0.204157900847324	1.22649180226197	0.0840043429254076	0.702230725588684	FALSE
C3_MELANOMA	I9_AORTANEUR	PGS002247	18	1714	4116	464105	-0.136228302360044	0.872643383201182	0.680022305901081	0.42283155934082	1.52627718717778	1.94491319396603e-74	0.572264825811477	1.77227640682538	0.00811753772485943	0.376545489105689	FALSE
C3_MELANOMA	I9_PAD	PGS002247	28	1704	9173	459048	-0.204984934580246	0.814659589507637	0.322274333164179	0.429504778049069	1.53649642834947	2.0926590305391e-76	-0.0279844297046028	0.972403507293229	0.878558466545511	0.988718706777908	FALSE
C3_MELANOMA	I9_DISVEINLYMPH	PGS002247	209	1523	47885	420336	0.126984020303055	1.1353988743066	0.120815899597658	0.429179017140516	1.53599597939476	1.30487267394703e-68	0.000207581222528304	1.000207602769	0.997685814044736	0.999699211957763	FALSE
C3_MELANOMA	I9_DVTANDPULM	PGS002247	33	1699	9466	458755	0.0588936354297505	1.06066241783783	0.766933117967119	0.426823553057599	1.53238225370513	3.33322265832634e-75	0.111712697515264	1.1181915552791	0.49808949902744	0.931713281763926	FALSE
C3_MELANOMA	I9_HEARTFAIL_ALLCAUSE	PGS002247	65	1667	16125	452096	-0.167832046955499	0.845495826358508	0.259880153716008	0.423193986082956	1.52683045109909	1.35794371137467e-72	0.156386140425739	1.16927762128734	0.195006443715518	0.817355342896109	FALSE
C3_MELANOMA	I9_NONISCHCARDMYOP	PGS002247	21	1711	6315	461906	-0.247279975834215	0.780922023626639	0.368731762311758	0.425165006486209	1.5298428328282	4.08431210571055e-75	0.298327949036357	1.34760366074164	0.135169080522042	0.768101398943751	FALSE
C3_MELANOMA	J10_UPPERINFEC	PGS002247	119	1613	73109	395112	-0.172218199702679	0.841795473605577	0.105879135867344	0.425337971256363	1.53010746462748	6.75768584335804e-71	0.0522862692256284	1.0536773347377	0.560071918463434	0.944858207759059	FALSE
C3_MELANOMA	J10_PNEUMONIA	PGS002247	114	1618	39070	429151	0.190803371944228	1.21022146519086	0.0679078466965874	0.433782797705308	1.54308367040084	4.09473890693929e-74	-0.0735562232049647	0.929083908248049	0.43047555899126	0.917198392311545	FALSE
C3_MELANOMA	J10_PNEUMOBACT	PGS002247	32	1700	10441	457780	0.212090392869159	1.2362596290829	0.268161587216689	0.429966002195504	1.53720526105595	2.19824265777254e-76	-0.0538404796424038	0.947583253265398	0.752526432029385	0.974825215291818	FALSE
C3_MELANOMA	J10_LOWERINF	PGS002247	28	1704	17166	451055	-0.245293406191787	0.782474921571132	0.242424239360544	0.42868030886795	1.53523015647019	4.02097543285908e-76	0.0218388757763564	1.02207908950282	0.90509608929095	0.991364885572042	FALSE
C3_MELANOMA	J10_UPPERDIS	PGS002247	269	1463	103736	364485	0.165287060528864	1.17973172452164	0.0240487514728515	0.427328875240674	1.53315679613113	2.60482148000555e-65	0.0118392456149686	1.01190960688395	0.852931750194939	0.986456281255488	FALSE
C3_MELANOMA	J10_COPD	PGS002247	28	1704	10030	458191	-0.108794020580423	0.896915144533479	0.586525492689844	0.431036278075326	1.53885137551035	5.705513232524e-77	-0.128254830054901	0.879629194625422	0.488413981810277	0.929976493468428	FALSE
C3_MELANOMA	J10_PLEURA	PGS002247	33	1699	9173	459048	0.132941171781637	1.14218280377505	0.481841086911681	0.429573935200081	1.53660269173938	3.20193288531818e-76	-0.0285527672741628	0.971851010864373	0.866028679186077	0.987807596380665	FALSE
C3_MELANOMA	J10_RESPOTHER	PGS002247	11	1721	3584	464637	-0.192917871092136	0.824549690723904	0.554170251920506	0.429004089735126	1.53572731510245	6.15334733953036e-77	-0.00284056554693588	0.99716346504209	0.991997250679286	0.999247072542134	FALSE
C3_MELANOMA	J10_ASTHMA_INCLAVO	PGS002247	119	1613	49758	418463	0.0313359021831693	1.0318320403171	0.763513798807226	0.429689485116712	1.5367802563109	1.27127052583912e-72	-0.0102242624966133	0.989827827596437	0.911734187914919	0.992355241957453	FALSE
C3_MELANOMA	J10_COPDNAS_INCLAVO	PGS002247	34	1698	11996	456225	-0.0893356934678335	0.914538517432581	0.638550144905503	0.429074660264978	1.53583569601699	5.70784843885981e-76	-0.00244374589843437	0.99755923761776	0.988199111368831	0.999140895308213	FALSE
C3_MELANOMA	K11_IBD	PGS002247	22	1710	11506	456715	-0.242462456263284	0.784693207340884	0.332689601749435	0.426687815057133	1.53217426531835	1.23483376915907e-75	0.177116707418939	1.1937704068605	0.377489203836878	0.900825678672429	FALSE
C3_MELANOMA	K11_CARIES	PGS002247	17	1715	6692	461529	0.278020417393916	1.32051315837118	0.307921065015587	0.428069957289196	1.53429341222118	2.4135800396404e-76	0.0925632707768928	1.09698254630258	0.683241750811703	0.965498966173184	FALSE
C3_MELANOMA	K11_CARIES_INCLAVO	PGS002247	228	1504	143163	325058	0.0904891839471119	1.09470966713996	0.270427534387756	0.435281038316979	1.54539731378749	1.40246692729388e-69	-0.0485497509321281	0.952609944894174	0.478507393171234	0.927639153875402	FALSE
C3_MELANOMA	K11_PULPITIS_2	PGS002247	276	1456	159462	308759	0.181597563036979	1.19913152191592	0.0180024720946296	0.441497147409788	1.55503359112852	1.80857960031521e-69	-0.0804355945170024	0.92271432953212	0.205431406620077	0.824707495094372	FALSE
C3_MELANOMA	K11_PULPITIS_2_ONLYAVO	PGS002247	263	1469	156668	311553	0.161507678877528	1.17528148296629	0.038394263335115	0.441756428998517	1.55543683498315	3.76082336454157e-70	-0.0860122904610792	0.917582953633269	0.184507326013398	0.811484531998154	FALSE
C3_MELANOMA	K11_PULP_PERIAPICAL	PGS002247	25	1707	9323	458898	0.193835680300794	1.2138967994102	0.366945895224014	0.429861146664745	1.53704408503266	1.04998469201708e-76	-0.0609903022615823	0.940832363677927	0.757963379197972	0.975503055240701	FALSE
C3_MELANOMA	K11_PULP_PERIAPICAL_INCLAVO	PGS002247	142	1590	71230	396991	0.241721144952473	1.27343903839662	0.0102978972389956	0.445985629418758	1.56202901910753	3.22738957109627e-77	-0.214566624760904	0.806891051017674	0.0124754297416149	0.43341695775535	FALSE
C3_MELANOMA	K11_DISORD_TEETH	PGS002247	12	1720	5102	463119	0.060708365235354	1.06258898110834	0.841927254734061	0.429883119034779	1.53707785790509	3.05115953004167e-77	-0.128839966648884	0.879114641950992	0.644888329172226	0.959410541614775	FALSE
C3_MELANOMA	K11_GASTRODUOULC	PGS002247	23	1709	6473	461748	-0.0122269326183104	0.987847512601191	0.955010123508325	0.431479484939346	1.53953355616509	2.24132983258553e-77	-0.195022760638555	0.822815930026908	0.346674015491364	0.89013458669674	FALSE
C3_MELANOMA	K11_APPENDIX	PGS002247	108	1624	33731	434490	0.0797967340533564	1.08306689468125	0.485758484590152	0.418313741221195	1.51939729719372	4.29580024798759e-69	0.169153075771186	1.18430141290138	0.0710633238438582	0.678516375928817	FALSE
C3_MELANOMA	K11_HERNIA	PGS002247	197	1535	48817	419404	0.141171547555268	1.15162218901154	0.0881602171971965	0.436118118226645	1.54669147641451	2.9848767395976e-71	-0.0628919727999827	0.939044910602445	0.389520353205416	0.904984883513361	FALSE
C3_MELANOMA	K11_ENERCOLNONINF	PGS002247	41	1691	16563	451658	-0.0246162721312558	0.975684237437193	0.893095827734427	0.425002584402117	1.52959437274521	3.10777523449621e-74	0.167035454026978	1.1817961639987	0.263841116735373	0.856897815381857	FALSE
C3_MELANOMA	K11_ILEUS	PGS002247	17	1715	5794	462427	-0.350375891457591	0.704423253263521	0.264690219388075	0.425243209873742	1.52996247639832	1.94373143326881e-75	0.423756828634989	1.52769005813572	0.0819563452444933	0.698252759409711	FALSE
C3_MELANOMA	K11_LIVER	PGS002247	26	1706	8524	459697	0.162191844322244	1.17608584507176	0.452305982565361	0.429274560323501	1.53614274035057	2.04595861223276e-76	-0.0232297634699872	0.977037970347397	0.902769664920388	0.991249499011541	FALSE
C3_MELANOMA	K11_GALLBILPANC	PGS002247	136	1596	41355	426866	-0.0726841283121986	0.929894510989263	0.44906605893487	0.436311338649791	1.54699035767011	4.39854569286404e-74	-0.0949944247863303	0.90937800443078	0.273089427040996	0.860888022081407	FALSE
C3_MELANOMA	K11_OTHDIG	PGS002247	27	1705	11572	456649	-0.164154231024259	0.848611129622923	0.462242744717809	0.426989046078376	1.53263587325883	1.58346144183608e-75	0.127744801326574	1.13626299288513	0.48506420446804	0.929420986715138	FALSE
C3_MELANOMA	TEMPOROMANDIB_INCLAVO	PGS002247	19	1713	11339	456882	0.217636147835497	1.24313466808103	0.358143785073068	0.431255029450172	1.5391880381858	1.83357430970789e-77	-0.214074527710965	0.807288217437698	0.350988207424564	0.891684126653021	FALSE
C3_MELANOMA	CHOLELITH_BROAD	PGS002247	127	1605	34994	433227	0.0197030176608236	1.01989840323203	0.842328068564936	0.436220828685303	1.5468503459641	1.93947434033295e-74	-0.100214929771475	0.904642962434377	0.262456811005929	0.855599502166207	FALSE
C3_MELANOMA	APPENDACUT_NOCOMPLIC	PGS002247	74	1658	23934	444287	0.166584110510846	1.181262888317	0.22147273155444	0.423142750838067	1.52675222557099	3.21380214925707e-72	0.137865870626489	1.14782158335879	0.225823512265882	0.83376975357397	FALSE
C3_MELANOMA	APPENDICITIS_BROAD	PGS002247	108	1624	33474	434747	0.0903952216603163	1.09460681054865	0.429713636887463	0.418350070188737	1.51945249633147	4.20727879832332e-69	0.16839540468991	1.18340444181675	0.0722641348975799	0.680496382992287	FALSE
C3_MELANOMA	ABDOM_HERNIA	PGS002247	46	1686	13169	455052	0.167990232546366	1.18292505642574	0.310830822538121	0.427877679415559	1.53399842990654	4.9231431255594e-75	0.0403141912611947	1.04113783921999	0.777393830270545	0.977687303767216	FALSE
C3_MELANOMA	L12_PSORIASIS	PGS002247	29	1703	8698	459523	0.275716839665538	1.31747475461274	0.186155367671559	0.427993539212545	1.53417616894941	8.35973247903565e-76	0.0560476904138164	1.05764812221051	0.751880027094044	0.974719249987111	FALSE
C3_MELANOMA	L12_DERMATITISNAS	PGS002247	45	1687	18035	450186	0.0834785878437356	1.08706193870358	0.615539783294634	0.4287852281501	1.53539124016639	2.29180093860446e-75	0.00638400778824187	1.00640442899922	0.964435416042221	0.997067707767039	FALSE
C3_MELANOMA	L12_URTICARIA	PGS002247	14	1718	10014	458207	-0.527871473377111	0.589859165347592	0.108513761860619	0.426595467930722	1.53203277996077	6.33798428260332e-76	0.281322831132537	1.32488124781687	0.254551528021497	0.851275409146387	FALSE
C3_MELANOMA	L12_NONIONRADISKIN	PGS002247	50	1682	7158	461063	0.725343518377761	2.06544049488258	3.93012892836494e-06	0.433179303316769	1.54215270900795	9.80832805864142e-77	-0.224307344517265	0.799069506993297	0.10317211804848	0.731042846896284	FALSE
C3_MELANOMA	M13_POLYARTHROPATHIES	PGS002247	99	1633	28209	440012	0.254121863881113	1.2893289173203	0.0232005957773295	0.431519895730547	1.53959577119125	3.84544181795259e-74	-0.0424680104715037	0.958421124470434	0.675083705261143	0.964146817290735	FALSE
C3_MELANOMA	M13_ARTHROSIS	PGS002247	221	1511	62441	405780	0.0952836318639558	1.09997079765323	0.243921817196851	0.430728419299474	1.53837769952607	1.77644603708747e-68	-0.0138135321495528	0.986281436896771	0.842353381105225	0.985364814829022	FALSE
C3_MELANOMA	M13_OTHERJOINT	PGS002247	270	1462	81780	386441	0.196140686111607	1.21669806581396	0.00786413978072486	0.427773346694328	1.53383839202472	2.87984875811112e-65	0.00798140418865866	1.00801334050408	0.899790019900582	0.990938504525885	FALSE
C3_MELANOMA	M13_SPONDYLOPATHY	PGS002247	127	1605	32585	435636	0.265107350314863	1.30357090701472	0.00755192599243062	0.436186987912799	1.54679800023916	1.68651139995782e-74	-0.0986813610666848	0.906031358899152	0.272386747281753	0.860645231133602	FALSE
C3_MELANOMA	M13_DORSOPATHYOTH	PGS002247	160	1572	70727	397494	0.0159410437276954	1.01606878001254	0.861153764941893	0.432256247266814	1.54072987239994	1.02457008183315e-71	-0.0361903915830512	0.964456651573064	0.653222097983228	0.960811095508476	FALSE
C3_MELANOMA	M13_DORSALGIA	PGS002247	147	1585	53041	415180	0.0910156225546407	1.09528611629201	0.326770088455894	0.433451808126898	1.54257301030357	9.29110747047296e-73	-0.052466252439697	0.94888634311455	0.533632842216872	0.938785818637974	FALSE
C3_MELANOMA	M13_LOWBACKPAINORANDSCIATICA	PGS002247	90	1642	36050	432171	0.126793111052507	1.13518213684768	0.273688479163451	0.432583270120614	1.54123380867459	7.03360272153747e-75	-0.0690231813375365	0.93330504456817	0.513763176760322	0.934377427126572	FALSE
C3_MELANOMA	M13_SYNOTEND	PGS002247	48	1684	19045	449176	0.0362068291076392	1.03687027926929	0.820457010079453	0.429204674469546	1.53603538945456	1.89584687334016e-75	-0.00771143778104969	0.992318219073982	0.956449510668096	0.996357941099021	FALSE
C3_MELANOMA	M13_SOFTOVERUSE	PGS002247	19	1713	6846	461375	0.103508009152206	1.1090546759172	0.680199578296544	0.428892234190927	1.53555554509477	1.46529035023707e-76	0.0094876046179308	1.0095327546141	0.965357157346125	0.99720717336965	FALSE
C3_MELANOMA	M13_BURSOPATHY	PGS002247	13	1719	3439	464782	0.34517402112563	1.41223565712399	0.242244332700741	0.429350101505758	1.53625878677238	4.96731955326325e-77	-0.0354564398532287	0.965164776033623	0.897589053665773	0.99078916988291	FALSE
C3_MELANOMA	M13_FIBROBLASTIC	PGS002247	28	1704	7086	461135	-0.194895651370134	0.822920524205122	0.409085109646999	0.423818196157874	1.527783811567	2.32372200515603e-74	0.307765370823955	1.36038176623622	0.0785866787047356	0.693074487531261	FALSE
C3_MELANOMA	M13_SHOULDER	PGS002247	106	1626	30960	437261	0.196014805061246	1.21654491622298	0.0827124815253666	0.424517060482789	1.52885189834949	2.97302060948697e-71	0.0723216442108505	1.07500105632909	0.446507634644433	0.920503267520988	FALSE
C3_MELANOMA	M13_ENTESOPATHYLOW	PGS002247	16	1716	6335	461886	-0.117814133055069	0.888861247186519	0.719048222605664	0.42499528269936	1.52958320414253	2.70452339332545e-75	0.418654964111947	1.51991583879577	0.0713999324130839	0.679118071096411	FALSE
C3_MELANOMA	M13_ENTESOPATHYOTH	PGS002247	35	1697	10197	458024	0.285524777107206	1.33046003992615	0.100667360118759	0.434040591607978	1.54348151924167	1.03777387317365e-77	-0.248981819176497	0.779594146919446	0.133243365391461	0.76567033906453	FALSE
C3_MELANOMA	M13_SOFTTISSUEOTH	PGS002247	75	1657	35092	433129	0.0258424774501111	1.026179289363	0.835814859631526	0.43537272243731	1.54553900867625	1.94457492879949e-76	-0.149343224424671	0.861273454077093	0.192602781608961	0.81601766364065	FALSE
C3_MELANOMA	M13_ARTHROSIS_INCLAVO	PGS002247	263	1469	77918	390303	0.107602881456924	1.11360542420169	0.164427508107652	0.433001643426503	1.54187875466296	2.1775546318947e-67	-0.0269520513498072	0.97340791400095	0.676809381790927	0.964309775318339	FALSE
C3_MELANOMA	M13_RHEUMA_INCLAVO	PGS002247	36	1696	12441	455780	-0.154151323644032	0.857142305300086	0.440070295943481	0.424171510533376	1.52832369491895	3.27200144490106e-74	0.236383285012866	1.26665970882071	0.142120772758342	0.774570321027427	FALSE
C3_MELANOMA	N14_CHRONKIDNEYDIS	PGS002247	20	1712	4965	463256	0.166960430735631	1.18170750508656	0.558558830890644	0.424525293993677	1.52886448622006	5.79620821542056e-75	0.383734806117797	1.46775615011382	0.0645108874260212	0.667050425532681	FALSE
C3_MELANOMA	N14_GLOMER_NEPHRITIS	PGS002247	13	1719	2895	465326	0.47558410274223	1.60895371734943	0.106437857291308	0.429474477962117	1.5364498730794	4.73044505426285e-77	-0.0568827112362292	0.944704866134666	0.832018938204786	0.984151219626694	FALSE
C3_MELANOMA	N14_GLOMERULAR	PGS002247	21	1711	4709	463512	0.511744199678604	1.66819832988779	0.0338055978581868	0.42858531564717	1.53508432693951	2.20531186021613e-76	0.0369555376943083	1.03764688363954	0.860227290369997	0.987191753353219	FALSE
C3_MELANOMA	N14_RENALTUB	PGS002247	81	1651	26259	441962	0.169475341474297	1.18468313413344	0.182800893524003	0.426295646838288	1.53157351307142	5.03707329691265e-73	0.0610388802717445	1.06294024078921	0.577189782422327	0.948091880236137	FALSE
C3_MELANOMA	N14_RENFAIL	PGS002247	26	1706	7237	460984	0.179767380065375	1.19693889888649	0.450860222074583	0.425269569798144	1.53000280662509	5.46307361256142e-75	0.251377928605239	1.28579593158067	0.180226062117353	0.808678131559882	FALSE
C3_MELANOMA	N14_UROLITHIASIS	PGS002247	47	1685	9772	458449	0.284895138395464	1.3296225944523	0.0586699329774046	0.435691320521021	1.54603149289081	7.1044530082991e-78	-0.254281819249769	0.77547322796541	0.083427207429385	0.700965757902856	FALSE
C3_MELANOMA	N14_URINOTH	PGS002247	131	1601	50154	418067	0.114467416626577	1.12127610551068	0.267413066943178	0.42684385169283	1.53241335928923	4.76217697834444e-71	0.0291727516608087	1.02960244464502	0.738132884059683	0.973280866916347	FALSE
C3_MELANOMA	N14_MALEGEN	PGS002247	167	1565	37026	431195	0.353437868146153	1.42395451126924	7.80022473486282e-05	0.433195616343035	1.54217786639079	1.41245026042543e-71	-0.0497987657093627	0.951420863740611	0.522992377811548	0.936322179581737	FALSE
C3_MELANOMA	N14_FEMALEGENINF	PGS002247	63	1669	23539	444682	0.00129733194959995	1.00129817384873	0.992785805494392	0.425738508581801	1.53072045253307	1.62782037638528e-73	0.0772807682772889	1.08034536052008	0.518547089036454	0.935416878509012	FALSE
C3_MELANOMA	N14_ENDOMETRIOSIS	PGS002247	57	1675	16403	451818	0.144599588652079	1.15557677156655	0.317845059653802	0.43050230965042	1.53802989680657	1.27343101396762e-75	-0.0594096153521435	0.94232070106699	0.652361332732342	0.960805422061233	FALSE
C3_MELANOMA	N14_ENDOMETRIOSIS_ASRM_STAGE1_2	PGS002247	18	1714	6130	462091	0.365743267158212	1.44158509290417	0.131052277323038	0.431189926637784	1.53908783597748	1.56317254623837e-77	-0.263305718913712	0.768506914294596	0.268454683209455	0.859543765134639	FALSE
C3_MELANOMA	N14_ENDOMETRIOSIS_ASRM_STAGE3_4	PGS002247	28	1704	8247	459974	0.156663832859172	1.16960236592283	0.427508474405388	0.431605823892343	1.53972807150986	3.25182416737296e-77	-0.185811293949918	0.830430287416469	0.318169787363012	0.879359169383402	FALSE
C3_MELANOMA	CD2_LEIOMYOMA_ENDOMETRIOSIS	PGS002247	23	1709	5180	463041	0.060231285508374	1.06208216235343	0.797874148278764	0.428431326221902	1.53484795838586	2.78464126131106e-76	0.0144182106166431	1.01452265437568	0.942696675624561	0.995189956835539	FALSE
C3_MELANOMA	N14_POLYPFEMGEN	PGS002247	46	1686	13448	454773	0.218365429729242	1.2440415943482	0.163177681811315	0.432975816914439	1.54183893382692	6.57591122703335e-77	-0.167801326312901	0.845521800932583	0.249239083968714	0.84903101457353	FALSE
C3_MELANOMA	N14_MESNRUIRREG	PGS002247	106	1626	38584	429637	-0.0784092169795152	0.924585992830782	0.454112315642994	0.43987152030948	1.55250773998318	1.02109092058928e-76	-0.182554907080567	0.833138897447873	0.0621674618566881	0.661208873981357	FALSE
C3_MELANOMA	N14_FEMGENPAIN	PGS002247	12	1720	7393	460828	-0.0125350731872673	0.98754316360016	0.966082025382189	0.430596456246611	1.53817470390264	1.3677886456234e-77	-0.295690901187518	0.744017367366078	0.313194811470081	0.877570126922565	FALSE
C3_MELANOMA	O15_PREG_ABORT	PGS002247	196	1536	71283	396938	0.152821397461561	1.16511686752856	0.0543746577571976	0.449984750323777	1.56828826941948	5.73160374548642e-76	-0.190635159061534	0.826434050129444	0.00980777388075217	0.402167721690977	FALSE
C3_MELANOMA	O15_OEDEM_PROTUR_HYPERT	PGS002247	52	1680	18202	450019	0.249447091711018	1.28331566462357	0.0860369102107944	0.434713762136238	1.54452089531076	2.84752446005232e-77	-0.205103927736031	0.814562656359496	0.135105893987946	0.768002138754674	FALSE
C3_MELANOMA	O15_PREEC_OR_FETGRO	PGS002247	23	1709	11134	457087	0.0765208766607221	1.07952472697339	0.719201573046856	0.432109657510896	1.54050403373723	1.22993730951113e-77	-0.266756234280761	0.765859739062998	0.198322100949496	0.819825128098971	FALSE
C3_MELANOMA	O15_PREG_OTHER_MAT_DISORD	PGS002247	63	1669	32831	435390	0.215847830466082	1.2409135353986	0.101188999728251	0.438710019888724	1.5507055484157	2.91572073277985e-78	-0.284726337961234	0.752220080235486	0.0244347008100657	0.52769471823582	FALSE
C3_MELANOMA	O15_MATERN_CARE_PELVIC_ABNORM	PGS002247	14	1718	9285	458936	0.17173258209233	1.18736026935579	0.552728465999817	0.428890592404741	1.53555302404296	7.94902112022596e-77	-0.0247528063166382	0.97555103227838	0.922062959114441	0.993388898507865	FALSE
C3_MELANOMA	O15_COMPLIC_LAB_DELIV	PGS002247	91	1641	52110	416111	-0.127742955667114	0.880079569538758	0.272017909251434	0.432430554992745	1.54099845692777	1.05801397373763e-74	-0.0694866837228058	0.932872555691385	0.502028389366477	0.932519467934994	FALSE
C3_MELANOMA	O15_DELIVERY	PGS002247	334	1398	134262	333959	0.0543526513716602	1.05585688588712	0.414349408023815	0.446419829023796	1.56270739875612	3.06654517347184e-68	-0.0927396406124933	0.911430768964	0.114307883248872	0.745147506356367	FALSE
C3_MELANOMA	O15_COMPLIC_PUERP	PGS002247	11	1721	9296	458925	-0.671813492519692	0.510781439042148	0.044303992418499	0.428502641158501	1.53495741987377	7.80456115460439e-77	0.0360915895686852	1.03675079770098	0.900342293378263	0.990971545683374	FALSE
C3_MELANOMA	O15_POSTPART_DEPR	PGS002247	11	1721	15928	452293	-0.728519388507147	0.482623038563181	0.0183809019149036	0.430065917262734	1.53735885869618	2.04830353104895e-77	-0.228328504508945	0.795862772378673	0.442082338597797	0.919265243926908	FALSE
C3_MELANOMA	R18_SYMPTOMS_SIGNS_INVOLVI_CIRCULATO_RESPI_SYSTEMS	PGS002247	246	1486	94883	373338	0.0593627480698521	1.0611601047114	0.45279429762951	0.425502146324424	1.53035869074659	8.86966566889413e-66	0.0252009108206194	1.02552113812158	0.704011741582398	0.969295746003127	FALSE
C3_MELANOMA	R18_SYMPTOMS_SIGNS_INVOLVI_DIGES_SYSTEM_ABDOMEN	PGS002247	258	1474	104710	363511	0.210110906206195	1.23381489009755	0.004971212291381	0.440722050601312	1.553828756547	5.27121714159104e-70	-0.0794145434151603	0.923656949164488	0.223607294333201	0.83264881138657	FALSE
C3_MELANOMA	R18_SYMPTOMS_SIGNS_INVOLVI_SKIN_SUBCU_TISSUE	PGS002247	53	1679	19854	448367	0.273186868972701	1.31414579495586	0.076559006789604	0.429073330355424	1.53583365349578	3.37146561385654e-75	-0.00794587819608095	0.992085606846778	0.953111456941038	0.995891688755064	FALSE
C3_MELANOMA	R18_SYMPTOMS_SIGNS_INVOLVI_NERVOUS_MUSCULOS_SYSTEMS	PGS002247	39	1693	17244	450977	0.0438652468443592	1.04484154970572	0.805173628094306	0.428121125060662	1.5343719206044	1.89851467450421e-75	0.0409772345453186	1.04182838757856	0.792282343212586	0.979355014262566	FALSE
C3_MELANOMA	R18_SYMPTOMS_SIGNS_INVOLVI_URINARY_SYSTEM	PGS002247	92	1640	24150	444071	0.301547561600161	1.35194941448649	0.0133766770036727	0.425218428943581	1.52992456297481	3.98785990209158e-72	0.0703700456637711	1.07290513169641	0.489226710237318	0.930013065228679	FALSE
C3_MELANOMA	R18_SYMPTOMS_SIGNS_INVOLVI_COGNITION_PERCEP_EMOTIONAL_STATE_BEHVI	PGS002247	81	1651	32913	435308	-0.206428251245619	0.813484625871763	0.131475100538309	0.418199349856808	1.51922350120442	3.35720756383496e-70	0.228830012468129	1.25712832470481	0.0334416516640262	0.569569886004782	FALSE
C3_MELANOMA	R18_SYMPTOMS_SIGNS_INVOLVI_SPEECH_VOICE	PGS002247	25	1707	8455	459766	0.32585964718106	1.38522093556531	0.108908049926199	0.434415921877404	1.54406094330704	2.24951562046142e-78	-0.401032036709451	0.66962860799714	0.0463111917951675	0.624787043653036	FALSE
C3_MELANOMA	R18_ABNORMAL_FINDI_EXAMI_BLOOD_WO_DIAGNOSIS	PGS002247	36	1696	11356	456865	0.0948628474203177	1.09950804441963	0.627576416320168	0.425712652740881	1.53068087498021	1.13695283486032e-74	0.151697386825646	1.16380799950596	0.335071514132678	0.88557839027522	FALSE
C3_MELANOMA	R18_ABNORMAL_FINDI_EXAMI_OTHER_BODY_FLUIDS_SUBST_TISSU_WO_DIAGNOSIS	PGS002247	34	1698	20398	447823	-0.042290708426362	0.958591069561271	0.830394179284251	0.426676859720275	1.53215747992509	3.88201761763729e-75	0.118324194736368	1.1256089687246	0.474112863198289	0.926957788959217	FALSE
C3_MELANOMA	R18_ABNORMAL_FINDI_DIAGNOST_IMAGI_FUNCTION_STUDI_WO_DIAGNOSIS	PGS002247	36	1696	15307	452914	-0.0668219593679835	0.935361718904488	0.721954786209698	0.427922341821679	1.53406694349739	1.92211303138003e-75	0.050178380106805	1.05145863895291	0.751471615992702	0.974717310755582	FALSE
C3_MELANOMA	ST19_INTRACRATRAUMA	PGS002247	60	1672	23009	445212	0.0847194045418899	1.08841162048973	0.542089435452039	0.431390952308633	1.53939726324257	8.05350878177439e-76	-0.0716681979242499	0.930839699121942	0.582049546374002	0.948570812936578	FALSE
C3_MELANOMA	ST19_INJURI_HEAD	PGS002247	83	1649	38254	429967	0.125147519948165	1.13331562739836	0.310938633228414	0.428695986558069	1.53525422552152	9.20537227738509e-74	0.00809192167462121	1.00812474976051	0.940495549963752	0.994984496351227	FALSE
C3_MELANOMA	ST19_INJURI_NECK	PGS002247	16	1716	6327	461894	0.475844025668871	1.60937197566358	0.0667199946463744	0.430641701749494	1.5382443009651	2.19778290357588e-77	-0.192529947437352	0.824869615102586	0.446832104705669	0.920520990093922	FALSE
C3_MELANOMA	ST19_INJURI_THORAX	PGS002247	29	1703	10940	457281	0.00614419791137534	1.00616311221326	0.978167792872429	0.424893809181108	1.52942799982805	9.36323962898942e-75	0.257985810596202	1.29432045285839	0.154862479918073	0.78782825023154	FALSE
C3_MELANOMA	ST19_INJURI_ABDOMEN_LOWER_BACK_LUMBAR_SPINE_PELVIS	PGS002247	16	1716	9427	458794	-0.304920597853951	0.73718190589319	0.295249661187437	0.427148261685524	1.53287991223682	4.55198001717134e-76	0.189003053564684	1.20804464131972	0.417865250812237	0.913639224980967	FALSE
C3_MELANOMA	ST19_INJURI_SHOUL_UPPER_ARM	PGS002247	70	1662	26705	441516	0.0709199967150885	1.07349533927932	0.615530971978415	0.422907219341805	1.52639266967991	3.02665276401324e-72	0.148141196306645	1.15967662686025	0.198437484963606	0.819825128098971	FALSE
C3_MELANOMA	ST19_INJURI_ELBOW_FOREA	PGS002247	54	1678	22027	446194	0.200812761905272	1.2223958713206	0.181694338658673	0.430238360944666	1.53762398937763	1.58613221147913e-75	-0.0423073110440158	0.958575154572372	0.749881764981458	0.97439466840521	FALSE
C3_MELANOMA	ST19_INJURI_WRIST_HAND	PGS002247	75	1657	36588	431633	0.152231181485411	1.16442939983643	0.231835456773554	0.431375620615892	1.53937366185765	5.0126329007645e-75	-0.0547237357755454	0.94674666406095	0.630964218857855	0.957130703770438	FALSE
C3_MELANOMA	ST19_INJURI_HIP_THIGH	PGS002247	25	1707	9773	458448	-0.0169930221256929	0.983150544911902	0.93824184076585	0.429522788119145	1.536524101007	1.45580470465884e-76	-0.0363855332711408	0.964268464236181	0.852084415603825	0.986359080600144	FALSE
C3_MELANOMA	ST19_INJURI_KNEE_LOWER_LEG	PGS002247	124	1608	49408	418813	0.224239623615027	1.25137084150948	0.0308504970614573	0.426719787870765	1.53222325402373	2.63500707558418e-71	0.0338755268903544	1.03445583677929	0.70509145603577	0.969422627271753	FALSE
C3_MELANOMA	ST19_INJURI_ANKLE_FOOT	PGS002247	28	1704	23582	444639	-0.224248193333866	0.799116774298198	0.259983227890742	0.431626292358244	1.53975958770393	3.35591667066859e-77	-0.162026883339475	0.850418342147938	0.383933577490719	0.903361804152723	FALSE
C3_MELANOMA	ST19_EFFEC_FOREI_BODY_ENTERING_NATURAL_ORIFI	PGS002247	13	1719	7168	461053	-0.0324179893783135	0.968101841209647	0.910516109439521	0.430163654760634	1.53750912364755	2.80460983841787e-77	-0.1521449654743	0.858863766122966	0.567861704520805	0.946398565672164	FALSE
C3_MELANOMA	ST19_OTHER_UNSPE_EFFEC_EXTER_CAUSES	PGS002247	15	1717	8218	460003	0.230320632760313	1.25900362302712	0.381029342543083	0.433885717219647	1.54324249199556	1.35780549155459e-78	-0.611976045965779	0.542278242909994	0.0216026061607644	0.508971019016953	FALSE
C3_MELANOMA	ST19_COMPLICATIO_SURGI_MEDICAL_CARE_NOT_ELSEW_CLASSIFIED	PGS002247	94	1638	31062	437159	0.330493438016214	1.39165465438277	0.00403335623570269	0.434200917508042	1.54372899914367	3.3836529924112e-75	-0.102217685320571	0.902832996785769	0.319967767418236	0.879907611432282	FALSE
C3_MELANOMA	ST19_SEQUEL_INJURI_POISO_OTHER_CONSE_EXTER_CAUSES	PGS002247	21	1711	6864	461357	0.470637599055323	1.60101467329747	0.035541586376022	0.432002466080272	1.54033891375585	1.31391619255211e-77	-0.250211304079048	0.778636236674451	0.239541472136247	0.84249908799509	FALSE
C3_MELANOMA	VWXY20_ACCIDENTS	PGS002247	279	1453	123223	344998	0.157917753191999	1.17106987398761	0.0375880747221044	0.423058625465684	1.5266237923738	1.46944432598156e-63	0.0366455043068017	1.03732522832569	0.559195952671416	0.944711664004478	FALSE
C3_MELANOMA	VWXY20_COMPLICATIO_MEDICAL_SURGI_CARE	PGS002247	56	1676	19781	448440	0.249165521139892	1.28295437156608	0.0939300719834435	0.429899530832446	1.53710308432289	2.6415181372425e-75	-0.0319495687355147	0.968555426322422	0.80563521549278	0.980966501837435	FALSE
C3_MELANOMA	VWXY20_SEQUEL_EXTER_CAUSES_MORBIDI_MORTA	PGS002247	12	1720	4756	463465	0.0614580703648477	1.06338590821086	0.851574611810706	0.434993093872863	1.54495238927687	3.71765947252888e-79	-0.959732409571866	0.382995358156075	0.00155878207490791	0.174983247995428	FALSE
C3_MELANOMA	Z21_PERSONS_ENCOUNTERI_HEALTH_SERVI_EXAM_INVES	PGS002247	416	1316	174820	293401	0.252806088886481	1.28763356616596	0.000180598183130831	0.426965744875376	1.53260016141529	8.23451208763529e-59	0.00772951662562284	1.00775946645543	0.886128922013453	0.989376234795609	FALSE
C3_MELANOMA	Z21_PERSONS_W_POTEN_HEALTH_HAZARDS_RELATED_FAMILY_PERSONAL_HISTORY_CERTA_CONDI_INFLUENCI_HEALTH_STATUS	PGS002247	107	1625	35628	432593	0.102252633503874	1.10766326923615	0.343652801275138	0.437616814106534	1.54901123442936	6.60643498104364e-76	-0.143997077085011	0.865890278979182	0.140280723544515	0.773247079359438	FALSE
C3_MELANOMA	Z21_PERSONS_ENCOUNTERI_HEALTH_SERVI_CIRCUMSTANC_RELATED_REPRODUCTION	PGS002247	113	1619	81756	386465	0.298605769671118	1.34797810485781	0.00718587532502103	0.433036858501794	1.54193305299545	6.98345199387838e-74	-0.0604170124061969	0.941371887964765	0.518860919828879	0.935508776897982	FALSE
C3_MELANOMA	Z21_PERSONS_ENCOUNTERI_HEALTH_SERVI_SPECIFIC_PROCED_HEALTH_CARE	PGS002247	117	1615	39080	429141	0.289655222135148	1.33596679683225	0.00593466858940374	0.433420521673717	1.54252474942026	5.54654123659235e-74	-0.0680849063873216	0.934181152263076	0.465948203237213	0.925170285120911	FALSE
C3_MELANOMA	Z21_PERSONS_ENCOUNTERI_HEALTH_SERVI_OTH_CIRCUMSTANC1	PGS002247	99	1633	55178	413043	0.0610239467489532	1.06292436746542	0.599026489852424	0.428026294500767	1.53422642215504	8.17083544319917e-73	0.0166159480075078	1.01675476064034	0.867166466049528	0.987807596380665	FALSE
C3_MELANOMA	ALCOHOL_RELATED	PGS002247	45	1687	22032	446189	-0.240767732551589	0.786024173016761	0.137005326822888	0.429777764992163	1.53691592906902	8.43321551150062e-76	-0.0359243879817567	0.964713234640171	0.806123437183368	0.9809755339717	FALSE
C3_MELANOMA	AUD_SWEDISH	PGS002247	42	1690	20160	448061	-0.274117087627477	0.760243054993783	0.10507354240968	0.428915734738614	1.53559163191511	1.24961118430666e-75	-0.00268017035591122	0.997323418094055	0.985869798052855	0.999037915247756	FALSE
C3_MELANOMA	OFFICIAL_TILASTOKESKUS	PGS002247	40	1692	20432	447789	-0.304345594689091	0.737605909712243	0.0780175480362234	0.429106740675902	1.53588496704754	8.82261106373309e-76	-0.0116128003842218	0.988454367926678	0.940263005358632	0.994957998426721	FALSE
C3_MELANOMA	T2D_WIDE	PGS002247	100	1632	27553	440668	0.0285701415182717	1.02898218267594	0.80344125445849	0.426400409691999	1.53173397348832	2.75531667032356e-72	0.0468085937259392	1.0479214111496	0.6383065067687	0.958608153671879	FALSE
C3_MELANOMA	C_STROKE	PGS002247	82	1650	25447	442774	-0.212649517440907	0.808439431489558	0.10008530196392	0.42311946836616	1.52671667941899	8.52463468174223e-72	0.120053052941021	1.12755667019011	0.261496965588119	0.854916757262798	FALSE
C3_MELANOMA	DIALYSIS	PGS002247	12	1720	2564	465657	0.757900461648841	2.13379153709631	0.0191992770615037	0.428460232708458	1.53489232608899	1.0020729063367e-76	0.0740918741160109	1.07690574071431	0.785583606217694	0.978666995690902	FALSE
C3_MELANOMA	T2D_INCLAVO	PGS002247	172	1560	50655	417566	-0.00265493073282944	0.997348590478888	0.976474773167484	0.426992069194693	1.53264050660235	2.12406076964522e-69	0.0205912035421611	1.02080466499905	0.790449392401153	0.979042647836198	FALSE
C3_MELANOMA	KRA_PSY_ANYMENTAL	PGS002247	181	1551	89129	379092	-0.0859689449230005	0.917622727622132	0.31871152412705	0.428186953941516	1.53447292991537	2.72867173580711e-69	0.00686828073762389	1.00689192147051	0.927313197019402	0.99390770428747	FALSE
C3_MELANOMA	KRA_PSY_ANYMENTAL_SUICID_PREG_NERV	PGS002247	12	1720	10398	457823	-0.349285527711832	0.705191749734756	0.229139204123284	0.43150269753608	1.53956929315146	7.12045820742146e-78	-0.402984866702763	0.668322213165734	0.170022501184191	0.801448393063829	FALSE
C3_MELANOMA	KRA_PSY_SUBSTANCE	PGS002247	40	1692	20676	447545	-0.281397774719906	0.754728064019699	0.110782659374906	0.42766685415464	1.53367505837595	2.82180637769921e-75	0.0529370645281002	1.05436328618024	0.732208541152072	0.972244426646327	FALSE
C3_MELANOMA	SLEEP	PGS002247	116	1616	36984	431237	0.334741777630678	1.3975794523465	0.00173802536296804	0.429099948538186	1.53587453514076	1.54046317370823e-72	-0.00306543735772471	0.996939256298111	0.973821266921329	0.997734318419708	FALSE
C3_MELANOMA	HYPOTHYROIDISM	PGS002247	112	1620	44685	423536	-0.0386590958654911	0.962078629831064	0.726966199491248	0.425781440350223	1.53078617047974	1.69970163118769e-71	0.0497745189635966	1.05103408140187	0.595247002125576	0.951161634636373	FALSE
C3_MELANOMA	I9_CVD_HARD	PGS002247	171	1561	39063	429158	0.020777567845511	1.02099492427752	0.818478792002914	0.429787846999331	1.53693142434454	2.07923478762628e-70	-0.0081600784919053	0.991873124574004	0.916686085288418	0.992850664644223	FALSE
C3_MELANOMA	FG_HYPERTENSION	PGS002247	431	1301	96715	371506	0.0206626206346437	1.02087757050354	0.751531033064188	0.402456716481555	1.49549419357353	9.48766928067795e-52	0.107312056431065	1.11328160696476	0.0440624775416036	0.616939253196737	FALSE
C3_MELANOMA	FG_PULMHEART	PGS002247	23	1709	5754	462467	0.199750826106985	1.22109845439383	0.411890869932792	0.426854394153048	1.53242951478127	1.15171955942464e-75	0.15711626324752	1.17013164929838	0.426839352756607	0.916295755374635	FALSE
C3_MELANOMA	FG_DISVEINLYMPH	PGS002247	182	1550	41079	427142	0.0787726326700613	1.0819582921338	0.359233420032762	0.43306748959073	1.54198028480731	4.60845182817636e-71	-0.0391694457538071	0.961587758378529	0.607364855781359	0.953120930245676	FALSE
C3_MELANOMA	I9_HEARTFAIL_AND_CHD	PGS002247	32	1700	7203	461018	-0.145955920074063	0.864195796031756	0.466838715350989	0.428067253110187	1.53428926322276	9.91714630869395e-76	0.0531919498370944	1.0546320621443	0.75696244953761	0.975297556908566	FALSE
C3_MELANOMA	ASTHMA_NOS	PGS002247	14	1718	4371	463850	0.214322694242393	1.23902241568945	0.445889294478759	0.429703078715691	1.53680114682741	3.78150413588858e-77	-0.0898424377339307	0.914075197684974	0.74339592953029	0.973675080548744	FALSE
C3_MELANOMA	ASTHMA_OBESITY	PGS002247	35	1697	9179	459042	0.560137493648578	1.75091322319419	0.00141623702926708	0.43349614209861	1.54264140020775	1.37999928480505e-77	-0.235854190739327	0.789895839664874	0.163413218403429	0.794982885723914	FALSE
C3_MELANOMA	BRONCHITIS	PGS002247	97	1635	51746	416475	-0.0663039005471014	0.93584641683386	0.573550815425169	0.424711023850671	1.52914846837362	9.75167385091846e-72	0.076230427101336	1.07921122502255	0.443740468757101	0.919892099923567	FALSE
C3_MELANOMA	ASTHMA_PNEUMONIA	PGS002247	19	1713	9479	458742	-0.227597827368115	0.796444503616665	0.364529624126871	0.429314120081765	1.53620351098807	9.97241900291996e-77	-0.0231510464199773	0.977114882921296	0.916744688422989	0.992850664644223	FALSE
C3_MELANOMA	PULM_ANXIETY	PGS002247	32	1700	23545	444676	-0.0185148558593079	0.981655491147602	0.920927142744541	0.431269627761125	1.5392105078954	7.22465513313933e-77	-0.125735524106584	0.881848043493763	0.467711917226483	0.925374913300585	FALSE
C3_MELANOMA	COPD_EXCL	PGS002247	332	1400	146133	322088	0.0901059318064083	1.09429019770299	0.190064247642227	0.434278587279952	1.54384890487939	8.89569388700132e-65	-0.0274895767564231	0.972884823116089	0.641143251549544	0.959030132278825	FALSE
C3_MELANOMA	PNEUMONIA	PGS002247	113	1619	38613	429608	0.194836157443299	1.21511188314176	0.0631524439159283	0.433954582515231	1.54334877150537	3.27347132827998e-74	-0.0768958126148348	0.925986324674741	0.411453150722016	0.91224369911705	FALSE
C3_MELANOMA	ACUTE_RESPIRATORY_INFECTIONS	PGS002247	139	1593	79494	388727	-0.155495775691188	0.855990692890319	0.120341359984521	0.421967301063574	1.52495865934176	5.95747485896457e-69	0.0860022631091755	1.08980879465862	0.303382929123813	0.87495553137748	FALSE
C3_MELANOMA	CARDIAC_ARRHYTM	PGS002247	179	1553	48811	419410	0.0931335284708797	1.09760828743967	0.30569072635897	0.423864573583009	1.5278546678894	4.74417309467368e-68	0.0497478457909822	1.05100604736227	0.51192922817351	0.934176802334388	FALSE
C3_MELANOMA	ILD_FOR_EXCL	PGS002247	24	1708	6278	461943	0.261493870436417	1.29886898004752	0.209154111045239	0.432422693043648	1.54098634172397	1.12013467871956e-77	-0.253694779855952	0.775928594945177	0.21373743043976	0.828036434641605	FALSE
C3_MELANOMA	PULM_PNEUMONIA_SEPSIS	PGS002247	115	1617	38843	429378	0.211985189538803	1.23612957729379	0.0413553525196274	0.434342643874705	1.54394780175051	2.92073147328305e-74	-0.0816243411090414	0.921618107711531	0.3797143560096	0.901750068549917	FALSE
C3_MELANOMA	ILD_DIFF_DG	PGS002247	333	1399	146695	321526	0.0761638169382183	1.07913934098094	0.267776479417167	0.432930080819806	1.54176841774811	2.50756136980717e-64	-0.0203273824885024	0.97987782594863	0.729950069377247	0.971861644061172	FALSE
C3_MELANOMA	IBD_BACT_INTEST_INFECTIONS	PGS002247	13	1719	3842	464379	0.352785736063325	1.42302620756916	0.230615834768586	0.43412863392554	1.54361741691403	8.44671544963472e-79	-0.771461181975699	0.462337015999309	0.00855616258614832	0.38332035719259	FALSE
C3_MELANOMA	THYROTOXICOSIS	PGS002247	16	1716	7169	461052	-0.378600795710752	0.684818940764285	0.233877929490016	0.425604227456779	1.53051491946852	1.49610579874941e-75	0.371639639592091	1.45011032477831	0.120978957288069	0.753903339084628	FALSE
C3_MELANOMA	RHEUMA_SEROPOS	PGS002247	24	1708	8395	459826	0.015515454828535	1.01563644442412	0.942593928840422	0.430511322225087	1.53804375847832	5.26496997025598e-77	-0.117353507249793	0.889270773926334	0.565940993839404	0.946096241204845	FALSE
C3_MELANOMA	GOUT	PGS002247	37	1695	5840	462381	0.590321877549282	1.80456917222922	0.00116620020886172	0.429341129151297	1.53624500297584	5.30139056619033e-76	-0.0224982119375442	0.977752985475178	0.889982209162193	0.990080413080909	FALSE
C3_MELANOMA	RHEU_ARTHRITIS_OTH	PGS002247	24	1708	9866	458355	0.175727717469479	1.19211342279691	0.396201393185274	0.433569186065156	1.54275408497	4.36572230752764e-78	-0.340626626820251	0.711324448101608	0.0927811687665198	0.713740400176409	FALSE
C3_MELANOMA	COX_ARTHROSIS	PGS002247	64	1668	17179	451042	0.141283311446671	1.15175090598163	0.290884236502586	0.435017277097449	1.54498975165925	6.68318122909577e-77	-0.168581484380998	0.844862417522922	0.17930592226182	0.808278338106977	FALSE
C3_MELANOMA	KNEE_ARTHROSIS	PGS002247	134	1598	38044	430177	0.00587042554216266	1.00588769025739	0.95476783449197	0.422138482657409	1.52521972653991	2.54239857407627e-69	0.0881928938179785	1.09219878010291	0.304579460643171	0.875004472245508	FALSE
C3_MELANOMA	OTHER_SYSTCON_FG	PGS002247	21	1711	7233	460988	0.0909488429897387	1.09521297600388	0.713289427354446	0.428073338953896	1.53429860069583	3.54719623338448e-76	0.0720901999431279	1.07475228228658	0.727838441499678	0.971428423892343	FALSE
C3_MELANOMA	SPONDYLOPATHY_FG	PGS002247	13	1719	4826	463395	0.280393761640209	1.32365091269048	0.314803155596826	0.432121522015709	1.54052231116318	4.78906963171521e-78	-0.442599163663103	0.642364638579081	0.114124945139026	0.745147506356367	FALSE
C3_MELANOMA	PAIN	PGS002247	428	1304	163005	305216	0.182885732925536	1.20067720237064	0.00386624786222257	0.435879921840248	1.54632310396819	5.74203347804526e-61	-0.0264056108342306	0.973939968878275	0.623290612234621	0.955710537094559	FALSE
C3_MELANOMA	BLEEDING	PGS002247	75	1657	23465	444756	0.0209971310942042	1.02121912185187	0.874952113254972	0.424915445539569	1.52946109143848	9.63736521716388e-73	0.0942935578696858	1.0988822841154	0.400499650188216	0.908204576045836	FALSE
C3_MELANOMA	MYELOPROF	PGS002247	12	1720	1564	466657	0.847191873158759	2.33308604290534	0.0136545776305329	0.427729613760017	1.53377131423785	1.80550650925771e-76	0.161584720171597	1.17537203166059	0.564467837284174	0.94568598870795	FALSE
C3_MELANOMA	MYELOPROF_NONCML	PGS002247	11	1721	1365	466856	0.814077905078916	2.25709345808353	0.0291901137247273	0.427325625554645	1.53315181386101	2.30136000634423e-76	0.234618159834293	1.26442586796036	0.421248254117605	0.914482373761722	FALSE
C3_MELANOMA	AB1_SEPSIS_IMPLICIT	PGS002247	81	1651	24425	443796	-0.0108557491048552	0.989202961896771	0.932491328370467	0.425313245283746	1.53006963169994	8.96576460210448e-73	0.082261855901414	1.08574008005637	0.457823923684308	0.923137207965183	FALSE
C3_MELANOMA	AB1_SEPSIS_BACT_IMPL	PGS002247	18	1714	7836	460385	-0.256811994074425	0.77351362524097	0.30753338779117	0.429859213436311	1.5370411135782	5.25451163018098e-77	-0.0861689806678346	0.917439188634127	0.710957157221169	0.969553111120319	FALSE
C3_MELANOMA	AB1_SEPSIS_BACT	PGS002247	27	1705	9570	458651	-0.0308430921491348	0.969627703339568	0.882749887771908	0.429642435573862	1.53670795320331	1.53889999696255e-76	-0.0429387414390654	0.95797007213766	0.820656758615929	0.982783532415026	FALSE
C3_MELANOMA	IBD_TUBERCULOSIS	PGS002247	11	1721	2224	465997	-0.255391487300445	0.774613187368221	0.470474201479448	0.427598754539454	1.53357061925083	1.68975161723171e-76	0.229048197761546	1.25740264154206	0.442300894972285	0.919267101033375	FALSE
C3_MELANOMA	AB1_TUBERCULOSIS	PGS002247	11	1721	2320	465901	-0.310272478161715	0.733247135170615	0.381623319604912	0.427550093373332	1.53349599573181	1.71730328033834e-76	0.237207706364872	1.26770440070437	0.429837834363302	0.916991389699753	FALSE
C3_MELANOMA	AB1_OTHER_BACTERIAL	PGS002247	105	1627	29020	439201	0.312542950273495	1.36689664849793	0.00561570029957556	0.427119989515821	1.53283657500843	2.83648362145047e-72	0.0276451024072553	1.02803077402538	0.775607594471058	0.977687288926379	FALSE
C3_MELANOMA	AB1_SEXUAL_TRANSMISSION	PGS002247	23	1709	11737	456484	0.258234982988854	1.29464300196598	0.254058575327823	0.429422024377565	1.53636928288972	1.28722782645919e-76	-0.0312697553132451	0.969214087159321	0.878545246569017	0.988718706777908	FALSE
C3_MELANOMA	CD2_BENIGN_COLORECANI	PGS002247	52	1680	14682	453539	0.0208607027659154	1.02107980813764	0.902482756955732	0.422331035784111	1.52551344064404	7.81704952569215e-73	0.217341735660661	1.24276872797104	0.103653443886361	0.731285450310794	FALSE
C3_MELANOMA	CD2_BENIGN_OTHERDIGESTIVE	PGS002247	17	1715	3640	464581	0.298147661741822	1.34736072682314	0.339195235118896	0.425528531808819	1.53039907053466	1.8717809540979e-75	0.358757484658309	1.43154958673372	0.128063501104754	0.759731931429436	FALSE
C3_MELANOMA	C3_DIGESTIVE_ORGANS	PGS002247	37	1695	8268	459953	0.400443880388926	1.49248703635698	0.0370878131260818	0.425810896385273	1.53083126203493	1.00545678962137e-74	0.155966913163717	1.16878753096842	0.325300069724152	0.88209713816447	FALSE
C3_MELANOMA	D3_NUTRIANAEMIA	PGS002247	28	1704	11852	456369	-0.379939128785365	0.68390303795396	0.0971704335578954	0.424907147052123	1.52944839927748	8.37932422092451e-75	0.255173525032145	1.29068556769676	0.165586711721425	0.796652807749953	FALSE
C3_MELANOMA	D3_APLASTICANDOTHANAEMIA	PGS002247	23	1709	8782	459439	0.0406003430864462	1.04143580534277	0.849407755332899	0.432188164073776	1.54062497816142	1.17117820510204e-77	-0.258317202008514	0.772350202211577	0.21863975267708	0.829768920703793	FALSE
C3_MELANOMA	D3_BLOODOTHER	PGS002247	26	1706	5032	463189	0.784424360235222	2.1911452672871	0.000389716566829255	0.427833541468376	1.53393072385908	6.60270816208699e-76	0.0947537455036588	1.09938809252821	0.619959495445042	0.955181813985619	FALSE
C3_MELANOMA	D3_IMMUNEMECHANISM	PGS002247	15	1717	5625	462596	0.0502901552616918	1.05157617247368	0.848135984100928	0.431174940786521	1.53906477160891	1.33357083628351e-77	-0.261812628947674	0.76965522130667	0.306120676167606	0.875369967378553	FALSE
C3_MELANOMA	E4_DIABETES	PGS002247	200	1532	61110	407111	-0.058504671710818	0.94317383415397	0.483193221789401	0.426080159481037	1.53124351389926	6.31513851290268e-68	0.0248503398375289	1.02516168317892	0.731857914340867	0.972124435730214	FALSE
C3_MELANOMA	E4_ENDOGLAND	PGS002247	44	1688	13272	454949	0.357240278591937	1.42937927783565	0.0344182471462317	0.428760168763801	1.53535276468627	1.89869357042175e-75	0.00128306299222093	1.0012838864697	0.993020472051725	0.999437343992345	FALSE
C3_MELANOMA	E4_NUTRIDEF	PGS002247	43	1689	19141	449080	0.241855455798369	1.27361008655762	0.144885622153771	0.430176691438904	1.53752916778998	5.17228406439312e-76	-0.0455117511360256	0.955508374197103	0.760875567746219	0.976039244262487	FALSE
C3_MELANOMA	E4_OBESITY_HYPER	PGS002247	45	1687	18945	449276	0.208799186091142	1.23219753128091	0.194311602632282	0.430791725510909	1.5384750914727	3.73501220591494e-76	-0.0680550925990645	0.934209004157326	0.64301041825983	0.959343324455668	FALSE
C3_MELANOMA	E4_LIPOPROT	PGS002247	96	1636	26774	441447	0.138828877139406	1.14892747542439	0.236762013930376	0.428217994423669	1.53452056143421	5.05679370123809e-73	0.0146533064351089	1.01476119244801	0.88455301825701	0.989095995585984	FALSE
C3_MELANOMA	F5_DEPRESSIO	PGS002247	64	1668	41934	426287	-0.131324822001642	0.876932881030011	0.337129501440666	0.430916904690053	1.53866768857611	2.53602905405398e-75	-0.0537394063931056	0.94767903342411	0.661062031588253	0.962212475692417	FALSE
C3_MELANOMA	F5_MOOD	PGS002247	86	1646	47165	421056	-0.0190232084216611	0.981156590882687	0.870256261038308	0.435413847315879	1.54560257008727	5.48600763711802e-76	-0.132624277406975	0.875794085924615	0.218146696886937	0.829715866266463	FALSE
C3_MELANOMA	F5_ORGANIC	PGS002247	20	1712	6952	461269	-0.256138213845182	0.774034979047927	0.312132716408875	0.427743166069793	1.53379210052267	3.61995943261916e-76	0.106721618734399	1.11262447755308	0.626041816256643	0.956242305326593	FALSE
C3_MELANOMA	F5_SUBSTANCE	PGS002247	40	1692	21350	446871	-0.310601742140303	0.733005743044647	0.078328849272486	0.427634472583881	1.5336253963726	2.91051485985796e-75	0.0533656199964739	1.05481523616809	0.729902431078385	0.971861644061172	FALSE
C3_MELANOMA	F5_PERSOBEH	PGS002247	16	1716	10929	457292	-0.146250152231734	0.863941559242193	0.572950171690123	0.430231298575531	1.53761313014777	3.07599787850961e-77	-0.150841766256117	0.859983766344699	0.545927016995533	0.941565172759965	FALSE
C3_MELANOMA	G6_XTRAPYR	PGS002247	26	1706	7992	460229	-0.038247619457642	0.962474583947038	0.874085181656655	0.424973599637358	1.52955003845465	7.10678281707504e-75	0.266091088983867	1.30485391109063	0.154882811260383	0.78782825023154	FALSE
C3_MELANOMA	G6_MIGRAINE_NO_AURA_TRIPTAN	PGS002247	11	1721	4793	463428	0.546953694906492	1.72798103448264	0.108933550199068	0.428526684318821	1.53499432554477	8.4751381335221e-77	0.0691634782639438	1.07161137999767	0.812724880565367	0.981767227189232	FALSE
C3_MELANOMA	G6_HEADACHE	PGS002247	38	1694	14758	453463	0.20303102759338	1.22511047988761	0.269238835091592	0.427193486280588	1.53294923767773	3.50368753285396e-75	0.090155571605191	1.09434451939646	0.569540540622828	0.946777296243127	FALSE
C3_MELANOMA	G6_OTHNEU	PGS002247	56	1676	20034	448187	-0.198297656006351	0.820125701462024	0.200979503137421	0.424779622008476	1.52925336873951	1.53562878240519e-73	0.128297530262392	1.13689121192142	0.322687064775734	0.881107895874798	FALSE
C3_MELANOMA	H7_LIDLACRIMALORBIT	PGS002247	74	1658	25982	442239	0.0762731599329883	1.07925734375953	0.564762438101451	0.428337974798526	1.53470468483178	4.58714047277778e-74	0.0151861858996994	1.01530208195059	0.89514812025969	0.990606781574275	FALSE
C3_MELANOMA	H7_CONJUNCTIVA	PGS002247	70	1662	33473	434748	0.0479920568286946	1.04916232161532	0.723781665909132	0.427815388947745	1.53390287940269	5.37265151253192e-74	0.0287376148038804	1.0291545241338	0.806126021555596	0.9809755339717	FALSE
C3_MELANOMA	H7_IRIDOCYCLITIS	PGS002247	17	1715	6617	461604	0.139620715220244	1.14983760023975	0.57329102685013	0.431021096569923	1.53882801360722	1.73571334913146e-77	-0.220186982395341	0.802368755103453	0.369424733369482	0.897091672549245	FALSE
C3_MELANOMA	H7_MACULADEGEN	PGS002247	37	1695	8996	459225	0.236761058343818	1.26713830947369	0.171150602978195	0.434221410726627	1.54376063544365	1.02992549075398e-77	-0.251697314339045	0.777480034514846	0.121201156018381	0.753903339084628	FALSE
C3_MELANOMA	H7_GLAUCOMA	PGS002247	46	1686	13819	454402	-0.0666181514418727	0.935552372464275	0.677107795241596	0.430074889469627	1.53737265225981	5.84441610798943e-76	-0.0476048334463842	0.953510508100151	0.748158591095981	0.974220888537908	FALSE
C3_MELANOMA	H7_VITREOUS	PGS002247	42	1690	11359	456862	0.391835240722631	1.47969389802022	0.0135661739959021	0.438641151858723	1.55059875805673	3.87413164176219e-79	-0.415280707840069	0.660154944025022	0.00784242421409944	0.369922774184256	FALSE
C3_MELANOMA	H7_OCUMUSCLE	PGS002247	40	1692	15656	452565	0.302504754189685	1.35324410998507	0.0720345013609686	0.431837238435446	1.5400844282095	9.41047906950014e-77	-0.128398272309951	0.879503027679188	0.412402284537642	0.912529878281532	FALSE
C3_MELANOMA	H7_STRABISMUS	PGS002247	23	1709	9073	459148	0.222887783090359	1.24968033060257	0.295143653945119	0.432678784882692	1.54138102628575	7.82578298481444e-78	-0.300472495023736	0.740468270440337	0.155127682449976	0.788238630918164	FALSE
C3_MELANOMA	H7_VISUALDISTBLIND	PGS002247	27	1705	13511	454710	-0.317784000075137	0.727759967536951	0.189239631589224	0.423448602380725	1.52721925651186	2.6830927797435e-74	0.34877148949571	1.4173252796205	0.0540323191469291	0.647333415010189	FALSE
C3_MELANOMA	H8_EXTERNAL	PGS002247	27	1705	8139	460082	0.19586867717751	1.21636715807693	0.398321676220008	0.425428225759307	1.53024556994837	5.99546173908468e-75	0.209495028794889	1.23305524532505	0.242079605355711	0.844440897704346	FALSE
C3_MELANOMA	H8_MIDDLEMASTOID	PGS002247	53	1679	28655	439566	0.170388761650359	1.18576574197304	0.248744401871665	0.43219157464954	1.54063023258859	2.70427213965758e-76	-0.107165099871834	0.898377338762173	0.428795471372074	0.916836732354826	FALSE
C3_MELANOMA	H8_INNER	PGS002247	64	1668	15284	452937	0.389183311924087	1.47577505370376	0.00439169549274373	0.431997686303523	1.54033155129732	1.00612192728419e-75	-0.0857458001500202	0.917827513184933	0.485621623377201	0.929670273293354	FALSE
C3_MELANOMA	H8_OTHEREAR	PGS002247	113	1619	34323	433898	0.100081551278514	1.10526104985212	0.360652820162723	0.429371292672497	1.53629134223343	1.05924690800424e-72	-0.00755077004375528	0.992477665405514	0.935864163640058	0.994821857275149	FALSE
C3_MELANOMA	I9_ISCHHEART	PGS002247	207	1525	44689	423532	0.0296610206092522	1.03010529029995	0.718740096385982	0.436584343002598	1.54741275042641	3.15636001913221e-71	-0.0660103141332275	0.936121208962959	0.361685570341427	0.894325150924719	FALSE
C3_MELANOMA	I9_CEREBVASC	PGS002247	79	1653	21008	447213	-0.0679622198650121	0.934295770730781	0.611879685189963	0.421108029106764	1.52364886794459	2.84042404150527e-71	0.171399049676542	1.18696431225267	0.115289632951135	0.746023542238025	FALSE
C3_MELANOMA	I9_HYPERTENSION	PGS002247	431	1301	96715	371506	0.0206626206346437	1.02087757050354	0.751531033064188	0.402456716481555	1.49549419357353	9.48766928067795e-52	0.107312056431065	1.11328160696476	0.0440624775416036	0.616939253196737	FALSE
C3_MELANOMA	I9_PULMHEART	PGS002247	26	1706	6250	461971	0.260076894217312	1.29702981692399	0.250870454871137	0.427002837890492	1.53265701123061	1.33837046817002e-75	0.132762482954205	1.14197872670282	0.479742851271276	0.927889922027972	FALSE
C3_MELANOMA	I9_OTHHEART	PGS002247	248	1484	68189	400032	0.0559652349558644	1.05756091694556	0.482090647322125	0.425328291976854	1.53009265436133	1.5578985290669e-65	0.0252435724216982	1.02556488942851	0.701240647894086	0.968714495204942	FALSE
C3_MELANOMA	I9_DOAAC	PGS002247	58	1674	17229	450992	-0.146337851519197	0.863865795505299	0.355760931446632	0.42150182159581	1.52424898757828	3.38821134320889e-72	0.212571648018161	1.23685472858076	0.0847846600655216	0.703578507056545	FALSE
C3_MELANOMA	FG_DOAAC	PGS002247	42	1690	12745	455476	-0.267571719394939	0.765235446431515	0.161550378746791	0.422197965484948	1.52531045362019	3.67697831161165e-73	0.27231110966033	1.31299542333596	0.0622147420782857	0.661208873981357	FALSE
C3_MELANOMA	J10_INFLUPNEU	PGS002247	124	1608	43125	425096	0.173713640374471	1.18971483074289	0.0872394802853256	0.431724703038374	1.53991112394846	6.06683002635382e-73	-0.0387945903216499	0.961948282341214	0.664147040180359	0.962680917992407	FALSE
C3_MELANOMA	J10_PNEUMOPROBBAC	PGS002247	111	1621	37217	431004	0.209782026322483	1.23340917991859	0.0463267477983799	0.434918067699096	1.54483648175856	1.22308776166433e-74	-0.0935376264903079	0.910703750195695	0.322552921218087	0.881107895874798	FALSE
C3_MELANOMA	J10_LOWCHRON	PGS002247	157	1575	61061	407160	-0.0476619215928244	0.953456075506375	0.596363177288765	0.435344094932584	1.54549476438428	6.69238988741139e-73	-0.0725417125736239	0.930026952033463	0.37305970252106	0.899130146789688	FALSE
C3_MELANOMA	K11_TEETH_HARD	PGS002247	26	1706	14988	453233	0.0324206338228668	1.03295190844647	0.883246347381337	0.428266720455607	1.53459533435378	5.15580824825702e-76	0.045913478723439	1.0469838206613	0.804853033316359	0.980957588404982	FALSE
C3_MELANOMA	HYPOT_THYRO_INCL	PGS002247	112	1620	44689	423532	-0.0386966775444509	0.962042473980267	0.726711774736153	0.42578035973614	1.53078451629154	1.70084694114154e-71	0.0497914312747606	1.05105185696761	0.59512392598374	0.951104368013747	FALSE
C3_MELANOMA	K11_OESSTODUO	PGS002247	148	1584	47115	421106	0.103286573995189	1.10880911940932	0.265094409652374	0.437805564592455	1.54930363864741	4.81264487023143e-74	-0.104554696090342	0.900725529894569	0.209286763561807	0.826129293775944	FALSE
C3_MELANOMA	K11_INTESTOTH	PGS002247	208	1524	61917	406304	0.00728961829441939	1.00731625223962	0.930448399318588	0.4220950660959	1.52515350818133	2.35797972450263e-66	0.0587399156504778	1.06049938557604	0.409965722547701	0.911671454004128	FALSE
C3_MELANOMA	L12_INFECT_SKIN	PGS002247	43	1689	18508	449713	0.0358929756514669	1.03654490501113	0.842199340350955	0.424454534768819	1.52875630878143	5.66314155469422e-74	0.184885835375668	1.2030810829873	0.209961627753542	0.82633270027947	FALSE
C3_MELANOMA	L12_DERMATITISECZEMA	PGS002247	78	1654	41816	426405	-0.0758427837265894	0.926961928604152	0.55637042780645	0.427500054045733	1.53341926254316	1.72067814231554e-73	0.0336790968695108	1.03425265855352	0.760239471169486	0.975959435270922	FALSE
C3_MELANOMA	L12_PAPULOSQUAMOUS	PGS002247	35	1697	12062	456159	0.060588834331884	1.06246197647805	0.756537337130543	0.425935545721039	1.53102209102802	8.15283119630384e-75	0.151543310379559	1.1636286979189	0.347378551910621	0.890561653141961	FALSE
C3_MELANOMA	L12_URTICARIAERYTHEMA	PGS002247	24	1708	12350	455871	-0.186971470577091	0.829467400274095	0.432810895474739	0.426494938188588	1.53187877284173	1.93032165533317e-75	0.169582941241349	1.1848106126209	0.369961490318888	0.89731639159348	FALSE
C3_MELANOMA	L12_RADIATIONRELATEDSKIN	PGS002247	55	1677	8185	460036	0.67671063576062	1.96739559630288	4.99723537212586e-06	0.434561463142708	1.54428568424458	5.53827105228138e-77	-0.243552294439282	0.783838484566431	0.0624573911904417	0.661848049578571	FALSE
C3_MELANOMA	L12_DISORDSKINAPPENDIX	PGS002247	30	1702	14262	453959	0.0468187075132609	1.04793200965748	0.818390139505305	0.428026208211151	1.53422628976723	8.58815591592387e-76	0.0567651795573446	1.05840724555468	0.747088584924061	0.9741117865973	FALSE
C3_MELANOMA	L12_OTHERSKINSUBCUTIS	PGS002247	52	1680	17780	450441	-0.0775613029225705	0.92537029475428	0.658646345512221	0.419486792483111	1.5211806739022	8.36855794997459e-72	0.301900896238731	1.35242718944648	0.0202412811457496	0.497870835093515	FALSE
C3_MELANOMA	M13_OTHCONN	PGS002247	21	1711	7367	460854	0.0758475410053338	1.07879808914687	0.759270418211164	0.428056087052359	1.53427213135577	3.59769991006791e-76	0.0738988916148386	1.07669793680285	0.721315434409109	0.970651551938661	FALSE
C3_MELANOMA	M13_ARTHROPATHIES	PGS002247	449	1283	129244	338977	0.203351616434706	1.22550329960029	0.00122389199059669	0.430110618134	1.53742758151259	2.97551471850485e-58	-0.00443084254130564	0.995578959159566	0.932929352301141	0.994374851114819	FALSE
C3_MELANOMA	M13_DORSOPATHY	PGS002247	322	1410	99155	369066	0.159854385083023	1.17334000274454	0.0186640597022472	0.437268351063679	1.54847155529577	5.47557499981037e-66	-0.0424396573732866	0.95844829906395	0.475622909753099	0.927159632215457	FALSE
C3_MELANOMA	M13_SOFTTISSUE	PGS002247	271	1461	91487	376734	0.103603575865897	1.10916066969254	0.171803005087616	0.415423180194909	1.51501172801426	1.85711960696649e-61	0.0860971459160421	1.0899122036818	0.171013685444719	0.802185894238685	FALSE
C3_MELANOMA	M13_OTHERBONE	PGS002247	12	1720	6765	461456	-0.2064706605276	0.813450127304412	0.483015744737802	0.430581980060974	1.53815243716125	1.67990385207097e-77	-0.239967473380899	0.786653447827488	0.401808771213426	0.908875503255737	FALSE
C3_MELANOMA	N14_BREAST	PGS002247	36	1696	16669	451552	-0.335738972547977	0.714809666412184	0.0857570244955439	0.425325217142522	1.53008794958713	1.30976737231835e-74	0.161141118378163	1.17485075014864	0.307673395365984	0.876059737765336	FALSE
C3_MELANOMA	N14_FEMALEINFERT	PGS002247	18	1714	14877	453344	-0.259534975142792	0.771410227339306	0.299427586062687	0.430034995247514	1.53731132119714	5.21765980658043e-77	-0.112654005195217	0.893459739071077	0.613397270424686	0.954009866775898	FALSE
C3_MELANOMA	O15_MATERN_CARE	PGS002247	57	1675	44319	423902	-0.040990125060502	0.959838608249184	0.789126584240264	0.425859965436257	1.53090638031516	6.92702216746457e-74	0.0846142679104749	1.08829719457364	0.507035030067696	0.933457448531385	FALSE
C3_MELANOMA	R18_GENERAL_SYMPTOMS_SIGNS	PGS002247	205	1527	77084	391137	0.254414836344445	1.28970671052806	0.00256122817832661	0.424981785239381	1.52956255879378	2.22617951699351e-67	0.0363937927396184	1.03706415442583	0.612707377519479	0.954009866775898	FALSE
C3_MELANOMA	AUTOIMMUNE	PGS002247	238	1494	92344	375877	-0.0369591857582587	0.96371546786246	0.640575795134424	0.420283614383182	1.52239326702335	1.95582015949311e-64	0.0637643350984511	1.06584118780327	0.340766038952414	0.887008844114707	FALSE
C3_MELANOMA	T2D	PGS002247	168	1564	48790	419431	0.0110409841392925	1.01110216074735	0.902784646812962	0.428987850086155	1.53570237563244	3.21703249837055e-70	0.000243049317225984	1.0002430788561	0.997524708265658	0.999699211957763	FALSE
C3_MELANOMA	T1D_WIDE	PGS002247	31	1701	9508	458713	-0.0350575035671659	0.965549892098091	0.861991428599421	0.427757876186956	1.53381466295013	1.06418598432966e-75	0.0716435022729477	1.07427230015749	0.684556250160351	0.965714504759323	FALSE
C3_MELANOMA	FG_OTHHEART	PGS002247	216	1516	56244	411977	0.0447166915157054	1.04573155331626	0.598710327947378	0.421321503877834	1.5239741632578	1.21955970951e-65	0.0612590844175085	1.06317433040973	0.379199869775684	0.901535643747909	FALSE
C3_MELANOMA	ASTHMA_PNEUMONIA_AND_SEPSIS	PGS002247	19	1713	9514	458707	-0.229894148731005	0.794617709344748	0.359744375423013	0.429321975573582	1.53621557866958	9.88733358400876e-77	-0.0236808603882253	0.976597330922987	0.914885133569184	0.992763658397218	FALSE
C3_MELANOMA	ASTHMA_ACUTE_RESPIRATORY_INFECTIONS	PGS002247	27	1705	16123	452098	-0.166048246218808	0.847005368397262	0.42464550472669	0.429598639512918	1.53664065292189	1.7536208146039e-76	-0.0399491599192957	0.960838287006653	0.830809393559125	0.983796716235909	FALSE
C3_MELANOMA	ASTHMA_HOSPITAL_PNEUMONIA	PGS002247	19	1713	9514	458707	-0.229894148731005	0.794617709344748	0.359744375423013	0.429321975573582	1.53621557866958	9.88733358400876e-77	-0.0236808603882253	0.976597330922987	0.914885133569184	0.992763658397218	FALSE
C3_MELANOMA	ASTHMA_EXCL	PGS002247	321	1411	143568	324653	0.115978483564342	1.12297170952478	0.0981454353427673	0.433429858128418	1.54253915119994	5.05678822202553e-65	-0.0235883530327295	0.976687677538253	0.693145177334927	0.967451735907742	FALSE
C3_MELANOMA	COPD_EARLYANDLATER	PGS002247	25	1707	9509	458712	-0.215943702070383	0.80578066437969	0.32694933167764	0.429040559917366	1.53578332437883	2.32963424528635e-76	-0.000814660678752993	0.999185671067165	0.996625997641657	0.999699211957763	FALSE
C3_MELANOMA	COPD_ASTHMA_PNEUMONIA_SEPSIS	PGS002247	115	1617	38843	429378	0.211985189538803	1.23612957729379	0.0413553525196274	0.434342643874705	1.54394780175051	2.92073147328305e-74	-0.0816243411090414	0.921618107711531	0.3797143560096	0.901750068549917	FALSE
C3_MELANOMA	ILD_SYST_AUTO_DISEASES	PGS002247	98	1634	34810	433411	0.0462172661868372	1.04730192953669	0.693081419448124	0.424060463285293	1.52815398820135	2.06394479333184e-71	0.0847929482860943	1.08849166929904	0.388484470269638	0.90491904979228	FALSE
C3_MELANOMA	PULM_INFECTIONS	PGS002247	224	1508	104125	364096	0.00240936181301419	1.00241226665766	0.975801895177637	0.428322613502285	1.53468110995954	2.45696910749487e-67	0.00511512622372194	1.00512823081622	0.940253626844295	0.994957998426721	FALSE
C3_MELANOMA	IBD_INFECTIONS	PGS002247	24	1708	6388	461833	0.130350076582608	1.13922713026514	0.529567780759694	0.432757221083586	1.54150193109918	7.37583276133656e-78	-0.300442048049006	0.740490815802273	0.152874708172099	0.786196003620284	FALSE
C3_MELANOMA	THYROID_DISORDER_IBD	PGS002247	18	1714	9044	459177	-0.573813573721455	0.563372872840786	0.0628195088528169	0.42449071474533	1.52881162014935	4.73370687320218e-75	0.425973218642722	1.53107977018982	0.0568596002899987	0.652727189649732	FALSE
C3_MELANOMA	RHEUMA_ENDPOINTS	PGS002247	281	1451	80303	387918	0.161041289594363	1.17473347208107	0.0317143100621468	0.425447239205023	1.53027466546605	2.38875402415669e-64	0.0230173220610462	1.0232842647862	0.714851556502327	0.969700876874626	FALSE
C3_MELANOMA	AB1_INFECT_PARASIT	PGS002247	284	1448	104357	363864	0.170425649265386	1.18580948284999	0.0166097360289757	0.435248864066899	1.54534759258772	3.27872518767358e-67	-0.0377793703663842	0.962925367327547	0.547621780318688	0.942052050561479	FALSE
C3_MELANOMA	D3_BLOOD_IMMUN	PGS002247	93	1639	32381	435840	0.093301319960461	1.09779247222108	0.412144501484357	0.433413684151852	1.54251420240962	3.97076304565101e-75	-0.0853474915618019	0.91819316458215	0.416532187361325	0.91340083530554	FALSE
C3_MELANOMA	H8_EAR_MASTOID	PGS002247	213	1519	73528	394693	0.209091389654724	1.23255763640003	0.00949959680375215	0.437379781950796	1.54864411246878	5.81452275882665e-71	-0.0717837601033086	0.930732135473222	0.309834071681931	0.876772701825859	FALSE
C3_MELANOMA	L12_SKIN_SUBCUTAN	PGS002247	248	1484	97159	371062	0.0843342212384292	1.08799246323759	0.284520599844696	0.416347217899156	1.5164123029657	1.3515579938693e-62	0.0845849979697773	1.08826534064548	0.19388049184649	0.817175764986745	FALSE
C3_MELANOMA	CD2_BENIGN	PGS002247	361	1371	91735	376486	0.320251561257757	1.37747423990653	3.09940001055184e-06	0.439216946695379	1.55149184190721	7.80778715735769e-65	-0.0586632311245933	0.94302429691932	0.304249131010767	0.87495553137748	FALSE
C3_MELANOMA	D3_ANAEMIA	PGS002247	45	1687	18343	449878	-0.190478489873695	0.826563537023918	0.253630885368028	0.427826729563706	1.5339202749048	3.66385283332506e-75	0.0427229523135529	1.0436487143323	0.772487250601105	0.976796703100461	FALSE
C3_MELANOMA	E4_THYROID_CTRL_EXCLUSION	PGS002247	276	1456	104254	363967	-0.00835406214741325	0.991680736060216	0.91031256062033	0.42512075705174	1.52977513964572	2.21735986371118e-64	0.0246590730466233	1.02496562254416	0.69647930784647	0.967756263063131	FALSE
C3_MELANOMA	E4_METABOLIA	PGS002247	112	1620	36963	431258	0.0166181797228555	1.01675702975008	0.880388776650094	0.426119826492198	1.53130425495752	1.33609046712603e-71	0.0446459516689872	1.0456575810429	0.633313260814076	0.957635793595197	FALSE
C3_MELANOMA	F5_PSYCH	PGS002247	196	1536	91793	376428	-0.0712592119602248	0.931220477354809	0.392083451943506	0.428205801360979	1.53450185104288	1.19412938117569e-68	0.00622598444597173	1.00624540617267	0.931776721584572	0.994212518801557	FALSE
C3_MELANOMA	G6_EPIPAROX	PGS002247	211	1521	77010	391211	0.147764716153613	1.15924011380071	0.0742511674284617	0.425140760390125	1.52980574056155	4.36670374845598e-67	0.0321927831524715	1.03271657647294	0.648121907224766	0.959791334965668	FALSE
C3_MELANOMA	G6_NEURO	PGS002247	358	1374	122385	345836	0.123698792518426	1.13167495069602	0.0664896476751696	0.428251169939999	1.53457147079063	1.33226902841574e-61	0.00366597563224505	1.00367270353985	0.948571912423143	0.995654632771797	FALSE
C3_MELANOMA	H7_SCLERACORNEA	PGS002247	33	1699	17210	451011	-0.082699177789511	0.920628050933963	0.641424610223215	0.434747828867024	1.54457351298454	3.54623980209241e-78	-0.327344306349234	0.720835512051756	0.0628288278358967	0.662709388200636	FALSE
C3_MELANOMA	H7_RETINALDISOTH	PGS002247	59	1673	14991	453230	0.295733968554708	1.34411253306477	0.0341601389824667	0.434855326260441	1.54473955953576	5.62134613580783e-77	-0.176308040666157	0.838359694678584	0.172428050452493	0.803643877111468	FALSE
C3_MELANOMA	I9_CVD	PGS002247	771	961	191109	277112	-0.0120572264619235	0.988015170631548	0.836133768784708	0.401851623384714	1.4945895540838	1.13228991131422e-38	0.0614071073626513	1.06333171625339	0.185391304347469	0.811820010858268	FALSE
C3_MELANOMA	J10_RESPIRATORY	PGS002247	518	1214	203791	264430	0.0356863991092971	1.03633080126401	0.541619605762728	0.433851900446162	1.54319030539617	3.66626131250135e-56	-0.0162483098867312	0.983882981848965	0.74704841690069	0.9741117865973	FALSE
C3_MELANOMA	K11_GIDISEASES	PGS002247	667	1065	198936	269285	0.0668542499984992	1.06913963971406	0.235397725924398	0.410352931229364	1.50734968202217	3.34456740880035e-44	0.0482771205254141	1.04946144233739	0.306995312430598	0.87594648458467	FALSE
C3_MELANOMA	K11_ORAL	PGS002247	202	1530	104379	363842	0.146212391723977	1.15744199304671	0.0853582244735276	0.428197236679879	1.53448870858016	2.17233543783901e-68	0.00725266394248004	1.00727902820812	0.919495013925503	0.993035803070702	FALSE
C3_MELANOMA	M13_SYSTCONNECT	PGS002247	28	1704	9917	458304	0.0839403082504415	1.08756397327491	0.691978647867893	0.428223685755905	1.53452929492541	6.0163845281911e-76	0.0476279862335106	1.04878042198788	0.793811963012772	0.979543463860687	FALSE
C3_MELANOMA	M13_OSTEOCHONDRO	PGS002247	33	1699	15600	452621	-0.172922159846391	0.841203091674099	0.36483237137533	0.429082799676753	1.53584819686701	5.09584791394235e-76	-0.00546037751909609	0.994554503245046	0.974066110192533	0.997739164176017	FALSE
C3_MELANOMA	N14_FEMALEGENNONINF	PGS002247	310	1422	108545	359676	-0.0121580482412438	0.987915562205483	0.857144014543504	0.451111983223122	1.5700570923028	7.55963668547651e-71	-0.125734728174644	0.881848745385066	0.038112223622046	0.591622015670326	FALSE
C3_MELANOMA	O15_PREG_BIRTH_PUERP	PGS002247	433	1299	167094	301127	0.0270301646585179	1.02739879342984	0.655410951966538	0.459184703980553	1.58278302210997	2.94810263173501e-67	-0.123049913903953	0.884219526610807	0.0214423506267289	0.507094269752866	FALSE
C3_MELANOMA	FG_CVD	PGS002247	699	1033	167223	300998	-0.019975186591784	0.980222995678328	0.73502654532345	0.400028010335717	1.49186648473711	4.3624925596504e-41	0.0724190603636192	1.07510578389721	0.123298785933362	0.755479913565511	FALSE
C3_MELANOMA	ASTHMA_INFECTIONS	PGS002247	38	1694	20868	447353	-0.217357396164081	0.804642341823159	0.225725259512829	0.428845980717012	1.53548452195897	1.00897759984563e-75	0.00798224240225614	1.00801418543492	0.959389903868953	0.996515663516679	FALSE
C3_MELANOMA	ASTHMA_HOSPITAL_INFECTIONS	PGS002247	38	1694	20868	447353	-0.217357396164081	0.804642341823159	0.225725259512829	0.428845980717012	1.53548452195897	1.00897759984563e-75	0.00798224240225614	1.00801418543492	0.959389903868953	0.996515663516679	FALSE
C3_MELANOMA	COPD_ASTHMA_INFECTIONS	PGS002247	224	1508	104125	364096	0.00240936181301419	1.00241226665766	0.975801895177637	0.428322613502285	1.53468110995954	2.45696910749487e-67	0.00511512622372194	1.00512823081622	0.940253626844295	0.994957998426721	FALSE
C3_MELANOMA	COPD_HOSPITAL_ASTHMA_INF	PGS002247	14	1718	6430	461791	-0.410492952593049	0.663323182645644	0.136175257973987	0.431078980101206	1.53891708898466	1.72363754222441e-77	-0.219180967368063	0.803176356289858	0.38914132872352	0.904984883513361	FALSE
C3_MELANOMA	NEURODIS	PGS002247	423	1309	142828	325393	0.106751791885431	1.11265804944597	0.0948644530734526	0.425387138613865	1.5301826978177	4.32318805384132e-58	0.0155621264266207	1.01568384690622	0.771823082083055	0.976796703100461	FALSE
C3_MELANOMA	E4_ENDONUTRMET	PGS002247	412	1320	137276	330945	0.021111339857605	1.0213357606854	0.744921561190822	0.43120427718713	1.5391099228919	2.05456505591121e-60	-0.00929356890156027	0.990749482838575	0.864491273960993	0.987791094125727	FALSE
C3_MELANOMA	H7_CHOROIDRETINA	PGS002247	92	1640	22339	445882	0.342489580769733	1.40844967862426	0.00279993036290976	0.43658601309348	1.54741533474849	3.70965146212301e-76	-0.147237835659872	0.86308867973806	0.159197572968674	0.791995049425206	FALSE
C3_MELANOMA	M13_MUSCULOSKELETAL	PGS002247	728	1004	213561	254660	0.222351793891294	1.24901069491786	8.47454482109487e-05	0.433593031788449	1.54279087349565	9.02432108757613e-47	-0.0102248317133264	0.989827264170055	0.826634152509931	0.983517139245177	FALSE
C3_MELANOMA	N14_GENITOURINARY	PGS002247	633	1099	196098	272123	0.265059141188209	1.30350806451456	8.76371325501373e-06	0.469484644259653	1.59916983946133	4.73802306111751e-60	-0.112446747834702	0.893644934369205	0.0193410020152671	0.491704853784765	FALSE
C3_MELANOMA	DIABETES_FG	PGS002247	198	1534	60519	407702	-0.0533357478232242	0.948061649405364	0.524238997190993	0.42664351952252	1.53210639834326	3.36807918856029e-68	0.0201633026035815	1.02036795516573	0.782052425014305	0.978282432461598	FALSE
C3_MELANOMA	COPD_MULTIMORB	PGS002247	42	1690	10307	457914	-0.119946593996172	0.886967804858256	0.478835463554564	0.429670284181848	1.53675074897658	7.89269825245881e-76	-0.0262418989755924	0.974099427453055	0.860616704230632	0.987240112474124	FALSE
C3_MELANOMA	H7_EYE_ADNEXA	PGS002247	356	1376	129218	339003	0.0370081858085452	1.03770151522932	0.592218015791275	0.441206548752617	1.55458176610814	6.36263417866153e-66	-0.0610355801606815	0.940789765729475	0.289851699083162	0.868633148450297	FALSE
C3_MELANOMA	DM2_RETINOPATHY	PGS002247	48	1684	10972	457249	0.368338581996045	1.44533131930149	0.0233191061387423	0.428038579072711	1.53424526958566	5.42300514648001e-75	0.0313970814105358	1.03189516893516	0.821057317498501	0.982783532415026	FALSE
C3_MELANOMA	DM1_RETINOPATHY	PGS002247	28	1704	8152	460069	0.31730292193977	1.37341854752874	0.121911767536888	0.429418732049404	1.53636422466619	2.12292065996848e-76	-0.0232494921109585	0.977018694906204	0.900011617254315	0.990938504525885	FALSE
C3_MELANOMA	DM_RETINOPATHY	PGS002247	34	1698	6840	461381	0.412571373729924	1.51069736256541	0.0351371755520887	0.42684127924937	1.53240941724758	3.5856322890349e-75	0.10919026755054	1.11537454973699	0.501952404013289	0.932519467934994	FALSE
C3_MELANOMA	CD2_BENIGN_SIGMOID_COLON_EXALLC	PGS002247	15	1717	3487	464734	-0.10092383545807	0.904001883153191	0.790591840327984	0.423578756489109	1.52741804330868	7.85652998595521e-75	0.622821335322912	1.86418010662766	0.012288911277971	0.432199938087677	FALSE
C3_MELANOMA	CD2_BENIGN_COLON_NOS_EXALLC	PGS002247	18	1714	4961	463260	0.0186170013192259	1.01879137813183	0.94788744087403	0.426687623608501	1.53217397198571	7.75584840586611e-76	0.221932270654185	1.24848681580536	0.326537269343254	0.88209713816447	FALSE
C3_MELANOMA	CD2_BENIGN_STOMACH_EXALLC	PGS002247	11	1721	1931	466290	0.321271791428808	1.37888029781532	0.444110306164929	0.425951951310785	1.53104720855437	7.20335200598286e-76	0.516613473591244	1.67634105298266	0.0891521322986819	0.708724229646485	FALSE
C3_MELANOMA	CD2_BENIGN_LIPO_NOS_EXALLC	PGS002247	17	1715	2614	465607	0.211173382350702	1.23512648563112	0.471219677990129	0.426528997402709	1.53193094831739	8.3114899434596e-76	0.251274303677968	1.28566269797406	0.276875945020272	0.86272032923927	FALSE
C3_MELANOMA	CD2_BENIGN_MELANOCYTIC_TRUNK_EXALLC	PGS002247	18	1714	2317	465904	1.47616476171474	4.37612995422958	1.09337840372566e-09	0.431889035856216	1.54016420267669	1.04841091834938e-77	-0.416184383008265	0.659558647864541	0.0733830671699667	0.682281665802718	FALSE
C3_MELANOMA	CD2_BENIGN_SKIN_FACE_EXALLC	PGS002247	11	1721	2536	465685	0.29633539246299	1.34492115761627	0.406412328517956	0.42812990007526	1.53438538479947	1.25296537632414e-76	0.0981177303495132	1.10309264494677	0.72739452999681	0.971413609434211	FALSE
C3_MELANOMA	CD2_BENIGN_BREAST_EXALLC	PGS002247	11	1721	3781	464440	-0.0829594629818222	0.920388456267503	0.784169130618171	0.431337047589296	1.53931428470163	7.80474278021798e-78	-0.408141778187021	0.664884606005628	0.16868168134045	0.799844731459	FALSE
C3_MELANOMA	CD2_BENIGN_LEIOMYOMA_UTERI_EXALLC	PGS002247	138	1594	32877	435344	0.0588374569968359	1.06060283315905	0.550812616984677	0.429624948599234	1.53668108106527	1.41520112123781e-71	-0.0148405812437858	0.985268997441856	0.860746333808583	0.987240112474124	FALSE
C3_MELANOMA	CD2_BENIGN_OVARY_EXALLC	PGS002247	15	1717	5561	462660	-0.259513574522427	0.771426736173376	0.323604802757422	0.433907677555799	1.54327638249157	1.12163354864656e-78	-0.626203855213049	0.534617438970787	0.0161943985027028	0.467306004729588	FALSE
C3_MELANOMA	CD2_INSITU_SKIN_FACE_EXALLC	PGS002247	13	1719	1003	467218	1.34294224914805	3.83029662949579	2.29940633801028e-06	0.43148568832354	1.53954310651285	8.78272861361508e-78	-0.475548089544235	0.621544301158596	0.0719223944730019	0.679889581473528	FALSE
C3_MELANOMA	C3_COLON_EXALLC	PGS002247	20	1712	3181	465040	0.582244962187369	1.7900525235497	0.0303207308805235	0.426256104759437	1.53151295266815	1.39260658868725e-75	0.228508659333419	1.25672440748044	0.27446585011128	0.861815028055365	FALSE
C3_MELANOMA	C3_BREAST_EXALLC	PGS002247	51	1681	16794	451427	0.0419649821055067	1.04285795942136	0.78345132892957	0.430819771187177	1.53851823965212	5.36902355766963e-76	-0.0756718344094824	0.927120405658218	0.58741767789031	0.949336062311755	FALSE
C3_MELANOMA	C3_PROSTATE_EXALLC	PGS002247	48	1684	10426	457795	0.399328396465375	1.49082311927073	0.0110126734617222	0.431458926427963	1.5395019059723	2.81316334380527e-76	-0.103349958877613	0.901811321374263	0.461885404433692	0.924004991221354	FALSE
C3_MELANOMA	C3_BLADDER_EXALLC	PGS002247	12	1720	1353	466868	0.505435520414474	1.65770732865119	0.16895805179214	0.426398950153074	1.53173173786459	5.81707383718909e-76	0.315698532236386	1.37121681564292	0.223293939119383	0.83246963886698	FALSE
C3_MELANOMA	O15_POSTPART_HEAMORRH_ALLW	PGS002247	12	1720	8538	459683	-0.167521915957532	0.845758081487534	0.61611826566817	0.42793026001427	1.53407909058298	1.55749194769449e-76	0.104967419891739	1.11067442387326	0.691341131695542	0.966924200381954	FALSE
C3_MELANOMA	O15_POSTPART_HEAMORRH_LB	PGS002247	12	1720	8538	459683	-0.167521915957532	0.845758081487534	0.61611826566817	0.42793026001427	1.53407909058298	1.55749194769449e-76	0.104967419891739	1.11067442387326	0.691341131695542	0.966924200381954	FALSE
C3_MELANOMA	CD2_BENIGN_COLON_EXALLC	PGS002247	45	1687	11644	456577	0.0878429016244993	1.09181658594253	0.640312149030463	0.421591703134845	1.52438599558031	6.73945474427419e-73	0.287093811975876	1.33254921668715	0.0483869692474989	0.63116888363794	FALSE
C3_MELANOMA	CD2_BENIGN_RECTUM_ANAL_EXALLC	PGS002247	14	1718	4216	464005	0.0389816023590352	1.03975135450208	0.894262215520156	0.429152232637218	1.53595483905635	6.95233592002186e-77	-0.0203348238669436	0.979870534334031	0.936833454072922	0.994905432339387	FALSE
C3_MELANOMA	CD2_BENIGN_LIPOMATOUS_EXALLC	PGS002247	37	1695	8618	459603	0.203660508407793	1.22588190620379	0.302168333815778	0.424769042058535	1.52923718940101	2.80679326651197e-74	0.178481528125786	1.19540080177629	0.248927462841311	0.848844503567441	FALSE
C3_MELANOMA	CD2_BENIGN_CONNECTIVE_SOFT_EXALLC	PGS002247	16	1716	2764	465457	0.755575082230654	2.12883542682495	0.00328907638963143	0.43460468449302	1.54435243179957	7.98541463776424e-79	-0.666248270291831	0.513631975838494	0.00958608794324051	0.397748982321052	FALSE
C3_MELANOMA	CD2_BENIGN_MELANOCYTIC_EXALLC	PGS002247	36	1696	6685	461536	1.06651157391086	2.90522713225717	1.90819528128041e-09	0.4324425649182	1.5410169643155	4.18684755898716e-77	-0.248140187382843	0.780250554327565	0.128080495190931	0.759731931429436	FALSE
C3_MELANOMA	CD2_BENIGN_SKIN_EXALLC	PGS002247	44	1688	10170	458051	0.425824867586477	1.53085264973591	0.0104293422932269	0.430202471665712	1.53756880615159	5.90214284180159e-76	-0.0638264555128595	0.938167799253397	0.663893641452249	0.962680917992407	FALSE
C3_MELANOMA	CD2_BENIGN_EYE_EXALLC	PGS002247	12	1720	1949	466272	0.907923102687573	2.47916820495023	0.00206303242601643	0.430631888798615	1.5382292063234	1.50034728556671e-77	-0.239344677882462	0.787143524646602	0.419154550887766	0.913955816488529	FALSE
C3_MELANOMA	CD2_BENIGN_ENDOCRINE_OTH_EXALLC	PGS002247	11	1721	2742	465479	0.479748512878361	1.61566803139378	0.146867925703129	0.429032474185741	1.53577090649724	5.63966201117367e-77	-0.0186686535109129	0.981504526447684	0.948515150465475	0.995654632771797	FALSE
C3_MELANOMA	CD2_PRIMARY_LYMPHOID_HEMATOPOIETIC_EXALLC	PGS002247	26	1706	5495	462726	0.692747202043041	1.99920020292768	0.000597918916084681	0.433277435285934	1.54230405091565	7.29976325317551e-78	-0.315298711910575	0.72957091019596	0.103744702556744	0.731285450310794	FALSE
C3_MELANOMA	C3_COLORECTAL_EXALLC	PGS002247	31	1701	5539	462682	0.55066701841062	1.7344095152002	0.00849069005031208	0.426417675858476	1.53176042089043	3.41451940112277e-75	0.149592254762573	1.16136060691707	0.387182186841212	0.904517073155633	FALSE
C3_MELANOMA	C3_RESPIRATORY_INTRATHORACIC_EXALLC	PGS002247	13	1719	3068	465153	0.638208134375996	1.89308568318679	0.0243434837654135	0.430683071047966	1.53830793836902	1.59774698849189e-77	-0.220560948576821	0.802068752422893	0.433332267055536	0.917782894391661	FALSE
C3_MELANOMA	C3_MALE_GENITAL_EXALLC	PGS002247	49	1683	10935	457286	0.396337315070482	1.48637060820666	0.010348292072454	0.432143971132274	1.5405568949163	1.7500330192922e-76	-0.126091731909359	0.881533978279369	0.366014280849766	0.895940849756192	FALSE
C3_MELANOMA	C3_ENDOCRINE_EXALLC	PGS002247	11	1721	1954	466267	0.915533030007694	2.49810646279278	0.00260973672137848	0.432225003843551	1.54068173547638	3.65199054009466e-78	-0.597468042936112	0.550202964241049	0.053601703840279	0.646384928899809	FALSE
C3_MELANOMA	C3_UNCERTAIN_SECONDARY_EXALLC	PGS002247	15	1717	2262	465959	0.870459568574012	2.38800805484184	0.00348941626549288	0.427908915873064	1.53404634733169	2.1479369058712e-76	0.0963697943955311	1.10116619379919	0.69438012860629	0.967596588297244	FALSE
C3_MELANOMA	CD2_LEIOMYOMA_ENDOMETRIOSIS_EXALLC	PGS002247	23	1709	5180	463041	0.060231285508374	1.06208216235343	0.797874148278764	0.428431326221902	1.53484795838586	2.78464126131106e-76	0.0144182106166431	1.01452265437568	0.942696675624561	0.995189956835539	FALSE
C3_MELANOMA	CD2_BENIGN_COLORECANI_EXALLC	PGS002247	52	1680	14682	453539	0.0208607027659154	1.02107980813764	0.902482756955732	0.422331035784111	1.52551344064404	7.81704952569215e-73	0.217341735660661	1.24276872797104	0.103653443886361	0.731285450310794	FALSE
C3_MELANOMA	CD2_BENIGN_OTHERDIGESTIVE_EXALLC	PGS002247	17	1715	3640	464581	0.298147661741822	1.34736072682314	0.339195235118896	0.425528531808819	1.53039907053466	1.8717809540979e-75	0.358757484658309	1.43154958673372	0.128063501104754	0.759731931429436	FALSE
C3_MELANOMA	C3_DIGESTIVE_ORGANS_EXALLC	PGS002247	37	1695	8268	459953	0.400443880388926	1.49248703635698	0.0370878131260818	0.425810896385273	1.53083126203493	1.00545678962137e-74	0.155966913163717	1.16878753096842	0.325300069724152	0.88209713816447	FALSE
C3_MELANOMA	CD2_BENIGN_EXALLC	PGS002247	361	1371	91735	376486	0.320251561257757	1.37747423990653	3.09940001055184e-06	0.439216946695379	1.55149184190721	7.80778715735769e-65	-0.0586632311245933	0.94302429691932	0.304249131010767	0.87495553137748	FALSE
C3_MULT_MYELOMA	R18_SYMPTOMS_SIGNS_ABNORMAL_CLINI_LABOR_FINDI_NOT_ELSEW_CLASSIFIED	PGS002306	154	283	250647	222014	0.0368822668340427	1.03757085714502	0.754622765082683	0.42037353682001	1.52253017049098	9.50569993554185e-13	-0.0903137075472745	0.913644523127109	0.363898843234074	0.895069047854213	FALSE
C3_MULT_MYELOMA	ST19_INJURY_POISO_CERTA_OTHER_CONSE_EXTER_CAUSES	PGS002306	124	313	215905	256756	-0.155058817568941	0.856364806706228	0.199970752621867	0.355432146727617	1.42679710677359	2.27118803754572e-10	0.116710146757585	1.12379364724581	0.267972199136581	0.859360039024222	FALSE
C3_MULT_MYELOMA	VWXY20_EXTER_CAUSES_MORBIDI_MORTA	PGS002306	94	343	173656	299005	-0.180544812781161	0.834815269464719	0.170691486421955	0.368599754986578	1.44570885010274	5.96226095286538e-12	0.0928056437741054	1.09724845747376	0.421655024217654	0.914659383139288	FALSE
C3_MULT_MYELOMA	Z21_FACTO_INFLUENCI_HEALTH_STATUS_CONTACT_W_HEALTH_SERVI	PGS002306	118	319	270420	202241	-0.171520933168351	0.842382634097962	0.174304364721558	0.436582060921495	1.54740921910904	3.29999822125004e-15	-0.18076296765938	0.834633170304906	0.0918344735881131	0.713426424139755	FALSE
C3_MULT_MYELOMA	AB1_ERYSIPELAS	PGS002306	15	422	14648	458013	0.357582403930768	1.42986838836918	0.202372788829458	0.390748718219138	1.47808705039786	5.87412667899407e-16	-0.0621982680084688	0.939696556555204	0.812809873700003	0.981769790815538	FALSE
C3_MULT_MYELOMA	CD2_BENIGN_LEIOMYOMA_UTERI	PGS002306	25	412	33399	439262	-0.278315324906306	0.757058064610023	0.198156434313501	0.394745734127518	1.484006810659	6.39980379447366e-16	-0.10063017557796	0.904267391220442	0.624440936532312	0.955973814413874	FALSE
C3_MULT_MYELOMA	D3_ANAEMIANAS	PGS002306	11	426	7951	464710	0.792472782583751	2.20885168862301	0.0120374245414214	0.394536044971972	1.48369566314732	2.26387738355057e-16	-0.241183669878769	0.78569730420632	0.424880572891817	0.91575083336251	FALSE
C3_MULT_MYELOMA	E4_HYTHYNAS	PGS002306	19	418	45123	427538	-0.3465849456098	0.707098751801412	0.177379595473466	0.389260056544711	1.47588831584645	1.0839963934018e-15	-0.0123668037611355	0.987709350903309	0.957313372381481	0.99637471965699	FALSE
C3_MULT_MYELOMA	E4_PCOS_CONSORTIUM_EXCLUSIONS	PGS002306	32	405	46235	426426	-0.0406642632069723	0.96015143400338	0.846635724105866	0.387045449399635	1.47262341960251	4.02029171343727e-15	0.0226730668482153	1.02293205447244	0.901580106005929	0.991184929196177	FALSE
C3_MULT_MYELOMA	F5_ADO	PGS002306	16	421	47972	424689	-0.477471584418188	0.620349912949435	0.146559992565799	0.371932396048401	1.45053491608614	1.47124723489666e-14	0.455483087209426	1.57693499618315	0.071254644621521	0.678905701888544	FALSE
C3_MULT_MYELOMA	G6_SLEEPAPNO	PGS002306	16	421	32905	439756	-0.0797868916693786	0.923313091133411	0.766683588817682	0.392793032238458	1.48111181520789	4.50199890183874e-16	-0.114971284374253	0.891391740410931	0.651110906433499	0.960394225958006	FALSE
C3_MULT_MYELOMA	G6_CARPTU	PGS002306	13	424	20100	452561	-0.00490226516408041	0.995109731326457	0.988468053138571	0.381035379403013	1.46379939284227	2.55330109029134e-15	0.268126590616932	1.30751264837162	0.34805266864022	0.890829898693102	FALSE
C3_MULT_MYELOMA	H7_CATARACTSENILE	PGS002306	28	409	35406	437255	-0.348379203483772	0.705831171821063	0.0999213266739644	0.418774541331087	1.52009759697196	1.24747867829773e-17	-0.487977954503882	0.613866405883115	0.0131416424415393	0.440755404260939	FALSE
C3_MULT_MYELOMA	H8_HL_SEN_NAS	PGS002306	14	423	23861	448800	-0.343670285789901	0.709162710529624	0.228998685659474	0.393621354257172	1.4823391609852	3.3887485753974e-16	-0.159689433821465	0.852408477105777	0.55420651873107	0.943328388832414	FALSE
C3_MULT_MYELOMA	I9_ANGINA	PGS002306	40	397	26385	446276	0.0581516831955683	1.0598757488587	0.746579244048895	0.390966768342849	1.47840938260307	3.59329774460057e-15	-0.0238125442241713	0.976468737307312	0.887438126160494	0.989472989563783	FALSE
C3_MULT_MYELOMA	I9_MI_STRICT	PGS002306	18	419	15169	457492	-0.184216986059135	0.831755304938726	0.47476123152549	0.389911010410357	1.47684936381593	8.9109652833724e-16	-0.0330898765032284	0.967451604514225	0.889116986089282	0.989930337550935	FALSE
C3_MULT_MYELOMA	I9_MI	PGS002306	18	419	16719	455942	-0.265102782508815	0.767127098675876	0.303821862767647	0.389721993910224	1.47657024129816	9.22723210398038e-16	-0.0307974969769842	0.969671914689528	0.896748543203632	0.99078916988291	FALSE
C3_MULT_MYELOMA	I9_CORATHER	PGS002306	31	406	29186	443475	-0.106936671540732	0.898582577038592	0.606753485884047	0.384872971241616	1.46942765001516	5.1231123797007e-15	0.0510307602449536	1.05235526349103	0.785314340066479	0.978660602723347	FALSE
C3_MULT_MYELOMA	I9_STR	PGS002306	21	416	14487	458174	0.385715971042022	1.47066689950098	0.117707796585599	0.38728547666284	1.47297693179623	1.70490593968117e-15	0.0303795800468366	1.03084574817764	0.891161379350175	0.99013148783267	FALSE
C3_MULT_MYELOMA	I9_STR_SAH	PGS002306	24	413	16521	456140	0.391804053597709	1.47964775134137	0.081198468269611	0.39276628778904	1.48107220421756	8.53866698388227e-16	-0.0744038959200506	0.928296682870877	0.721983142148175	0.970706304558135	FALSE
C3_MULT_MYELOMA	I9_OTHARR	PGS002306	16	421	22368	450293	-0.347048512909721	0.70677103990639	0.297246276638905	0.372109697930334	1.45079212145739	1.38470727365815e-14	0.470243813806548	1.60038434145189	0.0696689738570539	0.676074095284082	FALSE
C3_MULT_MYELOMA	I9_HYPTENS	PGS002306	108	329	98161	374500	-0.0541667608869656	0.947274125056307	0.663681970154453	0.395826156725742	1.48561103161539	4.58109576790642e-13	-0.0290902500019434	0.971328798084804	0.791562701118011	0.979238497328572	FALSE
C3_MULT_MYELOMA	I9_HYPTENSESS	PGS002306	58	379	69989	402672	-0.0608496915953152	0.940964664044633	0.7028986990969	0.394212468776601	1.4832156522138	1.02697715459817e-14	-0.0418145365391299	0.959047632372509	0.765225708978216	0.976381642163435	FALSE
C3_MULT_MYELOMA	I9_HYPTENSHD	PGS002306	13	424	5209	467452	0.694027045068415	2.0017605034056	0.0264032685581116	0.386688664023741	1.47209810282044	1.01515774257507e-15	0.0608631954124926	1.06275351468556	0.827597286673506	0.983545134142764	FALSE
C3_MULT_MYELOMA	I9_NSTEMI	PGS002306	11	426	7566	465095	0.391286547659864	1.47888222294396	0.218035130427514	0.39249045213484	1.48066372803593	3.15862311271211e-16	-0.147244855490179	0.863082621023253	0.631744289148041	0.95716883005802	FALSE
C3_MULT_MYELOMA	I9_IHD	PGS002306	62	375	46898	425763	-0.0882104761204533	0.915568151209501	0.5644091035727	0.387566027992246	1.47339023540636	3.41171254984143e-14	0.00544530338892282	1.00546015600018	0.968434121007188	0.997326940394247	FALSE
C3_MULT_MYELOMA	I9_UAP	PGS002306	11	426	9080	463581	0.0065424979229784	1.00656394681344	0.983595869267277	0.390912731846351	1.47832949669804	4.12161085841287e-16	-0.0932858071289128	0.910933111910138	0.761880058684587	0.976135992595446	FALSE
C3_MULT_MYELOMA	I9_NONRHEVALV	PGS002306	16	421	14717	457944	0.28373800330407	1.32808493130352	0.281456254508664	0.399595132008442	1.49122082782421	1.3815593412643e-16	-0.303423992337681	0.738286002392417	0.233608248987248	0.839231822353218	FALSE
[truncated: 37,263,483 more chars]
