## Supplementary Tables for "Clinical history shapes the predictive value of polygenic risk": Supplementary_table_S21.tsv (part 1 of 3)

disease	clinical_history_prenotype	target_PGS	N_cases_with_prenotype	N_cases_without_prenotype	N_controls_with_prenotype	N_controls_without_prenotype	clinical_history_prenotype_beta	clinical_history_prenotype_hr	clinical_history_prenotype_p	prs_beta	prs_hr	prs_p	interaction_beta	interaction_hr	interaction_p	interaction_FDR	significant_interactions
ALLERG_RHINITIS	R18_OTHER_SYMPTOMS_SIGNS_INVOLVI_DIGES_SYSTEM_ABDOMEN	PGS001259	94	4907	7114	474480	0.277264242081004	1.31951499636074	0.00855576269897641	0.209366024236034	1.232896185837	1.01442250700033e-48	-0.0615311132711709	0.940323688738374	0.557001752134212	0.877106449757916	FALSE
ALLERG_RHINITIS	K11_HERING	PGS001259	168	4833	14793	466801	0.0560420930053551	1.05764220213853	0.492829057459103	0.208254632816121	1.23152671674348	1.60214612945974e-47	-0.00162205855887688	0.998379256267103	0.983540604039468	0.99696599752337	FALSE
ALLERG_RHINITIS	K11_GALLBILPANC	PGS001259	186	4815	18032	463562	0.036792578277962	1.03747780308602	0.62493449972271	0.213511995809428	1.2380183492112	1.08224523875639e-49	-0.14303202802736	0.866726308917007	0.0566107344289354	0.370326939891954	FALSE
ALLERG_RHINITIS	G6_TIA	PGS001259	12	4989	1223	480371	0.00564332725487047	1.00565928082241	0.984563929863219	0.20827807594131	1.23155558791689	5.30113782897169e-49	-0.0213141402036488	0.978911400836109	0.941077114919518	0.988956990396783	FALSE
ALLERG_RHINITIS	J10_COPDNAS	PGS001259	115	4886	8584	473010	0.380669382682627	1.46326374509382	7.86694214859833e-05	0.209409389096957	1.23294965136789	1.54604727648872e-48	-0.0685182219108367	0.933776444757379	0.470260942684495	0.837158913666736	FALSE
ALLERG_RHINITIS	I9_AVBLOCK	PGS001259	11	4990	596	480998	0.599382835501384	1.82099460029852	0.0553334336221052	0.208045090967677	1.23126868739377	6.63314612477335e-49	0.0960229136149217	1.10078428665226	0.747597531155142	0.943128924221452	FALSE
ALLERG_RHINITIS	L12_URTICARIAERYTHEMA	PGS001259	77	4924	7579	474015	0.0140152618084038	1.01411393603298	0.903007810161073	0.211221964137627	1.23518649174046	9.89136874759992e-50	-0.199202955517945	0.819383578037717	0.0868887107863341	0.450114840899006	FALSE
ALLERG_RHINITIS	ST19_INJURI_HIP_THIGH	PGS001259	15	4986	1407	480187	-0.00618368832814585	0.993835391324724	0.982716472418315	0.207430439100041	1.23051211833261	1.36914595280709e-48	0.264877538001007	1.30327136478887	0.306103854932053	0.735466695496329	FALSE
ALLERG_RHINITIS	L12_NAILDIS	PGS001259	96	4905	6311	475283	0.378457462401601	1.46003069927753	0.000362256440126774	0.20717514127948	1.23019801136774	1.02832548874323e-47	0.0617462646147144	1.06369241407949	0.547765313992894	0.873118636365332	FALSE
ALLERG_RHINITIS	R18_SYMPTOMS_SIGNS_INVOLVI_COGNITION_PERCEP_EMOTIONAL_STATE_BEHVI	PGS001259	35	4966	3420	478174	0.00309901987393774	1.00310382680033	0.986296207484928	0.207085537913317	1.23008778642322	2.88618157895461e-48	0.174876639939773	1.19109927347098	0.319272172595532	0.74524906967309	FALSE
ALLERG_RHINITIS	VWXY20_TRANSPO_ACCIDENTS	PGS001259	41	4960	3708	477886	-0.0175380043031141	0.98261489136128	0.919878802020657	0.205953075611301	1.22869554685513	1.04957557569193e-47	0.298119356727617	1.34732259029836	0.0675852280836208	0.402617402121729	FALSE
ALLERG_RHINITIS	ST19_INJURI_ABDOMEN_LOWER_BACK_LUMBAR_SPINE_PELVIS	PGS001259	17	4984	1490	480104	0.0759495684801348	1.07890816180685	0.771623067024453	0.207528737233115	1.23063308132169	1.29838882279459e-48	0.200131562397798	1.2215634594066	0.402687187535559	0.799933975890778	FALSE
ALLERG_RHINITIS	KRA_PSY_ANXIETY	PGS001259	64	4937	5582	476012	0.139440706303104	1.14963063784654	0.278755734721154	0.208108004310188	1.23134615305921	2.0141023068342e-48	0.00882632852621416	1.00886539541832	0.943439607017904	0.989234816547195	FALSE
ALLERG_RHINITIS	ALCOHOLMENTAL	PGS001259	26	4975	3874	477720	-0.331790526464438	0.717637633203153	0.113692170788753	0.207544690579137	1.23065271419367	1.4729810046267e-48	0.144629980816558	1.15561189257956	0.474227216054543	0.839483706627476	FALSE
ALLERG_RHINITIS	Z21_PERSONAL_HISTORY_OTH_DISEA_CONDI	PGS001259	128	4873	11237	470357	0.150925737733015	1.16291029452031	0.0927935981337864	0.212526725600353	1.23679916732386	8.78627833630523e-50	-0.166544186145859	0.846585408762631	0.0611960661503519	0.384293784909551	FALSE
ALLERG_RHINITIS	N14_PHIMOSIS	PGS001259	27	2348	1796	218606	0.356102551076054	1.42775395846124	0.0695024806500535	0.249294994274334	1.28312049044365	1.68962237748127e-33	-0.117284714312857	0.889331951578875	0.543816255904017	0.871249252060301	FALSE
ALLERG_RHINITIS	K11_IBD	PGS001259	71	4930	5466	476128	0.248452582500709	1.2820400297958	0.0401531576209845	0.209294778128458	1.23280834991174	6.88867243011414e-49	-0.0806436697938642	0.922522355465759	0.494547503751766	0.849001444171331	FALSE
ALLERG_RHINITIS	H8_MIDDLEMASTOID	PGS001259	160	4841	13443	468151	0.162784122317566	1.17678262116061	0.0444798371706199	0.211305910722267	1.23529018578016	6.12226840636843e-49	-0.097317700686929	0.907267720763352	0.224891223471971	0.66511061753922	FALSE
ALLERG_RHINITIS	I9_STEMI	PGS001259	17	4984	1690	479904	0.00568923303928642	1.0057054474602	0.981483459524468	0.209423502286954	1.23296705234337	1.7781120516861e-49	-0.352177108400143	0.703155576188463	0.146528139858682	0.562793680646769	FALSE
ALLERG_RHINITIS	AB1_VARICELLA	PGS001259	259	4742	24803	456791	-0.0307498852134785	0.969718083578491	0.641180092585049	0.205796667277602	1.22850338366037	1.37027748563586e-45	0.0466984570670634	1.04780600294207	0.463165988335726	0.833994751554164	FALSE
ALLERG_RHINITIS	COPD_HOSPITAL_MAIN	PGS001259	115	4886	8584	473010	0.380669382682627	1.46326374509382	7.86694214859833e-05	0.209409389096957	1.23294965136789	1.54604727648872e-48	-0.0685182219108367	0.933776444757379	0.470260942684495	0.837158913666736	FALSE
ALLERG_RHINITIS	J10_CHRONTONSADEN	PGS001259	14	4987	1127	480467	0.129028974154017	1.13772308825216	0.663722292600087	0.207391432714056	1.23046412143806	1.37220571150823e-48	0.327761212173291	1.38785752923552	0.233684544212263	0.674434227881282	FALSE
ALLERG_RHINITIS	RHEUMA_COMORB	PGS001259	2161	2840	193482	288112	0.149135465012962	1.16083023044072	5.07400110739963e-07	0.229602615142303	1.25809996070621	1.82787679684894e-34	-0.0484684141925798	0.952687430232312	0.0895857946925948	0.456620400057967	FALSE
ALLERG_RHINITIS	AB1_INTESTINAL_INFECTIONS	PGS001259	91	4910	8322	473272	0.0674668986147896	1.06979484732047	0.532302807304711	0.208071910988643	1.23130171048862	3.5166565291266e-48	0.0095384244348455	1.00958406018751	0.928929896000141	0.986405572726704	FALSE
ALLERG_RHINITIS	J10_RESPOTHER	PGS001259	50	4951	4906	476688	-0.00416305504439214	0.99584559845676	0.978377205728213	0.20646764066609	1.2293279533397	7.88377874712278e-48	0.172260793574941	1.18798761235436	0.221297270833568	0.660542523024067	FALSE
ALLERG_RHINITIS	IBD_BACT_INTEST_INFECTIONS	PGS001259	11	4990	1731	479863	-0.455165859181001	0.634342747653994	0.135571408934584	0.208829979038384	1.23223547485868	2.85088988769663e-49	-0.315819493240095	0.729191062204825	0.304021326925331	0.733560505394521	FALSE
ALLERG_RHINITIS	M13_SPONDYLOPATHY	PGS001259	236	4765	18896	462698	0.210151663637724	1.23386517824826	0.00180957029903517	0.213917249819351	1.23852016278569	2.34332688002232e-49	-0.121057343599876	0.88598315267276	0.0700129818710812	0.409335397552245	FALSE
ALLERG_RHINITIS	J10_VOCALLARYNX	PGS001259	112	4889	6971	474623	0.457145695079208	1.57955900145939	2.85268182759855e-06	0.209063233094029	1.2325229323047	2.19045299619514e-48	-0.0573144808375413	0.944297059336882	0.54391380542984	0.87130445062594	FALSE
ALLERG_RHINITIS	HERING_BILATERAL	PGS001259	13	4988	804	480790	0.416143669466693	1.5161036710303	0.138708953904397	0.209143492327897	1.23262185762076	2.19612543218649e-49	-0.350103342799245	0.704615269041738	0.209696963296899	0.646785882120841	FALSE
ALLERG_RHINITIS	PULM_PSYCH_COMORB	PGS001259	508	4493	43906	437688	0.147545114129255	1.15898557027516	0.00225507971773034	0.204211948248396	1.22655809274771	1.02015656833647e-42	0.0392829882371818	1.04006476810396	0.404301178483062	0.801238851201213	FALSE
ALLERG_RHINITIS	N14_GENITOURINARY	PGS001259	1505	3496	134653	346941	0.142500439274749	1.15315358750851	9.68464126564712e-06	0.222360836748846	1.24902198959472	1.6587882412615e-39	-0.0472536239813122	0.953845448829375	0.12547057277839	0.527859177976156	FALSE
ALLERG_RHINITIS	Z21_FIT_ADJ_OTH_DEVICES	PGS001259	35	4966	2510	479084	0.322216233525225	1.38018318556867	0.0627323114487824	0.20820149043083	1.23146127221516	9.34549918080878e-49	0.0110251890716414	1.01108619044645	0.948751662569467	0.990322289797324	FALSE
ALLERG_RHINITIS	H7_SCLERACORNEA	PGS001259	50	4951	4681	476913	0.0417049047625044	1.04258677096066	0.77107095019052	0.211106838207965	1.23504429793255	6.02040300880215e-50	-0.300732978700807	0.74027541566135	0.0388904991347201	0.307525729740334	FALSE
ALLERG_RHINITIS	N14_INFLAMMBREAST	PGS001259	23	2603	1397	259795	0.279104865604651	1.32194596326396	0.271736530409896	0.16826463151683	1.18324969438148	8.14911007569655e-18	0.465773770551709	1.59324651929337	0.0299547568488562	0.268520490345601	FALSE
ALLERG_RHINITIS	Z21_TOBAC_USE	PGS001259	77	4924	9308	472286	-0.0955942608660178	0.908832690259556	0.405810348942029	0.210585974660586	1.23440117588231	2.00272409438611e-49	-0.155873701612432	0.855667252941152	0.174235286776627	0.602849217647529	FALSE
ALLERG_RHINITIS	F5_SCHIZO	PGS001259	13	4988	1322	480272	-0.0928678889020698	0.911313887021928	0.771402522155692	0.207340482065136	1.2304014300897	1.41616218696213e-48	0.347920187694411	1.4161192214895	0.206175000007176	0.642552229037188	FALSE
ALLERG_RHINITIS	PULM_PNEUMONIA_SEPSIS	PGS001259	148	4853	11630	469964	0.202712074785919	1.22471978976976	0.0203240892183641	0.206044256749351	1.22880758582125	1.07127264649349e-46	0.06267432742598	1.06468004567281	0.444953019831708	0.823967383114962	FALSE
ALLERG_RHINITIS	T2D_INCLAVO	PGS001259	109	4892	11789	469805	-0.0418533325005656	0.959010425919283	0.66884345142351	0.209804487005279	1.23343688344206	8.55540912269726e-49	-0.0758129325494127	0.926989599921928	0.440329353175245	0.821325884261775	FALSE
ALLERG_RHINITIS	H7_GLAUCOMA	PGS001259	106	4895	6857	474737	0.406951242773965	1.50223085926676	4.80835768984466e-05	0.208781505615732	1.23217574563535	2.46896293906959e-48	-0.0238770332317229	0.976405767837979	0.807453813552593	0.959025168834814	FALSE
ALLERG_RHINITIS	O15_PREG_BIRTH_PUERP	PGS001259	220	2406	24456	236736	-0.0635612836996246	0.938416607896905	0.400390318053152	0.169437442301603	1.18463823647355	8.16564852007296e-17	0.0361076104923746	1.03676740753945	0.609569925332192	0.8987012282628	FALSE
ALLERG_RHINITIS	DM_COMPLICATIONS	PGS001259	23	4978	1752	479842	0.443058332603025	1.5574631825736	0.036255669315097	0.208372928162369	1.23167240924006	6.0636165057111e-49	-0.0183095908353507	0.981857011367329	0.93076297114794	0.986612806862726	FALSE
ALLERG_RHINITIS	SLEEP	PGS001259	119	4882	9067	472527	0.261834273955916	1.29931119488116	0.00560974095235955	0.208980282731264	1.23242069832058	2.65882591306727e-48	-0.0360008716816681	0.964639452624229	0.698010545781798	0.927542765646157	FALSE
ALLERG_RHINITIS	M13_SCIATICA	PGS001259	24	4977	1291	480303	0.625197266662314	1.86861453642961	0.00237187895045145	0.208764656116745	1.23215498426628	4.099247810848e-49	-0.119222283634256	0.887610477549149	0.565764602351883	0.880747240668541	FALSE
ALLERG_RHINITIS	D3_OTHERANAEMIA	PGS001259	103	4898	8845	472749	0.220244844997638	1.24638186359516	0.0278201434324262	0.210837307030618	1.23471145984599	2.67542034276983e-49	-0.129326878533905	0.878686694778267	0.198153835027402	0.633579123124409	FALSE
ALLERG_RHINITIS	N14_FEMALEGENNONINF	PGS001259	704	1922	61016	200176	0.202180941160876	1.2240694726261	5.50039080382972e-06	0.195247361735652	1.21561164510889	8.90982709554566e-18	-0.0866426561715165	0.917004723070324	0.0496665207629109	0.347877973204881	FALSE
ALLERG_RHINITIS	H8_NONSUPPNAS	PGS001259	50	4951	3936	477658	0.236626231771813	1.2669674770758	0.0978050717805972	0.209442702462782	1.23299072575483	3.82139169240803e-49	-0.11865243545242	0.888116424908859	0.388361567428563	0.792040747670437	FALSE
ALLERG_RHINITIS	N14_OTHNONINFVULV	PGS001259	16	2610	1287	259905	0.155445350023209	1.16817809341707	0.567871602725627	0.175927495470456	1.19235160462441	2.21886761599438e-19	-0.593667604959545	0.552297954900649	0.0222093400556393	0.226011072963723	FALSE
ALLERG_RHINITIS	M13_MENISCUSDERANGEMENTS	PGS001259	116	4885	7608	473986	0.395453856938777	1.48505804189018	2.76848732262332e-05	0.211487957203434	1.23551508648227	1.79042801656104e-49	-0.143782938362203	0.866075719471901	0.130495648172497	0.537420904825388	FALSE
ALLERG_RHINITIS	N14_OTHNONINFCERVIX	PGS001259	16	2610	1353	259839	0.160141017910115	1.17367636871113	0.526898164466654	0.172438431526283	1.18819866278476	1.10684299984012e-18	0.00697896285926374	1.00700337257235	0.978082779891439	0.995889739127552	FALSE
ALLERG_RHINITIS	K11_APPENDACUT	PGS001259	30	4971	2557	479037	0.0843199138809486	1.08797689705184	0.665224758032368	0.207196268386514	1.23022400216736	2.51026130514172e-48	0.159722907648523	1.1731857451521	0.365546368449775	0.777387449410348	FALSE
ALLERG_RHINITIS	N14_PROSTHYPERPLA	PGS001259	162	2213	12556	207846	0.200916819153053	1.22252307708889	0.0182992984424287	0.25014784403749	1.2842152662233	6.78725916292185e-32	-0.029425558566397	0.971003157817942	0.719461294092564	0.933949601016084	FALSE
ALLERG_RHINITIS	H7_RETINALDISOTH	PGS001259	21	4980	1842	479752	0.0693658567748763	1.07182827305956	0.775462582759167	0.206885904128028	1.22984224385229	2.73216160244465e-48	0.32520617884429	1.3843160332392	0.134388736614787	0.543956892529488	FALSE
ALLERG_RHINITIS	FG_OTHHEART	PGS001259	162	4839	14954	466640	0.111719635150014	1.1181993129106	0.16915346866149	0.210298312440391	1.23404613636762	1.68075238722766e-48	-0.0649059037980785	0.937155642015224	0.419694782078054	0.81010409759779	FALSE
ALLERG_RHINITIS	H8_OTOSCLE	PGS001259	13	4988	838	480756	0.380236948858122	1.46263111715099	0.18327552711804	0.208165270210593	1.23141666922444	6.00417617258229e-49	0.0242478870130297	1.02454425763088	0.932857980388615	0.987025260206372	FALSE
ALLERG_RHINITIS	J10_PNEUMOPROBBAC	PGS001259	146	4855	11569	470025	0.201090059760626	1.22273488607597	0.0213834514208092	0.206809031131926	1.22974770582802	4.76403113417218e-47	0.0386278706020476	1.039383626471	0.639969690836531	0.909431784558567	FALSE
ALLERG_RHINITIS	M13_ARTHROSIS_OTH	PGS001259	80	4921	5979	475615	0.310499975352196	1.36410696352355	0.00604193862680633	0.21126212718677	1.23523610159246	1.05941880574989e-49	-0.190879144613533	0.826232436757907	0.0896117316151483	0.456651127498362	FALSE
ALLERG_RHINITIS	ASTHMA_MEDICATIO_COMORB	PGS001259	207	4794	17338	464256	0.181973959068767	1.19958295521588	0.0134051478334236	0.20701266680933	1.22999815183414	1.40294077490172e-46	0.0288099469652635	1.02922896779723	0.682386813697061	0.922764089400608	FALSE
ALLERG_RHINITIS	AB1_PROTOZOAL	PGS001259	14	4987	1054	480540	0.144851217757439	1.15586758490277	0.626638173748746	0.207421919405544	1.23050163478995	1.32050626843751e-48	0.333797051580865	1.39625974610977	0.243118134754022	0.683249592949332	FALSE
ALLERG_RHINITIS	MENINGITIS	PGS001259	24	4977	2289	479305	-0.0149246630664678	0.985186157711425	0.944077614806541	0.207883716948068	1.23107000864769	1.04643097593359e-48	0.0700808839778693	1.0725949334906	0.729666217508372	0.937519848014252	FALSE
ALLERG_RHINITIS	C3_SKIN_EXALLC	PGS001259	138	4863	11258	470336	0.12400769634375	1.13202458341598	0.177713318245283	0.203158041875233	1.22526609629794	1.41508452236959e-45	0.189519471634196	1.20866865851429	0.0284528662145863	0.261139750353591	FALSE
ALLERG_RHINITIS	I9_AF	PGS001259	80	4921	7675	473919	0.04644329059427	1.04753867208851	0.688713369796585	0.208100273645826	1.23133663397218	2.70338376096921e-48	0.00811469291871638	1.00814770627663	0.943196586397695	0.989201891131575	FALSE
ALLERG_RHINITIS	G6_MIGRAINE	PGS001259	231	4770	20185	461409	0.107935409247536	1.11397579052815	0.116299143491127	0.209331387973657	1.23285348366075	2.16230031646714e-47	-0.022666856356558	0.977588106794329	0.736759904656604	0.939758582496466	FALSE
ALLERG_RHINITIS	I9_ANGINA	PGS001259	186	4815	18719	462875	0.0023319644878008	1.00233468563178	0.97552500795923	0.211972833989472	1.23611430432817	5.49370144368133e-49	-0.100777759422793	0.904133945809524	0.176960269279547	0.606779649067995	FALSE
ALLERG_RHINITIS	VWXY20_EXTER_CAUSES_MORBIDI_MORTA	PGS001259	404	4597	37605	443989	0.0646155764594746	1.06674886217679	0.227504644247709	0.204200423758831	1.22654395737322	1.13384045675538e-43	0.0509122306271345	1.05223053561595	0.330914262599173	0.753986191496453	FALSE
ALLERG_RHINITIS	J10_SINUSITIS	PGS001259	269	4732	16940	464654	0.448867321358851	1.56653679743689	2.83277417842275e-12	0.208290681871847	1.23157111291894	1.38513596017243e-46	-0.00478847697810542	0.995222969500092	0.939282811995052	0.988446991769993	FALSE
ALLERG_RHINITIS	N14_URINOTH	PGS001259	332	4669	29704	451890	0.0943255977459796	1.09891749273189	0.107695472576107	0.205958584965104	1.22870231619226	5.62009518730402e-45	0.0342237264840145	1.03481609659884	0.545649434217004	0.871953778326348	FALSE
ALLERG_RHINITIS	G6_DYSTON	PGS001259	12	4989	540	481054	0.730443317265866	2.07600073067371	0.0182239956402203	0.207822658867177	1.23099484417024	8.43705475521058e-49	0.202000719981309	1.22384888925937	0.507826213619182	0.855319146583965	FALSE
ALLERG_RHINITIS	N14_CHRONKIDNEYDIS	PGS001259	50	4951	5325	476269	0.00720968736945833	1.00723573973762	0.959674851161487	0.21035734193588	1.23411898363851	1.39371067960633e-49	-0.214299037174422	0.807106993937103	0.133411328592256	0.54228943031591	FALSE
ALLERG_RHINITIS	L12_OTHPIGMENTATION	PGS001259	18	4983	2116	479478	-0.283232255238616	0.753344799263382	0.278723760631308	0.207152205181264	1.23016979574891	1.87453627539996e-48	0.316587605411965	1.37243646983218	0.201172559015557	0.63682247994414	FALSE
ALLERG_RHINITIS	K11_OTHDISDIG	PGS001259	30	4971	3201	478393	-0.0207748811546038	0.979439430026687	0.910545547864966	0.208736571151787	1.23212037972266	4.82299095152267e-49	-0.0853603737106028	0.918181336357362	0.642381012787452	0.910419593118159	FALSE
ALLERG_RHINITIS	H7_EYEOTH	PGS001259	12	4989	559	481035	0.646143819516699	1.90816838173351	0.0478314132208281	0.207457971667943	1.23054599795746	1.2228932613018e-48	0.446484384406828	1.56280828318709	0.158198020661487	0.580338675754788	FALSE
ALLERG_RHINITIS	L12_ECCRINESWEAT	PGS001259	11	4990	702	480892	0.428380332223679	1.53476969234736	0.168572054893398	0.208103616008018	1.23134074955207	6.28186337027155e-49	0.0543401691892948	1.05584370657117	0.852014446187643	0.970294006218917	FALSE
ALLERG_RHINITIS	CD2_BENIGN_SKIN_FACE	PGS001259	11	4990	555	481039	0.67441610985851	1.96288653120908	0.0255463882429205	0.208782975421841	1.23217755669612	3.04953146294032e-49	-0.318170518268645	0.727478729424317	0.289177284822519	0.723422711800689	FALSE
ALLERG_RHINITIS	I9_K_CARDIAC	PGS001259	1502	3499	141514	340080	0.0468257153480443	1.0479393534176	0.150706277454967	0.22351203117329	1.25046068469515	5.68858749071022e-40	-0.0506162550182333	0.950643405181593	0.101170494732162	0.481473990615469	FALSE
ALLERG_RHINITIS	C3_COLORECTAL_EXALLC	PGS001259	25	4976	2300	479294	0.157277917027477	1.17032082079226	0.433726918358985	0.208871601525063	1.23228676463071	3.81838891365188e-49	-0.121097035992448	0.88594798657957	0.543320790874199	0.870962655796086	FALSE
ALLERG_RHINITIS	N14_LUMPNASBREAST	PGS001259	124	2502	12096	249096	0.0250617769167094	1.02537846328777	0.790069875591133	0.170843564159152	1.18630515386098	1.12110642452375e-17	0.0336852107625161	1.03425898188294	0.715090301374776	0.932498112361372	FALSE
ALLERG_RHINITIS	M13_SPINSTENOSIS	PGS001259	21	4980	1213	480381	0.567036066918772	1.76303378557958	0.00965602817934111	0.209347400504648	1.23287322492342	2.0949123812675e-49	-0.274981716631075	0.759586010889279	0.211196627189193	0.648801831598697	FALSE
ALLERG_RHINITIS	C3_DIGESTIVE_ORGANS_EXALLC	PGS001259	32	4969	2893	478701	0.209414702221348	1.23295620220016	0.238820955414219	0.209617189881445	1.23320588589462	2.05539545468295e-49	-0.205257403608443	0.814437650238134	0.244036884910583	0.684238760429908	FALSE
ALLERG_RHINITIS	I9_STR	PGS001259	65	4936	6746	474848	0.000664550089162113	1.00066477095149	0.995822249808384	0.208369765852851	1.23166851431683	1.44288653967085e-48	-0.0115494609476207	0.988516978052273	0.927790439680287	0.986389905521466	FALSE
ALLERG_RHINITIS	SPONDYLOARTHRITIS	PGS001259	29	4972	2650	478944	0.0463700108967121	1.04746191158397	0.807753590539619	0.210477996187607	1.2342678943242	7.76829504736743e-50	-0.382916155851825	0.681870067704331	0.0399664212475516	0.311305957622874	FALSE
ALLERG_RHINITIS	E4_DM2_STRICT	PGS001259	72	4929	7867	473727	-0.00676719672744459	0.993255649185019	0.954910421836973	0.209296933052823	1.23281100652335	6.41378755087343e-49	-0.0782001899908	0.924779276456715	0.519178425561509	0.860564076655638	FALSE
ALLERG_RHINITIS	J10_RESPDISOTH	PGS001259	50	4951	4906	476688	-0.00416305504439214	0.99584559845676	0.978377205728213	0.20646764066609	1.2293279533397	7.88377874712278e-48	0.172260793574941	1.18798761235436	0.221297270833568	0.660542523024067	FALSE
ALLERG_RHINITIS	C3_BLADDER	PGS001259	13	4988	1095	480499	0.190896486890703	1.21033416014453	0.497100068287857	0.208344454077614	1.23163733899478	5.07462138986925e-49	-0.0418592784767755	0.959004723683058	0.878750212362667	0.975629597221234	FALSE
ALLERG_RHINITIS	ASTHMA_HOSPITAL_PNEUMONIA	PGS001259	29	4972	1392	480202	0.687550889499077	1.98883867801112	0.000872835304829182	0.207194354368391	1.23022164749858	2.44246013508083e-48	0.0595627611729036	1.06137237186417	0.742055555881064	0.94148718276694	FALSE
ALLERG_RHINITIS	C3_BLADDER_EXALLC	PGS001259	13	4988	1095	480499	0.190896486890703	1.21033416014453	0.497100068287857	0.208344454077614	1.23163733899478	5.07462138986925e-49	-0.0418592784767755	0.959004723683058	0.878750212362667	0.975629597221234	FALSE
ALLERG_RHINITIS	CD2_BENIGN_LIPO_SKIN_LIMBS	PGS001259	30	4971	1507	480087	0.506517159635269	1.65950133997606	0.0163849295395232	0.205805645942771	1.22851441403043	1.03107653395589e-47	0.382510973599566	1.46596096113787	0.0290822109787298	0.264544782100933	FALSE
ALLERG_RHINITIS	K11_OTHPERITON	PGS001259	15	4986	1428	480166	0.0379161194882955	1.03864410722528	0.889193349957136	0.20778355108474	1.23094670363303	9.4093823680608e-49	0.15098362551767	1.1629776147695	0.558915963147104	0.878059175395738	FALSE
ALLERG_RHINITIS	R18_ABNORMAL_FINDI_DIAGNOST_IMAGI_FUNCTION_STUDI_WO_DIAGNOSIS	PGS001259	47	4954	4111	477483	0.175702690156651	1.1920835877747	0.244673191329139	0.20815931762572	1.23140933913402	1.27509318521863e-48	0.00117222771369689	1.00117291504115	0.993646021053314	0.998887550572903	FALSE
ALLERG_RHINITIS	R18_HEARTBURN	PGS001259	13	4988	1286	480308	-0.00974702494030302	0.990300323347438	0.97202439793583	0.208600699520059	1.23195298088882	3.86771796085051e-49	-0.145907706015233	0.864237463423175	0.603121380619057	0.896526591991897	FALSE
ALLERG_RHINITIS	JOINTPAIN	PGS001259	56	4945	4510	477084	0.218448782415077	1.2441452928781	0.111437012347183	0.208087354811913	1.23132072664147	1.69677939236837e-48	0.0154283114337312	1.01554794227271	0.90820339574824	0.98199331622112	FALSE
ALLERG_RHINITIS	R18_ABNORMAL_FINDI_DIAGNOST_IMAGI_OTHER_BODY_STRUCTURES	PGS001259	14	4987	1243	480351	0.109879481192836	1.11614354606388	0.696187549456561	0.208005279081676	1.23121966924091	7.33442290953667e-49	0.0743634835161892	1.07719827816276	0.781734193515321	0.952322514709109	FALSE
ALLERG_RHINITIS	D3_ANAEMIA_IRONDEF_NAS	PGS001259	119	4882	10183	471411	0.180056111833744	1.19728454306822	0.0560355258092673	0.209510241258683	1.233074003276	1.45912836330964e-48	-0.0547656168683997	0.946707014106301	0.560104862479654	0.878266724109139	FALSE
ALLERG_RHINITIS	C3_CANCER	PGS001259	335	4666	32342	449252	0.0653044248968183	1.06748394361432	0.26032645744319	0.208985571566581	1.23242721640794	2.99444649451118e-46	-0.0104465476839373	0.989607827984595	0.853593264789297	0.97070697371953	FALSE
ALLERG_RHINITIS	M13_OTHERBONE	PGS001259	41	4960	3178	478416	0.260433909876746	1.29749295954905	0.0977433602904723	0.210739556510994	1.23459077205794	7.57818163190953e-50	-0.317491056088552	0.727973191672958	0.0452778425389687	0.331703941559198	FALSE
ALLERG_RHINITIS	F5_EATING	PGS001259	11	4990	804	480790	0.365046306501003	1.44058071485705	0.22728043197172	0.208660421466793	1.23202655771618	3.52905839615433e-49	-0.187584911230972	0.828958727285995	0.516238646085323	0.859322066123099	FALSE
ALLERG_RHINITIS	ASTHMA_PNEUMONIA	PGS001259	29	4972	1391	480203	0.687980284326298	1.98969285842883	0.000866777964042847	0.207190362186518	1.23021673623982	2.45167364307204e-48	0.0607218824650435	1.06260334446474	0.737276077778495	0.939952917552901	FALSE
ALLERG_RHINITIS	ST19_DISLO_SPRAIN_STRAIN_JOINTS_LIGAM_KNEE	PGS001259	11	4990	629	480965	0.424622625283044	1.52901329981377	0.200464418326685	0.207623640432617	1.23074987788061	1.03945911611373e-48	0.249191904999778	1.282988221301	0.385239194042625	0.790144177555124	FALSE
ALLERG_RHINITIS	E4_DIABETES	PGS001259	135	4866	13926	467668	0.0106358098533632	1.01069257113456	0.904166180187309	0.20944714072337	1.23299619810112	2.15349079058318e-48	-0.046496786174138	0.954567628379172	0.599639708259679	0.895043152185976	FALSE
ALLERG_RHINITIS	ILD_SYST_AUTO_DISEASES	PGS001259	226	4775	22078	459516	0.0139635120378115	1.01406145722733	0.838836854988424	0.211661831925628	1.23572993000208	2.03425906076429e-48	-0.0746732689534687	0.92804665845393	0.268598260612778	0.70629364469009	FALSE
ALLERG_RHINITIS	ST19_INJURY_MUSCLE_TENDON_LOWER_LEG_LEVEL	PGS001259	11	4990	622	480972	0.52247365986361	1.68619356438914	0.0901846819896331	0.20910636934983	1.23257609987591	2.13267419384672e-49	-0.440230746254856	0.643887829235151	0.157909741378911	0.579975552342192	FALSE
ALLERG_RHINITIS	AB1_VIRAL_HEPATITIS	PGS001259	15	4986	1786	479808	-0.304122992390709	0.737770120759245	0.289166649332011	0.207339647198261	1.23040040286873	1.45612376504875e-48	0.31332071627867	1.36796018778246	0.247011436761758	0.68707390613416	FALSE
ALLERG_RHINITIS	E4_THYROID	PGS001259	132	4869	13246	468348	0.00133521220036315	1.00133610399304	0.988135115691283	0.208409175440407	1.23171705482146	6.79018548715891e-48	-0.00676460205183774	0.993258226364567	0.938214470970728	0.988047660673217	FALSE
ALLERG_RHINITIS	I9_VHD	PGS001259	27	4974	3024	478570	-0.0732163028903309	0.929399776424426	0.709743973564189	0.208398938269808	1.23170444558838	6.18181657029109e-49	-0.033445017630095	0.96710808366401	0.867043721387051	0.973529540647843	FALSE
ALLERG_RHINITIS	I9_HYPTENS	PGS001259	1307	3694	122715	358879	0.0490751724080007	1.05029930130014	0.145094922085468	0.223073905699258	1.24991294601281	6.71847353006606e-42	-0.0563689344464702	0.945190358274675	0.0800089022650129	0.434802000028208	FALSE
ALLERG_RHINITIS	CD2_BENIGN_HEMANGIOMA	PGS001259	13	4988	934	480660	0.2757164515786	1.3174742433181	0.345268948724222	0.209775439549483	1.23340105575906	1.12970047746853e-49	-0.605774866430472	0.545651455792086	0.0275273478541668	0.25636159182145	FALSE
ALLERG_RHINITIS	K11_INTESTOTH	PGS001259	758	4243	59618	421976	0.256149117565443	1.2919453653241	1.93434714239031e-10	0.214818606521019	1.23963701449984	1.71432877240418e-44	-0.0439223775567397	0.957028241460328	0.265158308646475	0.702929969636083	FALSE
ALLERG_RHINITIS	J10_BRONCH	PGS001259	107	4894	7476	474118	0.308314794334073	1.36112939732556	0.0023685546219344	0.207530522040956	1.23063527776722	9.19019225830837e-48	0.0176079718452096	1.0177639060654	0.85642783077544	0.971235279548048	FALSE
ALLERG_RHINITIS	H7_EYE_ADNEXA	PGS001259	812	4189	65965	415629	0.229282847603412	1.25769772549241	4.60652423175155e-09	0.223595929955121	1.25056560122445	1.93721254097864e-47	-0.0951490144684058	0.909237434839772	0.0129624426430737	0.164560175099495	FALSE
ALLERG_RHINITIS	H7_CONJUNCTIVITISACUNONATOPIC	PGS001259	206	4795	16499	465095	0.210749772127149	1.2346033842278	0.00332792821938048	0.21302202460768	1.23741190445521	2.79716320873311e-49	-0.123212535115304	0.884075745451539	0.0860789450581321	0.448555437977441	FALSE
ALLERG_RHINITIS	J10_COLD	PGS001259	43	4958	3383	478211	0.217651779923352	1.24315410102326	0.155945268808803	0.209869582229634	1.23351717690605	1.96182201620735e-49	-0.200579857805023	0.818256143276994	0.193629172266996	0.62801136823864	FALSE
ALLERG_RHINITIS	J10_PERITONSABSC	PGS001259	13	4988	600	480994	0.744700880732729	2.10581145198687	0.00759765985292974	0.20898636084773	1.23242818913989	2.61544501182173e-49	-0.256505021023939	0.773751109526875	0.336159691539024	0.757691592677932	FALSE
ALLERG_RHINITIS	J10_ASTHMA_INCLAVO	PGS001259	1051	3950	55369	426225	0.72778673307972	2.07049297910425	1.75633797000315e-91	0.216339410133973	1.24152369322052	8.17717796116907e-42	-0.132179895055497	0.876183359846754	0.000130212120441297	0.00537572630279751	TRUE
ALLERG_RHINITIS	H7_RETIVASCOCCLUSION	PGS001259	11	4990	912	480682	0.183147059968811	1.20099101279565	0.545019872117694	0.208831461585063	1.23223730170664	2.9168579542318e-49	-0.268823298765928	0.764278292634729	0.367264380644172	0.778356078630198	FALSE
ALLERG_RHINITIS	ASTHMA_MODE	PGS001259	1051	3950	55369	426225	0.72778673307972	2.07049297910425	1.75633797000315e-91	0.216339410133973	1.24152369322052	8.17717796116907e-42	-0.132179895055497	0.876183359846754	0.000130212120441297	0.00537572630279751	TRUE
ALLERG_RHINITIS	ASTHMA_NOS	PGS001259	23	4978	674	480920	1.18834074443888	3.28163162198765	1.66160511762826e-07	0.207638751261853	1.23076847567237	1.31478361447161e-48	-0.0587421594719381	0.942949868507352	0.781639766528498	0.95227278336345	FALSE
ALLERG_RHINITIS	N14_SALPHOOPH	PGS001259	11	2615	750	260442	0.362794076030327	1.43733984603728	0.249475036438687	0.172007328212671	1.18768653680154	1.28029789394733e-18	0.0698414412187654	1.07233813914532	0.801410249112887	0.957717876252854	FALSE
ALLERG_RHINITIS	G6_FACOTH	PGS001259	18	4983	1881	479713	-0.0991501295878784	0.905606739450777	0.687508701049263	0.207784242569645	1.23094755481439	9.98875810107927e-49	0.123525225342968	1.13147854611648	0.605395236027628	0.897301447078563	FALSE
ALLERG_RHINITIS	COPD_MODE	PGS001259	115	4886	8584	473010	0.380669382682627	1.46326374509382	7.86694214859833e-05	0.209409389096957	1.23294965136789	1.54604727648872e-48	-0.0685182219108367	0.933776444757379	0.470260942684495	0.837158913666736	FALSE
ALLERG_RHINITIS	CD2_BENIGN_OTHERDIGESTIVE	PGS001259	13	4988	1141	480453	0.123852884563716	1.13184934623991	0.655832620295414	0.208990309189009	1.23243305519659	2.61356801887533e-49	-0.281325667791826	0.754782487104048	0.295737033019438	0.728593590886177	FALSE
ALLERG_RHINITIS	M13_HALLUXVALGUS	PGS001259	51	4950	3935	477659	0.263496241851867	1.30147240380637	0.0635622200505485	0.209677569875354	1.23328034910652	2.87579104387271e-49	-0.152206256109149	0.858811127430637	0.281078920469146	0.717368298523832	FALSE
ALLERG_RHINITIS	L12_GRANULOMATOUSSKIN	PGS001259	15	4986	1006	480588	0.16322502736433	1.17730158495569	0.609407508403488	0.206746419191666	1.22967071134855	2.77039932175255e-48	0.527133142057772	1.69406868602494	0.0534889082227306	0.3602359425725	FALSE
ALLERG_RHINITIS	ST19_FRACT_WRIST_HAND_LEVEL	PGS001259	16	4985	1663	479931	-0.223958021767233	0.799348688910405	0.43780429875901	0.207169931702841	1.23019160257362	1.79480063220343e-48	0.350177660638763	1.41931968343694	0.17366415764971	0.602270363283736	FALSE
ALLERG_RHINITIS	FIBRO_COMORB	PGS001259	759	4242	58277	423317	0.279406108026576	1.32234424945493	6.37943263413963e-12	0.205473273148359	1.22810615711217	6.88492304750825e-41	0.016817871522899	1.01696008806542	0.670390058909395	0.918609655341858	FALSE
ALLERG_RHINITIS	R18_ABNORMALITI_HEART_BEAT	PGS001259	44	4957	3502	478092	0.25671768496883	1.29268013220824	0.0904351181076592	0.209707646248271	1.23331744226403	2.38663885645896e-49	-0.167628773874705	0.845667710369034	0.266472925278347	0.70410746120209	FALSE
ALLERG_RHINITIS	O15_MATERN_CARE_OTHER	PGS001259	26	2600	2219	258973	0.271691782539112	1.31218250141854	0.181084132093342	0.172057763924125	1.18774644012763	1.51274331736492e-18	0.0506256492152297	1.05192902910855	0.803227799351408	0.95824799253334	FALSE
ALLERG_RHINITIS	O15_PREG_ABORT	PGS001259	80	2546	9513	251679	-0.151585872913545	0.859344084724074	0.190055816102662	0.17336444225115	1.18929945708478	1.89427419249253e-18	-0.0301997756268007	0.970251681547865	0.79146607309561	0.955109124678437	FALSE
ALLERG_RHINITIS	F5_EATOTH	PGS001259	11	4990	804	480790	0.365046306501003	1.44058071485705	0.22728043197172	0.208660421466793	1.23202655771618	3.52905839615433e-49	-0.187584911230972	0.828958727285995	0.516238646085323	0.859322066123099	FALSE
ALLERG_RHINITIS	ILD_COMORB	PGS001259	1380	3621	122251	359343	0.152487157486452	1.16472750396982	2.50928854738146e-06	0.223266117483004	1.25015321710042	2.89715053972808e-41	-0.0539696694702421	0.947460843055293	0.0887999738489322	0.454899562300622	FALSE
ALLERG_RHINITIS	K11_EMBIMPACT_TEETH	PGS001259	17	4984	1757	479837	-0.024735733925098	0.975567687409741	0.918977715570425	0.209127401653017	1.23260202406276	2.44764840452155e-49	-0.258188854797198	0.772449337567927	0.283492345659025	0.719403659389558	FALSE
ALLERG_RHINITIS	N14_BENIGNMAMDYSP	PGS001259	97	2529	10382	250810	-0.112837082215491	0.893296182096532	0.293432707082514	0.168029980422243	1.18297207611852	2.53563600292388e-17	0.120985369619922	1.1286084002767	0.246618214841851	0.686675159596558	FALSE
ALLERG_RHINITIS	ST19_INJURI_KNEE_LOWER_LEG	PGS001259	69	4932	5464	476130	0.213852108199129	1.23843948620334	0.0840666920325086	0.207811783009946	1.23098145611887	2.90296569029208e-48	0.0390107754240891	1.03978168767844	0.749998748137054	0.943890471972352	FALSE
ALLERG_RHINITIS	CD2_BENIGN_BREAST	PGS001259	16	2610	1194	259998	0.327502822267977	1.38749896718635	0.193807372865563	0.173072377249275	1.18895215505647	8.32285198493271e-19	-0.115246161665002	0.891146750736922	0.646149149951432	0.911698063674198	FALSE
ALLERG_RHINITIS	R18_COUGH	PGS001259	21	4980	1223	480371	0.507533147373185	1.6611882297731	0.0296898326972183	0.207538134918691	1.23064464647879	1.3658327923696e-48	0.18136138856063	1.19884835109683	0.41963384124601	0.810041727426739	FALSE
ALLERG_RHINITIS	E4_NUTRIDEF	PGS001259	157	4844	13157	468437	0.197627665862354	1.21850861699346	0.0151774944012487	0.212157278292165	1.2363423195965	2.37624708679966e-49	-0.121990326431819	0.885156931087135	0.132327040871675	0.540702661399954	FALSE
ALLERG_RHINITIS	ASTHMA_PNEUMONIA_AND_SEPSIS	PGS001259	29	4972	1392	480202	0.687550889499077	1.98883867801112	0.000872835304829182	0.207194354368391	1.23022164749858	2.44246013508083e-48	0.0595627611729036	1.06137237186417	0.742055555881064	0.94148718276694	FALSE
ALLERG_RHINITIS	KRA_PSY_SCHIZODEL	PGS001259	13	4988	1322	480272	-0.0928678889020698	0.911313887021928	0.771402522155692	0.207340482065136	1.2304014300897	1.41616218696213e-48	0.347920187694411	1.4161192214895	0.206175000007176	0.642552229037188	FALSE
ALLERG_RHINITIS	J10_ACUTELOWERNAS	PGS001259	349	4652	28927	452667	0.189962944480641	1.20920478911558	0.000764163950243465	0.21252988969493	1.23680308067958	1.2770605421519e-47	-0.0665531983253473	0.935613141480086	0.230389437367609	0.671081414240776	FALSE
ALLERG_RHINITIS	BRONCHITIS	PGS001259	602	4399	51369	430225	0.165453955811173	1.17992863261191	0.000176888400159246	0.216671891577927	1.24193654543979	7.65926341979651e-47	-0.0728990786824841	0.929694651300527	0.0936250678746558	0.465862804651331	FALSE
ALLERG_RHINITIS	ASTHMA_PSYCH_COMORB	PGS001259	508	4493	43906	437688	0.147545114129255	1.15898557027516	0.00225507971773034	0.204211948248396	1.22655809274771	1.02015656833647e-42	0.0392829882371818	1.04006476810396	0.404301178483062	0.801238851201213	FALSE
ALLERG_RHINITIS	K11_GASTRODUOULC	PGS001259	121	4880	12074	469520	-0.0175666452155681	0.982586748777217	0.849891067033755	0.210439862424924	1.23422082794264	6.01381069551482e-49	-0.0928833072401604	0.911299836184632	0.315777902150065	0.74269294427715	FALSE
ALLERG_RHINITIS	M13_IMPINGEMENT	PGS001259	28	4973	2058	479536	0.247988474434687	1.28144516272899	0.207338157443847	0.207985332478015	1.23119511083507	1.06034461645827e-48	0.0295722044231084	1.03001380433951	0.870812048233165	0.973978038606638	FALSE
ALLERG_RHINITIS	N14_NEUROMUSCDYSBLADD	PGS001259	28	4973	2567	479027	-0.0116907384838016	0.98837733267375	0.955062447286547	0.206766075859239	1.22969488281451	3.66255089223359e-48	0.25183345508571	1.28638177910039	0.173903506184518	0.602666505024778	FALSE
ALLERG_RHINITIS	AB1_HERPES_SIMPLEX	PGS001259	33	4968	3276	478318	0.00272612569641742	1.00272984495603	0.987563594719012	0.210145440714066	1.23385750002334	1.16953339717739e-49	-0.296437091653844	0.743462395782771	0.0933458656942703	0.465366973338892	FALSE
ALLERG_RHINITIS	Z21_FACTO_INFLUENCI_HEALTH_STATUS_CONTACT_W_HEALTH_SERVI	PGS001259	1231	3770	110413	371181	0.160253237697526	1.17380808581421	1.67990412615265e-06	0.216802467146499	1.2420987225983	1.88052726554896e-40	-0.0347214300252392	0.965874442403566	0.29031883651341	0.724326692130864	FALSE
ALLERG_RHINITIS	ST19_FRACT_LOWER_LEG_INCLU_ANKLE	PGS001259	44	4957	3601	477993	0.174363213327307	1.19048788837001	0.264042702070129	0.207588856728522	1.23070706858558	2.13215783985105e-48	0.081404917665073	1.08481006640608	0.596081242885929	0.893627084405451	FALSE
ALLERG_RHINITIS	VWXY20_SURGI_OPERA_OTHER_SURGI_PROCED_CAUSE_ABNORMAL_REACTION_PATIENT_COMPLICATION_WO_MENTION_MISAD_TIME_PROCED	PGS001259	107	4894	9275	472319	0.13635597011574	1.14608979470712	0.184836209165911	0.205761225072111	1.22845984356259	5.57240244868612e-47	0.111768565012991	1.11825402758834	0.248578994547463	0.688755916882911	FALSE
ALLERG_RHINITIS	H7_LACRIMALSYSTEM	PGS001259	97	4904	6165	475429	0.46531698572264	1.59251891464642	6.49281764294949e-06	0.211077217158499	1.23500771516612	1.89639203440138e-49	-0.150032436824845	0.860680058243975	0.143658819129391	0.558610330757375	FALSE
ALLERG_RHINITIS	AB1_STREPTSTAPHYCOCC_INOTHER	PGS001259	20	4981	2151	479443	-0.0500120626431095	0.951217950228856	0.835821025590627	0.207459905920129	1.23054837814605	1.47912079637609e-48	0.19129931936193	1.21082182026134	0.393752155332131	0.79464089093124	FALSE
ALLERG_RHINITIS	N14_CERVICAL_DYSPLASIA_ALL	PGS001259	39	2587	5019	256173	-0.225673085118195	0.797978930216639	0.170647587077008	0.178026214259691	1.1948566431066	1.21242518056385e-19	-0.374210898678686	0.687831833706238	0.0204089515450288	0.215497160466362	FALSE
ALLERG_RHINITIS	SPONDYLOPATHY_FG	PGS001259	22	4979	1776	479818	0.182662685701327	1.20040942451815	0.397401456964689	0.209609318734283	1.23319617918782	1.66052206084677e-49	-0.298369613344159	0.742027025965357	0.157725773802208	0.579690868316861	FALSE
ALLERG_RHINITIS	M13_SCOLIOSIS	PGS001259	16	4985	1433	480161	0.0335836158660518	1.03415391178614	0.902893036798131	0.207471601581257	1.23056277030704	1.31822033739652e-48	0.244623968038548	1.27714097707302	0.336137674773581	0.757691592677932	FALSE
ALLERG_RHINITIS	K11_COELIAC	PGS001259	12	4989	974	480620	0.203505915866095	1.22569240865192	0.497247401457511	0.209318518011853	1.23283761698561	1.79950145353915e-49	-0.429747605259655	0.650673300518839	0.131175197633685	0.538698072339029	FALSE
ALLERG_RHINITIS	O15_MATERN_CARE	PGS001259	89	2537	8083	253109	0.200633183249096	1.22217637482175	0.0845815171009106	0.168452656273285	1.1834721955343	1.87452114174877e-17	0.126109684241436	1.13440658798554	0.248648873275644	0.688802578504079	FALSE
ALLERG_RHINITIS	CD2_BENIGN_COLORECANI_EXALLC	PGS001259	68	4933	5387	476207	0.116121017929262	1.12313178299193	0.391296285732749	0.204454663982834	1.22685583382779	9.12945629952275e-47	0.273619108925152	1.31471394405131	0.0241461121784593	0.238032431968639	FALSE
ALLERG_RHINITIS	C3_SKIN	PGS001259	138	4863	11258	470336	0.12400769634375	1.13202458341598	0.177713318245283	0.203158041875233	1.22526609629794	1.41508452236959e-45	0.189519471634196	1.20866865851429	0.0284528662145863	0.261139750353591	FALSE
ALLERG_RHINITIS	G6_OTHNEU	PGS001259	65	4936	5373	476221	0.191631903751355	1.2112245876705	0.13134053680279	0.208351167814745	1.23164560791188	1.61941684117213e-48	-0.00701188336610975	0.993012642530338	0.954488431284372	0.991402427047963	FALSE
ALLERG_RHINITIS	N14_ABNORMALBLEED	PGS001259	55	2571	3908	257284	0.368427500401956	1.44545984157232	0.00730179507488183	0.173399941880298	1.18934167752385	1.28879344060116e-18	-0.0408796073111092	0.959944693313982	0.765091036292624	0.947910352740448	FALSE
ALLERG_RHINITIS	CD2_BENIGN_RECTUM_ANAL_EXALLC	PGS001259	17	4984	1174	480420	0.343116131151662	1.40933241982036	0.167511548880002	0.208332242825974	1.23162229925314	5.56924136800941e-49	-0.0455103624589307	0.955509701090617	0.851923747843603	0.9702540700007	FALSE
ALLERG_RHINITIS	L12_NONIONRADISKIN	PGS001259	88	4913	6528	475066	0.244767122516864	1.27732381861031	0.0256289997002871	0.208769820678585	1.23216134782333	1.67718714089448e-48	-0.0319518008793562	0.968553264369805	0.766281651152325	0.94816345779658	FALSE
ALLERG_RHINITIS	I9_TIA	PGS001259	12	4989	1223	480371	0.00564332725487047	1.00565928082241	0.984563929863219	0.20827807594131	1.23155558791689	5.30113782897169e-49	-0.0213141402036488	0.978911400836109	0.941077114919518	0.988956990396783	FALSE
ALLERG_RHINITIS	C3_COLON_EXALLC	PGS001259	15	4986	1504	480090	0.0287605712206835	1.02917815010519	0.915897316828079	0.207674587209905	1.23081258221782	1.06298636588385e-48	0.186694918688985	1.20525952679814	0.467292655016191	0.835664878976126	FALSE
ALLERG_RHINITIS	D3_BLOOD_IMMUN	PGS001259	281	4720	25865	455729	0.132490732952674	1.14166843614473	0.0322158831760576	0.215966178223453	1.24106040342319	7.40888345408742e-50	-0.139142423684167	0.870104096202027	0.0247589030454522	0.241265557399176	FALSE
ALLERG_RHINITIS	D3_BLOODOTHER	PGS001259	33	4968	3334	478260	0.0688376147841713	1.07126223787384	0.696012139116689	0.208542425931522	1.23188119265941	6.18408182032328e-49	-0.0478826020505953	0.953245689598051	0.788633582215609	0.954196140987385	FALSE
ALLERG_RHINITIS	Q17_VACTREL	PGS001259	13	4988	1194	480400	0.136168960722998	1.14587548519016	0.624430222063385	0.20891157788006	1.23233602794855	2.76739092287738e-49	-0.271912562233236	0.761920878837438	0.335313861148599	0.757002344587912	FALSE
ALLERG_RHINITIS	VWXY20_SUICI_OTHER_INTENTI_SELF_H	PGS001259	17	4984	2167	479427	-0.15538948855948	0.85608167852105	0.523945540724655	0.209150228228631	1.2326301604672	2.33086657767569e-49	-0.283405141214585	0.753214567770444	0.250264958810131	0.690293111977304	FALSE
ALLERG_RHINITIS	ST19_OPEN_WOUND_WRIST_HAND	PGS001259	21	4980	2168	479426	-0.0593671096165371	0.942360755952841	0.787258391433034	0.208745084557698	1.23213086930824	3.96361445743309e-49	-0.121726962173653	0.885390080485913	0.577585220926526	0.8861088724564	FALSE
ALLERG_RHINITIS	KRA_PSY_EATING	PGS001259	11	4990	804	480790	0.365046306501003	1.44058071485705	0.22728043197172	0.208660421466793	1.23202655771618	3.52905839615433e-49	-0.187584911230972	0.828958727285995	0.516238646085323	0.859322066123099	FALSE
ALLERG_RHINITIS	N14_MENSIRREG	PGS001259	65	2561	6107	255085	0.0618263287936383	1.06377758114862	0.631715888707377	0.171130228714689	1.18664527424854	4.17628536411692e-18	0.0528725034807492	1.05429521757951	0.673498312793529	0.91968107941211	FALSE
ALLERG_RHINITIS	R18_ABNORMAL_FINDI_EXAMI_BLOOD_WO_DIAGNOSIS	PGS001259	32	4969	3350	478244	-0.200235878964647	0.818537654490464	0.330407951872971	0.205694302676219	1.22837763483743	1.20784239940988e-47	0.386127444530101	1.47127216445662	0.0280941155496301	0.259424953635747	FALSE
ALLERG_RHINITIS	N14_HYPERTROPHYBREAST_BOTH	PGS001259	12	4989	1326	480268	-0.0861379595544456	0.91746764906066	0.765931766782257	0.208762163418952	1.2321519128801	3.16458429797707e-49	-0.232095674941883	0.792870261861498	0.426919974027021	0.814095514986945	FALSE
ALLERG_RHINITIS	AB1_INFECT_PARASIT	PGS001259	959	4042	93163	388431	-0.00640017880919131	0.993620258710698	0.861349600019429	0.210596101067212	1.23441367599385	6.36605888235091e-41	-0.012408046077826	0.987668616321461	0.730049560700184	0.937541416020549	FALSE
ALLERG_RHINITIS	ST19_OPEN_WOUND_HEAD	PGS001259	16	4985	1587	480007	0.054389096549303	1.05589536748012	0.828795026180406	0.208636815770144	1.23199747521425	3.85051676954157e-49	-0.140741191115759	0.868714113536506	0.590595819464638	0.891484375603	FALSE
ALLERG_RHINITIS	M13_ARTHROSIS_KNEE_PRIM_ICD10	PGS001259	58	4943	4129	477465	0.329703596287388	1.39055590144221	0.0127635344095667	0.21011406404974	1.23381878629809	2.12199722616907e-49	-0.15850771807242	0.853416377036113	0.234547036661478	0.675143200578059	FALSE
ALLERG_RHINITIS	VWXY20_OTHER_MEDICAL_PROCED_CAUSE_ABNORMAL_REACTION_PATIENT_COMPLICATION_WO_MENTION_MISAD_TIME_PROCED	PGS001259	11	4990	883	480711	0.194251307915232	1.21440143330374	0.566352055996464	0.209821980084283	1.23345846023963	1.02458571807674e-49	-0.704988240393217	0.494114384812848	0.0160568814052777	0.187204596381873	FALSE
ALLERG_RHINITIS	CD2_BENIGN_COLON_NOS_EXALLC	PGS001259	18	4983	1969	479625	-0.315961799023145	0.729087301482776	0.267047268588158	0.206477663400412	1.22934027462892	3.93298193181379e-48	0.47889166696722	1.61428424577751	0.0419295360080003	0.319310400111922	FALSE
ALLERG_RHINITIS	M13_FIBROBLASTIC	PGS001259	132	4869	10329	471265	0.234645741921134	1.26446074394543	0.00801949900977416	0.213042002795397	1.23743662594947	5.26118354910223e-50	-0.18286962622744	0.832876733940943	0.0392495811947516	0.308635993696515	FALSE
ALLERG_RHINITIS	I9_VARICVE	PGS001259	162	4839	14894	466700	0.0589086524881292	1.06067834598688	0.471543946492511	0.208420854052383	1.23173143965101	1.10608753070144e-47	-0.00660203944769487	0.993419706133362	0.934928651594972	0.987488702233989	FALSE
ALLERG_RHINITIS	R18_SYMPTOMS_SIGNS_INVOLVI_SKIN_SUBCU_TISSUE	PGS001259	48	4953	3800	477794	0.25743632491911	1.2936094376722	0.0807328546467546	0.208374039754346	1.23167377835799	1.0595495422801e-48	-0.01222390493115	0.987850503498949	0.93244750929013	0.986836767147438	FALSE
ALLERG_RHINITIS	NEURO_COMORBIDITIES	PGS001259	2446	2555	227308	254286	0.0976825525214439	1.10261270792193	0.000969378619600243	0.223774549944409	1.25078899718964	8.97680615654997e-30	-0.031254671271039	0.96922870693578	0.269284938631817	0.706751177347322	FALSE
ALLERG_RHINITIS	M13_ANKYLOSPON	PGS001259	17	4984	1475	480119	0.103085059555856	1.10858570087309	0.673941563641026	0.209267202299781	1.23277435466862	2.09981995734209e-49	-0.303395590370119	0.738306971465289	0.212631904373797	0.650258613945903	FALSE
ALLERG_RHINITIS	O15_PREG_PROLONGED	PGS001259	11	2615	1380	259812	-0.10476949325393	0.900532077382845	0.731221719838719	0.173647440671923	1.18963607458182	5.92869157070817e-19	-0.286036851834411	0.751234931051487	0.34681931186068	0.764291321381889	FALSE
ALLERG_RHINITIS	CD2_BENIGN_MELANOCYTIC_FACE_EXALLC	PGS001259	18	4983	1433	480161	0.230633960443615	1.25939816552291	0.330295030556096	0.209300594339763	1.23281552020645	2.09613796332269e-49	-0.290253918457555	0.74807359376759	0.210438202340278	0.647773271512207	FALSE
ALLERG_RHINITIS	I9_PULMHEART	PGS001259	30	4971	4285	477309	-0.372806171941164	0.688798728426403	0.0508793326346614	0.207568233401584	1.23068168757307	1.58457021190782e-48	0.105296514718694	1.11104000123209	0.573908885223126	0.88470741456047	FALSE
ALLERG_RHINITIS	K11_UMBHER	PGS001259	41	4960	3425	478169	0.125875629449278	1.13414110575728	0.446625768466563	0.207379840931116	1.23044985824772	2.54243210098275e-48	0.0985782973970857	1.10360081008253	0.528207268440282	0.864587255096966	FALSE
ALLERG_RHINITIS	N14_POSTMENBLEED	PGS001259	78	2548	7202	253990	0.0644829077439719	1.06660734736298	0.578971842331875	0.174534757634099	1.19069212730707	1.11259151500397e-18	-0.0697222680858394	0.932652811389738	0.542457063069935	0.870343067400426	FALSE
ALLERG_RHINITIS	ST19_FRACT_SHOUL_UPPER_ARM	PGS001259	12	4989	1304	480290	-0.0693824130035353	0.932969832055205	0.810460478781707	0.208846583493712	1.23225593562744	2.89654837246857e-49	-0.266890384932831	0.765757005370658	0.366040709205908	0.777632284552293	FALSE
ALLERG_RHINITIS	J10_ACUTEUPPERINFEC	PGS001259	335	4666	29474	452120	0.124282003270356	1.13233514819338	0.0298412612488891	0.213598123741497	1.23812498176343	3.05385633473191e-48	-0.0812886605801778	0.921927528895765	0.15126800234832	0.569700157941394	FALSE
ALLERG_RHINITIS	DM_OTHER_WIDE	PGS001259	117	4884	11591	470003	0.0471306531900423	1.04825895850994	0.620502265172255	0.209260598728017	1.23276621398157	1.91668874536806e-48	-0.0449430313742171	0.95605194524723	0.630832032282675	0.90591051202974	FALSE
ALLERG_RHINITIS	D3_PURPURA_AND3_OTHER_HAEMORRHAGIC	PGS001259	14	4987	1348	480246	0.0909472071172426	1.09521118437656	0.73401688240744	0.208894101011113	1.23231449076149	2.9169032830749e-49	-0.23501764699651	0.790556898550809	0.37209766507463	0.781519439594753	FALSE
ALLERG_RHINITIS	I9_DISVEINLYMPH	PGS001259	278	4723	26971	454623	0.0160839481233204	1.01621399108286	0.799192947034374	0.207959885675134	1.2311637812544	2.17248658500854e-46	0.00495731809556348	1.00496962592645	0.936455645003655	0.987894124036915	FALSE
ALLERG_RHINITIS	H7_LIDLACRIMALORBIT	PGS001259	238	4763	18081	463513	0.27593258738593	1.31775902745223	3.68392009731616e-05	0.215097119484711	1.23998231756211	7.3225961697889e-50	-0.146182242452572	0.864000231314871	0.0277907465550184	0.257832835644515	FALSE
ALLERG_RHINITIS	R18_ABNORMAL_FINDI_SECRE_SMEARS_CERVIX_UTERI_VAGINA_VULVA	PGS001259	17	2609	1486	259706	0.079389546564974	1.08262597316761	0.760073563867499	0.175926728235405	1.19235068981082	2.25490825262762e-19	-0.549244980503181	0.577385583223806	0.0271659058739132	0.254521968210715	FALSE
ALLERG_RHINITIS	ST19_INJURI_THORAX	PGS001259	16	4985	1450	480144	-0.11623263056499	0.890268095636214	0.70039601232186	0.206714286613247	1.2296311994928	2.87414544243957e-48	0.51985192901328	1.68177860864344	0.0493499311860266	0.346536520911853	FALSE
ALLERG_RHINITIS	I9_DOAAC	PGS001259	76	4925	8288	473306	-0.0439556623080432	0.956996387543449	0.709389836386697	0.207405824287302	1.23048182988002	4.94911544511607e-48	0.053736786753276	1.0552068211855	0.647942004860437	0.912252454037415	FALSE
ALLERG_RHINITIS	K11_IMPACTED_TEETH	PGS001259	14	4987	1561	480033	-0.100130892932392	0.904718988963908	0.708533330970385	0.208824375822988	1.23222857039724	3.14776857380087e-49	-0.2064236380739	0.813488378624689	0.436477022225993	0.819529937456993	FALSE
ALLERG_RHINITIS	E4_LIPOPROT	PGS001259	155	4846	15356	466238	0.0347050786440117	1.03531432746477	0.673681058920107	0.212298446030197	1.23651686356489	1.85979483823714e-49	-0.132788283661772	0.875650461994543	0.105865163402291	0.490460338287653	FALSE
ALLERG_RHINITIS	K11_CARIES	PGS001259	24	4977	1866	479728	0.297074143851831	1.34591508707753	0.150721758187966	0.208520306216877	1.23185394410032	5.26246521055519e-49	-0.0615781361188977	0.940279473080326	0.767582899685552	0.9485055654874	FALSE
ALLERG_RHINITIS	J10_CHRONRHINITIS	PGS001259	61	4940	3851	477743	0.391629376806565	1.47938931379232	0.00310044603291486	0.208118754771821	1.23135939066994	1.80853481484927e-48	-0.000818592477607022	0.999181742477812	0.994942753901526	0.999234374862536	FALSE
ALLERG_RHINITIS	GOUT_COMORB	PGS001259	1342	3659	126269	355325	0.0472079691987774	1.04834000884194	0.158054661775983	0.22246004515873	1.24914590922705	2.7025932505805e-41	-0.0526024846768461	0.948757083010124	0.0994033319136996	0.478258349499781	FALSE
ALLERG_RHINITIS	J10_ASTHMA_MAIN	PGS001259	1051	3950	55369	426225	0.72778673307972	2.07049297910425	1.75633797000315e-91	0.216339410133973	1.24152369322052	8.17717796116907e-42	-0.132179895055497	0.876183359846754	0.000130212120441297	0.00537572630279751	TRUE
ALLERG_RHINITIS	CD2_BENIGN_OTHERDIGESTIVE_EXALLC	PGS001259	13	4988	1141	480453	0.123852884563716	1.13184934623991	0.655832620295414	0.208990309189009	1.23243305519659	2.61356801887533e-49	-0.281325667791826	0.754782487104048	0.295737033019438	0.728593590886177	FALSE
ALLERG_RHINITIS	R18_ABNORMAL_WEIGHT_LOSS	PGS001259	27	4974	2142	479452	0.290950321509484	1.33769812747558	0.132958790632577	0.209866148910169	1.23351294185478	1.38050518820672e-49	-0.320473760239239	0.725805098010923	0.105343148931752	0.489522409078375	FALSE
ALLERG_RHINITIS	E4_DMNASNOCOMP	PGS001259	13	4988	926	480668	0.443138081290946	1.55758739317165	0.114745484370739	0.208448051646637	1.2317649402385	4.44427976857548e-49	-0.106648130477185	0.898841892420825	0.71385248493407	0.93221158324798	FALSE
ALLERG_RHINITIS	M13_ENTESOPATHYOTH	PGS001259	19	4982	1040	480554	0.565837677752193	1.76092225046374	0.0199411927122643	0.207613716229947	1.23073766373	1.22209667706375e-48	0.198350414733095	1.21938961105076	0.401219882716588	0.799303547204225	FALSE
ALLERG_RHINITIS	K11_GALLBLAOTH	PGS001259	18	4983	1304	480290	0.307948087194185	1.36063035296441	0.197726569239273	0.208344882265369	1.23163786636692	5.62251179339844e-49	-0.0259959853179576	0.974339001262189	0.912404234040795	0.982928183799924	FALSE
ALLERG_RHINITIS	K11_PULPITIS_1	PGS001259	53	4948	4413	477181	0.18570217732042	1.20406360952253	0.183249168182551	0.209104928523697	1.23257432394933	5.57578173119376e-49	-0.0849215338368703	0.918584359363888	0.534640761564903	0.867283910036739	FALSE
ALLERG_RHINITIS	N14_CYSTITIS	PGS001259	110	4891	10670	470924	0.0292366093662479	1.02966819479395	0.767029639225428	0.20873269893056	1.23211560868921	2.80466855540073e-48	-0.0230853517820167	0.97717907623833	0.810792456833734	0.960006222909542	FALSE
ALLERG_RHINITIS	L12_OTHERDISSKINANDSUBCUTIS	PGS001259	36	4965	3651	477943	0.00419844791344582	1.00420727374316	0.980033208598928	0.210097007429135	1.23379774169864	1.35296487235763e-49	-0.258565659326569	0.772158329988752	0.122457401298209	0.522564985474838	FALSE
ALLERG_RHINITIS	J10_COPDNAS_INCLAVO	PGS001259	115	4886	8584	473010	0.380669382682627	1.46326374509382	7.86694214859833e-05	0.209409389096957	1.23294965136789	1.54604727648872e-48	-0.0685182219108367	0.933776444757379	0.470260942684495	0.837158913666736	FALSE
ALLERG_RHINITIS	J10_NASALPOLYP	PGS001259	97	4904	4884	476710	0.595811704483792	1.81450318773963	6.90421467532089e-08	0.206751374243265	1.22967680444547	1.69627418857856e-47	-0.0172489030371496	0.982899007637537	0.866277753440891	0.973506566273915	FALSE
ALLERG_RHINITIS	M13_CERVICDISC	PGS001259	25	4976	1712	479882	0.361064972199462	1.43485668364473	0.0737319148864489	0.208735893803333	1.23211954514811	4.29625770101054e-49	-0.108936331485779	0.896787512809142	0.591473634678366	0.891902767314454	FALSE
ALLERG_RHINITIS	M13_KNEEDERANGEMENTS	PGS001259	153	4848	9919	471675	0.407279542113207	1.50272412162967	8.80930778423841e-07	0.21113186874489	1.23507521214135	5.91223245120232e-49	-0.0973696913540151	0.907220552535489	0.240167732287567	0.680717832577517	FALSE
ALLERG_RHINITIS	M13_ARTHROSIS_POLY	PGS001259	39	4962	3266	478328	0.143554065772372	1.1543692209835	0.38129529314649	0.211472809007741	1.23549637079971	3.32588388087204e-50	-0.425787487153086	0.653255152482876	0.00862937613129333	0.126623066753553	FALSE
ALLERG_RHINITIS	D3_ANAEMIA_IRONDEF	PGS001259	119	4882	10183	471411	0.180056111833744	1.19728454306822	0.0560355258092673	0.209510241258683	1.233074003276	1.45912836330964e-48	-0.0547656168683997	0.946707014106301	0.560104862479654	0.878266724109139	FALSE
ALLERG_RHINITIS	R18_HEADACHE1	PGS001259	63	4938	4557	477037	0.326200377902441	1.38569300331338	0.0116491296184699	0.208285221756688	1.23156438841719	1.608981835964e-48	-0.00348085447670439	0.996525196674145	0.978007086452118	0.995889739127552	FALSE
ALLERG_RHINITIS	E4_THYROID_CTRL_EXCLUSION	PGS001259	442	4559	41995	439599	0.0578468571158318	1.05955272032543	0.253638037558907	0.210761193006644	1.23461748456479	6.59074298747214e-46	-0.0273874799645678	0.972984156606103	0.58009094219646	0.887435759415412	FALSE
ALLERG_RHINITIS	Z21_PERSONS_ENCOUNTERI_HEALTH_SERVI_CIRCUMSTANC_RELATED_REPRODUCTION	PGS001259	223	4778	23034	458560	0.0125708540687517	1.01265019938564	0.864659244475553	0.206429470226094	1.22928103024636	3.10511137487113e-46	0.0410812936394071	1.04193680493758	0.551284136135036	0.87462255939926	FALSE
ALLERG_RHINITIS	M13_OSTEOPOROSIS	PGS001259	27	4974	2453	479141	0.157606082576816	1.17070494279168	0.419827325136728	0.208570013222422	1.231915177393	5.49420416684792e-49	-0.0627612114868602	0.939167709376525	0.741121526826808	0.941129520628252	FALSE
ALLERG_RHINITIS	ST19_COMPLICATIO_PROCED_NOT_ELSEW_CLASSIFIED	PGS001259	67	4934	7593	474001	-0.109585011253666	0.896205973530263	0.38704165524527	0.20778393505452	1.23094717627946	2.9962098761167e-48	0.0332468584145059	1.03380571138313	0.785121283040351	0.953383533845748	FALSE
ALLERG_RHINITIS	ASTHMA_EOSINOPHIL_SUGG	PGS001259	40	4961	1708	479886	0.694337843841587	2.00238274480516	0.000223681748527873	0.206216197273628	1.22901888580678	8.63052830579024e-48	0.0624222159610762	1.06441166145963	0.696285456782196	0.927060529001071	FALSE
ALLERG_RHINITIS	N14_FEMALEGENINF	PGS001259	90	2536	7071	254121	0.252178492054046	1.28682570495058	0.0215359662262241	0.171264722952483	1.18680488193315	5.81434354963588e-18	0.0315889225000114	1.03209314781823	0.766146735783488	0.94816345779658	FALSE
ALLERG_RHINITIS	C3_FEMALE_GENITAL	PGS001259	11	2615	2088	259104	-0.597992242116468	0.549914623878658	0.0541436155670647	0.174043842401941	1.19010774185856	4.90843506966241e-19	-0.401684656510158	0.669191737679057	0.19085864563277	0.624746566188677	FALSE
ALLERG_RHINITIS	M13_SOFTTISSUENAS	PGS001259	24	4977	2542	479052	-0.0359015440687606	0.964735272717087	0.862494015982452	0.20845120577752	1.23176882539246	5.63856438841821e-49	-0.048637888961785	0.952525987430576	0.815326385626306	0.961205777373586	FALSE
ALLERG_RHINITIS	AUD_SWEDISH	PGS001259	36	4965	4706	476888	-0.194449719219919	0.82328757275723	0.270643776386224	0.207496180137044	1.23059301613444	1.92076993126645e-48	0.109563402017823	1.11579081208151	0.52278414462733	0.862195398030187	FALSE
ALLERG_RHINITIS	I9_NONRHEVALV	PGS001259	27	4974	3024	478570	-0.0732163028903309	0.929399776424426	0.709743973564189	0.208398938269808	1.23170444558838	6.18181657029109e-49	-0.033445017630095	0.96710808366401	0.867043721387051	0.973529540647843	FALSE
ALLERG_RHINITIS	AB1_VIRAL_OTHER_INTEST_INFECTIONS	PGS001259	24	4977	1628	479966	0.386417631108931	1.47169916984517	0.063067037805493	0.208271066805964	1.23154695580734	6.82547683683204e-49	0.00140777912866954	1.00140877051487	0.994622897327479	0.999158485285256	FALSE
ALLERG_RHINITIS	I9_PAROXTAC	PGS001259	40	4961	2769	478825	0.392578188255702	1.48079364142669	0.0134654504838642	0.209892492186783	1.23354543705543	1.76189796073572e-49	-0.219925045105391	0.802578952928828	0.173144103542537	0.601621025627906	FALSE
ALLERG_RHINITIS	I9_HYPERTENSION	PGS001259	1307	3694	122793	358801	0.0482858759838805	1.04947063089368	0.151677808444384	0.223070512471151	1.24990870478027	6.72270655240919e-42	-0.0563703866473686	0.945188985669384	0.0800081371950777	0.434802000028208	FALSE
ALLERG_RHINITIS	L12_ATROPHICSKIN	PGS001259	28	4973	2555	479039	0.097836087969212	1.10278201105444	0.608129062804201	0.208745306295141	1.23213114251782	4.62682939960559e-49	-0.0919665953728792	0.912135618586407	0.627162857140758	0.904742019983921	FALSE
ALLERG_RHINITIS	VWXY20_ACCIDENTS	PGS001259	245	4756	22686	458908	0.0525277899423687	1.05393185037696	0.437256404361147	0.205883313329873	1.22860983324042	7.71792509843131e-46	0.0497120334277771	1.05096840902593	0.455343705285372	0.829112527195977	FALSE
ALLERG_RHINITIS	CD2_BENIGN_OVARY_EXALLC	PGS001259	13	2613	943	260249	0.270708609764813	1.31089303329708	0.356884146685287	0.174987685991748	1.19123154768693	3.30636133147526e-19	-0.510648142175325	0.600106498404873	0.070005598418515	0.409335397552245	FALSE
ALLERG_RHINITIS	Z21_ATTN_ARTIF_OPENI	PGS001259	13	4988	1037	480557	0.233615369876908	1.2631585499312	0.419492753042213	0.209501298488594	1.23306297622799	1.4827347055304e-49	-0.534761712616636	0.585808864376188	0.0676038673610081	0.402655470148251	FALSE
ALLERG_RHINITIS	E4_HYTHYNAS	PGS001259	59	4942	6008	475586	0.0172141393791739	1.0173631565157	0.896001731649126	0.20960314100016	1.23318856085323	3.944275835424e-49	-0.112085271059946	0.893968024649156	0.38334029420687	0.788753946908267	FALSE
ALLERG_RHINITIS	CD2_BENIGN_LIPO_SKIN_LIMBS_EXALLC	PGS001259	30	4971	1507	480087	0.506517159635269	1.65950133997606	0.0163849295395232	0.205805645942771	1.22851441403043	1.03107653395589e-47	0.382510973599566	1.46596096113787	0.0290822109787298	0.264544782100933	FALSE
ALLERG_RHINITIS	ST19_COMPLICATIO_CARDIAC_VASCULAR_PROSTHET_DEVICES_IMPLANTS_GRAFTS	PGS001259	15	4986	1161	480433	0.391571515060592	1.47930371622008	0.13079180340849	0.208585776832246	1.23193459697625	4.04739351451117e-49	-0.108669907573183	0.89702647027765	0.680767053696084	0.922237313162365	FALSE
ALLERG_RHINITIS	C3_BREAST	PGS001259	85	2541	8238	252954	0.0887857148192362	1.09284645043462	0.426623030190964	0.173503105116336	1.18946438018915	1.93147517927555e-18	-0.0333504442479509	0.967199550671485	0.763342503811574	0.94751260851912	FALSE
ALLERG_RHINITIS	R18_SYMPTOMS_SIGNS_INVOLVI_SPEECH_VOICE	PGS001259	18	4983	1292	480302	0.349038977373914	1.41770444766144	0.14354251614554	0.208421412825756	1.23173212790993	5.22932496873187e-49	-0.0495479352429779	0.951659539011854	0.832351581835587	0.965476910888597	FALSE
ALLERG_RHINITIS	Q17_CONGEN_MALFO_DEFORMAT_CHROMOSOMAL_ABNORMALITI	PGS001259	33	4968	3325	478269	-0.0249513883842809	0.975357324571374	0.891843780956403	0.207488754124624	1.23058387776935	1.90532188047741e-48	0.1106296617163	1.11698116935858	0.523440208848403	0.862519589704372	FALSE
ALLERG_RHINITIS	N14_FEMALE_GENITAL_HSIL	PGS001259	31	2595	4210	256982	-0.257275900193047	0.773154870758016	0.155484531573225	0.175096798725615	1.19136153330918	4.18397681707277e-19	-0.219400728676423	0.80299986859625	0.220953010698874	0.660336460660857	FALSE
ALLERG_RHINITIS	I9_PAD	PGS001259	12	4989	1534	480060	-0.0319759323570589	0.968529892030308	0.912182093074593	0.208399615812147	1.23170528012058	4.65224920567007e-49	-0.0759654801821239	0.926848200638249	0.794331013000413	0.956110601506154	FALSE
ALLERG_RHINITIS	C3_COLON	PGS001259	15	4986	1504	480090	0.0287605712206835	1.02917815010519	0.915897316828079	0.207674587209905	1.23081258221782	1.06298636588385e-48	0.186694918688985	1.20525952679814	0.467292655016191	0.835664878976126	FALSE
ALLERG_RHINITIS	CD2_BENIGN_MELANOCYTIC_TRUNK	PGS001259	12	4989	866	480728	0.338676924235799	1.40308996761548	0.241894165041667	0.208555212337272	1.23189694409288	3.96565374369692e-49	-0.126861826832243	0.880855374766444	0.658103678611255	0.915106073463874	FALSE
ALLERG_RHINITIS	AB1_MALARIA	PGS001259	14	4987	992	480602	0.202347434180363	1.22427328861516	0.497169010948106	0.207419854971248	1.23049909450279	1.32279252868997e-48	0.341283500886661	1.40675199977449	0.23485218277695	0.675574485106902	FALSE
ALLERG_RHINITIS	T1D_STRICT	PGS001259	17	4984	1748	479846	0.0592123858350552	1.06100055830175	0.809291475076878	0.208092364499435	1.231326895189	7.10100869502768e-49	0.0486418993187594	1.04984433344702	0.844363803614343	0.968229042442427	FALSE
ALLERG_RHINITIS	K11_ENERCOLNONINF	PGS001259	184	4817	14237	467357	0.242146397806162	1.27398068714237	0.00194964665172264	0.205355920966006	1.2279620446306	4.14320536584562e-46	0.076904725442459	1.07993918076339	0.307203350730513	0.736179827423852	FALSE
ALLERG_RHINITIS	K11_PULPITIS_4	PGS001259	53	4948	4413	477181	0.18570217732042	1.20406360952253	0.183249168182551	0.209104928523697	1.23257432394933	5.57578173119376e-49	-0.0849215338368703	0.918584359363888	0.534640761564903	0.867283910036739	FALSE
ALLERG_RHINITIS	F5_DEPRESSIO	PGS001259	468	4533	38426	443168	0.19018482044269	1.20947311235762	0.000155273456343183	0.203030399788978	1.2251097107581	1.34241596275321e-42	0.0560766699576684	1.05767877281476	0.251205833380193	0.690883268454086	FALSE
ALLERG_RHINITIS	G6_NEUINFL	PGS001259	36	4965	2978	478616	0.15227094188026	1.16447569892957	0.371839735405617	0.208365324326524	1.23166304384085	8.34529982807669e-49	-0.0205612712886111	0.979648670299181	0.900536812969715	0.980122979579811	FALSE
ALLERG_RHINITIS	Z21_FAMILY_HISTORY_OTH_SPECIFIC_DISORD	PGS001259	11	4990	830	480764	-0.0523600833806787	0.948987090832764	0.89389950085705	0.206775466558027	1.22970643056297	2.50396186545101e-48	0.58545093216337	1.79580058733229	0.03740235158016	0.301067371311799	FALSE
ALLERG_RHINITIS	M13_CHRONDROPATHIES	PGS001259	31	4970	2116	479478	0.383148995294446	1.46689657447399	0.0336425914085207	0.209407164113014	1.23294690807776	2.49022167483767e-49	-0.197082823432916	0.82112262230182	0.271235378702755	0.708550155834343	FALSE
ALLERG_RHINITIS	COPD_CVDMETABOCOMORB	PGS001259	479	4522	48151	433443	-0.00618552196623437	0.993833568991968	0.900999239435315	0.21147640018165	1.23550080769001	5.67399037881589e-46	-0.0346237476374482	0.96596879593367	0.473858624317224	0.839206984422076	FALSE
ALLERG_RHINITIS	ST19_FRACT_FOREA	PGS001259	44	4957	3445	478149	0.215770521130085	1.24081760490536	0.163672244437047	0.208142710385603	1.23138888899325	1.22380203370246e-48	0.010443499047717	1.0104982227202	0.944995116144769	0.989641482064607	FALSE
ALLERG_RHINITIS	N14_OTHFEMPELINF	PGS001259	30	2596	2268	258924	0.187927621249892	1.20674616940921	0.370134544789409	0.168333097003833	1.18333070892138	8.61551140161599e-18	0.369202077032711	1.44657989471379	0.0490589361877133	0.345574153638878	FALSE
ALLERG_RHINITIS	H7_VISUDISTURB	PGS001259	67	4934	4916	476678	0.276426937034853	1.31841062220937	0.0306038071572964	0.20712925879161	1.2301415681173	5.66480472703698e-48	0.0851647281113743	1.08889642377679	0.490978402587047	0.847292485567374	FALSE
ALLERG_RHINITIS	CD2_BENIGN_STOMACH	PGS001259	12	4989	916	480678	0.250634638823374	1.28484056770325	0.389232105852653	0.209135373362418	1.23261185004707	2.19898708551453e-49	-0.358537098775798	0.698697704528283	0.194972220146931	0.629514202421419	FALSE
ALLERG_RHINITIS	ST19_FRACT_FEMUR	PGS001259	11	4990	990	480604	0.00147351271452097	1.0014745988678	0.996633248624687	0.207438276454205	1.23052176232968	1.25096539300641e-48	0.347375663402182	1.41534832007903	0.247702244217134	0.687823228530693	FALSE
ALLERG_RHINITIS	G6_XTRAPYR	PGS001259	41	4960	3030	478564	0.349178013524896	1.41790157353457	0.0281132228555514	0.208641677757094	1.23200346518446	6.92585684746257e-49	-0.0527913524948764	0.948577910250532	0.733441890618971	0.938522806200236	FALSE
ALLERG_RHINITIS	M13_JOINTOTH	PGS001259	111	4890	7548	474046	0.376406714989285	1.45703961312844	0.000128279710992977	0.207730570218006	1.23088148873736	7.9618640193498e-48	0.027668509723803	1.02805483774876	0.773680119892093	0.950080578947088	FALSE
ALLERG_RHINITIS	J10_COPD	PGS001259	116	4885	8851	472743	0.363261098576303	1.43801127292516	0.000146854517294862	0.20986620636277	1.23351301272331	9.88507993774622e-49	-0.0867917387756859	0.916868023808167	0.358051793853809	0.772190511033651	FALSE
ALLERG_RHINITIS	K11_CONSTIPATION	PGS001259	62	4939	4257	477337	0.422023448328157	1.52504428400285	0.0010024448828045	0.210055941160233	1.23374707526915	2.43178277011158e-49	-0.158046612246837	0.853809983039249	0.223932125193694	0.664020673118763	FALSE
ALLERG_RHINITIS	OTHER_ILD_CVD_COMORB	PGS001259	29	4972	4260	477334	-0.412072766889472	0.6622760825282	0.0356162498948036	0.207398130949871	1.23047236340451	1.8523529119554e-48	0.139479806377343	1.14967558936862	0.464326371078657	0.834374945655525	FALSE
ALLERG_RHINITIS	K11_MALABSORB	PGS001259	41	4960	2996	478598	0.316081211575873	1.37174165240391	0.0441485128495295	0.209645954368606	1.23324135893967	2.38371910618747e-49	-0.17723256912349	0.837584965468157	0.26243477438549	0.700427834353974	FALSE
ALLERG_RHINITIS	E4_ENDONUTRMET	PGS001259	656	4345	61870	419724	0.0835935314001951	1.08718689665032	0.0492832856341058	0.220020934652984	1.24610281704438	1.11304492515493e-47	-0.0883310555815044	0.915457759150913	0.0351652839315898	0.292758136145918	FALSE
ALLERG_RHINITIS	Z21_PERSONAL_HISTORY_ALLERGY_DRUGS_MEDICAM_BIOLO_SUBST	PGS001259	162	4839	11387	470207	0.385098362087195	1.46975888288274	1.55776320389322e-06	0.213545507261716	1.2380598376992	5.9795491829109e-50	-0.164920336544793	0.847961252920583	0.0408821096340127	0.3146136609881	FALSE
ALLERG_RHINITIS	I9_PULMEMB	PGS001259	29	4972	4075	477519	-0.375231000805989	0.687130532749561	0.0556611359372483	0.207384185973014	1.23045520461552	1.88569554076066e-48	0.141684489448877	1.1522130558051	0.456714083887787	0.830210246194803	FALSE
ALLERG_RHINITIS	CD2_BENIGN_HEMANGIOMA_EXALLC	PGS001259	13	4988	934	480660	0.2757164515786	1.3174742433181	0.345268948724222	0.209775439549483	1.23340105575906	1.12970047746853e-49	-0.605774866430472	0.545651455792086	0.0275273478541668	0.25636159182145	FALSE
ALLERG_RHINITIS	AB1_OTHER_BACTERIAL	PGS001259	73	4928	7422	474172	-0.0514118469359403	0.949887381754752	0.670676310903934	0.207861606213026	1.23104278908583	3.09372921607705e-48	0.0246057508661103	1.02491097059931	0.83417880852784	0.965761837964516	FALSE
ALLERG_RHINITIS	ST19_INJURI_WRIST_HAND	PGS001259	48	4953	5137	476457	-0.175254363530488	0.839243520672182	0.264811042334627	0.20637674734758	1.22921622072043	8.07082224385426e-48	0.198345385699914	1.21938347871537	0.176674770932314	0.606384364420912	FALSE
ALLERG_RHINITIS	R18_ABNORMAL_RESULTS_FUNCTION_STUDI	PGS001259	21	4980	1889	479705	0.165960449769729	1.18052641070858	0.451377012420311	0.208653015978509	1.23201743399172	4.31002838458238e-49	-0.106366914877424	0.899094696327228	0.630184841812593	0.905780103618372	FALSE
ALLERG_RHINITIS	J10_TONSILLITIS	PGS001259	196	4805	17791	463803	0.0477638033233423	1.04892287396615	0.531195819683785	0.204384180476628	1.2267693637744	1.35650067594623e-45	0.0989287854782152	1.10398767680491	0.177055448084573	0.606896058756195	FALSE
ALLERG_RHINITIS	K11_OESULC_ADVERSE	PGS001259	30	4971	3223	478371	-0.0791230154146884	0.923926260281958	0.673340315995298	0.208399131134156	1.23170468314028	7.09689933802104e-49	-0.0243974397465389	0.9758977721089	0.892229056348345	0.978475274346479	FALSE
ALLERG_RHINITIS	ST19_OTHER_UNSPE_EFFEC_EXTER_CAUSES	PGS001259	13	4988	740	480854	0.573440282022565	1.77436086499019	0.0389500488593899	0.208740400397505	1.23212509782338	3.28549528598367e-49	-0.206800268477202	0.813182051858174	0.476244950659664	0.840702194912274	FALSE
ALLERG_RHINITIS	CD2_BENIGN_COLON	PGS001259	54	4947	4517	477077	0.0112818561633781	1.01134573630546	0.942911975978138	0.204091637867035	1.22641053395242	9.87936998104375e-47	0.375935454237339	1.45635312931389	0.00548949630455697	0.0933955425273743	FALSE
ALLERG_RHINITIS	N14_GLOMER_NEPHRITIS	PGS001259	12	4989	1303	480291	-0.0542005307049727	0.947242136321631	0.852526704716404	0.208965124048562	1.23240201658786	2.60666965773457e-49	-0.30272943884578	0.738798959630901	0.291615128205258	0.725435564358168	FALSE
ALLERG_RHINITIS	CD2_BENIGN_LIPOMATOUS_EXALLC	PGS001259	59	4942	5116	476478	0.0804507993386141	1.08377552285796	0.557960357831905	0.207044734976083	1.23003759625243	5.49472974470811e-48	0.0945030960217672	1.09911256600415	0.460894332677598	0.832780067526797	FALSE
ALLERG_RHINITIS	K11_OESULC	PGS001259	30	4971	3223	478371	-0.0791230154146884	0.923926260281958	0.673340315995298	0.208399131134156	1.23170468314028	7.09689933802104e-49	-0.0243974397465389	0.9758977721089	0.892229056348345	0.978475274346479	FALSE
ALLERG_RHINITIS	HDINJ	PGS001259	40	4961	4412	477182	-0.0889677715386632	0.914875058114767	0.583110821014005	0.208384549778927	1.2316867233477	8.19552898910999e-49	-0.0203969388953939	0.97980967153818	0.901110127551302	0.980198788044842	FALSE
ALLERG_RHINITIS	K11_STRICTURE	PGS001259	18	4983	1680	479914	-0.0446767809829913	0.956306528341605	0.868296671151386	0.206932513628077	1.22989956752031	2.45636701102014e-48	0.350623757942419	1.41995297936605	0.130106254004939	0.536717336883456	FALSE
ALLERG_RHINITIS	O15_ABORT_SPONTAN	PGS001259	34	2592	5406	255786	-0.484111679952043	0.616244375926769	0.0066872252998762	0.170960116030417	1.18644342800445	2.82009438905968e-18	0.104816753506741	1.11050709517862	0.545867646684954	0.87214439063324	FALSE
ALLERG_RHINITIS	O15_PREG_MATERN_CARE	PGS001259	26	2600	2185	259007	0.262560868338226	1.30025561015811	0.204562202401666	0.171390089429361	1.18695367680669	2.01564831253537e-18	0.126797678503119	1.13518732174787	0.545898652416971	0.872148097025028	FALSE
ALLERG_RHINITIS	N14_KIDUROTH	PGS001259	16	4985	1130	480464	0.401794977640348	1.49450489434381	0.116622905081413	0.209609144658898	1.23319596451873	1.44611137574935e-49	-0.431538716570043	0.649508915293972	0.086832353101716	0.450026160808424	FALSE
ALLERG_RHINITIS	L12_SKINSUBCUTISNAS	PGS001259	33	4968	3358	478236	-0.00109203357133498	0.998908562480336	0.995043546392732	0.210225284254225	1.23395601950721	1.10846158856578e-49	-0.300648191366044	0.74033818430179	0.0852714358937014	0.446820203597588	FALSE
ALLERG_RHINITIS	L12_INFECT_SKIN_NAS	PGS001259	94	4907	6960	474634	0.259149698154724	1.29582777333583	0.0160056939950717	0.207450247999132	1.23053649366442	7.16036752699181e-48	0.039253110364761	1.04003369364573	0.708991857984845	0.931047190450551	FALSE
ALLERG_RHINITIS	O15_CONCEPT_ABNORM	PGS001259	19	2607	2050	259142	-0.0586000593110707	0.943083871356045	0.808406696232722	0.171578831881959	1.18717772649795	1.70223034343587e-18	0.124255050702558	1.13230462926481	0.59639299273356	0.893787676870812	FALSE
ALLERG_RHINITIS	N14_RENALTUB	PGS001259	92	4909	9250	472344	0.0593269586880192	1.06112212712682	0.573702739972991	0.211706733294014	1.23578541721261	8.76981630531625e-50	-0.187568991237566	0.828971924408516	0.0746997274615082	0.421923779517629	FALSE
ALLERG_RHINITIS	R18_UNKNO_UNSPE_CAUSES_MORBIDI	PGS001259	288	4713	15862	465732	0.619891581372374	1.85872651034427	9.55412024858871e-24	0.209813701186647	1.23344824860557	4.98974883043457e-47	-0.0244809569551689	0.975816271254475	0.684751358284489	0.923114274247173	FALSE
ALLERG_RHINITIS	ABDOM_HERNIA	PGS001259	70	4931	6646	474948	0.0424539585662276	1.04336801710833	0.728195819966599	0.208953685824383	1.23238792017793	9.44890480517535e-49	-0.0517933281723136	0.94952508665073	0.665668095118322	0.917455639276605	FALSE
ALLERG_RHINITIS	J10_PLEURA	PGS001259	68	4933	8368	473226	-0.232257981134322	0.792741584551041	0.0764643271386539	0.20584252792105	1.22855972490794	2.19646036913786e-47	0.176001033458498	1.19243929098655	0.146962805268495	0.563425378928068	FALSE
ALLERG_RHINITIS	I9_HYPOTE	PGS001259	21	4980	2038	479556	0.0854925914604117	1.08925349153656	0.696641968012971	0.20865436223322	1.23201909260211	4.370311447225e-49	-0.0984439624732525	0.906246475002481	0.652305680486854	0.913656528777874	FALSE
ALLERG_RHINITIS	E4_PCOS_CONCORTIUM	PGS001259	67	2559	6262	254930	0.072570608907915	1.0752687269603	0.567146998636117	0.171436384966162	1.18700862873632	3.75759303395176e-18	0.0391318718036544	1.03990760910052	0.751505755425571	0.944274906362617	FALSE
ALLERG_RHINITIS	R18_SYMPTOMS_SIGNS_INVOLVI_NERVOUS_MUSCULOS_SYSTEMS	PGS001259	14	4987	1523	480071	-0.166045465900394	0.847007723345158	0.593679966584304	0.207015741774574	1.23000193404152	2.06642583359705e-48	0.412443869899681	1.5105047551447	0.109933266845125	0.498124392870045	FALSE
ALLERG_RHINITIS	R18_SYMPTOMS_SIGNS_INVOLVI_CIRCULATO_RESPI_SYSTEMS	PGS001259	364	4637	30764	450830	0.188954700346864	1.20798622988625	0.000578690146033612	0.217055727773115	1.24241333713716	1.98110821839902e-49	-0.120672734686052	0.886323975228271	0.026093459134699	0.248824032696463	FALSE
ALLERG_RHINITIS	H7_CATARACTSENILE	PGS001259	23	4978	2621	478973	-0.286815714594598	0.750650049940165	0.231489668953502	0.206600215490619	1.22949094208126	3.89291822598216e-48	0.344953609896971	1.41192441882912	0.0940518280730155	0.466629869269683	FALSE
ALLERG_RHINITIS	E4_METABOLIA	PGS001259	207	4794	19091	462503	0.116002076335924	1.12299820385235	0.106573437751153	0.212387148914214	1.23662655104154	5.58006962167382e-49	-0.0993845214742428	0.905394497453686	0.163158203580946	0.58718112376966	FALSE
ALLERG_RHINITIS	DUODENAL_ULCER_UNSPE_ACUTE_CHRONIC_WO_HAEMORRHAGE_PERFORATION	PGS001259	14	4987	1377	480217	-0.00931162559285416	0.990731593342526	0.973171059344173	0.208051670480038	1.23127678856797	6.91412354626893e-49	0.0652579797106175	1.06743436527514	0.811601139819625	0.960110018426101	FALSE
ALLERG_RHINITIS	I9_OTHILLHEART	PGS001259	11	4990	1131	480463	0.0283738025087026	1.02878017316515	0.927975618801315	0.207987123288664	1.23119731567436	6.9591562492447e-49	0.115820668176683	1.12279450129257	0.70787532179282	0.930731561056052	FALSE
ALLERG_RHINITIS	M13_SOFTOVERUSE	PGS001259	93	4908	7688	473906	0.141961479920156	1.15253225204756	0.187349155489404	0.207925257511395	1.23112114905154	4.58731861531741e-48	0.0133565070038703	1.01344610359834	0.897545374112028	0.979590637767763	FALSE
ALLERG_RHINITIS	N14_ENDOMETRIOSIS_ASRM_STAGE3_4	PGS001259	16	2610	938	260254	0.556963711214328	1.74536501462318	0.0309179902534385	0.172072298316735	1.18776370342617	1.31509640097949e-18	0.0559790423992501	1.05757551925886	0.822359005587607	0.963178687148268	FALSE
ALLERG_RHINITIS	R18_ABNORMALITI_BREAT	PGS001259	67	4934	4925	476669	0.342367695075526	1.40827801921905	0.00543351659589899	0.211386958900501	1.2353903078566	6.90831506045842e-50	-0.23432386740787	0.791105561094112	0.0570272167806281	0.371525644065932	FALSE
ALLERG_RHINITIS	R18_OTHER_SYMPTOMS_SIGNS_INVOLVI_CIRCULATO_RESPI_SYSTEMS	PGS001259	14	4987	498	481096	1.0686083551522	2.91132514887922	9.27165029329918e-05	0.208190845341639	1.23144816326986	5.99194365158124e-49	0.0639923206168865	1.06608421186098	0.820503011296916	0.962540184317196	FALSE
ALLERG_RHINITIS	R18_DISTU_SKIN_SENSA	PGS001259	17	4984	1474	480120	0.0486749492868813	1.04987903134215	0.857882742345724	0.207170786863579	1.23019265458562	1.88766050479676e-48	0.307556819965074	1.36009808703226	0.205943669624114	0.642240005234451	FALSE
ALLERG_RHINITIS	M13_ARTHTROSIS_COX	PGS001259	65	4936	6286	475308	0.0216859197933161	1.02192276834637	0.862570368622758	0.210466490075728	1.23425369278142	1.69413443326642e-49	-0.175173304482892	0.839311551709897	0.164294052864465	0.589032859006239	FALSE
ALLERG_RHINITIS	C3_DIGESTIVE_ORGANS	PGS001259	32	4969	2893	478701	0.209414702221348	1.23295620220016	0.238820955414219	0.209617189881445	1.23320588589462	2.05539545468295e-49	-0.205257403608443	0.814437650238134	0.244036884910583	0.684238760429908	FALSE
ALLERG_RHINITIS	Z21_OTHER_MEDICAL_CARE	PGS001259	64	4937	6486	475108	0.136856655534421	1.14666376883408	0.277515856951814	0.210470766837584	1.23425897140182	1.70711825680881e-49	-0.174627863947658	0.839769471124442	0.164386477323415	0.58917954658795	FALSE
ALLERG_RHINITIS	VWXY20_COMPLICATIO_MEDICAL_SURGI_CARE	PGS001259	146	4855	13153	468441	0.12025165269493	1.12778062490526	0.168320370005851	0.20616954199361	1.22896154692411	8.32322228718273e-47	0.0694979201639948	1.071969831681	0.407000910159575	0.802609398471692	FALSE
ALLERG_RHINITIS	D3_IMMUNEMECHANISM	PGS001259	18	4983	1598	479996	0.104957727547945	1.11066365888707	0.664676639704617	0.209536953177606	1.23310694148872	1.5999964250179e-49	-0.371937798403155	0.689397122792496	0.125711545366582	0.52821003647262	FALSE
ALLERG_RHINITIS	PNEUMONIA	PGS001259	148	4853	11617	469977	0.203939111970484	1.22622348885116	0.0195754797259006	0.20604678862867	1.2288106970177	1.06912570201641e-46	0.0625057265264102	1.06450055479095	0.446130674119737	0.824627464171953	FALSE
ALLERG_RHINITIS	COPD_EARLY	PGS001259	109	4892	8004	473590	0.385318246962752	1.47008209616535	0.000103251328269528	0.208975167127686	1.23241439376098	2.13147273573627e-48	-0.0522377331412663	0.949103206733786	0.591115325191956	0.891751181171015	FALSE
ALLERG_RHINITIS	T2D_WIDE	PGS001259	113	4888	12166	469428	-0.0353152167272886	0.965301089245404	0.714174464163836	0.209222582594819	1.23271934986778	1.68716345584804e-48	-0.046714596969974	0.954359735885792	0.628735103549086	0.905217013176756	FALSE
ALLERG_RHINITIS	M13_OTHERJOINT	PGS001259	349	4652	24914	456680	0.339028148767519	1.40358285378411	1.52945742225069e-09	0.213809228561535	1.23838638350551	3.36776813842195e-48	-0.0828652663016383	0.920475157888001	0.136535938961659	0.547559992168699	FALSE
ALLERG_RHINITIS	N14_ORHCEPINDIDYMITIS	PGS001259	14	2361	1546	218856	-0.165002207180646	0.847891832635407	0.539875674545851	0.24977480568116	1.28373629401427	8.30719440792757e-34	-0.312219872987241	0.731820602955305	0.255929133854495	0.695118800057854	FALSE
ALLERG_RHINITIS	K11_CROHN	PGS001259	27	4974	1988	479606	0.327723743298714	1.38780552875003	0.089684000026425	0.209396133467787	1.23293330795285	2.31948724066176e-49	-0.223742319734424	0.799521128644659	0.23782818499756	0.678721981127116	FALSE
ALLERG_RHINITIS	G6_MENINGOTH	PGS001259	24	4977	2243	479351	0.00282355919849515	1.00282754919622	0.989415130166962	0.207877510189605	1.23106236771721	1.0489664600507e-48	0.0717778572957909	1.07441664373334	0.724481117815023	0.935866117857977	FALSE
ALLERG_RHINITIS	PAIN	PGS001259	503	4498	39285	442309	0.278225268741413	1.32078369498001	5.75869841642952e-09	0.213135245945798	1.23755201381837	2.39685107223727e-46	-0.0485880991140228	0.952573414735169	0.300564005477714	0.731688670281332	FALSE
ALLERG_RHINITIS	R18_DIZZI_GIDDI	PGS001259	22	4979	2106	479488	-0.0241569919273366	0.97613245281307	0.917356702430042	0.207355936120381	1.2304204449283	1.65516160497794e-48	0.215995797978353	1.24109716387257	0.334923335844205	0.756868508358896	FALSE
ALLERG_RHINITIS	CD2_BENIGN_EXALLC	PGS001259	388	4613	31861	449733	0.207712001270559	1.23085863277589	0.000111021463247087	0.213870424843264	1.23846217046644	9.5462424081783e-48	-0.0733828805153899	0.929244972110764	0.161040234386769	0.584452731599812	FALSE
ALLERG_RHINITIS	APPENDACUT_NOCOMPLIC	PGS001259	20	4981	1869	479725	0.00970035008024771	1.00974755097437	0.967012647702017	0.207863394217166	1.2310449901974	1.00745216699121e-48	0.08242367042676	1.08591578278732	0.700670614490511	0.928318749341835	FALSE
ALLERG_RHINITIS	I9_CVD	PGS001259	1847	3154	172165	309429	0.0699629090594169	1.07246840165473	0.0235615448428542	0.223937595870528	1.25099294986644	2.20226861149085e-36	-0.0421057296740133	0.958768404942464	0.151158635208413	0.569684911924763	FALSE
ALLERG_RHINITIS	CD2_INSITU_BREAST_INTRADUCTAL	PGS001259	16	2610	1370	259822	0.171382576327459	1.18694475913626	0.494685495680524	0.173612135448364	1.18959407495566	6.39322189300422e-19	-0.208447615162694	0.811843561881551	0.420418330893719	0.810122515795274	FALSE
ALLERG_RHINITIS	C3_COLORECTAL	PGS001259	25	4976	2300	479294	0.157277917027477	1.17032082079226	0.433726918358985	0.208871601525063	1.23228676463071	3.81838891365188e-49	-0.121097035992448	0.88594798657957	0.543320790874199	0.870962655796086	FALSE
ALLERG_RHINITIS	O15_LABOUR_LONG	PGS001259	13	2613	2257	258935	-0.573930355668285	0.563307084901401	0.0686490923480891	0.170349642579618	1.18571935682638	2.76020149129612e-18	0.392338867369501	1.48043929898261	0.150418057733209	0.568369339921794	FALSE
ALLERG_RHINITIS	CD2_BENIGN_MELANOCYTIC_TRUNK_EXALLC	PGS001259	12	4989	866	480728	0.338676924235799	1.40308996761548	0.241894165041667	0.208555212337272	1.23189694409288	3.96565374369692e-49	-0.126861826832243	0.880855374766444	0.658103678611255	0.915106073463874	FALSE
ALLERG_RHINITIS	N14_CALCUKIDUR	PGS001259	71	4930	6585	475009	0.0345046951062634	1.03510688830154	0.775392023400453	0.209731624023285	1.23334701482672	4.40976956820704e-49	-0.104337985851443	0.900920747491397	0.377979075559078	0.785619809998452	FALSE
ALLERG_RHINITIS	T1D	PGS001259	17	4984	1748	479846	0.0592123858350552	1.06100055830175	0.809291475076878	0.208092364499435	1.231326895189	7.10100869502768e-49	0.0486418993187594	1.04984433344702	0.844363803614343	0.968229042442427	FALSE
ALLERG_RHINITIS	D3_COAGDEF_PURPUR_HAEMORRHAGIC	PGS001259	28	4973	2574	479020	0.120160734734265	1.12767809405179	0.529959446795077	0.210149120544865	1.23386204041852	1.06447907817238e-49	-0.340817013659511	0.711189034179169	0.071328261399205	0.413415325987956	FALSE
ALLERG_RHINITIS	R18_DYSPHAGIA	PGS001259	28	4973	2817	478777	-0.0163368649997573	0.983795857837998	0.933518680216729	0.208033211572897	1.23125406075383	9.87046319629496e-49	0.0335430926612424	1.03411200540447	0.857092107427226	0.971405608806351	FALSE
ALLERG_RHINITIS	CD2_BENIGN_RECTUM_ANAL	PGS001259	17	4984	1174	480420	0.343116131151662	1.40933241982036	0.167511548880002	0.208332242825974	1.23162229925314	5.56924136800941e-49	-0.0455103624589307	0.955509701090617	0.851923747843603	0.9702540700007	FALSE
ALLERG_RHINITIS	G6_EPIPAROX	PGS001259	442	4559	36655	444939	0.183147120165317	1.20099108509112	0.000305863859985554	0.210531153343358	1.23433350623875	7.27643859620482e-46	-0.0251687495176798	0.975145342836966	0.613077331870329	0.900162756046451	FALSE
ALLERG_RHINITIS	F5_NEUROTIC	PGS001259	64	4937	5582	476012	0.139440706303104	1.14963063784654	0.278755734721154	0.208108004310188	1.23134615305921	2.0141023068342e-48	0.00882632852621416	1.00886539541832	0.943439607017904	0.989234816547195	FALSE
ALLERG_RHINITIS	L12_LICHSIMPANDPRURIGO	PGS001259	16	4985	721	480873	0.738257351200708	2.0922862156333	0.00397747292457954	0.208216840367495	1.23148017521277	6.04153417853959e-49	0.009830158278773	1.0098786329925	0.970515362954831	0.994360562995007	FALSE
ALLERG_RHINITIS	CD2_BENIGN_STOMACH_EXALLC	PGS001259	12	4989	916	480678	0.250634638823374	1.28484056770325	0.389232105852653	0.209135373362418	1.23261185004707	2.19898708551453e-49	-0.358537098775798	0.698697704528283	0.194972220146931	0.629514202421419	FALSE
ALLERG_RHINITIS	N14_OTHNONINFVAG	PGS001259	13	2613	1241	259951	0.0498048250539474	1.05106593461837	0.861867023050412	0.174285808275206	1.19039574215932	4.49809955818051e-19	-0.396150577343094	0.672905364006566	0.16944741464818	0.596049107200665	FALSE
ALLERG_RHINITIS	AB1_MEASLES	PGS001259	174	4827	17838	463756	-0.107419062642053	0.898149213333428	0.175021128376866	0.207199953396102	1.23022853556295	5.58292981025578e-47	0.028633542323267	1.02904742304277	0.709199661627472	0.931091128678483	FALSE
ALLERG_RHINITIS	M13_MUSCULOSKELETAL	PGS001259	1606	3395	134134	347460	0.221888532092363	1.24843220998178	9.10078996093345e-13	0.228898639717884	1.25721460092474	1.3540952532269e-40	-0.0650900511293281	0.936983083193392	0.0316617399189266	0.276881515705501	FALSE
ALLERG_RHINITIS	PULM_ANXIETY	PGS001259	38	4963	3407	478187	0.121177573547338	1.12882534409181	0.464457991201593	0.208418772271868	1.23172887545916	8.25961616146094e-49	-0.0251958718734599	0.975118894956706	0.87501633985851	0.9748584055652	FALSE
ALLERG_RHINITIS	F5_ALLANXIOUS	PGS001259	38	4963	3407	478187	0.121177573547338	1.12882534409181	0.464457991201593	0.208418772271868	1.23172887545916	8.25961616146094e-49	-0.0251958718734599	0.975118894956706	0.87501633985851	0.9748584055652	FALSE
ALLERG_RHINITIS	C3_PROSTATE	PGS001259	27	2348	3078	217324	-0.164098395459881	0.848658513627128	0.421010408474039	0.24707648026074	1.28027702495474	6.27776976743742e-33	0.0824727040623583	1.08596903049156	0.666023548295036	0.917455639276605	FALSE
ALLERG_RHINITIS	COPD_COMORB	PGS001259	1517	3484	132010	349584	0.179736435110105	1.19690186023889	1.19778123944774e-08	0.221004142269288	1.2473285973243	5.35902663131402e-39	-0.0414058643232678	0.95943964859116	0.179140256632556	0.60986813561727	FALSE
ALLERG_RHINITIS	N14_FEMGENPAIN	PGS001259	44	2582	3145	258047	0.369355200329503	1.44680141675601	0.0168742464200439	0.172758987360876	1.18857960785259	1.43881409149783e-18	-0.0219788094123183	0.978260964756321	0.887386579239342	0.977121157423935	FALSE
ALLERG_RHINITIS	N14_INFCERVIX	PGS001259	17	2609	1615	259577	0.0407712680009696	1.04161382788259	0.867844915665336	0.172545246534154	1.18832558701287	1.06959056870965e-18	-0.015105440432935	0.985008074449551	0.95106816269601	0.990586156580128	FALSE
ALLERG_RHINITIS	K11_FISTULA	PGS001259	51	4950	4088	477506	0.137280720932556	1.14715013237942	0.361860374341694	0.206410969754663	1.22925828817815	8.40586927189081e-48	0.180066361961537	1.19729681545069	0.201243618264738	0.636917185452432	FALSE
ALLERG_RHINITIS	C3_LYMPHNODES_SECONDARY_NAS	PGS001259	17	4984	1905	479689	-0.00982292387668885	0.990225163458508	0.970034422393598	0.20756946500172	1.23068320328173	1.21703321905277e-48	0.203867160808086	1.22613526381976	0.415197411494471	0.807056677944374	FALSE
ALLERG_RHINITIS	FG_PULMHEART	PGS001259	29	4972	4075	477519	-0.375231000805989	0.687130532749561	0.0556611359372483	0.207384185973014	1.23045520461552	1.88569554076066e-48	0.141684489448877	1.1522130558051	0.456714083887787	0.830210246194803	FALSE
ALLERG_RHINITIS	DM_IBD	PGS001259	127	4874	13548	468046	-0.0225300651925006	0.97772184135607	0.80421335494016	0.209592989552564	1.23317604226772	1.56909414944217e-48	-0.0564680889493664	0.945096643040779	0.535596836390938	0.867728916118151	FALSE
ALLERG_RHINITIS	K11_APPENDOTH	PGS001259	78	4923	6916	474678	0.0818292075454755	1.08527043799802	0.497518989933227	0.205773736281614	1.2284752131772	2.95909088672405e-47	0.156356376270623	1.16924281924478	0.165727471253893	0.591174285227085	FALSE
ALLERG_RHINITIS	H7_EYELIDNAS	PGS001259	26	4975	1877	479717	0.322053191756401	1.37995817640424	0.102082991885926	0.208972183034442	1.232410716127	3.45926453468745e-49	-0.140934408043344	0.86854627947925	0.474231430028544	0.839483706627476	FALSE
ALLERG_RHINITIS	ASTHMA_OBESITY	PGS001259	35	4966	1950	479644	0.646169737595799	1.90821783843348	0.000140234986252662	0.210412485678321	1.23418703945429	9.55621107164811e-50	-0.366962396079629	0.692835697892958	0.0281166835582527	0.259507983577087	FALSE
ALLERG_RHINITIS	RHEUMA_ENDPOINTS	PGS001259	411	4590	33961	447633	0.192562957215499	1.21235282766308	0.000239698099696598	0.217143119618187	1.24252191867553	5.44461852083995e-49	-0.106566142188102	0.898915589950867	0.0384381465215969	0.305808822536973	FALSE
ALLERG_RHINITIS	J10_BRONCHIECTASIS	PGS001259	21	4980	1494	480100	0.345998680961842	1.41340075148692	0.119893010530479	0.208543578950962	1.23188261304319	4.86368084076748e-49	-0.095746883197044	0.908693992680298	0.663730897539855	0.916899255535331	FALSE
ALLERG_RHINITIS	FG_HYPERTENSION	PGS001259	1307	3694	122793	358801	0.0482858759838805	1.04947063089368	0.151677808444384	0.223070512471151	1.24990870478027	6.72270655240919e-42	-0.0563703866473686	0.945188985669384	0.0800081371950777	0.434802000028208	FALSE
ALLERG_RHINITIS	R18_RETEN_URINE	PGS001259	38	4963	2757	478837	0.262739894759816	1.30048841110528	0.130952319284989	0.206802175537248	1.2297392752051	4.32293907884795e-48	0.191328894314327	1.21085763078858	0.233988170878963	0.674700356340825	FALSE
ALLERG_RHINITIS	CD2_BENIGN_OVARY	PGS001259	13	2613	943	260249	0.270708609764813	1.31089303329708	0.356884146685287	0.174987685991748	1.19123154768693	3.30636133147526e-19	-0.510648142175325	0.600106498404873	0.070005598418515	0.409335397552245	FALSE
ALLERG_RHINITIS	R18_ABNORMAL_FINDI_EXAMI_OTHER_BODY_FLUIDS_SUBST_TISSU_WO_DIAGNOSIS	PGS001259	23	4978	1908	479686	0.167741641655925	1.18263102858048	0.432350653549247	0.210158243877221	1.23387329740335	9.41986587488833e-50	-0.423704559663185	0.654617253684454	0.0449820470089805	0.330529280328419	FALSE
ALLERG_RHINITIS	I9_DVTANDPULM	PGS001259	38	4963	5592	476002	-0.435630169301805	0.646856909246427	0.0123295344152735	0.206759197219812	1.22968642421589	4.31388502487708e-48	0.190651149038823	1.21003725578405	0.251512929062247	0.691269219710783	FALSE
ALLERG_RHINITIS	C3_BREAST_EXALLC	PGS001259	85	2541	8238	252954	0.0887857148192362	1.09284645043462	0.426623030190964	0.173503105116336	1.18946438018915	1.93147517927555e-18	-0.0333504442479509	0.967199550671485	0.763342503811574	0.94751260851912	FALSE
ALLERG_RHINITIS	O15_DELIV_PERIN_LACER	PGS001259	52	2574	6349	254843	-0.113327476176684	0.892858222438437	0.443320719000506	0.171025350222655	1.18652082720762	3.58583429416639e-18	0.071877566965629	1.07452377880327	0.60988516912144	0.898877595872715	FALSE
ALLERG_RHINITIS	L12_NAIL_INGROW	PGS001259	12	4989	727	480867	0.43526897825315	1.54537867630963	0.158696679234269	0.207778546863149	1.23094054371838	8.97048264326915e-49	0.178594872435173	1.19553630133351	0.521984061108205	0.861785992135248	FALSE
ALLERG_RHINITIS	H7_REFRAACCOMMODIS	PGS001259	25	4976	2389	479205	-0.00161623604967189	0.998385069356436	0.993753607733113	0.208135889332633	1.23138048965306	8.08421746416448e-49	0.018317651676254	1.01848644893902	0.927735167432351	0.986389905521466	FALSE
ALLERG_RHINITIS	CD2_BENIGN_COLORECANI	PGS001259	68	4933	5387	476207	0.116121017929262	1.12313178299193	0.391296285732749	0.204454663982834	1.22685583382779	9.12945629952275e-47	0.273619108925152	1.31471394405131	0.0241461121784593	0.238032431968639	FALSE
ALLERG_RHINITIS	Z21_PERSONS_W_POTEN_HEALTH_HAZARDS_RELATED_FAMILY_PERSONAL_HISTORY_CERTA_CONDI_INFLUENCI_HEALTH_STATUS	PGS001259	716	4285	61314	420280	0.193126242852073	1.21303592096762	2.97176399349466e-06	0.212949256394839	1.23732186347848	3.56429487456509e-44	-0.0327768550302092	0.967754485042126	0.416762671559381	0.808050640039846	FALSE
ALLERG_RHINITIS	CD2_NEOPLASM	PGS001259	742	4259	66475	415119	0.143966442235228	1.15484535384592	0.000404509797266147	0.218359432120765	1.24403413309617	5.13607328375765e-46	-0.0677437047522322	0.934499950783893	0.0873189052868871	0.450998901578136	FALSE
ALLERG_RHINITIS	Z21_MEDICAL_OBSER_EVALU_SUSPECTED_DISEA_CONDI	PGS001259	107	4894	7800	473794	0.324226178727412	1.38296006789645	0.00100591199432475	0.209857267336089	1.23350198636686	8.16570932998473e-49	-0.0740695125041123	0.928607141789963	0.450238181426957	0.82648158634231	FALSE
ALLERG_RHINITIS	AB1_VIRAL_NOS	PGS001259	52	4949	5675	475919	-0.126200836707584	0.881437803939177	0.380701495012161	0.207601571331051	1.23072271663627	2.5017652431693e-48	0.05976236725167	1.06158424938675	0.670367543531336	0.918599608494096	FALSE
ALLERG_RHINITIS	H7_PTOSIS	PGS001259	11	4990	651	480943	0.541859210874153	1.71920024847254	0.0767482680364367	0.209056173614522	1.23251423136503	2.28556319879489e-49	-0.376405142367628	0.686324217689434	0.206172183315407	0.642552229037188	FALSE
ALLERG_RHINITIS	GOUT_NOS	PGS001259	13	4988	990	480604	0.186442573990476	1.20495542431717	0.553988134197211	0.207501506321406	1.23059957051717	1.21986067418554e-48	0.259033713368792	1.29567748574464	0.349028986258718	0.765843817333538	FALSE
ALLERG_RHINITIS	CD2_BENIGN_SKIN_EXALLC	PGS001259	40	4961	3127	478467	0.235392125153975	1.26540486853884	0.139625102399908	0.210718197407993	1.23456440258809	8.08502895666131e-50	-0.291230596148823	0.747343323654445	0.0564967210211378	0.3701300091667	FALSE
ALLERG_RHINITIS	APPENDICITIS_BROAD	PGS001259	103	4898	9132	472462	0.0798793813240067	1.08315641090312	0.445117763012919	0.205434497071558	1.22805853689677	7.31461753125635e-47	0.133086114048014	1.14234836633747	0.174518965117538	0.603213618377994	FALSE
ALLERG_RHINITIS	K11_PULP_PERIAPICAL_INCLAVO	PGS001259	53	4948	4413	477181	0.18570217732042	1.20406360952253	0.183249168182551	0.209104928523697	1.23257432394933	5.57578173119376e-49	-0.0849215338368703	0.918584359363888	0.534640761564903	0.867283910036739	FALSE
ALLERG_RHINITIS	CD2_BENIGN_MELANOCYTIC_EXALLC	PGS001259	49	4952	3380	478214	0.373561019036414	1.45289921534887	0.00968337683418243	0.209180480421175	1.2326674507962	4.70586930970596e-49	-0.0915148068070818	0.912547804132688	0.519726491090883	0.860824122033953	FALSE
ALLERG_RHINITIS	G6_NEUROOTH	PGS001259	24	4977	2316	479278	0.0316881367710181	1.03219555126736	0.876955511660692	0.209325398554551	1.23284609960666	2.35776158679332e-49	-0.219725876317066	0.802738817525909	0.273362776920206	0.710329406150988	FALSE
ALLERG_RHINITIS	K11_DIAHER	PGS001259	268	4733	21192	460402	0.227735756162957	1.25575345647539	0.000336597368008177	0.21445546322963	1.23918693036173	3.15810685399591e-49	-0.116241396905523	0.89026029127713	0.0618175118032087	0.385740696052203	FALSE
ALLERG_RHINITIS	O15_LABOUR_FETAL_STRESS	PGS001259	26	2600	3989	257203	-0.372269386747375	0.689168564637743	0.075923401784201	0.170759074539013	1.18620492762326	2.76383078692261e-18	0.166108631859638	1.18070135654091	0.396442521457748	0.795757563416809	FALSE
ALLERG_RHINITIS	H7_CONJUNCTIVA	PGS001259	258	4743	19771	461823	0.262466592525112	1.30013303328131	4.41695486886739e-05	0.216451642846913	1.24166304061231	2.74251955058141e-50	-0.166205170011073	0.846872463531025	0.00979970624393194	0.137481187731384	FALSE
ALLERG_RHINITIS	M13_SHOULDER	PGS001259	180	4821	15130	466464	0.139281643663121	1.14944778910486	0.0722920725682347	0.208883728286585	1.23230170836904	1.1540773548218e-47	-0.0186060213809782	0.981566002091871	0.805562721127581	0.958495029107886	FALSE
ALLERG_RHINITIS	L12_ROSACEA	PGS001259	30	4971	3368	478226	-0.215772148500395	0.805918910787285	0.2695451480774	0.207627514716583	1.23075464616437	1.52218453108457e-48	0.112083159013101	1.11860587893828	0.543427040525913	0.870978522027829	FALSE
ALLERG_RHINITIS	C3_MALE_GENITAL	PGS001259	30	2345	3607	216795	-0.248513006645619	0.779959716109534	0.209370498298092	0.246051406280979	1.2789653187024	1.24175591757231e-32	0.154456201287239	1.16702316282582	0.395109291319731	0.795285665354308	FALSE
ALLERG_RHINITIS	Z21_PRESENCE_CARDIAC_VASCULAR_IMPLANTNTS_GRAFTS	PGS001259	51	4950	5563	476031	-0.0275520031643641	0.972824091306895	0.846070577647134	0.209397222618727	1.23293465080405	3.87353587954445e-49	-0.114986944894747	0.89137778086162	0.413179706417976	0.805952006423308	FALSE
ALLERG_RHINITIS	K11_OESSTODUO	PGS001259	770	4231	64815	416779	0.180878471876621	1.19826954699482	5.51857345865386e-06	0.223551552165309	1.25051010511846	6.53280154366185e-48	-0.0997001075294219	0.905108812657294	0.0109769738439388	0.148049326695075	FALSE
ALLERG_RHINITIS	L12_SEBORRKERAT	PGS001259	161	4840	12511	469083	0.207953936481313	1.23115645684423	0.0119922548824433	0.207445249170468	1.23053034243869	3.08174894278972e-47	0.0212145470087659	1.02144117527931	0.79216065230294	0.955348433821242	FALSE
ALLERG_RHINITIS	M13_ANKYLOSPON_ICD10	PGS001259	17	4984	1475	480119	0.103085059555856	1.10858570087309	0.673941563641026	0.209267202299781	1.23277435466862	2.09981995734209e-49	-0.303395590370119	0.738306971465289	0.212631904373797	0.650258613945903	FALSE
ALLERG_RHINITIS	D3_ANAEMIA_B12_DEF	PGS001259	22	4979	1909	479685	0.155821556636497	1.16861765241863	0.475223111259032	0.208292796932976	1.23157371776988	6.56803982043779e-49	-0.0171886525615034	0.982958229554315	0.9348456635589	0.987443054939197	FALSE
ALLERG_RHINITIS	COX_ARTHROSIS	PGS001259	65	4936	6286	475308	0.0216859197933161	1.02192276834637	0.862570368622758	0.210466490075728	1.23425369278142	1.69413443326642e-49	-0.175173304482892	0.839311551709897	0.164294052864465	0.589032859006239	FALSE
ALLERG_RHINITIS	CD2_BENIGN_MELANOCYTIC_FACE	PGS001259	18	4983	1433	480161	0.230633960443615	1.25939816552291	0.330295030556096	0.209300594339763	1.23281552020645	2.09613796332269e-49	-0.290253918457555	0.74807359376759	0.210438202340278	0.647773271512207	FALSE
ALLERG_RHINITIS	L12_ATOPIC	PGS001259	139	4862	9495	472099	0.365561179215317	1.44132262153726	2.7531663228302e-05	0.210703924830557	1.2345467822978	7.03662576747162e-49	-0.106513481938582	0.898962928316545	0.217233914967047	0.65592826369009	FALSE
ALLERG_RHINITIS	N14_RENFAIL	PGS001259	62	4939	6657	474937	0.00967412047843931	1.00972106604552	0.939797428947668	0.210299650117021	1.2340477871234	1.91922622359044e-49	-0.168788215588578	0.844687776147642	0.189109680563886	0.622830325699288	FALSE
ALLERG_RHINITIS	ST19_INJURY_POISO_CERTA_OTHER_CONSE_EXTER_CAUSES	PGS001259	411	4590	38546	443048	0.0580518240600699	1.05976991586696	0.27294942993874	0.205129098783045	1.22768354718493	5.62426979029584e-44	0.0385503492627835	1.0393030551833	0.457252288234305	0.830536140320625	FALSE
ALLERG_RHINITIS	E4_HYTHY_AI_STRICT	PGS001259	58	4943	5839	475755	0.0281232020154031	1.02852239264757	0.832227503214696	0.209659347661842	1.23325787621343	3.5964140403881e-49	-0.119213487876883	0.887618284789887	0.359303293087429	0.773123346206916	FALSE
ALLERG_RHINITIS	ST19_INJURI_HEAD	PGS001259	48	4953	4941	476653	-0.0298811355444414	0.97056089188437	0.842079046042652	0.207922745728146	1.23111805674594	1.56778581768674e-48	0.034046074401082	1.03463227569239	0.820083932668356	0.962461266455502	FALSE
ALLERG_RHINITIS	BLEEDING	PGS001259	75	4926	7161	474433	0.0877741803609293	1.09174155750522	0.451227447234963	0.21102429443944	1.23494235692926	1.17957015820354e-49	-0.188756467954494	0.827988123785066	0.106690844553927	0.49238097381195	FALSE
ALLERG_RHINITIS	C3_MELANOMA	PGS001259	37	4964	2457	479137	0.36675022965501	1.44303744613857	0.0349393061865649	0.207105744827114	1.23011264295221	3.06186112712242e-48	0.167995354925734	1.18293111583216	0.31207726148535	0.739993506687382	FALSE
ALLERG_RHINITIS	AB1_RUBELLA	PGS001259	71	4930	6374	475220	0.0467177012087126	1.04782616726323	0.702737209934351	0.207848795124457	1.23102701818865	2.87985090366995e-48	0.0282294934538634	1.02863172158244	0.815388623642202	0.961205777373586	FALSE
ALLERG_RHINITIS	N14_ENDOMETRIOSIS_NOS	PGS001259	12	2614	999	260193	0.247221080383272	1.28046216655485	0.393830056385397	0.173206088043237	1.18911114142196	7.31036687347469e-19	-0.175065566878009	0.839401981997512	0.55870098161379	0.877850004241789	FALSE
ALLERG_RHINITIS	L12_DERMATITISNAS	PGS001259	14	4987	674	480920	0.754185386360522	2.1258790477338	0.00488156626793856	0.20875741256825	1.23214605912423	3.38070904504597e-49	-0.21086843962925	0.809880608065884	0.426423065177309	0.813669553266038	FALSE
ALLERG_RHINITIS	N14_POLYPFEMGEN	PGS001259	130	2496	11164	250028	0.14791893727497	1.15941890689746	0.103046610126908	0.175420379777501	1.19174709770461	1.64871297031479e-18	-0.0610599828956057	0.940766808166317	0.49835331515002	0.851062833645937	FALSE
ALLERG_RHINITIS	N14_PROSTATITIS	PGS001259	22	2353	2021	218381	-0.169272510395082	0.844278797285699	0.504736145147619	0.24436238475624	1.27680694203516	2.63458204744008e-32	0.374884695733129	1.45482365757157	0.0686476513117377	0.405600421335783	FALSE
ALLERG_RHINITIS	N14_OVARYCYST	PGS001259	45	2581	3748	257444	0.219737246256336	1.24574936227204	0.146153300118676	0.173916730134571	1.18995647417928	8.88431370278674e-19	-0.0860949610063002	0.917507099685694	0.563576582673096	0.879700459699487	FALSE
ALLERG_RHINITIS	ASTHMA_HOSPITAL_INFECTIONS	PGS001259	218	4783	9974	471620	0.811954935449208	2.25230679998328	7.12311300777732e-30	0.210913925246229	1.23480606485902	3.92836705057305e-48	-0.182683499150988	0.833031769280167	0.00776163920505186	0.118027960375098	FALSE
ALLERG_RHINITIS	I9_MI	PGS001259	79	4922	10972	470622	-0.301063075498611	0.740031093444356	0.00849227719127298	0.210509619217696	1.23430692623211	2.24474323525478e-49	-0.148176364458907	0.862279026157037	0.19089397239031	0.624756722062704	FALSE
ALLERG_RHINITIS	AB1_DERMATOPHYTOSIS	PGS001259	220	4781	19413	462181	0.104550064872505	1.11021097504579	0.131850735779919	0.213120582276334	1.23753386689775	3.51401358194622e-49	-0.111380002511597	0.894598734563961	0.107387185277658	0.493552167969208	FALSE
ALLERG_RHINITIS	H7_LENS	PGS001259	144	4857	12502	469092	0.141048341667716	1.15148031111789	0.105821013115397	0.207996661042824	1.23120905858768	1.30451031203197e-47	0.00718699348268342	1.00721288190315	0.93176690020662	0.98670320655287	FALSE
ALLERG_RHINITIS	O15_HYPTENSPREG	PGS001259	30	2596	3655	257537	-0.163899394886552	0.848827413962974	0.376747290242574	0.172881766177048	1.18872554920884	1.11682724914122e-18	-0.0408686198192276	0.959955240756451	0.824704493018676	0.963721481183594	FALSE
ALLERG_RHINITIS	K11_CARIES_1	PGS001259	24	4977	1866	479728	0.297074143851831	1.34591508707753	0.150721758187966	0.208520306216877	1.23185394410032	5.26246521055519e-49	-0.0615781361188977	0.940279473080326	0.767582899685552	0.9485055654874	FALSE
ALLERG_RHINITIS	MULTIMORB	PGS001259	918	4083	83278	398316	0.106852578414507	1.11277019604016	0.00439924532799406	0.208491732857163	1.23181874639732	1.33442300640078e-40	-0.000695843020703011	0.999304399021907	0.984875518546454	0.997218205408456	FALSE
ALLERG_RHINITIS	I9_SAHANEUR	PGS001259	11	4990	962	480632	0.123094386115456	1.13099116577255	0.691298920990882	0.208165878328837	1.23141741807161	5.76752972119265e-49	0.02970118856151	1.0301466683511	0.923284659107849	0.985705834753357	FALSE
ALLERG_RHINITIS	N14_PROSTAOTH	PGS001259	13	2362	1483	218919	-0.208305588689735	0.811958873347686	0.455095922958088	0.249364983355034	1.28321029800994	9.96682510695446e-34	-0.273758956461106	0.760515370485215	0.34170962405111	0.760974975872319	FALSE
ALLERG_RHINITIS	L12_INFECT_SKIN_OTHER	PGS001259	94	4907	6960	474634	0.259149698154724	1.29582777333583	0.0160056939950717	0.207450247999132	1.23053649366442	7.16036752699181e-48	0.039253110364761	1.04003369364573	0.708991857984845	0.931047190450551	FALSE
ALLERG_RHINITIS	K11_PULP_PERIAPICAL	PGS001259	53	4948	4413	477181	0.18570217732042	1.20406360952253	0.183249168182551	0.209104928523697	1.23257432394933	5.57578173119376e-49	-0.0849215338368703	0.918584359363888	0.534640761564903	0.867283910036739	FALSE
ALLERG_RHINITIS	J10_ASTHMA	PGS001259	1051	3950	55369	426225	0.72778673307972	2.07049297910425	1.75633797000315e-91	0.216339410133973	1.24152369322052	8.17717796116907e-42	-0.132179895055497	0.876183359846754	0.000130212120441297	0.00537572630279751	TRUE
ALLERG_RHINITIS	AB1_CANDIDIASIS	PGS001259	53	4948	4174	477420	0.189018879524613	1.20806375993709	0.188793752353258	0.207620877710481	1.23074647766538	2.46181356192659e-48	0.0551902980362185	1.0567416914113	0.695216134249624	0.926641069227512	FALSE
ALLERG_RHINITIS	H8_EXTOTITIS	PGS001259	139	4862	12073	469521	0.102048625753956	1.10743732039337	0.246323590988866	0.208060094195401	1.23128716053685	1.03947190899664e-47	0.00572588406930122	1.00574230827623	0.947037168840316	0.990062954586455	FALSE
ALLERG_RHINITIS	G6_DEMYEL	PGS001259	15	4986	2113	479481	-0.39810603592167	0.671590811135678	0.159376365094586	0.207731621097018	1.23088278224556	1.03181865865042e-48	0.177406452670899	1.19411634628255	0.477969351257337	0.841361840061225	FALSE
ALLERG_RHINITIS	M13_SYSTCONNECT	PGS001259	20	4981	1840	479754	0.139397366861393	1.14958081457618	0.535561886233438	0.208561735412192	1.23190497987515	4.63401628389285e-49	-0.0807521070812591	0.922422325067582	0.722561982458226	0.935280429218106	FALSE
ALLERG_RHINITIS	E4_DM1	PGS001259	26	4975	2425	479169	0.190565287396142	1.20993336445777	0.33401769826451	0.209294786201031	1.23280835986367	2.44422721277703e-49	-0.197859450260931	0.820485164009896	0.324976835304038	0.74939389489157	FALSE
ALLERG_RHINITIS	FG_CEREBVASC	PGS001259	72	4929	7452	474142	0.000203143086188167	1.00020316372114	0.998655585428346	0.20855176490201	1.23189269721524	1.39590236912302e-48	-0.0235274401218415	0.9767471722397	0.845592541361814	0.968688322322798	FALSE
ALLERG_RHINITIS	H7_OCUMUSCLE	PGS001259	34	4967	3335	478259	-0.0556774316768993	0.945844186061003	0.761970293544765	0.207144021510899	1.230159728486	2.8067634099676e-48	0.15719995763385	1.17022958684704	0.358755728845569	0.772653221725043	FALSE
ALLERG_RHINITIS	F5_SOMATOFORM	PGS001259	21	4980	1777	479817	0.111963190221163	1.11847168919178	0.627519878674568	0.20770520477626	1.23085026728063	1.18036614823461e-48	0.120147562236282	1.1276632398122	0.579233814293421	0.887129357108979	FALSE
ALLERG_RHINITIS	T1D_WIDE	PGS001259	26	4975	2425	479169	0.190565287396142	1.20993336445777	0.33401769826451	0.209294786201031	1.23280835986367	2.44422721277703e-49	-0.197859450260931	0.820485164009896	0.324976835304038	0.74939389489157	FALSE
ALLERG_RHINITIS	CD2_LEIOMYOMA_ENDOMETRIOSIS_EXALLC	PGS001259	19	2607	1213	259979	0.27990277720447	1.32300118021132	0.302052551300456	0.169325941522864	1.18450615575134	4.78990840582557e-18	0.40161732696691	1.49423941812459	0.0771844578166642	0.427866552181236	FALSE
ALLERG_RHINITIS	NEURODEGOTH	PGS001259	17	4984	2265	479329	-0.35397725766394	0.701890929813285	0.191368772548339	0.207439297595023	1.23052301886632	1.45858830810171e-48	0.233171599610176	1.26259812208438	0.32203991394196	0.747050826432598	FALSE
ALLERG_RHINITIS	M13_OSTEOCHONDRO	PGS001259	101	4900	8909	472685	0.152615417668256	1.16487690171191	0.130273818693143	0.211168362496111	1.23512028549132	1.87351441364675e-49	-0.146299333638262	0.86389907042599	0.144836520523314	0.560435582006027	FALSE
ALLERG_RHINITIS	ACUTE_RESPIRATORY_INFECTIONS	PGS001259	942	4059	79028	402566	0.184712467060102	1.20287252492566	5.78197737206691e-07	0.211686099455691	1.23575991847918	1.74329432006379e-41	-0.0203325053929605	0.979872806141005	0.574360726119076	0.884947023021625	FALSE
ALLERG_RHINITIS	N14_RENFAILNAS	PGS001259	12	4989	1525	480069	-0.0730272447348177	0.929575503642699	0.800686772386329	0.208523440036676	1.23185780451465	4.07122890882617e-49	-0.131738466056999	0.876570217968706	0.654460877014462	0.914286532618433	FALSE
ALLERG_RHINITIS	E4_MINERAL_MET	PGS001259	15	4986	1023	480571	0.41007837464437	1.50693588604889	0.116783331197686	0.208445483168485	1.23176177648122	4.73228304829134e-49	-0.079825294643353	0.923277633845639	0.758407765140416	0.946146305133406	FALSE
ALLERG_RHINITIS	M13_GOUT	PGS001259	90	4911	9938	471656	-0.156131651797489	0.855446561879782	0.15561128114436	0.207834097357504	1.23100892497339	4.54190780579978e-48	0.0214277090598946	1.02165893098315	0.840497284683188	0.966820984180471	FALSE
ALLERG_RHINITIS	E4_OBESITY	PGS001259	150	4851	12380	469214	0.21394341391259	1.23855256796663	0.0100504988639172	0.212514958814426	1.23678461425844	1.41898654521751e-49	-0.138714871037331	0.870476191050781	0.0934642822866426	0.465502102200803	FALSE
ALLERG_RHINITIS	NEURODIS	PGS001259	826	4175	70487	411107	0.169282822549548	1.18445508216315	1.39974093637241e-05	0.208067592621893	1.23129639328773	3.30342168548144e-41	0.00167203793279819	1.00167343656764	0.964960587468494	0.993803935578118	FALSE
ALLERG_RHINITIS	I9_RHEUFEV	PGS001259	22	4979	2301	479293	-0.0430378209954974	0.957875161589763	0.840665494066095	0.208885585703812	1.23230399726959	3.47422936759033e-49	-0.151584361977916	0.85934538313865	0.479180537132295	0.841918919075123	FALSE
ALLERG_RHINITIS	R18_SYNCO_COLLAP	PGS001259	45	4956	4284	477310	0.0618653113871577	1.06381905076595	0.686238618370267	0.208007122337447	1.23122193869576	1.40578221232166e-48	0.0266743622677271	1.02703330750708	0.860396072765519	0.972006272651739	FALSE
ALLERG_RHINITIS	AB1_ZOSTER	PGS001259	80	4921	8711	472883	-0.131027141839333	0.877193965410262	0.254709439154827	0.208520549742602	1.23185424408848	1.82394484165615e-48	-0.0168158398401206	0.983324757205721	0.881248001345989	0.976054883995256	FALSE
ALLERG_RHINITIS	F5_ALCOHOL	PGS001259	26	4975	3874	477720	-0.331790526464438	0.717637633203153	0.113692170788753	0.207544690579137	1.23065271419367	1.4729810046267e-48	0.144629980816558	1.15561189257956	0.474227216054543	0.839483706627476	FALSE
ALLERG_RHINITIS	I9_CORATHER	PGS001259	135	4866	15190	466404	-0.0955560204936542	0.908867445024561	0.279227848330838	0.212960235041529	1.23733544767263	6.10077419175987e-50	-0.177299159746903	0.837529192020159	0.0424662094604781	0.321497434193895	FALSE
ALLERG_RHINITIS	ASTHMA_CHILD	PGS001259	343	4658	15609	465985	0.792115573615453	2.20806280789622	2.67482931288053e-40	0.208453300358181	1.23177140543433	8.38191753540681e-46	-0.169804416104252	0.843829839985352	0.00256111801063437	0.0545053817783698	FALSE
ALLERG_RHINITIS	ILD_FOR_EXCL	PGS001259	22	4979	1878	479716	0.167788696837066	1.18268667880705	0.436512962586221	0.209506900277718	1.23306988360611	1.78920604633672e-49	-0.296866086843457	0.743143522393788	0.175908547069603	0.605090153057879	FALSE
ALLERG_RHINITIS	N14_TUBULOINTNEPHRNAS	PGS001259	13	4988	821	480773	0.497227248409091	1.64415610812952	0.0748059210001645	0.208462990665465	1.23178334173558	4.44189959689513e-49	-0.0784243246056532	0.924572024636783	0.779705704147734	0.951666098867886	FALSE
ALLERG_RHINITIS	R18_ABNORMAL_BLOOD_P_READI_WO_DIAGNOSIS	PGS001259	11	4990	1139	480455	-0.00389341547869344	0.996114154036409	0.989927276509204	0.208347288528041	1.23164083001471	4.8198118881127e-49	-0.0539034947108783	0.947523543123147	0.857880992495469	0.971684185433258	FALSE
ALLERG_RHINITIS	ASTHMA_INFECTIONS	PGS001259	218	4783	9974	471620	0.811954935449208	2.25230679998328	7.12311300777732e-30	0.210913925246229	1.23480606485902	3.92836705057305e-48	-0.182683499150988	0.833031769280167	0.00776163920505186	0.118027960375098	FALSE
ALLERG_RHINITIS	G6_HEADACHE	PGS001259	47	4954	3175	478419	0.381917603686651	1.46509136203251	0.0109660618964896	0.2078446852238	1.2310219588003	1.79618667323353e-48	0.0516147875756514	1.05297004723429	0.722714768845776	0.935304800376714	FALSE
ALLERG_RHINITIS	L12_PARAPSORI	PGS001259	16	4985	1224	480370	0.26700867084055	1.30605177084821	0.287021373728746	0.208761949633861	1.23215164946442	3.48564003396512e-49	-0.170392208015548	0.843333989373664	0.495828743066243	0.849798920056191	FALSE
ALLERG_RHINITIS	COPD_ASTHMA_PNEUMONIA_SEPSIS	PGS001259	148	4853	11630	469964	0.202712074785919	1.22471978976976	0.0203240892183641	0.206044256749351	1.22880758582125	1.07127264649349e-46	0.06267432742598	1.06468004567281	0.444953019831708	0.823967383114962	FALSE
ALLERG_RHINITIS	K11_OTHINT	PGS001259	66	4935	5205	476389	0.258540730337943	1.29503889615057	0.0384168787497167	0.209258374058574	1.2327634714873	6.20282372741367e-49	-0.0732252554914861	0.929391455916159	0.556026085271875	0.876613148830077	FALSE
ALLERG_RHINITIS	K11_OTHDISSTOMDUOD	PGS001259	43	4958	3894	477700	0.096285038071274	1.10107286695529	0.534681426612866	0.208873859946682	1.23228954765693	5.71815090214593e-49	-0.0758378904436165	0.926966464502272	0.61766490564754	0.901861018623392	FALSE
ALLERG_RHINITIS	J10_PNEUMONIA	PGS001259	149	4852	11663	469931	0.209912120399193	1.23356964958491	0.0156244229001853	0.206395437976448	1.22923919575932	7.76062449359478e-47	0.0501394534748122	1.05141771000604	0.539297087098258	0.86902202134412	FALSE
ALLERG_RHINITIS	M13_POLYARTHROPATHIES	PGS001259	168	4833	16098	465496	0.0220551052012736	1.02230011697202	0.784058165437603	0.208623207679232	1.23198071019467	1.14160016000879e-47	-0.0117324488879897	0.988336107915471	0.880852951505114	0.97603536897387	FALSE
ALLERG_RHINITIS	N14_BREAST	PGS001259	286	2340	27338	233854	0.0293351487119118	1.02976966262332	0.649085058221488	0.163514163065689	1.1776420340908	2.19820846373202e-15	0.0831293311476636	1.08668234133476	0.18713917451339	0.62023516491133	FALSE
ALLERG_RHINITIS	N14_RENALCOLNAS	PGS001259	53	4948	4007	477587	0.251580262822316	1.28605611841527	0.0704086917710648	0.209446287254358	1.23299514577752	3.70556483476189e-49	-0.122528781835289	0.884680441850287	0.383824424463763	0.789073719556528	FALSE
ALLERG_RHINITIS	N14_OTHNONINFUTER	PGS001259	51	2575	3840	257352	0.267777029615493	1.30705567281593	0.0672116474884924	0.170398373483904	1.18577713941075	4.64831322144207e-18	0.111754718438481	1.11823854370783	0.434554877375419	0.818626943903323	FALSE
ALLERG_RHINITIS	RA_CO_MORB	PGS001259	307	4694	31910	449684	-0.0313687331982692	0.969118161146193	0.60429680012528	0.211555540116505	1.23559858901259	1.18820587017696e-47	-0.0555633792094883	0.945952068076197	0.34757184846803	0.764656733174146	FALSE
ALLERG_RHINITIS	KRA_PSY_MOOD	PGS001259	486	4515	40141	441453	0.184358905121691	1.20244731015839	0.000196389154507258	0.202125607895106	1.22400174273853	4.50182925270969e-42	0.0633140355988071	1.06536134809361	0.187404178248075	0.620605502391335	FALSE
ALLERG_RHINITIS	H7_CORNEALOTH	PGS001259	16	4985	1070	480524	0.353657774836373	1.42426768282583	0.174097253107978	0.20969691511997	1.23330420744733	1.26215481270658e-49	-0.506481313232271	0.60261225643838	0.0525479627327994	0.357090759607709	FALSE
ALLERG_RHINITIS	R18_VOICE_DISTU	PGS001259	11	4990	709	480885	0.440020822002097	1.55273954932089	0.145007374386221	0.208697577071104	1.2320723352579	3.34835173402599e-49	-0.220111176612841	0.802429581600258	0.467739732670886	0.835859701996742	FALSE
ALLERG_RHINITIS	O15_OBSTET_NAS	PGS001259	21	2605	2164	259028	0.078761159319941	1.08194587851871	0.724989778473999	0.172603247565471	1.18839451312133	1.09318231227197e-18	-0.0213170016752592	0.978908599712934	0.924770676406109	0.986102883794641	FALSE
ALLERG_RHINITIS	Z21_PROBL_RELATED_LIFESTYLE	PGS001259	91	4910	10390	471204	-0.0413820453927939	0.959462501689611	0.696090039306447	0.211047910598161	1.23497152186835	1.64236119653925e-49	-0.158877082411326	0.853101213668835	0.135485570587472	0.546033247241638	FALSE
ALLERG_RHINITIS	G6_MS	PGS001259	13	4988	1881	479713	-0.402739559934421	0.668486177237983	0.177757058064402	0.207964911950817	1.23116996943853	7.75029656965224e-49	0.122757882729952	1.13061064744273	0.646458602817444	0.911769567509658	FALSE
ALLERG_RHINITIS	T1D_ICD9_10	PGS001259	26	4975	2425	479169	0.190565287396142	1.20993336445777	0.33401769826451	0.209294786201031	1.23280835986367	2.44422721277703e-49	-0.197859450260931	0.820485164009896	0.324976835304038	0.74939389489157	FALSE
ALLERG_RHINITIS	K11_PULPITIS_2	PGS001259	74	4927	6125	475469	0.196162828650773	1.21672500689681	0.0999375631194946	0.208655371816367	1.23202033642845	1.40093620007388e-48	-0.0312719683850027	0.969211942221371	0.788478800556599	0.954196140987385	FALSE
ALLERG_RHINITIS	H8_EAR_MASTOID	PGS001259	469	4532	42442	439152	0.0843764888611581	1.08803845106445	0.0857675149018282	0.215805466693232	1.24086096673297	7.47490368058474e-48	-0.0816461362814335	0.92159802110489	0.0929184572887691	0.464137140276156	FALSE
ALLERG_RHINITIS	AB1_MUMPS	PGS001259	121	4880	11801	469793	-0.0600093529453946	0.941755725353183	0.527999346430804	0.206762171425757	1.22969008156201	2.72545122575978e-47	0.0596664631745069	1.06148244401083	0.514672513617422	0.858421239081977	FALSE
ALLERG_RHINITIS	E4_DM2	PGS001259	113	4888	12302	469292	-0.0463912465291938	0.954668378424215	0.63043518190398	0.20919734053519	1.23268823388516	1.72484041996064e-48	-0.0459920285130525	0.955049575325595	0.634253176607747	0.907196911199163	FALSE
ALLERG_RHINITIS	AB1_SEPSIS_CONDITION	PGS001259	76	4925	7003	474591	0.137521596160087	1.14742648571057	0.24021016091907	0.208783929435575	1.23217873221099	1.22730622761316e-48	-0.0348564171217033	0.965744070616489	0.765568121636185	0.94803509020581	FALSE
ALLERG_RHINITIS	CD2_LEIOMYOMA_ENDOMETRIOSIS	PGS001259	19	2607	1213	259979	0.27990277720447	1.32300118021132	0.302052551300456	0.169325941522864	1.18450615575134	4.78990840582557e-18	0.40161732696691	1.49423941812459	0.0771844578166642	0.427866552181236	FALSE
ALLERG_RHINITIS	ST19_INJURI_ELBOW_FOREA	PGS001259	54	4947	4038	477556	0.233768360642021	1.26335181630783	0.104296568870904	0.206857021075791	1.22980672276749	5.69750630052233e-48	0.1300642470388	1.13890155202636	0.342919949767465	0.761721379346601	FALSE
ALLERG_RHINITIS	CD2_INSITU_BREAST_EXALLC	PGS001259	17	2609	1229	259963	0.327995934992266	1.38818332930197	0.178748974349028	0.173227199469424	1.18913624551904	7.77412968096011e-19	-0.131689745544394	0.876612925959429	0.598791428982746	0.894807951221337	FALSE
ALLERG_RHINITIS	AB1_OTHER_SUPERF_MYCOSIS	PGS001259	22	4979	2758	478836	-0.347952520877578	0.70613240196525	0.14940103717993	0.206768440484061	1.22969779058499	3.15282628554305e-48	0.331268575889255	1.39273379679962	0.124748122217812	0.526595690090303	FALSE
ALLERG_RHINITIS	F5_SUBSTANCE	PGS001259	32	4969	4668	476926	-0.285652041875645	0.751524069362411	0.123657557485318	0.207699660644837	1.23084344330391	1.43919520191395e-48	0.0879206641489555	1.0919014916577	0.626158392420608	0.904335825621169	FALSE
ALLERG_RHINITIS	G6_XTRAPYROTH	PGS001259	26	4975	1699	479895	0.430314407270435	1.53774092447862	0.028810744414768	0.209183370730344	1.23267101359138	2.85311829815357e-49	-0.177567999413161	0.837304061215096	0.354414499396719	0.769800628272637	FALSE
ALLERG_RHINITIS	N14_CERVICAL_HSIL	PGS001259	30	2596	4092	257100	-0.26625140899748	0.766246462028276	0.149609921027818	0.175638857688291	1.19200749656537	3.21087972351452e-19	-0.273109134548497	0.761009730643468	0.133831962264552	0.543097304716449	FALSE
ALLERG_RHINITIS	R18_PAIN_ASSOCIATED_W_MICTU	PGS001259	14	4987	709	480885	0.640134873953327	1.89673668242875	0.0212129188964815	0.208104765942942	1.23134216551461	6.59018524487458e-49	0.023960381462738	1.02424973781036	0.929850423954952	0.986612806862726	FALSE
ALLERG_RHINITIS	CD2_BENIGN_SKIN_FACE_EXALLC	PGS001259	11	4990	555	481039	0.67441610985851	1.96288653120908	0.0255463882429205	0.208782975421841	1.23217755669612	3.04953146294032e-49	-0.318170518268645	0.727478729424317	0.289177284822519	0.723422711800689	FALSE
ALLERG_RHINITIS	AUD	PGS001259	14	4987	1957	479637	-0.170100635010947	0.843579918650255	0.540499141257027	0.208067960824713	1.23129684665462	6.68659993121967e-49	0.0619242034037965	1.06388170306004	0.824495796693985	0.963675384890272	FALSE
ALLERG_RHINITIS	R18_MOUTH_BREAT	PGS001259	30	4971	1820	479774	0.462204985239494	1.58757069843368	0.012084291469079	0.210177138687502	1.23389661142547	1.08466093006637e-49	-0.331093516899129	0.718138007860625	0.0694141860733497	0.408234150678444	FALSE
ALLERG_RHINITIS	C3_CANCER_WIDE	PGS001259	335	4666	32342	449252	0.0653044248968183	1.06748394361432	0.26032645744319	0.208985571566581	1.23242721640794	2.99444649451118e-46	-0.0104465476839373	0.989607827984595	0.853593264789297	0.97070697371953	FALSE
ALLERG_RHINITIS	RHEUMA_NOS	PGS001259	20	4981	1997	479597	0.0685579155560084	1.07096264855215	0.762098401111108	0.208413049798877	1.23172182694411	5.45998144933353e-49	-0.0458670752443578	0.955168919347855	0.838914518194394	0.966438777081792	FALSE
ALLERG_RHINITIS	J10_INFLUPNEU	PGS001259	149	4852	11758	469836	0.201821723983016	1.2236298448103	0.0201111667288342	0.206421798461761	1.22927159952817	7.53689147887238e-47	0.049533626699011	1.05078092591467	0.544522727291199	0.871570709470154	FALSE
ALLERG_RHINITIS	Z21_PERSONS_ENCOUNTERI_HEALTH_SERVI_OTH_CIRCUMSTANC1	PGS001259	103	4898	11860	469734	-0.0536790972622764	0.947736188846401	0.591153053822532	0.210500855198705	1.23429610879017	3.79579204688219e-49	-0.113393725666534	0.892799072996024	0.257149262308892	0.696007707636519	FALSE
ALLERG_RHINITIS	AB1_VIRAL_WARTS	PGS001259	112	4889	10978	470616	-0.00398807376710892	0.996019868038068	0.967257036416295	0.208993277775788	1.23243671378649	2.18148466061387e-48	-0.0345758683654405	0.966015046923625	0.718973038835498	0.933805215536324	FALSE
ALLERG_RHINITIS	KRA_PSY_ANYMENTAL_SUICID_PREG_NERV	PGS001259	17	4984	2251	479343	-0.193651262396345	0.823945194843945	0.427122132982448	0.209160708614167	1.2326430789742	2.30690002155912e-49	-0.285938215647778	0.75130903365489	0.245949399728312	0.686026584780525	FALSE
ALLERG_RHINITIS	K11_FISSANAL	PGS001259	48	4953	3881	477713	0.13903067604395	1.14915935112568	0.363907874652601	0.206943039016506	1.22991251275912	4.57212777695377e-48	0.134762259980959	1.14426471449664	0.353319377245731	0.768996332363427	FALSE
ALLERG_RHINITIS	Z21_ACQUI_ABSENCE_ORGANS_NOT_ELSEW_CLASSIFIED	PGS001259	52	4949	5288	476306	-0.0470989410203589	0.953993003879524	0.755367740299815	0.206000303331452	1.22875357671486	1.34085116309238e-47	0.211376805958939	1.23537776507468	0.12711957809928	0.530805001567401	FALSE
ALLERG_RHINITIS	Z21_PERSONAL_HISTORY_RISK__NOT_ELSEW_CLASSIFIED	PGS001259	23	4978	1806	479788	0.294138118099431	1.34196924110853	0.165987491141308	0.208286440296006	1.23156588912774	6.81985394162635e-49	-0.00896929879684081	0.991070805371956	0.964748181022096	0.993749287190363	FALSE
ALLERG_RHINITIS	N14_FIOTHNAS	PGS001259	13	2613	1047	260145	0.280967396595685	1.32441042294284	0.332804261885312	0.174455782128288	1.19059809550721	4.14942424285866e-19	-0.419676554098284	0.657259373289084	0.139139151161345	0.551690732027746	FALSE
ALLERG_RHINITIS	Z21_OTHER_SPECIAL_EXAM_INVES_PERSONS_WO_COMPLA_REPOR_DIAGNOSIS	PGS001259	33	4968	2416	479178	0.317711140171083	1.37397931646933	0.0706893832841042	0.208892147177255	1.23231208302607	4.46700688197304e-49	-0.100987795953515	0.903944064593933	0.560338625947443	0.878369070878181	FALSE
ALLERG_RHINITIS	AB1_BACT_BIR_OTHER_INF_AGENTS	PGS001259	70	4931	6865	474729	0.0573532593788225	1.05902985655323	0.639455186187373	0.208698997361133	1.23207408515919	1.21514971423957e-48	-0.0342272525394295	0.96635187376532	0.776174060094823	0.950576942872629	FALSE
ALLERG_RHINITIS	COPD_EARLYANDLATER	PGS001259	115	4886	8584	473010	0.380669382682627	1.46326374509382	7.86694214859833e-05	0.209409389096957	1.23294965136789	1.54604727648872e-48	-0.0685182219108367	0.933776444757379	0.470260942684495	0.837158913666736	FALSE
ALLERG_RHINITIS	H8_EXTERNAL	PGS001259	261	4740	24590	457004	0.0391174437778664	1.03989260539495	0.542780699282559	0.212507484158565	1.23677536975362	1.71822261865129e-48	-0.0823217969130259	0.920975543919221	0.195887883815873	0.630718179593653	FALSE
ALLERG_RHINITIS	ASTHMA_HOSPITAL_MAIN	PGS001259	1051	3950	55369	426225	0.72778673307972	2.07049297910425	1.75633797000315e-91	0.216339410133973	1.24152369322052	8.17717796116907e-42	-0.132179895055497	0.876183359846754	0.000130212120441297	0.00537572630279751	TRUE
ALLERG_RHINITIS	N14_FEMGENPROL	PGS001259	133	2493	10209	250983	0.260568033861851	1.29766699614641	0.00362837283666519	0.180965660838261	1.19837402742709	1.41846692066327e-19	-0.169918535876233	0.843733547810947	0.0563139963218222	0.369629692105371	FALSE
ALLERG_RHINITIS	M13_SYNOTEND	PGS001259	152	4849	11563	470031	0.276821900360612	1.31893144890038	0.000802727871145278	0.213514316275346	1.23802122199392	5.02149417814054e-50	-0.175711984318478	0.838859553253374	0.0335248814034467	0.285547835009172	FALSE
ALLERG_RHINITIS	R18_SYMPTOMS_SIGNS_CONCERNI_FOOD_FLUID_INTAKE	PGS001259	31	4970	2522	479072	0.261296415474645	1.2986125372415	0.151333672772647	0.210482093918334	1.23427295203203	7.8316547801642e-50	-0.386064480226881	0.679726695335709	0.037765490189332	0.302657945654053	FALSE
ALLERG_RHINITIS	M13_HALLUXRIGIDUS	PGS001259	14	4987	817	480777	0.392780058368769	1.48109259958086	0.192207529986284	0.207399771604158	1.23047438218593	1.38435242299234e-48	0.282418404806339	1.32633354823869	0.289769786861561	0.723916560487898	FALSE
ALLERG_RHINITIS	H7_CATARACTOTHER	PGS001259	131	4870	11112	470482	0.172227658175346	1.18794824856228	0.0584619869077009	0.208294554475078	1.23157588231444	7.22081214075194e-48	-0.00316669318766412	0.996838315496824	0.971264927514365	0.99450994079046	FALSE
ALLERG_RHINITIS	CD2_INSITU_BREAST_INTRADUCTAL_EXALLC	PGS001259	16	2610	1370	259822	0.171382576327459	1.18694475913626	0.494685495680524	0.173612135448364	1.18959407495566	6.39322189300422e-19	-0.208447615162694	0.811843561881551	0.420418330893719	0.810122515795274	FALSE
ALLERG_RHINITIS	J10_LARYNGITIS	PGS001259	46	4955	2944	478650	0.373961120075017	1.45348063814009	0.0142384392524625	0.207738727852485	1.23089152985959	1.92671374177693e-48	0.0625631705268136	1.06456170571761	0.674266876464602	0.919871197261136	FALSE
ALLERG_RHINITIS	L12_INFECT_SKIN	PGS001259	260	4741	22306	459288	0.148247565460123	1.15979998724211	0.0218983670734525	0.210602465920528	1.23442153288083	1.10547216699226e-47	-0.0471952921108091	0.953901090041389	0.460713110088784	0.832754376199566	FALSE
ALLERG_RHINITIS	J10_CHRONSINUSITIS	PGS001259	163	4838	8434	473160	0.628507044622826	1.87480948193074	9.30101649634636e-15	0.209566213192451	1.233143022744	3.8289466307832e-48	-0.0607025557090369	0.941103123900391	0.446861633235316	0.825017457335797	FALSE
ALLERG_RHINITIS	M13_TRIGGERFINGER	PGS001259	18	4983	1424	480170	0.147415371696889	1.15883521042243	0.565159498485361	0.21049555000234	1.23428956062431	5.87029121905374e-50	-0.640229401332455	0.527171476331693	0.00705412027783553	0.110547847178808	FALSE
ALLERG_RHINITIS	I9_CONDUCTIO	PGS001259	25	4976	1816	479778	0.369184480467645	1.44655444010051	0.0662221467005563	0.209439347272046	1.23298658884271	2.08240884240886e-49	-0.23800586729851	0.788198066486863	0.238337241760827	0.679082320954629	FALSE
ALLERG_RHINITIS	O15_PREG_OTHER_MAT_DISORD	PGS001259	43	2583	4541	256651	0.0104540512599432	1.01050888576816	0.948482367818146	0.171061956836016	1.18656426251179	2.97134734658617e-18	0.0908258314424731	1.09507826044707	0.569652535964552	0.882526132786354	FALSE
ALLERG_RHINITIS	C3_PROSTATE_EXALLC	PGS001259	27	2348	3078	217324	-0.164098395459881	0.848658513627128	0.421010408474039	0.24707648026074	1.28027702495474	6.27776976743742e-33	0.0824727040623583	1.08596903049156	0.666023548295036	0.917455639276605	FALSE
ALLERG_RHINITIS	N14_MENORRHAGIA	PGS001259	108	2518	8098	253094	0.324235524938297	1.38297299339329	0.00135417291394055	0.171278927822193	1.1868217404616	7.46529059419492e-18	0.0225138802456894	1.02276923035412	0.818096972836236	0.961983915332553	FALSE
ALLERG_RHINITIS	N14_URETHRALSTRICT	PGS001259	30	4971	1984	479610	0.403680298292695	1.49732517301559	0.0276075282118445	0.209629713417701	1.23322133008995	1.93888427195856e-49	-0.228461471233102	0.795756956148126	0.205881154158599	0.642208986540686	FALSE
ALLERG_RHINITIS	L12_SKIN_SUBCUTAN	PGS001259	1096	3905	95354	386240	0.142569728798509	1.15323349173964	4.29980182456635e-05	0.216038014218015	1.24114955943384	1.29133414601614e-41	-0.0367990336411854	0.963869821294579	0.282954670818961	0.718780572492359	FALSE
ALLERG_RHINITIS	C3_MALE_GENITAL_EXALLC	PGS001259	30	2345	3607	216795	-0.248513006645619	0.779959716109534	0.209370498298092	0.246051406280979	1.2789653187024	1.24175591757231e-32	0.154456201287239	1.16702316282582	0.395109291319731	0.795285665354308	FALSE
ALLERG_RHINITIS	E4_OBESITY_HYPER	PGS001259	150	4851	12466	469128	0.207098488007383	1.23010371627891	0.0127116262136331	0.212504979044175	1.23677227149373	1.42687463716663e-49	-0.138693168516825	0.870495082783166	0.0938005553389986	0.466149496954635	FALSE
ALLERG_RHINITIS	VWXY20_DRUGS_MEDICAM_BIOLO_SUBST_CAUSI_ADVER_EFFEC_THERAPE_USE	PGS001259	28	4973	3081	478513	-0.0628002287392438	0.939131066347838	0.752023161858686	0.207535140793964	1.23064096178074	1.60113773916832e-48	0.125396695439418	1.13359805706237	0.511997104888687	0.857093730873729	FALSE
ALLERG_RHINITIS	KRA_PSY_ANYMENTAL	PGS001259	591	4410	50207	431387	0.173994297877266	1.19004877999681	0.000115340178438097	0.204493571370452	1.22690356851187	4.68694062735807e-42	0.0308796117628954	1.03136133263964	0.482463089794249	0.84350637365344	FALSE
ALLERG_RHINITIS	D3_SARCOIDOSIS	PGS001259	17	4984	1372	480222	0.172599203513173	1.18838970720148	0.493663326098443	0.209598488321545	1.23318282323653	1.45941747067867e-49	-0.415138852557512	0.660248597133575	0.100610961434696	0.480708019798533	FALSE
ALLERG_RHINITIS	R18_PAIN_THROAT_CHEST	PGS001259	232	4769	20989	460605	0.10046369122356	1.10568349496041	0.139663201428696	0.211695399285237	1.23577141088922	2.13286651406164e-48	-0.0743254892202108	0.928369470403731	0.26682473018895	0.704270593933246	FALSE
ALLERG_RHINITIS	CD2_INSITU_BREAST	PGS001259	17	2609	1229	259963	0.327995934992266	1.38818332930197	0.178748974349028	0.173227199469424	1.18913624551904	7.77412968096011e-19	-0.131689745544394	0.876612925959429	0.598791428982746	0.894807951221337	FALSE
ALLERG_RHINITIS	COPD_MULTIMORB	PGS001259	26	4975	1582	480012	0.639115545961231	1.89480427068273	0.00124368164037522	0.208943780770104	1.23237571336915	3.5697054872375e-49	-0.171308381577283	0.842561702897133	0.392427014353755	0.793954213979328	FALSE
ALLERG_RHINITIS	I9_STR_SAH	PGS001259	72	4929	7334	474260	0.0165658716754623	1.01670384656615	0.890723461468716	0.208501813154704	1.23183116355939	1.45794422464194e-48	-0.0195743251351648	0.980616008062683	0.871674224006833	0.974171666232242	FALSE
ALLERG_RHINITIS	AB1_PEDICULOSIS_ACARIASIS_OTHERINFEST	PGS001259	25	4976	2094	479500	0.185615612660971	1.20395938467737	0.354779689422288	0.209476895939906	1.23303288671581	1.97567489480132e-49	-0.263723869921588	0.768185629531279	0.197079763100264	0.63221667056151	FALSE
ALLERG_RHINITIS	I9_STR_EXH	PGS001259	64	4937	6655	474939	-0.00705155255295021	0.992973251307601	0.956276745650671	0.207988546236588	1.23119906760527	2.0975576761187e-48	0.0192633245210151	1.01945005947489	0.880735056940224	0.97603536897387	FALSE
ALLERG_RHINITIS	R18_OTHER_SYMPTOMS_SIGNS_INVOLVI_URINARY_SYSTEM	PGS001259	31	4970	2885	478709	0.0512210582555143	1.05255554365993	0.776970074487227	0.209048077631663	1.23250425299134	3.56853146114181e-49	-0.133781412944261	0.874781259566145	0.460832188995924	0.832767646346025	FALSE
ALLERG_RHINITIS	Z21_PERSONAL_HISTORY_CERTA_OTH_DISEA	PGS001259	156	4845	14874	466720	0.078874217091995	1.08206820782423	0.343592615577003	0.207994592697998	1.23120651202543	1.63447078570885e-47	0.00802424397923946	1.00805652450948	0.921360099695782	0.985226863321273	FALSE
ALLERG_RHINITIS	CHOLELITH_BROAD	PGS001259	173	4828	16343	465251	0.057222518857222	1.05889140748805	0.463635076728125	0.212246289724571	1.23645237309524	3.0065429048548e-49	-0.116136427032074	0.890353746692158	0.134566061076136	0.544185910179827	FALSE
ALLERG_RHINITIS	J10_LOWCHRON	PGS001259	1158	3843	66135	415459	0.649846684640555	1.91524716969498	1.00902172376431e-78	0.215381769739002	1.24033532908414	2.23545101224119e-40	-0.104572371687516	0.900709609173643	0.00171810493616989	0.0408131770752801	TRUE
ALLERG_RHINITIS	L12_PSORIASIS	PGS001259	101	4900	10484	471110	-0.0700225579409673	0.932372787258428	0.494714688754597	0.207677434492645	1.23081608669423	6.82589021033973e-48	0.0250584462194173	1.02537504806819	0.803140783824906	0.958245450924731	FALSE
ALLERG_RHINITIS	L12_PAPULOSQUAMOUS	PGS001259	123	4878	12672	468922	-0.0550071492198104	0.946478381347302	0.552019648939395	0.208740634800605	1.23212538663736	3.70671294757454e-48	-0.0224643586186507	0.977786086219076	0.80566731172348	0.958533082449727	FALSE
ALLERG_RHINITIS	ULCERNAS	PGS001259	28	4973	1998	479596	0.30258552760848	1.35335342055293	0.122426539365834	0.208001370084074	1.23121485641558	1.00843464399875e-48	0.0338558253384788	1.03443545659472	0.856964051091381	0.97140239700517	FALSE
ALLERG_RHINITIS	H7_RETINALDETACHBREAK	PGS001259	11	4990	663	480931	0.456555468260628	1.57862697845475	0.133962149067754	0.208377733914696	1.23167832836683	4.63068255711303e-49	-0.0670244439678595	0.935172341734724	0.828044770975921	0.964463547040514	FALSE
ALLERG_RHINITIS	F5_BIPO	PGS001259	16	4985	1648	479946	-0.105439373082245	0.899929031116271	0.709144523951144	0.207159327448401	1.23017855737802	1.85031515498896e-48	0.328024294469446	1.38822269801366	0.182465493499511	0.614224488751067	FALSE
ALLERG_RHINITIS	H7_VITREOUS	PGS001259	55	4946	4738	476856	0.0653863813149968	1.06757143435997	0.649739502561462	0.206462085563988	1.22932112431637	8.73008216659847e-48	0.164229072059662	1.17848424198778	0.229471799411944	0.670232525461809	FALSE
ALLERG_RHINITIS	M13_LOWBACKPAIN	PGS001259	69	4932	4872	476722	0.365165633799031	1.44075262571797	0.00264968241733439	0.210233097474228	1.23396566071473	2.40897836761411e-49	-0.14394889665032	0.865931998954252	0.234385533558945	0.674991804494634	FALSE
ALLERG_RHINITIS	K11_ILEUS	PGS001259	18	4983	1680	479914	-0.0446767809829913	0.956306528341605	0.868296671151386	0.206932513628077	1.22989956752031	2.45636701102014e-48	0.350623757942419	1.41995297936605	0.130106254004939	0.536717336883456	FALSE
ALLERG_RHINITIS	AB1_HELMINTIASES	PGS001259	13	4988	738	480856	0.567809582606916	1.76439804744241	0.0415310151241897	0.208653169457732	1.23201762308081	3.70484137104177e-49	-0.176596044391458	0.838118278729388	0.509725315894781	0.855890306520013	FALSE
ALLERG_RHINITIS	L12_PRURITUS	PGS001259	84	4917	6461	475133	0.254412106499986	1.28970318983414	0.0210339169806096	0.212522185197564	1.23679355177021	2.91864743021151e-50	-0.265339761203243	0.766945327436378	0.0179156726449989	0.198657320343192	FALSE
ALLERG_RHINITIS	IBD_INFECTIONS	PGS001259	18	4983	2442	479152	-0.311822381740154	0.732111553060647	0.188158128170933	0.209153064196539	1.23263365617173	2.34376218677803e-49	-0.280529693314917	0.75538351386865	0.246725362891263	0.686806757749349	FALSE
ALLERG_RHINITIS	CD2_BENIGN_SKIN	PGS001259	40	4961	3127	478467	0.235392125153975	1.26540486853884	0.139625102399908	0.210718197407993	1.23456440258809	8.08502895666131e-50	-0.291230596148823	0.747343323654445	0.0564967210211378	0.3701300091667	FALSE
ALLERG_RHINITIS	E4_ENDOGLAND	PGS001259	39	4962	3678	477916	0.113080592247762	1.11972217023889	0.485054519149369	0.21074816599111	1.2346014012884	7.07231314619208e-50	-0.334078310091241	0.715997710185721	0.0410313851449766	0.315402647420045	FALSE
ALLERG_RHINITIS	AB1_HEPATITIS_OTHER_VIRAL	PGS001259	13	4988	1505	480089	-0.316214205228556	0.728903298546313	0.318471492731073	0.207269526293292	1.23031412910384	1.49522496594776e-48	0.402396049638066	1.49540346941336	0.173316472139488	0.601795929661932	FALSE
ALLERG_RHINITIS	L12_HYPERTROPHICSKIN	PGS001259	27	4974	2752	478842	-0.0496556013727136	0.951557083028081	0.797713962527478	0.208923332216	1.23235051332535	3.5787087095347e-49	-0.138865592505767	0.870345001487818	0.488589451457399	0.846341684258209	FALSE
ALLERG_RHINITIS	CD2_BENIGN_SKIN_EYELID_EXALLC	PGS001259	11	4990	763	480831	0.308221775461226	1.36100279249164	0.325895673345134	0.209348573768264	1.23287467140957	1.70813821365773e-49	-0.478067951339166	0.619980067074804	0.099998746788822	0.479406881650784	FALSE
ALLERG_RHINITIS	I9_OTH	PGS001259	24	4977	2511	479083	0.0266972722777407	1.02705683711997	0.896334610793368	0.209345581368752	1.23287098216152	2.27297591984187e-49	-0.231494750010392	0.793346860554964	0.258275454349042	0.696752741527885	FALSE
ALLERG_RHINITIS	G6_NERPLEX	PGS001259	257	4744	20181	461413	0.224086067929706	1.25117870115483	0.00072618542489691	0.205058961548222	1.22759744387526	2.51497868237498e-45	0.0644514127214761	1.06657375506958	0.316761772563034	0.74349630639408	FALSE
ALLERG_RHINITIS	D3_ANAEMIANAS	PGS001259	70	4931	5500	476094	0.329253536019802	1.38993020829148	0.00647747239945305	0.209973465979887	1.23364532595257	3.20224880660893e-49	-0.127373577204965	0.880404712023342	0.293327297092373	0.726695806539317	FALSE
ALLERG_RHINITIS	M13_HAMMERTOE	PGS001259	15	4986	910	480684	0.507880536004328	1.66176540792507	0.0513328787384659	0.209150683856857	1.23263072208842	2.31901359336787e-49	-0.263927055164408	0.768029561403519	0.281193730779975	0.717437733207184	FALSE
ALLERG_RHINITIS	O15_MAT_CARE_MALPRESENT	PGS001259	12	2614	1243	259949	-0.0134294381891504	0.986660334401404	0.966433564666185	0.171010987983374	1.18650378623396	1.98698029577852e-18	0.339741498596495	1.40458445657693	0.256009244957249	0.695118800057854	FALSE
ALLERG_RHINITIS	K11_LIVER	PGS001259	34	4967	3097	478497	0.128757817876135	1.13741462931647	0.481787219839491	0.207084989131333	1.23008711137339	2.87682339706234e-48	0.178604842233484	1.19554822064873	0.309108735931745	0.737508603726956	FALSE
ALLERG_RHINITIS	K11_ORAL	PGS001259	171	4830	14462	467132	0.179286129588923	1.19636301005562	0.0223726889720079	0.211485395276055	1.23551192118639	6.54604084200521e-49	-0.0970390277907373	0.907520586918554	0.210803113836699	0.648200641313297	FALSE
ALLERG_RHINITIS	FEMINGHER_BILATERAL	PGS001259	13	4988	812	480782	0.406364812667848	1.50135016412286	0.148216829950511	0.209143474138968	1.23262183520069	2.19820118386919e-49	-0.349351425678056	0.70514528056378	0.210716596211657	0.648125753917519	FALSE
ALLERG_RHINITIS	DIABETES_FG	PGS001259	232	4769	23511	458083	0.0216800070891867	1.02191672603727	0.750468072200784	0.210637126341606	1.23446431919244	5.64654356882237e-48	-0.0525054673651252	0.948849133336959	0.437772933747557	0.820152935061173	FALSE
ALLERG_RHINITIS	KRA_PSY_SUBSTANCE	PGS001259	32	4969	4668	476926	-0.285652041875645	0.751524069362411	0.123657557485318	0.207699660644837	1.23084344330391	1.43919520191395e-48	0.0879206641489555	1.0919014916577	0.626158392420608	0.904335825621169	FALSE
ALLERG_RHINITIS	CD2_INSITU_CERVIX_UTERI_NOS_EXALLC	PGS001259	26	2600	3241	257951	-0.180619401005309	0.834753004398427	0.362503635894699	0.175215187188134	1.19150258511871	3.67570353682071e-19	-0.27182230351043	0.761989651946481	0.162407993051063	0.586073388354792	FALSE
ALLERG_RHINITIS	ST19_COMPLICATIO_OTHER_INTERNAL_PROSTHET_DEVICES_IMPLANTS_GRAFTS	PGS001259	18	4983	1136	480458	0.45149657410198	1.57066103806836	0.0757311044214619	0.207467458618188	1.23055767214149	1.41461312381274e-48	0.210066872603722	1.2337605619793	0.363956409998731	0.776241370993228	FALSE
ALLERG_RHINITIS	CD2_INSITU_BREAST_NOS_EXALLC	PGS001259	13	2613	873	260319	0.411365531896057	1.50887679836416	0.140994718311984	0.172968565646672	1.18882873443419	8.31093897909222e-19	-0.124781395039932	0.882689841872719	0.659082829877368	0.915463328767159	FALSE
ALLERG_RHINITIS	AB1_VIRAL_SKIN_MUCOUS_MEMBRANE	PGS001259	493	4508	48125	433469	-0.032227158617718	0.968286602448842	0.507819899598572	0.206648728689032	1.22955059006613	8.88069434996568e-44	0.0160600719658651	1.01618972808726	0.734763714960502	0.9390240100133	FALSE
ALLERG_RHINITIS	N14_EROSECTROPUT	PGS001259	21	2605	1656	259536	0.241087724627588	1.27263267163871	0.272637276678186	0.174252864413222	1.19035652657224	5.23517185011088e-19	-0.222940998355669	0.800162058779021	0.310143974652658	0.738264042942546	FALSE
ALLERG_RHINITIS	K11_GIBLEEDING	PGS001259	28	4973	3061	478533	-0.0524608673345956	0.948891452980996	0.785539668388565	0.208421530696939	1.23173227309566	6.39953245092258e-49	-0.0347022890810418	0.965892930329307	0.855622441984682	0.971116957903972	FALSE
ALLERG_RHINITIS	K11_CHRONGASTR	PGS001259	32	4969	2318	479276	0.321716871111797	1.3794941460167	0.0737624567737057	0.208669013600016	1.23203714349797	5.54275804230041e-49	-0.0776468739055816	0.925291113296374	0.657836846198261	0.915059573222471	FALSE
ALLERG_RHINITIS	O15_MATERN_HYPERT_UNS	PGS001259	24	2602	2716	258476	-0.116202894996435	0.890294568657797	0.582099573736312	0.171765497621834	1.18739935259098	1.71046527378565e-18	0.0730186931690177	1.0757506459154	0.720033313499976	0.934234250648877	FALSE
ALLERG_RHINITIS	I9_VTE	PGS001259	125	4876	13926	467668	-0.119273138719925	0.887565339190039	0.1987717845082	0.207547356362265	1.23065599485128	1.2097790561347e-47	0.025459895949548	1.02578676724126	0.781382407573589	0.952212129810533	FALSE
ALLERG_RHINITIS	N14_UTER_POLYP	PGS001259	21	2605	2848	258344	-0.365739945312605	0.693683173316221	0.112409621836723	0.17605984570301	1.19250942307999	2.23802647711267e-19	-0.477246099288632	0.620489808401506	0.0323367809320359	0.279986446875756	FALSE
ALLERG_RHINITIS	COLITNONINFNAS	PGS001259	126	4875	9808	471786	0.231926514438324	1.26102705814174	0.0148460661240346	0.204815077308697	1.2272980887117	2.04828919902272e-46	0.139250673364092	1.14941219091436	0.125767360401186	0.528265851430468	FALSE
ALLERG_RHINITIS	O15_DELIV_SPONT	PGS001259	29	2597	2521	258671	0.257288800128744	1.29341861228717	0.179547211758421	0.172414864195465	1.18817066044377	1.34704358828581e-18	0.00894074500046358	1.00898083284371	0.962630211816993	0.993396712204399	FALSE
ALLERG_RHINITIS	K11_IBS	PGS001259	361	4640	24199	457395	0.39995095874855	1.49175153848508	7.9835126824011e-13	0.211218279534491	1.23518194057682	6.08346444400461e-47	-0.0463779071756852	0.954681113168134	0.395822760064382	0.795424760516197	FALSE
ALLERG_RHINITIS	K11_VENTHER	PGS001259	24	4977	2582	479012	-0.0605156690626128	0.941279019942954	0.76901788117127	0.209733692484199	1.23334956595945	1.5090502261487e-49	-0.316974140907559	0.728349589341543	0.125568244148691	0.528134472089081	FALSE
ALLERG_RHINITIS	ST19_COMPLICATIO_SURGI_MEDICAL_CARE_NOT_ELSEW_CLASSIFIED	PGS001259	134	4867	12621	468973	0.0811659084216227	1.08455081775547	0.368686631897754	0.206975712156897	1.22995269851981	2.89187229066401e-47	0.0465990110717963	1.04770180801223	0.59322265384129	0.892526627010415	FALSE
ALLERG_RHINITIS	M13_SOFTTISSUE	PGS001259	596	4405	47594	434000	0.230949234384477	1.25979528354286	1.91761304629376e-07	0.216839677817138	1.2421449427847	6.21939298665367e-47	-0.0722189455862886	0.930327182480544	0.0970445584927493	0.473026746755767	FALSE
ALLERG_RHINITIS	I9_OTHHEART	PGS001259	180	4821	16504	465090	0.111195699168162	1.11761360150672	0.1516533810957	0.209588680213324	1.23317072810526	5.12617846905867e-48	-0.0385010536824364	0.962230690853705	0.614824596265154	0.901055552244658	FALSE
ALLERG_RHINITIS	CHRONNAS	PGS001259	13	4988	976	480618	0.30314979794263	1.35411729323485	0.291577912134188	0.20964215967183	1.23323667917154	1.30953803040012e-49	-0.534214806928537	0.586129334201652	0.046669646101875	0.337102598900188	FALSE
ALLERG_RHINITIS	O15_MATERN_CARE_PELVIC_ABNORM	PGS001259	17	2609	1818	259374	0.00683109600815978	1.00685448116292	0.978814963729278	0.17145700393109	1.18703310387793	1.74160100970649e-18	0.162353752762807	1.17627627871289	0.517368838401052	0.859678445451377	FALSE
ALLERG_RHINITIS	M13_SPONDYLOSIS	PGS001259	197	4804	15838	465756	0.199013716537377	1.2201987026862	0.00688002905803741	0.211966462569022	1.23610642854931	7.04628611709658e-49	-0.096404174143492	0.908096912594982	0.185723500389194	0.618525753648116	FALSE
ALLERG_RHINITIS	CD2_BENIGN_RECTUM	PGS001259	16	4985	1128	480466	0.331903915948455	1.39361893752544	0.190869444547847	0.208486571176284	1.23181238815846	4.6290277975446e-49	-0.0942673133156482	0.910039464057286	0.708508368891366	0.930897367712584	FALSE
ALLERG_RHINITIS	COPD_HOSPITAL	PGS001259	115	4886	8584	473010	0.380669382682627	1.46326374509382	7.86694214859833e-05	0.209409389096957	1.23294965136789	1.54604727648872e-48	-0.0685182219108367	0.933776444757379	0.470260942684495	0.837158913666736	FALSE
ALLERG_RHINITIS	R18_NAUSEA_VOMITI	PGS001259	69	4932	5620	475974	0.252966447536053	1.28784006590234	0.0406998769675627	0.208266958469547	1.23154189620853	1.86369919400357e-48	-0.00077386208489919	0.99922643726914	0.994895506502903	0.999234374862536	FALSE
ALLERG_RHINITIS	AB1_OTHER_BACT_INOTHER	PGS001259	52	4949	4760	476834	0.11852668723625	1.12583691917691	0.401230694138998	0.20888966254163	1.23230902118337	6.73595852689427e-49	-0.065139593890175	0.93693666361447	0.640598336122715	0.909572806446423	FALSE
ALLERG_RHINITIS	M13_JUVOSTEOCHONRHIP	PGS001259	13	4988	656	480938	0.642691256100219	1.90159166917781	0.0231936948806254	0.20824783674806	1.23151834723254	5.61181339307182e-49	-0.00845047747278431	0.991585127448526	0.975263141460925	0.995457405231499	FALSE
ALLERG_RHINITIS	M13_DORSOPATHYOTH	PGS001259	605	4396	47473	434121	0.22790595630383	1.25596720408001	2.75039663605608e-07	0.20768654740174	1.23082730306045	3.51124640233891e-43	0.00444709411578234	1.00445699711323	0.918535079971437	0.984421852238666	FALSE
ALLERG_RHINITIS	K11_OTHILEUS	PGS001259	11	4990	1110	480484	-0.171766893599768	0.842175466780387	0.633093054084318	0.207217791869127	1.23025048115724	1.5690019586152e-48	0.447996934673824	1.56517389787765	0.132342218960642	0.540702661399954	FALSE
ALLERG_RHINITIS	K11_ULCER	PGS001259	45	4956	3939	477655	0.0978248153531231	1.10276957988627	0.523036617700399	0.20839602713135	1.23170085993142	9.87844295503676e-49	-0.0210050152280541	0.979214053575352	0.886799722834874	0.976933693375221	FALSE
ALLERG_RHINITIS	Z21_PERSONAL_HISTORY_ALLERGY_ANALGESIC_AGENT	PGS001259	20	4981	1478	480116	0.20230772087115	1.2242246696369	0.416979664828434	0.207149568793866	1.23016655254904	2.01922970161271e-48	0.270383582370046	1.31046702638535	0.229034159550548	0.669698174516702	FALSE
ALLERG_RHINITIS	G6_EPLEPSY	PGS001259	58	4943	5104	476490	0.157569750959743	1.17066240996064	0.235133553141931	0.209626978201025	1.23321795696702	3.49211052555777e-49	-0.12362557709831	0.883710660455416	0.352182185654663	0.768022484994809	FALSE
ALLERG_RHINITIS	M13_OSTEOMYELITIS	PGS001259	17	4984	1373	480221	0.203345666689319	1.22549600818938	0.403809764966518	0.208619289252297	1.23197588277773	4.13379668294677e-49	-0.110500188737789	0.895386161196266	0.648437336606958	0.912300371699948	FALSE
ALLERG_RHINITIS	FG_OTH	PGS001259	21	4980	2038	479556	0.0854925914604117	1.08925349153656	0.696641968012971	0.20865436223322	1.23201909260211	4.370311447225e-49	-0.0984439624732525	0.906246475002481	0.652305680486854	0.913656528777874	FALSE
ALLERG_RHINITIS	ST19_POISO_DRUGS_MEDICAM_BIOLO_SUBST	PGS001259	21	4980	2587	479007	-0.120208804119791	0.886735263409191	0.583593451133194	0.209253479146014	1.23275743723267	2.27172317490126e-49	-0.257946182743644	0.772636812181447	0.245747690007792	0.685783032546928	FALSE
ALLERG_RHINITIS	K11_CHOLECYST	PGS001259	30	4971	2756	478838	0.0789698315502401	1.08217167413607	0.669441967135727	0.21022870162327	1.23396023639752	1.00879100349424e-49	-0.338213026321929	0.713043374710612	0.0666591159520688	0.400073921437548	FALSE
ALLERG_RHINITIS	K11_PULC	PGS001259	14	4987	1270	480324	0.0785211710056075	1.08168625530564	0.773001703276929	0.208315611553486	1.23160181597741	5.21359817127028e-49	-0.0343192377754278	0.966262987748317	0.90140819482403	0.980241907267403	FALSE
ALLERG_RHINITIS	SPONDYLOPATH_COMORB	PGS001259	418	4583	41351	440243	0.00857604968088177	1.00861292934684	0.869265197935263	0.214723790457651	1.23951948257016	7.01590453004493e-48	-0.0776604280975899	0.925278571807956	0.12809257969907	0.532675654556661	FALSE
ALLERG_RHINITIS	K11_DIVERTIC	PGS001259	165	4836	14743	466851	0.0760858755118736	1.07905523459921	0.348743527406366	0.208511408519274	1.2318429834852	1.13694568654985e-47	-0.00832652978714616	0.991708039747376	0.916606993821639	0.984031389367174	FALSE
ALLERG_RHINITIS	FG_DISVEINLYMPH	PGS001259	262	4739	25365	456229	0.0181054854699455	1.01827038345468	0.780704631706153	0.207928227274802	1.2311248051955	1.56057032716251e-46	0.0059474653980882	1.00596518668525	0.926026022345567	0.986255570748984	FALSE
ALLERG_RHINITIS	CD2_INSITU_CERVIX_UTERI_NOS	PGS001259	26	2600	3241	257951	-0.180619401005309	0.834753004398427	0.362503635894699	0.175215187188134	1.19150258511871	3.67570353682071e-19	-0.27182230351043	0.761989651946481	0.162407993051063	0.586073388354792	FALSE
ALLERG_RHINITIS	D3_HAEMOLYTICANAEMIA	PGS001259	11	4990	880	480714	0.281202555432685	1.32472190638022	0.358084411095587	0.208314316182739	1.23160022059748	4.88863769521078e-49	-0.040705505535402	0.96011183593916	0.898669089854447	0.979664478544089	FALSE
ALLERG_RHINITIS	H7_VISUALDISTBLIND	PGS001259	69	4932	5653	475941	0.156118199005698	1.16896436535007	0.220758481288916	0.206365272311368	1.22920211550072	1.28757146510403e-47	0.140345743825159	1.15067156767952	0.249974623240648	0.69020882625178	FALSE
ALLERG_RHINITIS	H7_EYELIDDIS	PGS001259	119	4882	8920	472674	0.280934995572179	1.32436751138479	0.00252255936647533	0.212016179773975	1.23616788583369	1.14811902217179e-49	-0.156594642514309	0.855050589735683	0.0910829203702909	0.459978774611533	FALSE
ALLERG_RHINITIS	L12_FOLLICULARCYST	PGS001259	108	4893	8759	472835	0.183843188755715	1.2018273482773	0.0636015874367389	0.208664251243859	1.23203127611227	3.05080989979933e-48	-0.0214020825616786	0.978825316844487	0.823565919589612	0.96341612647044	FALSE
ALLERG_RHINITIS	M13_ROTATORCUFF	PGS001259	16	4985	1273	480321	0.212831550493337	1.2371762319641	0.398753500996301	0.208732830084082	1.23211577028552	3.60823756764241e-49	-0.169923093097499	0.843729702739242	0.496820629486377	0.850102664363972	FALSE
ALLERG_RHINITIS	K11_GIDISEASES	PGS001259	1870	3131	159496	322098	0.206778926127013	1.22971068482456	5.76045763588172e-12	0.225670114161228	1.25316219662086	1.765613245454e-36	-0.0467469689094459	0.954328841910239	0.109342510030504	0.497156430002317	FALSE
ALLERG_RHINITIS	M13_SOFTTISSUEOTH	PGS001259	83	4918	6920	474674	0.172448830927552	1.1882110194037	0.133941615961041	0.206854094037034	1.22980312308082	1.10883196373117e-47	0.080841547803767	1.08419908922865	0.458496614061074	0.831383128240649	FALSE
ALLERG_RHINITIS	ST19_TOXIC_EFFEC_SUBST_CHIEF_NONME_SOURCE	PGS001259	11	4990	1011	480583	0.0556760869238841	1.057255169493	0.868191633687589	0.207629337330186	1.23075688935657	1.0189958242252e-48	0.273636877608538	1.31473730499467	0.369848043514037	0.780113887674726	FALSE
ALLERG_RHINITIS	L12_DERMATITISECZEMA	PGS001259	321	4680	24283	457311	0.275804202847876	1.3175898584278	2.09308635731446e-06	0.21647920994155	1.24169727012666	1.17190320111793e-49	-0.136288818647503	0.87259057566123	0.0187522079269456	0.204415285878295	FALSE
ALLERG_RHINITIS	L12_ACNE	PGS001259	75	4926	5446	476148	0.307078588026884	1.35944780019433	0.0103205234282199	0.207964065071956	1.23116892678715	2.68810116064615e-48	0.018431977625824	1.0186028950257	0.877782542552252	0.975279723313619	FALSE
ALLERG_RHINITIS	M13_CERVICALGIA	PGS001259	14	4987	966	480628	0.34699301379647	1.41480684120735	0.222853203281888	0.207808043294612	1.23097685260725	8.89634893260093e-49	0.165737380944938	1.18026310143864	0.551932547869161	0.874839098517075	FALSE
ALLERG_RHINITIS	R18_GENERAL_SYMPTOMS_SIGNS	PGS001259	455	4546	30485	451109	0.4422451710317	1.55619722814728	1.0207600934162e-18	0.210053967122892	1.23374463980876	1.57446676497141e-45	-0.0183287178216198	0.981838231581355	0.708630556958164	0.931002834407927	FALSE
ALLERG_RHINITIS	T2D	PGS001259	109	4892	11789	469805	-0.0418533325005656	0.959010425919283	0.66884345142351	0.209804487005279	1.23343688344206	8.55540912269726e-49	-0.0758129325494127	0.926989599921928	0.440329353175245	0.821325884261775	FALSE
ALLERG_RHINITIS	E4_OVARDYS	PGS001259	21	2605	1944	259248	0.124236113690377	1.13228318700128	0.580954917191726	0.175884262196655	1.19230005647532	2.44943723703847e-19	-0.437812637018597	0.645446704347699	0.0467144543074615	0.337243972550711	FALSE
ALLERG_RHINITIS	E4_HYPERLIPNAS	PGS001259	25	4976	2217	479377	0.141577964512909	1.15209032292028	0.482064674597641	0.208789927540572	1.23218612297057	4.04503729910588e-49	-0.114371730394762	0.891926338120258	0.575573449327007	0.885278078978276	FALSE
ALLERG_RHINITIS	AB1_MALARIA_NOS	PGS001259	14	4987	889	480705	0.307614469703473	1.36017649859136	0.300951929787568	0.207420094547996	1.2304993893018	1.32813302853522e-48	0.341793565977731	1.40746971788729	0.228878803856996	0.669446131359852	FALSE
ALLERG_RHINITIS	CD2_BENIGN_LIPO_SKIN_TRUNK_EXALLC	PGS001259	18	4983	1885	479709	-0.150816733638236	0.860005294259155	0.560464568429767	0.207361490922872	1.23042727968984	1.56484983901419e-48	0.241180843010752	1.27275118265314	0.308472833312417	0.737057022098081	FALSE
ALLERG_RHINITIS	Z21_EXAM_OBSER_OTH_REASO	PGS001259	16	4985	1656	479938	0.010580224630537	1.01063639312414	0.966840241842259	0.208337873154417	1.23162923371072	5.46377618716328e-49	-0.0342400551446313	0.966339502022989	0.890309835726891	0.977858207998887	FALSE
ALLERG_RHINITIS	FALLS	PGS001259	125	4876	10260	471334	0.198348852018172	1.21938770549391	0.0321066961822263	0.208202395682439	1.23146238699796	6.44848643388198e-48	0.00190503283679366	1.00190684856467	0.983367911769825	0.996937717249367	FALSE
ALLERG_RHINITIS	G6_SLEEPDISOTH	PGS001259	115	4886	8777	472817	0.259699795400582	1.29654080072427	0.00692305446605363	0.208867450807949	1.23228164976757	2.73553796524329e-48	-0.0318115111583434	0.968689151968643	0.735909453147331	0.939475994027217	FALSE
ALLERG_RHINITIS	THYROID_DISORDER_IBD	PGS001259	16	4985	1320	480274	0.219572800939673	1.24554452146669	0.385856230391354	0.208338112984779	1.23162952909284	5.39276106827431e-49	-0.0288525498761922	0.971559710505123	0.90944206890224	0.982157132253601	FALSE
ALLERG_RHINITIS	L12_IMPETIGO	PGS001259	11	4990	877	480717	0.174870951494621	1.19109249798736	0.565710033338856	0.208946604989609	1.23237919387359	2.54903690092234e-49	-0.339597435311947	0.712056914042453	0.268813220364578	0.706453955480585	FALSE
ALLERG_RHINITIS	K11_OTHDIG	PGS001259	77	4924	6835	474759	0.14354266594203	1.15435606144524	0.215210912630214	0.209758585375917	1.23338026797878	4.63946733991371e-49	-0.102909650361683	0.902208484009454	0.373093750270569	0.782284106019069	FALSE
ALLERG_RHINITIS	H7_VITRBODYGLOBE	PGS001259	45	4956	4003	477591	0.0346221470802033	1.03522847078872	0.826822337075611	0.206930853523582	1.22989752576021	4.35753523065936e-48	0.146516547111671	1.15779408880803	0.330775579255167	0.753819962913395	FALSE
ALLERG_RHINITIS	CD2_BENIGN_LEIOMYOMA_UTERI_EXALLC	PGS001259	100	2526	9054	252138	0.110288265192385	1.11659990095564	0.286882073711892	0.172622154214927	1.18841698189221	3.57009336126648e-18	-0.00580038869350233	0.994216401082901	0.954911384681647	0.991469190223524	FALSE
ALLERG_RHINITIS	D3_APLASTICANDOTHANAEMIA	PGS001259	107	4894	9472	472122	0.193653631975468	1.21367583164476	0.0483630595234353	0.211483790115053	1.23550993799243	1.51329072209751e-49	-0.154028467711155	0.85724761678655	0.117363690530932	0.512502901085706	FALSE
ALLERG_RHINITIS	Z21_PERSONS_ENCOUNTERI_HEALTH_SERVI_SPECIFIC_PROCED_HEALTH_CARE	PGS001259	374	4627	30919	450675	0.237834431599832	1.26849915206211	1.33420742976772e-05	0.212211075482343	1.23640883312849	3.01032045870475e-47	-0.0550333931583024	0.946453542352816	0.306418133629886	0.735750050390477	FALSE
ALLERG_RHINITIS	FG_DOAAC	PGS001259	14	4987	1681	479913	-0.0350580963344913	0.965549319751833	0.895970882611502	0.208463279814886	1.23178369790507	4.582899515328e-49	-0.0869475913839877	0.916725138669988	0.744266129091416	0.942041648970713	FALSE
ALLERG_RHINITIS	I9_CHD	PGS001259	98	4903	12701	468893	-0.236939985125747	0.789038640651464	0.021890731259999	0.210192880082795	1.23391603483266	4.81429774681978e-49	-0.101874198432355	0.903143161348094	0.316711357240044	0.743470446601158	FALSE
ALLERG_RHINITIS	ST19_SUPERF_INJURY_HEAD	PGS001259	12	4989	850	480744	0.226463338016302	1.25415662912115	0.504780988498935	0.207433393872736	1.23051575422159	1.26154434142558e-48	0.330242113990905	1.39130494208058	0.272918116091877	0.710045231999665	FALSE
ALLERG_RHINITIS	H7_CHOROIDRETINA	PGS001259	117	4884	9227	472367	0.197263683817245	1.21806518244107	0.0438150348511363	0.20577618626028	1.22847822291895	6.73446365485015e-47	0.106815413076412	1.1127288403281	0.252629131709701	0.692199170692205	FALSE
ALLERG_RHINITIS	PULM_INFECTIONS	PGS001259	1045	3956	87251	394343	0.19010771637652	1.20937986065782	9.41228028310442e-08	0.208384351000612	1.23168647851511	2.99721846685128e-39	-0.00320115950662273	0.996803958741571	0.92664021578879	0.98626061963143	FALSE
ALLERG_RHINITIS	F5_ANXIETY	PGS001259	15	4986	1138	480456	0.149802615533468	1.16160493732749	0.615822720980886	0.207120295189316	1.23013054166693	1.90917351060183e-48	0.344967146578427	1.41194353172958	0.171570121543875	0.599379636894939	FALSE
ALLERG_RHINITIS	AB1_GASTROENTERITIS_NOS	PGS001259	49	4952	3818	477776	0.21903108594407	1.24486997404444	0.136435465348787	0.208058524515123	1.23128522781119	1.51465919934886e-48	0.0166875144393109	1.01682752875443	0.906533548344163	0.981473974497507	FALSE
ALLERG_RHINITIS	ILD_CVDMETABOCOMORB	PGS001259	499	4502	51155	430439	-0.0319054702779505	0.968598139064565	0.513714381255567	0.210468779569608	1.23425651860093	2.30435702893555e-45	-0.0234174313021393	0.97685462895375	0.621794925247103	0.902956916994719	FALSE
ALLERG_RHINITIS	I9_CEREBVASC	PGS001259	77	4924	8124	473470	-0.0283017985111323	0.972094945719154	0.809970881028841	0.207832808222825	1.23100733803812	3.22441072860407e-48	0.0260615473567896	1.02640411898995	0.824014973230514	0.963533752066387	FALSE
ALLERG_RHINITIS	L12_PITYROCHEA	PGS001259	14	4987	1155	480439	0.193121817448339	1.21303055280581	0.471228664742265	0.208707396235119	1.23208443323763	3.53087471578648e-49	-0.174986023838651	0.839468753237963	0.513802651089485	0.858022330155129	FALSE
ALLERG_RHINITIS	SLE_COMORB	PGS001259	306	4695	31589	450005	-0.0271689172646538	0.973196837891595	0.654008701841317	0.211589149069257	1.23564011688504	1.12311468292732e-47	-0.056233427269338	0.945318447030254	0.342569609178035	0.761518659881257	FALSE
ALLERG_RHINITIS	I9_OTHPER	PGS001259	47	4954	5180	476414	-0.088389017549967	0.9154046989549	0.569724775355212	0.206190557207719	1.22898737408553	9.47640296041781e-48	0.22093553838075	1.24724302866745	0.136797614906863	0.547866491812923	FALSE
ALLERG_RHINITIS	R18_HAEMORRHAGE_RESPI_PASSA	PGS001259	29	4972	2407	479187	0.213798724554619	1.23837337555469	0.256791070913714	0.21025240238347	1.23398948253976	9.70248419426548e-50	-0.346950399379292	0.706840387110214	0.0623239279701033	0.38724708262191	FALSE
ALLERG_RHINITIS	F5_PHOBANX	PGS001259	19	4982	1463	480131	0.279454462780569	1.32240819263177	0.225531246178832	0.20871446037961	1.23209313689083	3.92918338851165e-49	-0.124998021780143	0.882498648359219	0.583631279816499	0.889124994004094	FALSE
ALLERG_RHINITIS	M13_LOWBACKPAINORANDSCIATICA	PGS001259	86	4915	5822	475772	0.407399874676623	1.50290495915543	0.000186055498742413	0.210778032264372	1.23463827478186	1.96055562316263e-49	-0.14842824557159	0.862061861707445	0.174078886017596	0.602815589048126	FALSE
ALLERG_RHINITIS	N14_ENDOMETRIOSIS	PGS001259	90	2536	8000	253192	0.132020554990745	1.14113177497924	0.224735865113537	0.173589877097115	1.18956759684758	2.0252494140501e-18	-0.0358647527838663	0.964770767220293	0.738587734260053	0.940179572737019	FALSE
ALLERG_RHINITIS	Z21_OUTCO_DELIV	PGS001259	131	2495	13807	247385	0.0462848535582102	1.04737271631326	0.639709910828433	0.167345712528315	1.18216288319136	5.45006479250803e-17	0.105582212263218	1.11135746797989	0.242892803837841	0.683168772968273	FALSE
ALLERG_RHINITIS	M13_MUSCULOSKELEOTH	PGS001259	22	4979	2023	479571	0.0864710061777517	1.09031975472233	0.686655658653826	0.209482774343612	1.23304013500221	1.86856862022923e-49	-0.287009424682685	0.750504655535504	0.181610623035872	0.613011017062711	FALSE
ALLERG_RHINITIS	ASTHMA_ACUTE_RESPIRATORY_INFECTIONS	PGS001259	202	4799	9366	472228	0.804320342828986	2.2351768284911	1.03494021939862e-27	0.211944025633284	1.23607869441994	9.33260175968222e-49	-0.211315647157894	0.809518504334446	0.00309191769450237	0.062662282478722	FALSE
ALLERG_RHINITIS	CD2_BENIGN_SIGMOID_COLON_EXALLC	PGS001259	25	4976	1810	479784	0.157623513274288	1.17072534917321	0.49195988903029	0.206324187507682	1.22915161501052	5.38445127570753e-48	0.377100326719109	1.45805058346484	0.0561441419123951	0.369193568505076	FALSE
ALLERG_RHINITIS	AB1_VIRAL_CNS	PGS001259	11	4990	1015	480579	-0.154643495180938	0.856720548051309	0.671641213344024	0.207150817559079	1.23016808873919	1.69840654000513e-48	0.460588207502812	1.58500602328655	0.116845111545821	0.511637630541722	FALSE
ALLERG_RHINITIS	O15_DELIVERY_PROXY	PGS001259	142	2484	15164	246028	0.0195266478556623	1.01971853981107	0.837372065678416	0.166576094160484	1.18125341893778	8.82466786276545e-17	0.111257591627663	1.11768277550194	0.200502216116838	0.635981447570252	FALSE
ALLERG_RHINITIS	I9_NCMI	PGS001259	11	4990	2049	479545	-0.609785320621205	0.543467527823206	0.0499509384279657	0.208116387498368	1.23135647570899	6.35613751691418e-49	0.0446315088514291	1.04564247891029	0.87772181044515	0.975243914956831	FALSE
ALLERG_RHINITIS	D3_NUTRIANAEMIA	PGS001259	139	4862	11942	469652	0.180776957142798	1.19814791115473	0.0380027154424138	0.210383743467421	1.2341515666999	9.4166675894064e-49	-0.0787136998248121	0.924304515111706	0.363809743756037	0.776127453346212	FALSE
ALLERG_RHINITIS	AB1_SCARLET_FEVER	PGS001259	23	4978	2086	479508	0.0436167637893	1.04458195653898	0.836161618958434	0.20834882338346	1.23164272040677	6.27007600701344e-49	-0.0246066956155083	0.975693581137397	0.906040454459184	0.981348061932523	FALSE
ALLERG_RHINITIS	AB1_SEPSIS_IMPLICIT	PGS001259	13	4988	1296	480298	0.0129938967903005	1.01307868430929	0.965865740872699	0.207551404255879	1.2306609764259	1.14378134302658e-48	0.27110593956143	1.31141399364906	0.335769131054472	0.757448664484172	FALSE
ALLERG_RHINITIS	O15_COMPLIC_LAB_DELIV	PGS001259	88	2538	11022	250170	-0.166251394365547	0.846833318302815	0.15999426510419	0.167372839266568	1.18219495184942	2.97268489834042e-17	0.151741203769805	1.16385899513332	0.164147214850919	0.588940571365177	FALSE
ALLERG_RHINITIS	N14_UROLITHIASIS	PGS001259	107	4894	9417	472177	0.0922489164007057	1.09663775923405	0.350744106221176	0.210358637659849	1.23412058271709	4.97529399218022e-49	-0.101089162216311	0.903852439806238	0.300070754202258	0.731179153122605	FALSE
ALLERG_RHINITIS	R18_OTHER_ABNORMAL_FINDI_BLOOD_CHEMIS	PGS001259	21	4980	2313	479281	-0.259079809988361	0.771761426315267	0.307767710575839	0.206632049899151	1.22953008282121	3.67014338613311e-48	0.361181622854334	1.43502407037922	0.0906483541094587	0.458980172721926	FALSE
ALLERG_RHINITIS	AB1_SCABIES	PGS001259	21	4980	1725	479869	0.198024713785628	1.21899251936919	0.369062449995576	0.209696998426684	1.23330431018985	1.44662039349058e-49	-0.365240829135523	0.694029488228291	0.102055238745325	0.483166872032076	FALSE
ALLERG_RHINITIS	M13_ARTHROSIS_KNEE	PGS001259	191	4810	12827	468767	0.39756491360546	1.48819639502505	9.04269633453856e-08	0.214083157782183	1.23872566018918	7.38939138479058e-50	-0.150506318830293	0.860272294075607	0.0402775568361209	0.312435065162058	FALSE
ALLERG_RHINITIS	CD2_PRIMARY_LYMPHOID_HEMATOPOIETIC	PGS001259	19	4982	2043	479551	0.0687927857347272	1.07121421528242	0.770691674067844	0.209807694997724	1.23344084030461	1.24593557411966e-49	-0.417421364282308	0.658743290562823	0.0720160162680165	0.415356946127547	FALSE
ALLERG_RHINITIS	F5_BEHAVE	PGS001259	48	4953	2565	479029	0.643161495428506	1.90248608264472	1.05752182099696e-05	0.209404358950816	1.23294344946656	3.75321212407836e-49	-0.138964766210051	0.87025869042998	0.321711364494966	0.746744796719194	FALSE
ALLERG_RHINITIS	I9_UAP	PGS001259	36	4965	3691	477903	-0.0264162557973823	0.973929601378375	0.880034294324022	0.207582751834057	1.23069955527175	1.84980789574899e-48	0.0886399432539006	1.09268715610744	0.594578609071943	0.893122941207794	FALSE
ALLERG_RHINITIS	O15_FALSE_LAB	PGS001259	17	2609	1296	259896	0.382353894656699	1.46573070762427	0.126781078464392	0.172215564845145	1.18793388239871	1.25216457019982e-18	0.0357018673258719	1.03634683157727	0.882621071479757	0.976198509544906	FALSE
ALLERG_RHINITIS	CD2_BENIGN_LIPOMATOUS	PGS001259	59	4942	5116	476478	0.0804507993386141	1.08377552285796	0.557960357831905	0.207044734976083	1.23003759625243	5.49472974470811e-48	0.0945030960217672	1.09911256600415	0.460894332677598	0.832780067526797	FALSE
ALLERG_RHINITIS	N14_GLOMERULAR	PGS001259	13	4988	1609	479985	-0.137169309281812	0.871822605976445	0.621879092395874	0.208814132633646	1.23221594851132	3.12499434654159e-49	-0.224669431579131	0.798780226638781	0.413025045005771	0.80586402395501	FALSE
ALLERG_RHINITIS	M13_DORSALGIANAS	PGS001259	29	4972	2294	479300	0.277580208983844	1.31993198530128	0.137991869708587	0.209883202501693	1.23353397786	1.46294186966656e-49	-0.273377282990791	0.760805694426845	0.141069342762561	0.554624825434596	FALSE
ALLERG_RHINITIS	J10_ASTHMA_OTHER_THAN_NONALLERGIC	PGS001259	294	4707	14012	467582	0.806775212978625	2.24067063790191	2.01552263887145e-39	0.213972519006251	1.23858861667972	1.07163992587783e-48	-0.190893592413128	0.826220499603475	0.00126237436408474	0.032410833012794	TRUE
ALLERG_RHINITIS	DM2_RETINOPATHY	PGS001259	12	4989	790	480804	0.476258689688761	1.61003946269837	0.100416499089006	0.208898372093224	1.23231975408911	2.74570470993955e-49	-0.295769989011252	0.743958526978483	0.320180512603222	0.745987402887909	FALSE
ALLERG_RHINITIS	M13_RHEUMA	PGS001259	22	4979	2291	479303	0.0195090201746086	1.01970056469632	0.928175489571497	0.208310249371074	1.23159521192152	6.41832750349131e-49	-0.0182625114498024	0.981903237680265	0.931404068388809	0.986624170196531	FALSE
ALLERG_RHINITIS	I9_ARTOTH	PGS001259	19	4982	2152	479442	-0.0799363871632424	0.923175070303864	0.729149251468244	0.208483919471781	1.23180912176033	4.91392360806126e-49	-0.0741024979514487	0.928576511773167	0.750416066151988	0.943960578184761	FALSE
ALLERG_RHINITIS	J10_BRONCHITIS	PGS001259	47	4954	3403	478191	0.268469788086666	1.30796146041536	0.0741092154786729	0.208246652350282	1.23151688862581	1.11043362461958e-48	-0.00684950001288868	0.993173904345786	0.964025475489062	0.993522404436343	FALSE
ALLERG_RHINITIS	M13_ARTHROPATHIES	PGS001259	689	4312	54926	426668	0.243865034664343	1.27617207987267	5.26679656462934e-09	0.223438426379368	1.25036864818135	8.78148525426075e-49	-0.111304847435797	0.894665970726205	0.00680821309155364	0.108001780870813	FALSE
ALLERG_RHINITIS	M13_TOEDEFORMOTH	PGS001259	14	4987	1031	480563	0.293925716525956	1.3416842349991	0.279120357701929	0.208471995513411	1.23179443380722	4.50845027041051e-49	-0.10265006051712	0.902442718570723	0.701067000729321	0.928322118324471	FALSE
ALLERG_RHINITIS	N14_MALEGEN	PGS001259	308	2067	25208	195194	0.150729592001022	1.1626822169983	0.0170808477608128	0.253621937632711	1.28868450904344	1.11797519199227e-30	-0.0434693677927457	0.957461882812595	0.477566531874542	0.841196578268303	FALSE
ALLERG_RHINITIS	AB1_SEXUAL_TRANSMISSION	PGS001259	12	4989	981	480613	0.202511770222885	1.22447449737485	0.484554385257925	0.208590688144911	1.2319406474071	3.84719997842834e-49	-0.150847434142137	0.859978892068546	0.600782225813664	0.895558916453735	FALSE
ALLERG_RHINITIS	C_PSOR_ARTHR_COMORB	PGS001259	366	4635	37203	444391	-0.00770204006542149	0.992327544642237	0.890108714176701	0.214100481475815	1.23874711967889	3.58370464927406e-48	-0.0813243627911792	0.92189461463216	0.135539381953757	0.546136264785763	FALSE
ALLERG_RHINITIS	K11_FUNCDYSP	PGS001259	142	4859	9422	472172	0.386209247686712	1.47139252408674	1.02794105899186e-05	0.20753252503216	1.23063774272133	1.86130776306776e-47	0.0235745812646718	1.02385465827443	0.783373543991281	0.952866973258178	FALSE
ALLERG_RHINITIS	K11_ACUTPANC	PGS001259	17	4984	1825	479769	-0.0572437356405141	0.9443638661815	0.813786263277079	0.208887157963905	1.23230593477351	3.1173478975512e-49	-0.195370477035917	0.822529873172239	0.42254125751599	0.811270160076236	FALSE
ALLERG_RHINITIS	RHEUMA_OTHER_WIDE	PGS001259	22	4979	2198	479396	0.061471962143757	1.0634006806354	0.776397233053034	0.208364180370949	1.23166163487385	6.06397491958424e-49	-0.029792855648759	0.970646576680726	0.888448374469122	0.97753022944421	FALSE
ALLERG_RHINITIS	N14_MENOPAUSOT	PGS001259	11	2615	671	260521	0.486103685963254	1.62596857758962	0.108495354560239	0.173464835704236	1.18941886095761	6.43894918485952e-19	-0.246669911449339	0.781398581691389	0.407510487454619	0.803067468912836	FALSE
ALLERG_RHINITIS	I9_INTRACRA	PGS001259	15	4986	1149	480445	0.289140636739902	1.33527950468048	0.263564246132553	0.208825814891976	1.23223034366044	3.13816048797423e-49	-0.209212484978719	0.811222844659929	0.433984895147372	0.818215377926745	FALSE
ALLERG_RHINITIS	H8_OTHEREAR	PGS001259	54	4947	4953	476641	0.0495841745903586	1.05083404201718	0.724107494839642	0.20794931149327	1.2311507627735	1.86664172031577e-48	0.0256583462066662	1.02599035508933	0.850801127210786	0.970022333210692	FALSE
ALLERG_RHINITIS	Z21_PRESENCE_OTH_FUNCTIONAL_IMPLANTNTS	PGS001259	51	4950	4595	476999	0.0724018769417205	1.07508731005966	0.625541589625682	0.206888702253223	1.22984568510967	5.34018769201995e-48	0.128210301595281	1.13679204674144	0.354885474375047	0.770200462326112	FALSE
ALLERG_RHINITIS	L12_ABSCESS_CUT	PGS001259	20	4981	1584	480010	0.166523421065504	1.18119120030288	0.498397729636686	0.20731050931672	1.23036455212985	1.72164054473935e-48	0.221522341578908	1.24797512964414	0.318561019194573	0.744815925413818	FALSE
ALLERG_RHINITIS	M13_LIMBPAIN	PGS001259	43	4958	3801	477793	0.0502509497482587	1.05153494569809	0.764969210065831	0.205892060973414	1.2286205807283	1.25012774578493e-47	0.259666255748032	1.29649731592553	0.0791328231098824	0.432818057734153	FALSE
ALLERG_RHINITIS	M13_PATELLAOTH	PGS001259	15	4986	648	480946	0.836974248250492	2.30936881803324	0.00140259243186609	0.209446584177344	1.23299551188217	1.65270964737513e-49	-0.469641812934555	0.625226176109123	0.0727155423188721	0.416959157915444	FALSE
ALLERG_RHINITIS	FG_CVD	PGS001259	1689	3312	158827	322767	0.0524550343108693	1.05385517368899	0.0966747518902115	0.221004511103114	1.24732905738137	3.74250670312047e-37	-0.0374927275592606	0.963201422520616	0.210411136935456	0.647773271512207	FALSE
ALLERG_RHINITIS	VWXY20_SURGI_OTHER_MEDICAL_PROCED_CAUSE_ABNORMAL_REACTION_PATIENT_COMPLICATION_WO_MENTION_MISAD_TIME_PROCED	PGS001259	117	4884	9981	471613	0.177106841283931	1.1937586290186	0.0666370470074693	0.207294540773878	1.23034490515766	1.45088292951547e-47	0.037739511424162	1.0384606904971	0.685066576802845	0.923117045154804	FALSE
ALLERG_RHINITIS	E4_PCOS_CONSORTIUM_EXCLUSIONS	PGS001259	132	4869	11996	469598	0.136869591403833	1.14667860202279	0.126228458182047	0.211998771325427	1.23614636625596	1.56864374936318e-49	-0.144695975200735	0.865285321321288	0.101377425789579	0.48192631476342	FALSE
ALLERG_RHINITIS	L12_CORNSANDCALLOS	PGS001259	13	4988	1806	479788	-0.363174550388422	0.695465029212838	0.20988683999043	0.208054353092887	1.23128009161133	6.82658384563524e-49	0.0726485639261052	1.07535255282075	0.793325362211202	0.955708546391805	FALSE
ALLERG_RHINITIS	ST19_INJURI_SHOUL_UPPER_ARM	PGS001259	17	4984	1893	479701	-0.0920568643637756	0.912053284740709	0.704849756219729	0.208874142883647	1.23228989631724	3.08581192189998e-49	-0.203664441452259	0.815736052471785	0.417616088418676	0.808636737270996	FALSE
ALLERG_RHINITIS	Z21_PERSONAL_HISTORY_MALIG_NEOPLASM	PGS001259	104	4897	10491	471103	0.0300665286607353	1.03052309099409	0.769866616037587	0.206612706806694	1.22950630013715	2.16748054845549e-47	0.0782590252151754	1.08140273297096	0.42895814507872	0.815481231646801	FALSE
ALLERG_RHINITIS	Z21_OTHER_ORTHOPA_FOLLOW__CARE	PGS001259	35	4966	2556	479038	0.321381926885008	1.37903216978906	0.0586122788997352	0.21031919442366	1.23407190596745	1.03201514260066e-49	-0.312653619195795	0.731503247374296	0.0668493048701347	0.400564946548903	FALSE
ALLERG_RHINITIS	R18_MALAI_FATIG	PGS001259	19	4982	1180	480414	0.418589032547596	1.51981563167028	0.103040291096388	0.20721187279079	1.23024319922982	1.85726912967136e-48	0.265026716435903	1.30346579927366	0.257964258835855	0.69670787773214	FALSE
ALLERG_RHINITIS	K11_OTHENTERCOL	PGS001259	126	4875	9966	471628	0.215875813010736	1.24094825980285	0.023366482895861	0.204849720451196	1.22734060691075	1.97159847934247e-46	0.137525361335187	1.14743080598034	0.130747292937613	0.537765711292255	FALSE
ALLERG_RHINITIS	M13_DORSALGIA	PGS001259	118	4883	8450	473144	0.361673168976757	1.43572962428854	0.000107974477937122	0.211643752323512	1.23570758869859	1.6302108176612e-49	-0.144575781520539	0.865389329398909	0.121885371005505	0.521227093846876	FALSE
ALLERG_RHINITIS	HYPOT_THYRO_INCL	PGS001259	59	4942	6047	475547	0.0105531001621847	1.01060898052105	0.936130049233561	0.20964276895437	1.23323743056135	3.79004261575841e-49	-0.115372972524212	0.89103375081674	0.369292080864266	0.779787883730322	FALSE
ALLERG_RHINITIS	DM_COMORB	PGS001259	327	4674	33095	448499	0.00190340945738167	1.00190522209104	0.974130872583237	0.212820166321253	1.23716214781715	5.21053837943064e-48	-0.071248463925662	0.931230486198473	0.21510929891783	0.653436039903457	FALSE
ALLERG_RHINITIS	CD2_BENIGN_HEAMANGIOMA_LYMPHANGIOMA_EXALLC	PGS001259	14	4987	955	480639	0.31306250407993	1.36760700937403	0.273113650012327	0.210023664478369	1.23370725464994	8.90257483004195e-50	-0.653058173912252	0.520451708696576	0.0136923327971184	0.169858979322435	FALSE
ALLERG_RHINITIS	AB1_WHOOPCOUGH	PGS001259	36	4965	3222	478372	-0.0233304320564166	0.976939618266599	0.896901897253541	0.206966274232393	1.22994109037388	3.49357162522763e-48	0.171293707383034	1.18683928129535	0.298810065324099	0.730518602512978	FALSE
ALLERG_RHINITIS	CD2_BENIGN_HEAMANGIOMA_LYMPHANGIOMA	PGS001259	14	4987	955	480639	0.31306250407993	1.36760700937403	0.273113650012327	0.210023664478369	1.23370725464994	8.90257483004195e-50	-0.653058173912252	0.520451708696576	0.0136923327971184	0.169858979322435	FALSE
ALLERG_RHINITIS	Z21_PERSONS_ENCOUNTERI_HEALTH_SERVI_EXAM_INVES	PGS001259	312	4689	25278	456316	0.223151992062038	1.25001055097931	0.00017889396982623	0.209989336346539	1.23366490451157	7.1213654123498e-47	-0.028529197067296	0.971873917863703	0.624183779708588	0.90360329265464	FALSE
ALLERG_RHINITIS	PULM_IMMUNECOMORB	PGS001259	218	4783	17836	463758	0.205356718904409	1.22796302446906	0.00402436434433278	0.206390651228724	1.22923331171548	3.04569540970451e-46	0.0425447776783633	1.04346277916831	0.539793655849845	0.869382448877347	FALSE
ALLERG_RHINITIS	M13_DUPUTRYEN	PGS001259	20	4981	1721	479873	0.121209882972901	1.12886181637943	0.589263803797589	0.209192071181231	1.23268173843165	2.44435928784327e-49	-0.237643416009701	0.788483801671312	0.283632358566921	0.719470407915277	FALSE
ALLERG_RHINITIS	L12_DISORDSKINAPPENDIX	PGS001259	317	4684	24666	456928	0.225639373185514	1.25312367378433	0.000156449479764763	0.206312077793635	1.22913673042606	2.67788472896515e-45	0.0292833598878924	1.02971633344442	0.614883108807476	0.901083732419875	FALSE
ALLERG_RHINITIS	H8_INNER	PGS001259	85	4916	6479	475115	0.250920012248486	1.28520727937917	0.0223906072931136	0.210569466298522	1.23438079810897	2.40733056832184e-49	-0.13890956354727	0.870306732353009	0.204554335695387	0.640565368171097	FALSE
ALLERG_RHINITIS	H7_EYELIDINFLAMMATION	PGS001259	27	4974	2491	479103	0.0449897253400825	1.04601711238341	0.816138617056971	0.209347496414332	1.23287334316791	2.45882731363018e-49	-0.203464488794055	0.815899177371955	0.28813824305295	0.723108377099827	FALSE
ALLERG_RHINITIS	K11_TONGUE	PGS001259	20	4981	1412	480182	0.320290934447332	1.37752847652864	0.166242494865196	0.20810280520205	1.23133975117404	7.60922460726964e-49	0.0224598536530552	1.0227139751102	0.919421580459669	0.984516336489973	FALSE
ALLERG_RHINITIS	G6_CPETAL	PGS001259	22	4979	1809	479785	0.23873212924602	1.26963839203513	0.273023061462582	0.208348978255816	1.23164291115419	6.03136284449101e-49	-0.0324576527974759	0.96806344374202	0.881441327266165	0.976056200260439	FALSE
ALLERG_RHINITIS	K11_GULC	PGS001259	60	4941	6192	475402	-0.0383546248619958	0.962371599475048	0.768009644019437	0.210764502749935	1.23462157083849	1.12789836348157e-49	-0.214329710936935	0.80708223730854	0.101371941345315	0.48192631476342	FALSE
ALLERG_RHINITIS	GOUT	PGS001259	90	4911	9938	471656	-0.156131651797489	0.855446561879782	0.15561128114436	0.207834097357504	1.23100892497339	4.54190780579978e-48	0.0214277090598946	1.02165893098315	0.840497284683188	0.966820984180471	FALSE
ALLERG_RHINITIS	C3_LYMPHNODES_SECONDARY_NAS_EXALLC	PGS001259	17	4984	1905	479689	-0.00982292387668885	0.990225163458508	0.970034422393598	0.20756946500172	1.23068320328173	1.21703321905277e-48	0.203867160808086	1.22613526381976	0.415197411494471	0.807056677944374	FALSE
ALLERG_RHINITIS	CD2_BENIGN_SIGMOID_COLON	PGS001259	25	4976	1810	479784	0.157623513274288	1.17072534917321	0.49195988903029	0.206324187507682	1.22915161501052	5.38445127570753e-48	0.377100326719109	1.45805058346484	0.0561441419123951	0.369193568505076	FALSE
ALLERG_RHINITIS	E4_DMNAS	PGS001259	14	4987	1200	480394	0.236633697950725	1.26697693651697	0.39360326636435	0.208074601347051	1.23130502313598	6.65848886520704e-49	0.0634404918958824	1.06549607826329	0.8234839364229	0.963387080885718	FALSE
ALLERG_RHINITIS	COPD_HOSPITAL_ASTHMA_INF	PGS001259	29	4972	1519	480075	0.742274271311094	2.10070766503049	0.000118441393695155	0.208093571636688	1.23132838157046	9.27828390505594e-49	-0.0130634581562458	0.987021498468441	0.944335637732521	0.989529151395773	FALSE
ALLERG_RHINITIS	R18_UNSPE_URINARY_INCONTINENCE	PGS001259	21	4980	1230	480364	0.54165623980126	1.71885133596436	0.013974891235841	0.209503007717898	1.23306508381717	1.75358196602818e-49	-0.313569956634069	0.730833250580963	0.165968773186585	0.591409740214759	FALSE
ALLERG_RHINITIS	E4_FLUIDELECTRO	PGS001259	13	4988	1156	480438	0.280364414249782	1.32361206756036	0.326018101548154	0.208105934519329	1.23134360443283	6.54670952251656e-49	0.0470389270615829	1.04816281018378	0.861438027938456	0.972302595890844	FALSE
ALLERG_RHINITIS	C_STROKE	PGS001259	80	4921	8057	473537	0.0258743897790845	1.0262120376566	0.821198575535886	0.208518465750746	1.23185167691694	1.68958024073302e-48	-0.0183600766654559	0.981807442752332	0.873364753577766	0.974552022361615	FALSE
ALLERG_RHINITIS	D3_COAGOTHER	PGS001259	13	4988	1217	480377	0.0513387114190748	1.05267938743462	0.861052229206081	0.209522704945673	1.23308937202019	1.47037412402877e-49	-0.502741519647145	0.604870121231911	0.0750803233902701	0.422700568518389	FALSE
ALLERG_RHINITIS	OFFICIAL_TILASTOKESKUS	PGS001259	33	4968	4285	477309	-0.160132223019606	0.852031123389952	0.376598460403214	0.207974520645001	1.23118179943109	1.08810314142041e-48	0.0431377856687289	1.04408174444154	0.810842309577301	0.960006222909542	FALSE
ALLERG_RHINITIS	CD2_BENIGN_COLON_NOS	PGS001259	18	4983	1969	479625	-0.315961799023145	0.729087301482776	0.267047268588158	0.206477663400412	1.22934027462892	3.93298193181379e-48	0.47889166696722	1.61428424577751	0.0419295360080003	0.319310400111922	FALSE
ALLERG_RHINITIS	AB1_BACT_INTEST_OTH	PGS001259	11	4990	1745	479849	-0.464014291305097	0.628754568679517	0.128133617961124	0.208831977439738	1.23223793736218	2.84363590504179e-49	-0.316942410588502	0.728372700473057	0.30231699193069	0.732474688255321	FALSE
ALLERG_RHINITIS	Z21_PERSONAL_HISTORY_MEDICAL_TREAT	PGS001259	88	4913	7602	473992	0.188347963166362	1.20725352203007	0.0837343615446094	0.209345999889571	1.2328714981438	8.99698606530352e-49	-0.0638046979280697	0.938188211740899	0.556021172059095	0.876613148830077	FALSE
ALLERG_RHINITIS	ALCOHOL_RELATED	PGS001259	36	4965	4708	476886	-0.194917528904364	0.82290252093012	0.269478354671384	0.207491429511024	1.23058717006112	1.93121284108527e-48	0.110090887271484	1.11637953053756	0.520658236690962	0.861128763532196	FALSE
ALLERG_RHINITIS	CD2_BENIGN	PGS001259	388	4613	31861	449733	0.207712001270559	1.23085863277589	0.000111021463247087	0.213870424843264	1.23846217046644	9.5462424081783e-48	-0.0733828805153899	0.929244972110764	0.161040234386769	0.584452731599812	FALSE
ALLERG_RHINITIS	L12_OTHERSKINSUBCUTIS	PGS001259	305	4696	26795	454799	0.11014040592632	1.11643481351895	0.0691757331999113	0.208026665166398	1.23124600049062	3.64706758669992e-46	0.00310746096881851	1.00311229413065	0.958384690548747	0.992395440473338	FALSE
ALLERG_RHINITIS	CD2_BENIGN_COLON_EXALLC	PGS001259	54	4947	4517	477077	0.0112818561633781	1.01134573630546	0.942911975978138	0.204091637867035	1.22641053395242	9.87936998104375e-47	0.375935454237339	1.45635312931389	0.00548949630455697	0.0933955425273743	FALSE
ALLERG_RHINITIS	N14_FEMALE_GENITAL_DYSPLASIA_ALL	PGS001259	95	2531	10305	250887	-0.0278648950641618	0.972519750144223	0.790435039927543	0.180230900808191	1.19749383349592	1.06605036690012e-19	-0.21586867603054	0.80584112117981	0.0390633018625905	0.308333927323935	FALSE
ALLERG_RHINITIS	VWXY20_UNSPE_FALL	PGS001259	20	4981	2544	479050	-0.333872559862008	0.716145042034983	0.191912278762761	0.206918433637939	1.22988225066844	2.55318516482513e-48	0.339220465525352	1.40385281224584	0.138563188920116	0.550556607646688	FALSE
ALLERG_RHINITIS	K11_OESITIS	PGS001259	80	4921	7619	473975	0.0326195608841382	1.03315741097338	0.772671122863297	0.212432166284205	1.2366822219696	3.27255935779378e-50	-0.255507391094912	0.774523411963316	0.0214997630878995	0.221641782384271	FALSE
ALLERG_RHINITIS	N14_BREASTDISOTH	PGS001259	115	2511	8539	252653	0.276341534412324	1.31829803129251	0.0055139340719539	0.166720679547425	1.18142422326803	5.76028593338691e-17	0.130679535575843	1.13960252072303	0.173024538838536	0.601492173905112	FALSE
ALLERG_RHINITIS	CD2_INSITU_CERVIX_UTERI	PGS001259	26	2600	3621	257571	-0.288382221562368	0.749475071952456	0.145978623902743	0.175249026550087	1.19154290548816	3.60771849422803e-19	-0.276124597287716	0.75871839061803	0.157452589558	0.579422478875232	FALSE
ALLERG_RHINITIS	O15_DELIVERY	PGS001259	38	2588	3373	257819	0.246479089309218	1.27951242744914	0.139401409686533	0.173986171178004	1.19003910886757	7.56918080332098e-19	-0.106129621090221	0.899308071228041	0.52171360618622	0.861705778538466	FALSE
ALLERG_RHINITIS	K11_OTHGASTR	PGS001259	148	4853	13624	467970	0.0984904265056291	1.10350383995602	0.239036866240644	0.213935187201941	1.23854237879494	2.90003511959804e-50	-0.196175286416565	0.821868159726757	0.0199291975296113	0.212518810439429	FALSE
ALLERG_RHINITIS	K11_OESITIS_ADVERSE	PGS001259	80	4921	7619	473975	0.0326195608841382	1.03315741097338	0.772671122863297	0.212432166284205	1.2366822219696	3.27255935779378e-50	-0.255507391094912	0.774523411963316	0.0214997630878995	0.221641782384271	FALSE
ALLERG_RHINITIS	I9_CHD_NOREV	PGS001259	98	4903	12701	468893	-0.236939985125747	0.789038640651464	0.021890731259999	0.210192880082795	1.23391603483266	4.81429774681978e-49	-0.101874198432355	0.903143161348094	0.316711357240044	0.743470446601158	FALSE
ALLERG_RHINITIS	J10_PHARYNGITIS	PGS001259	215	4786	16739	464855	0.231187085154178	1.26009496245874	0.00131160498264498	0.206728272084598	1.22964839658496	2.16120424829225e-46	0.0308067045621389	1.03128614171292	0.656812436273321	0.914940256332086	FALSE
ALLERG_RHINITIS	G6_ROOTPLEXOTHUNS	PGS001259	20	4981	1909	479685	0.0392678859231002	1.04004906083777	0.862859943267475	0.209819552485989	1.23345546590161	1.23928703098155e-49	-0.420446556033512	0.656753477095224	0.0702070786993845	0.409992391385564	FALSE
ALLERG_RHINITIS	M13_ARTHROSIS_INCLAVO	PGS001259	339	4662	25278	456316	0.304591711858889	1.35607122216433	9.32715439017868e-08	0.219662186640048	1.24565586031207	7.46443370629001e-51	-0.168085791773678	0.845281313390705	0.00281870858357621	0.058606245473747	FALSE
ALLERG_RHINITIS	GOUT_IDIOP_NOS	PGS001259	13	4988	1016	480578	0.15768499147751	1.17079732547661	0.617187915476113	0.207504411216143	1.23060314528458	1.21330205726341e-48	0.26243014661329	1.3000856496109	0.34567331633607	0.763486962322657	FALSE
ALLERG_RHINITIS	CD2_PRIMARY_LYMPHOID_HEMATOPOIETIC_EXALLC	PGS001259	19	4982	2043	479551	0.0687927857347272	1.07121421528242	0.770691674067844	0.209807694997724	1.23344084030461	1.24593557411966e-49	-0.417421364282308	0.658743290562823	0.0720160162680165	0.415356946127547	FALSE
ALLERG_RHINITIS	M13_ARTHTROSIS_COX_PRIM_ICD10	PGS001259	20	4981	2389	479205	-0.200022612866774	0.818712239437862	0.373681819582435	0.209163207368985	1.23264615905088	2.45608936208988e-49	-0.250653650779692	0.778291885671036	0.271266634944261	0.70858260439319	FALSE
ALLERG_RHINITIS	N14_MESNRUIRREG	PGS001259	162	2464	12403	248789	0.305311781124978	1.35704803901973	0.000239532678894009	0.172113854480115	1.18781306335428	1.17385265776176e-17	0.00246419068103423	1.00246722929429	0.975649668247884	0.995506003066786	FALSE
ALLERG_RHINITIS	M13_DEFORMACQ	PGS001259	17	4984	1783	479811	-0.0489182031238878	0.952259018325887	0.840438851958043	0.20890449808577	1.23232730329386	3.05039095764195e-49	-0.204062830696424	0.815411136728169	0.406336121731982	0.80238052166208	FALSE
ALLERG_RHINITIS	M13_GANGLION	PGS001259	29	4972	1925	479669	0.364863929071743	1.44031800940613	0.0615501906067785	0.211239754357924	1.23520846617572	3.40496188041058e-50	-0.528373611476632	0.589563048939207	0.00480186893252813	0.0852106984579586	FALSE
ALLERG_RHINITIS	I9_ISCHHEART	PGS001259	238	4763	25226	456368	-0.0522627240538799	0.949079488074862	0.441043297757047	0.212902525430413	1.23726404358549	6.83939295344125e-49	-0.0994303608638154	0.905352995673816	0.134305334897491	0.54394899723781	FALSE
ALLERG_RHINITIS	AB1_EBV	PGS001259	42	4959	3683	477911	0.0885336905696096	1.09257106133182	0.58057614103769	0.207854875425335	1.23103450322607	1.57416224587351e-48	0.0434082810841667	1.04436420196677	0.779861874658016	0.951694654919634	FALSE
ALLERG_RHINITIS	WEIGHTLOSS	PGS001259	28	4973	2338	479256	0.244457715219453	1.27692866643431	0.198151661298069	0.209872251568189	1.2335204695854	1.39837861338679e-49	-0.310992355382133	0.732719477208329	0.109470594398809	0.497344459293718	FALSE
ALLERG_RHINITIS	K11_CHOLELITH	PGS001259	160	4841	15217	466377	0.04816194078303	1.04934057259982	0.55283064146298	0.211457455392649	1.23547740160961	5.01659090779063e-49	-0.101257636112921	0.90370017709025	0.209614890056738	0.646785882120841	FALSE
ALLERG_RHINITIS	R18_POLYURIA	PGS001259	36	4965	2550	479044	0.345573074023788	1.41279932631528	0.0389793148188206	0.210035370498829	1.23372169653684	1.43938821913081e-49	-0.256984359531256	0.773380309701417	0.122277043496305	0.522181619172782	FALSE
ALLERG_RHINITIS	H7_CHALAZION	PGS001259	16	4985	1339	480255	0.124516259439565	1.13260043575887	0.632896003127377	0.208013657948195	1.23122998550939	7.37082107344086e-49	0.0745165151404166	1.0773631361788	0.778703270155145	0.95130900055607	FALSE
ALLERG_RHINITIS	CD2_INSITU_BREAST_NOS	PGS001259	13	2613	873	260319	0.411365531896057	1.50887679836416	0.140994718311984	0.172968565646672	1.18882873443419	8.31093897909222e-19	-0.124781395039932	0.882689841872719	0.659082829877368	0.915463328767159	FALSE
ALLERG_RHINITIS	R18_UNSPE_HAEMATU	PGS001259	116	4885	9211	472383	0.184012657253001	1.20203103741097	0.0581192708662939	0.207514958851762	1.2306161253066	1.09957695714038e-47	0.0276205402770025	1.0280055237097	0.769407154419307	0.948872922504724	FALSE
ALLERG_RHINITIS	TONGUEABNORMALITY	PGS001259	20	4981	1412	480182	0.320290934447332	1.37752847652864	0.166242494865196	0.20810280520205	1.23133975117404	7.60922460726964e-49	0.0224598536530552	1.0227139751102	0.919421580459669	0.984516336489973	FALSE
ALLERG_RHINITIS	ST19_FRACT_RIBS_STERNUM_THORACIC_SPINE	PGS001259	13	4988	1002	480592	0.0165861259196133	1.01672443934263	0.960875336772006	0.206962640738782	1.2299366213989	2.11129724565041e-48	0.510519416161209	1.66615639878664	0.073635740071219	0.419024698653991	FALSE
ALLERG_RHINITIS	G6_SLEEPAPNO_INCLAVO	PGS001259	29	4972	2253	479341	0.182320451014526	1.19999867306542	0.359598591636867	0.207279895076219	1.23032688603011	2.17949475642673e-48	0.159349666736223	1.17274794594166	0.389470184348644	0.792490707325116	FALSE
ALLERG_RHINITIS	CD2_BENIGN_BREAST_EXALLC	PGS001259	16	2610	1194	259998	0.327502822267977	1.38749896718635	0.193807372865563	0.173072377249275	1.18895215505647	8.32285198493271e-19	-0.115246161665002	0.891146750736922	0.646149149951432	0.911698063674198	FALSE
ALLERG_RHINITIS	K11_PERITONITIS	PGS001259	22	4979	2067	479527	0.0190384121638592	1.0192207983418	0.931436620855261	0.207808437858449	1.23097733830629	1.10558501879687e-48	0.0899401135338383	1.09410875943602	0.663243371196193	0.91677206508357	FALSE
ALLERG_RHINITIS	C3_CANCER_EXALLC	PGS001259	335	4666	32342	449252	0.0653044248968183	1.06748394361432	0.26032645744319	0.208985571566581	1.23242721640794	2.99444649451118e-46	-0.0104465476839373	0.989607827984595	0.853593264789297	0.97070697371953	FALSE
ALLERG_RHINITIS	I9_HEARTFAIL_NS	PGS001259	18	4983	2490	479104	-0.165178982622889	0.847741959429061	0.499497114423369	0.208057340947046	1.23128377050217	7.61630721307975e-49	0.0482031175491825	1.0493837819408	0.837892451239665	0.966267249445489	FALSE
ALLERG_RHINITIS	G6_NEURO	PGS001259	771	4230	65161	416433	0.176081669940039	1.1925354489723	1.1196408450751e-05	0.208312366749498	1.23159781967741	8.53513549226443e-42	-0.000142532139711793	0.999857478017511	0.997089078551303	0.999537471311627	FALSE
ALLERG_RHINITIS	CD2_BENIGN_LEIOMYOMA_UTERI	PGS001259	100	2526	9054	252138	0.110288265192385	1.11659990095564	0.286882073711892	0.172622154214927	1.18841698189221	3.57009336126648e-18	-0.00580038869350233	0.994216401082901	0.954911384681647	0.991469190223524	FALSE
ALLERG_RHINITIS	K11_OTHFUNC	PGS001259	101	4900	7569	474025	0.318735805856266	1.37538790747126	0.00160485722003743	0.210992078333586	1.23490257253641	2.20909063342468e-49	-0.141547389647726	0.868014039730628	0.162211467520945	0.585848658363979	FALSE
ALLERG_RHINITIS	E4_DM2NOCOMP	PGS001259	76	4925	8145	473449	0.0209967288093646	1.02121871103098	0.856682791629437	0.209672976729227	1.23327468448267	4.69658280322345e-49	-0.0995450060588469	0.90524920725259	0.401033660918423	0.799195578886005	FALSE
ALLERG_RHINITIS	L12_VITILIGO	PGS001259	11	4990	799	480795	0.317003791110092	1.37300777713923	0.295634308977206	0.208816146522686	1.23221843006002	2.97343953676127e-49	-0.245462049966394	0.782342973173274	0.405950024212724	0.802184542421874	FALSE
ALLERG_RHINITIS	VOCALCORDDYS	PGS001259	11	4990	1085	480509	-0.000720485535986677	0.999279773951394	0.998162628981952	0.208127066689655	1.23136962567055	6.14784743559034e-49	0.0423228325564935	1.04323121339302	0.885167006226201	0.976514029517538	FALSE
ALLERG_RHINITIS	ST19_SEQUEL_INJURI_POISO_OTHER_CONSE_EXTER_CAUSES	PGS001259	13	4988	1716	479878	-0.275051949979588	0.75953266449362	0.326836453593273	0.208513136543839	1.23184511214197	4.22600648147351e-49	-0.0999922034373576	0.904844472685071	0.720039769231208	0.934234250648877	FALSE
ALLERG_RHINITIS	ST19_FRACT_SKULL_FACIAL_BONES	PGS001259	11	4990	1408	480186	-0.250733024883148	0.778230111902035	0.408661077023655	0.208883322450804	1.23230120825702	2.71684379128589e-49	-0.315435632533559	0.72947102373084	0.310256480004345	0.738342884081154	FALSE
ALLERG_RHINITIS	M13_INTERVERTEB	PGS001259	41	4960	3808	477786	0.0856965546593206	1.08947568182167	0.585054517485832	0.210425189130967	1.23420271799049	1.06425035041307e-49	-0.270027382200933	0.763358591612334	0.0863568853921108	0.4490636350873	FALSE
ALLERG_RHINITIS	R18_ABDOMI_PELVIC_PAIN	PGS001259	284	4717	22052	459542	0.278214852575863	1.32076993755004	7.14204527880493e-06	0.211834757814869	1.23594363817639	5.74074549564708e-48	-0.0641623846977412	0.93785269423876	0.294039996860309	0.727345177134266	FALSE
ALLERG_RHINITIS	ASTHMA_CVDMETABOCOMORB	PGS001259	474	4527	47779	433815	-0.00788722156233636	0.992143800955581	0.874451258849388	0.211965315382015	1.23610501050489	3.14972576972093e-46	-0.0402938072840567	0.960507193681573	0.406859113262518	0.802548159261118	FALSE
ALLERG_RHINITIS	D3_ANAEMIA	PGS001259	218	4783	19659	461935	0.151464124668701	1.16353655880138	0.0304219497122606	0.213024668378301	1.23741517589278	3.60254209603074e-49	-0.1116222630083	0.894382034880121	0.110123406659223	0.498496772011347	FALSE
ALLERG_RHINITIS	R18_DYSPNOEA	PGS001259	30	4971	2431	479163	0.284432268652004	1.32900729479589	0.122031740817203	0.208777801571161	1.23217118160992	4.61081804429193e-49	-0.0853942012954382	0.918150277025646	0.644162499559828	0.910893978153061	FALSE
ALLERG_RHINITIS	AB1_OTHER_VIRAL	PGS001259	212	4789	20480	461114	-0.0306564384454737	0.969808704833343	0.672412462743148	0.205955540767708	1.22869857578556	4.18945957282977e-46	0.0535411696125346	1.05500042483224	0.445458795440033	0.824318349249343	FALSE
ALLERG_RHINITIS	SMOKING	PGS001259	81	4920	9823	471771	-0.0951892016039844	0.909200895925907	0.395921378160591	0.210998501338868	1.23491050434763	1.42369545530564e-49	-0.174093647095565	0.840218209979047	0.120017687846467	0.517446283362866	FALSE
ALLERG_RHINITIS	L12_OTHERCONTACT	PGS001259	24	4977	2453	479141	-0.0623752082288	0.93953030114851	0.763283564106729	0.208730416895798	1.23211279696177	4.34845773825002e-49	-0.0986709373613418	0.906040803152291	0.626211179565438	0.904335825621169	FALSE
ALLERG_RHINITIS	R18_SYMPTOMS_SIGNS_INVOLVI_URINARY_SYSTEM	PGS001259	219	4782	16882	464712	0.241741100532114	1.27346445086433	0.000608412757205734	0.209676429051246	1.23327894215137	1.15051975867205e-47	-0.0344498388877788	0.96613680096754	0.619433767086607	0.902184545865447	FALSE
ALLERG_RHINITIS	PANCREATITIS	PGS001259	17	4984	1825	479769	-0.0572437356405141	0.9443638661815	0.813786263277079	0.208887157963905	1.23230593477351	3.1173478975512e-49	-0.195370477035917	0.822529873172239	0.42254125751599	0.811270160076236	FALSE
ALLERG_RHINITIS	KNEE_ARTHROSIS	PGS001259	191	4810	12827	468767	0.39756491360546	1.48819639502505	9.04269633453856e-08	0.214083157782183	1.23872566018918	7.38939138479058e-50	-0.150506318830293	0.860272294075607	0.0402775568361209	0.312435065162058	FALSE
ALLERG_RHINITIS	M13_ARTHRITISNAS	PGS001259	54	4947	3304	478290	0.500150663340819	1.64896969126832	0.000364944965113934	0.208211006641316	1.23147299111559	1.47253474926203e-48	-0.00849242949673321	0.991543529318081	0.949266311083443	0.990358412425028	FALSE
ALLERG_RHINITIS	ASTHMA_COMORB	PGS001259	1634	3367	141655	339939	0.190135451713343	1.20941340368077	8.94625269365355e-10	0.220937545243245	1.24724553171522	1.01967179909471e-37	-0.0382430632490904	0.962478969191958	0.205339771665088	0.641670933312618	FALSE
ALLERG_RHINITIS	ST19_COMPLICATIO_INTERNAL_ORTHOPA_PROSTHET_DEVICES_IMPLANTS_GRAFTS	PGS001259	25	4976	2317	479277	0.0413778550797375	1.0422458490402	0.844497279191217	0.207604257040125	1.23072602200388	1.44777664828313e-48	0.118354422784635	1.12564299420109	0.544458095553723	0.871530183006523	FALSE
ALLERG_RHINITIS	M13_MUSCLE	PGS001259	11	4990	811	480783	0.317484887554558	1.37366848521845	0.301846810332893	0.209047280525384	1.23250327055485	2.31208454176067e-49	-0.376804230692504	0.686050368355745	0.225951083314443	0.666407145191227	FALSE
ALLERG_RHINITIS	HYPOTHYROIDISM	PGS001259	59	4942	6047	475547	0.0105531001621847	1.01060898052105	0.936130049233561	0.20964276895437	1.23323743056135	3.79004261575841e-49	-0.115372972524212	0.89103375081674	0.369292080864266	0.779787883730322	FALSE
ALLERG_RHINITIS	I9_MI_STRICT	PGS001259	79	4922	10972	470622	-0.301063075498611	0.740031093444356	0.00849227719127298	0.210509619217696	1.23430692623211	2.24474323525478e-49	-0.148176364458907	0.862279026157037	0.19089397239031	0.624756722062704	FALSE
ALLERG_RHINITIS	F5_MOOD	PGS001259	486	4515	40141	441453	0.184358905121691	1.20244731015839	0.000196389154507258	0.202125607895106	1.22400174273853	4.50182925270969e-42	0.0633140355988071	1.06536134809361	0.187404178248075	0.620605502391335	FALSE
ALLERG_RHINITIS	N14_OTHDISMALEGEN	PGS001259	79	2296	6890	213512	0.0672144393538285	1.06952480179312	0.567654870767568	0.248756882505975	1.28243021394713	1.16782532603863e-32	-0.0215224610593465	0.978707494415152	0.850847736593381	0.970022333210692	FALSE
ALLERG_RHINITIS	M13_ARTHROSIS	PGS001259	339	4662	25278	456316	0.304591711858889	1.35607122216433	9.32715439017868e-08	0.219662186640048	1.24565586031207	7.46443370629001e-51	-0.168085791773678	0.845281313390705	0.00281870858357621	0.058606245473747	FALSE
ALLERG_RHINITIS	CD2_BENIGN_RECTUM_EXALLC	PGS001259	16	4985	1128	480466	0.331903915948455	1.39361893752544	0.190869444547847	0.208486571176284	1.23181238815846	4.6290277975446e-49	-0.0942673133156482	0.910039464057286	0.708508368891366	0.930897367712584	FALSE
ALLERG_RHINITIS	COPD_ASTHMA_INFECTIONS	PGS001259	1045	3956	87251	394343	0.19010771637652	1.20937986065782	9.41228028310442e-08	0.208384351000612	1.23168647851511	2.99721846685128e-39	-0.00320115950662273	0.996803958741571	0.92664021578879	0.98626061963143	FALSE
ALLERG_RHINITIS	L12_DERM_NAS	PGS001259	14	4987	645	480949	0.798486383924155	2.22217486207442	0.00288094020418258	0.208762202459745	1.23215196098429	3.37367067047207e-49	-0.212383329044796	0.808654657329219	0.418362911541931	0.80909928162492	FALSE
ALLERG_RHINITIS	N14_URETHRAOTH	PGS001259	139	4862	11596	469998	0.163242658049061	1.17732234177175	0.0694277493038349	0.205611294470788	1.22827567364624	1.27568836094351e-46	0.0939080253385776	1.09845871090289	0.272686841702589	0.709786625387225	FALSE
ALLERG_RHINITIS	I9_HYPTENSESS	PGS001259	1307	3694	122659	358935	0.0496485397744651	1.05090168132055	0.140454159161869	0.22307837739065	1.24991853525027	6.70445680336887e-42	-0.0563761405183634	0.945183547189541	0.079966620062254	0.434802000028208	FALSE
ALLERG_RHINITIS	C3_FEMALE_GENITAL_EXALLC	PGS001259	11	2615	2088	259104	-0.597992242116468	0.549914623878658	0.0541436155670647	0.174043842401941	1.19010774185856	4.90843506966241e-19	-0.401684656510158	0.669191737679057	0.19085864563277	0.624746566188677	FALSE
ALLERG_RHINITIS	L12_ALLERGICCONTACT	PGS001259	14	4987	1010	480584	0.177657640531148	1.1944163314872	0.557153433755961	0.207451760334982	1.23053835465028	1.31602165479845e-48	0.258376912155879	1.29482676260904	0.333597693238629	0.755935157654411	FALSE
ALLERG_RHINITIS	PULM_MEDICATIO_COMORB	PGS001259	217	4784	18184	463410	0.181340392265351	1.19882317998711	0.0118628344722123	0.206637739319672	1.22953707815479	2.5441152632811e-46	0.0357793514862655	1.03642713515248	0.603029211498323	0.896526591991897	FALSE
ALLERG_RHINITIS	R18_FEVER_OTHER_UNKNO_ORIGIN	PGS001259	27	4974	1882	479712	0.437074788823022	1.54817185867785	0.0236540405738246	0.209220733476326	1.23271707042574	2.80249908325668e-49	-0.184866664052279	0.83121510731768	0.329143029162208	0.752536895031205	FALSE
ALLERG_RHINITIS	K11_PULPITIS_2_ONLYAVO	PGS001259	24	4977	1866	479728	0.297074143851831	1.34591508707753	0.150721758187966	0.208520306216877	1.23185394410032	5.26246521055519e-49	-0.0615781361188977	0.940279473080326	0.767582899685552	0.9485055654874	FALSE
ALLERG_RHINITIS	N14_OTHBLADD	PGS001259	94	4907	7709	473885	0.152540485463237	1.16478961818731	0.153503675018495	0.207923569343273	1.23111907071381	4.64248562220708e-48	0.0160002347459105	1.01612892393818	0.87717632903917	0.97523900719433	FALSE
ALLERG_RHINITIS	F5_PSYCH	PGS001259	594	4407	50081	431513	0.182737693234593	1.2004994676449	4.88719562093639e-05	0.204749291897022	1.22721735305733	3.91494171626547e-42	0.0286805971565826	1.02909584583699	0.513462982557672	0.857826048006851	FALSE
ALLERG_RHINITIS	N14_ENDOMETRIOSIS_OVARY	PGS001259	15	2611	900	260292	0.486967533472725	1.62737377334589	0.0797595113287795	0.171245139109071	1.18678163995976	1.88389790940775e-18	0.205423906392978	1.2280455309924	0.426338282497697	0.81363507982746	FALSE
ALLERG_RHINITIS	J10_SEPTDEV	PGS001259	56	4945	3272	478322	0.481930401868126	1.61919708828774	0.000602713554373462	0.207625723709557	1.23075244187612	2.70848854295867e-48	0.0276523955478866	1.02803827162572	0.83716533241104	0.966219568620175	FALSE
ALLERG_RHINITIS	CARDIAC_ARRHYTM	PGS001259	120	4881	10354	471240	0.155914157837912	1.16872587282784	0.0996825402437734	0.208571761064832	1.23191733058847	3.91001551443782e-48	-0.0151633808368298	0.984951004337226	0.871112120779758	0.974064887948098	FALSE
ALLERG_RHINITIS	AUTOIMMUNE	PGS001259	370	4631	35427	446167	0.053508150137571	1.05496558984724	0.328947644468102	0.211359721559041	1.2353566595672	7.14110334126641e-47	-0.0412663907540984	0.959573474395716	0.442144062403955	0.822401219877078	FALSE
ALLERG_RHINITIS	I9_HEARTFAIL_ALLCAUSE	PGS001259	18	4983	2488	479106	-0.164562304713608	0.848264904395943	0.501092716375435	0.208056204113674	1.23128237073848	7.62725182252749e-49	0.0484388718018427	1.04963120779477	0.83706455513703	0.966214873254222	FALSE
ALLERG_RHINITIS	O15_ABORT_MEDICAL	PGS001259	16	2610	1303	259889	0.292155975305753	1.3393119009318	0.248170724026843	0.173164291984058	1.18906144230095	7.92839213273928e-19	-0.126692577404808	0.881004471651201	0.6183301606349	0.90191506273944	FALSE
ALLERG_RHINITIS	K11_REFLUX	PGS001259	420	4581	33574	448020	0.21632970708161	1.24151164670956	2.59228843200233e-05	0.218758921701023	1.24453121105194	1.32607483835285e-49	-0.1253083780834	0.88222480183828	0.0139307865665193	0.171589222186407	FALSE
ALLERG_RHINITIS	L12_CELLULITIS	PGS001259	142	4859	12857	468737	0.106925200196666	1.11285101032933	0.212217155448578	0.211404461103492	1.23541193009776	3.62203467246888e-49	-0.112966157725719	0.893180886877098	0.184877537824073	0.617665901245843	FALSE
ALLERG_RHINITIS	CD2_INSITU_CERVIX_UTERI_EXALLC	PGS001259	26	2600	3621	257571	-0.288382221562368	0.749475071952456	0.145978623902743	0.175249026550087	1.19154290548816	3.60771849422803e-19	-0.276124597287716	0.75871839061803	0.157452589558	0.579422478875232	FALSE
ALLERG_RHINITIS	I9_OTHARR	PGS001259	11	4990	1080	480514	-0.158228497595141	0.853654701635232	0.660553812689768	0.207376932771534	1.23044627990838	1.31894582567338e-48	0.395251023483129	1.48475685298233	0.198427830075522	0.633828214067079	FALSE
ALLERG_RHINITIS	F5_SEXDYS	PGS001259	27	4974	1271	480323	0.752825529341882	2.12299012089886	9.81301875902369e-05	0.209261179234535	1.2327669296106	2.67821255055336e-49	-0.214947226559861	0.806584005266883	0.25160887178536	0.69129539318293	FALSE
ALLERG_RHINITIS	N14_DYSPLACERVUT	PGS001259	73	2553	7321	253871	0.0546580888546916	1.05617943341333	0.646144017021684	0.1790187105509	1.19604312258425	1.29790404090347e-19	-0.239739717127939	0.786832633473694	0.0443862662188787	0.328636029703729	FALSE
ALLERG_RHINITIS	CD2_BENIGN_SKIN_EYELID	PGS001259	11	4990	763	480831	0.308221775461226	1.36100279249164	0.325895673345134	0.209348573768264	1.23287467140957	1.70813821365773e-49	-0.478067951339166	0.619980067074804	0.099998746788822	0.479406881650784	FALSE
ALLERG_RHINITIS	M13_TENDOSYNOVITISNAS	PGS001259	17	4984	1141	480453	0.39613213722518	1.48606566917238	0.106754249109882	0.209469518922126	1.23302379064384	1.70231154680224e-49	-0.359618521964147	0.697942525036863	0.131192153028617	0.538709833388687	FALSE
ALLERG_RHINITIS	M13_RHEUMA_INCLAVO	PGS001259	22	4979	2291	479303	0.0195090201746086	1.01970056469632	0.928175489571497	0.208310249371074	1.23159521192152	6.41832750349131e-49	-0.0182625114498024	0.981903237680265	0.931404068388809	0.986624170196531	FALSE
ALLERG_RHINITIS	L12_ACTINKERA	PGS001259	17	4984	768	480826	0.768706489163144	2.15697437878013	0.00188314855125796	0.208346728791638	1.2316401406207	5.462415722364e-49	-0.0472980372729679	0.953803086353998	0.848533042958589	0.969685330743819	FALSE
ALLERG_RHINITIS	R18_SYMPTOMS_SIGNS_ABNORMAL_CLINI_LABOR_FINDI_NOT_ELSEW_CLASSIFIED	PGS001259	1238	3763	99400	382194	0.277802493801002	1.32022541875298	8.9715923500604e-17	0.224137915079239	1.25124357288573	5.18501818287622e-43	-0.0641998729889755	0.937817536402831	0.0499774128048752	0.34852745760221	FALSE
ALLERG_RHINITIS	R18_LOCALIZED_SWELL_MASS_LUMP_SKIN_SUBCU_TISSUE	PGS001259	20	4981	1391	480203	0.367913259940952	1.44471671872532	0.111738722761989	0.207915805280996	1.23110951226578	9.17468901165479e-49	0.0915813690625623	1.09590594590416	0.682979380654794	0.922836025715637	FALSE
ALLERG_RHINITIS	H7_RETINALDETACH	PGS001259	33	4968	2728	478866	0.159138423497033	1.17250023703114	0.364255409132104	0.2091174952421	1.2325898134611	3.45660230641523e-49	-0.136969672459062	0.871996671245845	0.435050388655112	0.818904031213873	FALSE
ALLERG_RHINITIS	K11_DISLIVOTH	PGS001259	21	4980	1910	479684	0.0599021845822116	1.06173268763952	0.801296645820665	0.20725879159256	1.23030092212074	1.85641903984388e-48	0.232654230566004	1.26194506185193	0.288995437007292	0.723374772026721	FALSE
ALLERG_RHINITIS	L12_SEBORRHOEIC	PGS001259	71	4930	6082	475512	0.142454072420186	1.15310012064338	0.233588607741868	0.21113529627414	1.23507944540502	9.79718078479551e-50	-0.206659227159495	0.813296752214859	0.0841299898512508	0.444406684421379	FALSE
ALLERG_RHINITIS	E4_DM1NOCOMP	PGS001259	19	4982	1800	479794	0.193108130922146	1.21301395074499	0.404618878842924	0.209268193876331	1.23277557705936	2.16151829947032e-49	-0.271387239248495	0.762321238537514	0.244541676238781	0.684902717216801	FALSE
ALLERG_RHINITIS	AB1_MYCOSES	PGS001259	285	4716	24909	456685	0.114731037102015	1.1215717358161	0.0629047791143877	0.211933757509889	1.23606600227654	4.93316483826148e-48	-0.0655053577854864	0.936594028676291	0.285623553529457	0.720658921603421	FALSE
ALLERG_RHINITIS	J10_UPPERINFEC	PGS001259	782	4219	65020	416574	0.184216253761985	1.20227579164859	3.69550504880347e-06	0.210297502667221	1.23404513707058	1.69235112186971e-42	-0.0143349996974854	0.985767257209963	0.71283419579561	0.931897777760885	FALSE
ALLERG_RHINITIS	CD2_INSITU_EXALLC	PGS001259	83	4918	7768	473826	0.0983170653555336	1.10331255184264	0.37666274774032	0.211017421049656	1.23493386871825	1.48458314092146e-49	-0.166557453009849	0.84657417730366	0.13038104218579	0.537251048545436	FALSE
ALLERG_RHINITIS	CD2_INSITU	PGS001259	83	4918	7768	473826	0.0983170653555336	1.10331255184264	0.37666274774032	0.211017421049656	1.23493386871825	1.48458314092146e-49	-0.166557453009849	0.84657417730366	0.13038104218579	0.537251048545436	FALSE
ALLERG_RHINITIS	F5_PSYCH_INCLAVO	PGS001259	594	4407	50081	431513	0.182737693234593	1.2004994676449	4.88719562093639e-05	0.204749291897022	1.22721735305733	3.91494171626547e-42	0.0286805971565826	1.02909584583699	0.513462982557672	0.857826048006851	FALSE
ALLERG_RHINITIS	THYROTOXICOSIS	PGS001259	12	4989	997	480597	0.20190202084563	1.22372810239267	0.494611836878572	0.208160973808004	1.23141137857404	5.98502572171889e-49	0.0316867115264401	1.03219408013729	0.912181793830404	0.982928183799924	FALSE
ALLERG_RHINITIS	I9_IHD	PGS001259	237	4764	25161	456433	-0.0550069273426828	0.94647859134923	0.418630770998429	0.21253736112764	1.2368123214051	9.70857911299827e-49	-0.0921608561253699	0.911958443644392	0.166001397297237	0.591474097589956	FALSE
ALLERG_RHINITIS	K11_DULC	PGS001259	57	4944	6148	475446	-0.111301963599004	0.894668550800569	0.410911865907415	0.208628456555697	1.2319871767262	9.78737854175355e-49	-0.0358001246467303	0.964833120572611	0.788340489845754	0.954148299243565	FALSE
ALLERG_RHINITIS	N14_FEMALEINFERT	PGS001259	42	2584	3803	257389	0.132958552049447	1.14220265539059	0.399145500456502	0.172396420962577	1.18814874693765	1.61546234956998e-18	0.00853750251278596	1.00857405092404	0.957744374333553	0.992284575483843	FALSE
ALLERG_RHINITIS	C3_CANCER_WIDE_EXALLC	PGS001259	335	4666	32342	449252	0.0653044248968183	1.06748394361432	0.26032645744319	0.208985571566581	1.23242721640794	2.99444649451118e-46	-0.0104465476839373	0.989607827984595	0.853593264789297	0.97070697371953	FALSE
ALLERG_RHINITIS	I9_RHEUFEVWITHOUTHEART	PGS001259	15	4986	1584	480010	-0.0939159110951782	0.910359310139691	0.718517936230769	0.208482841621857	1.23180779405568	4.59402880195414e-49	-0.0840799229968961	0.919357775330138	0.742603508555435	0.941600029922361	FALSE
ALLERG_RHINITIS	ARTHROSIS_COMORB	PGS001259	150	4851	12380	469214	0.21394341391259	1.23855256796663	0.0100504988639172	0.212514958814426	1.23678461425844	1.41898654521751e-49	-0.138714871037331	0.870476191050781	0.0934642822866426	0.465502102200803	FALSE
ALLERG_RHINITIS	L12_RADIATIONRELATEDSKIN	PGS001259	91	4910	6782	474812	0.242712215332733	1.27470173171426	0.024365182433483	0.208881301199891	1.23229871746959	1.58980406250468e-48	-0.0375682768267182	0.96312865610749	0.72274293300235	0.93533069475828	FALSE
ALLERG_RHINITIS	I9_PHLETHROM	PGS001259	105	4896	11298	470296	-0.0760144434486162	0.926802820233799	0.448675425259503	0.208342097322364	1.23163443633044	3.60585310652274e-48	-0.00768437389491451	0.99234507542469	0.938427630573431	0.988079883505946	FALSE
ALLERG_RHINITIS	I9_CVD_HARD	PGS001259	157	4844	18565	463029	-0.14945008267964	0.86118142481587	0.0709503754574382	0.209588719625094	1.2331707767067	3.11871128764464e-48	-0.0468942370542098	0.954188310020386	0.56525389465398	0.880528251584421	FALSE
ALLERG_RHINITIS	CD2_BENIGN_MELANOCYTIC	PGS001259	49	4952	3380	478214	0.373561019036414	1.45289921534887	0.00968337683418243	0.209180480421175	1.2326674507962	4.70586930970596e-49	-0.0915148068070818	0.912547804132688	0.519726491090883	0.860824122033953	FALSE
ALLERG_RHINITIS	K11_APPENDIX	PGS001259	104	4897	9262	472332	0.0682375708963482	1.07061962633259	0.514599691797267	0.205016012792265	1.22754472122442	1.13882376187405e-46	0.151273302776133	1.16331455173574	0.121032813552704	0.519616156604763	FALSE
ALLERG_RHINITIS	E4_HYTHY_AI_EXCL	PGS001259	14	4987	1250	480344	0.154454781556104	1.16702150596788	0.564863679670018	0.208642768786726	1.23200480933748	3.80854138160808e-49	-0.147387568230197	0.862959456926297	0.580767496697939	0.887691228046726	FALSE
ALLERG_RHINITIS	G6_SLEEPAPNO	PGS001259	29	4972	2253	479341	0.182320451014526	1.19999867306542	0.359598591636867	0.207279895076219	1.23032688603011	2.17949475642673e-48	0.159349666736223	1.17274794594166	0.389470184348644	0.792490707325116	FALSE
ALLERG_RHINITIS	M13_DEFORMDORSO	PGS001259	21	4980	2214	479380	-0.0837693351707624	0.919643361010439	0.715463759426736	0.207772522167693	1.23093312769881	1.07507546332183e-48	0.110984927159138	1.11737806466578	0.615329989906922	0.901192715471623	FALSE
ALLERG_RHINITIS	RHEU_ARTHRITIS_OTH	PGS001259	54	4947	3497	478097	0.443202707186778	1.55768805690498	0.00158859159595401	0.208216316437539	1.23147953000359	1.45687157055764e-48	-0.00791561729987986	0.992115628700591	0.952918682212737	0.990955127559081	FALSE
ALLERG_RHINITIS	K11_SALIVARY	PGS001259	23	4978	1821	479773	0.223554747123199	1.25051410045197	0.285879903122377	0.208867252809862	1.23228140577818	3.65117939045433e-49	-0.137356222990571	0.871659665608151	0.509596389793152	0.855881829684074	FALSE
ALLERG_RHINITIS	VWXY20_OTHER_EXTER_CAUSES_ACCIDENTAL_INJURY	PGS001259	209	4792	19312	462282	0.0674983575875334	1.06982850249679	0.350052460064584	0.208331037793578	1.23162081510926	3.26686055830071e-47	-0.00262712113806989	0.997376326724689	0.970734776923533	0.99443732953914	FALSE
ALLERG_RHINITIS	Z21_FOLLOW__EXAM_TREAT_CONDI_OTH_MALIG_NEOPLASMS	PGS001259	79	4922	6230	475364	0.238110890466771	1.26884988838025	0.0383721807790844	0.209456516429342	1.23300775836513	7.16016311991911e-49	-0.0824316359280038	0.92087439042806	0.458780882087832	0.831650922221081	FALSE
ALLERG_RHINITIS	K11_LIP_ORAL_MUCOSA	PGS001259	15	4986	1472	480122	-0.0311237737454833	0.969355584879039	0.908964954846224	0.207987769922819	1.23119811180886	7.58419614115878e-49	0.0821060531954426	1.08557093199112	0.754396555189273	0.945093526362869	FALSE
ALLERG_RHINITIS	O15_OEDEM_PROTUR_HYPERT	PGS001259	30	2596	3767	257425	-0.192556343528593	0.824847842056327	0.29916490175242	0.172865680389648	1.18870642777617	1.12289198822331e-18	-0.0400963759242506	0.960696846644031	0.828250421242013	0.964496677849909	FALSE
ALLERG_RHINITIS	G6_CARPTU	PGS001259	89	4912	6521	475073	0.254012324347172	1.28918769256659	0.0262376985450367	0.204929974344981	1.22743910972602	8.84113208446873e-47	0.186547164371148	1.20508145765451	0.0783830516524876	0.431052286162575	FALSE
ALLERG_RHINITIS	E4_DM1_STRICT	PGS001259	14	4987	1375	480219	0.131462100608571	1.14049468284887	0.627058870072984	0.208147047319576	1.23139422945714	6.31962837786256e-49	0.0424130043583338	1.04332528767263	0.875441009750891	0.974920062809946	FALSE
ALLERG_RHINITIS	K11_ABSCANAL	PGS001259	14	4987	2098	479496	-0.434828630263157	0.647375598158543	0.112866291833483	0.208252500839181	1.23152409115972	5.77739385702193e-49	0.000655532271597345	1.00065574717983	0.99801001671511	0.999644867377411	FALSE
ALLERG_RHINITIS	D3_OTHERBLOOD	PGS001259	13	4988	1364	480230	-0.00110149313612538	0.998899113284763	0.996862795488872	0.20830018373345	1.2315828151928	5.21061132817839e-49	-0.0302802634921072	0.970173591203912	0.915540749851986	0.983703895588617	FALSE
ALLERG_RHINITIS	K11_CARIES_INCLAVO	PGS001259	24	4977	1866	479728	0.297074143851831	1.34591508707753	0.150721758187966	0.208520306216877	1.23185394410032	5.26246521055519e-49	-0.0615781361188977	0.940279473080326	0.767582899685552	0.9485055654874	FALSE
ALLERG_RHINITIS	ASTHMA_NAS	PGS001259	288	4713	13892	467702	0.790834646112863	2.20523625021236	4.37224477684326e-37	0.213067252916974	1.2374678717692	2.30794906425799e-48	-0.175708268941497	0.838862669938638	0.00330288648045488	0.0656160479248934	FALSE
ALLERG_RHINITIS	C3_UNCERTAIN_SECONDARY_EXALLC	PGS001259	21	4980	2688	478906	-0.00593285003154897	0.994084714569984	0.978507281672514	0.208612512984721	1.23196753460779	4.43704347119585e-49	-0.0966047424326289	0.907914795414928	0.665804278216846	0.917455639276605	FALSE
ALLERG_RHINITIS	JUVEN_ARTHR_COMORB	PGS001259	18	4983	1752	479842	0.0048276394184624	1.00483931124454	0.983876377714616	0.209239830924889	1.23274061240138	2.23636135856315e-49	-0.274283982595829	0.760116184840469	0.240719643775655	0.681317206025081	FALSE
ALLERG_RHINITIS	H7_CONJUNCTIVITIS	PGS001259	206	4795	16499	465095	0.210749772127149	1.2346033842278	0.00332792821938048	0.21302202460768	1.23741190445521	2.79716320873311e-49	-0.123212535115304	0.884075745451539	0.0860789450581321	0.448555437977441	FALSE
ALLERG_RHINITIS	N14_ENDOMETRIOSIS_UTERUS	PGS001259	26	2600	1482	259710	0.460811453950585	1.58535990975143	0.0364717056964492	0.169289617159905	1.18446313010126	5.34460569857844e-18	0.313408799959651	1.36808068805821	0.113282207900849	0.5047178764863	FALSE
ALLERG_RHINITIS	I9_SAH	PGS001259	11	4990	852	480742	0.239537520048463	1.2706613590073	0.439892907587212	0.208144668118636	1.23139129972631	5.88577269082945e-49	0.0443785610597462	1.04537801940299	0.886590879433062	0.976933693375221	FALSE
ALLERG_RHINITIS	C3_UNCERTAIN_SECONDARY	PGS001259	21	4980	2688	478906	-0.00593285003154897	0.994084714569984	0.978507281672514	0.208612512984721	1.23196753460779	4.43704347119585e-49	-0.0966047424326289	0.907914795414928	0.665804278216846	0.917455639276605	FALSE
ALLERG_RHINITIS	E4_NONTOXIC_THYROID	PGS001259	16	4985	1062	480532	0.420950557973099	1.52340895612014	0.0969298652942138	0.208414068012693	1.23172308110093	5.03219300680965e-49	-0.061544018225638	0.940311553982286	0.804767384686423	0.958490365707648	FALSE
ALLERG_RHINITIS	ASTHMA_IMMUNECOMORB	PGS001259	218	4783	17836	463758	0.205356718904409	1.22796302446906	0.00402436434433278	0.206390651228724	1.22923331171548	3.04569540970451e-46	0.0425447776783633	1.04346277916831	0.539793655849845	0.869382448877347	FALSE
ALLERG_RHINITIS	G6_CERCYST	PGS001259	14	4987	531	481063	0.966261112274068	2.62809989651928	0.000522849253669362	0.208020402286902	1.23123828936944	7.21122019308485e-49	0.0674713008725532	1.06979955684351	0.803063831372867	0.958222589268146	FALSE
ALLERG_RHINITIS	H7_IRIDOCYCLITIS	PGS001259	18	4983	1752	479842	0.0048276394184624	1.00483931124454	0.983876377714616	0.209239830924889	1.23274061240138	2.23636135856315e-49	-0.274283982595829	0.760116184840469	0.240719643775655	0.681317206025081	FALSE
ALLERG_RHINITIS	K11_HERNIA	PGS001259	484	4517	40472	441122	0.157838183417711	1.17097669592919	0.00131852558110034	0.213706483098241	1.23825915145916	9.49440705714618e-47	-0.0576658979676534	0.943965275474997	0.226001081480051	0.666485266978249	FALSE
ALLERG_RHINITIS	J10_PNEUMONAS	PGS001259	143	4858	11123	470471	0.222087567984494	1.2486807175306	0.0115374032597492	0.207290262281619	1.23033964114777	2.75758354324736e-47	0.02268452083244	1.02294377118715	0.785432009825414	0.953504815084143	FALSE
ALLERG_RHINITIS	O15_OTHER_MATERN_DIS_ELSEWHERE	PGS001259	21	2605	2108	259084	0.104633504915663	1.11030361496235	0.640230210872716	0.172619795013491	1.18841417818046	1.08640239658424e-18	-0.0235228974908968	0.976751609251708	0.916869677537512	0.984117599062453	FALSE
ALLERG_RHINITIS	I9_HEARTFAIL	PGS001259	18	4983	2490	479104	-0.165178982622889	0.847741959429061	0.499497114423369	0.208057340947046	1.23128377050217	7.61630721307975e-49	0.0482031175491825	1.0493837819408	0.837892451239665	0.966267249445489	FALSE
ALLERG_RHINITIS	R18_SYMPTOMS_SIGNS_INVOLVI_DIGES_SYSTEM_ABDOMEN	PGS001259	431	4570	34910	446684	0.237231285594551	1.26773429255001	3.73709947227858e-06	0.211819388052002	1.23592464216174	1.60165050776872e-46	-0.0416987557004101	0.959158678140119	0.408229498489601	0.803576969784502	FALSE
ALLERG_RHINITIS	C3_MELANOMA_EXALLC	PGS001259	37	4964	2457	479137	0.36675022965501	1.44303744613857	0.0349393061865649	0.207105744827114	1.23011264295221	3.06186112712242e-48	0.167995354925734	1.18293111583216	0.31207726148535	0.739993506687382	FALSE
ALLERG_RHINITIS	N14_OBSTRUREFLUROPATH	PGS001259	13	4988	1296	480298	0.0367577340753869	1.03744165362908	0.894929450299851	0.208666879444244	1.23203451414159	3.65329114617196e-49	-0.162125134696071	0.850334791496697	0.550731520343124	0.874371406440261	FALSE
ALLERG_RHINITIS	K11_PERITON	PGS001259	37	4964	3417	478177	0.04901080989244	1.05023170357042	0.775630262091044	0.20734780880658	1.23041044495587	2.44347134377913e-48	0.117299449581373	1.12445609718813	0.469456625795757	0.836643712380921	FALSE
ALLERG_RHINITIS	E4_HYPERCHOL	PGS001259	144	4857	13918	467676	0.0631481449047607	1.06518462921857	0.458639982606572	0.213500962794587	1.23800469021173	4.19104471240969e-50	-0.184451803598785	0.831560017133827	0.0300661414641001	0.269098301251343	FALSE
ALLERG_RHINITIS	E4_OBESITYNAS	PGS001259	35	4966	2963	478631	0.151002528263852	1.16299959844795	0.418129251081256	0.21261460872341	1.23690786587359	9.14343193401194e-51	-0.617649610428845	0.539210303647087	0.00025312307239065	0.00913760746815828	TRUE
ALLERG_RHINITIS	CD2_BENIGN_LIPO_SKIN_TRUNK	PGS001259	18	4983	1885	479709	-0.150816733638236	0.860005294259155	0.560464568429767	0.207361490922872	1.23042727968984	1.56484983901419e-48	0.241180843010752	1.27275118265314	0.308472833312417	0.737057022098081	FALSE
ALLERG_RHINITIS	K11_OTHANRECT	PGS001259	194	4807	14718	466876	0.28163748426927	1.32529819145017	0.000134540902258767	0.212126843154709	1.23630469192066	5.66096650539096e-49	-0.0989962979574206	0.905746061127826	0.176307248129117	0.605870608061131	FALSE
ALLERG_RHINITIS	F5_ADO	PGS001259	481	4520	39875	441719	0.179868413486087	1.19705983582706	0.000298656000785416	0.202140647288745	1.22402015112097	3.97724261936996e-42	0.0640128007264102	1.06610604560597	0.18481873553683	0.617595383038022	FALSE
ALLERG_RHINITIS	IBD_COMORB	PGS001259	2146	2855	185547	296047	0.207246087091911	1.23028529186117	1.60877299266589e-12	0.229766942744234	1.25830671824326	1.22814990376516e-34	-0.0501472118757773	0.951089402539539	0.079189281439182	0.432953249258564	FALSE
ALLERG_RHINITIS	H7_KERATITIS	PGS001259	21	4980	2070	479524	-0.0377250938134279	0.962977633015628	0.866380027568916	0.209818546315711	1.23345422483601	1.2176662267974e-49	-0.428277466952374	0.651630583760424	0.064935627954338	0.39530237735869	FALSE
ALLERG_RHINITIS	M13_DORSOPATHY	PGS001259	757	4244	60690	420904	0.215250417975055	1.24017241955024	9.16006523857326e-08	0.210598786105412	1.23441699044617	7.34717600252932e-43	-0.0159688015807356	0.984158023750977	0.685911839763657	0.923503288004676	FALSE
ALLERG_RHINITIS	J10_LOWERINF	PGS001259	378	4623	31002	450592	0.198851702281058	1.22000102911422	0.000259182532875234	0.212599253587672	1.23688887313123	2.22574742414409e-47	-0.0630870886865868	0.938861705895807	0.239215775481266	0.679825123492862	FALSE
AUD	I9_HEARTFAIL	PGS002738	73	6860	2351	475787	0.674780195898331	1.96360132090743	1.48240114956926e-08	0.362591975883074	1.43704938879446	2.05095292489011e-201	-0.259006096706991	0.771818317479228	0.0316955531077474	0.276980495428926	FALSE
AUD	K11_BILIAOTH	PGS002738	18	6915	992	477146	0.43476544819315	1.54460072756875	0.0667140711721383	0.360871381234228	1.43457893524003	4.63293311179014e-201	-0.269609302499524	0.763677803067648	0.273703754769926	0.710329406150988	FALSE
AUD	MYELOPROF	PGS002738	15	6918	523	477615	0.513242775248535	1.67070012524727	0.0902408223249964	0.359702178781585	1.43290260220775	8.14397156282229e-200	0.221788812562729	1.24830772311601	0.384600218727326	0.789715641315016	FALSE
AUD	T1D	PGS002738	31	6902	1717	476421	0.129643655805331	1.1384226407378	0.518347210799812	0.35954707775299	1.43268037477457	3.33132619877585e-199	0.15859713678705	1.17186574997058	0.377390650090892	0.785164242677991	FALSE
AUD	L12_SEBORRHOEIC	PGS002738	89	6844	6046	472092	-0.0661257609454039	0.93601314299163	0.57524970685525	0.358927369554413	1.43179280604559	7.02050924010024e-197	0.103088491072268	1.10858950500964	0.330515580344994	0.753667531985587	FALSE
AUD	F5_BEHAVE	PGS002738	62	6871	2535	475603	0.56494930351764	1.7593585871693	6.24435596617025e-05	0.359525535854394	1.43264951245163	2.57777132472733e-198	0.0528014589176464	1.05422031829702	0.683082155397691	0.922836025715637	FALSE
AUD	K11_PULPITIS_2	PGS002738	110	6823	6047	472091	0.314932939885597	1.37016742429184	0.00175557282131591	0.361189679850959	1.43503563240989	1.00571841549182e-198	-0.067691420630977	0.934548811569943	0.479675472899861	0.842118904159506	FALSE
AUD	I9_HYPTENSRD	PGS002738	18	6915	660	477478	0.675720837262018	1.9654492345074	0.00441680012521776	0.36083761020954	1.43453048885744	5.25551160619023e-201	-0.243036292214926	0.784243051337704	0.310413106794897	0.738498352501216	FALSE
AUD	F5_EATOTH	PGS002738	23	6910	783	477355	1.34558880639723	3.84044715485556	1.92992430634163e-09	0.360219846580855	1.43364456177212	3.66309902148369e-200	-0.0176456023117261	0.982509169643562	0.93221943252139	0.986726306169155	FALSE
AUD	ST19_OTHER_COMPLICATIO_SURGI_MEDICAL_CARE_NOT_ELSEW_CLASSIFIED	PGS002738	18	6915	498	477640	1.05495538541951	2.87184702479291	1.72644409372026e-05	0.360419547366435	1.43393089030641	1.57837816647277e-200	-0.0882034724668825	0.915574563554107	0.711255838938504	0.931460528979171	FALSE
AUD	K11_EMBIMPACT_TEETH	PGS002738	22	6911	1753	476385	-0.137509471897698	0.87152609495205	0.573545592026855	0.359534085248746	1.43266176078964	2.03374730485148e-199	0.215969049947731	1.24106396741159	0.302452954238094	0.732622104151826	FALSE
AUD	E4_VOLUME	PGS002738	16	6917	632	477506	0.594208173704507	1.81159590760853	0.0326891611949073	0.360000255511883	1.43332978079308	4.17811409915206e-200	0.0599447637385515	1.06177789628408	0.807317012407215	0.958990742893491	FALSE
AUD	H7_VISUDISTURB	PGS002738	64	6869	4874	473264	-0.120661725981423	0.886333732560827	0.370130823476404	0.359669630941212	1.43285596508155	1.94528862181957e-198	0.0606454651404179	1.06252214626253	0.631277557410585	0.906064131658513	FALSE
AUD	AB1_SCABIES	PGS002738	36	6897	1703	476435	0.429623572595993	1.53667896658858	0.018961448839677	0.359870375645793	1.43314363220183	2.07601698982901e-199	0.0576688726912111	1.05936415322564	0.730063019826443	0.937541416020549	FALSE
AUD	K11_APPENDIX	PGS002738	128	6805	9222	468916	-0.0774257407275328	0.925495748485859	0.421205157605802	0.358963782407762	1.43184494265628	9.8978957313769e-196	0.0674943765280092	1.06982424345432	0.441881615037625	0.822245967839318	FALSE
AUD	K11_OTHANRECT	PGS002738	308	6625	14487	463651	0.381167710182889	1.46399311137468	7.34938660269337e-10	0.360588974997692	1.43417385840272	1.72909926219741e-192	-0.0153686268340161	0.984748867830726	0.79213745852956	0.955348433821242	FALSE
AUD	I9_HEARTFAIL_NS	PGS002738	73	6860	2351	475787	0.674780195898331	1.96360132090743	1.48240114956926e-08	0.362591975883074	1.43704938879446	2.05095292489011e-201	-0.259006096706991	0.771818317479228	0.0316955531077474	0.276980495428926	FALSE
AUD	AB1_SEXUAL_TRANSMISSION	PGS002738	18	6915	967	477171	0.364882708204577	1.44034505758332	0.135436763478974	0.360616451447105	1.43421326494956	1.02527237200214e-200	-0.164797275280234	0.848065610525722	0.476230795634299	0.840702194912274	FALSE
AUD	AB1_STREPTSTAPHYCOCC_INOTHER	PGS002738	66	6867	2056	476082	0.863087207011986	2.37046753302929	1.04668853008099e-11	0.361258685921896	1.43513466199732	4.8570662556167e-200	-0.0976237654445624	0.906990080578394	0.420642029717466	0.810336834485114	FALSE
AUD	HERING_BILATERAL	PGS002738	16	6917	801	477337	-0.128232173713385	0.879649124030625	0.613953994836339	0.360679667372852	1.43430393293462	7.40110109751072e-201	-0.187066005912692	0.82938899000137	0.453136377278134	0.827876559600014	FALSE
AUD	R18_NAUSEA_VOMITI	PGS002738	111	6822	5388	472750	0.514799395765083	1.67330279649943	7.40613916682557e-07	0.359311311710472	1.4323426372075	1.1361600311192e-196	0.0452178095117578	1.04625571954027	0.635465473087955	0.907756083476487	FALSE
AUD	O15_PREG_ABORT	PGS002738	77	1810	9508	252231	0.125330713209941	1.13352326220283	0.309722956324594	0.358780259723828	1.43158219074063	1.16633182669696e-52	-0.0826201028263318	0.920700852441543	0.478088781095703	0.841361840061225	FALSE
AUD	L12_NAIL_INGROW	PGS002738	17	6916	716	477422	0.500526364912771	1.64958932816542	0.0393262140096636	0.361081249862301	1.43488003994814	2.90926901701021e-201	-0.331302735140192	0.71798777600595	0.158570024625662	0.580735305455117	FALSE
AUD	K11_CONSTIPATION	PGS002738	83	6850	4173	473965	0.516331656579017	1.67586869811758	1.25744518751886e-05	0.360291186420069	1.43374684139291	1.5464651123147e-198	-0.0288827066113387	0.971530411878032	0.793664613122352	0.955848605560577	FALSE
AUD	VWXY20_SUICI_OTHER_INTENTI_SELF_H	PGS002738	143	6790	1699	476439	1.85527721809486	6.39347039065615	1.1769842167167e-81	0.35611901234108	1.42777746129098	3.37812842521318e-192	0.0319480064685226	1.0324638224693	0.690962799017121	0.925080157053519	FALSE
AUD	O15_PREG_BIRTH_PUERP	PGS002738	171	1716	24509	237230	-0.00425760767019429	0.995751443091922	0.961029134752758	0.370282161130546	1.44814316673498	3.90166283759573e-53	-0.16090312864592	0.851374540917213	0.0442543788866504	0.328075235000349	FALSE
AUD	AB1_PROTOZOAL	PGS002738	14	6919	1051	477087	-0.204105408852236	0.815376418764857	0.471273636063479	0.360185757691164	1.43359569125377	1.91351333321973e-200	0.0176806179632543	1.01783784534793	0.950687104343292	0.990528300003847	FALSE
AUD	I9_RHEUVALV	PGS002738	12	6921	760	477378	0.156456104085559	1.1693594310909	0.600388179838661	0.360380807171826	1.43387534062068	1.1757744847513e-200	-0.0877914536554442	0.915951875221981	0.762435255233931	0.947382812181399	FALSE
AUD	M13_TRIGGERFINGER	PGS002738	19	6914	1420	476718	-0.179889709423834	0.835362338924448	0.519962784246464	0.359270508863452	1.43228419474231	3.38191267164492e-199	0.335815936437625	1.39908148118798	0.131413626294967	0.539271717923185	FALSE
AUD	R18_ABNORMALITI_HEART_BEAT	PGS002738	77	6856	3410	474728	0.451125515722483	1.57007833924316	0.000212798741735463	0.360137243548301	1.43352614327464	1.60938310471554e-198	0.00348052089380684	1.00348658493996	0.975560442877091	0.995506003066786	FALSE
AUD	CD2_BENIGN_COLON	PGS002738	121	6812	4405	473733	0.416384397498449	1.51646868361559	7.35668656392751e-05	0.357111117997974	1.4291946702814	5.22066125749073e-194	0.159761573830384	1.17323110864249	0.0825258711646947	0.441036841198644	FALSE
AUD	KNEE_ARTHROSIS	PGS002738	253	6680	12728	465410	0.254482702677434	1.28979424116329	0.000169298581819332	0.361219900317978	1.43507900051219	6.8673161177953e-195	-0.0303891908257847	0.970067918536843	0.63952880922356	0.909167707828658	FALSE
AUD	M13_BONECONTINUITY	PGS002738	49	6884	1019	477119	1.10396622873275	3.01610489404253	9.57206725488574e-12	0.359177912320533	1.4321515763175	3.13769034843702e-198	0.0567640523319089	1.05840605249178	0.682700931059024	0.922788969656027	FALSE
AUD	M13_KNEEDERANGEMENTS	PGS002738	187	6746	9868	468270	0.127361044607893	1.135827027985	0.0999421842498293	0.362415027863	1.43679512824648	7.84676604456033e-198	-0.0841337656908926	0.919308275963369	0.253254470774396	0.692792563374569	FALSE
AUD	Q17_VACTREL	PGS002738	23	6910	1173	476965	0.345970137576797	1.41336040882081	0.113743521339641	0.360332731768928	1.43380640814296	2.64207914119314e-200	-0.0265946492960887	0.973755874165655	0.900211467160703	0.980041508417279	FALSE
AUD	N14_ENDOMETRIOSIS	PGS002738	70	1817	8024	253715	0.22700350748605	1.25483426924625	0.0710168854582674	0.359959895001381	1.43327193203882	2.93501713907485e-53	-0.12200727735189	0.885141926989913	0.324348677989829	0.748939765530074	FALSE
AUD	T1D_STRICT	PGS002738	31	6902	1717	476421	0.129643655805331	1.1384226407378	0.518347210799812	0.35954707775299	1.43268037477457	3.33132619877585e-199	0.15859713678705	1.17186574997058	0.377390650090892	0.785164242677991	FALSE
AUD	N14_CALCUKIDUR	PGS002738	111	6822	6520	471618	-0.0996234527431797	0.905178196239112	0.329879580002189	0.358815642536169	1.43163284504078	4.55512983404814e-196	0.0840400137163016	1.08767241475354	0.372859891602505	0.782051120119022	FALSE
AUD	AB1_VIRAL_HEPATITIS	PGS002738	60	6873	1715	476423	0.784555891002823	2.19143348926064	2.84193088880277e-08	0.359759733354529	1.4329850746784	1.56903896871328e-198	0.000820900641557705	1.00082123767271	0.994744016123672	0.999169747076473	FALSE
AUD	PNEUMOBACTKNOWN	PGS002738	11	6922	793	477345	-0.110817812517281	0.895101810420317	0.732404675601837	0.360237804483009	1.43367030725205	1.67787083151465e-200	0.00331271556596456	1.0033182086722	0.990937187259098	0.998291535281835	FALSE
AUD	J10_VASOALLERRHIN	PGS002738	464	6469	42051	436087	-0.304309640090802	0.737632430513192	3.25706836685278e-09	0.354761283163878	1.42584024158069	1.64874450035813e-181	0.0692698246263274	1.07172534802975	0.141272221711653	0.554946861339432	FALSE
AUD	I9_ISCHHEART	PGS002738	683	6250	24451	453687	0.493965296762664	1.638801688083	2.87327088663551e-30	0.365739785508024	1.4415800738179	5.27863635419686e-187	-0.0684064330010754	0.933880836442907	0.0894005079737128	0.456207047898696	FALSE
AUD	GOUT_NOS	PGS002738	58	6875	905	477233	1.12806399089749	3.08966907868356	3.4781271418744e-16	0.360604244639168	1.43419575789055	1.47406302652815e-199	-0.0873476201355468	0.916358495596018	0.49932208064197	0.851352869763863	FALSE
AUD	O15_CONCEPT_ABNORM	PGS002738	16	1871	2051	259688	0.110093233572355	1.1163821499029	0.668598336781972	0.357325292803047	1.42950080055284	6.34265501980354e-54	-0.203349119424963	0.815993312575346	0.410105714008962	0.804303437180039	FALSE
AUD	ST19_COMPLICATIO_CARDIAC_VASCULAR_PROSTHET_DEVICES_IMPLANTS_GRAFTS	PGS002738	41	6892	1113	477025	0.80063742802116	2.22696000287337	1.30219174785699e-06	0.36030497217542	1.43376660681234	9.74252752333379e-200	-0.0263020794892801	0.974040807413038	0.86591599458296	0.973427826348929	FALSE
AUD	AB1_VIRAL_OTHER_INTEST_INFECTIONS	PGS002738	31	6902	1612	476526	0.2536849199613	1.28876567595065	0.206981758769315	0.359481604868981	1.43258657612923	4.34719173424823e-199	0.161812365052394	1.17563962954411	0.350780505193074	0.767116182690655	FALSE
AUD	H7_RETINALDISOTH	PGS002738	36	6897	1820	476318	0.14177870506859	1.15232161738621	0.465417842913096	0.358763649852549	1.4315584125422	3.19113313313602e-198	0.31277608238778	1.36721535315231	0.0651896601080662	0.396020538083262	FALSE
AUD	K11_OTHILEUS	PGS002738	29	6904	1077	477061	0.560286712655248	1.75117451222028	0.00770743132468418	0.359491367104035	1.43260056144439	3.14792812473285e-199	0.223015429037612	1.24983985741339	0.254097483089572	0.693770471749291	FALSE
AUD	M13_SPONDYLOLISTHESIS	PGS002738	16	6917	524	477614	0.889964165087072	2.43504239019436	0.000378900531282366	0.361075644466933	1.43487199690075	2.69660737338275e-201	-0.356708131528122	0.699976769072919	0.138730717291862	0.55094527181582	FALSE
AUD	VWXY20_DRUGS_MEDICAM_BIOLO_SUBST_CAUSI_ADVER_EFFEC_THERAPE_USE	PGS002738	54	6879	3006	475132	0.389643162816621	1.4764538462391	0.00765187700097739	0.360082772490853	1.43344805971641	3.68933971231842e-199	0.0159688036728047	1.0160969864176	0.907814554852833	0.981873288894691	FALSE
AUD	C3_MALE_GENITAL	PGS002738	74	4972	3554	212845	-0.149780371788391	0.86089703293895	0.232594842016961	0.361724330371359	1.43580308009742	1.40211993633983e-146	0.0383457522790795	1.03909043866415	0.738892917425015	0.940257692823138	FALSE
AUD	N14_FEMGENPROL	PGS002738	87	1800	10265	251474	0.153598918082342	1.16602312218887	0.196420433184185	0.352945681701167	1.42325383260693	1.05766007069305e-50	0.0543809511704092	1.05588676684731	0.616259053559574	0.901396841482475	FALSE
AUD	E4_DM1_STRICT	PGS002738	29	6904	1346	476792	0.333089567634163	1.39527226410899	0.107874555701768	0.359630924081187	1.43280050479963	2.37385499927411e-199	0.150141946698687	1.16199917296883	0.42038002549256	0.810122515795274	FALSE
AUD	J10_LARYNGITIS	PGS002738	20	6913	2967	475171	-0.487722792014714	0.614023061548732	0.0332235647006164	0.360644341549466	1.43425326586214	1.05367545612502e-200	-0.138030571647082	0.871072061231092	0.532109146896268	0.866364819794048	FALSE
AUD	COPD_MULTIMORB	PGS002738	63	6870	1490	476648	0.958917720029888	2.60887141566939	3.37280444051713e-11	0.359011283720777	1.4319129587865	1.03904412806554e-197	0.0341688876472796	1.03475935004384	0.792579973874412	0.955508262663547	FALSE
AUD	J10_RESPOTHER	PGS002738	106	6827	4787	473351	0.408071062317851	1.50391402898968	0.000158988923490434	0.358548054213372	1.43124980805931	6.34493417547854e-196	0.0956959242431408	1.10042440073255	0.318108881228734	0.744473192319538	FALSE
AUD	ST19_FRACT_SKULL_FACIAL_BONES	PGS002738	76	6857	1289	476849	1.20454152830506	3.33522961911091	2.33742777179877e-23	0.361006413312676	1.43477266249475	1.82641029425944e-199	-0.136952107572754	0.872011987902753	0.227030928872169	0.66762727285353	FALSE
AUD	I9_OTHARR	PGS002738	20	6913	1054	477084	-0.162217950896649	0.85025587031477	0.581918621207655	0.358864792218962	1.43170321107021	9.21300415228489e-199	0.498965836758712	1.64701710511143	0.0306022078705249	0.271775283897689	FALSE
AUD	G6_EPLEPSY	PGS002738	133	6800	4859	473279	0.601354877547278	1.82458922142271	3.99306967722963e-10	0.358679198695795	1.43143752088309	3.12157725720777e-195	0.0461801029225827	1.04726300910154	0.586519233330671	0.890114806027246	FALSE
AUD	J10_RESPIRATORY	PGS002738	2557	4376	169294	308844	0.0801929535298402	1.08349611190576	0.00238445313494712	0.35368732392019	1.42430976925278	1.72226886356826e-122	0.0173216871188941	1.01747257750754	0.48218526251745	0.843431173244967	FALSE
AUD	R18_ABNORMAL_BLOOD_P_READI_WO_DIAGNOSIS	PGS002738	30	6903	1098	477040	0.617430773714782	1.85415816512902	0.00124042343642119	0.360375244031087	1.43386736379254	3.82851093067286e-200	-0.0261465912950694	0.974192271034368	0.887066424645559	0.977065770363129	FALSE
AUD	N14_MALEGEN	PGS002738	557	4489	24822	191577	-0.0879728783968419	0.915785713963223	0.0656056264035963	0.361361524332456	1.43528225655396	2.07309805818588e-132	0.00761727244920302	1.00764635767211	0.864213225900987	0.973096072506432	FALSE
AUD	G6_POLYNEU	PGS002738	28	6905	1184	476954	0.376536591271143	1.45722886030501	0.0726712809716357	0.359708484112661	1.43291163716154	1.78597142525064e-199	0.142952503173591	1.15367500446325	0.459900553974516	0.832046231925626	FALSE
AUD	D3_ANAEMIA_IRONDEF_NAS	PGS002738	108	6825	10135	468003	0.0587840100802115	1.06054614872267	0.569979617224864	0.35978666253192	1.43302366430727	1.81460168128915e-197	0.0335735749102963	1.0341435279446	0.737556682799476	0.939952917552901	FALSE
AUD	C3_CANCER_WIDE	PGS002738	471	6462	32076	446062	0.0860552966196908	1.08986659257739	0.0920761484123758	0.359494557469685	1.4326051319713	1.40646105469521e-186	0.0102986031755878	1.01035181630603	0.827810536079959	0.964463547040514	FALSE
AUD	N14_FEMALE_GENITAL_DYSPLASIA_ALL	PGS002738	94	1793	10288	251451	0.214548734281381	1.23930251602035	0.0665424315936926	0.351573218639971	1.42130180914143	3.70820002525116e-50	0.0696227950781947	1.07210370218012	0.508454993239169	0.855561180064303	FALSE
AUD	J10_LOWCHRON	PGS002738	1222	5711	65754	412384	0.320209916132092	1.37741687601318	1.63198363509128e-21	0.358124380338	1.43064355334272	1.215960129808e-163	0.00434898207536044	1.00435845262201	0.88898081645526	0.977684129799922	FALSE
AUD	H7_KERATITIS	PGS002738	25	6908	2056	476082	-0.164696633195971	0.848150965911457	0.421030239524439	0.360554261865011	1.43412407459936	1.53667027532983e-200	-0.106742154084798	0.89875738403638	0.604457382844913	0.897181072361153	FALSE
AUD	PULM_IMMUNECOMORB	PGS002738	316	6617	17566	460572	0.331294951461255	1.3927705314346	6.59816765325091e-08	0.360122887561915	1.43350556374057	1.19203981532347e-191	-0.00404742388083791	0.995960755899797	0.943470213606848	0.989234816547195	FALSE
AUD	JUVEN_ARTHR_COMORB	PGS002738	28	6905	1741	476397	0.0454197969933814	1.04646707144269	0.824303260734985	0.359904535563627	1.43319258910673	1.11420540025916e-199	0.0847851561163252	1.08848318762021	0.65511388801247	0.914424652691221	FALSE
AUD	Z21_ACQUI_ABSENCE_ORGANS_NOT_ELSEW_CLASSIFIED	PGS002738	75	6858	5229	472909	0.331073367192667	1.39246194958479	0.00469115420080546	0.362962171638915	1.43758147686142	1.01512976290068e-201	-0.260836035102391	0.770407229002064	0.0244037590257511	0.239357338167145	FALSE
AUD	BRADY_UNSPE	PGS002738	22	6911	943	477195	0.292004217426738	1.33910866522007	0.193863589105959	0.360292596777503	1.43374886348985	2.97762434632844e-200	-0.0226365751973054	0.977617709743678	0.913735421609505	0.983228763145286	FALSE
AUD	L12_ACNE	PGS002738	66	6867	5439	472699	-0.025422195551788	0.974898227433677	0.847196724564718	0.360366828499354	1.43385529708702	3.78252145320691e-199	-0.0139580971506947	0.986138865425391	0.910816154757272	0.982575474756984	FALSE
AUD	K11_ACUTGASTR	PGS002738	22	6911	731	477407	0.731545500689706	2.07829012570179	0.00121793179778503	0.360221671853978	1.43364717856739	3.42541499603294e-200	0.00160382433713735	1.00160511115124	0.993996572677044	0.998953748513949	FALSE
AUD	N14_PHIMOSIS	PGS002738	49	4997	1763	214636	0.0990126588670463	1.10408027587584	0.546972153891019	0.360290384430576	1.43374569154347	3.59577739821553e-146	0.197359306214035	1.21818166232221	0.157864148020283	0.579920672906798	FALSE
AUD	M13_OSTEOCHONDRO	PGS002738	195	6738	8737	469401	0.518215680025056	1.6790290501912	1.82685393496125e-11	0.360579828537422	1.43416074084849	1.3931361316126e-195	-0.0278496874546561	0.972534539957278	0.697598907278354	0.92743775859126	FALSE
AUD	K11_GIBLEEDING	PGS002738	105	6828	2703	475435	0.851257528320072	2.34259087480936	1.62260271327488e-14	0.357977257809728	1.4304330889285	2.64737294396467e-195	0.0812031089716767	1.08459116439291	0.394008650376449	0.79464654128189	FALSE
AUD	E4_HYPERLIPNAS	PGS002738	67	6866	2151	475987	0.513840984053525	1.67169985176548	0.000140694064725747	0.359498550837064	1.43261085290133	3.86555869048198e-198	0.053759289001774	1.05523056597876	0.664616255256396	0.917209107995015	FALSE
AUD	ACUTE_RESPIRATORY_INFECTIONS	PGS002738	1027	5906	78694	399444	-0.0461565935418232	0.954892420496203	0.196254780534449	0.362615578449096	1.43708330724782	1.03571869650181e-173	-0.0160013450662427	0.984125996339739	0.633530194589392	0.906902541995684	FALSE
AUD	O15_MATERN_CARE_OTHER	PGS002738	19	1868	2225	259514	0.201558598905574	1.22330791946779	0.406007638030653	0.356536668543791	1.42837390594952	1.24027830039518e-53	-0.100683309356357	0.904219345353705	0.661178556291679	0.916328997219346	FALSE
AUD	K11_VENTHER	PGS002738	64	6869	2514	475624	0.534118165462498	1.70594321911142	4.54647767007205e-05	0.360632599468688	1.43423642484331	1.54814494727729e-199	-0.0343564261376035	0.966227054678522	0.792640784128348	0.955552661250928	FALSE
AUD	PULM_PNEUMONIA_SEPSIS	PGS002738	220	6713	11409	466729	0.242771105427983	1.27477680123106	0.000856837512998191	0.359905163409251	1.43319348893071	3.5197513906597e-194	0.00892880583225537	1.00896878652374	0.895469917181739	0.979117683875863	FALSE
AUD	N14_URETHRAOTH	PGS002738	192	6741	11449	466689	0.392438236805945	1.48058641671082	7.08619285104455e-07	0.359311087019036	1.43234231537241	3.33906245087408e-194	0.0173910236958264	1.01754312801903	0.807321448003874	0.958990742893491	FALSE
AUD	R18_SYMPTOMS_SIGNS_INVOLVI_SKIN_SUBCU_TISSUE	PGS002738	84	6849	3717	474421	0.518826862842723	1.68005555755692	9.17188152611812e-06	0.360291126517397	1.43374675550764	1.92541397245773e-198	-0.024413775867064	0.975881829855493	0.819958666413147	0.962441660143173	FALSE
AUD	I9_NONISCHCARDMYOP	PGS002738	29	6904	936	477202	0.717069922492512	2.04842237251398	0.000189543718450569	0.360726839583936	1.43437159381835	1.49114484410286e-200	-0.151717639895087	0.859230859007793	0.415264694527494	0.807136177439061	FALSE
AUD	JOINTPAIN	PGS002738	98	6835	4440	473698	0.437484524420472	1.54880632977314	6.70797218225913e-05	0.360007221663741	1.43333976562078	7.27638587417682e-198	-0.0017978565070061	0.998203758668907	0.986152455350786	0.997340292333335	FALSE
AUD	ASTHMA_MODE	PGS002738	950	5983	55275	422863	0.237956465279095	1.26865396112655	1.55146238816031e-10	0.359458221556867	1.43255307790185	1.17557090848639e-172	0.00205403735112474	1.00205614833094	0.952529914925225	0.990915539500938	FALSE
AUD	J10_ASTHMA_INCLAVO	PGS002738	950	5983	55275	422863	0.237956465279095	1.26865396112655	1.55146238816031e-10	0.359458221556867	1.43255307790185	1.17557090848639e-172	0.00205403735112474	1.00205614833094	0.952529914925225	0.990915539500938	FALSE
AUD	C3_LYMPHNODES_SECONDARY_NAS_EXALLC	PGS002738	24	6909	1890	476248	0.318567289037018	1.37515615100384	0.131144178263544	0.360576816145259	1.43415642060042	1.70648973760459e-200	-0.0975890974795076	0.90702152462386	0.619689250917235	0.902281647486236	FALSE
AUD	E4_MINERAL_MET	PGS002738	30	6903	984	477154	0.699689877580137	2.01312829443508	0.000417844618611396	0.360141572731542	1.43353234928543	7.20034321582739e-200	-0.0308049450455227	0.969664692533543	0.865567117327151	0.973389566520398	FALSE
AUD	ASTHMA_PNEUMONIA	PGS002738	30	6903	1372	476766	0.3492287038614	1.41797344926415	0.0982607640665393	0.359252898285373	1.43225897161177	7.20801928732378e-199	0.206837218537845	1.22978236971433	0.242690991935171	0.683046993157765	FALSE
AUD	M13_ADHCAPSULITIS	PGS002738	16	6917	909	477229	0.374933479604498	1.45489463123292	0.134485331515352	0.360860595406676	1.43456346220247	4.40749130508631e-201	-0.268878371649163	0.764236202784576	0.290266144757716	0.72427917259476	FALSE
AUD	O15_DELIV_SPONT	PGS002738	12	1875	2536	259203	-0.364810860561111	0.694327963260789	0.212634371905292	0.357427511566929	1.42964692982609	4.52927395063563e-54	-0.284686716265487	0.752249885061095	0.31451375651841	0.741712323317639	FALSE
AUD	CD2_BENIGN_MELANOCYTIC_FACE	PGS002738	14	6919	1437	476701	-0.0645813523335572	0.937459846613678	0.810382850437059	0.360798439283037	1.43447429806962	4.42921393892346e-201	-0.291442664675314	0.747184852460985	0.286458044437455	0.721590638943154	FALSE
AUD	I9_STR_EXH	PGS002738	197	6736	6381	471757	0.626875286242791	1.87175274045764	1.25680625719378e-15	0.358635308332292	1.43137469594868	1.81424362581711e-193	0.0403731079050877	1.04119918137433	0.573514988838113	0.884649788707233	FALSE
AUD	E4_PCOS_CONCORTIUM	PGS002738	55	1832	6277	255462	0.208303232754755	1.23158657032077	0.147270296564334	0.357562615909589	1.42984009438317	6.44997818754708e-53	-0.0723269136698006	0.930226742259879	0.595296684220634	0.893326181170747	FALSE
AUD	I9_PAD	PGS002738	60	6873	1437	476701	0.924252114990027	2.5199828979941	2.92593925838954e-11	0.360254089757649	1.43369365515686	3.71474077992132e-199	-0.0636557921223133	0.93832792381423	0.628058952315687	0.905093812292881	FALSE
AUD	SPONDYLOPATHY_FG	PGS002738	45	6888	1740	476398	0.415794405289415	1.51557424278951	0.00993377437422872	0.359753680292077	1.4329764007565	4.9624916335868e-199	0.0863404421690612	1.09017740749731	0.565262505142861	0.880528251584421	FALSE
AUD	M13_GOUT	PGS002738	442	6491	9474	468664	0.765819661530028	2.15075654476524	6.41376317512143e-46	0.357428352987424	1.42964813276083	2.86219266700973e-185	0.00184689618985801	1.00184860275308	0.969961306794615	0.994234612770456	FALSE
AUD	CD2_BENIGN_COLON_EXALLC	PGS002738	121	6812	4405	473733	0.416384397498449	1.51646868361559	7.35668656392751e-05	0.357111117997974	1.4291946702814	5.22066125749073e-194	0.159761573830384	1.17323110864249	0.0825258711646947	0.441036841198644	FALSE
AUD	H7_BLINDANDVISIMPAIRMENT	PGS002738	17	6916	823	477315	0.314569716105705	1.36966983727409	0.218291249917399	0.360161673294825	1.43356116438274	3.04586629133087e-200	0.0390520587576831	1.03982461421879	0.866690343448202	0.973506566273915	FALSE
AUD	VWXY20_UNSPE_FALL	PGS002738	113	6820	2254	475884	1.3302510940464	3.78199290425657	2.43635540139875e-39	0.360008964988241	1.43334226439929	2.38344276748813e-197	-0.0337598970638883	0.966803609157105	0.719739619930363	0.934036747163491	FALSE
AUD	SLE_STRICT	PGS002738	13	6920	692	477446	0.674003915826514	1.96207760782358	0.0343807283900603	0.360002771494103	1.43333338702986	3.22484193591169e-200	0.071456680170283	1.07407162109376	0.804502058858623	0.958456290327932	FALSE
AUD	C_STROKE	PGS002738	232	6701	7745	470393	0.629331568685629	1.87635594492212	1.15986763201402e-18	0.359986670865479	1.43331030964709	6.98673941128586e-194	-0.0110977155048701	0.988963636972659	0.866334696597495	0.973506566273915	FALSE
AUD	M13_SHOULDER	PGS002738	210	6723	15066	463072	-0.0198570857605539	0.980338767665158	0.787137500028479	0.361793434280974	1.435902303132	1.69207644460353e-196	-0.0508566003957082	0.950414949888718	0.464856387869437	0.834739344034793	FALSE
AUD	H7_VITRBODYGLOBE	PGS002738	42	6891	4007	474131	-0.215962901991489	0.805765193603024	0.164755346669185	0.361461271743504	1.43542542938362	5.23759583928445e-201	-0.219888133638047	0.802608577842386	0.155618572804305	0.576692984681643	FALSE
AUD	M13_MUSCULOSKELETAL	PGS002738	2410	4523	132728	345410	0.29379466196848	1.34150841268682	1.25521259657238e-27	0.357745030506377	1.43010094187793	4.91325753527529e-130	0.000324046060436538	1.00032409856903	0.989671769447402	0.998060883317362	FALSE
AUD	Q17_CONGEN_MALFO_DEFORMAT_CHROMOSOMAL_ABNORMALITI	PGS002738	57	6876	3273	474865	0.270573052159648	1.31071534382071	0.0536796353610704	0.360269184516304	1.4337152965799	2.55436327189738e-199	0.00229670119145041	1.00229934062991	0.986565335304324	0.997340292333335	FALSE
AUD	GOUT_COMORB	PGS002738	2877	4056	123957	354181	0.586624193409202	1.79790876704759	6.7696230944834e-106	0.341628201924049	1.40723699223206	1.94088893723546e-106	0.0350201007363683	1.03564052572758	0.147118401170482	0.563675462488892	FALSE
AUD	I9_UAP	PGS002738	111	6822	3544	474594	0.575721696213335	1.77841353820242	1.38874253449131e-08	0.360117288570381	1.43349753757752	1.45790625383893e-197	0.00988044021296648	1.00992941292011	0.917939500257653	0.984355416620233	FALSE
AUD	E4_HYPERCHOL	PGS002738	387	6546	13458	464680	0.547014649518129	1.7280863661057	5.46356928163658e-23	0.362701084442813	1.43720619173766	1.32621570144192e-192	-0.0555438720917578	0.945970521054538	0.293636274130884	0.72694106180488	FALSE
AUD	K11_FISSANAL	PGS002738	69	6864	3835	474303	0.0782912878511738	1.08143762243651	0.560118344657619	0.359188224926252	1.43216634560819	1.15794232352563e-197	0.0981793794247552	1.10316065168449	0.4086688014819	0.803670710321647	FALSE
AUD	E4_NUTRIDEF	PGS002738	229	6704	13000	465138	0.218743682945112	1.2445122460891	0.00231248749422132	0.359405021038506	1.43247686736276	1.17322674524575e-193	0.0274267175467557	1.02780629218081	0.688688482094459	0.924418040944771	FALSE
AUD	ASTHMA_EOSINOPHIL_SUGG	PGS002738	16	6917	1744	476394	-0.4788911948521	0.619469882538306	0.0607525802068465	0.360700047800197	1.4343331649596	8.13017591488694e-201	-0.163223263936547	0.849401526514528	0.500461752750418	0.851743142141328	FALSE
AUD	ST19_COMPLICATIO_SURGI_MEDICAL_CARE_NOT_ELSEW_CLASSIFIED	PGS002738	297	6636	12306	465832	0.593558168733234	1.81041874388523	2.09188922324228e-21	0.361572691240712	1.43558537267347	8.29968409675114e-194	-0.0400211259358447	0.960769141790673	0.49893148989641	0.851167755711834	FALSE
AUD	CARDIAC_ARRHYTM	PGS002738	256	6677	10027	468111	0.42937160202632	1.5362918174911	1.46183999345765e-10	0.361489823300031	1.43546641359898	6.59954519443912e-195	-0.0326487291694449	0.967878487362313	0.607692676770888	0.898261616647775	FALSE
AUD	SMOKING	PGS002738	484	6449	8848	469290	1.30001931719731	3.66936754883158	1.34821627947162e-141	0.357267552159319	1.42941826263933	6.82854564172965e-184	-0.069085890002729	0.933246520089623	0.143565416316336	0.558503119517247	FALSE
AUD	L12_OTHPIGMENTATION	PGS002738	19	6914	2116	476022	-0.363949098780234	0.694926566452552	0.150994797521337	0.35986639687566	1.4331379300641	6.99604568435636e-200	0.130035408622425	1.13886870838278	0.567150921864396	0.881440021412086	FALSE
AUD	M13_JUVOSTEOCHONRHIP	PGS002738	13	6920	653	477485	-0.248196223271231	0.780206833519567	0.527073306167903	0.35921060844378	1.43219840288747	2.57216159005636e-199	0.542108786219514	1.71962937201539	0.0564524667431886	0.370042208008009	FALSE
AUD	N14_MESNRUIRREG	PGS002738	126	1761	12426	249313	0.318733507307357	1.37538474607852	0.00172924098560599	0.349140653343431	1.41784860146401	1.23241772859203e-48	0.0938441156886233	1.09838851103444	0.306998316386742	0.736042421808449	FALSE
AUD	AB1_ZOSTER	PGS002738	84	6849	8695	469443	-0.356976200765385	0.69978915198264	0.00138458007679911	0.362068027335667	1.4362966460711	1.88458327079107e-200	-0.156451379240331	0.85517309585769	0.15201775563254	0.570921587920409	FALSE
AUD	D3_COAGDEF_PURPUR_HAEMORRHAGIC	PGS002738	42	6891	2513	475625	-0.00245656857064259	0.997546446324658	0.990214870407368	0.357537225340633	1.42980379039055	1.0028362530556e-196	0.510600015716743	1.66629069566389	0.00208723786982726	0.0472431688996939	TRUE
AUD	R18_OTHER_ABNORMAL_FINDI_BLOOD_CHEMIS	PGS002738	71	6862	2232	475906	0.500829852460253	1.65009003396012	3.03815593370518e-05	0.36285744817104	1.43743093622652	9.9579502080931e-202	-0.263153683324045	0.768623763578874	0.0297612553579765	0.267727575064367	FALSE
AUD	H8_OTHHEARINGLOSS	PGS002738	16	6917	740	477398	0.383973968027342	1.46810722345744	0.148501608935932	0.360352888764698	1.43383530966395	1.68063589927105e-200	-0.0799247033219242	0.923185856597907	0.747127126191179	0.942909469286561	FALSE
AUD	H7_EYELIDINFLAMMATION	PGS002738	43	6890	2464	475674	0.276726783976531	1.31880600287619	0.08149188456437	0.360699461298891	1.43433232372157	4.52053080221387e-200	-0.0760435304410831	0.926775862719207	0.609467153015382	0.898631382658034	FALSE
AUD	AB1_INTESTINAL_INFECTIONS	PGS002738	141	6792	8206	469932	0.156619077819307	1.16955002149367	0.0889169947483048	0.358695709413487	1.431461155139	4.81349553774351e-195	0.0736217371222546	1.07639956648175	0.375519618939608	0.783799298036424	FALSE
AUD	Z21_PERSONS_ENCOUNTERI_HEALTH_SERVI_OTH_CIRCUMSTANC1	PGS002738	603	6330	10693	467445	1.35710567794927	3.8849327672755	1.12796248503042e-190	0.35798496336991	1.43044411125922	2.9645691940901e-181	-0.08336466607798	0.920015587564234	0.0506462125901828	0.350913681694934	FALSE
AUD	N14_FEMALEINFERT	PGS002738	25	1862	3828	257911	-0.104720220441736	0.900576450223948	0.623884467500049	0.355670483341921	1.42713720529267	2.88259438534417e-53	-0.0132397595260543	0.986847500564715	0.949131649657606	0.990358412425028	FALSE
AUD	R18_FEVER_OTHER_UNKNO_ORIGIN	PGS002738	34	6899	1846	476292	0.231820530387571	1.26089341646807	0.221874284208057	0.359607765444289	1.43276732347721	3.52282489917649e-199	0.131044558722463	1.14001857795168	0.443037682106359	0.822811939264718	FALSE
AUD	G6_DEMYEL	PGS002738	24	6909	2093	476045	-0.113076994286856	0.893081895265169	0.643439644280376	0.359403035399194	1.4324740229832	3.44711366278086e-199	0.231955357768873	1.26106343088656	0.250371755600838	0.690388437832971	FALSE
AUD	COPD_CVDMETABOCOMORB	PGS002738	1206	5727	46796	431342	0.490381517913639	1.63293909664577	7.6775181680074e-46	0.36185199433428	1.43598639210952	4.78275292028661e-168	-0.0166089783006925	0.983528190319273	0.599213045115244	0.894936686042176	FALSE
AUD	ST19_INTRACR_INJURY	PGS002738	32	6901	515	477623	1.28376413334953	3.61020346896091	1.88891409140979e-12	0.360943492431893	1.4346823881752	1.13810286208226e-200	-0.254883622988232	0.77500668567527	0.14199538509233	0.556143175482856	FALSE
AUD	IBD_INFECTIONS	PGS002738	45	6888	2369	475769	0.254478535766788	1.28978886671713	0.109754083526882	0.360426693556283	1.4339411374854	7.99872224193427e-200	-0.042786257569482	0.95811615825881	0.780512493391759	0.951870749805906	FALSE
AUD	CD2_BENIGN_MELANOCYTIC_FACE_EXALLC	PGS002738	14	6919	1437	476701	-0.0645813523335572	0.937459846613678	0.810382850437059	0.360798439283037	1.43447429806962	4.42921393892346e-201	-0.291442664675314	0.747184852460985	0.286458044437455	0.721590638943154	FALSE
AUD	I9_ARTEMBTHRNAS	PGS002738	19	6914	499	477639	0.784447575848398	2.19119613665851	0.0028070033423635	0.359613228808774	1.43277515122871	1.39246976724811e-199	0.185789490635689	1.20416874489786	0.390742939399749	0.793184632930855	FALSE
AUD	I9_STEMI	PGS002738	40	6893	1630	476508	0.169716680792127	1.18496907925638	0.313051326328754	0.360154557084507	1.43355096289628	1.4664659810885e-199	0.0115002252336663	1.01156660704843	0.940549702135052	0.988950394118404	FALSE
AUD	CD2_BENIGN_SKIN	PGS002738	29	6904	3134	475004	-0.344640552469503	0.708474967282314	0.0738310325630396	0.360575249910745	1.4341541743769	2.33499867504627e-200	-0.0783001659483454	0.924686825384552	0.670241051479068	0.918514072651173	FALSE
AUD	R18_HEADACHE1	PGS002738	90	6843	4485	473653	0.48170010244876	1.61882423107452	1.13652286319606e-05	0.361523438314394	1.43551466763412	1.25886659828077e-199	-0.104100482455512	0.90113474463991	0.319517909508345	0.745284067526041	FALSE
AUD	C3_RECTUM_EXALLC	PGS002738	14	6919	865	477273	-0.057466187189395	0.944153814340806	0.847943112181657	0.360044748120275	1.43339355479244	3.02316202375539e-200	0.101322150792459	1.10663308707173	0.713959047936134	0.93222409329895	FALSE
AUD	T2D_INCLAVO	PGS002738	285	6648	11485	466653	0.40423303636951	1.49815303042517	3.74742640436198e-10	0.359609125797014	1.43276927254747	3.4657875651931e-192	0.0170160991972277	1.01716169768021	0.780373535009317	0.951848724123375	FALSE
AUD	E4_HYTHYNAS	PGS002738	75	6858	5964	472174	0.264981464961454	1.30340681685888	0.0321398799202681	0.360383808822712	1.43387964462032	6.09227412764666e-199	-0.0186411872490941	0.981531485078208	0.874958359410509	0.974822218246461	FALSE
AUD	K11_OTHDISDIG	PGS002738	105	6828	2843	475295	0.811537628530445	2.25136709285925	2.35195677408653e-13	0.358010955163945	1.43048129155113	2.51981277182994e-195	0.0797468899780829	1.08301291155881	0.400212835080487	0.798781971210729	FALSE
AUD	M13_DEFORMACQ	PGS002738	35	6898	1760	476378	0.326676336088025	1.38635269222073	0.0775046238034503	0.359924168113781	1.43322072660832	1.74994724489974e-199	0.0491174841793343	1.05034374226419	0.770186959262146	0.949154894897618	FALSE
AUD	J10_RESPDISOTH	PGS002738	106	6827	4787	473351	0.408071062317851	1.50391402898968	0.000158988923490434	0.358548054213372	1.43124980805931	6.34493417547854e-196	0.0956959242431408	1.10042440073255	0.318108881228734	0.744473192319538	FALSE
AUD	E4_FLUIDELECTRO	PGS002738	39	6894	1020	477118	1.05164367025344	2.86235201650576	6.18408588648209e-10	0.36033135578904	1.43380443525554	7.57186788068239e-200	-0.0444827648189679	0.956492085265803	0.786309288135821	0.953692822869542	FALSE
AUD	VWXY20_SURGI_OTHER_MEDICAL_PROCED_CAUSE_ABNORMAL_REACTION_PATIENT_COMPLICATION_WO_MENTION_MISAD_TIME_PROCED	PGS002738	237	6696	9764	468374	0.537341553081581	1.71145100746222	2.96258700251791e-14	0.359482135889626	1.43258733686248	2.57806284694206e-193	0.0151903552417394	1.01530631510106	0.818429066889928	0.961983915332553	FALSE
AUD	J10_UPPERDIS	PGS002738	783	6150	60092	418046	-0.139089994591721	0.87014971616602	0.000540194103372499	0.357669466879487	1.42999288234668	3.06308829503923e-175	0.0200284548572039	1.02023037012323	0.590457221780144	0.891427047338031	FALSE
AUD	COPD_EARLYANDLATER	PGS002738	338	6595	8162	469976	1.04771794146428	2.85113722630513	2.25752153969672e-66	0.358396642222967	1.4310331160824	3.35783885572895e-189	-0.0494124611562656	0.95178847295217	0.375320012202263	0.783685350461587	FALSE
AUD	K11_ACUTPANC	PGS002738	55	6878	1664	476474	0.804435710103471	2.23543470962503	4.14928166145147e-08	0.359707734392025	1.43291056287852	1.12793634979396e-198	0.0540594000907409	1.05554729989833	0.686253733400004	0.923632064557323	FALSE
AUD	C3_UNCERTAIN_SECONDARY	PGS002738	35	6898	2658	475480	0.304101114327604	1.35540610013744	0.0947969218108001	0.360006423114778	1.43333862102925	1.42054085061083e-199	0.0439876154274102	1.04496941330875	0.793014123902977	0.955644578968679	FALSE
AUD	L12_SKINSUBCUTISNAS	PGS002738	46	6887	3332	474806	0.0353303998223501	1.03596193389988	0.819557311334752	0.360453553148928	1.43397965307748	1.12478749345812e-199	-0.0314038352558109	0.969084143701781	0.82534927423306	0.963892290085725	FALSE
AUD	Z21_ARTIF_OPENI_STATUS	PGS002738	22	6911	1028	477110	0.430982252032799	1.53876823970627	0.0467510786642789	0.360808745803789	1.43448908258493	8.52289890889498e-201	-0.174554741904398	0.839830879029146	0.390730648959927	0.793184632930855	FALSE
AUD	O15_PREG_ECTOP	PGS002738	11	1876	1014	260725	0.354240811692069	1.42509832550141	0.298210754461815	0.354733629564713	1.42580081251136	2.4386888824103e-53	0.141444047757139	1.15193604905204	0.647277185494092	0.912034115299676	FALSE
AUD	I9_VARICVESOTH	PGS002738	24	6909	1092	477046	-0.0516190718674938	0.949690561800789	0.828737691027563	0.359362544373672	1.43241602181525	3.67535422155616e-199	0.244339785411842	1.2767780873614	0.222372857924544	0.662136187407344	FALSE
AUD	C3_MALE_GENITAL_EXALLC	PGS002738	74	4972	3554	212845	-0.149780371788391	0.86089703293895	0.232594842016961	0.361724330371359	1.43580308009742	1.40211993633983e-146	0.0383457522790795	1.03909043866415	0.738892917425015	0.940257692823138	FALSE
AUD	J10_ACUTELOWERNAS	PGS002738	500	6433	28577	449561	0.219036896458969	1.24487720740099	1.07718224386426e-05	0.358466085369546	1.43113249497539	1.17339558249444e-184	0.0196995320557611	1.01989484827519	0.668455450486364	0.918184546444459	FALSE
AUD	N14_OTHDISMALEGEN	PGS002738	152	4894	6775	209624	-0.0457758289581018	0.955256078940926	0.598909627047099	0.362665642354157	1.43715525505105	5.71683075798021e-145	-0.0120243451405857	0.988047658409978	0.881276126399116	0.976054883995256	FALSE
AUD	C3_BLADDER	PGS002738	26	6907	1070	477068	0.276618049076289	1.31866261043305	0.169176138954532	0.360768197815084	1.43443091811705	1.14003179130298e-200	-0.147647105528011	0.862735515822515	0.445588144517498	0.824371491320076	FALSE
AUD	I9_AORTVALV_EARLY	PGS002738	13	6920	504	477634	0.52479522828806	1.69011272566602	0.0626624412834593	0.360600219669581	1.43418998530786	6.95117524875478e-201	-0.230654403749326	0.794013826825016	0.434874863046583	0.818826493008359	FALSE
AUD	E4_DMNAS	PGS002738	29	6904	1160	476978	0.344684445022739	1.41154442951268	0.117828945899179	0.358949592531417	1.43182462509775	1.4956319039205e-198	0.285443639607907	1.33035209410488	0.111587791874144	0.501427424396082	FALSE
AUD	N14_CYSTITIS	PGS002738	84	6849	10683	467455	-0.07924905234326	0.923809818792003	0.479897576512262	0.362613340761978	1.43708009150861	4.17924269725071e-201	-0.199116360174643	0.819454535912219	0.0705926556538149	0.41151420614134	FALSE
AUD	K11_MALABSORB	PGS002738	36	6897	2996	475142	-0.00725165867742267	0.992774571157797	0.967351634834924	0.360135901245885	1.43352421905033	1.1735304428834e-199	0.0181519262554944	1.01831767382928	0.91139408311078	0.982773576542997	FALSE
AUD	I9_HYPTENSESS	PGS002738	2809	4124	120413	357725	0.585838313733575	1.79649638214393	5.4104134497837e-105	0.341984940013622	1.40773909682284	2.15966504948088e-108	0.0347207192894113	1.03533052057568	0.152028850842142	0.57093830332963	FALSE
AUD	NEURODEGOTH	PGS002738	31	6902	2195	475943	0.0414598273738404	1.04233128782522	0.851419849684681	0.358825639361983	1.4316471568965	2.30850112807286e-198	0.301482875108713	1.3518619644507	0.0936452812830595	0.465877736471765	FALSE
AUD	I9_CAVS_OPERATIONS2	PGS002738	12	6921	595	477543	0.0557285017897417	1.05731058683321	0.86790380898906	0.359891917045082	1.43317450445357	3.93212504565719e-200	0.201963150986849	1.2238029113509	0.489677928649663	0.846869973323872	FALSE
AUD	R18_DYSPHAGIA	PGS002738	62	6871	2745	475393	0.502085158204816	1.65216270210273	0.000248510511647689	0.3603574925775	1.4338419107885	3.28748149574904e-199	-0.0509226381525276	0.950352188689707	0.690542124684778	0.924970351842261	FALSE
AUD	J10_COPD	PGS002738	348	6585	8411	469727	1.04566801494919	2.84529859093809	1.0152041661307e-67	0.358120027826271	1.43063732646342	1.24554669215612e-188	-0.0443958600882458	0.956575212564936	0.419531806571244	0.809988512053257	FALSE
AUD	APPENDACUT_COMPLIC	PGS002738	13	6920	695	477443	0.226159832128454	1.25377604295792	0.437550744659663	0.360331427168554	1.43380453759981	1.55164596231898e-200	-0.0553928414371204	0.94611340239106	0.832490658424446	0.965514038933422	FALSE
AUD	ST19_INJURI_KNEE_LOWER_LEG	PGS002738	150	6783	5283	472855	0.612207096440585	1.84449789429416	8.96585030083753e-12	0.359260954742814	1.4322705105917	1.55773909894106e-195	0.0209689972795214	1.02119039146649	0.800673996675078	0.957592175375433	FALSE
AUD	D3_APLASTICANDOTHANAEMIA	PGS002738	129	6804	9311	468827	0.242155844451744	1.27399272204325	0.00912409035971953	0.360983704508055	1.43474008089263	4.60718060037221e-198	-0.0375861424940054	0.963111449325071	0.675369693192093	0.920172624936984	FALSE
AUD	I9_NSTEMI	PGS002738	19	6914	574	477564	0.480283743497184	1.61653301785701	0.0599284077838289	0.359779431228576	1.43301330171592	8.50283526872493e-200	0.188092285901247	1.20694489420749	0.413059636631877	0.80586402395501	FALSE
AUD	H7_CORNEALOTH	PGS002738	12	6921	1070	477068	-0.222994453832176	0.800119286878093	0.44054269919726	0.360725594600899	1.43436980805116	4.4769993643223e-201	-0.336688819202949	0.71413102919327	0.262110333148106	0.700230838296995	FALSE
AUD	R18_LOCALIZED_SWELL_MASS_LUMP_SKIN_SUBCU_TISSUE	PGS002738	25	6908	1373	476765	0.329606018331158	1.39042022045916	0.110059973382376	0.360551962156896	1.43412077653638	1.8825601432213e-200	-0.0826501621405718	0.920673177221249	0.672238036787785	0.919295494754936	FALSE
AUD	AB1_VIRAL_SKIN_MUCOUS_MEMBRANE	PGS002738	456	6477	48117	430021	-0.439531106301188	0.644338476513203	6.72646634435774e-18	0.359566843701673	1.4327086933412	1.1204786557521e-186	-0.00136136079208425	0.99863956543916	0.977199056749323	0.995711081466715	FALSE
AUD	J10_ASTHMA	PGS002738	950	5983	55275	422863	0.237956465279095	1.26865396112655	1.55146238816031e-10	0.359458221556867	1.43255307790185	1.17557090848639e-172	0.00205403735112474	1.00205614833094	0.952529914925225	0.990915539500938	FALSE
AUD	OTHER_ILD_CVD_COMORB	PGS002738	88	6845	4163	473975	0.371376069995392	1.44972817014922	0.00140801002881946	0.359245256594989	1.43224802677398	3.36316280387178e-197	0.0741465252728753	1.07696459646713	0.480528123120634	0.842518116365331	FALSE
AUD	E4_DMNASNOCOMP	PGS002738	22	6911	896	477242	0.338283432625268	1.40253797209433	0.182408072558809	0.359252584296438	1.43225852189837	4.34530570323341e-199	0.278608529907686	1.32128999709611	0.172783079482456	0.601254500263484	FALSE
AUD	G6_POLYOTHUNS	PGS002738	14	6919	541	477597	0.526559960065391	1.69309795458972	0.0542912757187307	0.36047034978164	1.43400373930931	1.05144872513731e-200	-0.114253370057908	0.892031913069907	0.673570708635948	0.919718235089654	FALSE
AUD	D3_PURPURA_AND3_OTHER_HAEMORRHAGIC	PGS002738	21	6912	1310	476828	-0.0784011563462114	0.924593445609465	0.780754821894792	0.358943685659505	1.43181616751807	7.45451372960504e-199	0.487617901122363	1.62843250884828	0.0361002249194887	0.29596668606286	FALSE
AUD	CD2_INSITU_CERVIX_UTERI_NOS_EXALLC	PGS002738	43	1844	3215	258524	0.537354792894481	1.71147366690335	0.00235987369298232	0.35169803824886	1.42147922654972	1.51091756764189e-51	0.122572824568441	1.13040143807348	0.412458154404255	0.805627004314171	FALSE
AUD	R18_VOICE_DISTU	PGS002738	14	6919	698	477440	0.332241684656372	1.39408973789963	0.25078772582305	0.360206190388637	1.43362498378009	2.09827948404855e-200	-0.00729171540223769	0.99273480465646	0.978309315027882	0.995907028767818	FALSE
AUD	ST19_COMPLICATIO_INTERNAL_ORTHOPA_PROSTHET_DEVICES_IMPLANTS_GRAFTS	PGS002738	69	6864	2237	475901	0.719196959846958	2.05278408053147	2.91982306256636e-08	0.360160469882087	1.43355943921801	8.93337796212802e-199	-0.0285127233551598	0.971889928366735	0.812831753519007	0.960508249015328	FALSE
AUD	C3_BREAST	PGS002738	69	1818	8250	253489	0.25213505461337	1.28676980974934	0.0481688654725402	0.358939547062133	1.4318102418197	5.9446524885272e-53	-0.0954246040349232	0.908986893014186	0.437843603724284	0.820183297036294	FALSE
AUD	M13_SCOLIOSIS	PGS002738	19	6914	1431	476707	0.0938186747615536	1.09836056736789	0.701406162261158	0.360152574285069	1.43354812045506	3.30314322294391e-200	0.0317622413614616	1.03227204453016	0.890219916247688	0.977858207998887	FALSE
AUD	FG_OTHHEART	PGS002738	352	6581	14482	463656	0.411506272864624	1.50908917409084	6.71427875759582e-13	0.363741575189437	1.43870236972585	1.10989703090235e-194	-0.0714347908346544	0.931056989064514	0.194891055620801	0.629393219572444	FALSE
AUD	C3_COLORECTAL_EXALLC	PGS002738	40	6893	2266	475872	0.0636984942177016	1.0657710141909	0.721520440413353	0.359327810357535	1.43236626911809	1.08861191933019e-198	0.153855910571912	1.16632281988232	0.328496579837364	0.751928304095234	FALSE
AUD	F5_OCD	PGS002738	15	6918	576	477562	0.615268120287338	1.85015259650773	0.0293821640822529	0.360111775149065	1.43348963412343	2.81174992948199e-200	0.0420579642955593	1.04295493114659	0.87345250450916	0.97456460163195	FALSE
AUD	HYPOT_THYRO_INCL	PGS002738	75	6858	6003	472135	0.257695032898658	1.2939441480504	0.0371978766698125	0.360390385653922	1.43388907503573	5.94684666836727e-199	-0.0193719356661983	0.98081449450092	0.870206217906011	0.973938997010105	FALSE
AUD	I9_STR	PGS002738	200	6733	6468	471670	0.625678327205895	1.8695136694056	1.09980716149824e-15	0.358333973373944	1.43094343769415	4.66678371696525e-193	0.0494556136041384	1.05069895444007	0.487274156615247	0.845577194733762	FALSE
AUD	M13_ARTHROPATHIES	PGS002738	1198	5735	54121	424017	0.41875827282001	1.52007286744852	7.10221900657923e-35	0.361976428379588	1.43616508882304	2.4043716316211e-168	-0.0222394108688811	0.978006061739499	0.482479525798205	0.84350637365344	FALSE
AUD	G6_NEUINFL	PGS002738	52	6881	2940	475198	0.105674619826288	1.11146017056038	0.497007023861006	0.35905245973528	1.43197192046916	5.25917818504646e-198	0.15138114128169	1.16344000860291	0.263963201384656	0.70196547961049	FALSE
AUD	N14_GLOMER_NEPHRITIS	PGS002738	20	6913	1289	476849	0.0485044252327738	1.04970001697696	0.838342440106748	0.360238023869295	1.43367062177969	2.74665650139401e-200	-0.00206572171602969	0.997936410418689	0.992735462249447	0.998735468683625	FALSE
AUD	E4_DM1	PGS002738	40	6893	2382	475756	0.114543332952563	1.12136123190423	0.502037884857275	0.35987668526694	1.43315267482373	2.70744480436141e-199	0.0629646046275292	1.06498914287678	0.688647672845092	0.924418040944771	FALSE
AUD	I9_DOAAC	PGS002738	195	6738	8082	470056	0.572930628419136	1.7734567859847	9.6501187639935e-14	0.361200556818561	1.43505124133086	2.96757306188267e-196	-0.0611277205683218	0.940703084970419	0.395341558490427	0.795318040013726	FALSE
AUD	COPD_ASTHMA_PNEUMONIA_SEPSIS	PGS002738	220	6713	11409	466729	0.242771105427983	1.27477680123106	0.000856837512998191	0.359905163409251	1.43319348893071	3.5197513906597e-194	0.00892880583225537	1.00896878652374	0.895469917181739	0.979117683875863	FALSE
AUD	F5_TOBAC	PGS002738	41	6892	648	477490	1.32391469529093	3.75810445242969	5.94325703690516e-13	0.359068643972188	1.4319950960295	2.16389303363705e-198	0.0904155327395643	1.09462904342011	0.582358364435633	0.888647643858485	FALSE
AUD	J10_CHRONRHINITIS	PGS002738	60	6873	3853	474285	0.00706705712259015	1.00709208770021	0.960275239733676	0.359500287246657	1.43261334050271	2.71825750348228e-198	0.0831417805528061	1.0866958699677	0.515514460823579	0.858809896865805	FALSE
AUD	VWXY20_EXTER_CAUSES_MORBIDI_MORTA	PGS002738	1085	5848	36013	442125	0.770969599886321	2.16186137845124	6.12331382528978e-105	0.35626819948241	1.42799048321856	6.26855276079805e-166	-0.00444639359970451	0.995563476973414	0.891946555682348	0.978354972447816	FALSE
AUD	E4_OBESITY	PGS002738	212	6721	12251	465887	0.1961085368611	1.21665895051182	0.00829487557091173	0.359623804704163	1.43279030418895	2.28109835724986e-194	0.0230394318881091	1.02330688967445	0.745921768685075	0.942535320247608	FALSE
AUD	CHOLELITH_BROAD	PGS002738	162	6771	16283	461855	-0.0838198222734401	0.919596932053687	0.304888798604953	0.363551027243572	1.43842825406151	6.46773075548036e-200	-0.145188486984614	0.864859263032096	0.0694897928973568	0.408379141184387	FALSE
AUD	I9_MI_STRICT	PGS002738	320	6613	10557	467581	0.46495096468147	1.59193612587818	1.82259189937557e-14	0.36191926354509	1.43608299302995	1.86538038881864e-193	-0.0422431852226768	0.958636625962405	0.457263693179606	0.830536140320625	FALSE
AUD	D3_BLOOD_IMMUN	PGS002738	365	6568	25528	452610	0.23594392781998	1.26610331500347	4.25889910187171e-05	0.358299051549531	1.43089346741121	1.3397922083646e-188	0.0417203938351454	1.04260291978795	0.441132641867309	0.821735159855914	FALSE
AUD	O15_OEDEM_PROTUR_HYPERT	PGS002738	25	1862	3774	257965	-0.030787649274982	0.969681463776602	0.879354128342893	0.359177998160506	1.43215169925336	2.96343373651853e-54	-0.279108971734206	0.756457466241529	0.167973441123896	0.594450030949615	FALSE
AUD	KRA_PSY_EATING	PGS002738	23	6910	783	477355	1.34558880639723	3.84044715485556	1.92992430634163e-09	0.360219846580855	1.43364456177212	3.66309902148369e-200	-0.0176456023117261	0.982509169643562	0.93221943252139	0.986726306169155	FALSE
AUD	I9_STR_SAH	PGS002738	217	6716	7043	471095	0.659073682884568	1.93300093297886	3.82614181795332e-19	0.359980731622616	1.43330179689434	2.57868288884717e-194	-0.0117263665542065	0.988342119323851	0.863410484749292	0.972837668863102	FALSE
AUD	N14_RENFAIL	PGS002738	113	6820	6534	471604	0.199678032143263	1.22100956903244	0.0422561821820322	0.361186788770899	1.43503148361298	1.24876648332418e-198	-0.0549860755786677	0.946498327303226	0.558971882464514	0.87806897511864	FALSE
AUD	G6_ULLNLE	PGS002738	21	6912	586	477552	0.759858466795922	2.13797360482771	0.0015557254184459	0.359919614811476	1.43321420073594	6.56414981919915e-200	0.142248586739162	1.1528631994226	0.537868738649885	0.86841639071822	FALSE
AUD	Z21_PERSONAL_HISTORY_ALLERGY_DRUGS_MEDICAM_BIOLO_SUBST	PGS002738	218	6715	11265	466873	0.4920267586276	1.63562788577716	3.91376801135654e-11	0.35793280710344	1.43036950658055	3.39198695262358e-192	0.0839526643140819	1.0875774113676	0.223205931788293	0.663239161202574	FALSE
AUD	K11_POSTOPDIS	PGS002738	17	6916	693	477445	0.611666746545726	1.84350148927883	0.0119687090303705	0.360872608075648	1.43458069524196	4.36138364660139e-201	-0.274053849527994	0.760291132839885	0.274697566209345	0.711050499321041	FALSE
AUD	I9_AVBLOCK	PGS002738	17	6916	576	477562	0.462165771148096	1.58750844451184	0.0716318084605673	0.360337461206997	1.43381318925761	1.88394271807355e-200	-0.0684936839000168	0.933799358055006	0.775122032377799	0.950338860736464	FALSE
AUD	H7_OTHERCONJ	PGS002738	12	6921	491	477647	0.413591719491654	1.51223958288174	0.225535134300077	0.35983493063534	1.43309283531106	4.24821876995716e-200	0.404572813883509	1.49866215562719	0.249938099849718	0.69020882625178	FALSE
AUD	O15_PRETERM	PGS002738	12	1875	775	260964	0.824888453536899	2.28162624379647	0.00544296024374766	0.356667738043456	1.42856113447241	7.13806629698212e-54	-0.16554761743644	0.847429509823347	0.574238872064854	0.884914245844306	FALSE
AUD	K11_GULC	PGS002738	168	6765	5946	472192	0.492856960937575	1.63698635164892	2.75725835038048e-08	0.35678893924639	1.42873428829338	2.1968243205717e-192	0.112809853207578	1.11941905876716	0.154162501169051	0.57463800885579	FALSE
AUD	R18_SYMPTOMS_SIGNS_INVOLVI_DIGES_SYSTEM_ABDOMEN	PGS002738	606	6327	34217	443921	0.386439505158221	1.47173136221744	1.49708016049988e-17	0.361690263771066	1.43575416800093	4.23915146337747e-185	-0.0287887202700791	0.971621726757975	0.497573160236196	0.850507788857292	FALSE
AUD	J10_PLEURA	PGS002738	184	6749	8112	470026	0.377187277934034	1.45817736824646	2.93782376980893e-06	0.358971249478452	1.4318556343836	4.77850440551047e-194	0.0335427400807957	1.03411164079686	0.643822269955205	0.910846853298323	FALSE
AUD	M13_RHEUMA	PGS002738	33	6900	2263	475875	0.311862001716004	1.36596617903377	0.074872999740275	0.361737581310761	1.43582210596308	1.5174042613716e-201	-0.325708994552305	0.722015267239135	0.0597071059837647	0.380215911774903	FALSE
AUD	ST19_FRACT_LUMBAR_SPINE_PELVIS	PGS002738	15	6918	706	477432	0.31574372367017	1.37127878429706	0.227027002534467	0.360725638420825	1.43436987090514	5.94186447064789e-201	-0.236949518165093	0.78903111875091	0.35109196805765	0.767322883462836	FALSE
AUD	N14_MENORRHAGIA	PGS002738	90	1797	8100	253639	0.399930496507785	1.49172101421823	0.000869833651316848	0.350089769385229	1.41919494313267	7.32986059641202e-50	0.112001472049248	1.11851450715227	0.297917995145826	0.729952551428912	FALSE
AUD	C3_RECTUM	PGS002738	14	6919	865	477273	-0.057466187189395	0.944153814340806	0.847943112181657	0.360044748120275	1.43339355479244	3.02316202375539e-200	0.101322150792459	1.10663308707173	0.713959047936134	0.93222409329895	FALSE
AUD	BLEEDING	PGS002738	236	6697	6639	471499	0.821030858722512	2.27284160890473	6.24781911648411e-31	0.359946570596103	1.43325283466996	1.17101585611834e-193	-0.0369848458820296	0.963690739121547	0.569065629707873	0.882219128603733	FALSE
AUD	M13_FIBROBLASTIC	PGS002738	218	6715	10188	467950	0.211399283741187	1.23540553393916	0.0057046369054424	0.356634996417262	1.42851436182346	1.09225807819705e-190	0.104158502492464	1.10977634329233	0.125948402298965	0.528669540631058	FALSE
AUD	L12_OTHERSKINSUBCUTIS	PGS002738	343	6590	26702	451436	-0.0669139051025956	0.935275720337777	0.256929274312349	0.359451153800804	1.43254295300192	3.30692143883095e-190	0.0160766158309082	1.01620653993204	0.770068888229141	0.94910117408412	FALSE
AUD	O15_DELIV_PERIN_LACER	PGS002738	44	1843	6362	255377	0.00088854785971088	1.00088894273531	0.995588720245041	0.358794279136445	1.43160226082274	1.38340985045612e-53	-0.139233206048758	0.87002510968008	0.358631521722082	0.77254919420009	FALSE
AUD	ASTHMA_EXCL	PGS002738	2802	4131	175087	303051	0.165338438856727	1.17979233872209	1.94245108037643e-10	0.348248845531714	1.41658471666033	2.78306847178095e-112	0.0281938133207742	1.02859502052046	0.244848606647628	0.685294513602155	FALSE
AUD	J10_ASTHMA_MAIN	PGS002738	950	5983	55275	422863	0.237956465279095	1.26865396112655	1.55146238816031e-10	0.359458221556867	1.43255307790185	1.17557090848639e-172	0.00205403735112474	1.00205614833094	0.952529914925225	0.990915539500938	FALSE
AUD	M13_SLE	PGS002738	13	6920	692	477446	0.674003915826514	1.96207760782358	0.0343807283900603	0.360002771494103	1.43333338702986	3.22484193591169e-200	0.071456680170283	1.07407162109376	0.804502058858623	0.958456290327932	FALSE
AUD	H8_OTHEREAR	PGS002738	97	6836	4891	473247	0.221932068370971	1.24848656325746	0.0441564299317624	0.359833804569401	1.43309122155494	1.50375372173901e-197	0.0181248765809636	1.01829012904018	0.856270908008934	0.971170818457664	FALSE
AUD	N14_OTHPENIS	PGS002738	44	5002	1220	215179	0.480763808431299	1.61730924497853	0.00155857715298874	0.364815186874878	1.44024780685309	5.5764213088703e-150	-0.308132239208276	0.73481813981479	0.0419228545122952	0.319301921789488	FALSE
AUD	H7_RETIVASCOCCLUSION	PGS002738	19	6914	904	477234	0.251239602770606	1.28561808508593	0.277862540239123	0.360741181479066	1.43439216557284	7.06583589396065e-201	-0.190319658865901	0.82669483137004	0.421046372833371	0.81064917660142	FALSE
AUD	ASTHMA_IMMUNECOMORB	PGS002738	316	6617	17566	460572	0.331294951461255	1.3927705314346	6.59816765325091e-08	0.360122887561915	1.43350556374057	1.19203981532347e-191	-0.00404742388083791	0.995960755899797	0.943470213606848	0.989234816547195	FALSE
AUD	SLE_ICD10	PGS002738	13	6920	692	477446	0.674003915826514	1.96207760782358	0.0343807283900603	0.360002771494103	1.43333338702986	3.22484193591169e-200	0.071456680170283	1.07407162109376	0.804502058858623	0.958456290327932	FALSE
AUD	ST19_INJURI_ANKLE_FOOT	PGS002738	52	6881	1163	476975	1.04179128338835	2.83428948555177	2.73230388532697e-13	0.361388108801094	1.43532041327728	1.44940240413375e-200	-0.198564823247687	0.819906620007813	0.135204699156049	0.545591916755059	FALSE
AUD	E4_HYTHY_AI_EXCL	PGS002738	15	6918	1241	476897	-0.325783429153253	0.721961526320956	0.351823801544327	0.359080579876373	1.43201218828777	3.81512338708853e-199	0.55027976724963	1.73373799313405	0.0338738325177825	0.287169657011439	FALSE
AUD	H8_EXTERNAL	PGS002738	328	6605	24445	453693	-0.124574061375556	0.882872872165658	0.0341579514094674	0.364055520774274	1.43915411489071	1.34675623241803e-195	-0.0801877065308082	0.922943087681127	0.154860125305464	0.575634421169312	FALSE
AUD	H7_CATARACTOTHER	PGS002738	201	6732	10981	467157	0.235105366316213	1.26504205453199	0.00195801874009802	0.360356858473813	1.43384100158434	2.76494126644364e-195	-0.00430538641060333	0.995703868478747	0.952041009966746	0.990903705881352	FALSE
AUD	AB1_CANDIDIASIS	PGS002738	50	6883	4155	473983	0.0868783473987794	1.09076397737148	0.566261369894362	0.360350659633255	1.43383211346014	1.50113327390057e-199	-0.0192052812807465	0.980977965158916	0.892479851265098	0.978520033448506	FALSE
AUD	H8_INNER	PGS002738	65	6868	6487	471651	-0.236411092669094	0.789456067613767	0.0652841061020797	0.360970330700501	1.43472089308321	8.56118455284764e-200	-0.0858228184920453	0.917756826353729	0.490937097561992	0.847292485567374	FALSE
AUD	ST19_INJURI_WRIST_HAND	PGS002738	139	6794	4956	473182	0.410634418111562	1.50777404090748	1.28913311859561e-05	0.358623247333896	1.43135743224488	4.1459001925673e-195	0.0657876204543503	1.06799987175067	0.440255982083732	0.821325884261775	FALSE
AUD	CD2_BENIGN_RECTUM_ANAL_EXALLC	PGS002738	29	6904	1152	476986	0.393831159474624	1.48265019610246	0.0504699131897047	0.360303948840079	1.43376513958905	4.60467476825069e-200	-0.0581999548883511	0.943461278880145	0.751051101378793	0.944050200300553	FALSE
AUD	C3_SKIN_EXALLC	PGS002738	163	6770	11212	466926	-0.0600538603351426	0.941713811196819	0.479809872339456	0.359092588480782	1.4320293848589	7.34509070450979e-195	0.0477004389712789	1.04885641175357	0.541247175987237	0.869816440354886	FALSE
AUD	AB1_MALARIA_NOS	PGS002738	11	6922	889	477249	-0.290862273600865	0.747618637750696	0.359363992246759	0.360253238776518	1.43369243511113	1.35179475881342e-200	-0.0234297607430326	0.976842584956589	0.941945144902302	0.989043977323041	FALSE
AUD	COPD_HOSPITAL	PGS002738	338	6595	8162	469976	1.04771794146428	2.85113722630513	2.25752153969672e-66	0.358396642222967	1.4310331160824	3.35783885572895e-189	-0.0494124611562656	0.95178847295217	0.375320012202263	0.783685350461587	FALSE
AUD	M13_ROTATORCUFF	PGS002738	23	6910	1261	476877	0.116348330350067	1.12338711381524	0.600478064908492	0.360356066137365	1.43383986550031	2.61572052179779e-200	-0.0435876188453747	0.957348668631081	0.833871695787134	0.96569201852536	FALSE
AUD	M13_DORSALGIA	PGS002738	159	6774	8313	469825	0.360679424561314	1.43430358466912	2.29123503339403e-05	0.360653202666192	1.43426597500405	1.03954109906154e-196	-0.0299599364873521	0.97048441378425	0.706176758607464	0.929995764005997	FALSE
AUD	E4_DM1NOCOMP	PGS002738	33	6900	1767	476371	0.248287443067289	1.28182833191197	0.187388980481681	0.35992527486383	1.43322231282631	1.47526732451211e-199	0.0672871757108733	1.06960259796024	0.699742528384432	0.928068417204924	FALSE
AUD	R18_COUGH	PGS002738	29	6904	1195	476943	0.518465813194333	1.67944908357878	0.0102925291783024	0.359886554515891	1.43316681903406	1.23307941728981e-199	0.0925774502623929	1.09699810106097	0.621492335526714	0.902880209300315	FALSE
AUD	DM_OTHER_WIDE	PGS002738	251	6682	11294	466844	0.479542914778778	1.61533588726224	6.18905851012515e-12	0.357285713769737	1.42944422341268	1.81328142325939e-190	0.0793171333829905	1.0825475796144	0.209517420062843	0.646765251603643	FALSE
AUD	F5_SCHZPHR	PGS002738	48	6885	765	477373	1.38395506791154	3.99065376322283	1.23130906380622e-19	0.360748493308511	1.43440265364206	5.49582374134889e-200	-0.215351463980953	0.806258019720917	0.128946286959064	0.53438692343525	FALSE
AUD	M13_ARTHROSIS_POLY	PGS002738	48	6885	3235	474903	0.180440094986922	1.19774436843927	0.237631976074263	0.360324305420868	1.43379432644202	1.69134040221432e-199	-0.0149029609552401	0.985207538563004	0.915380227409228	0.983644785004181	FALSE
AUD	I9_CAVS_OPERATED	PGS002738	12	6921	595	477543	0.0557285017897417	1.05731058683321	0.86790380898906	0.359891917045082	1.43317450445357	3.93212504565719e-200	0.201963150986849	1.2238029113509	0.489677928649663	0.846869973323872	FALSE
AUD	AUTOIMMUNE	PGS002738	584	6349	35031	443107	0.242588916774532	1.27454457251755	1.39412927180028e-07	0.35949156286338	1.43260084188936	3.72438590383018e-183	0.00515852188656627	1.00517184996847	0.903626406074684	0.980681541781167	FALSE
AUD	C3_HEAD_AND_NECK	PGS002738	31	6902	686	477452	1.08926725115057	2.97209547493844	1.85817875480566e-09	0.361532827197166	1.43552814557632	2.44330357014875e-201	-0.373655593123213	0.688213896615737	0.0325011113375604	0.280907029423068	FALSE
AUD	Z21_PERSONAL_HISTORY_ALLERGY_ANALGESIC_AGENT	PGS002738	24	6909	1473	476665	0.447498282421504	1.56439361494929	0.0287555288179919	0.3614126909263	1.43535569693707	1.9359941151917e-201	-0.329293922149346	0.719431528806849	0.104514835184527	0.487781606302839	FALSE
AUD	R18_ABNORMAL_RESULTS_FUNCTION_STUDI	PGS002738	46	6887	1757	476381	0.592401978570378	1.80832676513856	0.000260032598214313	0.359769774006663	1.43299946285528	5.226758114892e-199	0.0410271139343391	1.04188035463803	0.780768027466219	0.951919770518625	FALSE
AUD	C3_HEAD_AND_NECK_EXALLC	PGS002738	31	6902	686	477452	1.08926725115057	2.97209547493844	1.85817875480566e-09	0.361532827197166	1.43552814557632	2.44330357014875e-201	-0.373655593123213	0.688213896615737	0.0325011113375604	0.280907029423068	FALSE
AUD	H7_CATARACTSENILE	PGS002738	61	6872	2570	475568	0.492869158489185	1.6370063189962	0.000203117280900803	0.361016692298638	1.43478741057861	5.00720165321589e-200	-0.0883032377995578	0.915483225509446	0.502373275035308	0.852535195683846	FALSE
AUD	K11_APPENDACUT	PGS002738	34	6899	2551	475587	-0.101285269092591	0.903675205506649	0.573695467206537	0.360320108920024	1.43378830953554	5.91658689494065e-200	-0.019895911277024	0.98030070624507	0.907140014699264	0.981705350654676	FALSE
AUD	Z21_PERSONS_ENCOUNTERI_HEALTH_SERVI_SPECIFIC_PROCED_HEALTH_CARE	PGS002738	638	6295	30244	447894	0.445446750816708	1.56118750185154	1.55017633509544e-23	0.357692299176683	1.4300255327419	3.22064569720107e-180	0.021929261291388	1.02217147482281	0.597740935741523	0.89434995092527	FALSE
AUD	F5_SEXDYS	PGS002738	31	6902	1266	476872	0.344354158898795	1.41107829295774	0.0831361383431488	0.359913668712789	1.4332056787282	1.2369870439877e-199	0.0611145029616959	1.06302062622891	0.74231874219526	0.941551145553328	FALSE
AUD	PULM_MEDICATIO_COMORB	PGS002738	348	6585	17903	460235	0.302616292907957	1.3533950575167	1.6840313647722e-07	0.363017457969957	1.43766095766393	8.68894283964188e-194	-0.0567903055030899	0.944792166313877	0.297711219493963	0.72965966529613	FALSE
AUD	AB1_VIRAL_CNS	PGS002738	14	6919	1005	477133	-0.0813555498494517	0.92186586389942	0.77097766838907	0.360207944642069	1.43362749872385	2.04110554363488e-200	0.0083574959117918	1.0083925172764	0.975348176429057	0.995459074479142	FALSE
AUD	N14_OTHNONINFVAG	PGS002738	11	1876	1241	260498	0.275916604646111	1.31773796622086	0.36238789810408	0.357389021276034	1.42959190335889	4.35703070172332e-54	-0.296040024335722	0.743757659018201	0.310950077780361	0.738975994539341	FALSE
AUD	M13_SOFTOVERUSE	PGS002738	131	6802	7622	470516	0.0238006670188372	1.02408616339602	0.803511510928096	0.359016352902157	1.43192021743141	1.20373401198126e-195	0.0615897613010016	1.0635259557179	0.474938001356788	0.839710992737644	FALSE
AUD	G6_SLEEPAPNO	PGS002738	58	6875	2213	475925	0.189230681011652	1.20831965673659	0.219997334915025	0.357985704185015	1.43044517095422	1.02711663203461e-196	0.271136763040228	1.31145441661348	0.038087685683799	0.30421341985539	FALSE
AUD	H7_KERATITISOTH	PGS002738	13	6920	871	477267	0.0617884466322956	1.06373728371794	0.826676608602461	0.360518773624395	1.4340731809622	8.15089411341092e-201	-0.166697587262739	0.846455551575766	0.559431810469319	0.878193037156089	FALSE
AUD	M13_SCIATICA	PGS002738	16	6917	1291	476847	-0.088012344256639	0.915749572405815	0.745674404745198	0.360270540719152	1.43371724098999	2.02194756126454e-200	-0.00885194179758422	0.991187121292835	0.971824928347545	0.994628793101198	FALSE
AUD	N14_OBSTRUREFLUROPATH	PGS002738	27	6906	1272	476866	0.303198742956966	1.35418357214717	0.130309548456921	0.36057709591205	1.43415682182982	1.78616717476573e-200	-0.100815865881887	0.904099493122742	0.608290097176074	0.898426662498398	FALSE
AUD	H7_IRIDOCYCLITIS	PGS002738	28	6905	1741	476397	0.0454197969933814	1.04646707144269	0.824303260734985	0.359904535563627	1.43319258910673	1.11420540025916e-199	0.0847851561163252	1.08848318762021	0.65511388801247	0.914424652691221	FALSE
AUD	ST19_INJURY_POISO_CERTA_OTHER_CONSE_EXTER_CAUSES	PGS002738	1110	5823	36928	441210	0.773441358265697	2.16721158691582	4.15164893179859e-108	0.357824009948898	1.4302138949135	1.43857884635527e-166	-0.0150290167491981	0.985083355271693	0.642278383936908	0.910380572923462	FALSE
AUD	R18_OTHER_SYMPTOMS_SIGNS_INVOLVI_COGNITIVE_FUNCTIONS_AWARE	PGS002738	25	6908	799	477339	0.691637351837438	1.99698262099093	0.000979680671547514	0.360391851970246	1.43389117757223	2.93092157836496e-200	-0.0622359594805238	0.939661138676182	0.74576996267046	0.942433513236456	FALSE
AUD	M13_OSTEOMYELITIS	PGS002738	33	6900	1344	476794	0.350960089513921	1.42043063470384	0.0742187314483657	0.35937500767211	1.43243387455487	5.58379211442323e-199	0.205453893025339	1.22808235649439	0.25001536864162	0.690235486947429	FALSE
AUD	CD2_BENIGN_STOMACH	PGS002738	12	6921	908	477230	-0.385371431236439	0.680197942515517	0.330809437539046	0.358984698710753	1.43187489187215	4.49601458431785e-199	0.622900239710675	1.86432720442091	0.016953339958002	0.192239968108171	FALSE
AUD	L12_PARAPSORI	PGS002738	20	6913	1216	476922	0.25196072045824	1.28654550137459	0.266484424672995	0.360684578256602	1.4343109766518	9.64549719668937e-201	-0.143806674131788	0.866055162742145	0.511674971621099	0.856899933824967	FALSE
AUD	I9_CHD_NOREV	PGS002738	369	6564	12230	465908	0.482463743130651	1.62006090324069	3.00364862195126e-17	0.360925843654361	1.43465706800834	5.32305585919893e-191	-0.0185046585765785	0.981665501417226	0.727697206177729	0.936795083367322	FALSE
AUD	C3_LYMPHNODES_SECONDARY_NAS	PGS002738	24	6909	1890	476248	0.318567289037018	1.37515615100384	0.131144178263544	0.360576816145259	1.43415642060042	1.70648973760459e-200	-0.0975890974795076	0.90702152462386	0.619689250917235	0.902281647486236	FALSE
AUD	N14_URETHRALSTRICT	PGS002738	36	6897	1968	476170	0.104460968055834	1.11011206318851	0.554855975445259	0.360308601567005	1.43377181052224	5.66341138924482e-200	-0.0164290219599798	0.983705198379774	0.924862891611951	0.986143336756569	FALSE
AUD	N14_POLYPFEMGEN	PGS002738	66	1821	11229	250510	-0.202829404650165	0.816417506576425	0.125154647639417	0.356104004372691	1.42775603341277	3.57323692361211e-52	-0.0167137828835202	0.983425117458936	0.89305619723834	0.978783379192786	FALSE
AUD	ST19_OPEN_WOUND_WRIST_HAND	PGS002738	64	6869	2084	476054	0.448876253231568	1.56655078960666	0.00152282415536641	0.358916830614847	1.43177771654725	1.4553143782245e-197	0.125639094586227	1.13387287357053	0.316894594307153	0.743532556457613	FALSE
AUD	FG_PULMHEART	PGS002738	87	6846	3981	474157	0.385837764933816	1.4708460286544	0.0010998840881594	0.358910505989564	1.43176866111834	7.33828123759376e-197	0.0989584741547898	1.10402045322454	0.348228933877078	0.765180840888717	FALSE
AUD	L12_PSORI_NAS	PGS002738	19	6914	700	477438	0.482940110297015	1.6208328309084	0.0603987562877688	0.35992455621293	1.43322128284017	6.1605598332494e-200	0.0786082158801559	1.08178041464802	0.72945915613307	0.937379821606848	FALSE
AUD	M13_IMPINGEMENT	PGS002738	36	6897	2044	476094	0.11179116321252	1.11827929840152	0.5515417835432	0.35956669418751	1.43270847913098	4.61896611480872e-199	0.12049353942205	1.12805345306496	0.466693695134511	0.835375304463522	FALSE
AUD	I9_ANGINA	PGS002738	496	6437	18151	459987	0.480272035450441	1.61651409152367	2.24636002449077e-22	0.366133099016434	1.44214717825199	7.38037541004397e-193	-0.0979739122811289	0.906672556464158	0.0351562935378983	0.292745292991939	FALSE
AUD	N14_KIDUROTH	PGS002738	22	6911	1112	477026	0.280631754082871	1.32396596909346	0.207785431476242	0.360327386806611	1.43379874452222	2.32623153331084e-200	-0.0228115824982476	0.977446634477089	0.919238093517311	0.984514144950359	FALSE
AUD	J10_ASTHMA_OTHER_THAN_NONALLERGIC	PGS002738	320	6613	13895	464243	0.575419770923531	1.77787667123044	2.44332234037956e-20	0.357325736638951	1.42950143501676	1.08379632895756e-188	0.0488931061670195	1.05010809466111	0.393361675894133	0.794509948310139	FALSE
AUD	I9_AF	PGS002738	203	6730	7393	470745	0.466497509180221	1.59440003071416	1.77911032662579e-10	0.36447130427713	1.43975261584454	1.20898930142101e-199	-0.143875815543964	0.865995284535227	0.043154391060434	0.324076139466937	FALSE
AUD	N14_RENALCOLNAS	PGS002738	67	6866	3972	474166	-0.0633125473410192	0.938650055259028	0.624398914701331	0.360201796550662	1.43361868467804	7.60505263701142e-199	0.00236815084096786	1.00237095712497	0.98436153049896	0.997189651746466	FALSE
AUD	C3_PROSTATE_EXALLC	PGS002738	64	4982	3034	213365	-0.17523474349343	0.839259986822691	0.203027284072538	0.360912423921676	1.43463781542318	2.49968552792045e-146	0.11102033141842	1.1174176253088	0.383352519484285	0.788753946908267	FALSE
AUD	I9_CEREBVASC	PGS002738	240	6693	7794	470344	0.666508674773091	1.94742633917319	1.84027803878821e-21	0.360295375240571	1.43375284711365	5.82958946099588e-194	-0.0238841402800909	0.976398828499619	0.711966258313212	0.931544203895106	FALSE
AUD	O15_LABOUR_LONG	PGS002738	17	1870	2252	259487	0.103719909442886	1.10928970982641	0.677179602079052	0.35752907536363	1.42979213757003	5.2714188630712e-54	-0.229420870742548	0.794993873423886	0.353387658593123	0.769028775048174	FALSE
AUD	G6_NEURO	PGS002738	973	5960	64502	413636	0.147116745267591	1.15848920326741	7.40903303199894e-05	0.352854372507789	1.42312388238042	8.65215386159487e-166	0.0520371665123886	1.0534148935435	0.127453178474584	0.531369475941105	FALSE
AUD	L12_PRURITUS	PGS002738	80	6853	6440	471698	-0.0291218650004035	0.971298090011769	0.80520964054242	0.360603378014528	1.4341945149817	5.1808376332659e-199	-0.0329550946233425	0.967582008248013	0.77079294078035	0.949350825222213	FALSE
AUD	L12_OTHERCONTACT	PGS002738	33	6900	2440	475698	-6.68006559963898e-05	0.999933201575118	0.999717569981507	0.360080505803884	1.43344481054205	1.02238242990449e-199	0.031725992211041	1.03223462622373	0.854513241192154	0.970903082856591	FALSE
AUD	H7_RETINALDETACH	PGS002738	49	6884	2717	475421	0.0918428492416192	1.09619254105497	0.528410373306582	0.361040564293821	1.43482166222559	2.56079865399778e-200	-0.111041636631958	0.894901487469443	0.435395613639135	0.818960667865437	FALSE
AUD	ST19_SEQUEL_INJURI_POISO_OTHER_CONSE_EXTER_CAUSES	PGS002738	44	6889	1656	476482	0.521778354952972	1.68502155322332	0.000933286735348314	0.360964140086036	1.43471201130678	2.79836089853436e-200	-0.143043870654623	0.866716044661169	0.321296778953821	0.746569667752201	FALSE
AUD	L12_ULCERLOWLIMB	PGS002738	24	6909	532	477606	1.13656001609092	3.11603081141714	9.2979701604425e-08	0.360350113307971	1.43383133012162	2.92849879973573e-200	-0.0121104628371175	0.987962573685275	0.951008671746127	0.990586156580128	FALSE
AUD	N14_OTHBLADD	PGS002738	144	6789	7622	470516	0.166068064474957	1.18065345954632	0.0587031429119895	0.361452131011605	1.43541230860457	4.93444448016778e-198	-0.059755541627027	0.941994783952021	0.474139619536927	0.839427673440122	FALSE
AUD	CD2_BENIGN_SIGMOID_COLON	PGS002738	57	6876	1760	476378	0.621903182267666	1.86246928948341	1.86021799986539e-05	0.359741748482525	1.432959302857	1.17720885496931e-198	0.0245682631951491	1.02487254979424	0.852444978929649	0.970453960355521	FALSE
AUD	R18_PAIN_THROAT_CHEST	PGS002738	509	6424	20390	457748	0.527815702593861	1.69522538516913	4.21092094596158e-27	0.361589812978173	1.43560995259975	1.08553990226574e-187	-0.0377593051298824	0.962944688846621	0.410026817849877	0.804288767968234	FALSE
AUD	Z21_ATTN_ARTIF_OPENI	PGS002738	20	6913	1010	477128	0.183709676525714	1.20166690033908	0.455284743023827	0.359979660093054	1.43330026106992	5.86742558769037e-200	0.0763056839345164	1.07929244609786	0.726038177388595	0.936340974129285	FALSE
AUD	Z21_OTHER_SPECIAL_EXAM_INVES_PERSONS_WO_COMPLA_REPOR_DIAGNOSIS	PGS002738	52	6881	2389	475749	0.401301399002786	1.49376742066983	0.0106415120281472	0.359071794860614	1.43199960809339	4.21153925798535e-198	0.154657339474851	1.16725791935815	0.272955470172542	0.710050738594368	FALSE
AUD	R18_UNKNO_UNSPE_CAUSES_MORBIDI	PGS002738	319	6614	15556	462582	0.408779761063595	1.50498022873832	2.88952059504259e-11	0.358562964584912	1.43127114868481	5.27056229985011e-190	0.0346928215071301	1.03530163755311	0.54376128933164	0.871245683103524	FALSE
AUD	CD2_BENIGN_OTHERDIGESTIVE_EXALLC	PGS002738	16	6917	1125	477013	-0.356128576587988	0.700382561645601	0.306391246034986	0.358546199938552	1.43124715413129	1.76980612861629e-198	0.662388104031252	1.93941834126975	0.00445895208395797	0.0811083737676402	FALSE
AUD	I9_ATHSCLE	PGS002738	26	6907	576	477562	1.02458960179677	2.78595187627514	6.31264270232641e-07	0.360434888104827	1.4339528880338	2.65432086289878e-200	-0.099226915962409	0.905537203862231	0.609066989780174	0.898565372455023	FALSE
AUD	CD2_BENIGN_RECTUM_ANAL	PGS002738	29	6904	1152	476986	0.393831159474624	1.48265019610246	0.0504699131897047	0.360303948840079	1.43376513958905	4.60467476825069e-200	-0.0581999548883511	0.943461278880145	0.751051101378793	0.944050200300553	FALSE
AUD	ASTHMA_HOSPITAL_MAIN	PGS002738	950	5983	55275	422863	0.237956465279095	1.26865396112655	1.55146238816031e-10	0.359458221556867	1.43255307790185	1.17557090848639e-172	0.00205403735112474	1.00205614833094	0.952529914925225	0.990915539500938	FALSE
AUD	I9_CHD	PGS002738	369	6564	12230	465908	0.482463743130651	1.62006090324069	3.00364862195126e-17	0.360925843654361	1.43465706800834	5.32305585919893e-191	-0.0185046585765785	0.981665501417226	0.727697206177729	0.936795083367322	FALSE
AUD	SLE_FG	PGS002738	13	6920	692	477446	0.674003915826514	1.96207760782358	0.0343807283900603	0.360002771494103	1.43333338702986	3.22484193591169e-200	0.071456680170283	1.07407162109376	0.804502058858623	0.958456290327932	FALSE
AUD	N14_PROSTHYPERPLA	PGS002738	255	4791	12409	203990	-0.206083196272687	0.813765371220828	0.00234812019133034	0.363388253339047	1.438194134533	8.57732492035561e-143	-0.0279920285338061	0.972396118193135	0.662441790843788	0.916538178858028	FALSE
AUD	R18_ENLARGED_LYMPH_NODES	PGS002738	21	6912	1188	476950	0.258657156383578	1.29518968118567	0.286783289161862	0.359849769903792	1.43311410151815	8.47655051830842e-200	0.120171652892085	1.1276904062864	0.576328589241522	0.885628175401716	FALSE
AUD	Z21_EXAM_OBSER_OTH_REASO	PGS002738	55	6878	1535	476603	0.895330196360076	2.44814402426263	1.06061285878071e-09	0.35981099787205	1.43305853784988	9.36386283728073e-199	0.00883257190653601	1.00887169416834	0.94624904520058	0.989951293007654	FALSE
AUD	CD2_INSITU_CERVIX_UTERI	PGS002738	43	1844	3590	258149	0.427363250858401	1.53320950024893	0.0156671029783488	0.351709082703499	1.42149492609925	1.49136763498181e-51	0.130961358215623	1.13992373177387	0.382767157251321	0.78843837700605	FALSE
AUD	G6_HEMIPLE	PGS002738	23	6910	919	477219	0.440616595712283	1.55366490634747	0.0598876049344008	0.359822561652859	1.43307510952051	1.10909610162363e-199	0.0808556030382305	1.08421432800815	0.685511025033262	0.9232129127751	FALSE
AUD	K11_ILEUS	PGS002738	37	6896	1647	476491	0.44112109284792	1.55444892359306	0.0161575203176686	0.359410958729628	1.43248537299319	7.01643736120824e-199	0.16066662316765	1.17429342133002	0.324486392320119	0.74896746422496	FALSE
AUD	D3_ANAEMIA_IRONDEF	PGS002738	108	6825	10135	468003	0.0587840100802115	1.06054614872267	0.569979617224864	0.35978666253192	1.43302366430727	1.81460168128915e-197	0.0335735749102963	1.0341435279446	0.737556682799476	0.939952917552901	FALSE
AUD	H7_EYELIDNAS	PGS002738	23	6910	1876	476262	-0.0913311708861901	0.912715396076537	0.673584155779177	0.360551559812554	1.43412019952612	1.53252687845422e-200	-0.0949845109626	0.909387019888709	0.650775859767277	0.913220918548616	FALSE
AUD	M13_HALLUXVALGUS	PGS002738	39	6894	3936	474202	0.130417153388472	1.13930354854511	0.441111221287158	0.360271337667094	1.43371838358845	8.75045209297391e-200	-0.00347884424806758	0.996527199919646	0.982815920520523	0.996906190954547	FALSE
AUD	N14_FEMGENPAIN	PGS002738	39	1848	3147	258592	0.532205718448196	1.70268381081172	0.00223884403821109	0.355560839016946	1.42698073637527	8.97891427623415e-53	-0.0208123516111251	0.979402730671684	0.895873253749835	0.979209746720036	FALSE
AUD	DM_IBD	PGS002738	316	6617	13214	464924	0.377123461493219	1.45808431552592	9.56512996570069e-10	0.358901571993975	1.43175586976058	1.43121666464156e-190	0.0317056737624475	1.03221365303062	0.584890609008016	0.889553139368818	FALSE
AUD	M13_SOFTTISSUEOTH	PGS002738	158	6775	6764	471374	0.585511055983976	1.79590856097051	1.25219306257519e-11	0.359650944455785	1.43282919028961	9.98793184047449e-196	0.012778132262559	1.01286012144531	0.874059004757087	0.974579372302116	FALSE
AUD	CD2_BENIGN	PGS002738	421	6512	31742	446396	0.0992972239389939	1.10439450326593	0.0647782265507588	0.359378762378174	1.43243925293312	5.75123158086502e-188	0.0134613870791761	1.01355239947606	0.787969540397687	0.954110142693326	FALSE
AUD	C3_BLADDER_EXALLC	PGS002738	26	6907	1070	477068	0.276618049076289	1.31866261043305	0.169176138954532	0.360768197815084	1.43443091811705	1.14003179130298e-200	-0.147647105528011	0.862735515822515	0.445588144517498	0.824371491320076	FALSE
AUD	ILD_FOR_EXCL	PGS002738	36	6897	1845	476293	0.0613707027087651	1.0632930067349	0.759194867434155	0.358256958211026	1.43083323759577	1.21620552759386e-197	0.396234268675327	1.48621745096491	0.015390372101781	0.182325275860868	FALSE
AUD	VWXY20_COMPLICATIO_MEDICAL_SURGI_CARE	PGS002738	292	6641	12868	465270	0.511284574730851	1.66743176049828	1.44275526951205e-15	0.359169777950111	1.43213992671346	2.04064950584692e-191	0.0180512595035307	1.01821516825613	0.762447275772831	0.947382812181399	FALSE
AUD	L12_GRANULOMATOUSSKIN	PGS002738	12	6921	1005	477133	-0.0462285761774789	0.954823687296836	0.882324462614017	0.360035653458337	1.43338051862192	2.89126056742353e-200	0.1113154135336	1.11774740391871	0.691875933226644	0.92544074275963	FALSE
AUD	F5_EATING	PGS002738	23	6910	783	477355	1.34558880639723	3.84044715485556	1.92992430634163e-09	0.360219846580855	1.43364456177212	3.66309902148369e-200	-0.0176456023117261	0.982509169643562	0.93221943252139	0.986726306169155	FALSE
AUD	M13_ENTESOPATHYOTH	PGS002738	22	6911	1038	477100	0.31108030434891	1.3648988240967	0.240271232945253	0.359100253230787	1.4320403610482	5.80476649329117e-199	0.361701153314282	1.43576980279312	0.0936426546905554	0.465877736471765	FALSE
AUD	M13_SPINSTENOSIS	PGS002738	37	6896	1189	476949	0.669146066886482	1.95256924499005	0.0002184469184892	0.359810331316755	1.43305758263744	2.59552342465205e-199	0.0492616764097164	1.05049520459064	0.765013775879653	0.947910352740448	FALSE
AUD	K11_IBD	PGS002738	91	6842	5427	472711	0.125383526460859	1.13358312883216	0.263134404319691	0.359814560271953	1.43306364298657	9.54144909712433e-198	0.0341044716190634	1.03469269710313	0.742932282137929	0.941631772850542	FALSE
AUD	R18_SYMPTOMS_SIGNS_INVOLVI_SPEECH_VOICE	PGS002738	28	6905	1256	476882	0.42591786004409	1.53099501410536	0.0334296193986276	0.360448229742094	1.43397201944072	2.80010746152424e-200	-0.0799695174183229	0.92314448578494	0.674894627758173	0.920037479476	FALSE
AUD	G6_CPETAL	PGS002738	43	6890	1753	476385	0.472478719270858	1.60396504894256	0.00403658856254105	0.360284335086067	1.43373701834807	1.222769325162e-199	-0.0412284818406365	0.959609851473021	0.784327603352884	0.953164190746671	FALSE
AUD	ST19_INJURI_THORAX	PGS002738	50	6883	1351	476787	0.793128529548687	2.21030061142527	4.99166687913736e-08	0.361289989515558	1.43517958757279	1.33371353185644e-200	-0.177076216940166	0.837715933944564	0.216244067215545	0.654727866119286	FALSE
AUD	ST19_FRACT_FOOT_ANKLE	PGS002738	30	6903	665	477473	1.01042792310243	2.7467761725419	4.1469597733558e-08	0.361352574338292	1.43526941084363	3.36619791989716e-201	-0.295345942507318	0.74427406688799	0.0936910744218777	0.465913504417112	FALSE
AUD	C3_PROSTATE	PGS002738	64	4982	3034	213365	-0.17523474349343	0.839259986822691	0.203027284072538	0.360912423921676	1.43463781542318	2.49968552792045e-146	0.11102033141842	1.1174176253088	0.383352519484285	0.788753946908267	FALSE
AUD	ST19_TOXIC_EFFECT_ALCOHOL	PGS002738	68	6865	461	477677	2.29233427120294	9.89801538816774	9.70028667334017e-52	0.356852231100537	1.42882471839729	3.60235510791983e-195	0.126525061446171	1.13487789250089	0.302594351455922	0.732738080735121	FALSE
AUD	D3_ANAEMIA	PGS002738	250	6683	19426	458712	0.215585892923606	1.24058853612333	0.00138424854923427	0.362167811165314	1.43643997240166	4.66361844261767e-196	-0.0531832381442558	0.948206249009296	0.417272445395476	0.808449061872056	FALSE
AUD	Z21_PERSONS_W_POTEN_HEALTH_HAZARDS_RELATED_FAMILY_PERSONAL_HISTORY_CERTA_CONDI_INFLUENCI_HEALTH_STATUS	PGS002738	1311	5622	59963	418175	0.535293201675571	1.70794894233926	4.29157048796201e-60	0.364437554545362	1.4397040253999	2.28086985208551e-167	-0.0299536753493611	0.970490490140105	0.327163844602709	0.751005006516608	FALSE
AUD	H7_EYELIDDIS	PGS002738	132	6801	8890	469248	0.0925872938980627	1.09700889956375	0.313277705350918	0.361301696812016	1.43519638974405	3.06521743998598e-198	-0.0572939798023961	0.944316418602524	0.512321457748604	0.857217602507468	FALSE
AUD	GOUT	PGS002738	442	6491	9474	468664	0.765819661530028	2.15075654476524	6.41376317512143e-46	0.357428352987424	1.42964813276083	2.86219266700973e-185	0.00184689618985801	1.00184860275308	0.969961306794615	0.994234612770456	FALSE
AUD	L12_LICHSIMPANDPRURIGO	PGS002738	12	6921	721	477417	0.161601885963016	1.17539220802489	0.602105062614996	0.36006887313965	1.43342813585686	2.49696844472243e-200	0.121889577038061	1.12962935787356	0.686018280064048	0.923559860359027	FALSE
AUD	K11_GIDISEASES	PGS002738	2801	4132	157434	320704	0.293008851979053	1.3404546560557	4.65344880874727e-29	0.349947828663095	1.4189935158733	4.71613525970258e-114	0.0218046298222842	1.0220440880286	0.369441461531473	0.779896806643877	FALSE
AUD	R18_ABNORMAL_FINDI_DIAGNOST_IMAGI_FUNCTION_STUDI_WO_DIAGNOSIS	PGS002738	91	6842	3934	474204	0.550049646602166	1.73333907012651	6.34605632947361e-07	0.361272224828693	1.43515409228328	2.58259493020061e-199	-0.10681083894813	0.898695655128233	0.303581607132469	0.733204755726443	FALSE
AUD	AB1_DERMATOPHYTOSIS	PGS002738	289	6644	19295	458843	-0.0539183864792554	0.947509432927074	0.388720188797644	0.362167000815151	1.43643880838277	9.70508493446297e-195	-0.0482063063124017	0.952937169843053	0.421643664758626	0.810815102324226	FALSE
AUD	ST19_POISO_DRUGS_MEDICAM_BIOLO_SUBST	PGS002738	151	6782	2081	476057	1.73457051959374	5.66649363314048	7.91923222991275e-77	0.356605963297221	1.42847288819657	1.60482648438591e-192	0.0226635892262197	1.02292235955504	0.776309829642865	0.950576942872629	FALSE
AUD	I9_DISVEINLYMPH	PGS002738	446	6487	26590	451548	0.255962754711426	1.29170461713254	7.844338350825e-07	0.361545456239807	1.43554627503696	2.03826350297173e-189	-0.0240000577983036	0.976285653330253	0.620888194984504	0.90274092684869	FALSE
AUD	Q17_LVOTO_BROAD	PGS002738	24	6909	896	477242	0.489860157200229	1.63208796824512	0.0215037802127605	0.360506440555481	1.43405549454789	1.80198646379274e-200	-0.0988811883128479	0.905850327235898	0.639987953589407	0.909431784558567	FALSE
AUD	AB1_RUBELLA	PGS002738	37	6896	6409	471729	-0.793716334389894	0.452161286440474	2.80224344424755e-06	0.360534185867432	1.43409528341692	6.84321044813713e-200	-0.0786596276032322	0.924354495661522	0.617478328665249	0.901861018623392	FALSE
AUD	M13_SPONDYLOPATHY	PGS002738	346	6587	18684	459454	0.273785762645825	1.3149330642798	3.05319997096911e-06	0.361573610656517	1.43558669257396	1.85326391447499e-192	-0.0368768698462209	0.963794800245256	0.503692756446796	0.85315302576679	FALSE
AUD	I9_OTHPER	PGS002738	127	6806	5037	473101	0.637587288093128	1.89191073274678	1.51781144146928e-11	0.361279963509784	1.43516519852609	2.87390275770943e-198	-0.0974008106350174	0.907192320923459	0.267423073796276	0.704625117456919	FALSE
AUD	CD2_INSITU_CERVIX_UTERI_EXALLC	PGS002738	43	1844	3590	258149	0.427363250858401	1.53320950024893	0.0156671029783488	0.351709082703499	1.42149492609925	1.49136763498181e-51	0.130961358215623	1.13992373177387	0.382767157251321	0.78843837700605	FALSE
AUD	K11_STRICTURE	PGS002738	37	6896	1647	476491	0.44112109284792	1.55444892359306	0.0161575203176686	0.359410958729628	1.43248537299319	7.01643736120824e-199	0.16066662316765	1.17429342133002	0.324486392320119	0.74896746422496	FALSE
AUD	M13_MUSCULOSKELEOTH	PGS002738	41	6892	1997	476141	0.378306947654692	1.45981095966379	0.0244557495860899	0.360118091837987	1.43349868906012	1.60150644327228e-199	0.0079711122514676	1.00800296614747	0.958904988987313	0.992568580779571	FALSE
AUD	ST19_INJURI_ABDOMEN_LOWER_BACK_LUMBAR_SPINE_PELVIS	PGS002738	40	6893	1422	476716	0.601684367551367	1.82519050438567	0.000254512240523942	0.360753294741905	1.4344095408474	2.79790779162696e-200	-0.105052458786623	0.900277293893035	0.507602881239035	0.855235417536977	FALSE
AUD	HYPOTHYROIDISM	PGS002738	75	6858	6003	472135	0.257695032898658	1.2939441480504	0.0371978766698125	0.360390385653922	1.43388907503573	5.94684666836727e-199	-0.0193719356661983	0.98081449450092	0.870206217906011	0.973938997010105	FALSE
AUD	M13_MENISCUSDERANGEMENTS	PGS002738	146	6787	7570	470568	0.13724625882331	1.14711059984743	0.114764514061832	0.362372206624902	1.43673360421747	5.28566591407474e-199	-0.106518613790156	0.898958314984064	0.201995073139483	0.637824149891826	FALSE
AUD	ST19_TOXIC_EFFEC_SUBST_CHIEF_NONME_SOURCE	PGS002738	78	6855	733	477405	1.87818280111386	6.54160665443443	1.05608318407967e-40	0.356494820128207	1.42831413201542	1.64139476195681e-194	0.21127005686302	1.23524589665368	0.0688031771004501	0.406107737999068	FALSE
AUD	R18_CONVU_NOT_ELSEW_CLASSIFIED	PGS002738	40	6893	752	477386	1.29846372489498	3.66366394630845	8.20362621129425e-15	0.360417318667261	1.43392769450938	6.89479568768818e-200	-0.0812286045665757	0.921982897850584	0.605505152437088	0.89735068644628	FALSE
AUD	RHEUMA_OTHER_WIDE	PGS002738	32	6901	2172	475966	0.322059445560876	1.37996680641985	0.0704770614915799	0.361599154719472	1.43562336375918	2.0144367420164e-201	-0.306141383515533	0.736282513886629	0.080964753131799	0.436953798169419	FALSE
AUD	CD2_INSITU_CERVIX_UTERI_NOS	PGS002738	43	1844	3215	258524	0.537354792894481	1.71147366690335	0.00235987369298232	0.35169803824886	1.42147922654972	1.51091756764189e-51	0.122572824568441	1.13040143807348	0.412458154404255	0.805627004314171	FALSE
AUD	H7_OCUMUSCLE	PGS002738	37	6896	3335	474803	-0.232705069815469	0.792387237979587	0.175067185033147	0.36033361957009	1.43380768107852	7.48792793891576e-200	-0.0256433304176307	0.974682667279754	0.874078897308434	0.974579372302116	FALSE
AUD	FG_DOAAC	PGS002738	64	6869	1600	476538	0.85502390427367	2.35143058914341	4.02944107874718e-10	0.35950554296794	1.43262086993892	3.35706115884431e-198	0.059682059798098	1.06149899968207	0.631253978965972	0.906064131658513	FALSE
AUD	M13_ANKYLOSPON_ICD10	PGS002738	36	6897	1447	476691	0.37252288113906	1.45139168825827	0.033138740224782	0.36024169623175	1.43367588674752	8.06418131434583e-200	0.0157098499769581	1.01583389841291	0.925210645892984	0.986183762053611	FALSE
AUD	ST19_INTRACRATRAUMA	PGS002738	32	6901	515	477623	1.28376413334953	3.61020346896091	1.88891409140979e-12	0.360943492431893	1.4346823881752	1.13810286208226e-200	-0.254883622988232	0.77500668567527	0.14199538509233	0.556143175482856	FALSE
AUD	H7_CHALAZION	PGS002738	29	6904	1329	476809	0.38836137899766	1.474562563956	0.0410440087304462	0.360935938097094	1.43467155014505	9.41455620319635e-201	-0.17311813532069	0.841038252651957	0.334161713065123	0.756336782002758	FALSE
AUD	ARTHROSIS_COMORB	PGS002738	212	6721	12251	465887	0.1961085368611	1.21665895051182	0.00829487557091173	0.359623804704163	1.43279030418895	2.28109835724986e-194	0.0230394318881091	1.02330688967445	0.745921768685075	0.942535320247608	FALSE
AUD	COPD_HOSPITAL_MAIN	PGS002738	338	6595	8162	469976	1.04771794146428	2.85113722630513	2.25752153969672e-66	0.358396642222967	1.4310331160824	3.35783885572895e-189	-0.0494124611562656	0.95178847295217	0.375320012202263	0.783685350461587	FALSE
AUD	O15_LABOUR_FETAL_STRESS	PGS002738	26	1861	3991	257748	-0.373555322270751	0.688282907869677	0.146816825655652	0.349310155041188	1.41808894957825	2.22757613845442e-51	0.464146007636211	1.59065520129185	0.0211125443721111	0.219639268954991	FALSE
AUD	M13_ARTHTROSIS_COX	PGS002738	132	6801	6195	471943	0.409800543014406	1.50651726975054	5.11089158912024e-06	0.363317439866676	1.43809229461826	1.85362716610957e-200	-0.169820952929119	0.84381588583445	0.053208999528137	0.3591657435334	FALSE
AUD	CD2_BENIGN_SKIN_EXALLC	PGS002738	29	6904	3134	475004	-0.344640552469503	0.708474967282314	0.0738310325630396	0.360575249910745	1.4341541743769	2.33499867504627e-200	-0.0783001659483454	0.924686825384552	0.670241051479068	0.918514072651173	FALSE
AUD	I9_CAVS	PGS002738	12	6921	595	477543	0.0557285017897417	1.05731058683321	0.86790380898906	0.359891917045082	1.43317450445357	3.93212504565719e-200	0.201963150986849	1.2238029113509	0.489677928649663	0.846869973323872	FALSE
AUD	D3_BLOODOTHER	PGS002738	76	6857	3251	474887	0.599799767435223	1.82175398939452	1.85947401936012e-06	0.359385259860749	1.43244856021244	1.21336622483256e-197	0.0505787861185049	1.05187973361179	0.647914026811565	0.91224449658977	FALSE
AUD	K11_CHRONGASTR	PGS002738	52	6881	2250	475888	0.417238731557862	1.51776480804482	0.00741486081523855	0.359569943105444	1.43271313389081	1.04592709351583e-198	0.0699902037293766	1.07249767472529	0.632286573649685	0.906516457142085	FALSE
AUD	AB1_MALARIA	PGS002738	12	6921	991	477147	-0.290584877999261	0.747826052639143	0.334808570057788	0.360264970332864	1.43370925465338	1.37790240460729e-200	-0.0374207636811664	0.96327074072454	0.903631331812734	0.980681541781167	FALSE
AUD	N14_ACUTERENFAIL	PGS002738	24	6909	642	477496	0.781603666429036	2.18497342593264	0.00118545275318156	0.359380748687016	1.4324420982027	3.39071663442142e-199	0.202724893156873	1.22473548878296	0.322687238000773	0.747503182107361	FALSE
AUD	DIABETES_FG	PGS002738	528	6405	22941	455197	0.430817648457248	1.53851497379688	9.93958305801547e-19	0.356329648192497	1.42807823408783	6.81010657495286e-182	0.0529038093584026	1.05432822373324	0.242113648667613	0.682622003745303	FALSE
AUD	K11_GINGIVITIS_PERIODONTAL	PGS002738	12	6921	507	477631	0.573595865883714	1.77463694838114	0.0703346804324563	0.360130358285712	1.4335162731047	2.21332586433638e-200	0.0412830798271281	1.04214707460734	0.888267511146528	0.977420671403504	FALSE
AUD	T1D_WIDE	PGS002738	40	6893	2382	475756	0.114543332952563	1.12136123190423	0.502037884857275	0.35987668526694	1.43315267482373	2.70744480436141e-199	0.0629646046275292	1.06498914287678	0.688647672845092	0.924418040944771	FALSE
AUD	J10_INTERSTITIUM	PGS002738	12	6921	576	477562	0.54107926960945	1.7178598960225	0.066030813088059	0.360533166826209	1.43409382201545	7.7644795129398e-201	-0.200046851319248	0.818692395360653	0.497535717280715	0.850497846003558	FALSE
AUD	J10_BRONCHITIS	PGS002738	52	6881	3386	474752	0.0456027078074229	1.04665849909316	0.764955431878448	0.359641538586092	1.43281571334833	1.08611781280386e-198	0.0768164733105761	1.07984387803378	0.577313613374228	0.885980962263249	FALSE
AUD	I9_INTRACRA	PGS002738	35	6898	1112	477026	0.833914007790458	2.302312396819	1.0343489278512e-06	0.362744323769562	1.43726833690934	1.3238195931056e-202	-0.527905731477835	0.589838958239023	0.00155798452716779	0.0378537445856012	TRUE
AUD	L12_FOLLICULARCYST	PGS002738	175	6758	8660	469478	0.290712503628609	1.33738003676698	0.000460906282291482	0.358887444566572	1.43173564287635	3.02544845649211e-194	0.041954971058902	1.04284751937398	0.574696493963175	0.885121627500093	FALSE
AUD	COPD_EXCL	PGS002738	2571	4362	170385	307753	0.0778815515709848	1.08099460897338	0.0031478586332182	0.352776555448621	1.42301314337381	1.75253746241915e-121	0.0196666247751678	1.01986128686145	0.424396229397892	0.812397337966438	FALSE
AUD	D3_IMMUNEMECHANISM	PGS002738	19	6914	1596	476542	-0.413484453915638	0.661341815576178	0.147374342947951	0.358836148127588	1.43166220181995	9.64469904851127e-199	0.476117538321578	1.60981221946522	0.0291433463106682	0.264932791826087	FALSE
AUD	K11_OTHGASTR	PGS002738	361	6572	13104	465034	0.617746936506101	1.85474447362964	6.40842774370409e-26	0.35812333797192	1.43064206208918	1.86358793940899e-188	0.014068169152319	1.01416759152713	0.796477947672074	0.956676855967624	FALSE
AUD	R18_RASH_OTHER_NONSPECIFIC_SKIN_ERUPT	PGS002738	18	6915	753	477385	0.402507548989569	1.49557021522628	0.160382636860524	0.359534329272101	1.43266211039261	1.57497882006634e-199	0.211252729092302	1.23522449278144	0.363113004730854	0.775693961661338	FALSE
AUD	M13_HALLUXRIGIDUS	PGS002738	12	6921	819	477319	0.193753855413086	1.21379747650449	0.530032961849538	0.360206731189359	1.43362575908573	1.84293328904547e-200	0.0122917415027616	1.01236759543103	0.96592233174751	0.994030143707092	FALSE
AUD	K11_IBS	PGS002738	312	6621	24181	453957	0.150614047059509	1.16254788271051	0.0125597694652185	0.363966328482205	1.43902575916082	6.52776210452538e-196	-0.0832940109395893	0.920080593689376	0.147964795980704	0.564904814201592	FALSE
AUD	G6_SPINOTH	PGS002738	13	6920	759	477379	0.130086025232447	1.13892635551499	0.665787114840422	0.360224691833082	1.43365150815845	1.85898548254988e-200	-0.0044477773657519	0.995562099347429	0.987300771070785	0.997485931260455	FALSE
AUD	BRONCHITIS	PGS002738	764	6169	50971	427167	0.0869311415382004	1.09082156483711	0.0336060934780794	0.35858866267176	1.4313079300877	2.04946065105471e-177	0.0139155203272591	1.01401279185117	0.715159454264891	0.932523420623422	FALSE
AUD	D3_OTHERBLOOD	PGS002738	49	6884	1303	476835	0.962107649604041	2.61720681936059	1.24643961437609e-09	0.359492552482897	1.43260225961982	1.41160769086657e-198	0.0463161849102942	1.04740553243069	0.737947227474455	0.940073175204876	FALSE
AUD	I9_LYMPHOTH	PGS002738	16	6917	662	477476	0.870087236801817	2.38711908907613	0.000633900228746705	0.360634666398174	1.43423938931193	8.12654098841451e-201	-0.188550154942862	0.828158966131373	0.435954804170585	0.819344627219825	FALSE
AUD	F5_ORGANIC	PGS002738	27	6906	785	477353	0.863978551622295	2.37258137843117	3.86965783606821e-05	0.360086530315077	1.43345344637237	6.69156609833724e-200	-0.0168582945215269	0.983283011352595	0.930589450659067	0.986612806862726	FALSE
AUD	M13_MUSCLE	PGS002738	23	6910	788	477350	0.723167891662547	2.06095175204821	0.000746739292243754	0.360676487320252	1.43429937177992	1.13252145325072e-200	-0.155549840046281	0.855944415556531	0.463904884688384	0.834188785637523	FALSE
AUD	C3_BREAST_EXALLC	PGS002738	69	1818	8250	253489	0.25213505461337	1.28676980974934	0.0481688654725402	0.358939547062133	1.4318102418197	5.9446524885272e-53	-0.0954246040349232	0.908986893014186	0.437843603724284	0.820183297036294	FALSE
AUD	F5_ADO	PGS002738	1125	5808	38570	439568	0.935097295115625	2.54746130122369	3.78729971545709e-155	0.354415941042735	1.42534792390116	7.16177313435184e-163	-0.0168261275422312	0.983314641105577	0.599427664301528	0.894951316789737	FALSE
AUD	L12_SCARCONDITIONS	PGS002738	24	6909	1407	476731	0.41828090987654	1.51934741415626	0.0451081600655991	0.360882122632296	1.43459434470619	8.00671052592161e-201	-0.193636544822883	0.823957321407115	0.320340874559702	0.746068481527188	FALSE
AUD	N14_CERVICAL_DYSPLASIA_ALL	PGS002738	58	1829	4983	256756	0.392314396126258	1.48040307123569	0.0107880959641443	0.349620381288841	1.41852894623765	1.47475995354969e-50	0.162165237296692	1.17605455334192	0.213517303281259	0.651570365070524	FALSE
AUD	G6_SLEEPDISOTH	PGS002738	174	6759	8654	469484	0.26988505685735	1.30981388795577	0.000811298044439302	0.361166848000222	1.43500286826456	8.31475634536405e-197	-0.0399932069617556	0.960795965853896	0.597380390697071	0.894237817983133	FALSE
AUD	I9_PULMEMB	PGS002738	87	6846	3981	474157	0.385837764933816	1.4708460286544	0.0010998840881594	0.358910505989564	1.43176866111834	7.33828123759376e-197	0.0989584741547898	1.10402045322454	0.348228933877078	0.765180840888717	FALSE
AUD	AB1_SEPSIS_BACT_IMPL	PGS002738	25	6908	512	477626	1.22836083587444	3.41562617323894	8.18139739895428e-09	0.360239502811985	1.43367274209794	4.03613152892275e-200	-0.055996650156202	0.945542303304111	0.777355330405524	0.950948546522194	FALSE
AUD	L12_INFECT_SKIN_OTHER	PGS002738	107	6826	6921	471217	0.0917876383109213	1.09613202091525	0.375635401906095	0.3599044243922	1.43319242977667	1.62953488375037e-197	0.0235466238330591	1.02382603432797	0.811183687718703	0.960028861469484	FALSE
AUD	J10_PNEUMOTHORAX	PGS002738	44	6889	1730	476408	0.349089191278083	1.41777563792407	0.0284681803429833	0.360410129290309	1.43391738549972	1.16624488154506e-199	-0.0361948870836719	0.964452315867333	0.799825962779949	0.957364052197113	FALSE
AUD	E4_PCOS_CONSORTIUM_EXCLUSIONS	PGS002738	133	6800	11951	466187	0.40447066085112	1.49850907056265	2.38939225479766e-05	0.359559212936191	1.43269776071887	2.25024605922262e-196	0.040504074374908	1.04133555248532	0.645315588940665	0.911379758403813	FALSE
AUD	AB1_OTHER_BACT_INOTHER	PGS002738	106	6827	4615	473523	0.423328565347598	1.5270359446457	0.000100001367595472	0.358608971984844	1.43133699926376	5.13541233559922e-196	0.0828522016578334	1.08638123133706	0.392137768170256	0.793757326389635	FALSE
AUD	R18_OTHER_SYMPTOMS_SIGNS_INVOLVI_CIRCULATO_RESPI_SYSTEMS	PGS002738	15	6918	489	477649	0.622542571871639	1.86366051377245	0.0449143370037989	0.359452412082951	1.43254475554628	1.5565094683935e-199	0.349239449844682	1.417988686865	0.151055039495863	0.569485268546429	FALSE
AUD	ST19_INJURY_NERVES_WRIST_HAND_LEVEL	PGS002738	23	6910	496	477642	0.992017500221687	2.69666951925448	1.08386391886644e-05	0.360117433554473	1.43349774541187	4.75562329563967e-200	0.00530559128773805	1.00531969086169	0.979848001793172	0.9962990147716	FALSE
AUD	I9_CARDMYO	PGS002738	29	6904	802	477336	0.773661426866966	2.16768857462149	5.05547865424694e-05	0.360866976367508	1.43457261612494	1.07118279815967e-200	-0.189948286628949	0.827001899893676	0.307007370710543	0.736042421808449	FALSE
AUD	Z21_PERSONAL_HISTORY_OTH_DISEA_CONDI	PGS002738	253	6680	10948	467190	0.496250059588837	1.64255024190695	1.76120227230996e-13	0.36141491656178	1.43535889151919	5.85477081869404e-195	-0.0368562685403798	0.963814655881229	0.566390736603886	0.881136641650384	FALSE
AUD	ST19_OTHER_UNSPE_INJURI_HEAD	PGS002738	62	6871	1174	476964	1.18252463818733	3.2626007003735	6.49519251822643e-18	0.360301911912052	1.43376221911563	4.51366244431335e-199	-0.133980050265527	0.874607512616937	0.275841310867895	0.71198632234639	FALSE
AUD	CD2_BENIGN_RECTUM	PGS002738	28	6905	1106	477032	0.383908950149494	1.46801177334434	0.0642261011046648	0.360185657472698	1.43359554758102	5.76829647571412e-200	-0.0317597810087455	0.968739263699521	0.865655068846196	0.973418222126102	FALSE
AUD	I9_CVD	PGS002738	3559	3374	169392	308746	0.56910448872191	1.76668425715734	6.09742457326882e-103	0.346818657886452	1.41456018277686	1.1287724139815e-91	0.017611610431364	1.01776760929379	0.459947856842093	0.832079307929616	FALSE
AUD	Z21_OTHER_ORTHOPA_FOLLOW__CARE	PGS002738	67	6866	2501	475637	0.677073293790835	1.9681092175069	7.4987655586671e-08	0.361735085845581	1.43581852292348	1.5871891887571e-200	-0.179146632728159	0.83598330789616	0.13979008945342	0.5526830805002	FALSE
AUD	F5_BIPO	PGS002738	90	6843	1517	476621	1.4755803666909	4.37357331277767	5.21917750365433e-38	0.359817727350127	1.43306818161834	9.42825431643591e-198	-0.0753604621225412	0.927409130207276	0.462143450128803	0.833438414543156	FALSE
AUD	AB1_HERPES_SIMPLEX	PGS002738	38	6895	3264	474874	-0.0882615748899675	0.91552136799886	0.622615530681814	0.359903983199382	1.43319179746261	2.20377346322302e-199	0.0634473744614774	1.06550341163518	0.694627821453706	0.926459601033657	FALSE
AUD	K11_PERITONITIS	PGS002738	47	6886	2012	476126	0.399457089493297	1.491014990158	0.0119975340880725	0.359837810039387	1.43309696177031	4.72098551259572e-199	0.0460738539035881	1.04715174434518	0.75097802999518	0.944050200300553	FALSE
AUD	N14_FEMALE_GENITAL_HSIL	PGS002738	51	1836	4177	257562	0.449879777282243	1.56812365007029	0.00574522658900207	0.350766370536426	1.42015549698425	4.50178589706129e-51	0.143632548689199	1.15445982280236	0.30062740495346	0.731745291448373	FALSE
AUD	K11_OTHINT	PGS002738	123	6810	5097	473041	0.398264010489972	1.48923715224103	7.52949447181894e-05	0.358706933061348	1.43147722144509	1.1786242522055e-195	0.0641043746177068	1.06620367755531	0.480455984351359	0.842518116365331	FALSE
AUD	F5_MOODOTH	PGS002738	11	6922	528	477610	0.768824967593437	2.15722994885818	0.0114367978010604	0.360646468200498	1.43425631602157	5.83037710748833e-201	-0.269365626318395	0.763863915833016	0.361229920896192	0.774542648215347	FALSE
AUD	L12_RADIATIONRELATEDSKIN	PGS002738	98	6835	6764	471374	-0.080752213000881	0.922422227364963	0.450019661376793	0.360638098323308	1.43424431152258	1.90170979001614e-198	-0.0278231307315504	0.972560367630714	0.782216270465239	0.952485715787031	FALSE
AUD	CD2_BENIGN_SIGMOID_COLON_EXALLC	PGS002738	57	6876	1760	476378	0.621903182267666	1.86246928948341	1.86021799986539e-05	0.359741748482525	1.432959302857	1.17720885496931e-198	0.0245682631951491	1.02487254979424	0.852444978929649	0.970453960355521	FALSE
AUD	O15_PREG_MATERN_CARE	PGS002738	21	1866	2190	259549	0.297195101554933	1.34607789572131	0.207758177202667	0.355478530759647	1.42686328891117	2.69017041935953e-53	0.0171826731132705	1.01733114439975	0.93945819173624	0.988478446301773	FALSE
AUD	E4_VIT_B_DEF	PGS002738	17	6916	524	477614	0.802062169341522	2.23013510612156	0.00398142555101963	0.359891191277126	1.43317346430181	5.68379401508633e-200	0.0603772635155098	1.06223721430772	0.807581652246969	0.959025168834814	FALSE
AUD	J10_ACUTEUPPERINFEC	PGS002738	377	6556	29373	448765	-0.0378769596519308	0.962831400714057	0.502081366701431	0.35933139570706	1.43237140466102	3.41130624842267e-189	0.0168097407667943	1.0169518194446	0.750157026502315	0.943890471972352	FALSE
AUD	I9_NCMI	PGS002738	63	6870	1966	476172	0.553644520405127	1.73958141884675	1.37466720492671e-05	0.362590285851772	1.43704696013806	1.23613229116407e-201	-0.264337493805356	0.767714397076362	0.0361133998910786	0.296023126635368	FALSE
AUD	R18_ABNORMALITI_BREAT	PGS002738	119	6814	4807	473331	0.41790010359278	1.51876894726264	3.38829988621276e-05	0.358981543184228	1.43187037356008	3.95311922670591e-196	0.0691198092676696	1.07156458482606	0.458913679107706	0.831689362769275	FALSE
AUD	R18_ABDOMI_PELVIC_PAIN	PGS002738	381	6552	21673	456465	0.399149913841122	1.49055705699256	1.30092512921109e-12	0.360585077303322	1.43416826844224	2.15183654650081e-190	-0.017257109925601	0.982890941128122	0.743163012791305	0.941757506502648	FALSE
AUD	AB1_SEPSIS	PGS002738	24	6909	996	477142	0.588102604078665	1.80056878036305	0.00516012425728535	0.36062450921907	1.43422482155956	1.38259839249908e-200	-0.121446012971267	0.885638865069105	0.554921047400429	0.876175848180134	FALSE
AUD	T2D	PGS002738	285	6648	11485	466653	0.40423303636951	1.49815303042517	3.74742640436198e-10	0.359609125797014	1.43276927254747	3.4657875651931e-192	0.0170160991972277	1.01716169768021	0.780373535009317	0.951848724123375	FALSE
AUD	CHRONNAS	PGS002738	18	6915	964	477174	0.334515404328803	1.39726311347793	0.169088817850245	0.360364527101189	1.43385199721886	1.7684586783303e-200	-0.0311040135123264	0.96937473976066	0.897514448696975	0.979590637767763	FALSE
AUD	J10_PNEUMONAS	PGS002738	212	6721	10913	467225	0.248501394382214	1.28210261010914	0.000821723117373613	0.359666319004041	1.43285121956048	3.60103257730523e-194	0.0178329961981687	1.01799295349948	0.796937697613573	0.956754125241889	FALSE
AUD	M13_RHEUMA_INCLAVO	PGS002738	33	6900	2263	475875	0.311862001716004	1.36596617903377	0.074872999740275	0.361737581310761	1.43582210596308	1.5174042613716e-201	-0.325708994552305	0.722015267239135	0.0597071059837647	0.380215911774903	FALSE
AUD	K11_TONGUE	PGS002738	33	6900	1384	476754	0.544385364846193	1.7235487031295	0.00355871754609126	0.360195176716769	1.43360919439189	8.59298609636264e-200	-0.0212507534672378	0.978973452801659	0.898346339164224	0.97960202953399	FALSE
AUD	K11_ABSCANAL	PGS002738	63	6870	2023	476115	0.568796194032836	1.76613968173276	2.59809645931434e-05	0.360283729118196	1.43373614954977	4.16521337407712e-199	-0.0285527350084789	0.971851042221811	0.822761620153747	0.963256416077611	FALSE
AUD	CD2_BENIGN_STOMACH_EXALLC	PGS002738	12	6921	908	477230	-0.385371431236439	0.680197942515517	0.330809437539046	0.358984698710753	1.43187489187215	4.49601458431785e-199	0.622900239710675	1.86432720442091	0.016953339958002	0.192239968108171	FALSE
AUD	AB1_WHOOPCOUGH	PGS002738	32	6901	3228	474910	-0.279296551258594	0.756315583617346	0.115771042794902	0.361722777916508	1.43580085107969	1.62685569906465e-201	-0.338301824409346	0.712980060633819	0.0538243671320029	0.361142515511329	FALSE
AUD	L12_PSORIASIS	PGS002738	226	6707	10300	467838	0.331002451057078	1.3923632050657	7.06059988487445e-06	0.357647421866832	1.42996135848297	2.44795841140313e-191	0.0652607751047796	1.0674373491791	0.317250937533945	0.74373750000102	FALSE
AUD	E4_VIT_DEF	PGS002738	17	6916	627	477511	0.651285737470119	1.91800529562233	0.0193095752326213	0.359876121397577	1.43315186671307	5.87331579869628e-200	0.0942083989881917	1.09878870851365	0.70337145107164	0.929027099669301	FALSE
AUD	ST19_FRACT_FEMUR	PGS002738	25	6908	933	477205	0.693867762690607	2.00144168362467	0.000806338866242313	0.360541744554783	1.43410612333577	1.96491102596133e-200	-0.0912128846030951	0.912823364173709	0.635648066587867	0.907756083476487	FALSE
AUD	Z21_PERSONAL_HISTORY_RISK__NOT_ELSEW_CLASSIFIED	PGS002738	69	6864	1568	476570	1.24165469762648	3.46133619354799	3.95808843917377e-20	0.359009993713292	1.43191111160926	1.70516423557523e-197	0.0478832052652874	1.04904812487171	0.686572489138856	0.923658021738506	FALSE
AUD	I9_IHD	PGS002738	681	6252	24389	453749	0.492882411341096	1.63702801414229	4.574631762289e-30	0.365660652845956	1.44146600226252	5.45705383156641e-187	-0.0676420396495572	0.934594961646902	0.0935404776372521	0.465670111311914	FALSE
AUD	H8_NONSUPPNAS	PGS002738	49	6884	3936	474202	-0.108254974184496	0.897398753741782	0.481974174656543	0.359875802737995	1.43315141002557	5.8399514397282e-199	0.0484668058241057	1.04966052862582	0.726826661454702	0.936578499027189	FALSE
AUD	K11_HERNIA	PGS002738	851	6082	39806	438332	0.227521511820864	1.25548444722016	6.01195239276398e-09	0.36144934460438	1.43540830896692	1.23097344030186e-177	-0.0123054352736421	0.987769966992197	0.734713267551425	0.9390240100133	FALSE
AUD	R18_PAIN_ASSOCIATED_W_MICTU	PGS002738	12	6921	702	477436	-0.0309745424644519	0.969500253849045	0.928543214984762	0.359781367060097	1.43301607579092	5.1406172264637e-200	0.287213221999115	1.33270834592071	0.341332101930104	0.760737536234731	FALSE
AUD	O15_MATERN_CARE_PELVIC_ABNORM	PGS002738	16	1871	1816	259923	0.219196611506911	1.24507604890242	0.412127702063993	0.355828863405155	1.42736325327376	1.55723390606629e-53	-0.033825860112272	0.966739837947152	0.895867532550545	0.979209746720036	FALSE
AUD	K11_ORAL	PGS002738	258	6675	14280	463858	0.29088675818158	1.33761310163316	1.61540154367595e-05	0.360352520609748	1.43383478179048	1.19396256924075e-193	-0.00779101287511317	0.992239258400051	0.90223672732802	0.980395076909318	FALSE
AUD	G6_XTRAPYROTH	PGS002738	27	6906	1683	476455	0.224398387389029	1.25156952963878	0.263625846571023	0.360611906604603	1.43420674669097	1.85564938625373e-200	-0.104396307917135	0.900868205464573	0.582522186770007	0.888746708204784	FALSE
AUD	G6_CARPTU	PGS002738	104	6829	6489	471649	0.281723515290497	1.32541221311164	0.00977854129569133	0.358398891905094	1.43103633545565	6.82233790121426e-196	0.128090275119636	1.13665560978672	0.196523322309831	0.631553093170531	FALSE
AUD	VIT_DEF	PGS002738	17	6916	607	477531	0.679326037230284	1.97254786031937	0.014621279161201	0.359882148557011	1.43316050457389	5.80768817718217e-200	0.0852652925813125	1.08900593357477	0.729744852902407	0.937520081642118	FALSE
AUD	N14_FEMALEGENNONINF	PGS002738	504	1383	61204	200535	0.17665027231365	1.19321372027426	0.00140834140161079	0.356889222588953	1.4288775737279	3.17106417738047e-40	-0.00654847661230591	0.993472917934628	0.899731642351993	0.979863284221343	FALSE
AUD	C3_RESPIRATORY_INTRATHORACIC_EXALLC	PGS002738	24	6909	551	477587	1.0784093521631	2.93999932618887	3.47069195234484e-06	0.359895298050819	1.43317935003298	8.44212895611658e-200	-0.0229831006514411	0.977278999012172	0.917194786552198	0.984190227263017	FALSE
AUD	H7_STRABISMUS	PGS002738	15	6918	836	477302	0.140610448439829	1.15097619606994	0.635474575212903	0.359749753425215	1.43297077366001	7.30536611483761e-200	0.226271170980373	1.25391564471451	0.379464828781344	0.7865168428964	FALSE
AUD	I9_CVD_HARD	PGS002738	533	6400	17884	460254	0.524441149213788	1.6895143980506	5.54051554372013e-27	0.358726956489586	1.43150588481348	5.15113697415058e-184	0.0106928926592117	1.01075026594905	0.811020292208972	0.960028861469484	FALSE
AUD	I9_CAVS_DX	PGS002738	12	6921	595	477543	0.0557285017897417	1.05731058683321	0.86790380898906	0.359891917045082	1.43317450445357	3.93212504565719e-200	0.201963150986849	1.2238029113509	0.489677928649663	0.846869973323872	FALSE
AUD	CD2_INSITU_EXALLC	PGS002738	88	6845	7743	470395	0.12548795827812	1.13370151715997	0.291663923825099	0.358692720917147	1.43145687722897	1.10992582199915e-196	0.124501188252922	1.13258336625494	0.24586370114434	0.68588040992808	FALSE
AUD	Z21_PERSONAL_HISTORY_MEDICAL_TREAT	PGS002738	185	6748	7399	470739	0.55223542400164	1.73713190713026	7.88108687819276e-13	0.363132163189084	1.43782587433733	1.10310052826385e-198	-0.119342434394768	0.88750383688184	0.107475192499697	0.493775382662551	FALSE
AUD	I9_SEQULAE	PGS002738	14	6919	528	477610	0.445573444260038	1.56138530660185	0.141948854098132	0.359874657524588	1.4331497687623	5.40881936463145e-200	0.121704441491936	1.1294202426834	0.622753190155774	0.903235231640895	FALSE
AUD	G6_NERPLEX	PGS002738	322	6611	20036	458102	0.25214056317162	1.28677689801532	3.62027140725457e-05	0.359161928373334	1.43212868506527	1.58947241599025e-190	0.0216907673102497	1.02192772214631	0.70246491143365	0.92882353481176	FALSE
AUD	J10_CHRONTONSADEN	PGS002738	18	6915	1121	477017	0.216269292703091	1.24143664382064	0.374403021603473	0.360499109083784	1.43404498084917	1.28315356017836e-200	-0.102885573153696	0.902230206932284	0.662354315837745	0.916538178858028	FALSE
AUD	L12_HYPERTROPHICSKIN	PGS002738	33	6900	2748	475390	-0.116890165577416	0.889682905605438	0.527681137658753	0.360421769560883	1.43393407678322	4.9533649821457e-200	-0.0314091222194071	0.969079020202735	0.85245431295346	0.970453960355521	FALSE
AUD	E4_PCOS_BROAD_EXCLUSIONS	PGS002738	22	6911	1064	477074	0.495347303573987	1.6410680889083	0.0360507181586523	0.359937606104244	1.43323998634418	6.61790725969533e-200	0.0958143374911831	1.10055471327528	0.666683420640183	0.91757696719051	FALSE
AUD	H7_RETINALDETACHOTH	PGS002738	11	6922	725	477413	-0.19928253733435	0.819318372598862	0.54645691860283	0.360024018276863	1.43336384107649	2.79763486911518e-200	0.127862299045381	1.13639650903852	0.669285134979215	0.91839127111674	FALSE
AUD	K11_LIP_ORAL_MUCOSA	PGS002738	33	6900	1441	476697	0.430858038001673	1.53857711497068	0.0243245926892471	0.359840235119198	1.43310043714903	1.53954457727807e-199	0.10670854549882	1.11260993204625	0.570930893068494	0.883313161708982	FALSE
AUD	ST19_FRACT_WRIST_HAND_LEVEL	PGS002738	36	6897	1621	476517	0.258605949560635	1.29512336033504	0.131382868206059	0.361157091177464	1.43498886726422	8.98726748005519e-201	-0.183030729160871	0.832742565863645	0.260696255374137	0.699369187535941	FALSE
AUD	F5_NEUROTIC	PGS002738	136	6797	5334	472804	0.692455587993505	1.99861729305715	2.19687457035833e-13	0.359215298238766	1.43220511962011	8.38159225987625e-196	0.0157927659350917	1.01591813074595	0.853385708081425	0.97070697371953	FALSE
AUD	K11_OTHPERITON	PGS002738	11	6922	1416	476722	-0.319963969960615	0.726175200723432	0.308906107412625	0.360265798472073	1.43371044196472	1.39733719138293e-200	-0.0352647201625293	0.965349834865102	0.909234731414743	0.982154660554469	FALSE
AUD	R18_RETEN_URINE	PGS002738	61	6872	2706	475432	0.215665665529273	1.24068750505087	0.100277099034412	0.361570217444195	1.43558182133177	1.82118523801085e-200	-0.146934261192292	0.863350731198539	0.241542692294122	0.68220171043717	FALSE
AUD	G6_SLEEPAPNO_INCLAVO	PGS002738	58	6875	2213	475925	0.189230681011652	1.20831965673659	0.219997334915025	0.357985704185015	1.43044517095422	1.02711663203461e-196	0.271136763040228	1.31145441661348	0.038087685683799	0.30421341985539	FALSE
AUD	O15_ABORT_SPONTAN	PGS002738	39	1848	5395	256344	0.00706707513579059	1.00709210584116	0.966727406715784	0.35762049448812	1.42992285389034	1.96778349251831e-53	-0.103566097868259	0.901616425848527	0.528809571797153	0.864869547804915	FALSE
AUD	M13_GANGLION	PGS002738	32	6901	1909	476229	0.35531088672265	1.42662410383872	0.0499911610637861	0.360949895320801	1.43469157431656	1.10360874919294e-200	-0.159101739246231	0.852909580177012	0.359544132850938	0.773386051772542	FALSE
AUD	ST19_INJURI_SHOUL_UPPER_ARM	PGS002738	73	6860	1764	476374	0.955147091917772	2.59905285447306	2.99834735155381e-15	0.361829483840263	1.43595406771025	1.74684641323372e-200	-0.214325642340419	0.807085521007199	0.0662985188180745	0.398898430620386	FALSE
AUD	APPENDICITIS_BROAD	PGS002738	126	6807	9095	469043	-0.0777829218287408	0.925165237924828	0.421551093864309	0.359076861313923	1.43200686327092	6.58170436159684e-196	0.0622799256810596	1.06426021680108	0.481157534685128	0.842773993023465	FALSE
AUD	J10_LOWERINF	PGS002738	526	6407	30649	447489	0.193583741934572	1.21359101075536	7.18957524365451e-05	0.357602305979791	1.42989684596313	5.28975293404529e-183	0.0301252799047906	1.03058363728628	0.502079146596757	0.852535195683846	FALSE
AUD	J10_UPPERINFEC	PGS002738	744	6189	64972	413166	-0.152774889968777	0.858322917164154	0.000170911429174266	0.365119690828199	1.44068643478262	1.98611931878995e-184	-0.0465568112760978	0.954510332079576	0.226955966865904	0.66762727285353	FALSE
AUD	K11_CHOLELITH	PGS002738	149	6784	15167	462971	-0.094208334250519	0.910093138916937	0.268566751037798	0.363158169064067	1.43786326674348	7.4368130971595e-200	-0.139222825933578	0.870034140687799	0.0946851781355539	0.468232740169473	FALSE
AUD	AB1_SEPSIS_CONDITION	PGS002738	198	6735	6555	471583	0.700358947995467	2.01447566971335	3.94005877058788e-20	0.360657994116899	1.43427284723523	9.50654303589347e-196	-0.0187459889852114	0.981428624264608	0.797709505516297	0.956811906895996	FALSE
AUD	E4_DM2_STRICT	PGS002738	200	6733	7623	470515	0.485429227886857	1.62487229968879	2.3389593474965e-10	0.359654790271761	1.43283470069759	1.3417749967455e-194	0.0218640301376297	1.02210479957285	0.762733225369787	0.947418184457352	FALSE
AUD	CD2_BENIGN_LIPOMATOUS	PGS002738	71	6862	5095	473043	-0.0855996655170331	0.917961649372451	0.490942034061646	0.360575692316903	1.43415480885568	3.11308271125104e-199	-0.0366770700707018	0.963987385468593	0.75994904268648	0.946479397826862	FALSE
AUD	R18_OTHER_SYMPTOMS_SIGNS_INVOLVI_NERVOUS_MUSCULOS_SYSTEMS	PGS002738	27	6906	663	477475	1.02597645367685	2.78981825930312	3.82636814031533e-06	0.359389165241134	1.43245415447988	4.31450210159573e-199	0.1293870885722	1.13813059625686	0.475538796151855	0.840266847007402	FALSE
AUD	M13_CERVICDISC	PGS002738	32	6901	1700	476438	0.236436191289509	1.26672672484245	0.201086509438127	0.360606778947456	1.43419939258935	2.64906829675298e-200	-0.0876317750761447	0.916098144793871	0.614056458324397	0.900562743344822	FALSE
AUD	G6_DYSTON	PGS002738	13	6920	540	477598	0.627047028760648	1.8720742275918	0.0315235485654981	0.360364251609355	1.4338516022044	1.3484724056008e-200	-0.10432222493138	0.900934946943179	0.699640661350802	0.928039985480099	FALSE
AUD	I9_SAH	PGS002738	27	6906	831	477307	0.91420098270989	2.49478108210327	3.33804555671406e-06	0.362568565264967	1.43701574697381	1.29675138832153e-202	-0.607725629519829	0.544588056629619	0.00097621218959001	0.0267016035296206	TRUE
AUD	L12_DERMATITISNAS	PGS002738	20	6913	670	477468	0.63604048533178	1.88898658212629	0.01313559614082	0.359723778616825	1.43293355300213	9.96796088228983e-200	0.200722016429321	1.22228494945836	0.398419126671416	0.797516042052368	FALSE
AUD	SMOKING_DEPEND	PGS002738	41	6892	648	477490	1.32391469529093	3.75810445242969	5.94325703690516e-13	0.359068643972188	1.4319950960295	2.16389303363705e-198	0.0904155327395643	1.09462904342011	0.582358364435633	0.888647643858485	FALSE
AUD	R18_DISTU_SKIN_SENSA	PGS002738	37	6896	1434	476704	0.671530294336749	1.95723016832525	9.9139767138967e-05	0.36054243792263	1.43410711769919	4.1580205187312e-200	-0.0744475470259096	0.928256162578488	0.646837456142862	0.911885988072713	FALSE
AUD	I9_DVTANDPULM	PGS002738	115	6818	5449	472689	0.378094052666688	1.45950020630713	0.000145416095286897	0.360148884993329	1.43354283168758	1.81500340381821e-197	0.00682162966135488	1.00684494997433	0.94194717472246	0.989043977323041	FALSE
AUD	L12_ATOPIC	PGS002738	154	6779	9455	468683	0.171312503780542	1.18686158980791	0.046359842219002	0.360723262450169	1.43436646288846	5.77000000539897e-197	-0.0239098743225931	0.976373702133971	0.767745772124316	0.948531462295118	FALSE
AUD	DM2_RETINOPATHY	PGS002738	15	6918	786	477352	0.144401715228795	1.15534813625606	0.595573165705779	0.360191403526999	1.43360378512255	2.31114824154322e-200	0.0250056116245816	1.02532087422411	0.923169239559248	0.985705834753357	FALSE
AUD	M13_OTHERJOINT	PGS002738	451	6482	24723	453415	0.250807537456013	1.28506273408615	1.24776686804872e-06	0.361294826232481	1.43518652914698	4.2197628368765e-189	-0.0236470105202859	0.976630389173174	0.626291389143985	0.904335825621169	FALSE
AUD	AB1_BACTINF_NOS	PGS002738	13	6920	741	477397	0.292377704794961	1.33960889880086	0.323618214125137	0.360216048309915	1.43363911641198	1.86493418941508e-200	0.00749699865889043	1.00752517151328	0.97890031195184	0.996026464540373	FALSE
AUD	J10_NASALPOLYP	PGS002738	76	6857	4929	473209	-0.120812864329533	0.886199783667276	0.31182346946767	0.361244722185381	1.43511462229495	1.30204102873169e-199	-0.0844349285673014	0.919031456124696	0.449813509207959	0.826461270484013	FALSE
AUD	VOCALCORDDYS	PGS002738	37	6896	1043	477095	0.888247250082825	2.43086521633102	9.54399719012792e-08	0.361466682356769	1.4354331959365	3.91282176281183e-201	-0.266444732961093	0.766098342543117	0.104834602843868	0.488215005114611	FALSE
AUD	COX_ARTHROSIS	PGS002738	132	6801	6195	471943	0.409800543014406	1.50651726975054	5.11089158912024e-06	0.363317439866676	1.43809229461826	1.85362716610957e-200	-0.169820952929119	0.84381588583445	0.053208999528137	0.3591657435334	FALSE
AUD	PRIM_KNEEARTHROSIS	PGS002738	24	6909	880	477258	0.383683070131152	1.46768021626552	0.115112020210753	0.359348631697163	1.43239609321314	3.24364386918192e-199	0.279474798506577	1.32243508503588	0.196079604483884	0.630904996045553	FALSE
AUD	ASTHMA_NAS	PGS002738	315	6618	13773	464365	0.566235286604287	1.76162254795139	1.97173603458124e-19	0.357184550520508	1.42929962350467	1.09317887953292e-188	0.0540014576885531	1.05548614072402	0.349634507236016	0.766183384214384	FALSE
AUD	I9_PERICAOTH	PGS002738	16	6917	651	477487	0.31761335546846	1.37384496887914	0.224973694840304	0.36043162690448	1.43394821163377	1.20112086506624e-200	-0.112155113190718	0.893905590197775	0.679368487001331	0.921745004293022	FALSE
AUD	PULM_ANXIETY	PGS002738	94	6839	3229	474909	0.846210136310244	2.33079669032104	4.88530657712956e-14	0.359790102127092	1.43302859333702	1.26358500740827e-197	-0.011523607531594	0.988542534923321	0.91003658497805	0.982371842221458	FALSE
AUD	AB1_SEPSIS_BACT	PGS002738	28	6905	626	477512	1.10180259496477	3.0095862022199	7.57408764789223e-08	0.360021226584736	1.43335983957152	8.58865351046696e-200	0.0143925236187266	1.01449659466907	0.938982556273567	0.988370986126018	FALSE
AUD	T1D_ICD9_10	PGS002738	40	6893	2382	475756	0.114543332952563	1.12136123190423	0.502037884857275	0.35987668526694	1.43315267482373	2.70744480436141e-199	0.0629646046275292	1.06498914287678	0.688647672845092	0.924418040944771	FALSE
AUD	Z21_FAMILY_HISTORY_OTH_SPECIFIC_DISORD	PGS002738	17	6916	814	477324	0.46653639621873	1.5944620334151	0.0823456421681925	0.360082072289572	1.43344705601459	3.33962640794871e-200	0.0400674514942637	1.0408809808021	0.873690203909835	0.974579372302116	FALSE
AUD	M13_JOINTOTH	PGS002738	169	6764	7452	470686	0.460792615893384	1.58533004493206	2.50739497903043e-08	0.360846009013836	1.43454253724886	9.69084481439329e-197	-0.0432441933328832	0.957677503050071	0.581759776073115	0.888386831355213	FALSE
AUD	H7_GLAUCOMA	PGS002738	114	6819	6832	471306	0.030803608732272	1.03128294903142	0.760385897979409	0.359331208670698	1.43237113675551	1.19482355297931e-196	0.0572214896502957	1.05889031767024	0.545231732710815	0.871953778326348	FALSE
AUD	J10_PHARYNGITIS	PGS002738	201	6732	16726	461412	-0.0696517346484052	0.93271859691847	0.356461977342431	0.360108227480619	1.43348454858651	4.01067370225087e-195	0.00281307941548779	1.00281703983618	0.968872685187752	0.994142660612481	FALSE
AUD	VWXY20_SURGI_OPERA_OTHER_SURGI_PROCED_CAUSE_ABNORMAL_REACTION_PATIENT_COMPLICATION_WO_MENTION_MISAD_TIME_PROCED	PGS002738	218	6715	9075	469063	0.526747701322882	1.69341584876876	9.70231600439615e-13	0.359172313694629	1.43214355825903	1.59229102855847e-193	0.0291826085879077	1.02961259341127	0.67203992445232	0.919180160265537	FALSE
AUD	ILD_DIFF_DG	PGS002738	2571	4362	170385	307753	0.0778815515709848	1.08099460897338	0.0031478586332182	0.352776555448621	1.42301314337381	1.75253746241915e-121	0.0196666247751678	1.01986128686145	0.424396229397892	0.812397337966438	FALSE
AUD	Z21_PRESENCE_CARDIAC_VASCULAR_IMPLANTNTS_GRAFTS	PGS002738	166	6767	5360	472778	0.505136980176563	1.6572125101762	1.09636543543216e-09	0.361177624111	1.43501833209776	3.4482832880988e-197	-0.0494464271764983	0.951756145034669	0.532218784578006	0.86638053689243	FALSE
AUD	L12_PITYROCHEA	PGS002738	18	6915	1148	476990	0.220242982092578	1.24637954170624	0.352440306011287	0.360801856413606	1.43447919986397	6.31756407950008e-201	-0.201934622771733	0.8171483490901	0.381203262744186	0.787532261357101	FALSE
AUD	FG_DISVEINLYMPH	PGS002738	411	6522	25023	453115	0.254158442146098	1.28937607959764	2.28841645303918e-06	0.361895724648667	1.43604918961897	8.66658443213258e-191	-0.0319557380018493	0.968549451064469	0.526066243942639	0.86374748539034	FALSE
AUD	R18_ABNORMAL_FINDI_DIAGNOST_IMAGI_LUNG	PGS002738	17	6916	881	477257	0.326145937803463	1.3856175681025	0.193981135113462	0.360673952915118	1.43429573668884	8.90009344398994e-201	-0.191746808887077	0.825515855311905	0.406138139479636	0.802249059939267	FALSE
AUD	L12_OTHERDISSKINANDSUBCUTIS	PGS002738	51	6882	3621	474517	0.0175948681431824	1.01775056967782	0.907269069025276	0.359810615349273	1.43305798967245	8.03721367216046e-199	0.0541890019948939	1.05568410970354	0.689416668924754	0.924629225096093	FALSE
AUD	M13_ARTHROSIS_OTH	PGS002738	120	6813	5878	472260	0.427483025771952	1.53339315128246	1.27955893099388e-05	0.360499220202404	1.43404514019827	9.91563742937778e-198	-0.0304602633550233	0.969998975806335	0.741285012716889	0.941129520628252	FALSE
AUD	E4_OVARDYS	PGS002738	18	1869	1947	259792	0.310570269092511	1.36420285507445	0.196229892052535	0.35747765463293	1.42971861850378	5.97862994180246e-54	-0.204653529441227	0.814929616623867	0.39328022816091	0.794446590536428	FALSE
AUD	TONGUEABNORMALITY	PGS002738	33	6900	1384	476754	0.544385364846193	1.7235487031295	0.00355871754609126	0.360195176716769	1.43360919439189	8.59298609636264e-200	-0.0212507534672378	0.978973452801659	0.898346339164224	0.97960202953399	FALSE
AUD	N14_HYPERTROPHYBREAST_BOTH	PGS002738	25	6908	1293	476845	0.269233830252153	1.30896117998727	0.198100814978795	0.360571087230945	1.43414820446471	1.91926588661785e-200	-0.101218346167949	0.903735684118009	0.598712280731979	0.894787709672907	FALSE
AUD	I9_RHEUFEVWITHOUTHEART	PGS002738	24	6909	1571	476567	0.141393220743893	1.15187750107114	0.490760549744291	0.361073788558477	1.43486933391215	4.55430189816449e-201	-0.241380321627101	0.785542810649	0.23824038411033	0.678941287467586	FALSE
AUD	AB1_OTHER_VIRAL	PGS002738	178	6755	20480	457658	-0.479029272165892	0.619384353705881	8.42395397000119e-10	0.361698942682979	1.43576662883896	3.59807907971991e-197	-0.0799429220426981	0.923169037485775	0.285759061095204	0.720811508716145	FALSE
AUD	O15_MATERN_CARE	PGS002738	60	1827	8116	253623	0.0541528060827822	1.05564589894582	0.702121106540602	0.357944316185293	1.43038596891501	6.26690182318462e-53	-0.0767390564746735	0.926131490094327	0.561663868707031	0.878851543631604	FALSE
AUD	C3_UNCERTAIN_SECONDARY_EXALLC	PGS002738	35	6898	2658	475480	0.304101114327604	1.35540610013744	0.0947969218108001	0.360006423114778	1.43333862102925	1.42054085061083e-199	0.0439876154274102	1.04496941330875	0.793014123902977	0.955644578968679	FALSE
AUD	I9_OTHILLHEART	PGS002738	28	6905	1083	477055	0.46411286212834	1.59060247909112	0.0143598841041268	0.361656083491022	1.43570509436007	1.23114428711922e-201	-0.380729317813583	0.68336283873486	0.0545769216661658	0.363740318890371	FALSE
AUD	CD2_NEOPLASM	PGS002738	912	6021	66075	412063	0.106045397579973	1.1118723516748	0.00544430057426151	0.358475550220749	1.43114604049561	4.1539582660871e-173	0.0126931048753627	1.0127740042568	0.719138597009156	0.933858217419674	FALSE
AUD	H7_LIDLACRIMALORBIT	PGS002738	248	6685	18046	460092	0.0637525302271792	1.06582860575952	0.340740400156952	0.364195085326143	1.43935498380659	6.24651654167937e-198	-0.110358975256537	0.895512610721132	0.0840118512536876	0.444060447985753	FALSE
AUD	SLEEP	PGS002738	178	6755	8941	469197	0.261001946696258	1.29823019269109	0.00109139958157166	0.361000641438541	1.43476438119143	1.6725090307647e-196	-0.0333701253985077	0.96718051525883	0.65562179674833	0.914696826237575	FALSE
AUD	M13_POLYARTHROPATHIES	PGS002738	546	6387	15552	462586	0.672285987552181	1.9587097928852	8.35805818212293e-44	0.357733740169366	1.43008479564749	1.15737280333602e-182	-0.000455452818878849	0.999544650884012	0.991820101895633	0.998572156586788	FALSE
AUD	M13_SHOULDERNAS	PGS002738	20	6913	934	477204	0.423392019117088	1.52713284390682	0.0768360578165271	0.360275048018126	1.43372370319681	2.76929226591991e-200	-0.0399609750184642	0.960826934674072	0.85425369062097	0.970860918796868	FALSE
AUD	N14_ENDOMETRIOSIS_UTERUS	PGS002738	14	1873	1492	260247	0.306041140438766	1.35803817568505	0.26383469103411	0.356822944269862	1.42878287326246	7.28950290864659e-54	-0.180419593631638	0.834919810867926	0.505284153077063	0.853856960488268	FALSE
AUD	K11_OTHENTERCOL	PGS002738	199	6734	9743	468395	0.4673457307903	1.59575300900692	9.96439785048121e-10	0.360503173353256	1.43405080920625	1.81621090655444e-195	-0.0218696380884471	0.978367768630789	0.760668247613362	0.946803125814224	FALSE
AUD	C3_SKIN	PGS002738	163	6770	11212	466926	-0.0600538603351426	0.941713811196819	0.479809872339456	0.359092588480782	1.4320293848589	7.34509070450979e-195	0.0477004389712789	1.04885641175357	0.541247175987237	0.869816440354886	FALSE
AUD	N14_LUMPNASBREAST	PGS002738	88	1799	12128	249611	0.0209371059509011	1.02115782486743	0.855917463734716	0.357219449392761	1.42934950532005	5.80882916214471e-52	-0.0369361584307969	0.963737659909629	0.737221535626798	0.939952917552901	FALSE
AUD	ST19_ADVER_EFFEC_NOT_ELSEW_CLASSIFIED	PGS002738	12	6921	602	477536	0.396490901575513	1.48659891220531	0.208272433766225	0.36013950150079	1.43352938011222	2.12246706222922e-200	0.0495326269979663	1.0507798754484	0.867853344432376	0.97368094072847	FALSE
AUD	CIRRHOSIS_BROAD	PGS002738	102	6831	574	477564	2.35947536620239	10.5853965386281	2.09012707617076e-98	0.358351621169244	1.43096869091386	7.53447109035918e-196	-0.110104225036156	0.895740771816878	0.282759230412845	0.718570587582282	FALSE
AUD	L12_HYPERTROPHICNAS	PGS002738	16	6917	740	477398	0.501583359870359	1.65133385758436	0.0451696667632994	0.361069807443161	1.43486362154324	2.57637881569956e-201	-0.376284531776293	0.686407000651328	0.137480103329998	0.548843697757301	FALSE
AUD	G6_OTHNEU	PGS002738	120	6813	5257	472881	0.421256415579713	1.52387497360121	1.99620990953111e-05	0.35943451860101	1.4325191225619	1.76345215353205e-196	0.0435368596679556	1.04449849347014	0.629738288378054	0.905522089869281	FALSE
AUD	K11_INTESTOTH	PGS002738	1025	5908	59004	419134	0.284449689410974	1.32903044731331	4.30271180655215e-15	0.357270124622704	1.4294219397702	9.42091950512169e-169	0.0150026044801716	1.01511570846101	0.655436848110751	0.91461049531434	FALSE
AUD	K11_CHOLECYST	PGS002738	31	6902	2738	475400	-0.010260827421939	0.989791635277525	0.955475226883939	0.360962151872371	1.43470915879559	8.96896138358651e-201	-0.166544130327182	0.846585456017909	0.358133001735257	0.77223354333709	FALSE
AUD	VWXY20_TRANSPO_ACCIDENTS	PGS002738	89	6844	3610	474528	0.393280348075481	1.48183376034521	0.000507621753632441	0.360619715244755	1.43421794593908	9.06045242896466e-199	-0.0432286435134341	0.957692394878116	0.688894872316796	0.924429252070999	FALSE
AUD	F5_ALLANXIOUS	PGS002738	94	6839	3229	474909	0.846210136310244	2.33079669032104	4.88530657712956e-14	0.359790102127092	1.43302859333702	1.26358500740827e-197	-0.011523607531594	0.988542534923321	0.91003658497805	0.982371842221458	FALSE
AUD	N14_RENFAILNAS	PGS002738	39	6894	1466	476672	0.62919547949713	1.87610061053876	0.00013061120261918	0.361029890948915	1.43480634796083	1.22984752205746e-200	-0.162469510848247	0.850042006890052	0.32527985596712	0.749417094597661	FALSE
AUD	COPD_HOSPITAL_ASTHMA_INF	PGS002738	68	6865	1440	476698	1.10510215902772	3.01953292559832	1.07504439027766e-15	0.358866402373651	1.4317055163357	2.1000260231605e-197	0.0608589327315463	1.06274898451606	0.622754677525495	0.903235231640895	FALSE
AUD	L12_IMPETIGO	PGS002738	19	6914	863	477275	0.205149446347307	1.22770852780895	0.470797145362432	0.359300259914196	1.43232680733595	3.03105607766386e-199	0.31843076151747	1.37496841716126	0.161746298304772	0.585403217150527	FALSE
AUD	N14_HYDROCELE	PGS002738	25	5021	811	215588	0.192584826609055	1.21237934137411	0.398748115458703	0.361419115540518	1.43536491857331	8.25810914945785e-148	0.177396355949134	1.19410428968291	0.387031672401013	0.791017953429201	FALSE
AUD	NEURODIS	PGS002738	1149	5784	69612	408526	0.233164203456727	1.26258878374946	1.67965916328513e-11	0.352400294291384	1.42247781951882	1.70153418033261e-160	0.0456206737373079	1.04667730345528	0.152501035808794	0.571569895256175	FALSE
AUD	K11_OTHDISOES	PGS002738	38	6895	1274	476864	0.690219565029304	1.9941533315134	5.21264075901013e-05	0.360459496761986	1.433988176123	4.91086164474139e-200	-0.0480808707998804	0.953056709502455	0.773886090894344	0.95014416192264	FALSE
AUD	ST19_INJURI_HIP_THIGH	PGS002738	37	6896	1335	476803	0.625388392436051	1.86897171096024	0.000251017562170825	0.360751163782199	1.43440648418172	2.67247638383652e-200	-0.11654416918607	0.889990785939891	0.460610100033635	0.832699419178082	FALSE
AUD	N14_ABNORMALBLEED	PGS002738	35	1852	3929	257810	0.119605038627071	1.12705162180497	0.540456201300311	0.352580877910826	1.42273471890726	5.16602171913856e-52	0.139942963806591	1.15020819348932	0.398807780519857	0.797838172136851	FALSE
AUD	I9_HYPTENS	PGS002738	2810	4123	120468	357670	0.585619391933927	1.79610313296986	6.45801636021025e-105	0.341745437420157	1.40740198003001	3.19267748801292e-108	0.0352707919681197	1.03590018427233	0.145633671771141	0.561445896558085	FALSE
AUD	I9_VTE	PGS002738	277	6656	13652	464486	0.446875033433076	1.56341891198414	2.7985227067028e-12	0.362815927308527	1.43737125409328	9.89182431310235e-196	-0.0667498155651964	0.935429201890082	0.275214888690901	0.711570520631725	FALSE
AUD	N14_URETHRITISANDURSYNDR	PGS002738	11	6922	847	477291	-0.283069453749168	0.753467454902759	0.348635190548031	0.360725203846391	1.4343692475648	4.12732321963848e-201	-0.343850896488584	0.709034639722822	0.273795759654094	0.710329406150988	FALSE
AUD	K11_DISORD_TEETH	PGS002738	27	6906	1454	476684	0.297223129978607	1.34611562469161	0.155756709107311	0.360055619543202	1.4334091379047	6.49815448878022e-200	0.045403245808361	1.04644975131591	0.82075785720593	0.96260356206522	FALSE
AUD	M13_CHRONDROPATHIES	PGS002738	37	6896	2104	476034	0.144822902506499	1.15583485668541	0.44085203130866	0.359170244395847	1.43214059472918	1.48486713926964e-198	0.186637545731168	1.20519037947777	0.241422447047167	0.682010384919097	FALSE
AUD	N14_INFCERVIX	PGS002738	16	1871	1615	260124	0.370914993964033	1.44905988931395	0.140874164031937	0.359229800262619	1.43222588964352	1.63281010892167e-54	-0.435649223348668	0.646844584121987	0.082444902789401	0.440895318992391	FALSE
AUD	K11_DISLIVOTH	PGS002738	52	6881	1758	476380	0.643353884988745	1.90285213631684	3.2864978415459e-05	0.359217296556764	1.43220798162423	3.026135242905e-198	0.140420713882829	1.15075783682707	0.318689336546327	0.744972537398091	FALSE
AUD	K11_GASTRODUOULC	PGS002738	325	6608	11630	466508	0.46489861848619	1.59185279625988	2.16260117903331e-13	0.355658396899279	1.42711995638494	7.2780114693948e-187	0.069022154043219	1.07145994605536	0.229101207890068	0.66977209611257	FALSE
AUD	K11_PERITON	PGS002738	58	6875	3354	474784	0.236595429426905	1.26692845210762	0.0958758431657842	0.359895832433136	1.43318011589889	7.98528111498971e-199	0.0373369367482459	1.03804271665965	0.777188710246253	0.950864472961559	FALSE
AUD	APPENDACUT_NOCOMPLIC	PGS002738	21	6912	1868	476270	-0.266222746820337	0.766268424634853	0.243646336856803	0.360215157209689	1.43363783889641	3.03434702233093e-200	-0.00865260102974097	0.991384724989252	0.968905761754741	0.994142660612481	FALSE
AUD	Z21_PERSONS_ENCOUNTERI_HEALTH_SERVI_EXAM_INVES	PGS002738	539	6394	24729	453409	0.412315209966163	1.51031042620477	1.27987076472518e-17	0.357823470809016	1.43021312382836	4.42676330068951e-183	0.021662649555222	1.02189898823693	0.628734482210163	0.905217013176756	FALSE
AUD	N14_UROLITHIASIS	PGS002738	164	6769	9319	468819	-0.043017579556761	0.957894550557393	0.610517385968633	0.358590329455664	1.43131031577071	2.77208499536018e-194	0.0678277107777548	1.07018091195748	0.383292566554198	0.788753946908267	FALSE
AUD	R18_SYMPTOMS_SIGNS_INVOLVI_URINARY_SYSTEM	PGS002738	310	6623	16670	461468	0.123777950518138	1.13176453536707	0.0440140054260019	0.360996213426417	1.43475802805142	1.15281311469215e-192	-0.018115819001403	0.982047286035436	0.751997499828435	0.944397613368853	FALSE
AUD	K11_IMPACTED_TEETH	PGS002738	21	6912	1554	476584	-0.0811009432680695	0.922100606897809	0.747808533763523	0.359530683090869	1.43265688665644	1.9758120868264e-199	0.221946568508868	1.24850466661604	0.292886082690268	0.726403493797031	FALSE
AUD	PAIN	PGS002738	734	6199	38655	439483	0.43787612490529	1.54941296185372	4.53013921527385e-26	0.36273387944784	1.43725332569482	1.87024171657505e-182	-0.0365167751001687	0.964141920183379	0.348661440067495	0.765497314900566	FALSE
AUD	PULMONARYDG	PGS002738	2557	4376	169294	308844	0.0801929535298402	1.08349611190576	0.00238445313494712	0.35368732392019	1.42430976925278	1.72226886356826e-122	0.0173216871188941	1.01747257750754	0.48218526251745	0.843431173244967	FALSE
AUD	AB1_OTHER_SEPSIS	PGS002738	20	6913	894	477244	0.536450699524889	1.70992703416442	0.0191011203469301	0.360629863201882	1.43423250039516	1.04452814807441e-200	-0.144389257977171	0.86555075993785	0.52416366484935	0.862586225154632	FALSE
AUD	I9_VHD	PGS002738	60	6873	2954	475184	0.302156446920278	1.35277284730115	0.0251118593886819	0.360830722922529	1.43452060886825	7.61469377115482e-200	-0.0752340639888941	0.927526360399144	0.56992535523033	0.882666256484001	FALSE
AUD	N14_BREASTDISOTH	PGS002738	60	1827	8592	253147	0.0258795464006526	1.02621732945737	0.845264685734961	0.362977960384705	1.4376041746491	2.18484910787127e-54	-0.238179625935097	0.788061122163443	0.0719312489142327	0.415139446229646	FALSE
AUD	M13_TOEDEFORMOTH	PGS002738	16	6917	1026	477112	0.238556989232308	1.26941604702106	0.439579141706073	0.359395734857971	1.43246356518572	1.72346853234965e-199	0.471214280923216	1.60193821569928	0.0833077276029049	0.442842059407493	FALSE
AUD	ASTHMA_MEDICATIO_COMORB	PGS002738	327	6606	17103	461035	0.282038462953178	1.32582971433231	2.18006252093848e-06	0.362896415651248	1.43748695037943	2.70811665841291e-194	-0.0577719112394452	0.943865207932024	0.30450478871068	0.734095614925155	FALSE
AUD	I9_PHLETHROMBDVTLOW	PGS002738	36	6897	1824	476314	0.30185889824279	1.35237039140757	0.0712982089354887	0.361582157863301	1.43559896288272	2.33807139728834e-201	-0.270516764181359	0.762985109068263	0.116845814899107	0.511637630541722	FALSE
AUD	ST19_INJURI_HEAD	PGS002738	258	6675	4380	473758	1.26178130021598	3.53170691787963	2.01597499555443e-76	0.359880475590599	1.43315810694651	6.09843456706339e-193	-0.0800733724418401	0.923048617570944	0.198540062855695	0.633930864689829	FALSE
AUD	M13_SOFTTISSUENAS	PGS002738	61	6872	2458	475680	0.596232950058576	1.81526770019034	1.79581502846103e-05	0.359859224043384	1.43312765044296	1.15052404188274e-198	0.021071599387808	1.02129517312894	0.868272993484498	0.973771803160933	FALSE
AUD	E4_ENDOGLAND	PGS002738	46	6887	3652	474486	0.294693851610779	1.34271522565211	0.0536505521634969	0.36094649921432	1.43468670195948	2.33530807427256e-200	-0.111847490676803	0.894180617982835	0.457315026957504	0.830536140320625	FALSE
AUD	M13_SPONDYLOSIS	PGS002738	274	6659	15678	462460	0.250024723868836	1.28405716315617	0.000106039319325494	0.364087772818635	1.43920053130157	3.1285874493068e-197	-0.109424636413732	0.896349713945681	0.0759355716837842	0.424863545948015	FALSE
AUD	R18_SYMPTOMS_SIGNS_INVOLVI_CIRCULATO_RESPI_SYSTEMS	PGS002738	739	6194	29964	448174	0.523770647699044	1.68838195578208	1.71239099710563e-36	0.360764153198787	1.43442511640611	2.65132290305786e-180	-0.0206951278356118	0.979517546686973	0.593644659078056	0.892733163543486	FALSE
AUD	K11_OTHABDHER	PGS002738	29	6904	1123	477015	0.304862476847002	1.35643844848645	0.116877834012452	0.360303242797959	1.43376412729083	4.22866556082515e-200	-0.00766360956116131	0.992365681022964	0.967504290684684	0.994054452447116	FALSE
AUD	L12_CELLULITIS	PGS002738	239	6694	12641	465497	0.260083357035568	1.29703819941905	0.000119597320928907	0.364141436554421	1.43927776625097	2.69705375846053e-198	-0.113146065213579	0.893020211401329	0.0865277922240553	0.449420386407059	FALSE
AUD	N14_MENSIRREG	PGS002738	52	1835	6123	255616	0.164530866388134	1.17883995552167	0.269425808300187	0.356519296585559	1.42834909251321	1.08045370405694e-52	-0.0379937896050498	0.962718919737352	0.785188665179229	0.953383533845748	FALSE
AUD	K11_REFLUX	PGS002738	654	6279	33081	445057	0.296955545455867	1.34575547317226	1.31601970809451e-11	0.358852284335979	1.43168530360597	8.57120075906479e-181	0.0100327272451374	1.01008322378451	0.806046214239543	0.958533540263251	FALSE
AUD	H7_LACRIMALSYSTEM	PGS002738	59	6874	6197	471941	-0.207549070367964	0.812573367520642	0.124960988561713	0.361264178545343	1.43514254467326	2.92480587479401e-200	-0.11222766187962	0.893840740871599	0.385883814960494	0.790628893993661	FALSE
AUD	ABDOM_HERNIA	PGS002738	152	6781	6509	471629	0.316925892822748	1.37290082635058	0.000222047639616354	0.361292029875527	1.43518251585876	8.45328138687593e-198	-0.0513983350205078	0.949900216639436	0.538883994910025	0.869003481555694	FALSE
AUD	AB1_GASTROENTERITIS_NOS	PGS002738	55	6878	3798	474340	-0.0341853903019009	0.966392328263747	0.818415032740955	0.359252501226591	1.43225840292088	4.14307801831086e-198	0.11736136958546	1.12452572566993	0.367329764540708	0.778366640226974	FALSE
AUD	N14_OTHETNASKIDUR	PGS002738	12	6921	511	477627	0.492689840373007	1.63671280042429	0.0889793501530411	0.360879524496451	1.43459061744004	3.17674712355728e-201	-0.387487658711238	0.67876001097302	0.194486583642935	0.62909508390459	FALSE
AUD	H7_GLAUCNAS	PGS002738	11	6922	713	477425	-0.111819506662596	0.894205641096074	0.746744736661701	0.35988247168553	1.433160967669	3.57892971601105e-200	0.263518124141298	1.30150088331379	0.424514432934443	0.812449183251227	FALSE
AUD	R18_SYNCO_COLLAP	PGS002738	116	6817	3995	474143	0.647746387464865	1.91122880283318	3.15571189684694e-11	0.361114688700148	1.43492802147134	1.49813466969614e-198	-0.0492729998129798	0.951921219907451	0.603538316297326	0.896841438393559	FALSE
AUD	T2D_WIDE	PGS002738	287	6646	11870	466268	0.383025966498389	1.46671611505557	2.74058465303536e-09	0.359381106077181	1.43244261014351	6.66108729868023e-192	0.02279284770004	1.02305458948381	0.708107668752287	0.930731561056052	FALSE
AUD	GOUT_IDIOP_NOS	PGS002738	62	6871	926	477212	1.15604425828735	3.17733964898535	1.44214253947456e-17	0.360267440152232	1.43371279566063	4.60044582201441e-199	-0.0574025509699617	0.944213898631863	0.644581004383626	0.911076156919021	FALSE
AUD	MENINGITIS	PGS002738	42	6891	2249	475889	0.206259651177514	1.22907229263568	0.212358755341861	0.36008087660925	1.43344534207118	1.78934778800867e-199	0.0250989251644922	1.02541655500851	0.87103593163302	0.97404780591784	FALSE
AUD	PNEUMONIA	PGS002738	219	6714	11397	466741	0.238291172416312	1.26907865973286	0.00110685204374149	0.359819758138432	1.4330710918794	4.08428646038797e-194	0.0115489497659273	1.011615896359	0.86532318136448	0.973315270136058	FALSE
AUD	SPONDYLOARTHRITIS	PGS002738	62	6871	2601	475537	0.402415585090586	1.49543268308218	0.00361784390820299	0.359431431415732	1.43251470011678	3.48067562637019e-198	0.100152799117457	1.10533980011875	0.431671419068607	0.816798930036384	FALSE
AUD	N14_RENALTUB	PGS002738	157	6776	9103	469035	0.244178348120973	1.27657198440273	0.00343085380663739	0.362058745817459	1.43628331511949	2.35373598949385e-198	-0.0786323987233411	0.924379665141728	0.329103671861029	0.752478099820074	FALSE
AUD	CD2_BENIGN_COLON_NOS	PGS002738	46	6887	1920	476218	0.213211257860939	1.23764608609229	0.232280374208652	0.358484390594646	1.43115869241764	1.36891481428574e-197	0.244732378568066	1.2772794401079	0.102384152755567	0.483677295845058	FALSE
AUD	VWXY20_OTHER_MEDICAL_PROCED_CAUSE_ABNORMAL_REACTION_PATIENT_COMPLICATION_WO_MENTION_MISAD_TIME_PROCED	PGS002738	29	6904	854	477284	0.858110079123937	2.35869872468957	7.37947938950278e-06	0.360747729537492	1.4344015580873	1.39610932277516e-200	-0.152449522014052	0.858602233374013	0.4130893712668	0.80586402395501	FALSE
AUD	G6_HEADACHE	PGS002738	31	6902	3175	474963	-0.259363297861431	0.771542672318521	0.170526292027107	0.360245574535416	1.43368144698875	5.27788173956897e-200	-0.010072295439823	0.989978260248241	0.955922051426026	0.991744742426257	FALSE
AUD	K11_PULPITIS_1	PGS002738	78	6855	4367	473771	0.318346218175122	1.37485217764936	0.00714613776021311	0.361275365643146	1.43515859984307	1.01985359799282e-199	-0.100778326005953	0.904133433542602	0.372209351450634	0.781564046921711	FALSE
AUD	F5_MOOD	PGS002738	1121	5812	38847	439291	0.92498438224873	2.52182887475448	2.52988845861249e-151	0.354319281389017	1.42521015692277	6.70551917285881e-163	-0.015291548555098	0.984824773503926	0.633679263518842	0.906913616485194	FALSE
AUD	O15_HYPTENSPREG	PGS002738	24	1863	3663	258076	-0.0482817299278495	0.952865298586838	0.816498623559148	0.358312548417527	1.43091278012178	5.02038096766681e-54	-0.221814198870739	0.801064189139276	0.282824282640866	0.718661245550098	FALSE
AUD	O15_PREG_OTHER_MAT_DISORD	PGS002738	42	1845	4544	257195	0.285113675346996	1.32991319787342	0.0851463643179379	0.35741697212335	1.42963186222234	3.02177946485675e-53	-0.0837751358062797	0.919638026509968	0.591063597148787	0.891751181171015	FALSE
AUD	CD2_BENIGN_OTHERDIGESTIVE	PGS002738	16	6917	1125	477013	-0.356128576587988	0.700382561645601	0.306391246034986	0.358546199938552	1.43124715413129	1.76980612861629e-198	0.662388104031252	1.93941834126975	0.00445895208395797	0.0811083737676402	FALSE
AUD	M13_SYSTCONNECT	PGS002738	27	6906	1831	476307	0.343495181427322	1.4098667289212	0.0891908516822451	0.360545205382617	1.43411108653874	2.09133641126645e-200	-0.0965575139438793	0.907957675871211	0.614509765917905	0.90084630430734	FALSE
AUD	I9_ARTEMBTHR	PGS002738	19	6914	499	477639	0.784447575848398	2.19119613665851	0.0028070033423635	0.359613228808774	1.43277515122871	1.39246976724811e-199	0.185789490635689	1.20416874489786	0.390742939399749	0.793184632930855	FALSE
AUD	K11_ENERCOLNONINF	PGS002738	266	6667	13995	464143	0.339577623452682	1.40435429895618	4.00849444619742e-07	0.359128172683245	1.43208034338912	5.04746997065888e-192	0.0237648975893963	1.02404953307338	0.701153317211548	0.928322118324471	FALSE
AUD	ASTHMA_OBESITY	PGS002738	35	6898	1942	476196	0.285700859863189	1.33069433162347	0.113908238182467	0.360132134865778	1.4335188198634	9.13319859651423e-200	0.0242816476262116	1.02457884745713	0.888905512137491	0.977684129799922	FALSE
AUD	M13_DORSOPATHYOTH	PGS002738	752	6181	47131	431007	0.0995234784688011	1.10464440579471	0.0171632891734933	0.354418595405272	1.42535170729631	1.51282748136891e-173	0.0505361924698062	1.0518349311701	0.186905937757641	0.619902935059896	FALSE
AUD	I9_K_CARDIAC	PGS002738	3158	3775	138942	339196	0.594759567983679	1.81259508667365	8.06727658004603e-110	0.343325041749161	1.4096268750546	2.59938766006431e-100	0.0282578804496507	1.02866092176123	0.237435787558333	0.678125794678777	FALSE
AUD	R18_ABNORMAL_FINDI_EXAMI_OTHER_BODY_FLUIDS_SUBST_TISSU_WO_DIAGNOSIS	PGS002738	21	6912	1905	476233	-0.0663652389439589	0.935789015275425	0.803729413198786	0.359251908056114	1.43225755334773	3.49212405067009e-199	0.3317970215432	1.39346997541971	0.122724726220167	0.522933005295741	FALSE
AUD	E4_METABO	PGS002738	14	6919	873	477265	0.261726228979903	1.2991708184179	0.364870711313359	0.360088285442455	1.43345596226797	2.64626543674341e-200	0.0952922119767875	1.09998023556727	0.736123716752993	0.93954530329302	FALSE
AUD	ST19_SEQUEL_INJURI_LOWER_LIMB	PGS002738	19	6914	501	477637	0.901600172272427	2.46354205050688	0.000125545534841987	0.360573112131065	1.43415110847452	1.1005541488301e-200	-0.108267137087949	0.89738783883376	0.650583132297157	0.913172662896067	FALSE
AUD	N14_OTHFEMPELINF	PGS002738	29	1858	2264	259475	0.595302292232943	1.81357909297917	0.00260383529324751	0.356476716958408	1.42828827523621	2.56682376217367e-53	-0.0836736120602191	0.919731396346987	0.649213301662161	0.912608321681517	FALSE
AUD	G6_MIGRAINE	PGS002738	148	6785	20254	457884	-0.48269958176411	0.617115188184844	1.70575257348778e-07	0.355501102697755	1.42689549634451	1.64782227322866e-191	0.192179737309187	1.21188831893622	0.0192965479123967	0.208074697910582	FALSE
AUD	I9_PULMHEART	PGS002738	88	6845	4187	473951	0.365401424701819	1.44109238213444	0.00168140393965512	0.359230788510963	1.43222730503908	3.47367434430937e-197	0.0759105421585932	1.07886605681162	0.470378153427493	0.837240116402712	FALSE
AUD	K11_LIVER	PGS002738	141	6792	2619	475519	1.26331872913729	3.53714084230272	1.86556213956608e-41	0.358286974780615	1.43087618694581	1.03122137966879e-194	0.0590641006112047	1.06084323926079	0.492282325617094	0.847916606258862	FALSE
AUD	M13_ARTHTROSIS_COX_PRIM_ICD10	PGS002738	47	6886	2356	475782	0.341753867311033	1.40741384432513	0.0206062618391735	0.361916857667876	1.43607953799475	2.60395858893945e-201	-0.251236817454724	0.777838144096207	0.0813613990069437	0.437939462585458	FALSE
AUD	WEIGHTLOSS	PGS002738	61	6872	2242	475896	0.736429943943898	2.08846624800085	6.81337890346302e-08	0.360255215677273	1.43369526938159	3.83739132190401e-199	-0.00946640921192509	0.990578256188327	0.941974233627394	0.989043977323041	FALSE
AUD	K11_UMBHER	PGS002738	75	6858	3363	474775	0.224568860892637	1.25178290726861	0.0642637952246668	0.36102297830655	1.43479642969197	1.21763560946034e-199	-0.0826520915398596	0.920671400876791	0.485301921081945	0.845148160332779	FALSE
AUD	CD2_BENIGN_LEIOMYOMA_UTERI	PGS002738	76	1811	9078	252661	0.11744290807051	1.12461742153233	0.360333913928012	0.35086172142791	1.42029091653301	1.77527773326105e-50	0.119806808851946	1.12727905020752	0.305612091064966	0.735060891586712	FALSE
AUD	Z21_FACTO_INFLUENCI_HEALTH_STATUS_CONTACT_W_HEALTH_SERVI	PGS002738	2187	4746	108293	369845	0.54615015931356	1.72659309792041	1.25605278472727e-87	0.356703463675733	1.42861217163385	9.99497717395177e-136	0.00101703894781487	1.0010175563073	0.968421333931575	0.994142660612481	FALSE
AUD	O15_MATERN_HYPERT_UNS	PGS002738	21	1866	2722	259017	0.12856747644406	1.13719815278994	0.559072108546108	0.359014419820736	1.43191744941572	2.55226626217924e-54	-0.318551341745031	0.727201741190739	0.151367746951657	0.569855047347415	FALSE
AUD	R18_POLYURIA	PGS002738	47	6886	2522	475616	0.0740361926046153	1.07684577864444	0.652764899584698	0.35937225009709	1.43242992451644	1.44232622564883e-198	0.12493103341653	1.13307030638424	0.395568568708956	0.795355015292926	FALSE
AUD	K11_CROHN	PGS002738	32	6901	1972	476166	0.0676289540646327	1.06996822745391	0.734131178166551	0.359394626640229	1.43246197770506	5.1555841008661e-199	0.187565159681306	1.20630884956037	0.285970141994895	0.721011780062645	FALSE
AUD	FIBRO_COMORB	PGS002738	1256	5677	57120	421018	0.680875311075994	1.97560624565524	1.05685357595813e-91	0.359408536413913	1.43248190306556	8.43317426647767e-164	-0.022068633084914	0.978173097710039	0.473153303182889	0.838898773079788	FALSE
AUD	M13_LOWBACKPAIN	PGS002738	92	6841	4792	473346	0.380727113727232	1.46334822327684	0.000403043044386808	0.362201062989665	1.43648773744545	2.99388263949716e-200	-0.152691093635481	0.858394844490977	0.135626159319549	0.546139629893405	FALSE
AUD	O15_FALSE_LAB	PGS002738	13	1874	1303	260436	0.381645917471121	1.46469337097174	0.181500477258604	0.356641150482103	1.42852315302052	7.45331035241565e-54	-0.15894778761958	0.853040897102233	0.582588384941226	0.888757454769807	FALSE
AUD	J10_SINUSITIS	PGS002738	171	6762	17047	461091	-0.173933651077269	0.840352652301975	0.0313376560373272	0.361901132389515	1.43605695542183	9.81469291753114e-198	-0.0660854317789813	0.936050892382643	0.3898532771457	0.792785074812689	FALSE
AUD	CD2_BENIGN_LIPO_SKIN_LIMBS	PGS002738	13	6920	1524	476614	-0.447225820018972	0.639399502762742	0.110908628857041	0.360540398566841	1.43410419304752	8.01159913390627e-201	-0.18862615442299	0.828096028872114	0.505585205657216	0.854057945096178	FALSE
AUD	E4_DM2NOCOMP	PGS002738	202	6731	7896	470242	0.470573712543846	1.60091239332236	6.62462921669758e-10	0.359669743383755	1.43285612619553	1.49467640243618e-194	0.0208100957104554	1.02102813560267	0.772509489373727	0.94974070743769	FALSE
AUD	L12_INFECT_SKIN	PGS002738	401	6532	21993	456145	0.228456018609942	1.25665825433961	2.19727541813882e-05	0.362717591673325	1.43722991622738	3.9703652967458e-192	-0.0429880629064696	0.957922824813136	0.404064456393826	0.801046557101781	FALSE
AUD	J10_SEPTDEV	PGS002738	69	6864	3304	474834	0.147984572647783	1.15949500828711	0.266059384514734	0.359427852994745	1.43250957398529	7.60685252273727e-198	0.0668484560422724	1.06913344518373	0.562454831014772	0.87933904467103	FALSE
AUD	L12_ROSACEA	PGS002738	50	6883	3336	474802	0.111678955408437	1.11815382577673	0.462007833665852	0.36048915887731	1.4340307118765	1.13834459831741e-199	-0.0421880398422567	0.958689491801468	0.764161371335797	0.94770684490057	FALSE
AUD	C3_FEMALE_GENITAL	PGS002738	13	1874	2086	259653	-0.0195511594880004	0.980638724930254	0.94458771466621	0.359056711486497	1.43197800887046	1.50552821044245e-54	-0.50950293900608	0.600794135935918	0.0658103628937935	0.397725070692516	FALSE
AUD	H7_CONJUNCTIVITISACUNONATOPIC	PGS002738	201	6732	16487	461651	-0.0670264372204587	0.93517047770188	0.378479962256829	0.359359545636406	1.43241172638239	2.83611862637971e-194	0.029681689966028	1.03012658213375	0.679524623166549	0.921833502788195	FALSE
AUD	E4_THYROID_CTRL_EXCLUSION	PGS002738	632	6301	41616	436522	0.188823253326008	1.20782745413062	2.05180853997609e-05	0.360732437413805	1.43437962320897	4.79951829663432e-183	-0.00774782330405031	0.992282113713458	0.850720882059727	0.970022333210692	FALSE
AUD	L12_NAILDIS	PGS002738	102	6831	6281	471857	0.102379923173705	1.1078042723019	0.307467382732804	0.363970709185347	1.43903206311929	5.75481725378013e-202	-0.250506150608685	0.778406692324058	0.0109308612817928	0.14771591783285	FALSE
AUD	L12_INFECT_SKIN_NAS	PGS002738	107	6826	6921	471217	0.0917876383109213	1.09613202091525	0.375635401906095	0.3599044243922	1.43319242977667	1.62953488375037e-197	0.0235466238330591	1.02382603432797	0.811183687718703	0.960028861469484	FALSE
AUD	R18_SYMPTOMS_SIGNS_ABNORMAL_CLINI_LABOR_FINDI_NOT_ELSEW_CLASSIFIED	PGS002738	1967	4966	97527	380611	0.453500376315537	1.57381148751783	3.21460957557741e-57	0.359502817652949	1.43261696560111	5.75216004109605e-144	-0.00607548555214721	0.993942932890994	0.818307250694422	0.961983915332553	FALSE
AUD	L12_ACTINKERA	PGS002738	13	6920	770	477368	0.0687539184324288	1.0711725808848	0.814113799256987	0.360191032447624	1.43360325314185	2.18085930341379e-200	0.0222006625959397	1.02244893114386	0.93350223000713	0.987305115741078	FALSE
AUD	N14_URINOTH	PGS002738	414	6519	29487	448651	0.154526428221682	1.16710512216281	0.00402764216699298	0.361797410780127	1.43590801300765	1.02934184593111e-190	-0.0284626867312614	0.971938559674214	0.57301123788233	0.88449248991094	FALSE
AUD	COLITNONINFNAS	PGS002738	195	6738	9590	468548	0.462802660507007	1.58851983378467	2.14193820791433e-09	0.360427706219271	1.43394258958525	1.74673139119841e-195	-0.0195794433356682	0.980610989086181	0.786703758609151	0.953813502167578	FALSE
AUD	M13_LIMBPAIN	PGS002738	84	6849	3725	474413	0.588228837358916	1.80079608641301	2.49895947819581e-07	0.361279673066837	1.43516478169254	1.22509452660696e-199	-0.100944712290627	0.903983010654245	0.363988882186522	0.776241370993228	FALSE
AUD	COPD_EARLY	PGS002738	324	6609	7596	470542	1.06496976415325	2.90075127606264	5.88436684971047e-65	0.357345666722866	1.42952992538423	1.68874269052091e-188	-0.0287133046824722	0.971695004944554	0.614040868869125	0.900562743344822	FALSE
AUD	C3_NONHODGKIN	PGS002738	20	6913	1077	477061	0.177294893088605	1.19398313859218	0.48169256793641	0.359705084397423	1.43290676567829	1.02407086006025e-199	0.218223112864635	1.24386455884692	0.355161573124545	0.770284134436585	FALSE
AUD	C3_NONHODGKIN_EXALLC	PGS002738	20	6913	1077	477061	0.177294893088605	1.19398313859218	0.48169256793641	0.359705084397423	1.43290676567829	1.02407086006025e-199	0.218223112864635	1.24386455884692	0.355161573124545	0.770284134436585	FALSE
AUD	M13_HAMMERTOE	PGS002738	15	6918	907	477231	0.591704568079226	1.80706605874716	0.0238527440061844	0.360563833569933	1.43413780167752	8.62251637360316e-201	-0.132466627299617	0.875932165840156	0.620004486595682	0.902351880645104	FALSE
AUD	Z21_TRANSPLANTED_ORGAN_TISSUE_STATUS	PGS002738	11	6922	589	477549	0.325653661130588	1.38493562876138	0.281641082700714	0.360666993825148	1.43428575533049	5.33351434143602e-201	-0.268737829529468	0.764343617708446	0.36034339405206	0.773828093791759	FALSE
AUD	N14_DYSPLACERVUT	PGS002738	61	1826	7324	254415	0.160014295431603	1.17352764695611	0.250054439635271	0.35604568462472	1.42767276946873	2.41934215458829e-52	-0.0202835086473473	0.979920817895821	0.876642129252748	0.97523900719433	FALSE
AUD	PRIM_COXARTHROSIS	PGS002738	13	6920	513	477625	0.441186315922796	1.55455031283801	0.145061378406513	0.360069006988141	1.43342832771906	2.71478751943911e-200	0.0953341042898485	1.10002631724889	0.737380488169067	0.939952917552901	FALSE
AUD	I9_TIA	PGS002738	25	6908	1193	476945	0.254741486956754	1.2901280628285	0.227598912686526	0.360214992767921	1.43363760314649	3.73078410222419e-200	0.0151608202878946	1.01527632851874	0.942553863675854	0.989110878547835	FALSE
AUD	CD2_BENIGN_MELANOCYTIC_EXALLC	PGS002738	37	6896	3392	474746	-0.00986573227765314	0.990182774409976	0.952618083782965	0.361321405360732	1.43522467566075	5.18615196339284e-201	-0.215685064070851	0.805989096831901	0.200342685563916	0.635922558129915	FALSE
AUD	K11_OESOBST	PGS002738	35	6898	777	477361	0.944785874204291	2.57226253185378	1.82839579636914e-07	0.360275228303706	1.43372396167654	6.93248452958352e-200	-0.0713499037649528	0.931136027118648	0.676081724938651	0.920449148301807	FALSE
AUD	AB1_SCARLET_FEVER	PGS002738	22	6911	2089	476049	-0.291729258763575	0.746970744381952	0.175954507390632	0.360717814728544	1.43435864888055	9.72423294513445e-201	-0.169400185573734	0.844171010720404	0.427394721979783	0.814410326933159	FALSE
AUD	G6_TIA	PGS002738	25	6908	1193	476945	0.254741486956754	1.2901280628285	0.227598912686526	0.360214992767921	1.43363760314649	3.73078410222419e-200	0.0151608202878946	1.01527632851874	0.942553863675854	0.989110878547835	FALSE
AUD	IBD_BACT_INTEST_INFECTIONS	PGS002738	36	6897	1670	476468	0.388546445006732	1.47483548061786	0.0309527652199924	0.360107356214805	1.43348329964097	1.06507487535596e-199	0.0140259085370855	1.01412473308638	0.934451039165437	0.987402786285755	FALSE
AUD	E4_ENDOMETPOSTOP	PGS002738	12	6921	562	477576	0.691475640848248	1.99665971306548	0.0324262064993483	0.359980245581161	1.43330110025042	3.21825173371736e-200	0.165421614694145	1.17989047301899	0.575509842460022	0.885278078978276	FALSE
AUD	AB1_PEDICULOSIS_ACARIASIS_OTHERINFEST	PGS002738	39	6894	2071	476067	0.306339203270326	1.3584430167201	0.0851548089781829	0.359710963313951	1.43291518964232	3.85708429072666e-199	0.0802605942878839	1.08356940288281	0.615148523046715	0.901192715471623	FALSE
AUD	E4_OBESITYNAS	PGS002738	80	6853	2873	475265	0.7622828587111	2.14316317898906	8.47507191530281e-11	0.360910323985552	1.43463480277857	2.26448818137546e-199	-0.0647932743727941	0.9372611992609	0.576521851061925	0.885723406981689	FALSE
AUD	C3_RESPIRATORY_INTRATHORACIC	PGS002738	24	6909	551	477587	1.0784093521631	2.93999932618887	3.47069195234484e-06	0.359895298050819	1.43317935003298	8.44212895611658e-200	-0.0229831006514411	0.977278999012172	0.917194786552198	0.984190227263017	FALSE
AUD	AB1_SEPSIS_IMPLICIT	PGS002738	44	6889	1186	476952	0.879296318819118	2.40920379842406	1.53590674097739e-07	0.35956143984434	1.43270095120874	7.23904446646187e-199	0.101337407169445	1.10664997041208	0.519111140999813	0.860555606709547	FALSE
AUD	CD2_BENIGN_LEIOMYOMA_UTERI_EXALLC	PGS002738	76	1811	9078	252661	0.11744290807051	1.12461742153233	0.360333913928012	0.35086172142791	1.42029091653301	1.77527773326105e-50	0.119806808851946	1.12727905020752	0.305612091064966	0.735060891586712	FALSE
AUD	O15_DELIVERY	PGS002738	18	1869	3394	258345	-0.257459310025896	0.773013079555752	0.286341676263124	0.357821713269962	1.43021061017514	5.19794129902788e-54	-0.231206919463146	0.793575242882123	0.318541350056423	0.744793735451004	FALSE
AUD	DUODENAL_ULCER_UNSPE_ACUTE_CHRONIC_WO_HAEMORRHAGE_PERFORATION	PGS002738	39	6894	1315	476823	0.545445973695675	1.72537768388168	0.00143415894487737	0.360369870644924	1.43385965909019	6.2699454081095e-200	-0.0514511132228531	0.949850083936563	0.759736400036664	0.946466454279281	FALSE
AUD	KRA_PSY_ANXIETY	PGS002738	136	6797	5334	472804	0.692455587993505	1.99861729305715	2.19687457035833e-13	0.359215298238766	1.43220511962011	8.38159225987625e-196	0.0157927659350917	1.01591813074595	0.853385708081425	0.97070697371953	FALSE
AUD	KRA_PSY_MOOD	PGS002738	1121	5812	38847	439291	0.92498438224873	2.52182887475448	2.52988845861249e-151	0.354319281389017	1.42521015692277	6.70551917285881e-163	-0.015291548555098	0.984824773503926	0.633679263518842	0.906913616485194	FALSE
AUD	Z21_DEPENDENCE_ENABL_MACHINES_DEVICES_NOT_ELSEW_CLASSIFIED	PGS002738	13	6920	563	477575	0.372253552974967	1.45100084023504	0.239847263424779	0.359821344946639	1.43307336589017	5.3226231087543e-200	0.222785907258124	1.24955302486366	0.414390772425015	0.806734763692792	FALSE
AUD	N14_OTHNONINFUTER	PGS002738	36	1851	3859	257880	0.237467795768998	1.26803416006816	0.196888256862514	0.353823202772914	1.4245033159793	2.1286107523333e-52	0.0939273074606552	1.09847989172206	0.581144520381111	0.887915290480978	FALSE
AUD	G6_ROOTPLEXOTHUNS	PGS002738	50	6883	1878	476260	0.548704564551102	1.73100915417022	0.000593538492617454	0.359085197024074	1.43201880011482	4.71490354908668e-198	0.116552333825279	1.12361631206829	0.384722017228875	0.789795091772861	FALSE
AUD	AB1_HEPATITIS_OTHER_VIRAL	PGS002738	53	6880	1439	476699	0.847377011925441	2.33351802756521	1.17484387820741e-08	0.359999828611699	1.43332916890447	5.28022989970027e-199	-0.0165653458176361	0.983571105032603	0.900320223527064	0.980066876076084	FALSE
AUD	H8_HL_NAS	PGS002738	15	6918	707	477431	0.376454740148257	1.45710958936779	0.164469691832224	0.360421589509046	1.43393381860078	1.31598636984788e-200	-0.109821562576294	0.895993999894188	0.667985679105357	0.91811106462178	FALSE
AUD	G6_MS	PGS002738	19	6914	1868	476270	-0.0829521319598623	0.92039520368022	0.738021998064394	0.360240776621843	1.43367456832558	2.84483025200699e-200	0.00208480061708193	1.0020869753249	0.992572408953491	0.99869086968407	FALSE
AUD	K11_DIAHER	PGS002738	448	6485	20801	457337	0.41058873540252	1.50770516327794	3.0233894691244e-15	0.360616833754013	1.4342138132593	2.30180881675273e-188	-0.0152575320722224	0.984858274348757	0.752531773137489	0.944490675210471	FALSE
AUD	Z21_PRESENCE_OTH_FUNCTIONAL_IMPLANTNTS	PGS002738	100	6833	4515	473623	0.418844226550846	1.52020352899796	6.21492707622917e-05	0.361514162718544	1.43550135244198	2.07755284207783e-199	-0.0985080982368512	0.906188354056633	0.329527536981809	0.75287569547332	FALSE
AUD	ST19_FRACT_FOREA	PGS002738	63	6870	3387	474751	0.373311299724561	1.45253644365405	0.00617392760590394	0.359922685782915	1.43321860210257	1.28111308375274e-198	0.019856152575357	1.02005459724591	0.871075499223215	0.974052534259036	FALSE
AUD	I9_OTH	PGS002738	66	6867	2387	475751	0.709211609704847	2.03238831163497	1.36767946330516e-08	0.362287498912083	1.43661190695435	3.16782346438677e-201	-0.225071190770491	0.798459373797956	0.0686980609311967	0.405754997308102	FALSE
AUD	O15_COMPLIC_LAB_DELIV	PGS002738	78	1809	11038	250701	-0.00787234686228466	0.992158558906788	0.95092444918309	0.356798559395631	1.42874803299658	4.25112099406924e-52	-0.0312512968509441	0.969231977526124	0.787871226281086	0.954083870419872	FALSE
AUD	ST19_SUPERF_INJURY_HEAD	PGS002738	48	6885	723	477415	1.38309947637799	3.98724085388602	1.59846462588052e-18	0.359835523667308	1.43309368518118	5.70988397134041e-199	-0.0626592955314807	0.939263430428557	0.64803422441325	0.912253037912773	FALSE
AUD	K11_GALLBLAOTH	PGS002738	11	6922	1308	476830	-0.295799965021992	0.74393622640393	0.348197194636416	0.360259137682004	1.43370089235225	1.53232520291635e-200	-0.0227033665056915	0.977552415558309	0.939421994003539	0.988478446301773	FALSE
AUD	K11_APPENDOTH	PGS002738	95	6838	6886	471252	-0.0833473336155371	0.920031533838046	0.457430353296321	0.359051951291026	1.43197119239145	9.2579478986372e-197	0.0841832270281024	1.08782819507685	0.405478018661616	0.801766584018463	FALSE
AUD	K11_PULPITIS_4	PGS002738	78	6855	4367	473771	0.318346218175122	1.37485217764936	0.00714613776021311	0.361275365643146	1.43515859984307	1.01985359799282e-199	-0.100778326005953	0.904133433542602	0.372209351450634	0.781564046921711	FALSE
AUD	Z21_OUTCO_DELIV	PGS002738	99	1788	13847	247892	0.0254862168519984	1.02581376723003	0.823175939547134	0.361226515023166	1.43508849316809	9.69099940047636e-53	-0.108577448377599	0.897109412457834	0.292820483083144	0.726354397401095	FALSE
AUD	J10_BRONCH	PGS002738	121	6812	7442	470696	0.0779558926729779	1.08107497429105	0.439834361121026	0.358675086523842	1.43143163457796	1.43177768291733e-195	0.0823397463284475	1.08582465210849	0.356829333598554	0.771439637684562	FALSE
AUD	J10_EMPHYSEMA	PGS002738	26	6907	651	477487	0.989901034473762	2.69096814609225	9.38900912072284e-06	0.359673217918384	1.43286110471241	1.79773447113778e-199	0.0708822261433103	1.07345479351228	0.720527378826346	0.934369662748356	FALSE
AUD	AB1_BACT_BIR_OTHER_INF_AGENTS	PGS002738	162	6771	6644	471494	0.541285017906954	1.71821337913449	3.08049704283268e-10	0.359114405179645	1.43206062735356	6.17632729371204e-195	0.0288389755486263	1.02925884528977	0.712235770258749	0.931601955437089	FALSE
AUD	H7_LENS	PGS002738	234	6699	12344	465794	0.27233783917225	1.31303051953183	0.000111609650270865	0.36071134324428	1.43434936648116	8.9432490336425e-195	-0.0147022262514664	0.985405323756925	0.825789751726884	0.964019315703362	FALSE
AUD	R18_DIZZI_GIDDI	PGS002738	50	6883	2037	476101	0.532242471116707	1.70274639013537	0.000398530020269282	0.360449767112652	1.43397422398877	1.37005878580077e-199	-0.0559756148539991	0.945562193281402	0.684443748026104	0.923114274247173	FALSE
AUD	M13_DUPUTRYEN	PGS002738	73	6860	1634	476504	0.671885184313975	1.95792489296323	8.79958116247599e-07	0.358163685646448	1.43069978633398	1.76213558473149e-196	0.144573140052124	1.15554620858298	0.221731983279725	0.661137627349862	FALSE
AUD	I9_CORATHER	PGS002738	421	6512	14672	463466	0.449629976548892	1.56773198055421	4.04236734435693e-17	0.363550199211298	1.43842706299698	1.95274183101159e-192	-0.06446885704355	0.937565312363082	0.201547732248275	0.63728891720907	FALSE
AUD	H8_EXTOTITIS	PGS002738	142	6791	12045	466093	-0.187448248323261	0.829072022937518	0.0297412694414504	0.363959970576143	1.4390166099993	7.31275150803997e-201	-0.180987714351522	0.834445610338258	0.0327076118233205	0.281818425869868	FALSE
AUD	K11_DULC	PGS002738	163	6770	5922	472216	0.400523506425883	1.49260588191643	3.73999747007682e-06	0.359417457772251	1.43249468280694	2.30384458921405e-195	0.00767078776150488	1.00770028362455	0.923604839185273	0.985751912184843	FALSE
AUD	CD2_BENIGN_LIPO_SKIN_LIMBS_EXALLC	PGS002738	13	6920	1524	476614	-0.447225820018972	0.639399502762742	0.110908628857041	0.360540398566841	1.43410419304752	8.01159913390627e-201	-0.18862615442299	0.828096028872114	0.505585205657216	0.854057945096178	FALSE
AUD	RHEU_ARTHRITIS_OTH	PGS002738	71	6862	3438	474700	0.416394337427275	1.51648375728128	0.00138190472095784	0.359576861136374	1.43272304547887	4.41147956510532e-198	0.0480631950582237	1.04923695982016	0.685413674827303	0.923198297281574	FALSE
AUD	H7_RETINOPATHYDIAB	PGS002738	12	6921	696	477442	-0.0905940763249155	0.913388401634874	0.796382385589122	0.359532626456707	1.43265967083559	9.82339131426631e-200	0.454755008400689	1.57578728109389	0.129663810312774	0.536037359991167	FALSE
AUD	M13_TENDOSYNOVITISNAS	PGS002738	23	6910	1131	477007	0.342853380539711	1.40896216550902	0.118995052884538	0.360363151650204	1.43385002502708	2.48253000726968e-200	-0.0480530833393178	0.953083192896136	0.819351344216948	0.962233170508851	FALSE
AUD	M13_DORSALGIANAS	PGS002738	44	6889	2236	475902	0.257180121683853	1.29327805320181	0.157389704158054	0.358472396991146	1.43114152777067	1.08499524021148e-197	0.292601748787495	1.3399090637508	0.0619933297429569	0.386321056809892	FALSE
AUD	L12_ABSCESS_CUT	PGS002738	40	6893	1545	476593	0.44498412343833	1.56046542081051	0.0146999536944621	0.35909215441152	1.4320287632591	1.98226263581563e-198	0.179003142241613	1.19602450235994	0.252542416543719	0.692188814404867	FALSE
AUD	AB1_OTHER_BACTERIAL	PGS002738	95	6838	7361	470777	-0.0341490216693986	0.966427475270307	0.742675228524682	0.363117001403978	1.43780407449567	2.86972312906968e-201	-0.212686200672678	0.808409775862455	0.0384680218575973	0.305879010735877	FALSE
AUD	K11_FEMHER	PGS002738	14	6919	670	477468	0.572337363286649	1.77240496794394	0.032468075865124	0.360896994575347	1.43461568007024	3.41853345250403e-201	-0.363946720763764	0.694928219001337	0.197605569026042	0.632794641624915	FALSE
AUD	E4_HYTHY_AI_STRICT	PGS002738	74	6859	5797	472341	0.29653531066875	1.34519005871921	0.0160530698285492	0.360727099530689	1.43437196667864	2.42513210035068e-199	-0.0520751069153291	0.949257568357606	0.662283829802545	0.916538178858028	FALSE
AUD	ST19_COMPLICATIO_PROCED_NOT_ELSEW_CLASSIFIED	PGS002738	164	6769	7413	470725	0.528593639572182	1.69654467677917	1.77138595226824e-10	0.361043635671918	1.43482606911218	5.04403637698463e-197	-0.0348018896204932	0.965796731663193	0.65793430847241	0.915064939426926	FALSE
AUD	I9_MI	PGS002738	320	6613	10557	467581	0.46495096468147	1.59193612587818	1.82259189937557e-14	0.36191926354509	1.43608299302995	1.86538038881864e-193	-0.0422431852226768	0.958636625962405	0.457263693179606	0.830536140320625	FALSE
AUD	R18_SYMPTOMS_SIGNS_INVOLVI_NERVOUS_MUSCULOS_SYSTEMS	PGS002738	56	6877	1416	476722	1.01660938317766	2.76380784586007	9.50749675897595e-12	0.359268012220011	1.43228061884384	4.12212645721876e-198	0.0432350954149447	1.04418334871459	0.735959661604709	0.939487360594723	FALSE
AUD	H7_CONJUNCTIVITIS	PGS002738	201	6732	16487	461651	-0.0670264372204587	0.93517047770188	0.378479962256829	0.359359545636406	1.43241172638239	2.83611862637971e-194	0.029681689966028	1.03012658213375	0.679524623166549	0.921833502788195	FALSE
AUD	FG_HYPERTENSION	PGS002738	2812	4121	120544	357594	0.585727156785543	1.79629670018716	5.88486962191355e-105	0.341216301530789	1.40665747012244	7.75717961204518e-108	0.0365174132612073	1.03719236476207	0.131868938273528	0.539952541189725	FALSE
AUD	I9_PAROXTAC	PGS002738	54	6879	2707	475431	0.227451798692735	1.25539692652274	0.146411062425085	0.35842155255455	1.43106876403583	2.82744695034962e-197	0.225012832269754	1.25233878643789	0.0889586610724471	0.455307300923416	FALSE
AUD	H7_EYEOTH	PGS002738	13	6920	556	477582	0.560733714869663	1.75195746608309	0.0434388972770674	0.360921624273724	1.43465101465686	3.19270135418651e-201	-0.384995463764556	0.680453722895882	0.158437806433811	0.580651726985394	FALSE
AUD	K11_COELIAC	PGS002738	11	6922	974	477164	-0.0747158317469499	0.928007159036274	0.820779712837581	0.360107426887833	1.43348340094958	2.37186577459147e-200	0.0752951361339999	1.07820232039517	0.795098434398592	0.956329832137844	FALSE
AUD	F5_SUBSNOALCO	PGS002738	51	6882	786	477352	1.38242901778585	3.98456846995812	1.00646917543625e-17	0.359157672284938	1.43212258981196	3.34908351168649e-198	0.0162062536933999	1.01633828731527	0.911528869570903	0.982773576542997	FALSE
AUD	DM1_RETINOPATHY	PGS002738	17	6916	672	477466	0.52286845546851	1.68685939762275	0.034031758368138	0.360502229536768	1.43404945572609	1.26601856982518e-200	-0.0749157639756008	0.927821639043094	0.749717226461715	0.943840243818347	FALSE
AUD	CD2_PRIMARY_LYMPHOID_HEMATOPOIETIC_EXALLC	PGS002738	27	6906	2022	476116	-0.0771115747631397	0.925786553428339	0.71315494034443	0.359793914807943	1.43303405702811	1.29862745427679e-199	0.117984520096631	1.12522669283205	0.549003215981166	0.873685622117415	FALSE
AUD	L12_NONIONRADISKIN	PGS002738	93	6840	6516	471622	-0.106649332139011	0.898840812317484	0.332464334591484	0.360504932157916	1.43405333142371	1.94487848950553e-198	-0.018916884162684	0.981260917176262	0.854503806662515	0.970903082856591	FALSE
AUD	M13_ARTHRITISNAS	PGS002738	67	6866	3251	474887	0.399954930689291	1.49175746364556	0.00313080724467064	0.359322423492184	1.43235855317465	6.02205379105658e-198	0.0848187115569587	1.088519712766	0.492860675533116	0.848255551053349	FALSE
AUD	H8_MIDDLEMASTOID	PGS002738	181	6752	13392	464746	-0.0190350703636848	0.981144952529116	0.81003677665104	0.360757523139012	1.43441560611337	2.74501915602016e-196	-0.0205312768044507	0.979678054796389	0.784906733228396	0.953383533845748	FALSE
AUD	CD2_BENIGN_COLON_NOS_EXALLC	PGS002738	46	6887	1920	476218	0.213211257860939	1.23764608609229	0.232280374208652	0.358484390594646	1.43115869241764	1.36891481428574e-197	0.244732378568066	1.2772794401079	0.102384152755567	0.483677295845058	FALSE
AUD	L12_DERMATITISECZEMA	PGS002738	358	6575	24176	453962	0.0713353268615025	1.07394128685708	0.216517957028311	0.359936670301202	1.43323864511447	1.99556626468792e-190	0.00531996604272493	1.0053341421898	0.921916069229459	0.985390101489925	FALSE
AUD	R18_SPEECH_DISTU_NOT_ELSEW_CLASSIFIED	PGS002738	14	6919	559	477579	0.514723027571087	1.67317501426616	0.0634482452662219	0.360484994403479	1.43402473990556	1.02652474018991e-200	-0.15966756848033	0.852427115511682	0.551941517338305	0.874839098517075	FALSE
AUD	H7_EYE_ADNEXA	PGS002738	970	5963	65603	412535	0.0632283118778017	1.06527002526895	0.0836607213639594	0.364626994355565	1.4399767884925	1.27223839878968e-177	-0.0313516794456266	0.96913468838852	0.36405576266915	0.77627578867644	FALSE
AUD	K11_PULP_PERIAPICAL_INCLAVO	PGS002738	78	6855	4367	473771	0.318346218175122	1.37485217764936	0.00714613776021311	0.361275365643146	1.43515859984307	1.01985359799282e-199	-0.100778326005953	0.904133433542602	0.372209351450634	0.781564046921711	FALSE
AUD	ST19_FRACT_RIBS_STERNUM_THORACIC_SPINE	PGS002738	25	6908	948	477190	0.454482415062016	1.57535779051869	0.0235038441805678	0.361774270976582	1.43587478676274	7.5318845066857e-202	-0.454100141343512	0.63501913839207	0.0214357986100411	0.221303162161555	FALSE
AUD	CD2_BENIGN_MELANOCYTIC	PGS002738	37	6896	3392	474746	-0.00986573227765314	0.990182774409976	0.952618083782965	0.361321405360732	1.43522467566075	5.18615196339284e-201	-0.215685064070851	0.805989096831901	0.200342685563916	0.635922558129915	FALSE
AUD	ASTHMA_HOSPITAL_INFECTIONS	PGS002738	176	6757	9968	468170	0.306676663220063	1.35890151419016	0.000123846846954883	0.361655558330074	1.43570434038402	2.34381093515534e-197	-0.0603217437608058	0.941461575461476	0.427400676247323	0.814410326933159	FALSE
AUD	SLE_COMORB	PGS002738	850	6083	30624	447514	0.52404231267329	1.68884069233112	3.91215052788457e-40	0.365298597354009	1.44094420604524	1.44070797539548e-181	-0.054959377427632	0.946523597395854	0.131868710567345	0.539952541189725	FALSE
AUD	K11_FISTULA	PGS002738	73	6860	4036	474102	0.100285272222776	1.10548623761381	0.440023046078567	0.359290644703264	1.43231303527779	1.1421990243366e-197	0.0830431149042472	1.08658865570417	0.473455225461587	0.839126877232595	FALSE
AUD	K11_OTHFUNC	PGS002738	133	6800	7459	470679	0.326567848825369	1.38620229877011	0.000922383437612256	0.357234063249753	1.42937039378194	8.46887848788145e-194	0.150510804978117	1.16242786504292	0.083992355864102	0.444051068884962	FALSE
AUD	CD2_BENIGN_LIPOMATOUS_EXALLC	PGS002738	71	6862	5095	473043	-0.0855996655170331	0.917961649372451	0.490942034061646	0.360575692316903	1.43415480885568	3.11308271125104e-199	-0.0366770700707018	0.963987385468593	0.75994904268648	0.946479397826862	FALSE
AUD	R18_OTHER_SYMPTOMS_SIGNS_INVOLVI_URINARY_SYSTEM	PGS002738	68	6865	2832	475306	0.241134075154043	1.27269166020008	0.067190333464037	0.359546102644543	1.43267897775651	4.13375188894122e-198	0.0681229084011344	1.07049687345252	0.57013564810747	0.882806572475962	FALSE
AUD	M13_CERVICALGIA	PGS002738	22	6911	954	477184	0.634535693025694	1.88614618728934	0.00382800647883366	0.360609936422706	1.43420392104558	1.29513280767288e-200	-0.124310058671628	0.883105983760825	0.555837673921583	0.876597331573919	FALSE
AUD	J10_PLEUREFFUSION	PGS002738	38	6895	1659	476479	0.392928667873465	1.48131272037411	0.0258705844253514	0.359923656143472	1.43321999284205	2.22429264686462e-199	0.0410761894861563	1.04193148674602	0.796074250464921	0.956589499589611	FALSE
AUD	R18_GENERAL_SYMPTOMS_SIGNS	PGS002738	653	6280	29633	448505	0.512850649094704	1.67004512846203	4.22049028726151e-32	0.361185949684799	1.43503027949852	3.46143220986946e-183	-0.011924002198465	0.988146806993325	0.770853896991319	0.949355615407787	FALSE
AUD	M13_DORSOPATHY	PGS002738	973	5960	60212	417926	0.129330069532809	1.13806570299365	0.000484520189821327	0.35733924041208	1.42952073881017	3.21402168184992e-170	0.0170026093137305	1.01714797637996	0.620390433970556	0.902501431317852	FALSE
AUD	N14_HYDRONEPHR	PGS002738	17	6916	713	477425	0.463892459252117	1.59025194436065	0.0607172009329556	0.360643154428649	1.43425156323124	8.29087644768378e-201	-0.179671603772008	0.835544556042459	0.45955848278445	0.831935906854435	FALSE
AUD	M13_ANKYLOSPON	PGS002738	36	6897	1447	476691	0.37252288113906	1.45139168825827	0.033138740224782	0.36024169623175	1.43367588674752	8.06418131434583e-200	0.0157098499769581	1.01583389841291	0.925210645892984	0.986183762053611	FALSE
AUD	BACT_INTEST_INFECTION_NOS	PGS002738	22	6911	1187	476951	0.271583979720566	1.31204105207089	0.222204985615549	0.360572475061868	1.43415019482132	1.28281286005699e-200	-0.128904657377306	0.879057773223897	0.559924235685558	0.878193037156089	FALSE
AUD	FALLS	PGS002738	350	6583	9662	468476	0.951945185981337	2.59074424050787	3.51338402773989e-58	0.358100921532328	1.43060999254726	1.64422855984191e-188	0.00433121120583263	1.00434060445758	0.936226923064733	0.987876917077651	FALSE
AUD	FG_OTH	PGS002738	53	6880	1959	476179	0.691124430985935	1.99595858961051	5.78262066702966e-07	0.362443544338259	1.4368361011634	9.13018212311422e-202	-0.295041573428315	0.744500635378726	0.0317898068319886	0.277424240294256	FALSE
AUD	MULTIMORB	PGS002738	2075	4858	81053	397085	0.693049007964539	1.99980366444673	5.21155929251307e-133	0.357436215997787	1.4296593741431	3.7991088547916e-139	-0.0104997580150588	0.98955517202532	0.686464029387402	0.923658021738506	FALSE
AUD	H8_PERFORATION	PGS002738	20	6913	1227	476911	0.110771946314386	1.11714010988246	0.634582785586707	0.360507766512209	1.43405739604469	1.33393699957048e-200	-0.105247635222291	0.900101598126094	0.649059098803783	0.912596277225084	FALSE
AUD	AB1_MYCOSES	PGS002738	367	6566	24751	453387	-0.00946955742659628	0.990575137640237	0.865663145552983	0.362680772253567	1.43717699922999	4.68172211135524e-193	-0.0471232598378649	0.953969804179856	0.378969972098531	0.786253516887721	FALSE
AUD	C3_COLORECTAL	PGS002738	40	6893	2266	475872	0.0636984942177016	1.0657710141909	0.721520440413353	0.359327810357535	1.43236626911809	1.08861191933019e-198	0.153855910571912	1.16632281988232	0.328496579837364	0.751928304095234	FALSE
AUD	F5_SOMATOFORM	PGS002738	26	6907	1757	476381	0.125441173313567	1.13364847821539	0.555381759347523	0.360225835060776	1.4336531471495	4.21560384195645e-200	-0.00566404032001726	0.994351970114179	0.977257035091525	0.995711081466715	FALSE
AUD	I9_CONDUCTIO	PGS002738	51	6882	1744	476394	0.531475161138038	1.7014403569693	0.000395648226306062	0.360269031444995	1.43371507711925	1.92968824085688e-199	-0.0269108040230062	0.973448065303351	0.850207909550061	0.96994751035091	FALSE
AUD	ASTHMA_HOSPITAL_PNEUMONIA	PGS002738	30	6903	1373	476765	0.348831348695187	1.41741012211642	0.0986618747378622	0.359253981798334	1.43226052348377	7.18624932433927e-199	0.206552245171834	1.22943196442343	0.24344054088173	0.683686626683699	FALSE
AUD	K11_HERING	PGS002738	306	6627	14598	463540	-0.0951460003122817	0.909240175427485	0.131392438298016	0.3581623085637	1.43069781614334	9.43698500009498e-190	0.0462386537358854	1.04732432899761	0.421850516322466	0.81085013800654	FALSE
AUD	K11_PULC	PGS002738	34	6899	1222	476916	0.413288156371158	1.51178059238484	0.0375087772536859	0.359554174308107	1.43269054190589	3.91197166233996e-199	0.0990086971700924	1.10407590185304	0.575766333899274	0.885416662897598	FALSE
AUD	L12_LICHENPLANUS_INCLAVO	PGS002738	18	6915	1071	477067	0.318322469710277	1.37481952740845	0.178386181456257	0.361246157976349	1.43511668282104	1.98056205217123e-201	-0.378678028651685	0.684766052225878	0.104292986991095	0.487278813306768	FALSE
AUD	N14_NEUROMUSCDYSBLADD	PGS002738	45	6888	2544	475594	0.23716063425533	1.26764472858841	0.141897367560704	0.35989517239517	1.43317916994591	2.99621818467434e-199	0.0582858116386268	1.06001791787697	0.706532237297604	0.930068856298772	FALSE
AUD	M13_LATERALEPICOND	PGS002738	11	6922	493	477645	0.484079845473762	1.62268120422938	0.141126835906956	0.36007897895018	1.4334426218832	2.48051271579385e-200	0.0873257235684652	1.09125206835371	0.761583944689815	0.947031769980589	FALSE
AUD	M13_OTHERBONE	PGS002738	57	6876	3151	474987	0.291824474287495	1.3388679912552	0.0367221259216714	0.360585241760578	1.43416850430164	1.61297721903445e-199	-0.0470741846933323	0.954016621534651	0.714667385791367	0.932369538192591	FALSE
AUD	KRA_PSY_ANYMENTAL_SUICID_PREG_NERV	PGS002738	143	6790	1783	476355	1.83178917424028	6.24505015169017	9.16539784412406e-80	0.356135863507724	1.42780152120963	3.29131143718625e-192	0.034097954878356	1.03468595430108	0.669972201301413	0.918464318418122	FALSE
AUD	N14_UTER_POLYP	PGS002738	16	1871	2853	258886	-0.196657176975392	0.821472204631158	0.436437938528641	0.359420348935274	1.43249882438858	1.50667954490817e-54	-0.450648438496503	0.637214823005384	0.0712758582899477	0.413315050378969	FALSE
AUD	COPD_ASTHMA_INFECTIONS	PGS002738	1196	5737	86744	391394	0.00205309183296706	1.00205520086911	0.951296461269884	0.361906293217171	1.4360643666834	3.02969004555376e-168	-0.00974034422378552	0.990306939285265	0.757789338606337	0.945982929141453	FALSE
AUD	C3_FEMALE_GENITAL_EXALLC	PGS002738	13	1874	2086	259653	-0.0195511594880004	0.980638724930254	0.94458771466621	0.359056711486497	1.43197800887046	1.50552821044245e-54	-0.50950293900608	0.600794135935918	0.0658103628937935	0.397725070692516	FALSE
AUD	K11_OTHDISSTOMDUOD	PGS002738	75	6858	3798	474340	0.231439481878823	1.26041304643999	0.0710423038463631	0.358733555605395	1.43151533151776	4.27495074741074e-197	0.149523276642274	1.16128050120821	0.200115287774409	0.635668726270887	FALSE
AUD	ST19_COMPLICATIO_OTHER_INTERNAL_PROSTHET_DEVICES_IMPLANTS_GRAFTS	PGS002738	24	6909	1117	477021	0.554455677672404	1.74099306541295	0.00671587518617804	0.361476860927149	1.43544780666867	1.54519470791499e-201	-0.372713664735405	0.688862450219417	0.0603480220883125	0.381964346427394	FALSE
AUD	IBD_VIRAL_HEPATITIS	PGS002738	35	6898	647	477491	1.1480730279278	3.15211301992439	3.79330072357725e-09	0.359342195701646	1.43238687434797	8.96103876435878e-199	0.00445983531602393	1.0044697951825	0.977304385873009	0.995727710027927	FALSE
AUD	N14_OVARYCYST	PGS002738	27	1860	3762	257977	-0.0241364481052118	0.97615250651054	0.908726626882927	0.355516397841075	1.42691732108254	3.90952784773626e-53	0.00249557180175466	1.00249868833303	0.989834963586892	0.998124586960258	FALSE
AUD	R18_FLATU_RELATED_CONDI	PGS002738	14	6919	817	477321	0.391086263207642	1.4785860554879	0.151938616299114	0.360494153959486	1.43403787499564	1.03113507564848e-200	-0.121005252096441	0.88602930606929	0.647928398814257	0.91224449658977	FALSE
AUD	M13_LOWBACKPAINORANDSCIATICA	PGS002738	106	6827	5737	472401	0.341100970221257	1.40649524782918	0.000719939377983617	0.362262521666294	1.43657602479377	6.38969305780043e-200	-0.139928783569683	0.869420150193647	0.144051122630192	0.559262388338764	FALSE
AUD	J10_PNEUMONIA	PGS002738	218	6715	11443	466695	0.227225663788218	1.25511306955482	0.00195223809037992	0.359622861778332	1.4327889531746	6.31412383219032e-194	0.0177885923254774	1.01794775167355	0.794201910909202	0.956071780749485	FALSE
AUD	AB1_VIRAL_WARTS	PGS002738	133	6800	10947	467191	-0.180295925560086	0.835023070175645	0.0585114823888101	0.358247383064553	1.43081953722353	8.20984416332294e-195	0.100314564265768	1.10551862003848	0.246081340924746	0.686179840213403	FALSE
AUD	J10_PNEUMOPROBBAC	PGS002738	217	6716	11350	466788	0.23362366292659	1.26316902541125	0.00144936260580375	0.359838215808786	1.43309754327732	3.42353058400557e-194	0.0112093630041834	1.01127242331537	0.869817238980115	0.973938997010105	FALSE
AUD	I9_HYPOTE	PGS002738	53	6880	1959	476179	0.691124430985935	1.99595858961051	5.78262066702966e-07	0.362443544338259	1.4368361011634	9.13018212311422e-202	-0.295041573428315	0.744500635378726	0.0317898068319886	0.277424240294256	FALSE
AUD	M13_SYNOTEND	PGS002738	164	6769	11509	466629	0.0767977115989917	1.07982361850444	0.353611438498383	0.361378893277222	1.4353071861087	2.69174671517529e-197	-0.0484943264922685	0.952662744229947	0.532999563596264	0.866560834202297	FALSE
AUD	K11_DIVERTIC	PGS002738	306	6627	14509	463629	0.384068483129114	1.46824598831867	6.43670779448352e-10	0.36150211300647	1.43548405516821	2.40413286060039e-193	-0.0413720337539709	0.959472107529727	0.473735420371754	0.839185552257732	FALSE
AUD	RHEUMA_COMORB	PGS002738	3998	2935	190401	287737	0.664043118968382	1.94263076516541	2.99770375208241e-141	0.335265890010061	1.39831213302538	9.29017708614526e-75	0.0323670738497517	1.0328965850516	0.179491285610896	0.610445662725254	FALSE
AUD	E4_DM2	PGS002738	292	6641	11986	466152	0.389856404737932	1.47676872166512	1.07711945625633e-09	0.359258602714442	1.43226714185478	1.25890758397112e-191	0.0253627607042107	1.02568713203109	0.674255687140305	0.919871197261136	FALSE
AUD	L12_PAPULOSQUAMOUS	PGS002738	258	6675	12473	465665	0.318415620118999	1.37494759837418	2.81816233678201e-06	0.358969397511337	1.43185298263651	8.4610835116711e-192	0.0258110007262612	1.02614698910924	0.673761894411903	0.919787574100133	FALSE
AUD	J10_COLD	PGS002738	42	6891	3381	474757	-0.0446863193055904	0.956297406824936	0.775146232142112	0.361551507515424	1.43555496194942	4.91086321963639e-201	-0.208893797000476	0.811481412827293	0.167710686854375	0.594149546040051	FALSE
AUD	H7_SCLERACORNEA	PGS002738	66	6867	4653	473485	-0.0193521079886334	0.980833941967266	0.880228886076616	0.360649710646636	1.43426096652796	1.65666977710882e-199	-0.0472603383727532	0.953839044359159	0.707513146815466	0.930563404917225	FALSE
AUD	AB1_VARICELLA	PGS002738	178	6755	24875	453263	-0.689376292130371	0.501889003587267	4.07769166016296e-19	0.362984471252631	1.43761353473048	1.9393538313154e-198	-0.146491470376427	0.863733099621549	0.0498963615185611	0.348501241524498	FALSE
AUD	C3_CANCER_EXALLC	PGS002738	471	6462	32076	446062	0.0860552966196908	1.08986659257739	0.0920761484123758	0.359494557469685	1.4326051319713	1.40646105469521e-186	0.0102986031755878	1.01035181630603	0.827810536079959	0.964463547040514	FALSE
AUD	E4_ENDONUTRMET	PGS002738	1222	5711	60754	417384	0.370216076346297	1.44804746966833	5.13342812400265e-28	0.35945379264647	1.43254673326667	1.00513350979555e-165	0.00356824126086105	1.00357461501248	0.910059350641722	0.982371842221458	FALSE
AUD	E4_LIPOPROT	PGS002738	433	6500	14852	463286	0.558290312224	1.74768195410116	4.85543203213459e-26	0.361883190004272	1.43603118936586	2.14158031415589e-190	-0.0387785339848131	0.961963727830853	0.438417341629545	0.820372561003246	FALSE
AUD	M13_ARTHROSIS_KNEE_PRIM_ICD10	PGS002738	79	6854	4094	474044	0.151224374145219	1.16325763373987	0.225571100863864	0.359068750949417	1.43199524922038	2.08795879954132e-197	0.107126050996212	1.11307454979282	0.355494424171325	0.770455129055537	FALSE
AUD	CD2_BENIGN_LIPO_SKIN_TRUNK_EXALLC	PGS002738	27	6906	1870	476268	-0.0118209299476401	0.988248662758029	0.953455528097663	0.360335497517847	1.43381037369697	3.20126153384711e-200	-0.0282229193205443	0.972171626805878	0.886445410948606	0.976915365013633	FALSE
AUD	C_PSOR_ARTHR_COMORB	PGS002738	999	5934	36089	442049	0.553943538170253	1.74010166237202	1.41770688406208e-50	0.365772457188278	1.44162717343054	8.89588966865692e-178	-0.053005296607203	0.948374989299196	0.120705998782972	0.518972572134679	FALSE
AUD	I9_HYPTENSHR	PGS002738	21	6912	775	477363	0.626104170572973	1.87030995893666	0.00525252637353275	0.360571137624509	1.43414827673655	1.22910230653838e-200	-0.116189893911124	0.890306143528679	0.607337890474065	0.898151818532998	FALSE
AUD	CD2_BENIGN_SKIN_EYELID	PGS002738	11	6922	763	477375	-0.114567288361541	0.89175193187288	0.740496623920218	0.359871521441755	1.43314527429296	4.09992501112837e-200	0.222996099996054	1.24981569944032	0.446917351232288	0.825017457335797	FALSE
AUD	AB1_OTHER_SUPERF_MYCOSIS	PGS002738	45	6888	2728	475410	0.104981138656023	1.11068966105839	0.501937055179277	0.360555112385634	1.43412529435198	6.97205566287734e-200	-0.0497642115455528	0.951453739860989	0.736240589211224	0.93957761044484	FALSE
AUD	K11_OTHDIG	PGS002738	157	6776	6453	471685	0.550201717725122	1.73360268098866	3.57732749806055e-10	0.358851045163618	1.43168352950221	9.23006522482666e-195	0.0390053576833076	1.03977605442605	0.621406987075284	0.902877382530771	FALSE
AUD	H7_REFRAACCOMMODIS	PGS002738	22	6911	2399	475739	-0.39262300466094	0.675283278253127	0.067595631682914	0.360832005490159	1.43452244873913	7.3908521172939e-201	-0.203220704098936	0.816098105350971	0.334265189825841	0.75634878176099	FALSE
AUD	I9_SAHANEUR	PGS002738	29	6904	938	477200	0.88174963659177	2.41512159707282	2.73076905140401e-06	0.362494056700665	1.43690868098234	1.80549431130824e-202	-0.550838936993188	0.576465988817626	0.00197246920246119	0.045325295109571	TRUE
AUD	N14_ORHCEPINDIDYMITIS	PGS002738	42	5004	1493	214906	0.206521260172337	1.22939387106479	0.200271201161457	0.362836124292076	1.43740028495002	1.83645242221507e-148	-0.0709464601674827	0.931511763776341	0.647857866262649	0.912210081988909	FALSE
AUD	FEMINGHER_BILATERAL	PGS002738	16	6917	809	477329	-0.134232750750333	0.874386526797271	0.597489476042425	0.360673765233212	1.43429546749751	7.48040299743758e-201	-0.185485066327059	0.830701240908937	0.45784500607785	0.830883239031227	FALSE
AUD	H7_CONJUNCTIVA	PGS002738	243	6690	19763	458375	-0.0693045866728145	0.93304244449945	0.313931710889613	0.359802519038292	1.43304638723628	1.07524893452539e-193	0.010476104499907	1.01053117100883	0.873989703017579	0.974579372302116	FALSE
AUD	K11_PULP_PERIAPICAL	PGS002738	78	6855	4367	473771	0.318346218175122	1.37485217764936	0.00714613776021311	0.361275365643146	1.43515859984307	1.01985359799282e-199	-0.100778326005953	0.904133433542602	0.372209351450634	0.781564046921711	FALSE
AUD	G6_CERCYST	PGS002738	12	6921	518	477620	0.378312445486032	1.4598189854803	0.296345696684421	0.359433306886204	1.43251738675832	1.37276109548272e-199	0.411169177876773	1.50858055342559	0.12155824083162	0.520624076648623	FALSE
AUD	E4_GLUCOPANCREAS	PGS002738	13	6920	704	477434	0.116707081232064	1.12379020223298	0.721504047433004	0.35972330913782	1.43293288027007	6.56495353590002e-200	0.29422106374046	1.34208055622396	0.30310192145426	0.732901198478675	FALSE
AUD	J10_INFLUPNEU	PGS002738	221	6712	11532	466606	0.23929292460692	1.27035059903793	0.000971764008516847	0.360082416670516	1.43344754966652	2.44100497555766e-194	0.0033082402287687	1.00331371849495	0.9610860285936	0.993105484139611	FALSE
AUD	C3_DIGESTIVE_ORGANS	PGS002738	50	6883	2844	475294	0.0819714129178495	1.08542478025867	0.609713951222793	0.358955785207551	1.43183349195139	5.31913047328766e-198	0.176146151204544	1.19261234764525	0.212445340231309	0.650112897711948	FALSE
AUD	E4_OBESITY_HYPER	PGS002738	213	6720	12336	465802	0.197032828728004	1.21778401835	0.00781500467789592	0.359691615141134	1.43288746561981	2.04950189861825e-194	0.0205430832125524	1.02075554472396	0.772150267808164	0.949666165301691	FALSE
AUD	M13_DEFORMDORSO	PGS002738	39	6894	2191	475947	0.38339510638336	1.46725763841635	0.0192231889905153	0.361036657409053	1.43481605655364	1.32705328281984e-200	-0.140394255091194	0.869015554044801	0.377100070950009	0.784927826507044	FALSE
AUD	AB1_MEASLES	PGS002738	136	6797	17867	460271	-0.678412166106015	0.507422054981046	6.88456000023534e-14	0.360092693293329	1.43346228074201	1.60735485258353e-196	-0.0160877484290171	0.984040968217672	0.84906157005921	0.969768717497428	FALSE
AUD	ALCOHOLACUTE10	PGS002738	134	6799	562	477576	2.55603853067283	12.8846738405633	1.70328895078876e-145	0.357048059198656	1.42910454982297	1.7280762018822e-193	-0.149234636511756	0.861366983041886	0.0898317356747078	0.457108682323352	FALSE
AUD	Z21_OTHER_MEDICAL_CARE	PGS002738	92	6841	6426	471712	0.232823382567208	1.26215854043921	0.0400558708688574	0.359642539538147	1.43281714752888	1.44922381442474e-197	0.0401949465695142	1.04101369646119	0.700730705597101	0.928318749341835	FALSE
AUD	ST19_OPEN_WOUND_HEAD	PGS002738	92	6841	1348	476790	1.38821788211323	4.00770148858625	5.15591927735566e-36	0.360872095217005	1.43457995950504	6.76396603728409e-199	-0.137682137995851	0.871375624932705	0.194742739836846	0.629269302296458	FALSE
AUD	AB1_SEPSIS_EXPLICIT	PGS002738	25	6908	1066	477072	0.595470675134234	1.81388449440004	0.00343584076233587	0.360857422877391	1.43455891101509	8.17060945757814e-201	-0.181291242751817	0.834192370831654	0.367949704770323	0.778670543513931	FALSE
AUD	CD2_BENIGN_RECTUM_EXALLC	PGS002738	28	6905	1106	477032	0.383908950149494	1.46801177334434	0.0642261011046648	0.360185657472698	1.43359554758102	5.76829647571412e-200	-0.0317597810087455	0.968739263699521	0.865655068846196	0.973418222126102	FALSE
AUD	L12_PILONIDALCYST	PGS002738	33	6900	1126	477012	0.538201554285683	1.71292349046722	0.00276076076210242	0.360787714262427	1.43445891338571	1.72724363548669e-200	-0.123107939031415	0.884168221148588	0.473940145670225	0.839276050551741	FALSE
AUD	R18_DYSPNOEA	PGS002738	52	6881	2349	475789	0.515378905311018	1.67427277247126	0.000300751751650176	0.36144072633069	1.43539593827856	1.16642067421768e-200	-0.181444634075886	0.834064422772676	0.187925784660324	0.621385520354619	FALSE
AUD	C3_DIGESTIVE_ORGANS_EXALLC	PGS002738	50	6883	2844	475294	0.0819714129178495	1.08542478025867	0.609713951222793	0.358955785207551	1.43183349195139	5.31913047328766e-198	0.176146151204544	1.19261234764525	0.212445340231309	0.650112897711948	FALSE
AUD	C3_CANCER	PGS002738	471	6462	32076	446062	0.0860552966196908	1.08986659257739	0.0920761484123758	0.359494557469685	1.4326051319713	1.40646105469521e-186	0.0102986031755878	1.01035181630603	0.827810536079959	0.964463547040514	FALSE
AUD	R18_UNSPE_URINARY_INCONTINENCE	PGS002738	22	6911	1207	476931	0.425615652280526	1.5305324054316	0.0998515741529767	0.359097729146454	1.43203674646212	6.44038977003946e-199	0.311814988880242	1.36590196259965	0.117650741123756	0.512896430933374	FALSE
AUD	I9_VARICVE	PGS002738	198	6735	14822	463316	0.0627641885602896	1.06477572332818	0.408297926504009	0.361628390622131	1.43566533611764	1.57046915355985e-196	-0.0490160244334495	0.952165871657611	0.488175584270974	0.846098270210115	FALSE
AUD	G6_MENINGOTH	PGS002738	42	6891	2204	475934	0.222831106587121	1.24960950509835	0.177915487518476	0.360081243781469	1.43344586839258	1.78294738853106e-199	0.0250006236521299	1.02531575996459	0.871612630391961	0.974171666232242	FALSE
AUD	F5_PERSMOOD	PGS002738	24	6909	599	477539	1.2335111849301	3.4332632197609	3.01144700709645e-09	0.360907657031958	1.43463097667923	6.86893639511048e-201	-0.256283451538336	0.773922568156497	0.211580685240076	0.649251254282644	FALSE
AUD	R18_MALAI_FATIG	PGS002738	32	6901	1135	477003	0.742098006885273	2.10033741763178	7.29805546052162e-05	0.360314708051203	1.43378056585388	5.99471619479737e-200	-0.0417573911328508	0.959102439105063	0.802911500819697	0.958133705893468	FALSE
AUD	E4_THYROID	PGS002738	126	6807	13218	464920	-0.0262168115183063	0.974123865437376	0.782326671833859	0.361070570354502	1.43486471621739	3.43023361127217e-198	-0.0463456835195477	0.954711876979705	0.606629739175375	0.89805474606195	FALSE
AUD	Z21_MEDICAL_OBSER_EVALU_SUSPECTED_DISEA_CONDI	PGS002738	163	6770	7597	470541	0.375552632423299	1.45579571226955	8.59451727485668e-06	0.3604882180446	1.43402936269414	1.50486149175879e-196	-0.022917518079406	0.977343093584243	0.774608632488189	0.950227526228815	FALSE
AUD	D3_ANAEMIANAS	PGS002738	87	6846	5357	472781	0.311820046855169	1.365908871315	0.00672158079905956	0.360072242584143	1.43343296572153	2.9025702614901e-198	0.0133961664560958	1.01348629711269	0.9031891260055	0.980537670687277	FALSE
AUD	E4_DIABETES	PGS002738	326	6607	13582	464556	0.37667710091714	1.45743362940199	6.80601583523354e-10	0.358104668032613	1.43061535233805	1.95651582644417e-189	0.0481354225279178	1.04931274628777	0.399251946640781	0.798183751221746	FALSE
AUD	SPONDYLOPATH_COMORB	PGS002738	981	5952	40390	437748	0.420730891441423	1.52307435091055	5.40317134252142e-30	0.362302269210198	1.4366331262972	1.23836467965949e-174	-0.0227862761623282	0.977471370382951	0.504643205703079	0.853510101396177	FALSE
AUD	M13_ARTHROSIS_INCLAVO	PGS002738	497	6436	25007	453131	0.340654620261231	1.40586759881751	4.1400779388754e-12	0.364357326916258	1.43958852599252	4.28062920582123e-191	-0.0640953092713451	0.937915603217923	0.169210532369055	0.595824820550072	FALSE
AUD	K11_CARIES_1	PGS002738	39	6894	1826	476312	0.38287089744635	1.46648869041171	0.0295763290368885	0.359784004027108	1.43301985461202	3.08013223013394e-199	0.073490995519522	1.0762588454765	0.647442667098788	0.912086875289897	FALSE
AUD	R18_MOUTH_BREAT	PGS002738	46	6887	1810	476328	0.0949814847400238	1.099638494845	0.600461955000434	0.358070027881482	1.43056579646435	3.22772013915967e-197	0.367692423696722	1.44439770813703	0.0192034178183308	0.207343398865442	FALSE
AUD	Z21_PERSONS_ENCOUNTERI_HEALTH_SERVI_CIRCUMSTANC_RELATED_REPRODUCTION	PGS002738	213	6720	23037	455101	0.0230060642115883	1.02327274487084	0.75689596036608	0.36359469295462	1.43849106542535	2.61083583014897e-198	-0.108816214981393	0.89689523826003	0.114507231633188	0.507246248804445	FALSE
AUD	C3_COLON	PGS002738	28	6905	1477	476661	0.174587980721048	1.19075550130416	0.406662405319311	0.359628977949808	1.43279771638432	2.43759676047262e-199	0.14180332065382	1.15234998280631	0.440409477602642	0.821326510650343	FALSE
AUD	R18_OTHER_SYMPTOMS_SIGNS_INVOLVI_DIGES_SYSTEM_ABDOMEN	PGS002738	110	6823	7047	471091	0.252815691040224	1.28764593028078	0.0103308840028718	0.362690704618849	1.43719127386781	2.46065241669781e-200	-0.159532096786165	0.852542603079644	0.0917640623948172	0.461512399987511	FALSE
AUD	L12_LICHENPLANUS	PGS002738	18	6915	1071	477067	0.318322469710277	1.37481952740845	0.178386181456257	0.361246157976349	1.43511668282104	1.98056205217123e-201	-0.378678028651685	0.684766052225878	0.104292986991095	0.487278813306768	FALSE
AUD	FG_CVD	PGS002738	3384	3549	156111	322027	0.589286639011001	1.80270197933891	2.28032692082543e-109	0.348239703719351	1.41657176656785	4.41377978737827e-97	0.0152431834373668	1.01535995331849	0.522391993103906	0.861957686349587	FALSE
AUD	M13_INTERVERTEB	PGS002738	81	6852	3749	474389	0.392040631852178	1.47999784523428	0.00140356245827261	0.35920011130296	1.43218336897806	2.93756753175013e-197	0.0636539919291025	1.06572358599699	0.550115458919056	0.874023237861842	FALSE
AUD	K11_GALLBILPANC	PGS002738	216	6717	17802	460336	0.0817155298506229	1.08514707396833	0.256689940145517	0.362803878867547	1.43735393611489	1.59368516730074e-197	-0.0844819585054008	0.91898823514855	0.222738745268089	0.662603715601473	FALSE
AUD	D3_ANAEMIA_B12_DEF	PGS002738	36	6897	1876	476262	0.505612555148402	1.65800082640593	0.00420612323480058	0.36034854772978	1.43382908534831	6.30501788960043e-200	-0.0340322368522122	0.966540345916991	0.837331500921637	0.966240735201603	FALSE
AUD	N14_PROSTAOTH	PGS002738	25	5021	1465	214934	-0.425638355836772	0.653352580548262	0.0505334975124001	0.361552865774519	1.43555691180633	6.58952470843554e-148	0.128969467889214	1.1376553886151	0.51485041440264	0.85850571143823	FALSE
AUD	M13_ARTHROSIS	PGS002738	497	6436	25007	453131	0.340654620261231	1.40586759881751	4.1400779388754e-12	0.364357326916258	1.43958852599252	4.28062920582123e-191	-0.0640953092713451	0.937915603217923	0.169210532369055	0.595824820550072	FALSE
AUD	THYROTOXICOSIS	PGS002738	11	6922	992	477146	-0.337561158918726	0.713508335973737	0.419999381558403	0.359304492453973	1.43233286972897	1.78358120363263e-199	0.55135023262723	1.7355948933259	0.0572457889398004	0.372374898099631	FALSE
AUD	CD2_BENIGN_COLORECANI	PGS002738	137	6796	5268	472870	0.383939022986198	1.4680559212865	8.95516067060787e-05	0.357054663028726	1.42911398741773	1.78333689564775e-193	0.140907013186315	1.1513175856533	0.101313896811373	0.48180920628762	FALSE
AUD	ASTHMA_CHILD	PGS002738	256	6677	15654	462484	0.0312541929004127	1.03174773350553	0.638933822685534	0.362179948936413	1.43645740768705	2.31971462479734e-195	-0.0512422381588306	0.950048504655506	0.411006460478833	0.804833850215073	FALSE
AUD	Z21_FOLLOW__EXAM_TREAT_CONDI_OTH_MALIG_NEOPLASMS	PGS002738	141	6792	6080	472058	0.477782470501186	1.61249468007038	5.83236335729744e-08	0.362234874842835	1.43653630857904	4.59424001217918e-199	-0.109375165716048	0.896394058088257	0.201487399388029	0.637221124559185	FALSE
AUD	K11_FUNCDYSP	PGS002738	152	6781	9349	468789	0.20750465834936	1.23060344940753	0.0149172900602765	0.362210435048039	1.43650120035546	1.09063879276957e-198	-0.0957765368660314	0.90866704696895	0.242832219537863	0.68309888629773	FALSE
AUD	I9_LBBB	PGS002738	18	6915	510	477628	0.863705144037432	2.37193278535577	0.000345496224828968	0.36059185334886	1.43417798646466	9.24170747889632e-201	-0.16287682162949	0.849695846118429	0.5307772052513	0.865674441754405	FALSE
AUD	FG_CEREBVASC	PGS002738	219	6714	7158	470980	0.653525738667471	1.92230644527278	5.61584117839971e-19	0.35990209501604	1.43318909133628	3.57874545901489e-194	-0.00927363998716499	0.99076922759695	0.891305162606931	0.978152534739136	FALSE
AUD	D3_OTHERANAEMIA	PGS002738	116	6817	8699	469439	0.201100599683358	1.22274777367511	0.0404631098394015	0.360774116360008	1.434439407886	3.36852734603373e-198	-0.0308710187164029	0.969600625344385	0.744055264874842	0.942010670669008	FALSE
AUD	RA_CO_MORB	PGS002738	857	6076	30935	447203	0.525117593752513	1.69065764746708	1.77779716956336e-40	0.36483283579671	1.44027322589836	6.34010122336905e-181	-0.0511886835885671	0.95009938545734	0.159268897727669	0.581531700807192	FALSE
AUD	R18_ABNORMAL_FINDI_SECRE_SMEARS_CERVIX_UTERI_VAGINA_VULVA	PGS002738	15	1872	1487	260252	0.070467645492592	1.07300985216388	0.82878454497754	0.35183436324404	1.42167302290777	2.37151945265016e-52	0.385665765774487	1.47059306612926	0.0939231892744175	0.466355057474035	FALSE
AUD	I9_PHLETHROM	PGS002738	229	6704	11070	467068	0.471128083080643	1.60180013803224	1.6516977990279e-11	0.362418428583048	1.43680001439278	9.73374950736768e-197	-0.0664891252027549	0.935673091056157	0.324036535864725	0.748742842109312	FALSE
AUD	N14_CHRONKIDNEYDIS	PGS002738	72	6861	5279	472859	0.00246990357023606	1.00247295629485	0.983491677727768	0.362290306871812	1.43661594090839	5.26554811269508e-201	-0.198147417783665	0.820248924945998	0.0917480391321659	0.461512399987511	FALSE
AUD	M13_OSTEOPOROSIS	PGS002738	46	6887	2413	475725	0.537299414302152	1.71137889052518	0.000377722423402851	0.361261452903662	1.43513863299425	1.30638283863297e-200	-0.159672211735557	0.852423157484212	0.262951069302073	0.700963293053273	FALSE
AUD	Z21_PERSONS_W_POTEN_HEALTH_HAZARDS_RELATED_COMMUNICAB_DISEA	PGS002738	17	6916	844	477294	0.528618600952862	1.69658702540522	0.0334904553090735	0.360633096046688	1.43423713705374	9.339831726665e-201	-0.171833080580195	0.842119727573877	0.455380428525382	0.8291132159629	FALSE
AUD	F5_DEPRESSIO	PGS002738	1047	5886	37210	440928	0.893921804886735	2.44469850598216	2.85467943752812e-134	0.355838904490991	1.42737758562266	2.25698449097834e-166	-0.0208855325313979	0.979331059701042	0.526638898426698	0.863938628360025	FALSE
AUD	HDINJ	PGS002738	234	6699	3907	474231	1.274279282744	3.57612310746646	7.64195200759827e-72	0.360569973115628	1.43414660665912	2.16830194332639e-194	-0.0992429513665315	0.905522683323641	0.129767424978557	0.536062848782631	FALSE
AUD	ST19_INJURI_ELBOW_FOREA	PGS002738	92	6841	3934	474204	0.542897766403391	1.72098666088013	2.02481106271258e-06	0.359333209986081	1.43237400338477	3.63051155518609e-197	0.0492850778179029	1.05051978794536	0.630876977521077	0.90591051202974	FALSE
AUD	CD2_BENIGN_TRANSVERSE_COLON	PGS002738	15	6918	573	477565	0.405793773932444	1.50049307976121	0.12950814671437	0.360561823094847	1.4341349183821	9.07370723289485e-201	-0.188693514050183	0.828040250510955	0.465294918358644	0.834865119866021	FALSE
AUD	G6_EPIPAROX	PGS002738	487	6446	36347	441791	0.0229667551431699	1.02323252176307	0.649855219869511	0.355251897893176	1.42653995143478	8.89987933173223e-182	0.0716395166064219	1.07426801847487	0.123738228071593	0.524820800410823	FALSE
AUD	CD2_BENIGN_EXALLC	PGS002738	421	6512	31742	446396	0.0992972239389939	1.10439450326593	0.0647782265507588	0.359378762378174	1.43243925293312	5.75123158086502e-188	0.0134613870791761	1.01355239947606	0.787969540397687	0.954110142693326	FALSE
AUD	CD2_INSITU	PGS002738	88	6845	7743	470395	0.12548795827812	1.13370151715997	0.291663923825099	0.358692720917147	1.43145687722897	1.10992582199915e-196	0.124501188252922	1.13258336625494	0.24586370114434	0.68588040992808	FALSE
AUD	PANCREATITIS	PGS002738	55	6878	1664	476474	0.804435710103471	2.23543470962503	4.14928166145147e-08	0.359707734392025	1.43291056287852	1.12793634979396e-198	0.0540594000907409	1.05554729989833	0.686253733400004	0.923632064557323	FALSE
AUD	I9_NONRHEVALV	PGS002738	60	6873	2954	475184	0.302156446920278	1.35277284730115	0.0251118593886819	0.360830722922529	1.43452060886825	7.61469377115482e-200	-0.0752340639888941	0.927526360399144	0.56992535523033	0.882666256484001	FALSE
AUD	KRA_PSY_ALCOH	PGS002738	134	6799	562	477576	2.55603853067283	12.8846738405633	1.70328895078876e-145	0.357048059198656	1.42910454982297	1.7280762018822e-193	-0.149234636511756	0.861366983041886	0.0898317356747078	0.457108682323352	FALSE
AUD	R18_FAECAL_INCONTINENCE	PGS002738	15	6918	657	477481	0.604326809624822	1.8300198423794	0.0551505756165188	0.359598591127495	1.43275417887619	1.0433724508174e-199	0.278768296090251	1.32150111141903	0.295694561098651	0.728567207839003	FALSE
AUD	M13_PATELLAOTH	PGS002738	15	6918	644	477494	0.408540581068409	1.50462031061878	0.162247968703414	0.359941752112564	1.43324592858141	4.22634392480448e-200	0.132040410521101	1.14115443298078	0.619487907714954	0.90220278156243	FALSE
AUD	H7_CHOROIDRETINA	PGS002738	149	6784	9169	468969	0.0445078389396839	1.04551317239303	0.601082726642183	0.362061236897964	1.43628689302131	1.03055819351023e-198	-0.0877164968145233	0.916020534654198	0.294891288173514	0.728020094345115	FALSE
AUD	CD2_BENIGN_COLORECANI_EXALLC	PGS002738	137	6796	5268	472870	0.383939022986198	1.4680559212865	8.95516067060787e-05	0.357054663028726	1.42911398741773	1.78333689564775e-193	0.140907013186315	1.1513175856533	0.101313896811373	0.48180920628762	FALSE
AUD	O15_ABORT_MEDICAL	PGS002738	18	1869	1297	260442	0.648438380525985	1.91255181760868	0.0110133360450148	0.355763799344033	1.42727038624499	2.0209560071401e-53	-0.0525166559672995	0.948838517100873	0.820174323816729	0.962494371382655	FALSE
AUD	VWXY20_OTHER_EXTER_CAUSES_ACCIDENTAL_INJURY	PGS002738	613	6320	18334	459804	0.798673431755786	2.22259055393979	1.27034524675477e-68	0.356881540737593	1.42886659734493	8.07757086722168e-180	0.00416361806856246	1.00417229796869	0.920823033818586	0.984995900027728	FALSE
AUD	R18_ABNORMAL_FINDI_EXAMI_BLOOD_WO_DIAGNOSIS	PGS002738	94	6839	3233	474905	0.477648108451136	1.61227803653413	5.087456531005e-06	0.363402838470297	1.43821511093619	1.0448855931875e-201	-0.238766061824203	0.787599110322	0.0239716339077543	0.236780531359274	FALSE
AUD	L12_CORNSANDCALLOS	PGS002738	34	6899	1777	476361	0.348574930672259	1.41704671920875	0.0550589146265585	0.360286463154171	1.43374006944134	5.70345875072022e-200	-0.00969637489081846	0.990350483378114	0.9563930395977	0.991970402504436	FALSE
AUD	G6_FACOTH	PGS002738	17	6916	1876	476262	-0.513826317970182	0.598202282027348	0.0570454365731888	0.359914159075854	1.4332063815195	5.22217492206896e-200	0.134855459380507	1.14437136425072	0.580492493169041	0.887636737995916	FALSE
AUD	RHEUMA_ENDPOINTS	PGS002738	879	6054	33279	444859	0.509761258399974	1.66489366811648	3.61941162148296e-39	0.359533669700813	1.43266116545013	2.88392998154536e-175	-0.00895398690089686	0.991085980661181	0.804317063903921	0.958456290327932	FALSE
AUD	VWXY20_ACCIDENTS	PGS002738	684	6249	21648	456490	0.737364781136474	2.09041953678618	4.70964989806453e-65	0.357809206455835	1.43019272290874	8.57697989624696e-179	-0.00553298151464484	0.994482297235574	0.889995090232295	0.977858207998887	FALSE
AUD	CD2_BENIGN_TRANSVERSE_COLON_EXALLC	PGS002738	15	6918	573	477565	0.405793773932444	1.50049307976121	0.12950814671437	0.360561823094847	1.4341349183821	9.07370723289485e-201	-0.188693514050183	0.828040250510955	0.465294918358644	0.834865119866021	FALSE
AUD	D3_SARCOIDOSIS	PGS002738	16	6917	1373	476765	-0.399088476459076	0.670931337098326	0.18614066606857	0.359165941464851	1.43213443234028	3.49320597835942e-199	0.420598778873996	1.52287314693875	0.0748072303800243	0.422089269556957	FALSE
AUD	VWXY20_SEQUEL_EXTER_CAUSES_MORBIDI_MORTA	PGS002738	34	6899	1130	477008	0.645651192908082	1.90722859871502	0.000310544158133333	0.360716080329308	1.43435616113216	2.44302385275559e-200	-0.127358532678577	0.880417957394898	0.442164648313015	0.822401219877078	FALSE
AUD	ASTHMA_ACUTE_RESPIRATORY_INFECTIONS	PGS002738	162	6771	9366	468772	0.299378352773128	1.34901993236085	0.000303964785774133	0.361932455086983	1.43610193730386	4.10693277527395e-198	-0.0782347483809819	0.924747318125864	0.326055278729446	0.750081292334079	FALSE
AUD	N14_BREAST	PGS002738	196	1691	27408	234331	0.0133279010032028	1.01341711337307	0.866058239605332	0.362765531785055	1.43729881884173	1.95647928240236e-50	-0.0701481743290773	0.93225567331239	0.354228940036319	0.769643692767844	FALSE
AUD	R18_UNSPE_HAEMATU	PGS002738	164	6769	9101	469037	0.109824538079315	1.11608222334697	0.17946928643519	0.362379875174227	1.43674462192223	1.90730234360179e-198	-0.091098586715462	0.912927703918809	0.244700108319636	0.685100485189213	FALSE
AUD	E4_METABOLIA	PGS002738	526	6407	18409	459729	0.583379353394976	1.79208429558786	1.91518264142782e-33	0.361940623332439	1.4361136677849	9.72902979568539e-188	-0.0371541614781733	0.963527585062208	0.414625080887953	0.806833276074667	FALSE
AUD	K11_OESSTODUO	PGS002738	1339	5594	63511	414627	0.400901093920781	1.49316957764778	8.44134798248289e-35	0.35865906143094	1.43140869593684	1.64592931165189e-161	-0.00154421613983278	0.998456975548423	0.959482333896046	0.992693885574959	FALSE
AUD	K11_CARIES	PGS002738	39	6894	1826	476312	0.38287089744635	1.46648869041171	0.0295763290368885	0.359784004027108	1.43301985461202	3.08013223013394e-199	0.073490995519522	1.0762588454765	0.647442667098788	0.912086875289897	FALSE
AUD	F5_ALCOHOLAC	PGS002738	134	6799	562	477576	2.55603853067283	12.8846738405633	1.70328895078876e-145	0.357048059198656	1.42910454982297	1.7280762018822e-193	-0.149234636511756	0.861366983041886	0.0898317356747078	0.457108682323352	FALSE
AUD	J10_TONSILLITIS	PGS002738	176	6757	17809	460329	-0.267970918225956	0.764930026301582	0.000645553665105335	0.362884043168229	1.43746916520658	1.86169519854714e-198	-0.10507537534264	0.900256662874395	0.160261614710244	0.583062518639637	FALSE
AUD	Z21_TOBAC_USE	PGS002738	461	6472	8394	469744	1.30425249400785	3.68493355402982	7.5354923794873e-137	0.357797292804135	1.43017568419227	4.53187964972914e-185	-0.0758080219487907	0.92699415200881	0.115904187046264	0.510038255214429	FALSE
AUD	DM_COMPLICATIONS	PGS002738	49	6884	1705	476433	0.64862368402316	1.91290625298705	1.13887827615165e-05	0.360860953507653	1.43456397592114	3.94250778743079e-200	-0.085303649660815	0.918233420798406	0.551892874771464	0.874839098517075	FALSE
AUD	AB1_VIRAL_NOS	PGS002738	64	6869	5639	472499	-0.114162614292017	0.892112873783147	0.379620611524032	0.360796979819675	1.43447220450846	1.04570502406348e-199	-0.0676457179796203	0.93459152390448	0.594662891895564	0.893158602728146	FALSE
AUD	M13_SOFTTISSUE	PGS002738	818	6115	47150	430988	0.181387833554493	1.19888005505333	5.11638386635887e-06	0.359457886556423	1.43255259799601	1.57403121278082e-176	0.00262233043631771	1.00262577175221	0.943278727905859	0.989206746232053	FALSE
AUD	N14_ENDOMETRIOSIS_ASRM_STAGE1_2	PGS002738	11	1876	865	260874	0.60790208368473	1.83657437499421	0.0500073658109244	0.358831813445561	1.43165599603298	1.52506799891672e-54	-0.59654447174359	0.550711350578213	0.0579421760952944	0.374465924265588	FALSE
AUD	N14_TUBULOINTNEPHRNAS	PGS002738	16	6917	815	477323	0.651725966213832	1.91884984256734	0.0159727623908385	0.36015789982626	1.43355575489495	2.64103102917525e-200	0.0222620669357122	1.02251171587303	0.930446383890428	0.986612806862726	FALSE
AUD	C3_CANCER_WIDE_EXALLC	PGS002738	471	6462	32076	446062	0.0860552966196908	1.08986659257739	0.0920761484123758	0.359494557469685	1.4326051319713	1.40646105469521e-186	0.0102986031755878	1.01035181630603	0.827810536079959	0.964463547040514	FALSE
AUD	I9_OTHHEART	PGS002738	391	6542	15990	462148	0.407970059437824	1.50376213701233	1.19488893198223e-13	0.362309001322662	1.43664279790553	4.68769990144158e-192	-0.0396199510365719	0.961154655578412	0.450099905637138	0.826461270484013	FALSE
AUD	ST19_FRACT_SHOUL_UPPER_ARM	PGS002738	58	6875	1205	476933	1.16328458873851	3.20042812122122	1.67459067681727e-18	0.362635646671659	1.43711214724485	8.23011819437144e-202	-0.35269653296458	0.702790434749497	0.00633882684695523	0.103089531115088	FALSE
AUD	L12_SKIN_SUBCUTAN	PGS002738	1491	5442	94578	383560	0.137471940460996	1.14736951086084	8.17722617743423e-06	0.368255628724055	1.44521142931214	3.07075035224565e-165	-0.0383444363605315	0.962381404649448	0.186303516492353	0.618999575564158	FALSE
AUD	O15_OBSTET_NAS	PGS002738	19	1868	2165	259574	0.129278114731197	1.13800657655179	0.622463301883067	0.353842706975562	1.4245311000516	7.42855492951196e-53	0.173221741501207	1.18912975526892	0.452918912740511	0.827745869018449	FALSE
AUD	L12_ATROPHICSKIN	PGS002738	35	6898	2537	475601	0.245941725056526	1.27882504791289	0.157901474077721	0.361049771055567	1.43483487234759	1.04192512293011e-200	-0.167842377671043	0.845487091826749	0.312103477128007	0.739993506687382	FALSE
AUD	N14_GENITOURINARY	PGS002738	1627	5306	134163	343975	0.02021812674436	1.02042389749563	0.511297171393014	0.355774752667182	1.42728601968437	1.23389227871027e-150	0.0190741052253532	1.01925717810168	0.497976345318053	0.850753913542923	FALSE
AUD	N14_GLOMERULAR	PGS002738	23	6910	1589	476549	-0.00407520397850169	0.995933088397033	0.985272149400946	0.360248428252866	1.43368553831635	3.25437806580148e-200	-0.00473281603228446	0.995278366093576	0.982093360018205	0.996681835904925	FALSE
AUD	PULM_INFECTIONS	PGS002738	1196	5737	86744	391394	0.00205309183296706	1.00205520086911	0.951296461269884	0.361906293217171	1.4360643666834	3.02969004555376e-168	-0.00974034422378552	0.990306939285265	0.757789338606337	0.945982929141453	FALSE
AUD	ILD_SYST_AUTO_DISEASES	PGS002738	407	6526	21805	456333	0.252635517865441	1.28741395192429	4.60615001290181e-06	0.356827058841369	1.42878875210385	2.20469370597568e-185	0.052152310756116	1.05353619518821	0.296607370902168	0.729034145799238	FALSE
AUD	H7_VISUALDISTBLIND	PGS002738	79	6854	5592	472546	-0.0384785489275616	0.962252345863205	0.748053958420395	0.359921455136176	1.43321683831786	2.9474765552562e-198	0.0269959037802957	1.02736359444787	0.811123408759702	0.960028861469484	FALSE
AUD	N14_OTHNONINFCERVIX	PGS002738	11	1876	1358	260381	0.123181945370604	1.13109019885217	0.69882016949722	0.355598097988486	1.42703390520042	1.37276874853564e-53	-0.00867329804481668	0.991364206496989	0.977279383067982	0.995711081466715	FALSE
AUD	K11_ULCER	PGS002738	66	6867	3906	474232	0.118772892978543	1.12611414081668	0.361111841656867	0.360220394616709	1.43364534746096	6.61027147534999e-199	0.00372588687957834	1.00373283662474	0.975627219497896	0.995506003066786	FALSE
AUD	ASTHMA_PNEUMONIA_AND_SEPSIS	PGS002738	30	6903	1373	476765	0.348831348695187	1.41741012211642	0.0986618747378622	0.359253981798334	1.43226052348377	7.18624932433927e-199	0.206552245171834	1.22943196442343	0.24344054088173	0.683686626683699	FALSE
AUD	R18_HAEMORRHAGE_RESPI_PASSA	PGS002738	83	6850	2293	475845	0.824635189853414	2.28104846389805	1.15375042319214e-12	0.360932920963072	1.43466722155524	3.07407580926026e-199	-0.0999354507466667	0.904895826500773	0.365862311752713	0.777542220512492	FALSE
AUD	Z21_PROBL_RELATED_LIFESTYLE	PGS002738	567	6366	9276	468862	1.40894730268731	4.09164587153905	1.26033948431099e-192	0.357266138912775	1.42941624252033	1.54743807018733e-181	-0.0861287497319273	0.917476098813784	0.049889632825088	0.348501241524498	FALSE
AUD	J10_CHRONSINUSITIS	PGS002738	119	6814	8512	469626	-0.0151096425040351	0.985003935384284	0.880579281220704	0.358702573363865	1.43147098065106	1.22684421138908e-195	0.0859009023132852	1.08969833636999	0.339450230169268	0.75928593992263	FALSE
AUD	K11_PULPITIS_2_ONLYAVO	PGS002738	39	6894	1826	476312	0.38287089744635	1.46648869041171	0.0295763290368885	0.359784004027108	1.43301985461202	3.08013223013394e-199	0.073490995519522	1.0762588454765	0.647442667098788	0.912086875289897	FALSE
AUD	G6_NEUROOTH	PGS002738	57	6876	2258	475880	0.477792586475112	1.61251099210702	0.00128459366692256	0.358796504326387	1.43160544641324	1.41484396407325e-197	0.173001059949711	1.18886736522299	0.178204627368354	0.608470996565	FALSE
AUD	C3_COLON_EXALLC	PGS002738	28	6905	1477	476661	0.174587980721048	1.19075550130416	0.406662405319311	0.359628977949808	1.43279771638432	2.43759676047262e-199	0.14180332065382	1.15234998280631	0.440409477602642	0.821326510650343	FALSE
AUD	AB1_MUMPS	PGS002738	77	6856	11840	466298	-0.799438510922287	0.4495813282661	5.77516320696574e-12	0.361446897664873	1.43540479661392	8.01966440059257e-200	-0.152739522372257	0.858353274519602	0.176028708313236	0.605348740600552	FALSE
AUD	Z21_FIT_ADJ_OTH_DEVICES	PGS002738	53	6880	2477	475661	0.0278283878862773	1.02821921440691	0.860597548804832	0.358394312618699	1.43102978234543	2.95022019232741e-197	0.230734022840309	1.25952419022681	0.0832360430799604	0.442680351175731	FALSE
AUD	F5_ANXIETY	PGS002738	49	6884	1027	477111	1.25808116286913	3.51866326375228	2.37220645196038e-16	0.360135316371157	1.43352338061849	2.73646980415312e-199	-0.0603020291491142	0.941480136193817	0.661549298304305	0.916387940761919	FALSE
AUD	Z21_PERSONAL_HISTORY_CERTA_OTH_DISEA	PGS002738	421	6512	14233	463905	0.721579448094267	2.05768064516527	5.03920079252058e-42	0.363159477679286	1.43786514835446	7.33897039992237e-192	-0.0748718944361101	0.927862343043955	0.134212535057662	0.543721809828107	FALSE
AUD	H7_PTOSIS	PGS002738	16	6917	651	477487	0.713070528378616	2.04024628473139	0.00447183994144865	0.361091720365663	1.43489506394308	2.37416120136986e-201	-0.376606986587756	0.686185701092817	0.136158174498424	0.546928215691546	FALSE
AUD	F5_SCHIZO	PGS002738	72	6861	1194	476944	1.41155313363319	4.10232191290901	2.17533554658427e-29	0.360756142055937	1.43441362506762	2.84071862381291e-199	-0.186837166938061	0.829578808245489	0.100561001105108	0.480607579895096	FALSE
AUD	H7_RETINALDETACHBREAK	PGS002738	13	6920	665	477473	0.130238374232894	1.13909988302488	0.649595282467329	0.360351722103458	1.43383363686484	1.42422425407986e-200	-0.0587647866029973	0.942928532498483	0.827054330993657	0.964385086091326	FALSE
AUD	J10_BRONCHIECTASIS	PGS002738	16	6917	1490	476648	-0.146791084534217	0.863474351720554	0.559861516863005	0.361278658391742	1.43516332546732	1.58907799051256e-201	-0.449341127288071	0.638048405843051	0.0715297841014915	0.413882530897008	FALSE
AUD	Z21_PERSONAL_HISTORY_MALIG_NEOPLASM	PGS002738	181	6752	10349	467789	0.316234734541933	1.37195226241738	8.59280576532463e-05	0.359951077685472	1.43325929448313	2.36675226702353e-195	0.00418862866102327	1.00419741322687	0.955356200795476	0.991612374247455	FALSE
AUD	K11_OESITIS_ADVERSE	PGS002738	170	6763	7374	470764	0.366574981104236	1.44278457807545	7.35309743454708e-06	0.361302771284143	1.43519793182339	3.33908337169555e-197	-0.0542580495851742	0.947187653581579	0.486724095281447	0.845329200630058	FALSE
AUD	J10_COPDNAS_INCLAVO	PGS002738	338	6595	8162	469976	1.04771794146428	2.85113722630513	2.25752153969672e-66	0.358396642222967	1.4310331160824	3.35783885572895e-189	-0.0494124611562656	0.95178847295217	0.375320012202263	0.783685350461587	FALSE
AUD	F5_PHOBANX	PGS002738	28	6905	1434	476704	0.553326549145823	1.73902836988383	0.00688930927840423	0.36010500774475	1.43347993315232	6.43371107747112e-200	0.0212651938122489	1.02149290931986	0.912614707692881	0.982928183799924	FALSE
AUD	I9_HYPERTENSION	PGS002738	2812	4121	120544	357594	0.585727156785543	1.79629670018716	5.88486962191355e-105	0.341216301530789	1.40665747012244	7.75717961204518e-108	0.0365174132612073	1.03719236476207	0.131868938273528	0.539952541189725	FALSE
AUD	I9_RHEUFEV	PGS002738	36	6897	2273	475865	0.167217765042388	1.18201163809842	0.321407304947158	0.361261843646682	1.43513919376477	6.17142447593512e-201	-0.198099671479549	0.820288089735599	0.236770228917716	0.677191551263498	FALSE
AUD	ULCERNAS	PGS002738	40	6893	1982	476156	0.26723164518868	1.30634301935971	0.111744558486627	0.360060218616495	1.43341573027355	1.57806089691925e-199	0.0412079751945298	1.04206880747333	0.797102241494882	0.956811906895996	FALSE
AUD	C3_MELANOMA_EXALLC	PGS002738	20	6913	2473	475665	-0.559082787339128	0.571733224380773	0.0258504365089522	0.359430308760392	1.43251309189741	2.10412078261253e-199	0.241098920175952	1.27264691953909	0.284574752111432	0.719942234945563	FALSE
AUD	AB1_INFECT_PARASIT	PGS002738	1219	5714	92529	385609	-0.114785506636874	0.891557356535001	0.000572750155580549	0.360251896646657	1.43369051091099	1.22801286270157e-165	-0.00108988676836841	0.998910706942503	0.972140063499487	0.994733592007104	FALSE
AUD	CD2_BENIGN_LIPO_SKIN_TRUNK	PGS002738	27	6906	1870	476268	-0.0118209299476401	0.988248662758029	0.953455528097663	0.360335497517847	1.43381037369697	3.20126153384711e-200	-0.0282229193205443	0.972171626805878	0.886445410948606	0.976915365013633	FALSE
AUD	I9_CAVS_RHEU	PGS002738	12	6921	602	477536	0.0475438004744205	1.04869213332831	0.887170849305376	0.359888723950629	1.43316992819931	3.96014175914931e-200	0.204745095498974	1.22721220317563	0.48382970952276	0.844197181563304	FALSE
AUD	L12_DERM_NAS	PGS002738	19	6914	644	477494	0.583859989163704	1.79294584242942	0.0322311098566588	0.359538784283352	1.43266849293265	1.49942200070185e-199	0.298959478171691	1.3484549805046	0.224086070853045	0.664236729316741	FALSE
AUD	COPD_MODE	PGS002738	338	6595	8162	469976	1.04771794146428	2.85113722630513	2.25752153969672e-66	0.358396642222967	1.4310331160824	3.35783885572895e-189	-0.0494124611562656	0.95178847295217	0.375320012202263	0.783685350461587	FALSE
AUD	CD2_PRIMARY_LYMPHOID_HEMATOPOIETIC	PGS002738	27	6906	2022	476116	-0.0771115747631397	0.925786553428339	0.71315494034443	0.359793914807943	1.43303405702811	1.29862745427679e-199	0.117984520096631	1.12522669283205	0.549003215981166	0.873685622117415	FALSE
AUD	K11_OESULC_ADVERSE	PGS002738	117	6816	3044	475094	0.798422013505785	2.22203182435261	5.486309401204e-16	0.36052763227379	1.43408588496999	8.05059090339191e-198	-0.0328554588635073	0.967678418819498	0.724937989806634	0.935957845704022	FALSE
AUD	CD2_BENIGN_SKIN_EYELID_EXALLC	PGS002738	11	6922	763	477375	-0.114567288361541	0.89175193187288	0.740496623920218	0.359871521441755	1.43314527429296	4.09992501112837e-200	0.222996099996054	1.24981569944032	0.446917351232288	0.825017457335797	FALSE
AUD	AB1_EBV	PGS002738	38	6895	3681	474457	-0.290423018694788	0.747947105040355	0.0916187908320746	0.359839588764682	1.43309951085839	3.4929801867736e-199	0.0519383684220627	1.05331082330475	0.73688921060653	0.939837147280753	FALSE
AUD	R18_SYMPTOMS_SIGNS_CONCERNI_FOOD_FLUID_INTAKE	PGS002738	66	6867	2419	475719	0.752317557633768	2.12191197583762	9.05304690068495e-09	0.36038748468112	1.43388491536856	3.84540015479705e-199	-0.0302545547697626	0.970198533448009	0.808205356770374	0.959221810898556	FALSE
AUD	O15_HAEMORRH_EARLY_PREG	PGS002738	12	1875	1445	260294	0.0603140186619058	1.06217003539499	0.854281064534798	0.35469081244646	1.42573976513631	2.86196134646378e-53	0.116431155338844	1.12348016219365	0.67253459715746	0.919340798660386	FALSE
AUD	I9_HEARTFAIL_AND_CHD	PGS002738	33	6900	1058	477080	0.62588588733796	1.86990174618296	0.000347694911052848	0.361596607271434	1.43561970658791	1.92443612611525e-201	-0.3121946871316	0.731839034715474	0.0855861383652565	0.447667636538832	FALSE
AUD	ST19_FRACT_LOWER_LEG_INCLU_ANKLE	PGS002738	116	6817	3462	474676	0.820266540222321	2.27110509772339	2.88425117400562e-15	0.358430186183739	1.43108111940622	1.46070259794862e-195	0.077295498014171	1.08036127384018	0.409213112082501	0.803902593328501	FALSE
AUD	R18_ABNORMAL_WEIGHT_LOSS	PGS002738	51	6882	2068	476070	0.624117638285452	1.866598215785	3.43741147058994e-05	0.36008342412011	1.4334489937934	3.13875012141744e-199	0.00703826846834765	1.00706309529163	0.960350374577707	0.992836137531382	FALSE
AUD	M13_ARTHROSIS_KNEE	PGS002738	253	6680	12728	465410	0.254482702677434	1.28979424116329	0.000169298581819332	0.361219900317978	1.43507900051219	6.8673161177953e-195	-0.0303891908257847	0.970067918536843	0.63952880922356	0.909167707828658	FALSE
AUD	KRA_PSY_SCHIZODEL	PGS002738	72	6861	1194	476944	1.41155313363319	4.10232191290901	2.17533554658427e-29	0.360756142055937	1.43441362506762	2.84071862381291e-199	-0.186837166938061	0.829578808245489	0.100561001105108	0.480607579895096	FALSE
AUD	N14_POSTMENBLEED	PGS002738	57	1830	7220	254519	0.100094772107632	1.10527566241619	0.489707152748441	0.355260126919857	1.4265516905184	3.57745498038512e-52	0.00568597587533201	1.005702171718	0.965741365292802	0.9940148931156	FALSE
AUD	H7_VITREOUS	PGS002738	56	6877	4743	473395	-0.11387546674388	0.892369078590046	0.402342162999216	0.361290881226025	1.43518086733802	2.10207131781734e-200	-0.139887845661143	0.869455743164784	0.296920860731179	0.729113792432019	FALSE
AUD	K11_CARIES_INCLAVO	PGS002738	39	6894	1826	476312	0.38287089744635	1.46648869041171	0.0295763290368885	0.359784004027108	1.43301985461202	3.08013223013394e-199	0.073490995519522	1.0762588454765	0.647442667098788	0.912086875289897	FALSE
AUD	RHEUMA_NOS	PGS002738	28	6905	1975	476163	0.293802975641746	1.34151956559581	0.122985708467865	0.36132690499315	1.4352325688906	2.99588681003214e-201	-0.283340565358414	0.753263208816539	0.136246920836684	0.547009971886775	FALSE
AUD	ASTHMA_INFECTIONS	PGS002738	176	6757	9968	468170	0.306676663220063	1.35890151419016	0.000123846846954883	0.361655558330074	1.43570434038402	2.34381093515534e-197	-0.0603217437608058	0.941461575461476	0.427400676247323	0.814410326933159	FALSE
AUD	K11_LICHEN_PLANUS_WIDE	PGS002738	18	6915	1071	477067	0.318322469710277	1.37481952740845	0.178386181456257	0.361246157976349	1.43511668282104	1.98056205217123e-201	-0.378678028651685	0.684766052225878	0.104292986991095	0.487278813306768	FALSE
AUD	ILD_CVDMETABOCOMORB	PGS002738	1261	5672	49748	428390	0.485509844773345	1.62500329711477	1.96325780454909e-46	0.360801448325968	1.43447861447086	1.83525749934786e-165	-0.0105218428432534	0.989533318110678	0.734524212998155	0.938915759835254	FALSE
AUD	I9_ARTOTH	PGS002738	32	6901	2120	476018	0.194022707175984	1.2141238519672	0.275977781439679	0.361625012733746	1.43566048660857	1.95755944373977e-201	-0.30890659626393	0.734249348455826	0.0829096857372687	0.442061647505154	FALSE
AUD	ST19_INJURY_MUSCLE_TENDON_WRIST_HAND_LEVEL	PGS002738	18	6915	869	477269	0.0833773873786263	1.08695193309618	0.745319572762137	0.360065833087242	1.43342377816683	3.79236880203714e-200	0.0660102357417056	1.06823765131471	0.78190109475507	0.952354719632008	FALSE
AUD	O15_OTHER_MATERN_DIS_ELSEWHERE	PGS002738	17	1870	2111	259628	0.0481503656139079	1.04932842637553	0.861237616084012	0.354143331924372	1.42495941401834	5.37068139176541e-53	0.157042948869027	1.1700458649684	0.518670938203452	0.860342599057535	FALSE
AUD	O15_DELIVERY_PROXY	PGS002738	103	1784	15209	246530	-0.0424918772090366	0.958398250357977	0.703456126861987	0.361309358916513	1.43520738641089	1.26737246363632e-52	-0.105207031708547	0.900138146155689	0.296981906692028	0.729201244186245	FALSE
AUD	H8_EAR_MASTOID	PGS002738	578	6355	42214	435924	-0.0735023821174149	0.929133932482762	0.107984675313291	0.363213641799873	1.43794303116495	2.29014154019349e-187	-0.03499033484565	0.965614749028057	0.417558599876713	0.808594798525372	FALSE
AUD	L12_URTICARIAERYTHEMA	PGS002738	102	6831	7536	470602	0.128327588920589	1.13692538585938	0.2100519307688	0.361838080841992	1.43596641266292	1.16362070411227e-199	-0.107750265982055	0.897851792570246	0.277564963851946	0.713715507452409	FALSE
AUD	N14_BENIGNMAMDYSP	PGS002738	70	1817	10402	251337	-0.0611627485049314	0.940670134659484	0.633315663027248	0.356737332659193	1.42866055809525	2.70953600912776e-52	-0.0327715492511186	0.96775961974726	0.78855384967485	0.954196140987385	FALSE
AUD	R18_ABNORMAL_FINDI_DIAGNOST_IMAGI_OTHER_BODY_STRUCTURES	PGS002738	30	6903	1209	476929	0.704993960431169	2.0238344617979	0.000156465075698385	0.360969213954854	1.43471929086579	7.92105987976406e-201	-0.199124033278483	0.819448248176596	0.28904460060827	0.723422711800689	FALSE
AUD	I9_HEARTFAIL_ALLCAUSE	PGS002738	73	6860	2349	475789	0.675469419740006	1.96495514824479	1.43364990625257e-08	0.362586677994205	1.43704177548667	2.07995003147224e-201	-0.258099117871262	0.772518657907173	0.0323186898077907	0.279888688112656	FALSE
AUD	K11_OESITIS	PGS002738	170	6763	7374	470764	0.366574981104236	1.44278457807545	7.35309743454708e-06	0.361302771284143	1.43519793182339	3.33908337169555e-197	-0.0542580495851742	0.947187653581579	0.486724095281447	0.845329200630058	FALSE
AUD	J10_COPDNAS	PGS002738	338	6595	8162	469976	1.04771794146428	2.85113722630513	2.25752153969672e-66	0.358396642222967	1.4310331160824	3.35783885572895e-189	-0.0494124611562656	0.95178847295217	0.375320012202263	0.783685350461587	FALSE
AUD	IBD_COMORB	PGS002738	3164	3769	183552	294586	0.302067230054261	1.35265216253092	8.52673393530659e-32	0.347069825804278	1.41491551953534	2.98498241645178e-102	0.0236749627892867	1.02395743952459	0.322229343072787	0.747178686794678	FALSE
AUD	C3_MELANOMA	PGS002738	20	6913	2473	475665	-0.559082787339128	0.571733224380773	0.0258504365089522	0.359430308760392	1.43251309189741	2.10412078261253e-199	0.241098920175952	1.27264691953909	0.284574752111432	0.719942234945563	FALSE
AUD	NEURO_COMORBIDITIES	PGS002738	4406	2527	223965	254173	0.672033341060855	1.95821499423571	2.05303177522572e-136	0.334406220739977	1.39711056360479	2.17407868563461e-64	0.0309747550789564	1.0314594644451	0.210831372674926	0.648264897314808	FALSE
AUD	AB1_BACT_INTEST_OTH	PGS002738	36	6897	1684	476454	0.379114075919903	1.46098968998049	0.0352997999634776	0.360098566920844	1.43347070039023	1.08374968130529e-199	0.0170196758572962	1.01716533572834	0.920612222795867	0.984878668862207	FALSE
AUD	K11_OESULC	PGS002738	117	6816	3044	475094	0.798422013505785	2.22203182435261	5.486309401204e-16	0.36052763227379	1.43408588496999	8.05059090339191e-198	-0.0328554588635073	0.967678418819498	0.724937989806634	0.935957845704022	FALSE
AUD	ASTHMA_CVDMETABOCOMORB	PGS002738	1200	5733	46427	431711	0.492390549754963	1.63622302093555	4.97274280135918e-46	0.361826294661954	1.43594948820399	3.50810593215469e-168	-0.0163772068935287	0.983756170450546	0.604944147045444	0.897236589954244	FALSE
AUD	L12_DISORDSKINAPPENDIX	PGS002738	404	6529	24488	453650	0.185122713086975	1.20336609983649	0.000561443647424972	0.364216174486369	1.43938533891454	2.38639129306984e-193	-0.0718082701350408	0.93070932347861	0.156437695697146	0.577965430660517	FALSE
AUD	L12_SEBORRKERAT	PGS002738	129	6804	12541	465597	-0.350479688710297	0.704350139859641	0.000226998485590477	0.359443803869422	1.43253242394821	2.36023242626408e-196	0.0403197509293733	1.041143627617	0.649933464254441	0.912870164113191	FALSE
AUD	M13_BONEDISNAS	PGS002738	19	6914	1009	477129	0.383056519547484	1.46676092838963	0.102540411596332	0.360644138953795	1.43425297528867	9.74748777302632e-201	-0.152291783402157	0.85873767878068	0.50222474333337	0.852535195683846	FALSE
AUD	D3_NUTRIANAEMIA	PGS002738	145	6788	11851	466287	0.167689649983539	1.18256954321386	0.0625508170066009	0.3595730932081	1.43271764709137	3.57340126829681e-196	0.0366950103045754	1.03737658341732	0.669376061834042	0.918429793378179	FALSE
AUD	D3_COAGOTHER	PGS002738	20	6913	1192	476946	0.0907518929535894	1.09499729500855	0.751207178914656	0.359002131366334	1.43189985347155	6.44256469082724e-199	0.506753619755609	1.65989379226044	0.0380396098616996	0.304041171915716	FALSE
AUD	N14_CERVICAL_HSIL	PGS002738	47	1840	4060	257679	0.404381730716737	1.49837581387498	0.0162172741645108	0.351706904250776	1.42149182944313	1.90346042771626e-51	0.123673063117564	1.13164583375215	0.391802080047691	0.793510305514838	FALSE
AUD	G6_XTRAPYR	PGS002738	49	6884	3005	475133	0.210004640341957	1.23368378465809	0.158392994012816	0.361023711934168	1.43479748229864	2.89556608018964e-200	-0.118512256661417	0.888240928721766	0.400417213132657	0.798981442983588	FALSE
AUD	ST19_OTHER_UNSPE_EFFEC_EXTER_CAUSES	PGS002738	18	6915	725	477413	0.612508496693164	1.84505391021285	0.0140201174040057	0.360352980893879	1.43383544176203	1.87063462812121e-200	-0.0750144340097596	0.92773009536666	0.751162301932613	0.944050211868364	FALSE
AUD	DM_COMORB	PGS002738	892	6041	32086	446052	0.531350824348675	1.7012288184893	1.27343295389159e-42	0.363761655973135	1.43873126028701	8.33253537241225e-179	-0.0409785981601379	0.959849672276954	0.251048729927024	0.690876919413042	FALSE
AUD	J10_VOCALLARYNX	PGS002738	149	6784	6970	471168	0.2794944368644	1.32246105574429	0.0014993721139916	0.360604342902033	1.43419589881874	9.99429645292497e-197	-0.0281460149505886	0.972246393927249	0.72374453201172	0.935748433890477	FALSE
AUD	K11_SALIVARY	PGS002738	31	6902	1803	476335	0.20557715858767	1.22823374608703	0.27888519555639	0.360363048514713	1.43384987714626	4.25929785614645e-200	-0.0331739871042091	0.967370235000417	0.853659636424663	0.97071047717895	FALSE
AUD	N14_FEMALEGENINF	PGS002738	72	1815	7080	254659	0.398975139032764	1.4902965679327	0.00119722979789277	0.362893391151224	1.43748260270669	5.57200564400784e-54	-0.206344444063261	0.813552804583043	0.086066732365601	0.448555437977441	FALSE
AUD	N14_PROSTATITIS	PGS002738	30	5016	2008	214391	-0.522502898921812	0.593034383766916	0.00910427427868842	0.361144046082486	1.43497014782025	1.66510575039747e-147	0.16510430284959	1.17951613919004	0.383741593183148	0.789019250307253	FALSE
AUD	R18_SYMPTOMS_SIGNS_INVOLVI_COGNITION_PERCEP_EMOTIONAL_STATE_BEHVI	PGS002738	93	6840	3217	474921	0.682849095497448	1.97950951732704	4.67542601817238e-10	0.360925287255476	1.43465626976697	7.98491521833806e-199	-0.0795809550042717	0.923503254732405	0.429527616552401	0.815625893215581	FALSE
AUD	THYROID_DISORDER_IBD	PGS002738	12	6921	1319	476819	-0.531741304916072	0.587580920800458	0.188979335260886	0.359193321635545	1.43217364496232	2.49312521024609e-199	0.581604093561001	1.78890570256785	0.0348980241503777	0.291379192906124	FALSE
AUTOIMMUNE	D3_OTHERBLOOD	PGS002312	203	51634	935	398403	0.532161856150456	1.70260912882533	5.72505236385377e-14	0.423250805727912	1.52691720752794	0	-0.266148823946766	0.766325071492451	0.00024280115981968	0.00884012044996808	TRUE
AUTOIMMUNE	J10_ASTHMA_OTHER_THAN_NONALLERGIC	PGS002312	2289	49548	9846	389492	0.534851533514444	1.70719476223152	1.12143522561175e-125	0.425264238065804	1.52999464908139	0	-0.100181218024141	0.904673460043415	3.56875699599246e-06	0.000248357768420135	TRUE
AUTOIMMUNE	K11_ILEUS	PGS002312	208	51629	1016	398322	0.374321830310841	1.45400501805275	1.39691107762103e-07	0.4226453209492	1.52599296223689	0	-0.074566453569846	0.928145793408247	0.298692623634057	0.73051630714513	FALSE
AUTOIMMUNE	N14_HYPERTROPHYBREAST	PGS002312	106	32386	461	209342	0.463309368850245	1.58932495400119	6.49514123698337e-06	0.487823138328423	1.62876675808567	0	0.00880002824045038	1.00883886231904	0.930901953875559	0.986612806862726	FALSE
AUTOIMMUNE	M13_SOFTTISSUEOTH	PGS002312	1140	50697	4711	394627	0.548887227188444	1.73132537374746	3.47182624885994e-70	0.424051497106319	1.52814028656062	0	-0.088389246968492	0.915404488944129	0.00347716595420303	0.0682274095732484	FALSE
AUTOIMMUNE	I9_VARICVE	PGS002312	1969	49868	11660	387678	0.137308949501005	1.14718251524251	1.07824965279077e-08	0.423812001939894	1.52777434817036	0	-0.0407520822017529	0.960067118171928	0.0769352829848513	0.427317323458017	FALSE
AUTOIMMUNE	R18_SYMPTOMS_SIGNS_INVOLVI_CIRCULATO_RESPI_SYSTEMS	PGS002312	4752	47085	21814	377524	0.516108115494601	1.67549411448044	3.04900986039701e-236	0.433447230117764	1.5425659484064	0	-0.133701622626581	0.874851061425466	7.80207669179313e-18	3.72835238178488e-15	TRUE
AUTOIMMUNE	I9_CVD_HARD	PGS002312	3050	48787	12991	386347	0.59456571476646	1.8122437433402	4.15846582568575e-206	0.43159650978261	1.53971373038043	0	-0.178251294426301	0.836732130946389	3.11646027073408e-20	1.83292613092282e-17	TRUE
AUTOIMMUNE	N14_MENOPAUSOT	PGS002312	99	32393	498	209305	0.109463545409543	1.11567939855825	0.310873088757684	0.487783047083304	1.62870146010728	0	-0.00844104763525209	0.991594477979264	0.933590030109794	0.987312411564336	FALSE
AUTOIMMUNE	R18_DYSPHAGIA	PGS002312	445	51392	1977	397361	0.43729872699981	1.54851859228323	2.00873255963797e-18	0.422754962663583	1.52616028389396	0	-0.0732859621391045	0.929335037389052	0.137502412751863	0.548843697757301	FALSE
AUTOIMMUNE	L12_OTHPIGMENTATION	PGS002312	243	51594	1680	397658	-0.0213531079236729	0.978873255633934	0.755922041779119	0.422070500668466	1.52511604259368	0	0.0517278143318816	1.05308906774926	0.429743167176961	0.815659988092943	FALSE
AUTOIMMUNE	KRA_PSY_SUBSTANCE	PGS002312	587	51250	3581	395757	0.539295045048446	1.71479758094494	6.33128947247696e-37	0.424349227030573	1.52859532738866	0	-0.216719272111428	0.805155967316221	5.16700333469758e-07	4.44889848686033e-05	TRUE
AUTOIMMUNE	I9_AF	PGS002312	1500	50337	4899	394439	0.788341002815081	2.19974402828419	5.59952278244132e-192	0.428476268703153	1.53491693981154	0	-0.2133293316648	0.807890029631633	1.57874681435806e-15	5.82197153199669e-13	TRUE
AUTOIMMUNE	CD2_BENIGN_OTHERDIGESTIVE_EXALLC	PGS002312	183	51654	812	398526	0.318099787736652	1.37451341396694	3.79592810894145e-05	0.422662699518066	1.52601948204111	0	-0.12559546739363	0.881971560881577	0.098797212658373	0.476842911128145	FALSE
AUTOIMMUNE	F5_SCHZPHR	PGS002312	105	51732	687	398651	0.44331662614736	1.55786551721718	1.41138254690393e-05	0.422480644085679	1.52574168719228	0	-0.108949226503179	0.896775948793119	0.261785139389005	0.700128583966752	FALSE
AUTOIMMUNE	ST19_TOXIC_EFFECT_ALCOHOL	PGS002312	91	51746	542	398796	0.549067720663062	1.73163789488303	3.58686112839115e-07	0.422459510178166	1.5257094426493	0	-0.0762713197275507	0.926564777149151	0.467934695717822	0.835946265912606	FALSE
AUTOIMMUNE	VWXY20_TRANSPO_ACCIDENTS	PGS002312	364	51473	3024	396314	0.0598953706808477	1.06172545312236	0.274165803332884	0.423079776158345	1.52665608186591	0	-0.1095512535821	0.896236227867829	0.0370143790305227	0.299730068606201	FALSE
AUTOIMMUNE	R18_ABNORMAL_FINDI_DIAGNOST_IMAGI_OTHER_BODY_STRUCTURES	PGS002312	173	51664	882	398456	0.323344155074187	1.38174080219474	2.76504223815051e-05	0.422966755520934	1.52648354797256	0	-0.21630102473724	0.805492792118497	0.0059162758683746	0.0987521244057846	FALSE
AUTOIMMUNE	K11_PERITON	PGS002312	415	51422	2507	396831	0.177814653714582	1.19460388532158	0.000479524067545685	0.423193787628367	1.52683014809261	0	-0.114110821858155	0.892159079676707	0.0200897023477695	0.213397034626377	FALSE
AUTOIMMUNE	M13_INTERVERTEB	PGS002312	580	51257	2773	396565	0.485595351204883	1.62514225128859	1.42661991904741e-29	0.42345295648516	1.52722590619848	0	-0.112175892748982	0.89388701542747	0.00839905316348874	0.124244887039107	FALSE
AUTOIMMUNE	AUD	PGS002312	254	51583	1487	397851	0.67524544891604	1.96451510490146	1.82948601386848e-26	0.423656073830472	1.52753614377649	0	-0.345784735696161	0.707664805683284	2.44509879465507e-07	2.2780137332364e-05	TRUE
AUTOIMMUNE	N14_URETHRITISANDURSYNDR	PGS002312	94	51743	691	398647	0.157353781678818	1.17040961014123	0.148096365740484	0.422216782482218	1.52533915565287	0	0.071218005359661	1.07381529784317	0.518351948900393	0.860242063980324	FALSE
AUTOIMMUNE	F5_ORGANIC	PGS002312	107	51730	650	398688	0.266455799663507	1.30532989203977	0.0136428569867633	0.422018978209268	1.52503746688883	0	0.121237427660955	1.12889291095426	0.205118917075681	0.641331434845716	FALSE
AUTOIMMUNE	F5_SUBSTANCE	PGS002312	587	51250	3581	395757	0.539295045048446	1.71479758094494	6.33128947247696e-37	0.424349227030573	1.52859532738866	0	-0.216719272111428	0.805155967316221	5.16700333469758e-07	4.44889848686033e-05	TRUE
AUTOIMMUNE	AB1_SEPSIS	PGS002312	162	51675	617	398721	0.78528469198186	2.19303119026542	2.58763067585219e-23	0.423187331562541	1.52682029080849	0	-0.313998576366865	0.730520068151259	9.09723511499331e-05	0.00398527005679279	TRUE
AUTOIMMUNE	CD2_BENIGN_STOMACH_EXALLC	PGS002312	151	51686	658	398680	0.317024525315892	1.37303624566018	0.000169246993205799	0.422727513820953	1.52611839313542	0	-0.172250202473924	0.841768534248669	0.0399174975545185	0.311178490995964	FALSE
AUTOIMMUNE	OTHER_ILD_CVD_COMORB	PGS002312	661	51176	2947	396391	0.457538593143812	1.58017972906735	1.33408949689579e-29	0.423287155310568	1.52697271133995	0	-0.082076637587755	0.921201357341161	0.0337121775129729	0.286441118284771	FALSE
AUTOIMMUNE	M13_HALLUXVALGUS	PGS002312	552	51285	2873	396465	0.101700095649837	1.10705141240297	0.0244477308028249	0.421921283794905	1.52488848652402	0	0.0387114942709567	1.03947054717751	0.36840476913918	0.778946317669597	FALSE
AUTOIMMUNE	M13_BONECONTINUITY	PGS002312	150	51687	796	398542	0.300062329509573	1.34994294623561	0.00110388975064631	0.421733525566386	1.52460220303998	0	0.196926689553304	1.21765477061858	0.0155212912463614	0.183258840003156	FALSE
AUTOIMMUNE	AB1_VIRAL_OTHER_INTEST_INFECTIONS	PGS002312	223	51614	1197	398141	0.344012993084851	1.41059696339465	2.26628304100813e-06	0.421959832220241	1.52494726970698	0	0.0965114334519355	1.10132217298594	0.176148610601628	0.605488741276173	FALSE
AUTOIMMUNE	N14_SALPHOOPH	PGS002312	94	32398	582	209221	0.18085900270413	1.19824621790542	0.0868280433321393	0.488174527952037	1.62933919039125	0	-0.156940858656214	0.854754608659041	0.152379029307742	0.571448764411952	FALSE
AUTOIMMUNE	F5_PSYCH_INCLAVO	PGS002312	6950	44887	38277	361061	0.383971711560423	1.4681039107258	4.04185236751206e-174	0.424436413244368	1.52872860563761	0	-0.0293265758508855	0.971099275104169	0.0229596883412049	0.230806984942065	FALSE
AUTOIMMUNE	M13_LOWBACKPAIN	PGS002312	811	51026	3394	395944	0.591629177638759	1.80692982837633	5.12510560984783e-59	0.423653874889613	1.52753278481854	0	-0.0924156089051232	0.911726149285928	0.00843426767100393	0.124589037951069	FALSE
AUTOIMMUNE	N14_URINOTH	PGS002312	4257	47580	21949	377389	0.291932298376454	1.33901236125973	1.18296167395705e-68	0.427598390865084	1.5335700615306	0	-0.0670277283799455	0.935169270248426	3.73161811209167e-05	0.00187706937736653	TRUE
AUTOIMMUNE	N14_EROSECTROPUT	PGS002312	174	32318	1344	208459	-0.0696010970261492	0.932765828766296	0.400175703268477	0.487558910565818	1.62833644954162	0	0.0369942950193856	1.03768710083648	0.616509887456632	0.901474946740268	FALSE
AUTOIMMUNE	Z21_PERSONS_ENCOUNTERI_HEALTH_SERVI_OTH_CIRCUMSTANC1	PGS002312	1661	50176	8517	390821	0.55158183384791	1.73599690577329	1.68788840932041e-104	0.427866957897316	1.53398198320256	0	-0.188814555865151	0.827940029081781	2.1920934126554e-13	5.83310462437639e-11	TRUE
AUTOIMMUNE	K11_VENTHER	PGS002312	366	51471	1856	397482	0.395454006191049	1.48505826353848	1.71746778581132e-13	0.423250904287549	1.52691735802035	0	-0.134388086475968	0.874250713880218	0.008846127965958	0.128423382805037	FALSE
AUTOIMMUNE	GOUT	PGS002312	1389	50448	7700	391638	0.442788887301584	1.55704358796833	1.34877960589241e-55	0.427093380324996	1.53279578801016	0	-0.204058551473234	0.81541462606188	4.71540779379299e-13	1.18078753068675e-10	TRUE
AUTOIMMUNE	D3_ANAEMIANAS	PGS002312	874	50963	3386	395952	0.619221459189031	1.85748135372705	2.22611549463189e-64	0.422349337121574	1.5255413598358	0	-0.0483911462036075	0.952761045318174	0.165039891603218	0.590315088968706	FALSE
AUTOIMMUNE	M13_TENDOSYNOVITISNAS	PGS002312	147	51690	715	398623	0.461842154340235	1.58699478321577	3.8016842127194e-08	0.422749990716288	1.52615269592432	0	-0.160121371655782	0.852040369139825	0.0526497875534039	0.357253510526848	FALSE
AUTOIMMUNE	N14_OTHFEMPELINF	PGS002312	305	32187	1723	208080	0.292366252932617	1.339593557872	4.38213751268875e-06	0.487484734967763	1.6282156711911	0	0.0232534858941708	1.02352595605879	0.700254617506418	0.928242601863535	FALSE
AUTOIMMUNE	AB1_CANDIDIASIS	PGS002312	601	51236	3028	396310	0.341420145919367	1.40694423858145	3.51379026236033e-15	0.422448575150172	1.52569275906505	0	-0.0235845623089075	0.976691379898517	0.564287230155594	0.880056273317833	FALSE
AUTOIMMUNE	D3_COAGOTHER	PGS002312	150	51687	825	398513	0.306867267368764	1.35916055114241	0.000426787926874829	0.42227174812723	1.52542299920766	0	0.00491005680622659	1.00492213088853	0.953305665832357	0.991065590443069	FALSE
AUTOIMMUNE	E4_HYPERCHOL	PGS002312	2314	49523	9205	390133	0.607792526320986	1.83637317576899	7.95412737867282e-172	0.431574962832636	1.53968055460312	0	-0.229649782169364	0.794811911069437	2.75009971461425e-25	2.33632174866429e-22	TRUE
AUTOIMMUNE	E4_OBESITY_HYPER	PGS002312	2012	49825	8904	390434	0.522562253687453	1.6863429573423	2.57582299391193e-109	0.426089321864244	1.53125754380339	0	-0.111524521784468	0.894469457147094	7.99519366853289e-07	6.58257553091673e-05	TRUE
AUTOIMMUNE	Z21_PRESENCE_CARDIAC_VASCULAR_IMPLANTNTS_GRAFTS	PGS002312	1050	50787	3393	395945	0.859174786887568	2.36121138692194	3.35011760651236e-162	0.427730780993723	1.53377310450847	0	-0.304716773993947	0.737332176468618	1.64389719352795e-21	1.06517108096799e-18	TRUE
AUTOIMMUNE	CD2_BENIGN_OTHERDIGESTIVE	PGS002312	183	51654	812	398526	0.318099787736652	1.37451341396694	3.79592810894145e-05	0.422662699518066	1.52601948204111	0	-0.12559546739363	0.881971560881577	0.098797212658373	0.476842911128145	FALSE
AUTOIMMUNE	R18_PAIN_THROAT_CHEST	PGS002312	3296	48541	14781	384557	0.514747567734961	1.67321607475902	1.91567219094908e-168	0.429462963003878	1.53643218102514	0	-0.127973255515308	0.879876910684541	2.35395118039429e-12	5.38862181590939e-10	TRUE
AUTOIMMUNE	N14_MALEINFERT	PGS002312	49	19296	462	189073	0.182351391983854	1.20003580276197	0.228948245207788	0.303135824959802	1.35409837230935	0	0.0708978594182887	1.07347157525742	0.604351892789203	0.897131150869248	FALSE
AUTOIMMUNE	N14_RENFAIL	PGS002312	1237	50600	4172	395166	0.679065330555553	1.97203367095517	3.2847324496684e-114	0.424195183775774	1.5283598757245	0	-0.0984018844230055	0.906284608889486	0.000472872526126517	0.0151700151822092	TRUE
AUTOIMMUNE	E4_PCOS_CONCORTIUM	PGS002312	777	31715	4909	204894	0.142255166017077	1.15287078445494	0.000350588795185449	0.486315575715385	1.62631314017185	0	0.0609760204877522	1.06287342669525	0.089063266853642	0.455498479831237	FALSE
AUTOIMMUNE	E4_OVARDYS	PGS002312	245	32247	1508	208295	0.280044366250639	1.32318851594854	6.96544602300014e-05	0.487826157262533	1.62877167523262	0	-0.0273165964293685	0.973053127607241	0.673051190470926	0.91952619670756	FALSE
AUTOIMMUNE	N14_RENFAILNAS	PGS002312	287	51550	823	398515	1.03621849770185	2.81853852679741	3.41589141896096e-66	0.423357275777082	1.52707978713288	0	-0.255142155993173	0.774806346766199	1.05980033395058e-05	0.000634044761085676	TRUE
AUTOIMMUNE	CD2_INSITU_CERVIX_UTERI_EXALLC	PGS002312	426	32066	2916	206887	0.140242584418357	1.15055287120561	0.00642044036089588	0.488583633650306	1.63000589870624	0	-0.0630516988278091	0.938894932666932	0.192640070481935	0.626870997120527	FALSE
AUTOIMMUNE	I9_NCMI	PGS002312	314	51523	1399	397939	0.545396492276127	1.72529231185681	4.20368297403572e-21	0.423391399322677	1.52713189739871	0	-0.209929549403003	0.81064135412586	0.000314372150324083	0.0108533152246744	TRUE
AUTOIMMUNE	ST19_FRACT_SHOUL_UPPER_ARM	PGS002312	133	51704	1025	398313	0.073000343013665	1.07573090590504	0.402600430337621	0.422752231404243	1.52615611556012	0	-0.178366488499318	0.836635749915569	0.0453896021492633	0.331971346935445	FALSE
AUTOIMMUNE	G6_XTRAPYR	PGS002312	445	51392	2200	397138	0.351160087410839	1.42071474625341	1.13422313858149e-12	0.422798271966135	1.52622638226276	0	-0.0584740215235854	0.943202743051609	0.223044147917789	0.662981734304255	FALSE
AUTOIMMUNE	G6_MIGRAINE	PGS002312	2414	49423	16229	383109	0.0648805096049975	1.06703151674896	0.00370933108053065	0.421429692828483	1.52413904934261	0	0.0150576192010565	1.01517155630459	0.464698237467144	0.834635046028859	FALSE
AUTOIMMUNE	K11_FEMHER	PGS002312	87	51750	527	398811	0.0734640416915628	1.07622983657169	0.518816526677514	0.422332449859851	1.52551559783711	0	-0.0187761784090714	0.981398995947115	0.864584466968932	0.97318874766153	FALSE
AUTOIMMUNE	CD2_INSITU_SKIN_EXALLC	PGS002312	85	51752	494	398844	0.0276337355274269	1.02801908858952	0.801380208156298	0.42248277331926	1.52574493585617	0	-0.114635691877616	0.891690934991498	0.314111204059243	0.741623624040497	FALSE
AUTOIMMUNE	L12_CELLULITIS	PGS002312	1638	50199	9491	389847	0.270238403775146	1.31027678843337	9.40806888880156e-25	0.423284284911321	1.52696832832492	0	-0.0346480176234923	0.965945352168965	0.165678236125317	0.591110725469616	FALSE
AUTOIMMUNE	APPENDICITIS_BROAD	PGS002312	976	50861	7438	391900	0.0163936038066264	1.01652871624636	0.632574348390862	0.422251979897726	1.52539284459377	0	0.00252119172358128	1.00252437260007	0.938350525903821	0.988059104746887	FALSE
AUTOIMMUNE	H7_CATARACTSENILE	PGS002312	442	51395	1825	397513	0.359299634751329	1.4323259118987	1.66827665823076e-13	0.423324849372752	1.52703027022909	0	-0.113037369869575	0.893117283815974	0.0184986726011535	0.202537065707026	FALSE
AUTOIMMUNE	ASTHMA_PNEUMONIA_AND_SEPSIS	PGS002312	220	51617	999	398339	0.482518064843857	1.62014891011477	2.4585441965153e-11	0.422234082030149	1.52536554355895	0	0.00118765278548261	1.00118835832434	0.9864259473538	0.997340292333335	FALSE
AUTOIMMUNE	H7_VISUALDISTBLIND	PGS002312	780	51057	3984	395354	0.366620621931684	1.44285042946016	8.67645938766015e-23	0.423614989361448	1.52747338705428	0	-0.0955573243435155	0.908866259998641	0.00946360337619422	0.134245427854748	FALSE
AUTOIMMUNE	K11_OTHABDHER	PGS002312	138	51699	879	398459	0.23459221050187	1.26439305737889	0.0084072816800031	0.422445757518117	1.52568846023028	0	-0.0563691729433889	0.945190132849714	0.510792827895909	0.856486804172355	FALSE
AUTOIMMUNE	L12_PRURITUS	PGS002312	891	50946	4770	394568	0.243577565243945	1.27580527215007	1.06917042999024e-11	0.422816472593348	1.52625416079298	0	-0.0437759342719502	0.957168402082185	0.183152962874808	0.615381936080916	FALSE
AUTOIMMUNE	K11_OESITIS	PGS002312	1086	50751	5650	393688	0.334605267116457	1.39738868107823	1.40337082610287e-26	0.425498912542672	1.53035374190859	0	-0.161045250479173	0.851253550604559	2.3303255302725e-07	2.17816116068372e-05	TRUE
AUTOIMMUNE	I9_OTHHEART	PGS002312	3002	48835	10785	388553	0.737641369334811	2.09099780212662	1.66880539388043e-308	0.434111738879749	1.54359133764739	0	-0.212275648595461	0.808741738314452	1.16779790193141e-28	1.21756732524281e-25	TRUE
AUTOIMMUNE	M13_SOFTTISSUENAS	PGS002312	417	51420	1731	397607	0.531731371552334	1.70187633955731	9.08900784040167e-26	0.422962001514385	1.52647629107703	0	-0.0821979591118343	0.921089602567772	0.0966173181772861	0.472077547357248	FALSE
AUTOIMMUNE	CD2_BENIGN_LIPOMATOUS	PGS002312	664	51173	4068	395270	0.235398964184777	1.26541352271131	4.69251882476281e-09	0.42345581161154	1.52723026662768	0	-0.0910916428872442	0.912934043153969	0.0228999533022177	0.230563589177837	FALSE
AUTOIMMUNE	L12_SKINSUBCUTISNAS	PGS002312	462	51375	2602	396736	0.220724486618296	1.24697982360396	9.54721556574329e-06	0.421972381322301	1.52496640654597	0	0.0279110578260127	1.02830422074108	0.534891846491824	0.867383189684755	FALSE
AUTOIMMUNE	O15_DELIV_CAESAR	PGS002312	43	32449	606	209197	-0.228741862708068	0.795533863959512	0.172138865992082	0.487653864033186	1.62849107307445	0	0.0795038572128888	1.08274973591762	0.622817164976094	0.903236836629408	FALSE
AUTOIMMUNE	OFFICIAL_TILASTOKESKUS	PGS002312	550	51287	3283	396055	0.568077475918445	1.76487078119647	1.32307616690799e-38	0.424458399041975	1.52876221632481	0	-0.243977253405813	0.783505456140822	4.72959787359895e-08	5.13177030205597e-06	TRUE
AUTOIMMUNE	G6_MENINGOTH	PGS002312	291	51546	1759	397579	0.194601737496498	1.214827070063	0.0025713386134258	0.421803419433421	1.52470876710768	0	0.0735351336080436	1.07630635053307	0.202345916003453	0.638264210088397	FALSE
AUTOIMMUNE	H8_EUSTNAS	PGS002312	131	51706	916	398422	-0.0625139600044915	0.939399948694436	0.523482625209232	0.422022726099967	1.52504318257328	0	0.103113608721484	1.10861735052166	0.219194668194828	0.658222355267952	FALSE
AUTOIMMUNE	K11_ACUTGASTR	PGS002312	110	51727	524	398814	0.333547489023183	1.39591133543328	0.00134511293878233	0.422144458329156	1.52522884077957	0	0.0755210937774154	1.0784459759775	0.450358525048415	0.826521294897113	FALSE
AUTOIMMUNE	ST19_INJURY_POISO_CERTA_OTHER_CONSE_EXTER_CAUSES	PGS002312	4842	46995	29341	369997	0.301032898109356	1.3512537945019	6.27571521116661e-83	0.430789363924562	1.53847145823522	0	-0.0924143344675881	0.911727311224694	1.72462906494688e-09	2.43588987931808e-07	TRUE
AUTOIMMUNE	L12_SEBORRHOEIC	PGS002312	736	51101	4426	394912	0.235930315942394	1.26608608107743	1.05579575241089e-09	0.423075877923687	1.52665013061386	0	-0.0575072146363975	0.944115078914839	0.122182534523069	0.521972380219837	FALSE
AUTOIMMUNE	K11_GALLBILPANC	PGS002312	2699	49138	13028	386310	0.29210089132086	1.33923812832714	5.09928889128658e-45	0.424841042533422	1.52934729916879	0	-0.0559414506688707	0.945594498195056	0.00453014160627358	0.0818526105749835	FALSE
AUTOIMMUNE	M13_GOUT	PGS002312	1389	50448	7700	391638	0.442788887301584	1.55704358796833	1.34877960589241e-55	0.427093380324996	1.53279578801016	0	-0.204058551473234	0.81541462606188	4.71540779379299e-13	1.18078753068675e-10	TRUE
AUTOIMMUNE	I9_MI_STRICT	PGS002312	1822	50015	7632	391706	0.630685810863342	1.87889870665212	2.33440989939404e-143	0.428101869438481	1.53434237560286	0	-0.189474481787471	0.827393830239673	1.70089418558641e-14	5.38873349051199e-12	TRUE
AUTOIMMUNE	K11_GALLBLAOTH	PGS002312	214	51623	930	398408	0.411411329277422	1.50894590255271	3.95677068465162e-09	0.422995973568586	1.52652814949319	0	-0.181542687683798	0.833982643756222	0.00830449033706515	0.123291312333635	FALSE
AUTOIMMUNE	F5_SEXDYS	PGS002312	167	51670	975	398363	0.326368814356085	1.38592642418644	6.63891933661112e-05	0.422304549648916	1.52547303622389	0	0.0027528853585077	1.00275667802687	0.972584883888596	0.994805633820049	FALSE
AUTOIMMUNE	I9_DISVEINLYMPH	PGS002312	3690	48147	20558	378780	0.227907222110208	1.25596879389231	2.65569350153032e-37	0.426002125846038	1.53112403006374	0	-0.0557848175507504	0.945742621209968	0.00124175438964378	0.0320536411072397	TRUE
AUTOIMMUNE	CD2_BENIGN_OVARY	PGS002312	136	32356	724	209079	0.197144213432387	1.21791966841742	0.0268266164841369	0.488162707919344	1.62931993166257	0	-0.100823401693311	0.904092680025125	0.260626117629992	0.699360977509324	FALSE
AUTOIMMUNE	E4_DM2NOCOMP	PGS002312	1734	50103	4375	394963	1.06411032330327	2.89825932291692	0	0.430037889619499	1.5373157707544	0	-0.263391595174018	0.768440920628462	3.02255786029639e-25	2.54890526383583e-22	TRUE
AUTOIMMUNE	R18_GENERAL_SYMPTOMS_SIGNS	PGS002312	4451	47386	21856	377482	0.468672879126367	1.59787221589749	1.46476959229821e-184	0.431233127066849	1.53915432666856	0	-0.109681046722966	0.896119910101643	6.01923529232765e-12	1.28314880521649e-09	TRUE
AUTOIMMUNE	APPENDACUT_COMPLIC	PGS002312	57	51780	581	398757	-0.218317581380747	0.803870106945424	0.110126326565102	0.422452142014632	1.52569820101403	0	-0.116011207226965	0.890465243595461	0.378702656488076	0.786054408138858	FALSE
AUTOIMMUNE	J10_PLEUREFFUSION	PGS002312	263	51574	1112	398226	0.608722958357207	1.83808259132636	3.40736495222404e-22	0.42328500408477	1.52696942648039	0	-0.21766211499953	0.804397189498968	0.000412330758881529	0.0135383309689679	TRUE
AUTOIMMUNE	F5_ADO	PGS002312	5624	46213	30393	368945	0.371103580517555	1.44933318829377	1.60944710729827e-134	0.422070137098311	1.52511548810711	0	-0.0126867905669589	0.987393347504187	0.365844934826901	0.777542220512492	FALSE
AUTOIMMUNE	I9_OTHARR	PGS002312	189	51648	708	398630	0.665495012219552	1.94545330618117	4.10986203762936e-19	0.422791862402587	1.52621659984913	0	-0.145377007558409	0.864696234635163	0.049476581731945	0.347056281692557	FALSE
AUTOIMMUNE	O15_ANTEPART_HAEM_NAS	PGS002312	63	32429	647	209156	0.0903767650300476	1.09458660798189	0.524573481194965	0.487468201334293	1.62818875109252	0	0.234327926231436	1.2640589423348	0.107911496662733	0.494670199818359	FALSE
AUTOIMMUNE	N14_PROSTAOTH	PGS002312	169	19176	1202	188333	0.0407357411228388	1.0415768232524	0.602248056974295	0.304187708841244	1.35552347595145	0	-0.0952414819348045	0.909153363844794	0.23783794032085	0.678721981127116	FALSE
AUTOIMMUNE	I9_ANGINA	PGS002312	3394	48443	12597	386741	0.664183526277231	1.94290354387285	3.04820631775417e-285	0.434857025298274	1.54474218410894	0	-0.217935450776778	0.804177349014463	6.35208291370061e-33	8.00557895831314e-30	TRUE
AUTOIMMUNE	Z21_ARTIF_OPENI_STATUS	PGS002312	134	51703	469	398869	0.831342875128799	2.29640044967525	8.04229244946858e-22	0.423210484168861	1.52685564108683	0	-0.381984921857106	0.68250534404091	1.06972001223698e-05	0.000639645718266083	TRUE
AUTOIMMUNE	R18_PAIN_ASSOCIATED_W_MICTU	PGS002312	100	51737	525	398813	0.376534423720462	1.45722570169102	0.000234311510871816	0.422570440969108	1.52587870019228	0	-0.15478351499617	0.856600598596312	0.144869044347543	0.560435582006027	FALSE
AUTOIMMUNE	M13_DORSALGIA	PGS002312	1363	50474	5937	393401	0.543850595072076	1.72262724778404	7.46165519343671e-81	0.424299500682911	1.52851931781583	0	-0.0958792387809051	0.908573729915246	0.000444955921902041	0.014431873521239	TRUE
AUTOIMMUNE	Z21_FACTO_INFLUENCI_HEALTH_STATUS_CONTACT_W_HEALTH_SERVI	PGS002312	14346	37491	82799	316539	0.429699785037601	1.53679608510748	0	0.452120759900178	1.57164172841676	0	-0.110838595445986	0.895083207776517	9.54542082447494e-29	1.00435341607099e-25	TRUE
AUTOIMMUNE	O15_MULTIP_GEST	PGS002312	41	32451	498	209305	-0.424956823430977	0.653798013275493	0.0239836732963071	0.487382622711149	1.628049418903	0	0.358794728308942	1.43160290385925	0.0501678229479182	0.34931985175465	FALSE
AUTOIMMUNE	CD2_BENIGN_SIGMOID_COLON	PGS002312	280	51557	1305	398033	0.353896951848131	1.42460837565548	1.92481305706939e-08	0.42240556322553	1.52562713749434	0	-0.0276559351225372	0.972722989048097	0.631651587728408	0.906306076332328	FALSE
AUTOIMMUNE	AB1_HERPES_SIMPLEX	PGS002312	400	51437	2549	396789	0.165110276957351	1.17952318576761	0.0018814218280893	0.42215385329362	1.52524317031764	0	0.020582623452691	1.02079590644127	0.68506502012756	0.923117045154804	FALSE
AUTOIMMUNE	C3_CANCER_EXALLC	PGS002312	4175	47662	25453	373885	0.147205413528592	1.15859192904464	8.88482370435514e-19	0.428497216698896	1.53494909358184	0	-0.0711569479699637	0.931315712546119	1.50981086890144e-05	0.000860622211394475	TRUE
AUTOIMMUNE	AB1_SEXUAL_TRANSMISSION	PGS002312	85	51752	802	398536	-0.0402296731000236	0.960568797002116	0.715258949025584	0.422597478776872	1.52591995716499	0	-0.191978119736425	0.825324926621053	0.0937635490221855	0.46612717426339	FALSE
AUTOIMMUNE	J10_ACUTELOWERNAS	PGS002312	4038	47799	21398	377940	0.330455968683101	1.39160251098784	2.67701703242648e-82	0.424753432973776	1.52921331959439	0	-0.0370412784455948	0.963636357117127	0.0253678689391069	0.244651038756163	FALSE
AUTOIMMUNE	J10_PNEUMOBACT	PGS002312	103	51734	557	398781	0.447591907538499	1.5645400883412	8.56814593338135e-06	0.422526768553385	1.52581206283846	0	-0.100091397671662	0.904754721781899	0.32556018758924	0.749685098311942	FALSE
AUTOIMMUNE	K11_OTHDISSTOMDUOD	PGS002312	585	51252	2772	396566	0.392303472947189	1.48038690061616	3.95391190651378e-19	0.422538928334628	1.52583061649217	0	-0.034499413245103	0.966088906543722	0.412030008713863	0.805360086998187	FALSE
AUTOIMMUNE	H7_GLAUCOMA	PGS002312	963	50874	5303	394035	0.173701935186066	1.18970090498815	2.82191384528211e-07	0.423360798699981	1.5270851669267	0	-0.0587097900627638	0.942980391731484	0.0766710850693209	0.426711962169664	FALSE
AUTOIMMUNE	AB1_SALMONELLA_OTH	PGS002312	69	51768	485	398853	0.0993900597214517	1.10449703535303	0.442781641867912	0.422168253508196	1.52526513430472	0	0.112061826540954	1.11858201656404	0.359602731521803	0.773445689887109	FALSE
AUTOIMMUNE	CD2_INSITU_CERVIX_UTERI	PGS002312	426	32066	2916	206887	0.140242584418357	1.15055287120561	0.00642044036089588	0.488583633650306	1.63000589870624	0	-0.0630516988278091	0.938894932666932	0.192640070481935	0.626870997120527	FALSE
AUTOIMMUNE	R18_RETEN_URINE	PGS002312	373	51464	2048	397290	0.349137904224793	1.41784470363535	3.37032972425213e-11	0.42368842461994	1.52758556157603	0	-0.209040130686068	0.811362674449289	0.000130360213343144	0.00537990361565257	TRUE
AUTOIMMUNE	Q17_CONGEN_MALFO_DEFORMAT_CHROMOSOMAL_ABNORMALITI	PGS002312	476	51361	2422	396916	0.456812538392126	1.57903284846598	3.68187241250612e-22	0.423447591522237	1.5272177127101	0	-0.131138220490856	0.877096533298874	0.00470986856292669	0.0839417879945511	FALSE
AUTOIMMUNE	ST19_FRACT_RIBS_STERNUM_THORACIC_SPINE	PGS002312	103	51734	819	398519	0.0671078121655324	1.06941076745038	0.507656478387282	0.422559040946556	1.52586130523984	0	-0.130481261307032	0.877672939238381	0.194424955025876	0.62909508390459	FALSE
AUTOIMMUNE	K11_DIVERTIC	PGS002312	2396	49441	10553	388785	0.321865386518858	1.37969903736572	1.80098307815133e-47	0.423962842098934	1.52800481527742	0	-0.0550339244509595	0.946453039509132	0.0093633037603177	0.133282683587355	FALSE
AUTOIMMUNE	ARTHROSIS_COMORB	PGS002312	2002	49835	8838	390500	0.524971969726252	1.6904114650189	8.1696339148287e-110	0.426062240181213	1.53121607533347	0	-0.110996957382563	0.894941471889416	9.52818032809743e-07	7.68967506535264e-05	TRUE
AUTOIMMUNE	ST19_INJURI_ELBOW_FOREA	PGS002312	438	51399	3206	396132	-0.0706874235716866	0.931753090667472	0.170579035590192	0.421450613845854	1.52417093621569	0	0.103810413219992	1.10939010927825	0.0351593339636583	0.292745292991939	FALSE
AUTOIMMUNE	E4_HYPERLIPNAS	PGS002312	342	51495	1447	397891	0.537954379075674	1.71250015056546	1.86156533819667e-22	0.423452221649877	1.52722478393941	0	-0.188938707950228	0.827837244981413	0.000777821712384459	0.0224758923028342	TRUE
AUTOIMMUNE	CD2_BENIGN_EXALLC	PGS002312	4201	47636	24774	374564	0.195902621749431	1.21640844784019	5.12159354904979e-31	0.423102900072842	1.52669138453878	0	-0.00879777272169066	0.991240814437474	0.587685901361324	0.890399331706599	FALSE
AUTOIMMUNE	J10_PNEUMONIA	PGS002312	1495	50342	8960	390378	0.224503497162024	1.25170108874188	2.63382522724257e-16	0.423141644910445	1.52675053709447	0	-0.0286607808668932	0.971746043414149	0.282646606398867	0.718432303992508	FALSE
AUTOIMMUNE	ST19_COMPLICATIO_CARDIAC_VASCULAR_PROSTHET_DEVICES_IMPLANTS_GRAFTS	PGS002312	247	51590	671	398667	1.05877875293205	2.88284816871526	1.07087179585319e-61	0.424157668919478	1.52830254059886	0	-0.431225211107638	0.649712571808844	1.06890189668211e-11	2.18520892560923e-09	TRUE
AUTOIMMUNE	J10_INFLUPNEU	PGS002312	1510	50327	9024	390314	0.230618221629054	1.25937834424471	2.51550539386652e-17	0.423333360733219	1.52704326738947	0	-0.0349571768784267	0.965646767381084	0.18822608522345	0.621717448940356	FALSE
AUTOIMMUNE	R18_COUGH	PGS002312	201	51636	833	398505	0.540816905051648	1.71740924958993	5.61561182694699e-14	0.422843517213841	1.5262954383157	0	-0.151729355526368	0.859220792634831	0.0492519499618559	0.34620270248297	FALSE
AUTOIMMUNE	N14_ENDOMETRIOSIS	PGS002312	1057	31435	6264	203539	0.198195810472311	1.2192011027938	2.63021722406142e-09	0.489070385275918	1.63079949985485	0	-0.0427680073630495	0.958133644236046	0.173309344515337	0.601793549662852	FALSE
AUTOIMMUNE	AB1_HEPATITIS_OTHER_VIRAL	PGS002312	172	51665	1222	398116	0.136436910633229	1.14618256356252	0.0826011060652942	0.422629147953042	1.52596828255815	0	-0.0929399586582513	0.911248211218933	0.215278186250978	0.65353303752752	FALSE
AUTOIMMUNE	Z21_PERSONS_ENCOUNTERI_HEALTH_SERVI_SPECIFIC_PROCED_HEALTH_CARE	PGS002312	4318	47519	22207	377131	0.407123309492393	1.50248936544055	1.20445060441582e-136	0.431824795256956	1.5400652647833	0	-0.118131232033069	0.888579434877011	4.24759588620709e-13	1.07301382598528e-10	TRUE
AUTOIMMUNE	N14_OTHNONINFUTER	PGS002312	494	31998	2942	206861	0.0531157779966482	1.05455173193862	0.273007849104709	0.487712113662696	1.62858593483892	0	0.00389289622850881	1.00390048339118	0.931352391813092	0.986621525267217	FALSE
AUTOIMMUNE	N14_HYPERTROPHYBREAST_BOTH	PGS002312	181	51656	1011	398327	0.393277594484544	1.48182967998681	5.21970400333581e-07	0.422328883074068	1.52551015665947	0	-0.00043829666876089	0.999561799369192	0.995531834550126	0.999234374862536	FALSE
AUTOIMMUNE	CD2_BENIGN_LIPOMATOUS_EXALLC	PGS002312	664	51173	4068	395270	0.235398964184777	1.26541352271131	4.69251882476281e-09	0.42345581161154	1.52723026662768	0	-0.0910916428872442	0.912934043153969	0.0228999533022177	0.230563589177837	FALSE
AUTOIMMUNE	ST19_FRACT_SKULL_FACIAL_BONES	PGS002312	107	51730	1203	398135	-0.0986653467804175	0.906045868460881	0.315558924117972	0.422705371998631	1.52608460246722	0	-0.182032351125969	0.833574372909981	0.0579837742200914	0.374608165406148	FALSE
AUTOIMMUNE	O15_PREG_PROLONGED	PGS002312	103	32389	1213	208590	-0.0622922849145918	0.939608213345205	0.579087308564553	0.487175393070519	1.62771207376215	0	0.196805115245876	1.21750674408145	0.0491185636493204	0.34581398574667	FALSE
AUTOIMMUNE	ST19_INJURY_MUSCLE_TENDON_WRIST_HAND_LEVEL	PGS002312	82	51755	763	398575	-0.0145027019114918	0.985601955719534	0.898105269263675	0.422503491181617	1.52577654635719	0	-0.127008044084281	0.880726587929761	0.264110991392342	0.701992781754305	FALSE
AUTOIMMUNE	R18_DIZZI_GIDDI	PGS002312	313	51524	1452	397886	0.456988302629285	1.57931041036205	2.49857785043272e-15	0.423154847279379	1.52677069395139	0	-0.149832002756211	0.860852585139397	0.0118265457077436	0.155421436247244	FALSE
AUTOIMMUNE	ST19_COMPLICATIO_OTHER_INTERNAL_PROSTHET_DEVICES_IMPLANTS_GRAFTS	PGS002312	162	51675	792	398546	0.420707537454319	1.52303878146715	2.17056661242335e-07	0.422462765087286	1.52571440870296	0	-0.0348802183833136	0.965721084962761	0.670434689866653	0.918636739243578	FALSE
AUTOIMMUNE	F5_PHOBANX	PGS002312	226	51611	1080	398258	0.336605311742632	1.40018631756683	3.61134280316544e-06	0.421962826584086	1.52495183596078	0	0.083223297843948	1.086784458082	0.239039605202609	0.679752442834139	FALSE
AUTOIMMUNE	CD2_BENIGN_MELANOCYTIC_FACE_EXALLC	PGS002312	170	51667	1175	398163	0.0361043398950044	1.03676401669624	0.657304540324995	0.422139608812711	1.52522144417516	0	0.0513741382155295	1.05271668115361	0.502271792300873	0.852535195683846	FALSE
AUTOIMMUNE	I9_STR	PGS002312	1084	50753	4776	394562	0.506033092297181	1.65869822397666	1.98993508503679e-57	0.424408094551965	1.52868531465544	0	-0.108554381112559	0.897130106557098	0.000615420367204212	0.0187585688541678	TRUE
AUTOIMMUNE	FEMINGHER_BILATERAL	PGS002312	85	51752	685	398653	0.0180255042287672	1.01818894418241	0.87509000048785	0.422297233059513	1.52546187500487	0	0.00640775342046908	1.0064283269924	0.954370273912605	0.991402427047963	FALSE
AUTOIMMUNE	N14_FEMALEGENINF	PGS002312	941	31551	5420	204383	0.191941801468056	1.21160000157158	8.50048104587667e-08	0.487347266247406	1.62799185785033	0	0.0152369407271639	1.01535361474034	0.653383100017985	0.913966519592417	FALSE
AUTOIMMUNE	R18_UNSPE_URINARY_INCONTINENCE	PGS002312	205	51632	811	398527	0.483190060897007	1.6212380096822	1.3915026733142e-11	0.422830011721816	1.52627482508403	0	-0.142379024957102	0.86729246868972	0.0460051904924626	0.334426271610544	FALSE
AUTOIMMUNE	M13_ARTHROSIS_INCLAVO	PGS002312	4028	47809	18056	381282	0.385692695404021	1.47063266918897	7.50923808398805e-114	0.430553420685057	1.53810850911486	0	-0.106243639049823	0.899205539802029	2.45794470464229e-10	3.94813392557444e-08	TRUE
AUTOIMMUNE	C3_CANCER_WIDE	PGS002312	4175	47662	25453	373885	0.147205413528592	1.15859192904464	8.88482370435514e-19	0.428497216698896	1.53494909358184	0	-0.0711569479699637	0.931315712546119	1.50981086890144e-05	0.000860622211394475	TRUE
AUTOIMMUNE	L12_SCARCONDITIONS	PGS002312	195	51642	1076	398262	0.27574527345358	1.31751221594325	0.000223449672319924	0.422437546501362	1.5256759328282	0	-0.0344407181242935	0.966145612912982	0.627823550869721	0.904957916656377	FALSE
AUTOIMMUNE	N14_CERVICAL_HSIL	PGS002312	475	32017	3291	206512	0.136357151424513	1.14609114859385	0.00494308346369763	0.488957831649117	1.63061595778591	0	-0.0826322645824954	0.920689655170365	0.0728556773045651	0.417144889369453	FALSE
AUTOIMMUNE	AB1_BACT_INTEST_OTH	PGS002312	230	51607	1246	398092	0.282424585427412	1.3263417458291	3.17037427944216e-05	0.42282913647393	1.5262734892158	0	-0.124017146749734	0.88336469391956	0.06262159108573	0.3882755535191	FALSE
AUTOIMMUNE	CHILDHOOD_ALLERGY	PGS002312	46	51791	484	398854	8.03749346980611e-05	1.00008037816485	0.999573275920697	0.422498927483711	1.52576958318985	0	-0.207141116781625	0.812904927366001	0.161144022034762	0.584554832968206	FALSE
AUTOIMMUNE	N14_POSTMENBLEED	PGS002312	1131	31361	5277	204526	0.133194260071536	1.14247191345121	3.455097555558e-05	0.488510529464826	1.62988674280814	0	-0.0195305622769937	0.98065892356101	0.525106923664111	0.863121834224633	FALSE
AUTOIMMUNE	Z21_OTHER_SPECIAL_EXAM_INVES_PERSONS_WO_COMPLA_REPOR_DIAGNOSIS	PGS002312	367	51470	1745	397593	0.469013752580907	1.59841698096234	8.95445509456762e-18	0.42282218826135	1.52626288437998	0	-0.0911446299082175	0.912885670780243	0.0692277285691151	0.407710370020842	FALSE
AUTOIMMUNE	K11_STRICTURE	PGS002312	208	51629	1016	398322	0.374321830310841	1.45400501805275	1.39691107762103e-07	0.4226453209492	1.52599296223689	0	-0.074566453569846	0.928145793408247	0.298692623634057	0.73051630714513	FALSE
AUTOIMMUNE	COPD_EXCL	PGS002312	20564	31273	137155	262183	0.224997036481334	1.25231900491562	5.04467171605135e-125	0.430994154590371	1.53878655509283	0	-0.0271196681454778	0.973244768158898	0.00272002659567287	0.0569675694310683	FALSE
AUTOIMMUNE	ST19_INJURI_THORAX	PGS002312	167	51670	1157	398181	0.243616748438756	1.27585526325599	0.00190250303438724	0.422930079274998	1.5264275633132	0	-0.204048914451131	0.81542248426852	0.0107559260503054	0.146076618026206	FALSE
AUTOIMMUNE	R18_RASH_OTHER_NONSPECIFIC_SKIN_ERUPT	PGS002312	109	51728	512	398826	0.519166951999357	1.68062702340375	1.82715120818892e-07	0.422514792103872	1.52579378913675	0	-0.124561189735887	0.882884236260279	0.183623490569612	0.616201622208455	FALSE
AUTOIMMUNE	H7_LENS	PGS002312	1924	49913	9041	390297	0.283117842435949	1.3272615603372	1.45152457963891e-31	0.424170408653768	1.52832201089116	0	-0.0474873331451086	0.953622552454616	0.0468568749303738	0.337806496500456	FALSE
AUTOIMMUNE	CD2_BENIGN_SKIN_FACE	PGS002312	83	51754	441	398897	0.267685264879524	1.30693573670025	0.0173893630662979	0.422514374691972	1.5257931522524	0	-0.126905472017984	0.88081693050896	0.228462726670063	0.669039103676642	FALSE
AUTOIMMUNE	L12_INFECT_SKIN	PGS002312	2817	49020	16723	382615	0.263515117944642	1.30149697075207	2.46243525770168e-38	0.423749254602718	1.52767848740574	0	-0.0315296166800245	0.968962258583606	0.104040380516575	0.486960245517658	FALSE
AUTOIMMUNE	M13_LIMBPAIN	PGS002312	636	51201	2616	396722	0.554133580515628	1.74043238679796	2.00931100778245e-41	0.423479852842054	1.52726698356392	0	-0.10345886413423	0.901713114728596	0.00951577722248979	0.134734007171964	FALSE
AUTOIMMUNE	K11_FISTULA	PGS002312	459	51378	3087	396251	0.212618519147355	1.23691270271718	1.51207338481048e-05	0.423241726202671	1.52690334390755	0	-0.125437441410956	0.882110946317146	0.00951418454078842	0.134728089469557	FALSE
AUTOIMMUNE	E4_NONTOXIC_THYROID	PGS002312	280	51557	619	398719	1.00740787804555	2.73849329836171	9.28809301514048e-62	0.42344240966134	1.52720979890085	0	-0.254156662232522	0.775570289955445	8.89332598867738e-06	0.000547481358555787	TRUE
AUTOIMMUNE	O15_LABOUR_UMBILICAL	PGS002312	63	32429	659	209144	0.0400146938352779	1.04082606780682	0.77689046867876	0.487565451806587	1.62834710091722	0	0.0963395479804241	1.10113288797309	0.430961639541563	0.816396578658769	FALSE
AUTOIMMUNE	L12_OTHERDISSKINANDSUBCUTIS	PGS002312	505	51332	2808	396530	0.24133558689947	1.27294814835974	3.6776324372142e-07	0.422070853097304	1.52511658008865	0	0.0169404054656557	1.01708470782956	0.695306978591993	0.926641069227512	FALSE
AUTOIMMUNE	L12_DERM_NAS	PGS002312	95	51742	443	398895	0.505069226046559	1.65710023098807	1.22407401396198e-06	0.422608470845885	1.52593673027466	0	-0.190341748765083	0.826676569966259	0.0900751058572863	0.457765673861346	FALSE
AUTOIMMUNE	CD2_BENIGN_COLON	PGS002312	665	51172	3235	396103	0.333294023160773	1.39555756439913	3.41620355684386e-16	0.422761797197845	1.52617071452435	0	-0.0402180357882781	0.960579975505704	0.306401026806191	0.735750050390477	FALSE
AUTOIMMUNE	L12_CORNSANDCALLOS	PGS002312	252	51585	1322	398016	0.325277940414918	1.3844153774965	5.79499897015365e-07	0.422669247854626	1.526029474963	0	-0.0738842269574466	0.928779215212734	0.252351228863554	0.691975856555082	FALSE
AUTOIMMUNE	FALLS	PGS002312	1209	50628	7918	391420	0.116222231256808	1.12324546464991	0.000114551425430182	0.423476945051718	1.5272625425982	0	-0.049589293643811	0.951620180709087	0.0950098828597526	0.46886804842596	FALSE
AUTOIMMUNE	L12_HYPERTROPHICSKIN	PGS002312	320	51517	2146	397192	0.122404716164958	1.13021142406436	0.0353248600096069	0.42250480402556	1.52577854946501	0	-0.0305359683576685	0.969925544810888	0.604546276950828	0.897218386862896	FALSE
AUTOIMMUNE	L12_ALLERGICCONTACT	PGS002312	104	51733	794	398544	-0.0530418834481569	0.948340291889036	0.609028308973438	0.422230263132068	1.52535971835453	0	0.0357117873980377	1.03635711226362	0.71036859211357	0.931228678488718	FALSE
AUTOIMMUNE	N14_FEMGENPAIN	PGS002312	427	32065	2423	207380	0.366053478042113	1.44203235765967	1.34768727950758e-12	0.488865997810631	1.63046621893906	0	-0.0983190228913012	0.906359708131715	0.0482237324908059	0.34290699245151	FALSE
AUTOIMMUNE	AB1_DERMATOPHYTOSIS	PGS002312	2284	49553	15191	384147	0.166346806631226	1.18098260330843	9.68763105095549e-14	0.424704785227931	1.52913892862297	0	-0.0564365004669017	0.945126497681044	0.00837211884531506	0.123958374145558	FALSE
AUTOIMMUNE	Q17_LVOTO_BROAD	PGS002312	186	51651	463	398875	1.10427344534849	3.01703163392845	9.46071980388353e-51	0.423256435690857	1.52692580403944	0	-0.25476869795693	0.775095758461129	0.000626509056195148	0.0190339259965322	TRUE
AUTOIMMUNE	K11_OESOBST	PGS002312	112	51725	612	398726	0.31291974435028	1.36741178410259	0.00106309822437742	0.42282468405269	1.52626669361842	0	-0.248542228243529	0.779936924773325	0.0082387629625472	0.1226807643013	FALSE
AUTOIMMUNE	M13_CERVICDISC	PGS002312	231	51606	1279	398059	0.305111082387862	1.3567757085212	6.41258086431195e-06	0.42287022720105	1.52633620619179	0	-0.13165734479212	0.876641329337827	0.0464594318718491	0.336278909594107	FALSE
AUTOIMMUNE	COLITNONINFNAS	PGS002312	1494	50343	5886	393452	0.58980287491853	1.80363283908216	8.4959040684166e-103	0.424978588666451	1.52955766944332	0	-0.134836652128358	0.873858642979737	3.3921347949826e-07	3.06328468792885e-05	TRUE
AUTOIMMUNE	ACUTE_RESPIRATORY_INFECTIONS	PGS002312	9649	42188	61766	337572	0.193502188936379	1.21349204280547	2.85700058741389e-59	0.422961504690584	1.52647553268746	0	-0.0067035008455038	0.993318917494531	0.555266480361654	0.876323133338618	FALSE
AUTOIMMUNE	M13_SPONDYLOSIS	PGS002312	2438	49399	11539	387799	0.315125685319247	1.37043154325926	3.87455928632738e-48	0.425697814356891	1.53065816231813	0	-0.0792279879667579	0.923829278474795	0.000156177607082338	0.00618925273015176	TRUE
AUTOIMMUNE	O15_POSTPART_HAEMORRH_ANATOMY	PGS002312	79	32413	991	208812	-0.019805220918147	0.980389614099408	0.865523937156152	0.488081078657739	1.62918693690784	0	-0.139657908789883	0.86965568608431	0.224978452327693	0.665233788405492	FALSE
AUTOIMMUNE	AB1_PEDICULOSIS_ACARIASIS_OTHERINFEST	PGS002312	248	51589	1616	397722	0.191012581006498	1.21047468097533	0.00537336736392591	0.422069318317433	1.52511423937222	0	0.0439826338021241	1.04496420767567	0.49174326524842	0.84752793839789	FALSE
AUTOIMMUNE	M13_CERVICALGIA	PGS002312	166	51671	644	398694	0.603683962681074	1.82884379776558	3.21762945502907e-13	0.422298720824036	1.52546414453462	0	-0.0302672666389002	0.970186200489602	0.697997799290682	0.927540944424447	FALSE
AUTOIMMUNE	Q17_VACTREL	PGS002312	185	51652	818	398520	0.597579215516281	1.81771317815349	1.52796176655126e-15	0.422831687037267	1.52627738207796	0	-0.151346782799861	0.859549569962751	0.0476208637922127	0.340956356558716	FALSE
AUTOIMMUNE	ST19_FRACT_FOREA	PGS002312	366	51471	2727	396611	-0.129090271564948	0.878894622771417	0.0226970364691745	0.421454588695685	1.52417699457831	0	0.121845018572144	1.12957902444372	0.0239518931729971	0.236707860769038	FALSE
AUTOIMMUNE	ASTHMA_INFECTIONS	PGS002312	1490	50347	7498	391840	0.394930204957752	1.48428059187899	3.79256932801047e-44	0.421157907733103	1.5237248673525	0	0.0221842307865168	1.02243213059591	0.403463129940236	0.800504799781776	FALSE
AUTOIMMUNE	O15_ABORT_MEDICAL	PGS002312	120	32372	1116	208687	0.140985803145039	1.15140830149205	0.157648310152135	0.487616008288809	1.62842942649951	0	0.0576851498733171	1.05938139682922	0.559716082160083	0.878193037156089	FALSE
AUTOIMMUNE	C3_RESPIRATORY_INTRATHORACIC	PGS002312	96	51741	417	398921	0.748806370619613	2.11447461069376	2.92488245544336e-13	0.422763816902702	1.52617379694187	0	-0.272678532617926	0.761337493465254	0.0109357194329922	0.14771591783285	FALSE
AUTOIMMUNE	H7_CORNEALOTH	PGS002312	150	51687	825	398513	0.336135846945396	1.39952913365558	7.763571662699e-05	0.422354224611073	1.5255488159214	0	-0.00557395016259892	0.994441555475015	0.94621347965009	0.989949243566477	FALSE
AUTOIMMUNE	M13_JUVOSTEOCHONRHIP	PGS002312	63	51774	547	398791	0.115541136970523	1.12248068905355	0.374177513034103	0.422448971894736	1.52569336437548	0	-0.129256937465474	0.878748153213725	0.333132690119974	0.755514886865022	FALSE
AUTOIMMUNE	D3_OTHERANAEMIA	PGS002312	1359	50478	5756	393582	0.503369524444628	1.6542860473846	2.88415979992052e-63	0.42076052402292	1.52311948420408	0	0.024918934175414	1.02523200587765	0.368548021605373	0.779073706601236	FALSE
AUTOIMMUNE	C3_CANCER_WIDE_EXALLC	PGS002312	4175	47662	25453	373885	0.147205413528592	1.15859192904464	8.88482370435514e-19	0.428497216698896	1.53494909358184	0	-0.0711569479699637	0.931315712546119	1.50981086890144e-05	0.000860622211394475	TRUE
AUTOIMMUNE	GOUT_NOS	PGS002312	195	51642	639	398699	0.929312287187561	2.53276676239247	2.36169018287877e-37	0.423113041211337	1.52670686700606	0	-0.26038814687705	0.770752362613522	0.000483338114402415	0.0154237845477418	TRUE
AUTOIMMUNE	H8_INNER	PGS002312	871	50966	4984	394354	0.111838262720414	1.11833197004655	0.00232011246462639	0.421848574212165	1.52477761654914	0	0.0200019245062575	1.02020330341251	0.553229363660286	0.875409004807888	FALSE
AUTOIMMUNE	PNEUMONIA	PGS002312	1486	50351	8925	390413	0.223000304553859	1.24982095437372	5.0051679402994e-16	0.423139574730211	1.52674737644895	0	-0.0287008983198669	0.971707060219908	0.282920299274801	0.718756939642663	FALSE
AUTOIMMUNE	G6_NEUROOTH	PGS002312	305	51532	1718	397620	0.281859083376248	1.32559190888843	1.40282931450242e-06	0.423258494737192	1.52692894805365	0	-0.167313542921083	0.845934333029471	0.00408911668851696	0.0764056541550603	FALSE
AUTOIMMUNE	C3_BREAST	PGS002312	1127	31365	6380	203423	0.086387726896381	1.09022895745751	0.00655187238085771	0.488983298639161	1.63065748519506	0	-0.0325730461601738	0.96795174209088	0.288459267663693	0.723108377099827	FALSE
AUTOIMMUNE	KRA_PSY_EATING	PGS002312	108	51729	637	398701	0.342935311639661	1.40907760805813	0.000802451127767207	0.422252322695028	1.52539336749441	0	0.0317840869354151	1.03229459535176	0.748064644914156	0.943228452731795	FALSE
AUTOIMMUNE	R18_SYMPTOMS_SIGNS_INVOLVI_SKIN_SUBCU_TISSUE	PGS002312	531	51306	2626	396712	0.466445575537108	1.59431722986208	1.99960152098222e-25	0.423330164272891	1.52703838626405	0	-0.0992001104388704	0.905561477586398	0.0249919282604077	0.242473079124409	FALSE
AUTOIMMUNE	C3_BLADDER	PGS002312	157	51680	837	398501	0.323400763752499	1.38181902292928	5.80330139103277e-05	0.422888611672303	1.52636426733384	0	-0.193562471760926	0.824018356709341	0.0211999930267861	0.220034823552583	FALSE
AUTOIMMUNE	O15_OEDEM_PROTUR_HYPERT	PGS002312	391	32101	3117	206686	-0.0477031561453083	0.953416760982352	0.402408210455896	0.485943782945962	1.62570860109411	0	0.169363942087331	1.18455116850913	0.00144483170990121	0.0358746176975861	TRUE
AUTOIMMUNE	Z21_PERSONAL_HISTORY_ALLERGY_DRUGS_MEDICAM_BIOLO_SUBST	PGS002312	1676	50161	7962	391376	0.408584175143995	1.50468590458007	4.46007922480245e-57	0.425351043750533	1.53012746707913	0	-0.104164067612949	0.901077447666937	4.58949109115086e-05	0.00224078141448237	TRUE
AUTOIMMUNE	ST19_FRACT_FEMUR	PGS002312	123	51714	704	398634	0.0841370518492559	1.08777796557507	0.410340386624565	0.421974217336502	1.52496920640852	0	0.119571332328227	1.12701363370642	0.175212531719089	0.604335954942675	FALSE
AUTOIMMUNE	CD2_INSITU_BREAST_INTRADUCTAL	PGS002312	179	32313	1045	208758	0.00686907286547936	1.00689271905796	0.929486371531692	0.488390399997771	1.62969095714241	0	-0.120998442079525	0.886035339964398	0.113996054378502	0.506056879603702	FALSE
AUTOIMMUNE	G6_CPETAL	PGS002312	264	51573	1223	398115	0.599095952476666	1.82047226278806	5.95399012453479e-22	0.423513114817816	1.52731778432617	0	-0.258323659179131	0.772345215030647	3.61399059641338e-05	0.00182993975064661	TRUE
AUTOIMMUNE	CD2_INSITU_BREAST_INTRADUCTAL_EXALLC	PGS002312	179	32313	1045	208758	0.00686907286547936	1.00689271905796	0.929486371531692	0.488390399997771	1.62969095714241	0	-0.120998442079525	0.886035339964398	0.113996054378502	0.506056879603702	FALSE
AUTOIMMUNE	GOUT_IDIOP_NOS	PGS002312	198	51639	659	398679	0.918673900720369	2.50596502712575	3.4982059349509e-37	0.423165096111394	1.52678634164794	0	-0.269087074855362	0.764076720881532	0.000264318128499655	0.00946133505660688	TRUE
AUTOIMMUNE	F5_SUBSNOALCO	PGS002312	132	51705	708	398630	0.643988528092203	1.90406015159079	1.23606768131366e-12	0.422463129463141	1.52571496463655	0	-0.0686531046826004	0.933650502896187	0.442365950055438	0.822474859624919	FALSE
AUTOIMMUNE	IBD_VIRAL_HEPATITIS	PGS002312	85	51752	555	398783	0.409408903060291	1.50592737291726	0.000170280736855059	0.422947674998412	1.52645442214671	0	-0.387752728363015	0.678580116136655	0.000225166375162676	0.00829843271270758	TRUE
AUTOIMMUNE	ST19_ADVER_EFFEC_NOT_ELSEW_CLASSIFIED	PGS002312	98	51739	434	398904	0.549314290370673	1.73206491697565	1.42461648761066e-07	0.422432003867704	1.52566747658886	0	-0.0610363353081279	0.940789055294754	0.549710148775192	0.873988513443915	FALSE
AUTOIMMUNE	K11_OTHILEUS	PGS002312	130	51707	648	398690	0.391481596427325	1.47917070523191	1.05049538079654e-05	0.422658896529691	1.5260136786178	0	-0.129843173378603	0.878233150459019	0.15351007333107	0.573265650705501	FALSE
AUTOIMMUNE	F5_ALCOHOL	PGS002312	481	51356	3008	396330	0.525132770493349	1.69068330633474	3.58339510815712e-29	0.424093801785978	1.52820493541338	0	-0.233977382250042	0.79137971492168	9.77630165961056e-07	7.85721432892373e-05	TRUE
AUTOIMMUNE	C3_COLON_EXALLC	PGS002312	197	51640	1148	398190	0.222806582473534	1.24957885990868	0.00203495476804104	0.423063178773592	1.52663074357781	0	-0.212828926909142	0.808294402811202	0.00420942884403552	0.0778537292799139	FALSE
AUTOIMMUNE	Z21_PERSONAL_HISTORY_MEDICAL_TREAT	PGS002312	1290	50547	4776	394562	0.644023877692306	1.90412746054538	4.56837891717733e-112	0.426892885652711	1.53248850142666	0	-0.188163372726769	0.828479345246049	4.08725400019454e-11	7.59739038532109e-09	TRUE
AUTOIMMUNE	AB1_SCABIES	PGS002312	216	51621	1323	398015	0.248413090592028	1.28198940058775	0.000722763721223316	0.422080187368822	1.52513081600735	0	0.0510832775326699	1.05241053178644	0.460837511529373	0.832767646346025	FALSE
AUTOIMMUNE	C3_UNCERTAIN_SECONDARY	PGS002312	361	51476	2056	397282	0.374451865442643	1.45419410208043	2.6466955641248e-12	0.423121941936967	1.52672045586547	0	-0.0960510536220947	0.908417636874066	0.0744052868088222	0.421090231114246	FALSE
AUTOIMMUNE	N14_RENALCOLNAS	PGS002312	470	51367	3121	396217	0.229539115394589	1.25802007421252	1.41066964221016e-06	0.423214052394128	1.52686108926142	0	-0.100833359678317	0.904083677128598	0.032838379755783	0.282384951445696	FALSE
AUTOIMMUNE	CD2_INSITU_CERVIX_UTERI_NOS_EXALLC	PGS002312	367	32125	2620	207183	0.104061097247336	1.10966825052006	0.0597341473137337	0.488543734596168	1.62994086431006	0	-0.0693160851596864	0.933031715984832	0.182866868912851	0.614848083347382	FALSE
AUTOIMMUNE	O15_COMPLIC_PUERP	PGS002312	59	32433	620	209183	0.11733101305084	1.12449158948394	0.396411276814445	0.487747055240366	1.62864284119504	0	0.0196813280339391	1.0198762822561	0.884165119534943	0.976369531532744	FALSE
AUTOIMMUNE	CD2_BENIGN_OVARY_EXALLC	PGS002312	136	32356	724	209079	0.197144213432387	1.21791966841742	0.0268266164841369	0.488162707919344	1.62931993166257	0	-0.100823401693311	0.904092680025125	0.260626117629992	0.699360977509324	FALSE
AUTOIMMUNE	AB1_MYCOSES	PGS002312	3004	48833	19284	380054	0.196826364952685	1.21753261601768	1.26424611453358e-23	0.425374567455035	1.53016346176888	0	-0.056420859908107	0.945141280103201	0.00266124471195824	0.0560023547752416	FALSE
AUTOIMMUNE	Z21_PROBL_RELATED_LIFESTYLE	PGS002312	1483	50354	7462	391876	0.577564021231507	1.78169297392217	1.09818616967318e-102	0.427315883259904	1.53313687751691	0	-0.192248953360994	0.82510143114614	1.71749382522962e-12	3.98736704105131e-10	TRUE
AUTOIMMUNE	H7_STRABISMUS	PGS002312	109	51728	620	398718	0.273360864349088	1.31437447014171	0.0095223745514474	0.422123991410825	1.5251976243649	0	0.0887023690547448	1.09275537010737	0.382234724027867	0.788090845844446	FALSE
AUTOIMMUNE	FG_CVD	PGS002312	22068	29769	122472	276866	0.408698957719154	1.50485862621553	0	0.470995044982332	1.60158705176261	0	-0.119124089657964	0.887697639830674	2.62969435635505e-40	4.94417026789587e-37	TRUE
AUTOIMMUNE	DM_OTHER_WIDE	PGS002312	1692	50145	7897	391441	0.486124504020861	1.62600242744948	1.22778070794422e-81	0.426124201414851	1.53131095430984	0	-0.126446431903554	0.881221353629649	4.85963003420197e-07	4.22228219214057e-05	TRUE
AUTOIMMUNE	L12_ACTINKERA	PGS002312	111	51726	592	398746	0.201999149277727	1.22384696695704	0.0369198890530543	0.422476900427873	1.52573597534819	0	-0.0667472431121906	0.935431608240839	0.477146804748334	0.841012675093394	FALSE
AUTOIMMUNE	I9_UAP	PGS002312	681	51156	2336	397002	0.739228635027518	2.09431940663853	1.7299191746074e-79	0.425084273349735	1.52971932880349	0	-0.259103410811633	0.77174321232517	2.31282657803568e-10	3.73596414903882e-08	TRUE
AUTOIMMUNE	CD2_INSITU_BREAST	PGS002312	157	32335	946	208857	-0.0343088653553417	0.966273010285919	0.677765488015129	0.488368910970428	1.62965593704515	0	-0.12978739181936	0.878282141039904	0.107520458398513	0.493849061208217	FALSE
AUTOIMMUNE	CIRRHOSIS_BROAD	PGS002312	164	51673	627	398711	1.0084727297101	2.74141094066126	3.56086271551085e-36	0.422656020751245	1.52600929014686	0	-0.100964409733242	0.903965204676134	0.221634125165388	0.660994619327869	FALSE
AUTOIMMUNE	KRA_PSY_ANYMENTAL	PGS002312	6967	44870	38369	360969	0.386075133484333	1.47119520268408	2.27504305156634e-176	0.424510196231006	1.52884140396114	0	-0.0298665856673414	0.970575013528799	0.0204592717352715	0.21574411150927	FALSE
AUTOIMMUNE	J10_CHRONTONSADEN	PGS002312	124	51713	910	398428	0.304753258963845	1.35629030924035	0.000807725370677819	0.422796137612888	1.52622312476	0	-0.199286594459773	0.819315048528206	0.0265839843683587	0.25121337775897	FALSE
AUTOIMMUNE	J10_LOWCHRON	PGS002312	8922	42915	52274	347064	0.302386539706543	1.35308414638724	6.94046860972333e-133	0.424630098472002	1.52902472646177	0	-0.0261981020556237	0.974142090941979	0.0253931921196088	0.24486897944679	FALSE
AUTOIMMUNE	CD2_BENIGN_SKIN_EYELID_EXALLC	PGS002312	101	51736	616	398722	0.0951349710716934	1.09980728727707	0.373246384187873	0.422176813574042	1.52527819073058	0	0.0766809807098573	1.07969757708995	0.467291718623776	0.835664878976126	FALSE
AUTOIMMUNE	O15_MAT_CARE_MALPRESENT	PGS002312	91	32401	1078	208725	-0.0593875059146096	0.942341535477985	0.619686667944055	0.487168027309964	1.62770008446892	0	0.241141371683235	1.27270094646581	0.0284773211653285	0.261280560784736	FALSE
AUTOIMMUNE	IBD_BACT_INTEST_INFECTIONS	PGS002312	229	51608	1235	398103	0.286304688181105	1.33149808518355	2.55607443414559e-05	0.422831499763794	1.52627709624672	0	-0.125146587851468	0.882367548740801	0.06086251549458	0.383200631062136	FALSE
AUTOIMMUNE	F5_SCHIZO	PGS002312	181	51656	1038	398300	0.53356103702932	1.70499305434514	5.03104361974984e-12	0.422624207318017	1.52596074332443	0	-0.108766484112802	0.896939842748365	0.140890913473578	0.554360404983454	FALSE
AUTOIMMUNE	M13_ARTHRITISNAS	PGS002312	626	51211	1994	397344	0.646414901023054	1.9086857210102	3.47709691812416e-53	0.422940206185773	1.52644302138721	0	-0.0809293590820028	0.922258838354535	0.0482933498304729	0.343036523309629	FALSE
AUTOIMMUNE	N14_MALEGEN	PGS002312	2749	16596	20619	168916	0.126448942488446	1.13479151006628	2.48446583705148e-09	0.309423445227028	1.36263925144325	0	-0.0436721369719669	0.957267758734337	0.041121529705608	0.315735823718067	FALSE
AUTOIMMUNE	KRA_PSY_SCHIZODEL	PGS002312	181	51656	1038	398300	0.53356103702932	1.70499305434514	5.03104361974984e-12	0.422624207318017	1.52596074332443	0	-0.108766484112802	0.896939842748365	0.140890913473578	0.554360404983454	FALSE
AUTOIMMUNE	CD2_BENIGN_BREAST_EXALLC	PGS002312	140	32352	967	208836	0.0540289539553213	1.05551516305152	0.5455652887165	0.487825699934546	1.62877093034992	0	-0.0138394662045674	0.986255858951398	0.877223963706118	0.97523900719433	FALSE
AUTOIMMUNE	C3_SKIN	PGS002312	1334	50503	9141	390197	0.00670517751786787	1.00672770754844	0.812517117928346	0.423211359213631	1.52685697715445	0	-0.0351333683547519	0.965476643639148	0.209078576888084	0.646346659959538	FALSE
AUTOIMMUNE	H7_VISUDISTURB	PGS002312	682	51155	3480	395858	0.362961152032937	1.4375800110955	8.57532700763748e-20	0.423515979946786	1.52732216029487	0	-0.1021530232204	0.902891377750942	0.00910230961248844	0.130932608157165	FALSE
AUTOIMMUNE	FG_DISVEINLYMPH	PGS002312	3519	48318	19272	380066	0.231782890668999	1.2608459576879	5.23499878749107e-37	0.426234991922221	1.53148061842583	0	-0.0619524556679793	0.939927573957421	0.000440953569523264	0.0143426213787533	TRUE
AUTOIMMUNE	C3_RECTUM_EXALLC	PGS002312	98	51739	700	398638	0.0741557971992755	1.0769745820499	0.466487994333304	0.422677327047432	1.52604180409916	0	-0.208950428367868	0.811435458826502	0.048337561095594	0.343131001965292	FALSE
AUTOIMMUNE	CD2_BENIGN	PGS002312	4201	47636	24774	374564	0.195902621749431	1.21640844784019	5.12159354904979e-31	0.423102900072842	1.52669138453878	0	-0.00879777272169066	0.991240814437474	0.587685901361324	0.890399331706599	FALSE
AUTOIMMUNE	K11_PERITONITIS	PGS002312	238	51599	1583	397755	0.0596546514742428	1.06146990617242	0.383916019260545	0.422421158388541	1.52565093008376	0	-0.0262393551423355	0.974101905402726	0.685715194332866	0.923390289869995	FALSE
AUTOIMMUNE	H7_RETINALDISOTH	PGS002312	274	51563	1000	398338	0.584234567563523	1.79361756701295	2.05024429725245e-21	0.423266285911115	1.526940844669	0	-0.200730056242527	0.818133251712088	0.00103668931559269	0.027955754579519	TRUE
AUTOIMMUNE	N14_PHIMOSIS	PGS002312	193	19152	1448	188087	0.311081300302278	1.36490018347296	3.92048268449721e-05	0.303579120891822	1.35469877167682	0	-0.0527719762011552	0.948596290352807	0.480258318000541	0.842512472877153	FALSE
AUTOIMMUNE	M13_LOWBACKPAINORANDSCIATICA	PGS002312	955	50882	4080	395258	0.5611788608487	1.75273751650983	4.87561466467058e-62	0.424041911575925	1.52812563859566	0	-0.109114712990837	0.896627556769914	0.000687101247670471	0.020462806515926	TRUE
AUTOIMMUNE	J10_COLD	PGS002312	444	51393	2546	396792	0.205933045231302	1.2286709358629	3.6983410937896e-05	0.422470989487849	1.525726956841	0	-0.0210013678837568	0.97921762511266	0.649913078104336	0.912870164113191	FALSE
AUTOIMMUNE	Z21_EXAM_OBSER_OTH_REASO	PGS002312	205	51632	1218	398120	0.310077083212404	1.36353021537057	2.90680053559567e-05	0.422402480303241	1.52562243411168	0	-0.0375274749808783	0.963167954336155	0.609349808722654	0.898596688702937	FALSE
AUTOIMMUNE	K11_GIBLEEDING	PGS002312	450	51387	2112	397226	0.503834712217252	1.6550557800475	1.22991320815292e-24	0.423069880246146	1.52664097428612	0	-0.109088497262635	0.896651062822353	0.0230464843515334	0.231348376132049	FALSE
AUTOIMMUNE	CD2_BENIGN_COLON_NOS	PGS002312	294	51543	1393	397945	0.375858528504437	1.45624110259098	4.42604649252645e-10	0.422726525374242	1.52611688464946	0	-0.0716047633540786	0.930898748411018	0.242998607457876	0.683249592949332	FALSE
AUTOIMMUNE	I9_ARTOTH	PGS002312	296	51541	1531	397807	0.341204808316609	1.40664130319976	1.80160256718693e-08	0.422532638771134	1.5258210197138	0	-0.0374116983852692	0.963279473098415	0.532909785971643	0.866560834202297	FALSE
AUTOIMMUNE	CD2_INSITU_SKIN	PGS002312	85	51752	494	398844	0.0276337355274269	1.02801908858952	0.801380208156298	0.42248277331926	1.52574493585617	0	-0.114635691877616	0.891690934991498	0.314111204059243	0.741623624040497	FALSE
AUTOIMMUNE	VWXY20_SURGI_OPERA_OTHER_SURGI_PROCED_CAUSE_ABNORMAL_REACTION_PATIENT_COMPLICATION_WO_MENTION_MISAD_TIME_PROCED	PGS002312	1361	50476	6489	392849	0.463347279609574	1.58938520765914	4.36990747363857e-61	0.425462303323436	1.53029771787845	0	-0.120267339604929	0.886683359449485	1.94763793068494e-05	0.00107700433459207	TRUE
AUTOIMMUNE	CD2_BENIGN_COLON_EXALLC	PGS002312	665	51172	3235	396103	0.333294023160773	1.39555756439913	3.41620355684386e-16	0.422761797197845	1.52617071452435	0	-0.0402180357882781	0.960579975505704	0.306401026806191	0.735750050390477	FALSE
AUTOIMMUNE	O15_MEMBR_PREMAT_RUPT	PGS002312	81	32411	1131	208672	-0.122635735157232	0.884585827397929	0.294230664509582	0.487885174359338	1.62886780344483	0	-0.0640431833540671	0.937964494203302	0.581651747518192	0.888301914233007	FALSE
AUTOIMMUNE	J10_RESPOTHER	PGS002312	697	51140	3517	395821	0.400901918219357	1.49317080846585	2.03622690381666e-24	0.423788528388316	1.5277384863013	0	-0.120356502579192	0.886604303648405	0.0015873550408749	0.038326436826918	TRUE
AUTOIMMUNE	K11_DIAHER	PGS002312	3319	48518	15442	383896	0.358958786537355	1.43183778936237	4.04904593045672e-81	0.426889509384856	1.53248332734372	0	-0.0869313096346915	0.91674006468038	1.29590160606892e-06	0.000100899092597985	TRUE
AUTOIMMUNE	R18_FLATU_RELATED_CONDI	PGS002312	127	51710	588	398750	0.387881310268237	1.47385484247054	3.60202975469872e-05	0.422369123370055	1.52557154487484	0	-0.0471943762635679	0.95390196366947	0.574584566191602	0.885080434002441	FALSE
AUTOIMMUNE	ST19_INTRACRATRAUMA	PGS002312	59	51778	487	398851	0.11498713501406	1.12185900477878	0.403291708610328	0.422245202432297	1.52538250633154	0	0.0688977923848674	1.07132670580478	0.614307576035035	0.900712187168321	FALSE
AUTOIMMUNE	N14_ENDOMETRIOSIS_NOS	PGS002312	125	32367	788	209015	0.373596907863447	1.45295135913319	6.3959394069987e-05	0.488238167587242	1.62944288424244	0	-0.130413547503032	0.877732371823946	0.143742895810501	0.558795513345358	FALSE
AUTOIMMUNE	O15_DELIVERY_PROXY	PGS002312	1130	31362	13202	196601	-0.0562740297143893	0.945280065569149	0.103302915866423	0.485747318386618	1.62538923834293	0	0.0615132943014899	1.06344463418841	0.0497193618968828	0.348056776977946	FALSE
AUTOIMMUNE	N14_BREASTDISOTH	PGS002312	1137	31355	6554	203249	0.149817716036723	1.16162247827907	2.8803379908357e-06	0.488843101361355	1.63042888747936	0	-0.0304543849927308	0.970004677828498	0.308600967611247	0.737092428913248	FALSE
AUTOIMMUNE	E4_MINERAL_MET	PGS002312	187	51650	644	398694	0.765260602832892	2.14955448165669	1.60615738135374e-24	0.42292831572042	1.52642487137725	0	-0.22298199982406	0.800129251632235	0.00247320587596112	0.0532970754419821	FALSE
AUTOIMMUNE	AB1_OTHER_BACT_INOTHER	PGS002312	714	51123	3314	396024	0.468069156995703	1.59690783621675	2.63848328065495e-34	0.424284803583456	1.52849685318048	0	-0.141931593663817	0.867680609307296	0.000237255918027859	0.00867955557473017	TRUE
AUTOIMMUNE	N14_GENITOURINARY	PGS002312	17312	34525	105061	294277	0.205491985008248	1.22812913747751	1.57356533850842e-94	0.425741478536343	1.53072499870998	0	-0.0109238001794153	0.989135647862678	0.244277897829485	0.684464998175104	FALSE
AUTOIMMUNE	R18_ENLARGED_LYMPH_NODES	PGS002312	155	51682	885	398453	0.360863101982474	1.43456705804903	1.94869780234379e-05	0.422386750202218	1.52559843610541	0	-0.0330559103206378	0.967484465710153	0.688198630602932	0.924305136862644	FALSE
AUTOIMMUNE	H7_VITREOUS	PGS002312	596	51241	3606	395732	0.0120427772898247	1.01211558350171	0.779973152468316	0.422731864632124	1.52612503300282	0	-0.03515110274811	0.965459521648396	0.386057571745299	0.79065015240597	FALSE
AUTOIMMUNE	H7_LIDLACRIMALORBIT	PGS002312	2653	49184	13362	385976	0.275689760210995	1.31743907859806	1.04798019528471e-38	0.421563937276473	1.52434367028225	0	0.00827624168002013	1.00831058444582	0.678800213466172	0.921612826621324	FALSE
AUTOIMMUNE	G6_PARKINSON	PGS002312	137	51700	621	398717	0.548335919621201	1.73037114402875	3.21635301545602e-10	0.422568202989483	1.52587528531066	0	-0.073417623569272	0.929212687863458	0.388815532877334	0.792264098786446	FALSE
AUTOIMMUNE	N14_POLYPFEMGEN	PGS002312	1469	31023	8685	201118	0.0365974335712995	1.03727536453751	0.193487793592609	0.488873755118106	1.63047886701591	0	-0.023724679050584	0.976554538671839	0.370562038921123	0.780362693045337	FALSE
AUTOIMMUNE	PULMONARYDG	PGS002312	20409	31428	136312	263026	0.222817915984857	1.2495930221051	2.48322292932825e-122	0.430475708606534	1.53798898414995	0	-0.0257178248963932	0.974610061506895	0.00452861483381777	0.0818433309267086	FALSE
AUTOIMMUNE	G6_HEADACHE	PGS002312	449	51388	2399	396939	0.373297346785337	1.45251617664272	3.16149230740389e-14	0.423019681961708	1.52656434145169	0	-0.0942973075606334	0.910012168520011	0.0513748063570306	0.353347753611702	FALSE
AUTOIMMUNE	R18_POLYURIA	PGS002312	405	51432	1835	397503	0.498446047849152	1.64616122634375	1.53075598793572e-22	0.42340350459388	1.52715038385638	0	-0.155712159811793	0.855805490135182	0.00238149739870702	0.0519751044077851	FALSE
AUTOIMMUNE	O15_ABORT_SPONTAN	PGS002312	499	31993	4416	205387	-0.139783066100727	0.869546849128292	0.00408848817953499	0.488047392741056	1.62913205717676	0	-0.0144900760469843	0.985614399874844	0.746191799045817	0.942596127908787	FALSE
AUTOIMMUNE	CD2_BENIGN_MELANOCYTIC_TRUNK_EXALLC	PGS002312	119	51718	698	398640	0.341215548406007	1.40665641073424	0.000369579469566455	0.422366769640031	1.52556795409551	0	-0.027672035748727	0.972707327724943	0.750203962770017	0.943890471972352	FALSE
AUTOIMMUNE	I9_HEARTFAIL_AND_CHD	PGS002312	227	51610	638	398700	1.06461922176616	2.89973461798726	5.86700699709947e-56	0.423138123584354	1.52674516091743	0	-0.210622667409638	0.81007967868256	0.00118834182221036	0.0309324890843536	TRUE
AUTOIMMUNE	G6_ULLNLE	PGS002312	96	51741	433	398905	0.597545011280923	1.81765100572742	8.86523595684715e-09	0.422531582009716	1.52581940728587	0	-0.0998814354036476	0.90494470607935	0.330518120367842	0.753667531985587	FALSE
AUTOIMMUNE	ASTHMA_PSYCH_COMORB	PGS002312	6081	45756	33536	365802	0.369185591967964	1.44655604794713	4.19419902775614e-143	0.423025315779573	1.52657294186138	0	-0.0203574638187643	0.979848350363466	0.135225366561501	0.54559288945877	FALSE
AUTOIMMUNE	H7_CONJUNCTIVITIS	PGS002312	2108	49729	12650	386688	0.179562602417541	1.19669381764861	1.58636116102917e-14	0.422787847032228	1.52621047153653	0	-0.0135896188271141	0.986502303176695	0.539636771997191	0.869288472762709	FALSE
AUTOIMMUNE	I9_CONDUCTIO	PGS002312	337	51500	1174	398164	0.747035236835617	2.11073290778169	5.01911392116685e-42	0.423880212383288	1.52787856189025	0	-0.248058959589941	0.780313934932102	9.08352927630998e-06	0.00055829142853239	TRUE
AUTOIMMUNE	Z21_PERSONAL_HISTORY_CERTA_OTH_DISEA	PGS002312	2370	49467	10017	389321	0.572170805359043	1.77210978442886	3.35194290476559e-156	0.4298763746612	1.53706749131275	0	-0.176755187920658	0.837984908241431	1.01099650478564e-16	4.1858905105002e-14	TRUE
AUTOIMMUNE	F5_OCD	PGS002312	100	51737	444	398894	0.581352580932452	1.78845582676947	1.56357176477083e-07	0.422102848699649	1.52516537789293	0	0.0721379861292691	1.07480364182632	0.473006300634168	0.838793744118679	FALSE
AUTOIMMUNE	O15_HYPTENSPREG	PGS002312	375	32117	3032	206771	-0.065419153961043	0.936674770143576	0.258913735994857	0.486114353074029	1.62598592206906	0	0.158344959160423	1.17157026890545	0.00352263096023257	0.0688452621867064	FALSE
AUTOIMMUNE	O15_PREG_ABORT	PGS002312	905	31587	7855	201948	-0.065817164342107	0.936302038041921	0.07220728281642	0.487974054657447	1.62901258413476	0	-0.00642593669995786	0.993594665478226	0.848960989618259	0.969768717497428	FALSE
AUTOIMMUNE	I9_NONRHEVALV	PGS002312	613	51224	1659	397679	0.962600787119128	2.61849778051248	3.50141107182179e-122	0.42490969999029	1.52945230386965	0	-0.220044846843689	0.802482808334405	1.01192018390818e-07	1.02071329861092e-05	TRUE
AUTOIMMUNE	ILD_DIFF_DG	PGS002312	20564	31273	137155	262183	0.224997036481334	1.25231900491562	5.04467171605135e-125	0.430994154590371	1.53878655509283	0	-0.0271196681454778	0.973244768158898	0.00272002659567287	0.0569675694310683	FALSE
AUTOIMMUNE	IBD_INFECTIONS	PGS002312	307	51530	1787	397551	0.197299310573215	1.21810857892511	0.00092287811882189	0.422836185910734	1.52628424862223	0	-0.0976729706403403	0.906945453051872	0.0897384251862196	0.456936845734628	FALSE
AUTOIMMUNE	K11_INTESTOTH	PGS002312	8355	43482	43867	355471	0.301105814893685	1.35135232717571	1.82166816299252e-122	0.431533660924365	1.5396169641713	0	-0.088216442079085	0.91556268898408	1.2932348917187e-13	3.58257302563851e-11	TRUE
AUTOIMMUNE	AB1_GASTROENTERITIS_NOS	PGS002312	470	51367	2859	396479	0.235616911660146	1.26568934645034	1.1686022983653e-06	0.422873707671406	1.52634151856895	0	-0.072144130236352	0.930396787837999	0.123577500514356	0.524587667820858	FALSE
AUTOIMMUNE	E4_DM2_STRICT	PGS002312	1786	50051	4467	394871	1.07546667433975	2.93136057213983	0	0.430261314325211	1.53765928345125	0	-0.26320195767705	0.768586659659574	6.14733756780663e-26	5.46531667423726e-23	TRUE
AUTOIMMUNE	K11_OESULC_ADVERSE	PGS002312	477	51360	2364	396974	0.382920115316939	1.46656086963854	9.9728543396832e-16	0.42285445817148	1.52631213754079	0	-0.0591219381554108	0.942591824240803	0.207062958359062	0.643522027596363	FALSE
AUTOIMMUNE	CARDIAC_ARRHYTM	PGS002312	1925	49912	6797	392541	0.712213078213295	2.03849762501867	1.54543004258309e-198	0.429501452243457	1.53649131826952	0	-0.200252331211967	0.818524187817311	1.77832382716226e-17	8.02962216888131e-15	TRUE
AUTOIMMUNE	O15_FALSE_LAB	PGS002312	116	32376	1114	208689	0.158903353597637	1.17222464991077	0.128229459068202	0.487465913212389	1.62818502560244	0	0.0972009935137437	1.10208186266734	0.320418961841705	0.74608080186177	FALSE
AUTOIMMUNE	O15_PREG_ECTOP	PGS002312	107	32385	822	208981	0.0162809518484351	1.01641420874578	0.877662850031714	0.487990346952975	1.6290391247054	0	-0.0585966227961301	0.943087112283428	0.515250838776965	0.858722510065929	FALSE
AUTOIMMUNE	L12_IMPETIGO	PGS002312	97	51740	684	398654	0.173714943245621	1.18971638078903	0.0958030031861721	0.422607770714456	1.52593566191877	0	-0.191990010235925	0.825315113153769	0.0798611406557873	0.434623413668006	FALSE
AUTOIMMUNE	J10_COPD	PGS002312	1652	50185	6123	393215	0.660834817484569	1.93640820725741	1.54545698532049e-140	0.424899735895755	1.52943706433823	0	-0.1242870739587	0.88312628193162	7.91440823482907e-07	6.52543243447934e-05	TRUE
AUTOIMMUNE	D3_APLASTICANDOTHANAEMIA	PGS002312	1445	50392	6192	393146	0.494998208516964	1.64049530013491	7.63394074568745e-65	0.420702798535476	1.52303156392707	0	0.0220627235670704	1.02230790525794	0.411471917787636	0.805082530114312	FALSE
AUTOIMMUNE	AB1_VIRAL_WARTS	PGS002312	1245	50592	8760	390578	0.107493452053303	1.1134835696916	0.000305779981407229	0.424095724516315	1.5282078737422	0	-0.0744866064654632	0.928219906121099	0.00929550757688388	0.132729478707378	FALSE
AUTOIMMUNE	R18_ABNORMAL_FINDI_EXAMI_OTHER_BODY_FLUIDS_SUBST_TISSU_WO_DIAGNOSIS	PGS002312	222	51615	1496	397842	0.038557130035737	1.03931010248524	0.590029834725314	0.422174015947565	1.5252739235779	0	0.0302235672845296	1.03068493562968	0.653411069846639	0.913974325290983	FALSE
AUTOIMMUNE	JOINTPAIN	PGS002312	707	51130	3148	396190	0.510523665865003	1.66616347947285	2.63111218107934e-38	0.422994615467128	1.52652607631449	0	-0.0574239275006777	0.944193714830187	0.136904594875893	0.547946913303277	FALSE
AUTOIMMUNE	COPD_HOSPITAL_MAIN	PGS002312	1608	50229	5938	393400	0.661827415429401	1.93833123630374	3.11361579107498e-137	0.424755425915745	1.52921636723083	0	-0.122098217820209	0.88506143542857	1.65240001299916e-06	0.000124595958376626	TRUE
AUTOIMMUNE	N14_OVARYCYST	PGS002312	485	32007	2899	206904	0.200306724963496	1.22177745033737	4.75470422909418e-05	0.487827980764254	1.62877464530328	0	-0.00801762502017119	0.992014430408633	0.85802615536309	0.971711519946101	FALSE
AUTOIMMUNE	J10_COPDNAS	PGS002312	1608	50229	5938	393400	0.661827415429401	1.93833123630374	3.11361579107498e-137	0.424755425915745	1.52921636723083	0	-0.122098217820209	0.88506143542857	1.65240001299916e-06	0.000124595958376626	TRUE
AUTOIMMUNE	COX_ARTHROSIS	PGS002312	942	50895	4599	394739	0.248029886861199	1.28149823158147	1.32576092455088e-13	0.424782761192357	1.52925816935457	0	-0.133385072380338	0.875128039580825	6.72141759374092e-05	0.00309460433958635	TRUE
AUTOIMMUNE	R18_ABDOMI_PELVIC_PAIN	PGS002312	3075	48762	16076	383262	0.370039386577499	1.44779163709787	7.00849359419565e-80	0.425448849905487	1.53027713028215	0	-0.0701479347782066	0.932255896635075	0.000220191275128643	0.00814463972667767	TRUE
AUTOIMMUNE	SPONDYLOPATHY_FG	PGS002312	281	51556	1178	398160	0.528533841007979	1.69644322887664	8.16209387959633e-15	0.423042861817723	1.52659972740344	0	-0.255769602431054	0.77432034976836	5.50304234353243e-06	0.000364816716933553	TRUE
AUTOIMMUNE	M13_SOFTOVERUSE	PGS002312	952	50885	5994	393344	0.200102469937549	1.22152792163716	3.01263586715504e-09	0.424228389902746	1.52841062747922	0	-0.107552092044586	0.898029741027034	0.00107724881922798	0.0288594983834661	TRUE
AUTOIMMUNE	H7_STENOLACRI	PGS002312	93	51744	412	398926	0.279704855145823	1.32273935500549	0.00988425027503929	0.422299850664093	1.52546586806609	0	0.0120404934216038	1.01211327196573	0.908896457094146	0.982113778773783	FALSE
AUTOIMMUNE	ST19_SUPERF_INJURY_HEAD	PGS002312	116	51721	636	398702	0.48686915298106	1.62721367938914	3.29364383762567e-07	0.422545809698682	1.52584111632425	0	-0.104617982877032	0.900668527673855	0.253879782714564	0.693492224073927	FALSE
AUTOIMMUNE	ST19_INJURI_ANKLE_FOOT	PGS002312	157	51680	919	398419	0.331885154329116	1.3935927912227	4.87005290664127e-05	0.422615391632207	1.52594729099325	0	-0.0959451123252368	0.908513880914624	0.237462491863917	0.678139897083887	FALSE
AUTOIMMUNE	AB1_OTHER_VIRAL	PGS002312	1875	49962	16979	382359	-0.10954066185698	0.896245720605868	1.3391700571114e-05	0.419922068479782	1.52184295146245	0	0.0652669068138529	1.06744389441445	0.00616781286239267	0.101182523236682	FALSE
AUTOIMMUNE	N14_MENSIRREG	PGS002312	753	31739	4802	205001	0.124261304033567	1.1323117099626	0.00213629694235712	0.486220113525463	1.62615789616807	0	0.067110879382571	1.06941404757034	0.0652875698673533	0.396226439931229	FALSE
AUTOIMMUNE	R18_ABNORMAL_FINDI_EXAMI_BLOOD_WO_DIAGNOSIS	PGS002312	486	51351	2376	396962	0.464070284776122	1.59053475689085	1.535917114321e-23	0.423986786312813	1.52804140258955	0	-0.190486276521988	0.826557100889422	4.8207083638109e-05	0.00232888542893321	TRUE
AUTOIMMUNE	ALCOLIVER	PGS002312	99	51738	465	398873	0.869901650700496	2.38667611405727	4.34805264617641e-17	0.422510653885219	1.5257874750815	0	-0.109287787393476	0.896472386919488	0.299416986156689	0.73093550722614	FALSE
AUTOIMMUNE	O15_DELIVERY	PGS002312	234	32258	3004	206799	-0.0705549327130108	0.931876547612806	0.311702196058417	0.487772923217998	1.62868497143654	0	-0.0096322107016828	0.990414030452541	0.889317305914663	0.977722187740763	FALSE
AUTOIMMUNE	AB1_BACTINF_NOS	PGS002312	102	51735	538	398800	0.387023080639282	1.47259047921056	0.000161104147584163	0.422669244566485	1.5260294699452	0	-0.210362295607818	0.810290628049559	0.0270760078231695	0.254026323255038	FALSE
AUTOIMMUNE	N14_INFCERVIX	PGS002312	226	32266	1245	208558	0.149893784447708	1.16171084441605	0.0377762549180559	0.487451924260292	1.62816224915942	0	0.0547968186642971	1.0563259671491	0.426097924285672	0.81363507982746	FALSE
AUTOIMMUNE	R18_MALAI_FATIG	PGS002312	178	51659	731	398607	0.651941690301509	1.91926382935087	5.45746373742984e-17	0.422660628641105	1.5260163218458	0	-0.139992802252355	0.869364492842517	0.0631811544816808	0.390007835011092	FALSE
AUTOIMMUNE	E4_PCOS_CONSORTIUM_EXCLUSIONS	PGS002312	1575	50262	9280	390058	0.165557832347544	1.18005120587757	1.33560481909187e-09	0.421061839176404	1.52357849233482	0	0.0467403218793166	1.04784987006189	0.0739858884285211	0.41985618862396	FALSE
AUTOIMMUNE	H7_RETINALDETACH	PGS002312	356	51481	2088	397250	0.171274889315204	1.18681694748339	0.001669249490683	0.42303849373071	1.52659305909756	0	-0.107217756521692	0.89833003446666	0.0481803244652107	0.342848571656394	FALSE
AUTOIMMUNE	H7_RETIVASCOCCLUSION	PGS002312	141	51696	644	398694	0.390990952105918	1.47844513653763	5.75903464867651e-06	0.422676698179829	1.52604084442121	0	-0.139863124463976	0.869477237417319	0.0952777894355065	0.4693232716282	FALSE
AUTOIMMUNE	K11_OTHPERITON	PGS002312	190	51647	967	398371	0.368731995124756	1.44590004348228	5.04334863314239e-07	0.42318761483659	1.52682072331711	0	-0.248530554356804	0.779946029721783	0.000587576108205434	0.0180955769865373	TRUE
AUTOIMMUNE	Z21_PERSONAL_HISTORY_MALIG_NEOPLASM	PGS002312	1506	50331	7659	391679	0.325562757277466	1.38480973849844	1.74454435394452e-34	0.426088748587531	1.53125666596935	0	-0.117293625285641	0.889324026801367	1.00999349555608e-05	0.00060869224392189	TRUE
AUTOIMMUNE	C3_COLORECTAL	PGS002312	285	51552	1785	397553	0.163661056715224	1.17781503493308	0.00650028964992507	0.423319236071741	1.52702169857259	0	-0.193332487066687	0.824207890113212	0.00169166393527217	0.040285206272528	TRUE
AUTOIMMUNE	N14_GLOMER_NEPHRITIS	PGS002312	196	51641	891	398447	0.48017646913827	1.61635961461488	1.45284414190012e-10	0.422564224464466	1.52586921458974	0	-0.0939882165735679	0.910293488553924	0.167957384645143	0.594450030949615	FALSE
AUTOIMMUNE	C3_SKIN_EXALLC	PGS002312	1334	50503	9141	390197	0.00670517751786787	1.00672770754844	0.812517117928346	0.423211359213631	1.52685697715445	0	-0.0351333683547519	0.965476643639148	0.209078576888084	0.646346659959538	FALSE
AUTOIMMUNE	M13_SOFTTISSUE	PGS002312	6512	45325	35836	363502	0.290772934230352	1.33746085788937	8.38404300577174e-98	0.430723759249	1.53837053062504	0	-0.0726674102923333	0.929910057114121	4.93838472498009e-08	5.34819138185568e-06	TRUE
AUTOIMMUNE	AB1_WHOOPCOUGH	PGS002312	292	51545	2741	396597	-0.29397189568204	0.745297437225104	1.96021369652392e-06	0.422236475619647	1.52536919466227	0	0.0111892051403844	1.01125203842906	0.848077552355824	0.969521324580698	FALSE
AUTOIMMUNE	J10_BRONCHITIS	PGS002312	450	51387	2566	396772	0.235148696796513	1.26509687059941	1.92363053972683e-06	0.422791812610897	1.52621652385622	0	-0.0616494146233978	0.94021245375422	0.196521442173626	0.631553093170531	FALSE
AUTOIMMUNE	ALCOHOLMENTAL	PGS002312	481	51356	3008	396330	0.525132770493349	1.69068330633474	3.58339510815712e-29	0.424093801785978	1.52820493541338	0	-0.233977382250042	0.79137971492168	9.77630165961056e-07	7.85721432892373e-05	TRUE
AUTOIMMUNE	J10_SEPTDEV	PGS002312	417	51420	2691	396647	0.337836962378409	1.40191192038683	3.52836295523298e-11	0.422971130414169	1.52649022618972	0	-0.0905180735813036	0.913457824297505	0.071456910483562	0.413817923123549	FALSE
AUTOIMMUNE	E4_DMNAS	PGS002312	238	51599	503	398835	1.2016940767275	3.32574622243445	4.48020597626217e-72	0.422903687470409	1.52638727866682	0	-0.213560461655993	0.807703323593713	0.00150071791146908	0.0368790091773229	TRUE
AUTOIMMUNE	L12_LICHENPLANUS_INCLAVO	PGS002312	182	51655	735	398603	0.359597035009169	1.43275194934289	2.05329146157133e-05	0.4220917363073	1.52514842975102	0	-0.00151745401497252	0.998483696736227	0.984209938548516	0.99712083100494	FALSE
AUTOIMMUNE	CD2_BENIGN_SKIN_EXALLC	PGS002312	390	51447	2492	396846	0.132269482265622	1.14141586916019	0.0114722029300916	0.422896177174782	1.52637581509017	0	-0.0778770897239842	0.925078121163486	0.130001770136464	0.53654363369538	FALSE
AUTOIMMUNE	CD2_BENIGN_SKIN	PGS002312	390	51447	2492	396846	0.132269482265622	1.14141586916019	0.0114722029300916	0.422896177174782	1.52637581509017	0	-0.0778770897239842	0.925078121163486	0.130001770136464	0.53654363369538	FALSE
AUTOIMMUNE	C3_MALE_GENITAL_EXALLC	PGS002312	398	18947	2987	186548	0.0563839247266143	1.05800379959218	0.269299948948856	0.306288079803474	1.35837357017875	0	-0.14214861258098	0.867492326632211	0.00687457087170445	0.10862920696253	FALSE
AUTOIMMUNE	ST19_OTHER_UNSPE_INJURI_HEAD	PGS002312	154	51683	1052	398286	0.293418092562316	1.34100333676453	0.000320063179504962	0.423003194469282	1.52653917244116	0	-0.254960304193092	0.774947259507302	0.00227257934055076	0.0501226114248242	FALSE
AUTOIMMUNE	ST19_COMPLICATIO_SURGI_MEDICAL_CARE_NOT_ELSEW_CLASSIFIED	PGS002312	1925	49912	8687	390651	0.514610899400766	1.67298741473098	9.28436319819529e-104	0.426939876801903	1.53256051651448	0	-0.128544189419014	0.879374702502624	5.2260654997801e-08	5.60680074872573e-06	TRUE
AUTOIMMUNE	AB1_VARICELLA	PGS002312	1853	49984	21526	377812	-0.305436227728914	0.7368018908612	1.30661923204428e-33	0.41945701117191	1.52113537182173	0	0.070425211296669	1.07296432081963	0.00347989384792039	0.0682692551540017	FALSE
AUTOIMMUNE	K11_APPENDOTH	PGS002312	731	51106	5646	393692	-0.0147399854709145	0.985368116323526	0.71069802583927	0.422026524295371	1.52504897499629	0	0.0201100583878825	1.02031362792055	0.592432079782109	0.892136598681337	FALSE
AUTOIMMUNE	J10_VASOALLERRHIN	PGS002312	4306	47531	35025	364313	0.000870962569694111	1.00087134196773	0.95899436788946	0.421710502153879	1.52456710189862	0	0.00699506434755142	1.00701958695589	0.660823579570872	0.916252565970578	FALSE
AUTOIMMUNE	Q17_CONGEN_MALFO_CIRCULATO_SYSTEM	PGS002312	100	51737	431	398907	0.683971309891521	1.98173219832964	2.12363327520395e-11	0.422632996271482	1.52597415498133	0	-0.185166329530831	0.830966058162347	0.0517452756229881	0.354450347646734	FALSE
AUTOIMMUNE	ASTHMA_EXCL	PGS002312	21231	30606	140987	258351	0.24271495378452	1.27470522242828	8.58207860861499e-147	0.433509681524634	1.54266228682827	0	-0.0326435366461816	0.967883513106923	0.000288171980814507	0.0101411071296883	TRUE
AUTOIMMUNE	M13_DORSOPATHYOTH	PGS002312	6086	45751	36788	362550	0.235431369879787	1.26545452998042	6.86662271123378e-61	0.42691475296477	1.53252201319735	0	-0.0435886604771841	0.957347671426774	0.00155605773802747	0.0378496606275492	TRUE
AUTOIMMUNE	O15_PREG_OTHER_MAT_DISORD	PGS002312	410	32082	3795	206008	0.0889844355524849	1.09306364326222	0.115226381206188	0.486376663414925	1.62641249093484	0	0.114449345140767	1.12125584256855	0.0222376358846903	0.226162166534991	FALSE
AUTOIMMUNE	J10_EMPHYSEMA	PGS002312	137	51700	453	398885	0.863016869788893	2.37030080678918	7.13789479442041e-23	0.422688448688994	1.52605877628349	0	-0.188946595341145	0.827830715531197	0.0276813528023804	0.257333143405966	FALSE
AUTOIMMUNE	L12_DERMATITISECZEMA	PGS002312	3073	48764	18293	381045	0.22226131140321	1.24889768643526	5.8784306641584e-30	0.424821893667747	1.52931801418317	0	-0.0497544623406272	0.951463015823692	0.00714589694195876	0.111457721811419	FALSE
AUTOIMMUNE	M13_BONEDISNAS	PGS002312	158	51679	744	398594	0.42399298398733	1.52805087292216	7.67829227960292e-07	0.422086910056676	1.52514106902023	0	0.0923589518529634	1.09675843490503	0.27294716224164	0.710045231999665	FALSE
AUTOIMMUNE	ST19_INJURI_KNEE_LOWER_LEG	PGS002312	608	51229	4363	394975	0.0998948898880097	1.10505475954151	0.0188299190176888	0.422830629674643	1.52627576825016	0	-0.0450381288276418	0.955961031464798	0.27081900115862	0.708351629995485	FALSE
AUTOIMMUNE	CD2_BENIGN_RECTUM	PGS002312	173	51664	823	398515	0.389539899778943	1.47630139100157	4.41323618630703e-07	0.422894571588743	1.52637336436443	0	-0.17139745865757	0.842486653303326	0.0241959548754331	0.238238589999777	FALSE
AUTOIMMUNE	F5_PSYCH	PGS002312	6950	44887	38277	361061	0.383971711560423	1.4681039107258	4.04185236751206e-174	0.424436413244368	1.52872860563761	0	-0.0293265758508855	0.971099275104169	0.0229596883412049	0.230806984942065	FALSE
AUTOIMMUNE	ST19_OPEN_WOUND_HEAD	PGS002312	180	51657	1272	398066	0.285791316287619	1.33081470691899	0.000165834382881066	0.42278699038419	1.52620916411189	0	-0.140064674276988	0.869302012101608	0.0713390058703188	0.41341723045876	FALSE
AUTOIMMUNE	I9_HYPTENSESS	PGS002312	17141	34696	94868	304470	0.352991043723269	1.42331839574309	1.7678054036597e-271	0.456125377381328	1.57794817137433	0	-0.106766677676307	0.898735343547685	1.07752089735074e-29	1.16583694976756e-26	TRUE
AUTOIMMUNE	G6_FACOTH	PGS002312	245	51592	1440	397898	0.177444126382284	1.19416133392456	0.0102412984839874	0.422111456606925	1.52517850643159	0	0.0333735453994057	1.03393668940811	0.605422333360091	0.897303138851313	FALSE
AUTOIMMUNE	L12_NAIL_INGROW	PGS002312	102	51735	533	398805	0.419565559924826	1.52130049813133	4.69871779238921e-05	0.422409600353471	1.52563329665871	0	-0.0543364627699784	0.94711338449293	0.603014961008195	0.896526591991897	FALSE
AUTOIMMUNE	C3_RESPIRATORY_INTRATHORACIC_EXALLC	PGS002312	96	51741	417	398921	0.748806370619613	2.11447461069376	2.92488245544336e-13	0.422763816902702	1.52617379694187	0	-0.272678532617926	0.761337493465254	0.0109357194329922	0.14771591783285	FALSE
AUTOIMMUNE	ALCOHOLACUTE10	PGS002312	106	51731	804	398534	0.340823161645606	1.40610456565766	0.000868368791409171	0.422462097796962	1.52571339060884	0	-0.102177265348369	0.902869490007925	0.316580202878785	0.743416015736504	FALSE
AUTOIMMUNE	R18_SYMPTOMS_SIGNS_ABNORMAL_CLINI_LABOR_FINDI_NOT_ELSEW_CLASSIFIED	PGS002312	13892	37945	73569	325769	0.43577719474395	1.54616426284456	0	0.448654358383557	1.56620321862083	0	-0.108095500266088	0.897541876849315	6.82116137553152e-27	6.5739945868652e-24	TRUE
AUTOIMMUNE	J10_CHRONRHINITIS	PGS002312	478	51359	2990	396348	0.144083816408694	1.1549809108201	0.00281874316926504	0.422492793865806	1.52576022473092	0	-0.021956611536502	0.978282680312751	0.631814170363338	0.90635476902165	FALSE
AUTOIMMUNE	M13_SCOLIOSIS	PGS002312	174	51663	1111	398227	0.171660751961411	1.18727498417525	0.0279891446612848	0.422530428125	1.52581764666719	0	-0.063566144935547	0.938412046043469	0.408662225091555	0.803670710321647	FALSE
AUTOIMMUNE	N14_ORHCEPINDIDYMITIS	PGS002312	158	19187	1246	188289	0.237804181515252	1.26846078043585	0.00406218587735798	0.302964681591981	1.35386664718323	0	0.0649758253588833	1.06713322650959	0.457593255357998	0.83068293154431	FALSE
AUTOIMMUNE	N14_KIDUROTH	PGS002312	163	51674	761	398577	0.507553517803901	1.6612220692375	9.99640599274952e-11	0.423300787573986	1.52699352757607	0	-0.309422530372867	0.733870621879873	9.95824425695229e-05	0.00428070133936036	TRUE
AUTOIMMUNE	L12_SEBORRKERAT	PGS002312	1522	50315	9986	389352	0.0036330576792313	1.00363966523273	0.89407288775248	0.42177826703259	1.52467041750392	0	0.0182799583986008	1.01844805957003	0.485278742689918	0.845148160332779	FALSE
AUTOIMMUNE	M13_ARTHROSIS_POLY	PGS002312	530	51307	2223	397115	0.306062454139971	1.35806712081342	1.26467818930114e-11	0.422995490189881	1.52652741160217	0	-0.0695349429705658	0.932827537049883	0.11537689260177	0.509034239611918	FALSE
AUTOIMMUNE	I9_NSTEMI	PGS002312	75	51762	426	398912	0.23612963096424	1.26633845620258	0.0640047487298202	0.422151794139596	1.52524002961026	0	0.126427517868538	1.13476719784995	0.314315336349478	0.741623624040497	FALSE
AUTOIMMUNE	J10_PNEUMOPROBBAC	PGS002312	1474	50363	8893	390445	0.218118230352453	1.2437341060484	2.77058816636087e-15	0.423102243753083	1.52669038254139	0	-0.0276026938232942	0.972774779462519	0.303448225646873	0.7331333124399	FALSE
AUTOIMMUNE	L12_PILONIDALCYST	PGS002312	120	51717	924	398414	0.241409936320562	1.27304279483606	0.0129589206431604	0.422287919188638	1.52544766711611	0	0.00247134782060523	1.00247440411784	0.978081024827655	0.995889739127552	FALSE
AUTOIMMUNE	R18_ABNORMAL_BLOOD_P_READI_WO_DIAGNOSIS	PGS002312	181	51656	777	398561	0.540936354084228	1.71761440471588	6.29498133994521e-13	0.422823193879343	1.52626441921817	0	-0.13139222183055	0.876873777895659	0.106168262663095	0.491141317367417	FALSE
AUTOIMMUNE	C3_COLON	PGS002312	197	51640	1148	398190	0.222806582473534	1.24957885990868	0.00203495476804104	0.423063178773592	1.52663074357781	0	-0.212828926909142	0.808294402811202	0.00420942884403552	0.0778537292799139	FALSE
AUTOIMMUNE	L12_FOLLICULARCYST	PGS002312	996	50841	7044	392294	0.0993233923788079	1.10442340392516	0.00269335308399572	0.423282095324148	1.52696498489831	0	-0.0493278645896272	0.951868994395018	0.126194446556205	0.529367769230859	FALSE
AUTOIMMUNE	N14_BENIGNMAMDYSP	PGS002312	1230	31262	8262	201541	-0.101453519872239	0.903523174238823	0.00121638247613321	0.48659037114122	1.62676010499287	0	0.0308561182365731	1.03133710260965	0.292990116078266	0.726473892806776	FALSE
AUTOIMMUNE	O15_LABOUR_LONG	PGS002312	141	32351	1979	207824	-0.150879463744942	0.859951347727332	0.0956637772179419	0.487550667218604	1.62832302665421	0	0.0391754939497451	1.03995297309159	0.65692119892666	0.914950424909222	FALSE
AUTOIMMUNE	C_STROKE	PGS002312	1259	50578	5774	393564	0.464699378538291	1.59153566718513	3.56790877003689e-56	0.424725769876666	1.52917101740294	0	-0.104649560982312	0.900640086717323	0.000391571013323689	0.0129943565902972	TRUE
AUTOIMMUNE	I9_CHD	PGS002312	2144	49693	8738	390600	0.643184421638304	1.90252969993977	9.06888839525421e-174	0.429250475382123	1.53610574288827	0	-0.195226670887223	0.822648166530937	1.67942421313546e-17	7.6654589646747e-15	TRUE
AUTOIMMUNE	M13_ANKYLOSPON_ICD10	PGS002312	224	51613	997	398341	0.465562032670453	1.59290920436349	1.2640714261818e-08	0.422725010082984	1.52611457213964	0	-0.229379610863664	0.795026675451517	0.000368943946402517	0.0123992681205709	TRUE
AUTOIMMUNE	K11_OESITIS_ADVERSE	PGS002312	1086	50751	5650	393688	0.334605267116457	1.39738868107823	1.40337082610287e-26	0.425498912542672	1.53035374190859	0	-0.161045250479173	0.851253550604559	2.3303255302725e-07	2.17816116068372e-05	TRUE
AUTOIMMUNE	AB1_VIRAL_HEPATITIS	PGS002312	199	51638	1459	397879	0.121530371601079	1.12922366173493	0.0958238820730412	0.42281326847928	1.52624927050839	0	-0.1263547583429	0.881302142031885	0.0690230673437833	0.406956485067028	FALSE
AUTOIMMUNE	IBD_TUBERCULOSIS	PGS002312	67	51770	517	398821	-0.131042166660061	0.877180785827199	0.323228150235791	0.422370122579417	1.52557306924097	0	-0.0281260641681241	0.972265791197051	0.817277064694681	0.961816178010975	FALSE
AUTOIMMUNE	N14_LUMPNASBREAST	PGS002312	1506	30986	9497	200306	0.0486996965159897	1.04990501326056	0.0860132359682855	0.486838562684023	1.62716390320068	0	0.0221979768242188	1.02244618508312	0.408453467740155	0.803603908747467	FALSE
AUTOIMMUNE	C3_FEMALE_GENITAL	PGS002312	269	32223	1606	208197	0.0619928187893916	1.06395470421779	0.332755355237545	0.488358687795224	1.62963927687214	0	-0.0710380906643778	0.931426412800998	0.23915327731199	0.679752442834139	FALSE
AUTOIMMUNE	N14_CYSTITIS	PGS002312	1443	50394	8034	391304	0.136458392029145	1.14620718542842	1.46594554971213e-06	0.421963301109924	1.52495255959	0	0.0111098106204296	1.01117175374604	0.678736475616405	0.921612826621324	FALSE
AUTOIMMUNE	K11_APPENDIX	PGS002312	989	50848	7543	391795	0.0154240615223013	1.01554362629308	0.650780273861296	0.422296456467635	1.52546069034403	0	0.000143072192666715	1.00014308242798	0.996475471333646	0.999353749857256	FALSE
AUTOIMMUNE	ILD_FOR_EXCL	PGS002312	305	51532	1356	397982	0.512993116340321	1.67028307214073	9.04380294262814e-18	0.423435529060677	1.52719929081625	0	-0.269460342927249	0.763791568659576	5.3027004466027e-06	0.000353168472020889	TRUE
AUTOIMMUNE	PULM_INFECTIONS	PGS002312	10691	41146	68247	331091	0.201151523655071	1.22281004243362	4.25708648717644e-69	0.423980938199368	1.52803246645621	0	-0.0111327624052845	0.988928977469919	0.308586380147587	0.737085385116453	FALSE
AUTOIMMUNE	K11_ORAL	PGS002312	1946	49891	10972	388366	0.319060548165999	1.37583462664749	2.58250653473756e-39	0.422797696910668	1.52622550459819	0	-0.0177568986038122	0.982399826100918	0.444201679352723	0.823447593934763	FALSE
AUTOIMMUNE	C3_HEAD_AND_NECK_EXALLC	PGS002312	120	51717	547	398791	0.620574490404803	1.85999628498794	1.33619648415825e-11	0.422914619563243	1.52640396536546	0	-0.299572193309441	0.741135215474425	0.00206091809010467	0.0468684094792057	TRUE
AUTOIMMUNE	I9_HYPERTENSION	PGS002312	17169	34668	94930	304408	0.354843697744347	1.42595775644842	1.57941812034293e-274	0.45634572931513	1.57829591361676	0	-0.107257270760577	0.898294538340386	5.66826973430484e-30	6.31148076978596e-27	TRUE
AUTOIMMUNE	ST19_INJURI_HEAD	PGS002312	539	51298	3952	395386	0.244981613203088	1.27759782205723	2.66936122537104e-08	0.424022927935232	1.52809662948296	0	-0.166614702509624	0.846525712742786	0.000139804352415545	0.00568980893180768	TRUE
AUTOIMMUNE	H8_OTHEREAR	PGS002312	664	51173	3784	395554	0.226729583706956	1.25449058737455	3.22616704684032e-08	0.422944626326406	1.52644976849494	0	-0.0588032202822861	0.942892292982086	0.133341125167076	0.542099502416222	FALSE
AUTOIMMUNE	K11_BILIAOTH	PGS002312	156	51681	667	398671	0.486039625194772	1.62586442012925	3.46698224996857e-09	0.422847017883686	1.52630078138147	0	-0.217714983289606	0.804354663519165	0.0063983614805957	0.103734136483822	FALSE
AUTOIMMUNE	J10_ACUTEUPPERINFEC	PGS002312	3772	48065	22707	376631	0.207852971404818	1.23103215931335	7.92958685473813e-31	0.420485557649837	1.52270073513733	0	0.020836523657806	1.02105511963705	0.220275997479299	0.659643156272021	FALSE
AUTOIMMUNE	L12_OTHERCONTACT	PGS002312	317	51520	1885	397453	0.247401902523148	1.2806937233985	1.71144747955836e-05	0.423069799197537	1.526640850554	0	-0.128139062666505	0.879731032894702	0.0261856578323269	0.24918525767291	FALSE
AUTOIMMUNE	PDSTRICT	PGS002312	137	51700	621	398717	0.548335919621201	1.73037114402875	3.21635301545602e-10	0.422568202989483	1.52587528531066	0	-0.073417623569272	0.929212687863458	0.388815532877334	0.792264098786446	FALSE
AUTOIMMUNE	H8_EXTOTITIS	PGS002312	1517	50320	9198	390140	0.218472698145719	1.24417504787761	1.79390074312947e-15	0.423480959152984	1.52726867319701	0	-0.0496369391756771	0.95157484133956	0.0588756074797785	0.377562383730756	FALSE
AUTOIMMUNE	ALCOHOL_RELATED	PGS002312	601	51236	3594	395744	0.558670762079079	1.74834698594493	1.28491609512777e-40	0.424545002551485	1.5288946182311	0	-0.227203333852716	0.796758757790258	9.30935961821201e-08	9.49154685144224e-06	TRUE
AUTOIMMUNE	G6_PARKINSON_INCLAVO	PGS002312	137	51700	621	398717	0.548335919621201	1.73037114402875	3.21635301545602e-10	0.422568202989483	1.52587528531066	0	-0.073417623569272	0.929212687863458	0.388815532877334	0.792264098786446	FALSE
AUTOIMMUNE	R18_ABNORMALITI_BREAT	PGS002312	806	51031	3414	395924	0.619201458587775	1.85744420335467	9.59138467876456e-64	0.423730356167149	1.52764961694508	0	-0.107704371357974	0.897893000086341	0.00301374934288239	0.0615019367680597	FALSE
AUTOIMMUNE	R18_SYMPTOMS_SIGNS_INVOLVI_DIGES_SYSTEM_ABDOMEN	PGS002312	5063	46774	25152	374186	0.405174140480227	1.49956361204856	3.25028267554231e-150	0.428671402470026	1.5352164831604	0	-0.0833124789201782	0.920063601815735	2.53964047954357e-08	2.89529112642041e-06	TRUE
AUTOIMMUNE	ST19_SEQUEL_INJURI_POISO_OTHER_CONSE_EXTER_CAUSES	PGS002312	217	51620	1336	398002	0.389806684003233	1.47669529746467	1.36293970579787e-08	0.423149231464627	1.52676211991407	0	-0.209800346831497	0.810746097839815	0.00269461966575469	0.0565801062295998	FALSE
AUTOIMMUNE	K11_DULC	PGS002312	778	51059	4666	394672	0.244671766474066	1.27720202387262	4.37535827438994e-11	0.424136558384479	1.52827027765513	0	-0.123321523404101	0.883979396799408	0.000645899027139001	0.0194682963533555	TRUE
AUTOIMMUNE	O15_LABOUR_FETAL_STRESS	PGS002312	301	32191	3473	206330	-0.0321747935457692	0.968337308174039	0.6237970950275	0.486716187029773	1.626964790137	0	0.118996188163316	1.12636562475836	0.0428693162884176	0.322929139342268	FALSE
AUTOIMMUNE	K11_CHRONGASTR	PGS002312	345	51492	1629	397709	0.363127592878078	1.43781930304093	6.23328945577944e-11	0.423007096783158	1.52654512948778	0	-0.110637465748071	0.895263253697389	0.0422599492486022	0.320845564901813	FALSE
AUTOIMMUNE	L12_ATROPHICSKIN	PGS002312	359	51478	1883	397455	0.243206099308592	1.27533144196265	1.64052912333257e-05	0.422254797959927	1.52539714325175	0	-0.00198006643219801	0.998021892606118	0.970535029136972	0.994360562995007	FALSE
AUTOIMMUNE	L12_INFECT_SKIN_NAS	PGS002312	893	50944	5201	394137	0.226665971489855	1.25441078898506	2.13190174556203e-10	0.422415519997554	1.52564232789156	0	-0.0127249501203157	0.987355669733947	0.704217777302155	0.929289056429308	FALSE
AUTOIMMUNE	VWXY20_COMPLICATIO_MEDICAL_SURGI_CARE	PGS002312	1937	49900	9069	390269	0.469035490188137	1.59845172710051	7.04679699912302e-87	0.426562019435789	1.5319815366271	0	-0.114137319205765	0.892135440140644	1.45972141817994e-06	0.000112056579657444	TRUE
AUTOIMMUNE	COPD_EARLY	PGS002312	1470	50367	5579	393759	0.649537094405246	1.91465431964807	2.11910369896523e-121	0.424553461347708	1.52890755089382	0	-0.124103291969824	0.883288599551213	3.20579280869315e-06	0.000227094481558616	TRUE
AUTOIMMUNE	H7_CHALAZION	PGS002312	162	51675	1077	398261	0.171455103857462	1.18703084842977	0.0382913904151007	0.422224120927446	1.52535034931179	0	0.0350835037999809	1.03570619059137	0.663786680643892	0.916899255535331	FALSE
AUTOIMMUNE	G6_SLEEPAPNO	PGS002312	353	51484	1624	397714	0.623387671194142	1.86523615770405	4.35343263733361e-30	0.423467769670269	1.52724852944609	0	-0.202540028876495	0.816653792210048	0.000174269972242752	0.00674997452771926	TRUE
AUTOIMMUNE	N14_OTHNONINFVAG	PGS002312	188	32304	926	208877	0.242525487142319	1.27446373118798	0.00307881537049769	0.487158564290738	1.62768468158461	0	0.0980912547983132	1.10306344034758	0.174872478623389	0.60381679447115	FALSE
AUTOIMMUNE	I9_VHD	PGS002312	613	51224	1659	397679	0.962600787119128	2.61849778051248	3.50141107182179e-122	0.42490969999029	1.52945230386965	0	-0.220044846843689	0.802482808334405	1.01192018390818e-07	1.02071329861092e-05	TRUE
AUTOIMMUNE	N14_FEMALE_GENITAL_LSIL	PGS002312	77	32415	522	209281	-0.00970964199883871	0.990337344378431	0.941127825958976	0.487476449465642	1.62820218066259	0	0.14481661481214	1.15582758917194	0.246653906334711	0.686724521392356	FALSE
AUTOIMMUNE	H8_EXTERNAL	PGS002312	2884	48953	19256	380082	0.123637001528991	1.13160502554149	6.57931741914087e-10	0.425231762607715	1.52994496261109	0	-0.0544876900269712	0.946970165963278	0.004743285630104	0.084445504865782	FALSE
AUTOIMMUNE	K11_OESULC	PGS002312	477	51360	2364	396974	0.382920115316939	1.46656086963854	9.9728543396832e-16	0.42285445817148	1.52631213754079	0	-0.0591219381554108	0.942591824240803	0.207062958359062	0.643522027596363	FALSE
AUTOIMMUNE	C3_NONHODGKIN	PGS002312	166	51671	803	398535	0.515664779110518	1.67475147161064	1.26972206670541e-10	0.422545609616285	1.52584081103033	0	-0.072002940298703	0.930528159776442	0.367252777122539	0.778356078630198	FALSE
AUTOIMMUNE	O15_MATERN_HYPERT_UNS	PGS002312	282	32210	2256	207547	-0.0646944393306437	0.937353838088941	0.320853538102606	0.486831140281044	1.6271518257793	0	0.114861544396804	1.12171811866106	0.0635021029634307	0.390861867904789	FALSE
AUTOIMMUNE	I9_CARDMYO	PGS002312	185	51652	532	398806	1.0617507601298	2.8914287586944	1.59215097237676e-46	0.423250652427624	1.52691697345111	0	-0.315089134414755	0.729723827863834	2.18734002254306e-05	0.00118666817646839	TRUE
AUTOIMMUNE	L12_ECCRINESWEAT	PGS002312	110	51727	527	398811	0.38014137546029	1.46249133520518	0.000240275889081914	0.422237727192876	1.52537110377471	0	0.00115697981934684	1.0011576493787	0.990246628928971	0.998212199050208	FALSE
AUTOIMMUNE	I9_SAHANEUR	PGS002312	115	51722	757	398581	0.150020840970299	1.16185845673355	0.114042334956765	0.422534959916852	1.52582456137084	0	-0.0993662735842617	0.905411019143607	0.299270454254458	0.73093550722614	FALSE
AUTOIMMUNE	AB1_MUMPS	PGS002312	929	50908	10163	389175	-0.295785517129683	0.74394697479206	1.52742825648557e-16	0.420197851757269	1.52226270817771	0	0.111149782828151	1.11756228595871	0.000917595089633534	0.0254073263254203	TRUE
AUTOIMMUNE	R18_DYSPNOEA	PGS002312	452	51385	1507	397831	0.788960169297531	2.20110645779829	2.45506429207098e-59	0.423200343400987	1.5268401576767	0	-0.112046112268494	0.894003032042017	0.0192269957433859	0.207522228656201	FALSE
AUTOIMMUNE	M13_DUPUTRYEN	PGS002312	229	51608	1338	398000	0.246754152571652	1.27986442272002	0.000221527947463831	0.423283811573661	1.52696760555347	0	-0.220321101587892	0.802261149270056	0.000854328502250449	0.0240680980756815	TRUE
AUTOIMMUNE	J10_COPDNAS_INCLAVO	PGS002312	1608	50229	5938	393400	0.661827415429401	1.93833123630374	3.11361579107498e-137	0.424755425915745	1.52921636723083	0	-0.122098217820209	0.88506143542857	1.65240001299916e-06	0.000124595958376626	TRUE
AUTOIMMUNE	R18_DISTU_SKIN_SENSA	PGS002312	207	51630	965	398373	0.563542919050745	1.75688599169809	1.69978421957255e-15	0.4227987396473	1.52622709605026	0	-0.104046748084271	0.9011831678498	0.147256077561673	0.563908812427565	FALSE
AUTOIMMUNE	C_PSOR_ARTHR_COMORB	PGS002312	6152	45685	25812	373526	0.596250417350004	1.8152994082772	0	0.442425737236164	1.55647825014494	0	-0.185713487001298	0.830511513241084	1.61755918851965e-40	3.09191047021569e-37	TRUE
AUTOIMMUNE	J10_ASTHMA	PGS002312	7339	44498	44107	355231	0.275298498762392	1.31692371630299	9.89194417471955e-94	0.422894661345963	1.52637350136747	0	-0.0173275109131947	0.982821747070864	0.171885868051584	0.59968567266088	FALSE
AUTOIMMUNE	O15_POSTPART_HEAMORRH_LB	PGS002312	115	32377	1321	208482	0.0607189924710698	1.06260027355192	0.53462487718222	0.488077956288999	1.62918184999341	0	-0.0947627873371757	0.909588674830678	0.32436075485619	0.748939765530074	FALSE
AUTOIMMUNE	I9_HEARTFAIL_ALLCAUSE	PGS002312	512	51325	1350	397988	1.0960444070105	2.99230623759058	2.86907506237153e-130	0.424108945817101	1.52822807877173	0	-0.183333832219447	0.8324901972937	3.13774488300964e-05	0.00162686114440601	TRUE
AUTOIMMUNE	M13_ARTHTROSIS_COX	PGS002312	942	50895	4599	394739	0.248029886861199	1.28149823158147	1.32576092455088e-13	0.424782761192357	1.52925816935457	0	-0.133385072380338	0.875128039580825	6.72141759374092e-05	0.00309460433958635	TRUE
AUTOIMMUNE	VWXY20_SEQUEL_EXTER_CAUSES_MORBIDI_MORTA	PGS002312	151	51686	904	398434	0.387707604036746	1.47359884693474	4.0777087626007e-06	0.422639841302663	1.52598460035775	0	-0.129839653880127	0.878236241404693	0.11288439702179	0.503822605383585	FALSE
AUTOIMMUNE	N14_MENORRHAGIA	PGS002312	1047	31445	6300	203503	0.284646672145662	1.32929226915165	5.31940381468624e-17	0.488685049800262	1.63017121601167	0	-0.0365590509566969	0.964101161119456	0.24184504284398	0.682464550801889	FALSE
AUTOIMMUNE	C3_CANCER	PGS002312	4175	47662	25453	373885	0.147205413528592	1.15859192904464	8.88482370435514e-19	0.428497216698896	1.53494909358184	0	-0.0711569479699637	0.931315712546119	1.50981086890144e-05	0.000860622211394475	TRUE
AUTOIMMUNE	Z21_FIT_ADJ_OTH_DEVICES	PGS002312	328	51509	1871	397467	0.330263770700153	1.39133507349346	2.70143307655917e-09	0.42413281525528	1.52826455715274	0	-0.293602277258742	0.745572963805453	3.54361763020172e-07	3.19003468424313e-05	TRUE
AUTOIMMUNE	ASTHMA_HOSPITAL_PNEUMONIA	PGS002312	220	51617	999	398339	0.482518064843857	1.62014891011477	2.4585441965153e-11	0.422234082030149	1.52536554355895	0	0.00118765278548261	1.00118835832434	0.9864259473538	0.997340292333335	FALSE
AUTOIMMUNE	K11_APPENDACUT	PGS002312	276	51561	2070	397268	0.108230086865342	1.11430410263113	0.0819752856998801	0.422894526642161	1.52637329575917	0	-0.112112176024396	0.893943972794792	0.0652961052132762	0.396226439931229	FALSE
AUTOIMMUNE	L12_PARAPSORI	PGS002312	119	51718	988	398350	0.0324359995682272	1.03296778064441	0.732185591860862	0.422433601565049	1.52566991414569	0	-0.0566591253478924	0.944916112426341	0.546901056097416	0.87268018242316	FALSE
AUTOIMMUNE	F5_NEUROTIC	PGS002312	845	50992	4101	395237	0.440128471032811	1.55290670922547	1.10000836477636e-33	0.422932579764011	1.52643138013332	0	-0.0507294562211484	0.95053579729537	0.152329218344985	0.571440507650792	FALSE
AUTOIMMUNE	CD2_LEIOMYOMA_ENDOMETRIOSIS_EXALLC	PGS002312	157	32335	956	208847	0.188314658918088	1.20721331602856	0.0256049924212528	0.488182852375881	1.62935275375771	0	-0.0896756838005576	0.91422763602908	0.248471384319212	0.688623070539144	FALSE
AUTOIMMUNE	F5_DEPRESSIO	PGS002312	5372	46465	29311	370027	0.354780605566745	1.42586779250644	7.10676658697178e-118	0.421402230128717	1.52409719294424	0	-0.00616818187043749	0.993850802310674	0.666399463244924	0.917515302953265	FALSE
AUTOIMMUNE	M13_PATELLAOTH	PGS002312	107	51730	501	398837	0.536697082073146	1.71034838224871	4.14864920111747e-07	0.42226748766329	1.52541650021182	0	-0.0508992687510513	0.950374398111057	0.591867426581835	0.892067488728497	FALSE
AUTOIMMUNE	E4_FLUIDELECTRO	PGS002312	198	51639	650	398688	0.898632581938521	2.4562421039134	2.70982558035587e-36	0.423354729421183	1.5270758986492	0	-0.302372119482686	0.739062993974092	2.75456761933687e-05	0.00144849083505964	TRUE
AUTOIMMUNE	CD2_BENIGN_LIPO_SKIN_TRUNK	PGS002312	251	51586	1494	397844	0.257918542660713	1.29423338952198	8.26206632379161e-05	0.422678369505099	1.52604339493396	0	-0.0843034114221665	0.919152332466576	0.203788671053146	0.639780829645642	FALSE
AUTOIMMUNE	R18_VOICE_DISTU	PGS002312	122	51715	501	398837	0.528359806221808	1.69614801443159	5.89998328254994e-09	0.422969099138918	1.52648712547105	0	-0.277649513156956	0.75756229060555	0.00223852320311675	0.0495447925298913	TRUE
AUTOIMMUNE	CD2_BENIGN_HEAMANGIOMA_LYMPHANGIOMA_EXALLC	PGS002312	135	51702	745	398593	0.30623059896309	1.35829549196841	0.000487376380508927	0.422511259274467	1.52578839877711	0	-0.0606261748066827	0.94117500895149	0.493064364173164	0.848327441083489	FALSE
AUTOIMMUNE	K11_ALCOLIV	PGS002312	99	51738	465	398873	0.869901650700496	2.38667611405727	4.34805264617641e-17	0.422510653885219	1.5257874750815	0	-0.109287787393476	0.896472386919488	0.299416986156689	0.73093550722614	FALSE
AUTOIMMUNE	Z21_PREVIOUS_SUICIDE_ATTEMPT	PGS002312	84	51753	456	398882	0.626556809619985	1.87115672587952	7.48778284880822e-08	0.422267052704702	1.52541583671896	0	0.0329434557160578	1.03349209951838	0.772309078526596	0.949685277072282	FALSE
AUTOIMMUNE	SMOKING_DEPEND	PGS002312	114	51723	552	398786	0.69036719727675	1.99444775458412	4.29968337140959e-13	0.422683655780222	1.52605146204052	0	-0.185948383104679	0.830316452233242	0.0502378641532732	0.349531677020784	FALSE
AUTOIMMUNE	L12_RADIATIONRELATEDSKIN	PGS002312	807	51030	5420	393918	-0.0112694377109116	0.988793824535924	0.757445783612817	0.423451591749491	1.52722382194023	0	-0.0725656368804797	0.930004702049438	0.0409025829215757	0.31472897887351	FALSE
AUTOIMMUNE	F5_TOBAC	PGS002312	114	51723	552	398786	0.69036719727675	1.99444775458412	4.29968337140959e-13	0.422683655780222	1.52605146204052	0	-0.185948383104679	0.830316452233242	0.0502378641532732	0.349531677020784	FALSE
AUTOIMMUNE	G6_OTHNEU	PGS002312	749	51088	3861	395477	0.37015304708111	1.44795620317663	6.07158996846996e-23	0.42452080604462	1.52885762476953	0	-0.161097722165248	0.85120888506733	1.640074715394e-05	0.000927042330996092	TRUE
AUTOIMMUNE	K11_OTHDISOES	PGS002312	193	51644	966	398372	0.355585064566482	1.42701530618652	2.18237024419322e-06	0.422455409313999	1.52570318593494	0	-0.0399059692985389	0.960879787104917	0.591085702364281	0.891751181171015	FALSE
AUTOIMMUNE	AB1_PROTOZOAL	PGS002312	92	51745	911	398427	-0.136485053036483	0.872419360182516	0.199624580943449	0.422518450575603	1.52579937122041	0	-0.132504612029348	0.875898894425481	0.227744237016454	0.6682723963514	FALSE
AUTOIMMUNE	I9_PULMEMB	PGS002312	635	51202	2870	396468	0.441844248434548	1.55557343856692	1.10494375257077e-26	0.423247930656022	1.52691281753751	0	-0.0825677134289302	0.920749088667912	0.0358680096153648	0.295158950044268	FALSE
AUTOIMMUNE	H7_CONJUNCTIVA	PGS002312	2543	49294	15128	384210	0.182692168800638	1.20044481683016	1.10485956103918e-17	0.423112362808877	1.52670583128471	0	-0.0175232839808006	0.982629355875652	0.385042441699053	0.790073679990401	FALSE
AUTOIMMUNE	AB1_SCARLET_FEVER	PGS002312	172	51665	1741	397597	-0.346133112352446	0.70741831472285	2.34083124996588e-05	0.422090526539512	1.5251465846767	0	0.063595425434616	1.06566117213016	0.409481836437389	0.80407942514481	FALSE
AUTOIMMUNE	M13_OSTEOMYELITIS	PGS002312	197	51640	1034	398304	0.357860360998546	1.43026588563475	1.5826303791728e-06	0.422492799295243	1.52576023301494	0	-0.0565377509199962	0.945030808039313	0.442403877365532	0.822474859624919	FALSE
AUTOIMMUNE	COPD_ASTHMA_PNEUMONIA_SEPSIS	PGS002312	1488	50349	8935	390403	0.223381333213818	1.25029726271496	4.17457495058682e-16	0.423201268481873	1.526841570128	0	-0.0310202418608989	0.969455949284942	0.24529420754196	0.68552686963114	FALSE
AUTOIMMUNE	K11_PULP_PERIAPICAL_INCLAVO	PGS002312	586	51251	3376	395962	0.260309282069166	1.29733126592212	2.61183575570804e-09	0.422593519619549	1.52591391581978	0	-0.032345503004293	0.968172017945196	0.439999405133731	0.821198564295807	FALSE
AUTOIMMUNE	Z21_SUPERV_HIGH_R_PREGNAC	PGS002312	84	32408	978	208825	-0.0150898932520885	0.985023388667266	0.897031588817885	0.487726518804615	1.62860939501941	0	0.0138317387171958	1.0139278397856	0.902339455560855	0.980407837780194	FALSE
AUTOIMMUNE	O15_COMPLIC_LAB_DELIV	PGS002312	774	31718	9672	200131	-0.100186447634729	0.90466872896588	0.016033024282021	0.485563592109974	1.62509063906118	0	0.0961258819171405	1.10089763837709	0.0100237924688452	0.139600329164167	FALSE
AUTOIMMUNE	D3_BLOODOTHER	PGS002312	494	51343	2274	397064	0.521160799583416	1.68398128036141	1.82567952710697e-29	0.423689784544343	1.52758763897832	0	-0.166869266572789	0.846310245144094	0.000352859452953284	0.0119871874823182	TRUE
AUTOIMMUNE	Z21_PERSONS_ENCOUNTERI_HEALTH_SERVI_CIRCUMSTANC_RELATED_REPRODUCTION	PGS002312	1710	50127	20057	379281	0.0102537929880945	1.01030654326606	0.711639566577908	0.419242235738619	1.52080870439448	0	0.0986187077227526	1.10364540785177	9.53461366644432e-05	0.00412799460995533	TRUE
AUTOIMMUNE	I9_PERICAOTH	PGS002312	92	51745	433	398905	0.53309250401897	1.70419439593029	4.89017453197158e-07	0.422621631794549	1.52595681318179	0	-0.201190181759909	0.817756894318816	0.0662535592138282	0.39881049677295	FALSE
AUTOIMMUNE	ASTHMA_ACUTE_RESPIRATORY_INFECTIONS	PGS002312	1390	50447	7019	392319	0.390453929590657	1.47765139136032	1.48484756193705e-40	0.421208829899031	1.52380246069862	0	0.024680541055334	1.02498762675127	0.367745379136628	0.778657473320809	FALSE
AUTOIMMUNE	Z21_PERSONAL_HISTORY_OTH_DISEA_CONDI	PGS002312	1608	50229	7418	391920	0.470512643308958	1.60081462981258	3.0754790846561e-74	0.427640712313811	1.53363496581074	0	-0.186430878255244	0.82991592520555	5.96754880430855e-13	1.46868291259343e-10	TRUE
AUTOIMMUNE	J10_BRONCH	PGS002312	999	50838	5837	393501	0.234827560343065	1.26469066710398	1.67635927532102e-12	0.423347758915096	1.52706525419446	0	-0.057360031062552	0.944254047372962	0.0744805504712482	0.42141220387008	FALSE
AUTOIMMUNE	N14_FIOTHNAS	PGS002312	104	32388	889	208914	0.183829796576817	1.20181125329822	0.096964771997325	0.487502361592826	1.6282443713912	0	0.0727774662647029	1.07549117721394	0.452430492470301	0.827338538101186	FALSE
AUTOIMMUNE	R18_HAEMORRHAGE_RESPI_PASSA	PGS002312	392	51445	1696	397642	0.534474597404873	1.70655138014416	5.487615659276e-25	0.423283216637553	1.52696669710558	0	-0.131687255550998	0.876615108722543	0.0116859127270897	0.154185102735817	FALSE
AUTOIMMUNE	N14_ENDOMETRIOSIS_ASRM_STAGE3_4	PGS002312	109	32383	773	209030	0.116453938499827	1.12350575891463	0.280852648770677	0.487426620779575	1.62812105150857	0	0.0917558905238069	1.09609722170161	0.327096878030702	0.750887879050455	FALSE
AUTOIMMUNE	FG_HYPERTENSION	PGS002312	17169	34668	94930	304408	0.354843697744347	1.42595775644842	1.57941812034293e-274	0.45634572931513	1.57829591361676	0	-0.107257270760577	0.898294538340386	5.66826973430484e-30	6.31148076978596e-27	TRUE
AUTOIMMUNE	R18_SYMPTOMS_SIGNS_CONCERNI_FOOD_FLUID_INTAKE	PGS002312	427	51410	1581	397757	0.648501394364686	1.91267233863763	2.7766613230255e-38	0.423336932683531	1.52704872192189	0	-0.164816097819461	0.848049647927729	0.000802349216730228	0.0230337489282494	TRUE
AUTOIMMUNE	CD2_BENIGN_SIGMOID_COLON_EXALLC	PGS002312	280	51557	1305	398033	0.353896951848131	1.42460837565548	1.92481305706939e-08	0.42240556322553	1.52562713749434	0	-0.0276559351225372	0.972722989048097	0.631651587728408	0.906306076332328	FALSE
AUTOIMMUNE	PNEUMOBACTKNOWN	PGS002312	113	51724	578	398760	0.502278660953732	1.65248243106047	1.69074999375689e-07	0.422566923521235	1.52587333300293	0	-0.112264719277372	0.893807618073464	0.24882865164733	0.68900073250147	FALSE
AUTOIMMUNE	BLEEDING	PGS002312	1033	50804	5104	394234	0.442666732945292	1.5568533999275	1.48862752926134e-42	0.424298447162731	1.52851770749074	0	-0.105581825008575	0.899800843622723	0.0010232421956554	0.0277038717977636	TRUE
AUTOIMMUNE	N14_BREAST	PGS002312	3445	29047	21398	188405	0.0458217780486703	1.04688781594039	0.0174686502449744	0.48738598304122	1.62805488969561	0	0.0042552238704464	1.00426429019072	0.814199426064021	0.960869679646073	FALSE
AUTOIMMUNE	ST19_INJURY_MUSCLE_TENDON_LOWER_LEG_LEVEL	PGS002312	50	51787	542	398796	-0.102317852488292	0.902742567090675	0.485982701905453	0.42232889669851	1.52551017744369	0	-0.030550245246336	0.969911697390718	0.837173262436067	0.966219568620175	FALSE
AUTOIMMUNE	N14_ENDOMETRIOSIS_OVARY	PGS002312	101	32391	747	209056	0.0460761620556099	1.04715416133339	0.68875053148208	0.487265493555828	1.6278587380171	0	0.15339053084902	1.1657801631721	0.117111432301794	0.512038273334152	FALSE
AUTOIMMUNE	I9_DVTANDPULM	PGS002312	856	50981	3958	395380	0.433054087856841	1.54195961973634	3.79328572263026e-34	0.4239648237485	1.5280078432505	0	-0.109319672753117	0.896443803030729	0.00161516913580824	0.0388344901147957	TRUE
AUTOIMMUNE	CD2_BENIGN_SKIN_TRUNK	PGS002312	70	51767	446	398892	0.125577405714655	1.13380292838989	0.326870765150139	0.422256277098118	1.52539939952659	0	0.0312517097714208	1.031745171546	0.78962301544059	0.954409244065598	FALSE
AUTOIMMUNE	CD2_BENIGN_LEIOMYOMA_UTERI_EXALLC	PGS002312	1098	31394	7172	202631	0.0440905380697135	1.0450769698568	0.180800835146674	0.487049814491001	1.62750768082602	0	0.0244398168286299	1.02474091709312	0.437874278718904	0.820183297036294	FALSE
AUTOIMMUNE	CD2_BENIGN_SKIN_FACE_EXALLC	PGS002312	83	51754	441	398897	0.267685264879524	1.30693573670025	0.0173893630662979	0.422514374691972	1.5257931522524	0	-0.126905472017984	0.88081693050896	0.228462726670063	0.669039103676642	FALSE
AUTOIMMUNE	L12_HYPERTROPHICNAS	PGS002312	86	51751	585	398753	0.126694092652153	1.13506973849323	0.25074082444722	0.422464990797604	1.52571780450504	0	-0.0980214008094882	0.906629500941078	0.384919476628286	0.789923145967593	FALSE
AUTOIMMUNE	I9_MI	PGS002312	1822	50015	7632	391706	0.630685810863342	1.87889870665212	2.33440989939404e-143	0.428101869438481	1.53434237560286	0	-0.189474481787471	0.827393830239673	1.70089418558641e-14	5.38873349051199e-12	TRUE
AUTOIMMUNE	AB1_INFECT_PARASIT	PGS002312	9884	41953	74762	324576	0.0652568447798385	1.06743315381171	2.56828950464317e-08	0.427992668373178	1.53417483292899	0	-0.0298902783885536	0.970552018237999	0.0080732762154617	0.121017893425549	FALSE
AUTOIMMUNE	CD2_BENIGN_SKIN_TRUNK_EXALLC	PGS002312	70	51767	446	398892	0.125577405714655	1.13380292838989	0.326870765150139	0.422256277098118	1.52539939952659	0	0.0312517097714208	1.031745171546	0.78962301544059	0.954409244065598	FALSE
AUTOIMMUNE	ST19_OPEN_WOUND_WRIST_HAND	PGS002312	188	51649	1826	397512	-0.0909676332984817	0.913047262749241	0.236519783345056	0.422361523727558	1.52555995112055	0	-0.0172222642758021	0.982925191198377	0.822440120575376	0.963207113399345	FALSE
AUTOIMMUNE	K11_OTHENTERCOL	PGS002312	1512	50325	5974	393364	0.586955905433558	1.79850525392978	7.93974892908337e-103	0.4249229216799	1.52947252594697	0	-0.131760048381795	0.876551299749706	5.37502115574752e-07	4.60725281248409e-05	TRUE
AUTOIMMUNE	R18_ABNORMAL_RESULTS_FUNCTION_STUDI	PGS002312	297	51540	1189	398149	0.584798648333054	1.79462959759705	5.47839533681452e-22	0.422558483182243	1.52586045416909	0	-0.0507173320421986	0.950547321831337	0.391755014662688	0.793503578481039	FALSE
AUTOIMMUNE	M13_OSTEOPOROSIS	PGS002312	353	51484	1527	397811	0.384007154267827	1.46815594522526	1.67079194748104e-12	0.423134087376659	1.5267389986693	0	-0.111834173090479	0.894192526389699	0.0355009723599455	0.293954540549111	FALSE
AUTOIMMUNE	F5_ANXIETY	PGS002312	169	51668	803	398535	0.504328063463124	1.65587250532822	3.49237448077365e-10	0.422473820006023	1.52573127544499	0	-0.0594791636173202	0.942255166575922	0.460481746666539	0.832638002139342	FALSE
AUTOIMMUNE	CD2_BENIGN_MELANOCYTIC_FACE	PGS002312	170	51667	1175	398163	0.0361043398950044	1.03676401669624	0.657304540324995	0.422139608812711	1.52522144417516	0	0.0513741382155295	1.05271668115361	0.502271792300873	0.852535195683846	FALSE
AUTOIMMUNE	G6_EPLEPSY	PGS002312	634	51203	3933	395405	0.293346619738741	1.34090749489472	1.99208626178702e-12	0.423160690673818	1.52677961550083	0	-0.0786970055721079	0.924319945813658	0.0461729458937964	0.335182628794755	FALSE
AUTOIMMUNE	M13_ADHCAPSULITIS	PGS002312	128	51709	649	398689	0.208559305026535	1.23190198587459	0.0290031870932882	0.422210552397309	1.52532965269002	0	0.0300271002593045	1.03048245991699	0.739310145174663	0.940478045916011	FALSE
AUTOIMMUNE	H7_CATARACTOTHER	PGS002312	1663	50174	8088	391250	0.254107976955281	1.28931101262958	1.62215689083351e-22	0.423563083705971	1.52739410460452	0	-0.0370970456128453	0.963582619345646	0.149118425050465	0.566575912943109	FALSE
AUTOIMMUNE	M13_SCIATICA	PGS002312	207	51630	918	398420	0.469137939595771	1.59861549592195	9.58864180070547e-11	0.422762206000107	1.52617133842652	0	-0.146566494959865	0.86366830083633	0.0313075741340393	0.275163082403609	FALSE
AUTOIMMUNE	L12_PITYROCHEA	PGS002312	110	51727	948	398390	0.0108598627589396	1.0109190451119	0.911682144530701	0.422471926593772	1.52572838660944	0	-0.0835273869587867	0.919865893996935	0.400805601367052	0.799169123719228	FALSE
AUTOIMMUNE	I9_CHD_NOREV	PGS002312	2144	49693	8738	390600	0.643184421638304	1.90252969993977	9.06888839525421e-174	0.429250475382123	1.53610574288827	0	-0.195226670887223	0.822648166530937	1.67942421313546e-17	7.6654589646747e-15	TRUE
AUTOIMMUNE	I9_HYPTENSHR	PGS002312	186	51651	386	398952	1.30572867304085	3.6903771925843	1.46514621241123e-70	0.423628012503071	1.52749327968605	0	-0.410119107377321	0.66357120920284	2.06857884469588e-08	2.40853980244143e-06	TRUE
AUTOIMMUNE	DM2_RETINOPATHY	PGS002312	151	51686	466	398872	0.830395769251688	2.29422654493464	7.9883308038176e-24	0.422890665246465	1.52636740183928	0	-0.234937359067533	0.790620373275025	0.0047690477759235	0.0848383048433557	FALSE
AUTOIMMUNE	ST19_OTHER_UNSPE_EFFEC_EXTER_CAUSES	PGS002312	119	51718	533	398805	0.550891159874475	1.73479831185896	8.60210817873249e-09	0.42239400045942	1.52560949712656	0	-0.0412107193310683	0.959626896703572	0.65263215334539	0.91385431024185	FALSE
AUTOIMMUNE	Z21_PERSONAL_HISTORY_ALLERGY_ANALGESIC_AGENT	PGS002312	247	51590	987	398351	0.487551170552605	1.62832384624476	2.91629196394079e-13	0.422443962835468	1.52568572210613	0	-0.0353392667601592	0.965277874001642	0.591602651946156	0.891918442480202	FALSE
AUTOIMMUNE	FIBRO_COMORB	PGS002312	7950	43887	44648	354690	0.280028306193015	1.32316726563537	1.79481491565312e-99	0.424287700321122	1.5285012808413	0	-0.0451889807712414	0.955816833761722	0.000164339611755469	0.00643285774851379	TRUE
AUTOIMMUNE	K11_GULC	PGS002312	882	50955	4650	394688	0.336737829490742	1.40037187939941	5.88319037675557e-22	0.424337014758844	1.52857665988115	0	-0.130004124113926	0.878091809562434	0.000166073966232724	0.00649154538438134	TRUE
AUTOIMMUNE	H8_OTOSCLE	PGS002312	108	51729	671	398667	0.0938866077423099	1.09843518480964	0.358934382870284	0.422438770088558	1.52567779962688	0	-0.0659661655398435	0.936162538309882	0.481489572001263	0.842967675607456	FALSE
AUTOIMMUNE	H7_REFRAACCOMMODIS	PGS002312	272	51565	1916	397422	0.0403515727356352	1.04117675921496	0.529232406687986	0.422125130051245	1.52519936101755	0	0.0372286994619863	1.03793036781326	0.54901385139598	0.873685622117415	FALSE
AUTOIMMUNE	MENINGITIS	PGS002312	295	51542	1797	397541	0.192195560255329	1.21190749473153	0.00268985563582827	0.421827037339785	1.52474477796182	0	0.0691211533288007	1.07156602507534	0.229443631728187	0.670213186098869	FALSE
AUTOIMMUNE	C3_HEAD_AND_NECK	PGS002312	120	51717	547	398791	0.620574490404803	1.85999628498794	1.33619648415825e-11	0.422914619563243	1.52640396536546	0	-0.299572193309441	0.741135215474425	0.00206091809010467	0.0468684094792057	TRUE
AUTOIMMUNE	COPD_MODE	PGS002312	1608	50229	5938	393400	0.661827415429401	1.93833123630374	3.11361579107498e-137	0.424755425915745	1.52921636723083	0	-0.122098217820209	0.88506143542857	1.65240001299916e-06	0.000124595958376626	TRUE
AUTOIMMUNE	ASTHMA_MODE	PGS002312	7339	44498	44107	355231	0.275298498762392	1.31692371630299	9.89194417471955e-94	0.422894661345963	1.52637350136747	0	-0.0173275109131947	0.982821747070864	0.171885868051584	0.59968567266088	FALSE
AUTOIMMUNE	ASTHMA_NAS	PGS002312	2278	49559	9744	389594	0.541536067628417	1.71864479027529	1.66351779763147e-128	0.42544039295962	1.53026418886602	0	-0.104843284052492	0.9004656288534	1.359558489214e-06	0.000105141634532013	TRUE
AUTOIMMUNE	J10_SINUSITIS	PGS002312	2237	49600	12999	386339	0.206517092460006	1.22938874731547	2.05699130363509e-19	0.422814557355607	1.52625123765621	0	-0.0195582376334648	0.980631783851276	0.365875381170907	0.777542220512492	FALSE
AUTOIMMUNE	COPD_ASTHMA_INFECTIONS	PGS002312	10691	41146	68247	331091	0.201151523655071	1.22281004243362	4.25708648717644e-69	0.423980938199368	1.52803246645621	0	-0.0111327624052845	0.988928977469919	0.308586380147587	0.737085385116453	FALSE
AUTOIMMUNE	G6_HEMIPLE	PGS002312	134	51703	645	398693	0.536994649230598	1.71085740148501	7.13604333265994e-10	0.422905124375797	1.5263894719425	0	-0.247565935233816	0.780698743559666	0.00508990268718428	0.088653354421127	FALSE
AUTOIMMUNE	N14_HYDROCELE	PGS002312	96	19249	663	188872	0.247089402383399	1.28029356895838	0.0188764080312223	0.303274132149243	1.35428566680124	0	0.0205791852622507	1.02079239675658	0.844373873350532	0.968229318403712	FALSE
AUTOIMMUNE	O15_LABOUR_OTHER	PGS002312	65	32427	777	209026	-0.0849423847296544	0.918565206259578	0.548505171485642	0.487420504178175	1.62811109297152	0	0.183061074383202	1.20088774931976	0.15083681666638	0.569033019632045	FALSE
AUTOIMMUNE	J10_RESPIRATORY	PGS002312	20409	31428	136312	263026	0.222817915984857	1.2495930221051	2.48322292932825e-122	0.430475708606534	1.53798898414995	0	-0.0257178248963932	0.974610061506895	0.00452861483381777	0.0818433309267086	FALSE
AUTOIMMUNE	C3_MELANOMA_EXALLC	PGS002312	287	51550	2025	397313	0.0301312424374113	1.03058978219315	0.618201643682913	0.422507691260655	1.52578295475274	0	-0.036170759415419	0.964475586133584	0.555432694472857	0.876413913911907	FALSE
AUTOIMMUNE	F5_EATOTH	PGS002312	108	51729	637	398701	0.342935311639661	1.40907760805813	0.000802451127767207	0.422252322695028	1.52539336749441	0	0.0317840869354151	1.03229459535176	0.748064644914156	0.943228452731795	FALSE
AUTOIMMUNE	N14_INFLAMMBREAST	PGS002312	179	32313	1096	208707	0.0379007410305123	1.03862813460355	0.658342840793956	0.487170838215552	1.62770465978662	0	0.120790063391056	1.12838799754989	0.131619066135792	0.539612763887242	FALSE
AUTOIMMUNE	ASTHMA_MEDICATIO_COMORB	PGS002312	2592	49245	12388	386950	0.309373066765251	1.36257060550295	1.81549896157126e-49	0.426430713196319	1.53178039109871	0	-0.0813140210151503	0.921904148709087	8.35622146873647e-05	0.0037145671620405	TRUE
AUTOIMMUNE	VWXY20_OTHER_MEDICAL_PROCED_CAUSE_ABNORMAL_REACTION_PATIENT_COMPLICATION_WO_MENTION_MISAD_TIME_PROCED	PGS002312	130	51707	587	398751	0.585272447704344	1.79548009343838	4.70560138268501e-11	0.422648744310934	1.52599818627175	0	-0.111304788455086	0.894666023494242	0.214148342731854	0.652209287283397	FALSE
AUTOIMMUNE	O15_CONCEPT_ABNORM	PGS002312	152	32340	1777	208026	-0.183039780199528	0.8327350287126	0.0383875653495304	0.487679320207028	1.62853252875395	0	0.0162152814685542	1.01634746263023	0.848989039717359	0.969768717497428	FALSE
AUTOIMMUNE	N14_OTHNONINFCERVIX	PGS002312	184	32308	1030	208773	0.106464688303863	1.11233864718787	0.177966693462211	0.487865932214359	1.62883646083595	0	-0.0198707171741031	0.980325404353078	0.79159354869262	0.955137629185024	FALSE
AUTOIMMUNE	R18_SYNCO_COLLAP	PGS002312	620	51217	3071	396267	0.440487245378132	1.55346395226969	5.1804425844411e-27	0.424484108229211	1.5288015200641	0	-0.187579091822185	0.828963551349733	5.86470389613263e-06	0.000386780425784738	TRUE
AUTOIMMUNE	O15_DELIV_PERIN_LACER	PGS002312	432	32060	5620	204183	-0.117356713879209	0.889267922369083	0.0296688124879293	0.486836378469648	1.62716034912977	0	0.0695919154006129	1.07207059647461	0.160133960420194	0.582839807507039	FALSE
AUTOIMMUNE	R18_ABNORMAL_FINDI_DIAGNOST_IMAGI_FUNCTION_STUDI_WO_DIAGNOSIS	PGS002312	609	51228	2770	396568	0.477192160438996	1.61154308912999	4.08920761242862e-30	0.423671436405982	1.5275596108461	0	-0.128207034831359	0.879671237704134	0.00217332744445996	0.0484818523296818	TRUE
AUTOIMMUNE	AB1_SEPSIS_EXPLICIT	PGS002312	168	51669	674	398664	0.755197975174488	2.12803277931561	2.02833048851244e-22	0.423191801359086	1.5268271153998	0	-0.29591328100014	0.743851931318836	0.000171123098848952	0.00664604333247159	TRUE
AUTOIMMUNE	M13_SYNOTEND	PGS002312	1622	50215	8477	390861	0.283364264848938	1.32758866763519	1.22911409001255e-26	0.422991854755985	1.52652186202276	0	-0.0279990999909567	0.972389241959964	0.266551857534548	0.70410746120209	FALSE
AUTOIMMUNE	T2D_WIDE	PGS002312	2417	49420	7246	392092	0.906980662456644	2.47683283773951	0	0.431019903708918	1.53882617800038	0	-0.217461883428094	0.804558271338577	2.90556120493774e-24	2.10906964222721e-21	TRUE
AUTOIMMUNE	R18_OTHER_SYMPTOMS_SIGNS_INVOLVI_DIGES_SYSTEM_ABDOMEN	PGS002312	1116	50721	5034	394304	0.347312432215551	1.41525882875461	1.86995293525673e-26	0.42208278117315	1.52513477190339	0	-0.0201110705085768	0.980089808187569	0.500136025812671	0.851628767560337	FALSE
AUTOIMMUNE	N14_ENDOMETRIOSIS_ASRM_STAGE1_2	PGS002312	100	32392	701	209102	0.286646407292373	1.33195316127554	0.00764049469933409	0.487933762299667	1.6289469486992	0	-0.0693275633229126	0.933021006555963	0.489106177254563	0.846634324195841	FALSE
AUTOIMMUNE	I9_PULMHEART	PGS002312	667	51170	2964	396374	0.45997376370659	1.58403242530982	4.35905345425906e-30	0.423247150717327	1.52691162663958	0	-0.0791175506804873	0.923931309307188	0.040057164305731	0.31153715461086	FALSE
AUTOIMMUNE	VWXY20_EXTER_CAUSES_MORBIDI_MORTA	PGS002312	4662	47175	28558	370780	0.284886970906963	1.3296117348194	5.02483127738728e-72	0.430648163134651	1.53825424018611	0	-0.0953348288544484	0.909068501139693	1.04786058657992e-09	1.54667998653382e-07	TRUE
AUTOIMMUNE	L12_NAILDIS	PGS002312	791	51046	4807	394531	0.235127761260434	1.26507038539547	4.29938621759892e-10	0.422704743306071	1.52608364302948	0	-0.0307671467074294	0.969701344940124	0.401073317713073	0.799195578886005	FALSE
AUTOIMMUNE	L12_LICHENPLANUS	PGS002312	182	51655	735	398603	0.359597035009169	1.43275194934289	2.05329146157133e-05	0.4220917363073	1.52514842975102	0	-0.00151745401497252	0.998483696736227	0.984209938548516	0.99712083100494	FALSE
AUTOIMMUNE	R18_MOUTH_BREAT	PGS002312	242	51595	1438	397900	0.371140506079089	1.44938670672369	3.29948355022662e-08	0.422674190691728	1.52603701789675	0	-0.0928733686577645	0.911308893258148	0.157655343273996	0.57959724487043	FALSE
AUTOIMMUNE	C3_NONHODGKIN_EXALLC	PGS002312	166	51671	803	398535	0.515664779110518	1.67475147161064	1.26972206670541e-10	0.422545609616285	1.52584081103033	0	-0.072002940298703	0.930528159776442	0.367252777122539	0.778356078630198	FALSE
AUTOIMMUNE	K11_LICHEN_PLANUS_WIDE	PGS002312	182	51655	735	398603	0.359597035009169	1.43275194934289	2.05329146157133e-05	0.4220917363073	1.52514842975102	0	-0.00151745401497252	0.998483696736227	0.984209938548516	0.99712083100494	FALSE
AUTOIMMUNE	J10_UPPERDIS	PGS002312	6614	45223	49365	349973	0.0750018588631045	1.07788615452557	7.7427393783704e-08	0.423291166494111	1.52697883632004	0	-0.0098868666670051	0.990161847722829	0.455340824576125	0.829112527195977	FALSE
AUTOIMMUNE	VWXY20_UNSPE_FALL	PGS002312	308	51529	1912	397426	0.19420268471098	1.21434238665033	0.000864296089864801	0.423069216999338	1.5266399617467	0	-0.134105365688971	0.874497917673258	0.0232385167844543	0.232340599160971	FALSE
AUTOIMMUNE	N14_DYSPLACERVUT	PGS002312	875	31617	5797	204006	0.0932999811288264	1.09779100246277	0.0115718375811347	0.487260963193481	1.62785136324388	0	0.0191776192569302	1.01936269098234	0.572799153927085	0.884351803424553	FALSE
AUTOIMMUNE	M13_TOEDEFORMOTH	PGS002312	161	51676	704	398634	0.257625859978899	1.29385464525129	0.00194667031294009	0.422274957287184	1.52542789454192	0	0.00718461991916958	1.00721049122224	0.926251333561292	0.98626061963143	FALSE
AUTOIMMUNE	PAIN	PGS002312	5770	46067	28446	370892	0.455635301029112	1.57717504575128	4.99583733756553e-214	0.430197880766794	1.53756174734483	0	-0.0862768647376949	0.917340216899441	1.12690998109721e-09	1.64850831520506e-07	TRUE
AUTOIMMUNE	AB1_OTHER_SEPSIS	PGS002312	152	51685	548	398790	0.825606019985816	2.28326404978502	4.21903379706242e-24	0.423083997182049	1.52666252593102	0	-0.290468851959193	0.747912824968518	0.000475638708719926	0.0152331896748592	TRUE
AUTOIMMUNE	K11_CHOLELITH	PGS002312	2254	49583	11083	388255	0.251681496553928	1.28618631726535	1.0983917911298e-28	0.423898478187259	1.52790647007543	0	-0.0425580237668753	0.958334857709303	0.0472773958717163	0.339439415877093	FALSE
AUTOIMMUNE	K11_OTHINT	PGS002312	737	51100	3437	395901	0.414239588863455	1.5132196340286	4.61243767624119e-27	0.423367566931628	1.52709550262784	0	-0.0809822343903726	0.922210074923262	0.0313512787103279	0.275357286929858	FALSE
AUTOIMMUNE	Z21_PERSONS_ENCOUNTERI_HEALTH_SERVI_EXAM_INVES	PGS002312	3753	48084	17971	381367	0.449873517586399	1.56811383412391	1.37875654128084e-144	0.428568095176821	1.53505789229298	0	-0.0935793410087165	0.91066576141969	5.50104025092786e-08	5.89078715498053e-06	TRUE
AUTOIMMUNE	R18_SYMPTOMS_SIGNS_INVOLVI_COGNITION_PERCEP_EMOTIONAL_STATE_BEHVI	PGS002312	509	51328	2378	396960	0.4926777380519	1.63669299252028	3.48450236338987e-27	0.423453990492608	1.52722748536226	0	-0.125399815946344	0.88214413677574	0.00767395592658555	0.117176229171647	FALSE
AUTOIMMUNE	R18_ABNORMAL_WEIGHT_LOSS	PGS002312	340	51497	1358	397980	0.565161513493636	1.75973198023032	4.01070901659379e-23	0.422780225801182	1.52619883997823	0	-0.114239575354064	0.892044218470842	0.0393302564343647	0.308931473867846	FALSE
AUTOIMMUNE	O15_GESTAT_HYPERT	PGS002312	84	32408	611	209192	0.124733193856581	1.13284616242643	0.33228379921915	0.487050051643449	1.6275080667935	0	0.304844996718518	1.35641473797532	0.00518038511649684	0.0897203274298988	FALSE
AUTOIMMUNE	H8_PERFORATION	PGS002312	169	51668	926	398412	0.315888001516579	1.37147664371991	9.12361525539427e-05	0.422511373189585	1.52578857258749	0	-0.0762024637013297	0.926628578914285	0.306780803781795	0.735929988582202	FALSE
AUTOIMMUNE	M13_DORSALGIANAS	PGS002312	386	51451	1578	397760	0.59088851075219	1.80559199079326	1.41905280930338e-27	0.422445925373164	1.52568871632481	0	-0.0554175249939011	0.946090049235392	0.287468550963055	0.722617098580187	FALSE
AUTOIMMUNE	I9_PHLETHROM	PGS002312	1717	50120	8177	391161	0.35605319453932	1.42768349120956	1.03300737452877e-44	0.425507832241029	1.53036739226322	0	-0.105730521540702	0.899667056304774	2.33294278532459e-05	0.00125556331376493	TRUE
AUTOIMMUNE	J10_ASTHMA_MAIN	PGS002312	7339	44498	44107	355231	0.275298498762392	1.31692371630299	9.89194417471955e-94	0.422894661345963	1.52637350136747	0	-0.0173275109131947	0.982821747070864	0.171885868051584	0.59968567266088	FALSE
AUTOIMMUNE	L12_ACNE	PGS002312	532	51305	4459	394879	0.0835082609629999	1.08709419570071	0.073561921211997	0.422053599514392	1.52509026659029	0	0.0225894720621457	1.02284654626025	0.605382245519744	0.897301447078563	FALSE
AUTOIMMUNE	E4_NUTRIDEF	PGS002312	2096	49741	9232	390106	0.527951019138947	1.69545479273236	5.96806108166278e-116	0.426360502284365	1.53167284717596	0	-0.115696028853415	0.890745943215541	1.88299093817148e-07	1.79813875701091e-05	TRUE
AUTOIMMUNE	HERING_BILATERAL	PGS002312	82	51755	680	398658	-0.00778573005928095	0.992244500231161	0.946857632973156	0.422304419103499	1.52547283708039	0	0.0015578475143194	1.00155906158912	0.98910055262825	0.997963989319644	FALSE
AUTOIMMUNE	C3_DIGESTIVE_ORGANS	PGS002312	355	51482	2232	397106	0.196976348434229	1.21771523949324	0.000255866397309194	0.423661038206836	1.52754372705964	0	-0.206245018881985	0.813633696239383	0.000169154928419591	0.0065916630189878	TRUE
AUTOIMMUNE	KRA_PSY_ANXIETY	PGS002312	845	50992	4101	395237	0.440128471032811	1.55290670922547	1.10000836477636e-33	0.422932579764011	1.52643138013332	0	-0.0507294562211484	0.95053579729537	0.152329218344985	0.571440507650792	FALSE
AUTOIMMUNE	CD2_LEIOMYOMA_ENDOMETRIOSIS	PGS002312	157	32335	956	208847	0.188314658918088	1.20721331602856	0.0256049924212528	0.488182852375881	1.62935275375771	0	-0.0896756838005576	0.91422763602908	0.248471384319212	0.688623070539144	FALSE
AUTOIMMUNE	E4_METABOLIA	PGS002312	3212	48625	12454	386884	0.648924604146744	1.91348197159142	3.47999624964489e-261	0.432708183337643	1.5414263411725	0	-0.190575593734833	0.826483278409772	1.9857560402667e-24	1.46930573384585e-21	TRUE
AUTOIMMUNE	C3_COLORECTAL_EXALLC	PGS002312	285	51552	1785	397553	0.163661056715224	1.17781503493308	0.00650028964992507	0.423319236071741	1.52702169857259	0	-0.193332487066687	0.824207890113212	0.00169166393527217	0.040285206272528	TRUE
AUTOIMMUNE	CD2_BENIGN_LIPO_SKIN_TRUNK_EXALLC	PGS002312	251	51586	1494	397844	0.257918542660713	1.29423338952198	8.26206632379161e-05	0.422678369505099	1.52604339493396	0	-0.0843034114221665	0.919152332466576	0.203788671053146	0.639780829645642	FALSE
AUTOIMMUNE	F5_EATING	PGS002312	108	51729	637	398701	0.342935311639661	1.40907760805813	0.000802451127767207	0.422252322695028	1.52539336749441	0	0.0317840869354151	1.03229459535176	0.748064644914156	0.943228452731795	FALSE
AUTOIMMUNE	VWXY20_SUICI_OTHER_INTENTI_SELF_H	PGS002312	305	51532	1604	397734	0.604146431580975	1.82968977674923	2.26965959027228e-23	0.422425644533547	1.52565777439042	0	-0.0284250327602667	0.971975157709575	0.635236263895818	0.907679366013201	FALSE
AUTOIMMUNE	Z21_PRESENCE_OTH_FUNCTIONAL_IMPLANTNTS	PGS002312	733	51104	2960	396378	0.448419533730453	1.56583547867222	1.69366172254411e-32	0.424437217707468	1.52872983544386	0	-0.140351988873341	0.869052284821757	0.000186573735438512	0.00714449701835461	TRUE
AUTOIMMUNE	SLE_COMORB	PGS002312	5272	46565	22056	377282	0.594750150029599	1.81257801581674	0	0.439464577330429	1.55187608639068	0	-0.186762252397198	0.829640958088953	5.50220992887753e-36	8.19529158861177e-33	TRUE
AUTOIMMUNE	R18_UNSPE_HAEMATU	PGS002312	1211	50626	6946	392392	0.236364262572654	1.26663561409131	4.80161340714496e-15	0.424079044772335	1.5281823838387	0	-0.079277528824205	0.923783512313862	0.00686110892514171	0.108596033729872	FALSE
AUTOIMMUNE	I9_IHD	PGS002312	4359	47478	17260	382078	0.638384192585511	1.89341900580386	0	0.437303495908417	1.54852597704448	0	-0.200291637496788	0.818492015304746	6.53900067663849e-35	9.14566962929653e-32	TRUE
AUTOIMMUNE	F5_ALLANXIOUS	PGS002312	515	51322	2476	396862	0.428397964903984	1.53479675468928	1.35560608138888e-19	0.422107176409058	1.52517197837977	0	0.0124624045548324	1.01254038391857	0.786868082127039	0.953818042177975	FALSE
AUTOIMMUNE	G6_SPINOTH	PGS002312	102	51735	559	398779	0.358783400423087	1.43158668691682	0.000416135470464189	0.422608034206308	1.52593606399043	0	-0.15901440037484	0.852984075590268	0.0980604322835298	0.475472661300193	FALSE
AUTOIMMUNE	D3_IMMUNEMECHANISM	PGS002312	265	51572	1126	398212	0.532200815677495	1.70267546296389	2.14763328292797e-16	0.423150742319645	1.52676442663203	0	-0.254130981698002	0.775590207270791	6.98660684273167e-05	0.00318600383928115	TRUE
AUTOIMMUNE	AB1_MEASLES	PGS002312	1403	50434	15356	383982	-0.29470102463606	0.744754217347003	1.90411220164691e-24	0.420167994473867	1.52221725822713	0	0.0707327384139754	1.07329433718608	0.0104233502768101	0.143140813909392	FALSE
AUTOIMMUNE	G6_CARPTU	PGS002312	1098	50739	4509	394829	0.443086747066314	1.55750743768277	2.81116925131045e-43	0.423124943553467	1.52672503850166	0	-0.0597017760338692	0.942045432221887	0.0505330080898899	0.350712837023497	FALSE
AUTOIMMUNE	VOCALCORDDYS	PGS002312	152	51685	802	398536	0.32814049958361	1.38838402596415	0.000114184899974497	0.422508814137967	1.52578466802077	0	-0.0854695860452119	0.918081065105553	0.288916876429355	0.723282220371473	FALSE
AUTOIMMUNE	M13_DORSOPATHY	PGS002312	8044	43793	46568	352770	0.260595396138326	1.29770250375531	3.62778647390641e-93	0.430289754561186	1.53770301546599	0	-0.0584307818909132	0.943243527673504	1.61659896778943e-06	0.000123028866899691	TRUE
AUTOIMMUNE	CD2_INSITU_CERVIX_UTERI_NOS	PGS002312	367	32125	2620	207183	0.104061097247336	1.10966825052006	0.0597341473137337	0.488543734596168	1.62994086431006	0	-0.0693160851596864	0.933031715984832	0.182866868912851	0.614848083347382	FALSE
AUTOIMMUNE	VWXY20_SURGI_OTHER_MEDICAL_PROCED_CAUSE_ABNORMAL_REACTION_PATIENT_COMPLICATION_WO_MENTION_MISAD_TIME_PROCED	PGS002312	1460	50377	6975	392363	0.466197014096508	1.59392099332125	4.84526857561991e-66	0.425624523362238	1.53054598296986	0	-0.116150766289641	0.890340979771992	1.96173715901693e-05	0.0010840013143462	TRUE
AUTOIMMUNE	R18_SYMPTOMS_SIGNS_INVOLVI_SPEECH_VOICE	PGS002312	202	51635	897	398441	0.515499866959124	1.67447530751444	2.80661407380812e-13	0.423373175345391	1.52710406723529	0	-0.264442499400469	0.767633787001549	0.000230839962943574	0.0084664450495915	TRUE
AUTOIMMUNE	SMOKING	PGS002312	1425	50412	7020	392318	0.600210462525644	1.82250232847299	1.39278279210254e-106	0.426993824817447	1.53264319734326	0	-0.18688407308722	0.82953989681077	1.96055563030641e-11	3.87008957192051e-09	TRUE
AUTOIMMUNE	K11_PULP_PERIAPICAL	PGS002312	586	51251	3376	395962	0.260309282069166	1.29733126592212	2.61183575570804e-09	0.422593519619549	1.52591391581978	0	-0.032345503004293	0.968172017945196	0.439999405133731	0.821198564295807	FALSE
AUTOIMMUNE	I9_HEARTFAIL	PGS002312	513	51324	1350	397988	1.09827655143187	2.99899295735159	4.10251804633208e-131	0.424132516739431	1.52826410094161	0	-0.185266228960147	0.830883049273694	2.54757105253528e-05	0.00135254797211702	TRUE
AUTOIMMUNE	AB1_STREPTSTAPHYCOCC_INOTHER	PGS002312	318	51519	1384	397954	0.64228501759746	1.90081932631359	7.98593270325725e-29	0.423077667197726	1.52665286221175	0	-0.141808665847786	0.867787277945748	0.0144785446395977	0.175737414168392	FALSE
AUTOIMMUNE	C3_UNCERTAIN_SECONDARY_EXALLC	PGS002312	361	51476	2056	397282	0.374451865442643	1.45419410208043	2.6466955641248e-12	0.423121941936967	1.52672045586547	0	-0.0960510536220947	0.908417636874066	0.0744052868088222	0.421090231114246	FALSE
AUTOIMMUNE	I9_CORATHER	PGS002312	2594	49243	10143	389195	0.669216543853705	1.95270686099806	8.5352181260198e-226	0.432973911863338	1.54183599654776	0	-0.242292942001673	0.784826235305267	1.99855555020749e-31	2.3629931849711e-28	TRUE
AUTOIMMUNE	K11_OTHDISDIG	PGS002312	473	51364	2200	397138	0.504158504245046	1.65559176068308	1.03083946695732e-25	0.423074365376764	1.52664782148565	0	-0.108760965801116	0.896944792355638	0.0200741641344528	0.21334274111998	FALSE
AUTOIMMUNE	Z21_PERSONS_W_POTEN_HEALTH_HAZARDS_RELATED_COMMUNICAB_DISEA	PGS002312	104	51733	628	398710	0.500325725692948	1.64925838905038	5.13299950771865e-07	0.422640159277541	1.52598508558259	0	-0.165453627259611	0.847509163616103	0.0949010180226068	0.468571169394596	FALSE
AUTOIMMUNE	H8_HL_NAS	PGS002312	116	51721	507	398831	0.520084204520597	1.68216928999405	3.92592245663875e-08	0.422770289491571	1.52618367526937	0	-0.244983480692699	0.782717468085457	0.00890289998799568	0.128970038376058	FALSE
AUTOIMMUNE	R18_ABNORMALITI_HEART_BEAT	PGS002312	541	51296	2391	396947	0.494840103854623	1.64023595068213	2.22078917609612e-29	0.424089501823	1.52819836420287	0	-0.186149629177233	0.830149371121026	2.28163896815836e-05	0.00123257941582735	TRUE
AUTOIMMUNE	N14_FEMALEGENNONINF	PGS002312	8182	24310	47328	162475	0.163328061297298	1.17742289321761	4.74390949538665e-33	0.49600772724492	1.64215224708229	0	-0.0336194785575624	0.966939375807666	0.00812633818226481	0.121513800628386	FALSE
AUTOIMMUNE	K11_CONSTIPATION	PGS002312	669	51168	2894	396444	0.463317980353373	1.58933864053693	5.51318418733631e-30	0.423172022826603	1.52679691729874	0	-0.0924485907701044	0.911696079353056	0.0177366855177063	0.197351304699856	FALSE
AUTOIMMUNE	I9_HYPTENS	PGS002312	17156	34681	94899	304439	0.354086545997225	1.42487849867432	2.82901555968572e-273	0.456316019342222	1.57824902318448	0	-0.107263693686597	0.898288768679551	5.74890064946471e-30	6.33971074697893e-27	TRUE
AUTOIMMUNE	CD2_BENIGN_RECTUM_EXALLC	PGS002312	173	51664	823	398515	0.389539899778943	1.47630139100157	4.41323618630703e-07	0.422894571588743	1.52637336436443	0	-0.17139745865757	0.842486653303326	0.0241959548754331	0.238238589999777	FALSE
AUTOIMMUNE	M13_ARTHROSIS	PGS002312	4028	47809	18056	381282	0.385692695404021	1.47063266918897	7.50923808398805e-114	0.430553420685057	1.53810850911486	0	-0.106243639049823	0.899205539802029	2.45794470464229e-10	3.94813392557444e-08	TRUE
AUTOIMMUNE	N14_HYDRONEPHR	PGS002312	87	51750	538	398800	0.326225333159413	1.38572758406985	0.00238854426685404	0.422813409024646	1.52624948501566	0	-0.328151946355568	0.720253571485111	0.00349776607762154	0.0685378089715119	FALSE
AUTOIMMUNE	N14_PROSTATITIS	PGS002312	204	19141	1657	187878	0.0327982932396481	1.03334208613428	0.647651294594993	0.303786161731706	1.3549792786855	0	-0.0391044617579316	0.961650248223851	0.589243111093133	0.891058955677139	FALSE
AUTOIMMUNE	Z21_OUTCO_DELIV	PGS002312	988	31504	12096	197707	-0.0699379567637255	0.932451670430616	0.0581953514894781	0.485824569408496	1.6255148061726	0	0.066951365016329	1.06924347427109	0.0452952443110023	0.331725477620704	FALSE
AUTOIMMUNE	Z21_OTHER_MEDICAL_CARE	PGS002312	858	50979	4596	394742	0.384731726961332	1.46922011642111	1.07943271583727e-27	0.424020574149586	1.52809303267528	0	-0.10221317497245	0.902837068886063	0.00366569781245433	0.0707882725567877	FALSE
AUTOIMMUNE	C3_DIGESTIVE_ORGANS_EXALLC	PGS002312	355	51482	2232	397106	0.196976348434229	1.21771523949324	0.000255866397309194	0.423661038206836	1.52754372705964	0	-0.206245018881985	0.813633696239383	0.000169154928419591	0.0065916630189878	TRUE
AUTOIMMUNE	N14_FEMALEINFERT	PGS002312	405	32087	3121	206682	0.064100293575365	1.06619932634183	0.226163264765556	0.488677114187795	1.63015827965598	0	-0.0690465947316679	0.933283192985128	0.149467616503489	0.566760721614223	FALSE
AUTOIMMUNE	FG_CEREBVASC	PGS002312	1173	50664	5325	394013	0.477693826669938	1.61235174869915	2.93007554260279e-55	0.424338339031247	1.52857868413438	0	-0.0936584659982482	0.910593707851508	0.00211605775970662	0.0476603362814676	TRUE
AUTOIMMUNE	I9_STR_EXH	PGS002312	1073	50764	4704	394634	0.51089177160874	1.66677691671761	5.2309211389756e-58	0.424415207611531	1.52869618832381	0	-0.109046192989582	0.896688995796105	0.000614862087111761	0.0187585688541678	TRUE
AUTOIMMUNE	AB1_MALARIA_NOS	PGS002312	81	51756	773	398565	-0.111376548965503	0.894601824107261	0.326434421327496	0.422496032192425	1.52576516564887	0	-0.131333467768462	0.876925299305579	0.259471426701374	0.697993596320476	FALSE
AUTOIMMUNE	H7_CONJUNCTIVITISACUNONATOPIC	PGS002312	2108	49729	12650	386688	0.179562602417541	1.19669381764861	1.58636116102917e-14	0.422787847032228	1.52621047153653	0	-0.0135896188271141	0.986502303176695	0.539636771997191	0.869288472762709	FALSE
AUTOIMMUNE	F5_PERSMOOD	PGS002312	89	51748	479	398859	0.389504090720941	1.47624852698595	0.000400964375049852	0.422524991084302	1.5258093507571	0	-0.153285002936723	0.857885187168789	0.150612427523718	0.568785211493305	FALSE
AUTOIMMUNE	F5_ALCOHOL_DEPENDENCE	PGS002312	149	51688	846	398492	0.753599074623507	2.12463298522288	1.14259807944804e-19	0.42291093252512	1.52639833746623	0	-0.231285937064767	0.793512538947114	0.00601204064998024	0.0996112276892421	FALSE
AUTOIMMUNE	H7_LACRIMALSYSTEM	PGS002312	1049	50788	4267	395071	0.380295416132596	1.46271663570597	2.04253781245363e-30	0.421776737130125	1.52466808490867	0	0.0194423311598551	1.01963256413778	0.531080398305295	0.865854697858237	FALSE
AUTOIMMUNE	I9_VTE	PGS002312	2125	49712	10041	389297	0.368667014663379	1.44580609128291	8.16946002301071e-58	0.425635639272218	1.53056299647579	0	-0.0897223561947952	0.91418496783215	5.78556033222854e-05	0.00273396927640143	TRUE
AUTOIMMUNE	G6_XTRAPYROTH	PGS002312	256	51581	1199	398139	0.328335469388493	1.38865474531699	4.6681104697009e-07	0.422569331451804	1.5258770072044	0	-0.0578074208109004	0.943831692278045	0.357314508029071	0.771797510122519	FALSE
AUTOIMMUNE	N14_CERVICAL_LSIL	PGS002312	73	32419	502	209301	-0.00929475770026095	0.990748305037577	0.944671415491834	0.487489247548775	1.62822301866279	0	0.151079710300313	1.16308936458948	0.244537286604727	0.684902717216801	FALSE
AUTOIMMUNE	CD2_NONHODGKIN_NAS	PGS002312	115	51722	557	398781	0.522376778385303	1.68603021137698	7.24216621176976e-08	0.422458613042872	1.52570807388212	0	-0.0811553886604037	0.922050404135162	0.396166441321283	0.795635079015433	FALSE
AUTOIMMUNE	H8_MED_SUPP	PGS002312	70	51767	432	398906	0.278403311447403	1.32101887181823	0.0201377335211305	0.422666147671244	1.52602474399911	0	-0.27011213869364	0.763293894757209	0.0279573085472897	0.258598903352816	FALSE
AUTOIMMUNE	H7_STRABOTH	PGS002312	76	51761	459	398879	0.199727144630528	1.22106953732193	0.120389632210609	0.422096153384706	1.52515516646457	0	0.165469454980376	1.17994692066716	0.179879756518285	0.610672795598577	FALSE
AUTOIMMUNE	R18_FEVER_OTHER_UNKNO_ORIGIN	PGS002312	250	51587	1314	398024	0.433469709807965	1.54260062520079	4.5959232221143e-11	0.422497589766071	1.52576754214233	0	-0.0306011361525471	0.969862338961452	0.64397557792575	0.910866288865854	FALSE
AUTOIMMUNE	ST19_FRACT_FOOT_ANKLE	PGS002312	85	51752	545	398793	0.276331406178891	1.31828467932993	0.0120038056432921	0.422541346075764	1.52583430556007	0	-0.137194659686525	0.871800505200679	0.213560933862157	0.651570365070524	FALSE
AUTOIMMUNE	ST19_POISO_DRUGS_MEDICAM_BIOLO_SUBST	PGS002312	378	51459	1889	397449	0.631789810775555	1.88097415609652	1.69531937604437e-31	0.422601127502924	1.52592552483905	0	-0.0476540263215844	0.953463603330423	0.373623581327413	0.782508257101238	FALSE
AUTOIMMUNE	O15_PREG_DM	PGS002312	80	32412	465	209338	0.361396552978272	1.43533253342833	0.00329394535356436	0.487637701246497	1.62846475233331	0	0.0425042766206553	1.04342051867788	0.69804784912726	0.927556734701321	FALSE
AUTOIMMUNE	M13_ENTESOPATHYOTH	PGS002312	154	51683	765	398573	0.404885865773282	1.49913138809036	1.2361376488069e-06	0.422653400898618	1.52600529223265	0	-0.125276210495474	0.882253181338611	0.102302630763504	0.483569173273207	FALSE
AUTOIMMUNE	M13_ROTATORCUFF	PGS002312	212	51625	924	398414	0.435802729752575	1.54620374466643	5.31041661702108e-10	0.422763359666799	1.52617309912057	0	-0.102678659689411	0.902416909824988	0.142071445332604	0.556305482291153	FALSE
AUTOIMMUNE	AB1_ZOSTER	PGS002312	1005	50832	6786	392552	0.0616512608477405	1.06359136409339	0.0613116054451703	0.423280623309987	1.52696273718588	0	-0.0487966313223224	0.95237479320764	0.126250624873267	0.529451209063378	FALSE
AUTOIMMUNE	M13_DEFORMACQ	PGS002312	224	51613	1383	397955	0.235517173403496	1.26556311509661	0.000578248931988566	0.422738309488593	1.52613486869131	0	-0.0946999404889471	0.909645841408427	0.158861108283314	0.581070412591189	FALSE
AUTOIMMUNE	J10_RESPDISOTH	PGS002312	697	51140	3517	395821	0.400901918219357	1.49317080846585	2.03622690381666e-24	0.423788528388316	1.5277384863013	0	-0.120356502579192	0.886604303648405	0.0015873550408749	0.038326436826918	TRUE
AUTOIMMUNE	M13_ANKYLOSPON	PGS002312	224	51613	997	398341	0.465562032670453	1.59290920436349	1.2640714261818e-08	0.422725010082984	1.52611457213964	0	-0.229379610863664	0.795026675451517	0.000368943946402517	0.0123992681205709	TRUE
AUTOIMMUNE	K11_HERING	PGS002312	1609	50228	12271	387067	0.125044567871245	1.13319895620658	2.33151517746157e-06	0.425883437437652	1.53094231417357	0	-0.119112579100502	0.887707857784172	5.10041395447954e-06	0.000341480604560041	TRUE
AUTOIMMUNE	CHOLELITH_BROAD	PGS002312	2428	49409	11900	387438	0.263043720455544	1.30088359293173	1.43390763722801e-33	0.424634640944449	1.52903167203024	0	-0.0548508308360737	0.946626344882525	0.00812648970092532	0.121513800628386	FALSE
AUTOIMMUNE	J10_PERITONSABSC	PGS002312	62	51775	491	398847	0.210971782580297	1.2348775095128	0.103638642163669	0.422444932831241	1.52568720201555	0	-0.114221992720939	0.892059903094954	0.380272579151856	0.786964597957078	FALSE
AUTOIMMUNE	K11_EMBIMPACT_TEETH	PGS002312	173	51664	1446	397892	0.169351087193202	1.18453594132714	0.0302023163270905	0.422615275603209	1.52594711393913	0	-0.0846535222967763	0.918830583566737	0.260079675685816	0.698630234103639	FALSE
AUTOIMMUNE	R18_OTHER_ABNORMAL_FINDI_BLOOD_CHEMIS	PGS002312	336	51501	1666	397672	0.451917917298867	1.57132296485075	3.53939770037855e-16	0.423663945292686	1.52754816776685	0	-0.223568179880861	0.799660369260239	9.00301798035296e-05	0.00395456961367568	TRUE
AUTOIMMUNE	AB1_VIRAL_CNS	PGS002312	104	51733	800	398538	0.0140782239763053	1.01417778885503	0.889354585621722	0.422605436809571	1.52593210053423	0	-0.152242064518629	0.858780375320716	0.128965221243398	0.53439109206531	FALSE
AUTOIMMUNE	K11_OTHANRECT	PGS002312	2083	49754	10432	388906	0.365962541626681	1.44190123036834	7.00292968604311e-55	0.424696771099965	1.52912667395702	0	-0.0769505916906297	0.925935601388976	0.000766428167091943	0.0222588284698508	TRUE
AUTOIMMUNE	R18_ABNORMAL_FINDI_SECRE_SMEARS_CERVIX_UTERI_VAGINA_VULVA	PGS002312	164	32328	1185	208618	-0.0346033981901429	0.965988453064787	0.682596719620513	0.487645362962985	1.62847722921635	0	0.024528547734639	1.02483184731722	0.761740831485749	0.947094793961024	FALSE
AUTOIMMUNE	N14_URETHRAOTH	PGS002312	1821	50016	8101	391237	0.40716186618351	1.50254729757575	1.62584416202104e-61	0.425688214419406	1.53064346816599	0	-0.0990711871264047	0.905678233097822	4.40961801209655e-05	0.00216679636063123	TRUE
AUTOIMMUNE	AB1_BACT_BIR_OTHER_INF_AGENTS	PGS002312	1024	50813	4724	394614	0.500246758597786	1.64912815704831	5.524160919839e-54	0.424491218253572	1.52881238991879	0	-0.110035095231557	0.895802696341795	0.000632558766919161	0.0191467141357679	TRUE
AUTOIMMUNE	K11_CARIES_INCLAVO	PGS002312	270	51567	1383	397955	0.514530562361076	1.67285301727326	3.4794252066446e-16	0.422640777046726	1.52598602828945	0	-0.0559016522702067	0.945632132090749	0.391936749042454	0.793602547168676	FALSE
AUTOIMMUNE	K11_CHOLECYST	PGS002312	401	51436	1994	397344	0.288028130510545	1.33379482392502	2.10375356350968e-08	0.423122989205043	1.5267220547519	0	-0.105912034079695	0.899503770272815	0.0359711735481741	0.295626080393622	FALSE
AUTOIMMUNE	K11_DISORD_TEETH	PGS002312	194	51643	1109	398229	0.263698339916954	1.30173545544116	0.000671817295093558	0.421950044588664	1.52493234415797	0	0.0958656749393411	1.10061121439611	0.177641477982162	0.607851115160014	FALSE
AUTOIMMUNE	J10_TONSILLITIS	PGS002312	1740	50097	14772	384566	-0.024872806441243	0.975433973056649	0.337202855166802	0.421507452906589	1.5242575711222	0	0.0243365741505153	1.02463512555767	0.327169914381533	0.751005006516608	FALSE
AUTOIMMUNE	CD2_BENIGN_LIPO_SKIN_HEADFACENECK_EXALLC	PGS002312	92	51745	605	398733	0.236569421761861	1.26689550268527	0.0281970781766692	0.422459968184977	1.52571014143477	0	-0.0831420035694921	0.920220463351041	0.40997410072323	0.804242195070319	FALSE
AUTOIMMUNE	RHEU_ARTHRITIS_OTH	PGS002312	653	51184	2089	397249	0.639381980061776	1.89530917841363	1.04279254304889e-53	0.422771126411864	1.52618495256399	0	-0.0657225026378798	0.936390674183672	0.10299673629414	0.484793962574995	FALSE
AUTOIMMUNE	K11_IBS	PGS002312	3312	48525	18363	380975	0.16871111624062	1.1837781152516	1.46253813818905e-16	0.424932392859694	1.52948701192486	0	-0.0727559277925245	0.929827747443439	3.18618425793775e-05	0.00164676475968619	TRUE
AUTOIMMUNE	ST19_INJURI_SHOUL_UPPER_ARM	PGS002312	209	51628	1491	397847	0.171739057796541	1.18736795837458	0.0142731757279521	0.42283100766827	1.52627634517278	0	-0.129976243519543	0.878116291625293	0.0724489925705834	0.416388376844654	FALSE
AUTOIMMUNE	MIGRAINE_UNSPE	PGS002312	189	51648	842	398496	0.490865765188359	1.63373003444238	1.34200747077283e-10	0.422483450144303	1.5257459685189	0	-0.0704654141272468	0.931959971617399	0.323617706256978	0.748244195297393	FALSE
AUTOIMMUNE	E4_OBESITYNAS	PGS002312	545	51292	1833	397505	0.840687317209156	2.31795960292394	9.33244394281344e-83	0.424191940029327	1.52835491812062	0	-0.193032984549425	0.824454779421188	2.09456212219648e-05	0.00114336573379567	TRUE
AUTOIMMUNE	AB1_OTHER_SUPERF_MYCOSIS	PGS002312	322	51515	2077	397261	0.244936984511657	1.27754080581055	2.98786315974262e-05	0.422546816722982	1.52584265288411	0	-0.0448940883103566	0.956098738503734	0.413734201957393	0.806457530067125	FALSE
AUTOIMMUNE	DUODENAL_ULCER_UNSPE_ACUTE_CHRONIC_WO_HAEMORRHAGE_PERFORATION	PGS002312	188	51649	993	398345	0.399347736750172	1.49085195249326	5.78539146330033e-08	0.423190170434054	1.52682462526127	0	-0.247832534447507	0.780490637630174	0.000639173940869659	0.0192960202501867	TRUE
AUTOIMMUNE	L12_INFECT_SKIN_OTHER	PGS002312	893	50944	5201	394137	0.226665971489855	1.25441078898506	2.13190174556203e-10	0.422415519997554	1.52564232789156	0	-0.0127249501203157	0.987355669733947	0.704217777302155	0.929289056429308	FALSE
AUTOIMMUNE	M13_FIBROBLASTIC	PGS002312	1367	50470	7996	391342	0.223894873281219	1.25093950535007	3.02464932230857e-15	0.424691767562842	1.52911902293409	0	-0.0949185588022043	0.909446997905124	0.000644861028388782	0.0194421192491726	TRUE
AUTOIMMUNE	CD2_BENIGN_HEMANGIOMA_EXALLC	PGS002312	133	51704	728	398610	0.312166334412248	1.36638195046723	0.000426981399755199	0.422491791489934	1.52575869534645	0	-0.05424512785196	0.947199892966819	0.542444769727	0.870343067400426	FALSE
AUTOIMMUNE	CD2_BENIGN_HEMANGIOMA	PGS002312	133	51704	728	398610	0.312166334412248	1.36638195046723	0.000426981399755199	0.422491791489934	1.52575869534645	0	-0.05424512785196	0.947199892966819	0.542444769727	0.870343067400426	FALSE
AUTOIMMUNE	AB1_MALARIA	PGS002312	86	51751	864	398474	-0.156229390843579	0.855362955434717	0.157837162598969	0.422452704675742	1.52569905946532	0	-0.101702630725219	0.903298124842488	0.37324922638934	0.782387832545936	FALSE
AUTOIMMUNE	G6_SLEEPAPNO_INCLAVO	PGS002312	353	51484	1624	397714	0.623387671194142	1.86523615770405	4.35343263733361e-30	0.423467769670269	1.52724852944609	0	-0.202540028876495	0.816653792210048	0.000174269972242752	0.00674997452771926	TRUE
AUTOIMMUNE	I9_SAH	PGS002312	99	51738	685	398653	0.0945178150680739	1.09912874401197	0.358544643323853	0.422425342438744	1.5256573134972	0	-0.0576311995858814	0.943998030110768	0.569778168745287	0.882634375399258	FALSE
AUTOIMMUNE	M13_JOINTOTH	PGS002312	1153	50684	5344	393994	0.476021135082081	1.6096570358325	4.96440859302794e-54	0.424273323839049	1.528479306528	0	-0.0956041975106523	0.908823659556948	0.00147820493055024	0.0364037721870187	TRUE
AUTOIMMUNE	FG_PULMHEART	PGS002312	635	51202	2870	396468	0.441844248434548	1.55557343856692	1.10494375257077e-26	0.423247930656022	1.52691281753751	0	-0.0825677134289302	0.920749088667912	0.0358680096153648	0.295158950044268	FALSE
AUTOIMMUNE	ST19_COMPLICATIO_PROCED_NOT_ELSEW_CLASSIFIED	PGS002312	1127	50710	5248	394090	0.483178893737492	1.62121990515983	3.13663325997181e-55	0.425040916114226	1.52965300584009	0	-0.134507950234813	0.874145929183548	1.03149392070513e-05	0.00062002083216892	TRUE
AUTOIMMUNE	R18_OTHER_SYMPTOMS_SIGNS_INVOLVI_NERVOUS_MUSCULOS_SYSTEMS	PGS002312	103	51734	411	398927	0.680673991207265	1.97520855689787	8.63920717310198e-11	0.422242276020321	1.52537804244043	0	0.0101696163439365	1.01022150263095	0.913370823068551	0.98310392908774	FALSE
AUTOIMMUNE	CD2_BENIGN_COLON_NOS_EXALLC	PGS002312	294	51543	1393	397945	0.375858528504437	1.45624110259098	4.42604649252645e-10	0.422726525374242	1.52611688464946	0	-0.0716047633540786	0.930898748411018	0.242998607457876	0.683249592949332	FALSE
AUTOIMMUNE	C3_PROSTATE_EXALLC	PGS002312	344	19001	2545	186990	0.0125840313183255	1.01266354341797	0.818491353098381	0.305838389403862	1.35776285995071	0	-0.13939863796322	0.8698811916652	0.0136448463896529	0.169508247696763	FALSE
AUTOIMMUNE	BRONCHITIS	PGS002312	6731	45106	39076	360262	0.264488050055626	1.30276385514358	4.84666737696898e-82	0.423616517288612	1.52747572092414	0	-0.0149810118832692	0.985130645201156	0.25504899563797	0.694403646655766	FALSE
AUTOIMMUNE	CD2_INSITU_EXALLC	PGS002312	978	50859	6119	393219	0.104174059317444	1.10979360802296	0.00183121130979964	0.42323983330294	1.52690045363536	0	-0.0485406341163438	0.952618629703144	0.139974125588887	0.552781758695795	FALSE
AUTOIMMUNE	Z21_MEDICAL_OBSER_EVALU_SUSPECTED_DISEA_CONDI	PGS002312	1294	50543	5463	393875	0.551712903451062	1.73622445711101	8.2226591347771e-80	0.424443869599987	1.52874000442424	0	-0.100489421573646	0.904394679434679	0.000470906957169314	0.015111185535488	TRUE
AUTOIMMUNE	N14_CERVICAL_DYSPLASIA_ALL	PGS002312	590	31902	4019	205784	0.126049006052146	1.13433775633618	0.00421220939193428	0.488523102478955	1.62990723552601	0	-0.0421409481158603	0.958734639207742	0.311205789458957	0.739118880883712	FALSE
AUTOIMMUNE	E4_DMNASNOCOMP	PGS002312	188	51649	425	398913	1.13944922159215	3.12504668286053	3.73931962718252e-52	0.422817871939469	1.52625629655231	0	-0.208176630868195	0.81206358854695	0.0054829204934036	0.0933251982112603	FALSE
AUTOIMMUNE	I9_VARICVESOTH	PGS002312	108	51729	942	398396	0.11397827682896	1.12072777885849	0.257208707278833	0.422412931259005	1.52563837840757	0	-0.0600966051648679	0.94167355866061	0.575380196963843	0.88527010989541	FALSE
AUTOIMMUNE	F5_SOMATOFORM	PGS002312	268	51569	1328	398010	0.373400993892622	1.45266673354498	5.16870239998389e-09	0.422619965695626	1.5259542707889	0	-0.0734043862598835	0.929224988220707	0.230834751107841	0.671575647536404	FALSE
AUTOIMMUNE	C3_LYMPHNODES_SECONDARY_NAS	PGS002312	264	51573	1459	397879	0.324513303942244	1.38335720761473	2.36658236496418e-07	0.422819880468197	1.52625936208501	0	-0.0911639553358768	0.912868029044719	0.159199751030343	0.581409500776367	FALSE
AUTOIMMUNE	CD2_PRIMARY_LYMPHOID_HEMATOPOIETIC	PGS002312	339	51498	1477	397861	0.645665704559804	1.90725627595301	1.67215946034181e-30	0.422842675349617	1.52629415338272	0	-0.0851059698544458	0.918414954945458	0.124908375491157	0.526788520656794	FALSE
AUTOIMMUNE	O15_POSTPART_HEAMORRH_ALLW	PGS002312	115	32377	1321	208482	0.0607189924710698	1.06260027355192	0.53462487718222	0.488077956288999	1.62918184999341	0	-0.0947627873371757	0.909588674830678	0.32436075485619	0.748939765530074	FALSE
AUTOIMMUNE	I9_PAROXTAC	PGS002312	447	51390	1883	397455	0.498892065350304	1.64689560682152	2.32800358383768e-24	0.423198408714365	1.52683720372233	0	-0.117991579165344	0.888703536208645	0.0133250700908725	0.167356154924913	FALSE
AUTOIMMUNE	R18_NAUSEA_VOMITI	PGS002312	874	50963	3688	395650	0.580692505375756	1.78727570032314	9.62598767056272e-63	0.425026554853284	1.52963103825186	0	-0.172505265130127	0.841553857909537	6.23750186723639e-07	5.27888063140754e-05	TRUE
AUTOIMMUNE	VWXY20_ACCIDENTS	PGS002312	2526	49311	17975	381363	0.132114021575148	1.14123843765322	4.29215081957169e-10	0.425679809465975	1.53063060323299	0	-0.0704508762446346	0.931973520440551	0.000661601100732976	0.0198269420017935	TRUE
AUTOIMMUNE	L12_URTICARIAERYTHEMA	PGS002312	1006	50831	5725	393613	0.243097376544807	1.27519279194089	3.64783806634035e-13	0.423040788158001	1.52659656175836	0	-0.0455854600833961	0.955437947276216	0.154370816341123	0.574832346856378	FALSE
AUTOIMMUNE	R18_HEARTBURN	PGS002312	185	51652	949	398389	0.281726024442496	1.32541553877652	0.000148618392674897	0.422929418491389	1.52642655467522	0	-0.17254268733504	0.84152236569788	0.023297465827259	0.232767641850046	FALSE
AUTOIMMUNE	J10_ASTHMA_INCLAVO	PGS002312	7339	44498	44107	355231	0.275298498762392	1.31692371630299	9.89194417471955e-94	0.422894661345963	1.52637350136747	0	-0.0173275109131947	0.982821747070864	0.171885868051584	0.59968567266088	FALSE
AUTOIMMUNE	L12_NONIONRADISKIN	PGS002312	776	51061	5230	394108	-0.0185598896564333	0.981611284468771	0.616958599256928	0.423561570933099	1.5273917940059	0	-0.0841797201681419	0.919266030602806	0.0208414774302636	0.218129892637532	FALSE
AUTOIMMUNE	F5_BEHAVE	PGS002312	343	51494	1976	397362	0.333146022839078	1.39535103671411	4.97663925159579e-09	0.422469245660367	1.52572429623872	0	-0.0297135703921745	0.970723537694507	0.594245950462111	0.893000164658848	FALSE
AUTOIMMUNE	N14_FEMALE_GENITAL_HSIL	PGS002312	500	31992	3374	206429	0.152692235966595	1.16496638901036	0.00131024634690213	0.488807718927365	1.63037119995744	0	-0.0692556017607526	0.93308815062099	0.124002050128407	0.525264898434967	FALSE
AUTOIMMUNE	G6_TIA	PGS002312	168	51669	868	398470	0.304661278523092	1.35616556279712	9.20427101052746e-05	0.422892207893067	1.52636975648658	0	-0.193880177603657	0.823756602845465	0.019535269395187	0.209879248374258	FALSE
AUTOIMMUNE	E4_LIPOPROT	PGS002312	2530	49307	10179	389159	0.59913903852235	1.82055070142893	9.7637655817728e-181	0.431959418629094	1.54027260751883	0	-0.217831795424295	0.804260710621398	6.88866349934727e-25	5.3744696558717e-22	TRUE
AUTOIMMUNE	M13_TRIGGERFINGER	PGS002312	228	51609	966	398372	0.353422371046284	1.42393244427496	4.85410872523227e-07	0.422354444240214	1.52554915097641	0	-0.0306237138106933	0.969840441988306	0.622407446355671	0.903084051190803	FALSE
AUTOIMMUNE	R18_SYMPTOMS_SIGNS_INVOLVI_URINARY_SYSTEM	PGS002312	2293	49544	12603	386735	0.301222213246686	1.35150963151572	2.74029651919801e-42	0.427045910895759	1.5327230287959	0	-0.114638850454793	0.891688118521309	1.41074917546712e-07	1.38689444598478e-05	TRUE
AUTOIMMUNE	H7_KERATITIS	PGS002312	247	51590	1586	397752	0.164709638888704	1.17905071852704	0.0135202614093533	0.42241159099079	1.52563633364431	0	-0.0216372266946228	0.978595178872911	0.740204861965611	0.940899032519945	FALSE
AUTOIMMUNE	COPD_HOSPITAL_ASTHMA_INF	PGS002312	284	51553	1009	398329	0.681085305775147	1.97602115605741	4.76387844342317e-27	0.422522028491223	1.52580483041158	0	-0.100790425302199	0.904122494230522	0.0969989005735772	0.472931318821818	FALSE
AUTOIMMUNE	H7_KERATITISOTH	PGS002312	95	51742	670	398668	0.0402895175842561	1.04111215083821	0.709465726654613	0.422383785269668	1.52559391281566	0	-0.0454008321745088	0.955614364071724	0.67004703149631	0.918464318418122	FALSE
AUTOIMMUNE	ST19_INJURI_WRIST_HAND	PGS002312	499	51338	4280	395058	0.0299359679355166	1.03038855393479	0.523427446266247	0.422837057613487	1.52628557908899	0	-0.0562522216137875	0.945300680556701	0.219571259602513	0.658719522385964	FALSE
AUTOIMMUNE	M13_ARTHROSIS_KNEE	PGS002312	2090	49747	9307	390031	0.416167057562436	1.51613913022278	1.79792259646368e-73	0.427213583672709	1.53298004626925	0	-0.125790009707336	0.88179999678228	4.52483488940828e-08	4.94232632187102e-06	TRUE
AUTOIMMUNE	K11_OESSTODUO	PGS002312	9117	42720	48754	350584	0.335201530405923	1.39822214110599	6.13555304521422e-168	0.432513382418385	1.54112609914894	0	-0.0665636133579764	0.935603397089434	1.03432188842559e-08	1.27416013683946e-06	TRUE
AUTOIMMUNE	N14_OTHBLADD	PGS002312	1081	50756	5794	393544	0.285120485055796	1.32992225422586	9.47697990640559e-20	0.425511313635918	1.53037272008571	0	-0.159821132782106	0.852296223187325	3.95290716297008e-07	3.5143489667187e-05	TRUE
AUTOIMMUNE	M13_SPONDYLOPATHY	PGS002312	2926	48911	13651	385687	0.340757249997276	1.40601189004225	3.02683263695176e-65	0.426463360597517	1.53183040056402	0	-0.0900866834040089	0.913851966038605	1.82583095764599e-06	0.000136595499589369	TRUE
AUTOIMMUNE	M13_MENISCUSDERANGEMENTS	PGS002312	963	50874	6086	393252	0.260572779974579	1.29767315503487	5.6290196451462e-15	0.424680586539988	1.52910192591492	0	-0.13618408227326	0.872681972420521	5.10697903629768e-05	0.00245477456712032	TRUE
AUTOIMMUNE	C3_OVARY_EXALLC	PGS002312	78	32414	536	209267	0.0469442221381619	1.04806354870546	0.689285209285355	0.488019718536888	1.62908697286743	0	-0.100321143478511	0.90454688205441	0.356856751343463	0.771439637684562	FALSE
AUTOIMMUNE	I9_ISCHHEART	PGS002312	4372	47465	17298	382040	0.639415769859619	1.89537322160962	0	0.437414574229704	1.548697994264	0	-0.201232060283277	0.817722648584694	2.45257535634483e-35	3.47260447491946e-32	TRUE
AUTOIMMUNE	GOUT_COMORB	PGS002312	17803	34034	97151	302187	0.38229784327238	1.46564855369151	1.6688053938804e-308	0.459170243875144	1.5827601350661	0	-0.112486117829826	0.89360975226506	2.19718639837118e-33	2.89644728340683e-30	TRUE
AUTOIMMUNE	O15_PREEC_OR_FETGRO	PGS002312	57	32435	569	209234	0.126620788998036	1.13498653678325	0.373545118156905	0.487802982453717	1.62873392919782	0	-0.0242543580779796	0.976037415180421	0.865090038315821	0.973268600523538	FALSE
AUTOIMMUNE	CD2_NONHODGKIN_NAS_EXALLC	PGS002312	115	51722	557	398781	0.522376778385303	1.68603021137698	7.24216621176976e-08	0.422458613042872	1.52570807388212	0	-0.0811553886604037	0.922050404135162	0.396166441321283	0.795635079015433	FALSE
AUTOIMMUNE	R18_CONVU_NOT_ELSEW_CLASSIFIED	PGS002312	117	51720	687	398651	0.501958618889263	1.65195365179205	7.58514195226672e-08	0.423352701992641	1.52707280261508	0	-0.496910377337491	0.608407508468617	3.24820078427957e-07	2.95658453609092e-05	TRUE
AUTOIMMUNE	O15_PRETERM	PGS002312	58	32434	673	209130	0.0525109878404798	1.05391414225539	0.698269197931709	0.488089694301895	1.62920097346322	0	-0.21661595456145	0.805239158355587	0.126554794447056	0.530145235793117	FALSE
AUTOIMMUNE	M13_SHOULDER	PGS002312	2074	49763	11358	387980	0.216360055475331	1.24154932516556	2.80050645085232e-20	0.424351181554371	1.52859831506753	0	-0.0563610134011489	0.945197845199992	0.0121760130417678	0.158111705585854	FALSE
AUTOIMMUNE	J10_CHRONSINUSITIS	PGS002312	1090	50747	6727	392611	0.154589341204635	1.16717855053724	2.00334554134292e-06	0.422648630558654	1.52599801268598	0	-0.0236890513561503	0.976589331678334	0.448937572710899	0.82604980884779	FALSE
AUTOIMMUNE	K11_DISLIVOTH	PGS002312	295	51542	1239	398099	0.603738317742362	1.82894320738397	9.82792965763488e-24	0.422886677649315	1.52636131531311	0	-0.113836657258854	0.892403711646481	0.0539676555067787	0.361659604695655	FALSE
AUTOIMMUNE	K11_PULPITIS_4	PGS002312	586	51251	3376	395962	0.260309282069166	1.29733126592212	2.61183575570804e-09	0.422593519619549	1.52591391581978	0	-0.032345503004293	0.968172017945196	0.439999405133731	0.821198564295807	FALSE
AUTOIMMUNE	L12_DERMATITISNAS	PGS002312	96	51741	466	398872	0.462455355433591	1.58796822858036	8.11033783157669e-06	0.422601035824786	1.52592538494505	0	-0.187743088034521	0.828827615613925	0.0981204096848747	0.475582518212278	FALSE
AUTOIMMUNE	VWXY20_OTHER_EXTER_CAUSES_ACCIDENTAL_INJURY	PGS002312	2198	49639	15213	384125	0.145211183592043	1.15628373263765	1.28577480573284e-10	0.424907595691231	1.529449085448	0	-0.0613670313956283	0.940477991471634	0.00559746697802204	0.0947965582952439	FALSE
AUTOIMMUNE	ST19_COMPLICATIO_INTERNAL_ORTHOPA_PROSTHET_DEVICES_IMPLANTS_GRAFTS	PGS002312	354	51483	1595	397743	0.433732675123384	1.54300632900144	4.91713895917739e-15	0.422523445058179	1.52580699181781	0	-0.0242357012669951	0.976055625095859	0.649594563332498	0.912763566100151	FALSE
AUTOIMMUNE	J10_PHARYNGITIS	PGS002312	2071	49766	12958	386380	0.201991982557893	1.22383819602014	1.82004289461168e-17	0.421821982671971	1.52473707090295	0	0.00936337703948399	1.00940735059411	0.675333621573883	0.920172624936984	FALSE
AUTOIMMUNE	R18_FAECAL_INCONTINENCE	PGS002312	102	51735	449	398889	0.31754372318022	1.37374930824084	0.00181167353297145	0.422607929419593	1.52593590409262	0	-0.194514221525832	0.823234470522984	0.0670467739291462	0.401111330072805	FALSE
AUTOIMMUNE	FG_OTH	PGS002312	306	51531	1339	397999	0.502722155838323	1.65321546110104	6.61381487013626e-18	0.423346841131096	1.52706385267904	0	-0.184585950633764	0.831448473304926	0.00105639730988044	0.0283870887243599	TRUE
AUTOIMMUNE	AB1_SEPSIS_BACT	PGS002312	105	51732	403	398935	0.808220718832372	2.24391188247994	1.97212520605508e-15	0.422490544774979	1.52575679316145	0	-0.144187008958572	0.865725834433321	0.157092813385944	0.578848656936239	FALSE
AUTOIMMUNE	COPD_EARLYANDLATER	PGS002312	1608	50229	5938	393400	0.661827415429401	1.93833123630374	3.11361579107498e-137	0.424755425915745	1.52921636723083	0	-0.122098217820209	0.88506143542857	1.65240001299916e-06	0.000124595958376626	TRUE
AUTOIMMUNE	H8_NONSUPPNAS	PGS002312	493	51344	3052	396286	0.205882561107469	1.22860890905293	1.41689568540748e-05	0.422785402880906	1.52620674125175	0	-0.0570666815859718	0.944531084435869	0.20814247403942	0.645319872583569	FALSE
AUTOIMMUNE	E4_DM2	PGS002312	2441	49396	7302	392036	0.909945971453907	2.48418831267622	0	0.431253428579969	1.5391855741475	0	-0.22052887711417	0.80209447635343	3.90199325909248e-25	3.19651287784856e-22	TRUE
AUTOIMMUNE	AB1_EBV	PGS002312	303	51534	3103	396235	-0.158358287327649	0.853543913209608	0.0101790570430364	0.421799928520318	1.52470344449116	0	0.0817911398101828	1.08522912499661	0.156836463144196	0.578556673607102	FALSE
AUTOIMMUNE	Z21_ACQUI_ABSENCE_ORGANS_NOT_ELSEW_CLASSIFIED	PGS002312	760	51077	3515	395823	0.377163075725034	1.45814207756009	4.78099061661904e-24	0.424392511470909	1.52866149321387	0	-0.146246748248383	0.863944500089882	7.71195053317409e-05	0.00347395201393822	TRUE
AUTOIMMUNE	I9_TIA	PGS002312	168	51669	868	398470	0.304661278523092	1.35616556279712	9.20427101052746e-05	0.422892207893067	1.52636975648658	0	-0.193880177603657	0.823756602845465	0.019535269395187	0.209879248374258	FALSE
AUTOIMMUNE	ASTHMA_HOSPITAL_MAIN	PGS002312	7339	44498	44107	355231	0.275298498762392	1.31692371630299	9.89194417471955e-94	0.422894661345963	1.52637350136747	0	-0.0173275109131947	0.982821747070864	0.171885868051584	0.59968567266088	FALSE
AUTOIMMUNE	N14_OTHDISMALEGEN	PGS002312	689	18656	5710	183825	0.149301879807658	1.16102342584003	0.000163999353286885	0.303938960252652	1.35518633333361	0	-0.0141462845677025	0.985953303960209	0.725899697470491	0.936257135666843	FALSE
AUTOIMMUNE	K11_PULPITIS_2_ONLYAVO	PGS002312	270	51567	1383	397955	0.514530562361076	1.67285301727326	3.4794252066446e-16	0.422640777046726	1.52598602828945	0	-0.0559016522702067	0.945632132090749	0.391936749042454	0.793602547168676	FALSE
AUTOIMMUNE	N14_NEUROMUSCDYSBLADD	PGS002312	371	51466	1783	397555	0.347981051397318	1.41620541437206	1.42978680189504e-10	0.422643388497829	1.52599001333255	0	-0.0511523447586256	0.950133911584651	0.340931540193026	0.760493172841734	FALSE
AUTOIMMUNE	J10_LOWERINF	PGS002312	4275	47562	23031	376307	0.315118727035051	1.37042200744028	1.07160174627109e-78	0.424437119726181	1.52872968565695	0	-0.0312765400243586	0.96920751134404	0.0525266745388016	0.357029903194191	FALSE
AUTOIMMUNE	J10_PNEUMONAS	PGS002312	1413	50424	8578	390760	0.208867657909031	1.23228190497445	1.21397724142097e-13	0.423144982530838	1.5267556328167	0	-0.0307614810964869	0.969706838906238	0.260985675033943	0.699438400860755	FALSE
AUTOIMMUNE	C3_MELANOMA	PGS002312	287	51550	2025	397313	0.0301312424374113	1.03058978219315	0.618201643682913	0.422507691260655	1.52578295475274	0	-0.036170759415419	0.964475586133584	0.555432694472857	0.876413913911907	FALSE
AUTOIMMUNE	AB1_VIRAL_SKIN_MUCOUS_MEMBRANE	PGS002312	4514	47323	39984	359354	-0.0913639406413717	0.912685487106514	2.42531791961112e-08	0.422535992893363	1.52582613751259	0	-0.00347162349230188	0.99653439562515	0.824861841081221	0.963757990974306	FALSE
AUTOIMMUNE	M13_ARTHTROSIS_COX_PRIM_ICD10	PGS002312	332	51505	1792	397546	0.12743555535194	1.13591166245501	0.0213104108199915	0.423577779112909	1.52741655044737	0	-0.210602256467686	0.810096213340602	0.000295299160360427	0.0103569633343782	TRUE
AUTOIMMUNE	E4_METABO	PGS002312	221	51616	405	398933	1.12252358886931	3.07259840272431	7.33567504814764e-48	0.421545209727965	1.52431512332953	0	-0.0283107121337522	0.972086280870275	0.651012902757288	0.913235169972331	FALSE
AUTOIMMUNE	HDINJ	PGS002312	454	51383	3563	395775	0.189270887980445	1.20836824058402	7.41634890774315e-05	0.423938836284423	1.52796813471753	0	-0.189630233404866	0.827264972347563	7.68633061924249e-05	0.00346513319992014	TRUE
AUTOIMMUNE	J10_LARYNGITIS	PGS002312	358	51479	2275	397063	0.0441195004541588	1.0451072382161	0.432512332617889	0.42225344037924	1.52539507240345	0	0.00580154361991705	1.005818405166	0.910340924759715	0.982433993159878	FALSE
AUTOIMMUNE	C3_RECTUM	PGS002312	98	51739	700	398638	0.0741557971992755	1.0769745820499	0.466487994333304	0.422677327047432	1.52604180409916	0	-0.208950428367868	0.811435458826502	0.048337561095594	0.343131001965292	FALSE
AUTOIMMUNE	O15_MATERN_CARE_OTHER	PGS002312	191	32301	1877	207926	0.144670983536215	1.15565927678146	0.0729504905851975	0.487359979480476	1.62801255502182	0	0.0850738228764503	1.08879744189063	0.266290810723771	0.70410746120209	FALSE
AUTOIMMUNE	PULM_PSYCH_COMORB	PGS002312	6081	45756	33536	365802	0.369185591967964	1.44655604794713	4.19419902775614e-143	0.423025315779573	1.52657294186138	0	-0.0203574638187643	0.979848350363466	0.135225366561501	0.54559288945877	FALSE
AUTOIMMUNE	AB1_SEPSIS_CONDITION	PGS002312	1051	50786	4786	394552	0.546774590222062	1.72767157269861	4.10391041721757e-67	0.426173715657639	1.53138677788938	0	-0.200445729026099	0.818365902335099	3.35576512322625e-10	5.30118444149549e-08	TRUE
AUTOIMMUNE	N14_ENDOMETRIOSIS_PELVICPERITONEUM	PGS002312	87	32405	610	209193	0.313366687752009	1.36802307637329	0.00612197035742592	0.487998469317745	1.62905235640913	0	-0.104593838498918	0.900690274017868	0.323361597722874	0.748123777846973	FALSE
AUTOIMMUNE	N14_CHRONKIDNEYDIS	PGS002312	1016	50821	3369	395969	0.648901804880358	1.91343834610354	8.31497025439454e-86	0.423360225741839	1.52708429197108	0	-0.0692072161288852	0.933133299773022	0.0261011303718769	0.248876491527255	FALSE
AUTOIMMUNE	O15_MATERN_CARE	PGS002312	638	31854	6985	202818	0.0123238821429357	1.01240013409654	0.786238313652239	0.485894549429841	1.62562856371376	0	0.108654104277846	1.11477668715843	0.00925411176763507	0.132303112740779	FALSE
AUTOIMMUNE	K11_HERNIA	PGS002312	5512	46325	31123	368215	0.299204230227118	1.34878505802466	1.13609791562091e-88	0.432070566724401	1.54044381539995	0	-0.0990593665960484	0.905688938758142	5.68065190672938e-12	1.22693522764403e-09	TRUE
AUTOIMMUNE	CD2_BENIGN_COLORECANI	PGS002312	804	51033	3853	395485	0.352926978386393	1.42322721329143	1.35288928048357e-21	0.423373494987835	1.52710455536264	0	-0.0750598082294215	0.927688001292526	0.0327750690529415	0.282136689900455	FALSE
AUTOIMMUNE	N14_CALCUKIDUR	PGS002312	774	51063	5224	394114	0.203508918038893	1.22569608839785	4.13171090748379e-08	0.424468790919233	1.52877810311666	0	-0.148734284181881	0.861798077859382	5.18921623202879e-05	0.00248389328555475	TRUE
AUTOIMMUNE	CD2_INSITU_BREAST_NOS_EXALLC	PGS002312	120	32372	674	209129	0.042136667910523	1.04303701870017	0.661323581094036	0.487740998928887	1.62863297765658	0	0.0103524421974615	1.01040621412392	0.914363470438807	0.983406586424	FALSE
AUTOIMMUNE	AB1_VIRAL_NOS	PGS002312	705	51132	4295	395043	0.229533137321548	1.25801255369911	9.76815408595887e-09	0.422398637074384	1.52561657080678	0	-0.0101196076344413	0.989931423312112	0.792569226002028	0.955505349378442	FALSE
AUTOIMMUNE	BRADY_UNSPE	PGS002312	149	51688	663	398675	0.49137259853665	1.63455827317772	2.7128326962764e-09	0.423030756871409	1.52658124810755	0	-0.272896172779935	0.761171813879752	0.00118017985143637	0.0307962460851204	TRUE
AUTOIMMUNE	G6_ROOTPLEXOTHUNS	PGS002312	269	51568	1413	397925	0.416737910111973	1.51700486919186	1.48120890631877e-11	0.423450518152061	1.52722218231754	0	-0.232822361275598	0.792294303173793	0.000166126235553495	0.00649154538438134	TRUE
AUTOIMMUNE	N14_FEMALE_GENITAL_DYSPLASIA_ALL	PGS002312	1243	31249	8199	201604	0.118650663291033	1.12597650464893	0.000130020671682992	0.487851885850434	1.62881358176693	0	-0.0012464929077338	0.998754283641863	0.965669698498233	0.994011078832553	FALSE
AUTOIMMUNE	FG_OTHHEART	PGS002312	2759	49078	9669	389669	0.75272972259802	2.12278673387121	1.68072270765924e-308	0.43312281606083	1.54206559949349	0	-0.208755490641978	0.811593653628119	7.78981901859496e-26	6.81983789011159e-23	TRUE
AUTOIMMUNE	CD2_BENIGN_STOMACH	PGS002312	151	51686	658	398680	0.317024525315892	1.37303624566018	0.000169246993205799	0.422727513820953	1.52611839313542	0	-0.172250202473924	0.841768534248669	0.0399174975545185	0.311178490995964	FALSE
AUTOIMMUNE	ST19_INJURI_HIP_THIGH	PGS002312	169	51668	1011	398327	0.145974265242474	1.15716640827068	0.0792573138321588	0.422201867568749	1.52531640552101	0	0.022678798923042	1.02293791801232	0.767824820847293	0.948546000458971	FALSE
AUTOIMMUNE	AB1_TUBERCULOSIS	PGS002312	67	51770	517	398821	-0.131042166660061	0.877180785827199	0.323228150235791	0.422370122579417	1.52557306924097	0	-0.0281260641681241	0.972265791197051	0.817277064694681	0.961816178010975	FALSE
AUTOIMMUNE	N14_ENDOMETRIOSIS_UTERUS	PGS002312	196	32296	1154	208649	0.195801812682398	1.21628582902008	0.00957786835094751	0.487909441132557	1.62890733129002	0	-0.0184889570893526	0.981680915146566	0.797927477568848	0.956865807982002	FALSE
AUTOIMMUNE	I9_STEMI	PGS002312	237	51600	1225	398113	0.442317913083017	1.55631043324325	2.17651358174649e-11	0.423233280378906	1.52689044800546	0	-0.217564958105967	0.804475346027752	0.00110564729059343	0.0294141675860773	TRUE
AUTOIMMUNE	COPD_HOSPITAL	PGS002312	1608	50229	5938	393400	0.661827415429401	1.93833123630374	3.11361579107498e-137	0.424755425915745	1.52921636723083	0	-0.122098217820209	0.88506143542857	1.65240001299916e-06	0.000124595958376626	TRUE
AUTOIMMUNE	ST19_INTRACR_INJURY	PGS002312	59	51778	487	398851	0.11498713501406	1.12185900477878	0.403291708610328	0.422245202432297	1.52538250633154	0	0.0688977923848674	1.07132670580478	0.614307576035035	0.900712187168321	FALSE
AUTOIMMUNE	ASTHMA_HOSPITAL_INFECTIONS	PGS002312	1490	50347	7498	391840	0.394930204957752	1.48428059187899	3.79256932801047e-44	0.421157907733103	1.5237248673525	0	0.0221842307865168	1.02243213059591	0.403463129940236	0.800504799781776	FALSE
AUTOIMMUNE	O15_PREG_BIRTH_PUERP	PGS002312	2108	30384	20776	189027	-0.0664199261708678	0.935737840968511	0.00843770073841559	0.486358627863836	1.62638315795378	0	0.021547069528588	1.02178088395003	0.345812187549554	0.76355160875004	FALSE
AUTOIMMUNE	R18_SYMPTOMS_SIGNS_INVOLVI_NERVOUS_MUSCULOS_SYSTEMS	PGS002312	221	51616	904	398434	0.678145453736173	1.97022047697963	1.0189674787067e-22	0.422862939846401	1.52632508327907	0	-0.148164392415223	0.862289349461	0.0256144559086654	0.246077292616269	FALSE
AUTOIMMUNE	K11_PULC	PGS002312	156	51681	964	398374	0.248566588582833	1.28218619848863	0.00246550545791479	0.42265715953362	1.52601102794033	0	-0.117817878746406	0.888857917792881	0.146113359432094	0.562221630449475	FALSE
AUTOIMMUNE	M13_HAMMERTOE	PGS002312	157	51680	636	398702	0.298342221766143	1.34762289486181	0.000307225249290917	0.422456635439484	1.52570505663965	0	-0.0473020355854431	0.953799272758842	0.581803575855639	0.888401567911364	FALSE
AUTOIMMUNE	M13_HALLUXRIGIDUS	PGS002312	116	51721	609	398729	0.153818505258937	1.16627919402813	0.105280850578271	0.422425808255735	1.52565802417446	0	-0.0472135329588522	0.953883690235251	0.634132566258492	0.907130776683596	FALSE
AUTOIMMUNE	ST19_TOXIC_EFFECT_ETHAN	PGS002312	82	51755	456	398882	0.622707172353514	1.86396729843883	3.49658573792308e-08	0.422487511146495	1.52575216458921	0	-0.097996281481628	0.906652275150795	0.363424757750417	0.775854558968017	FALSE
AUTOIMMUNE	N14_GENITOUROTH	PGS002312	99	51738	477	398861	0.309516998617338	1.36276673692825	0.00229580413526612	0.422744007843035	1.52614356517349	0	-0.230385518714295	0.794227353966497	0.0208148597938325	0.217950756873465	FALSE
AUTOIMMUNE	KRA_PSY_MOOD	PGS002312	5654	46183	30604	368734	0.370103144561096	1.44788394831608	2.24560458964755e-134	0.421975530055105	1.52497120826528	0	-0.0115738953020486	0.988492824573162	0.408527927079402	0.803635713174828	FALSE
AUTOIMMUNE	CD2_BENIGN_RECTUM_ANAL_EXALLC	PGS002312	181	51656	859	398479	0.383477717567392	1.46737885531401	4.49844015621372e-07	0.422832161807678	1.52627810670948	0	-0.144286198800773	0.86563996748305	0.0435536046535706	0.325751650613585	FALSE
AUTOIMMUNE	K11_REFLUX	PGS002312	4723	47114	25576	373762	0.283782427993349	1.32814393237447	1.95196534631887e-70	0.426804882634626	1.53235364374738	0	-0.0554650670981308	0.946045071192844	0.000306463363963789	0.0106311794406322	TRUE
AUTOIMMUNE	AB1_INTESTINAL_INFECTIONS	PGS002312	1024	50813	6247	393091	0.232914988912013	1.26227416746566	1.5947122830202e-12	0.423241084211041	1.5269023636487	0	-0.0520573459866463	0.949274428203302	0.106341960430798	0.491562079637554	FALSE
AUTOIMMUNE	CD2_BENIGN_MELANOCYTIC_TRUNK	PGS002312	119	51718	698	398640	0.341215548406007	1.40665641073424	0.000369579469566455	0.422366769640031	1.52556795409551	0	-0.027672035748727	0.972707327724943	0.750203962770017	0.943890471972352	FALSE
AUTOIMMUNE	O15_OBSTET_NAS	PGS002312	198	32294	1789	208014	0.265839031782344	1.30452505471245	0.000460554011960063	0.488085295381121	1.62919380675297	0	-0.0487703855099554	0.952399789385786	0.523810044527074	0.862521472212882	FALSE
AUTOIMMUNE	ASTHMA_PNEUMONIA	PGS002312	219	51618	999	398339	0.474787660489891	1.6076727887874	6.31450920410373e-11	0.422200324721276	1.52531405219226	0	0.00976698620433544	1.00981483887935	0.888938556628437	0.977684129799922	FALSE
AUTOIMMUNE	I9_CEREBVASC	PGS002312	1265	50572	5813	393525	0.466263401406991	1.59402681296162	8.70624088130113e-57	0.424759272031542	1.52922224878537	0	-0.106355751243006	0.89910473354775	0.000298864210415509	0.0104532292052863	TRUE
AUTOIMMUNE	M13_MUSCULOSKELEOTH	PGS002312	257	51580	1550	397788	0.266220401196549	1.30502265554722	2.74081254206836e-05	0.422943247498141	1.52644766378431	0	-0.120929765609362	0.886096191833508	0.0552538260869459	0.366082825040771	FALSE
AUTOIMMUNE	K11_GASTRODUOULC	PGS002312	1627	50210	9104	390234	0.294437173263136	1.34237062395443	1.30450107104913e-29	0.425518383499066	1.53038353964966	0	-0.107821878308526	0.897787497616737	2.10501301065379e-05	0.00114797780392707	TRUE
AUTOIMMUNE	Z21_TOBAC_USE	PGS002312	1351	50486	6641	392697	0.596742961623899	1.81619374383801	4.11915291673821e-100	0.42671827796322	1.53222094051003	0	-0.186705845979858	0.82968775648293	6.98794358297775e-11	1.23918766463823e-08	TRUE
AUTOIMMUNE	WEIGHTLOSS	PGS002312	374	51463	1474	397864	0.58233220129176	1.79020869294061	4.25665566481872e-27	0.4230123034099	1.52655307765917	0	-0.138866173256997	0.870344496034034	0.00795081612123781	0.119855835871783	FALSE
AUTOIMMUNE	K11_SALIVARY	PGS002312	288	51549	1306	398032	0.39939544528595	1.49092308055367	4.36935836007731e-10	0.42180549666639	1.52471193428629	0	0.0921081647470224	1.09648341651819	0.123456206164266	0.524308290041375	FALSE
AUTOIMMUNE	AUD_SWEDISH	PGS002312	601	51236	3592	395746	0.559299366106779	1.74944634939806	1.04813846173163e-40	0.424543537115393	1.52889237773539	0	-0.226886592879368	0.797011163906293	9.6200913400442e-08	9.78110847169317e-06	TRUE
AUTOIMMUNE	CD2_NEOPLASM	PGS002312	8581	43256	52140	347198	0.180363280263829	1.19765236757083	2.3157687599171e-48	0.430481649383176	1.53799812102612	0	-0.0455158479115824	0.955504459701769	0.000143848411262267	0.00581313833363174	TRUE
AUTOIMMUNE	L12_LYMPHADENITIS	PGS002312	88	51749	470	398868	0.370673821326181	1.44871045785639	0.000894032267356157	0.422359794890774	1.52555731367867	0	-0.0353493925621111	0.965268099838547	0.74115419169794	0.941129520628252	FALSE
AUTOIMMUNE	ST19_FRACT_LUMBAR_SPINE_PELVIS	PGS002312	85	51752	584	398754	0.19154203655824	1.21111574320742	0.0838276484371836	0.422541017989833	1.52583380495539	0	-0.157712323636279	0.854095449703628	0.166838104498586	0.592741857790558	FALSE
AUTOIMMUNE	O15_PREG_MATERN_CARE	PGS002312	189	32303	1871	207932	0.0906007806145414	1.09483183990752	0.278249058331077	0.486855399307675	1.62719129937757	0	0.168484223374345	1.18350955491036	0.0223527737842293	0.226826660747274	FALSE
AUTOIMMUNE	M13_SHOULDERNAS	PGS002312	161	51676	646	398692	0.592878264861001	1.80918825152656	6.61412619730348e-13	0.422425319549233	1.52565727857565	0	-0.0486377363861086	0.952526132762884	0.539704186116421	0.869360177614626	FALSE
AUTOIMMUNE	CD2_INSITU	PGS002312	978	50859	6119	393219	0.104174059317444	1.10979360802296	0.00183121130979964	0.42323983330294	1.52690045363536	0	-0.0485406341163438	0.952618629703144	0.139974125588887	0.552781758695795	FALSE
AUTOIMMUNE	T2D	PGS002312	2441	49396	7302	392036	0.909945971453907	2.48418831267622	0	0.431253428579969	1.5391855741475	0	-0.22052887711417	0.80209447635343	3.90199325909248e-25	3.19651287784856e-22	TRUE
AUTOIMMUNE	M13_KNEEDERANGEMENTS	PGS002312	1241	50596	7937	391401	0.245550635833332	1.2783250110042	1.36895952408435e-16	0.424459927284536	1.52876455264608	0	-0.095738834727972	0.908701306305226	0.00125127820043901	0.0322434934742556	TRUE
AUTOIMMUNE	AB1_HELMINTIASES	PGS002312	64	51773	604	398734	-0.203469746049912	0.815894887992501	0.147885219541573	0.422055456044273	1.52509309796857	0	0.199999265563727	1.22140186111801	0.105586688051725	0.489847743994023	FALSE
AUTOIMMUNE	Z21_FAMILY_HISTORY_OTH_SPECIFIC_DISORD	PGS002312	110	51727	583	398755	0.34920719499175	1.41794295058606	0.000515649641321887	0.422511110443595	1.52578817169271	0	-0.126893809114474	0.880827203451737	0.178610795811658	0.609005676954675	FALSE
AUTOIMMUNE	K11_CARIES_1	PGS002312	270	51567	1383	397955	0.514530562361076	1.67285301727326	3.4794252066446e-16	0.422640777046726	1.52598602828945	0	-0.0559016522702067	0.945632132090749	0.391936749042454	0.793602547168676	FALSE
AUTOIMMUNE	H7_PTOSIS	PGS002312	92	51745	458	398880	0.269581452421424	1.30941628300951	0.0128159318537533	0.4222996919941	1.52546562602045	0	0.0193346580385553	1.01952278302737	0.854068903879369	0.970829688196892	FALSE
AUTOIMMUNE	K11_OTHGASTR	PGS002312	2098	49739	9652	389686	0.428097348864132	1.53433543950975	2.98654430942434e-75	0.424534314291328	1.528878277095	0	-0.0682577729339543	0.934019677550544	0.00240809062484012	0.0523463035598301	FALSE
AUTOIMMUNE	H7_VITRBODYGLOBE	PGS002312	523	51314	3038	396300	0.0263935026963018	1.02674489587597	0.563627912421531	0.422980391602169	1.52650436336815	0	-0.0628047210216525	0.939126847515345	0.144317370310185	0.559626686873826	FALSE
AUTOIMMUNE	H8_MIDDLEMASTOID	PGS002312	1585	50252	10573	388765	0.124008407840778	1.13202538884839	4.60686639098468e-06	0.422348816410428	1.52554056546962	0	-0.00558002162983467	0.994435517774022	0.825589729446112	0.963993245721571	FALSE
AUTOIMMUNE	PRIM_KNEEARTHROSIS	PGS002312	141	51696	622	398716	0.399548769388364	1.49115169252217	2.8742258105985e-06	0.422744599876469	1.52614446870178	0	-0.152136049679696	0.858871423610034	0.069589782134429	0.408585535713091	FALSE
AUTOIMMUNE	CD2_PRIMARY_LYMPHOID_HEMATOPOIETIC_EXALLC	PGS002312	339	51498	1477	397861	0.645665704559804	1.90725627595301	1.67215946034181e-30	0.422842675349617	1.52629415338272	0	-0.0851059698544458	0.918414954945458	0.124908375491157	0.526788520656794	FALSE
AUTOIMMUNE	F5_BIPO	PGS002312	300	51537	1177	398161	0.757097039423409	2.13207789003421	2.32351997760812e-36	0.422735707477284	1.52613089767629	0	-0.0962884051243331	0.908202048169458	0.0894715555550294	0.456240885843013	FALSE
AUTOIMMUNE	J10_BRONCHIECTASIS	PGS002312	266	51571	1040	398298	0.47368130158325	1.60589510923569	6.18586749667262e-14	0.422935586038085	1.5264359690113	0	-0.13806835862553	0.871039146671763	0.0267651365747507	0.252251632079153	FALSE
AUTOIMMUNE	H7_GLAUCNAS	PGS002312	107	51730	518	398820	0.29858615889697	1.34795167022284	0.00258156361264365	0.422571591008892	1.5258804550145	0	-0.131487428897855	0.876790297288904	0.171944858579711	0.59973881392871	FALSE
AUTOIMMUNE	FG_DOAAC	PGS002312	272	51565	1090	398248	0.678052499952918	1.97003734604394	8.67609017291966e-28	0.423258769291339	1.52692936727839	0	-0.220934373722084	0.801769295698324	0.000325769282243264	0.011202946759195	TRUE
AUTOIMMUNE	ST19_TOXIC_EFFEC_SUBST_CHIEF_NONME_SOURCE	PGS002312	129	51708	771	398567	0.501909249634841	1.65187209808506	2.5174155131747e-08	0.422519761683034	1.52580137170861	0	-0.0577698522554542	0.943867151337377	0.51682958434391	0.859477333434608	FALSE
AUTOIMMUNE	H8_EAR_MASTOID	PGS002312	5061	46776	33294	366044	0.126189141894826	1.13449672885216	4.43022618958283e-16	0.426385803191946	1.53171160037935	0	-0.0442182074576241	0.956745165763706	0.00287700682126153	0.0595377405840567	FALSE
AUTOIMMUNE	KNEE_ARTHROSIS	PGS002312	2090	49747	9307	390031	0.416167057562436	1.51613913022278	1.79792259646368e-73	0.427213583672709	1.53298004626925	0	-0.125790009707336	0.88179999678228	4.52483488940828e-08	4.94232632187102e-06	TRUE
AUTOIMMUNE	CD2_BENIGN_SKIN_EYELID	PGS002312	101	51736	616	398722	0.0951349710716934	1.09980728727707	0.373246384187873	0.422176813574042	1.52527819073058	0	0.0766809807098573	1.07969757708995	0.467291718623776	0.835664878976126	FALSE
AUTOIMMUNE	N14_TUBULOINTNEPHRNAS	PGS002312	128	51709	583	398755	0.407033154094649	1.50235391402013	1.041212598222e-05	0.422363159054714	1.5255624459122	0	-0.0204973928406542	0.979711250734532	0.81703734138966	0.961759963652142	FALSE
AUTOIMMUNE	N14_URETHRALSTRICT	PGS002312	301	51536	1465	397873	0.410012124972486	1.5068360553478	1.40661433835977e-11	0.422479465538142	1.52573988903423	0	-0.0390440671259844	0.961708328490505	0.50109247138789	0.852040702731461	FALSE
AUTOIMMUNE	J10_NASALPOLYP	PGS002312	614	51223	3929	395409	0.146638356009651	1.15793512701976	0.000785453387488879	0.422579561593949	1.52589261722293	0	-0.0357663419150333	0.96486571582163	0.393897760238771	0.79464654128189	FALSE
AUTOIMMUNE	H7_RETINALDETACHBREAK	PGS002312	86	51751	519	398819	0.195775701028967	1.21625407020068	0.0742280838672257	0.422535929099795	1.5258260401747	0	-0.12745871228401	0.880329761889079	0.227910809093155	0.668453672461205	FALSE
AUTOIMMUNE	CD2_BENIGN_LIPO_SKIN_HEADFACENECK	PGS002312	92	51745	605	398733	0.236569421761861	1.26689550268527	0.0281970781766692	0.422459968184977	1.52571014143477	0	-0.0831420035694921	0.920220463351041	0.40997410072323	0.804242195070319	FALSE
AUTOIMMUNE	L12_ABSCESS_CUT	PGS002312	206	51631	1128	398210	0.425402389942097	1.53020603531424	5.23102950299335e-09	0.422525236123249	1.52580972463987	0	-0.0644105985398926	0.937619935106365	0.360366723508182	0.773849213333328	FALSE
AUTOIMMUNE	ASTHMA_CHILD	PGS002312	1585	50252	13330	386008	0.0667746453143413	1.06905453457814	0.0125232834792046	0.423312836463185	1.52701192626273	0	-0.0335638538004236	0.966993163071551	0.195271952811471	0.629857816922318	FALSE
AUTOIMMUNE	E4_OBESITY	PGS002312	2002	49835	8838	390500	0.524971969726252	1.6904114650189	8.1696339148287e-110	0.426062240181213	1.53121607533347	0	-0.110996957382563	0.894941471889416	9.52818032809743e-07	7.68967506535264e-05	TRUE
AUTOIMMUNE	C3_BREAST_EXALLC	PGS002312	1127	31365	6380	203423	0.086387726896381	1.09022895745751	0.00655187238085771	0.488983298639161	1.63065748519506	0	-0.0325730461601738	0.96795174209088	0.288459267663693	0.723108377099827	FALSE
AUTOIMMUNE	C3_CORPUS_UTERI_EXALLC	PGS002312	123	32369	653	209150	0.0416579255401752	1.04253779219545	0.655313102358341	0.488184778754477	1.629355892511	0	-0.104558502766799	0.900722101130426	0.229360168002469	0.670033850782424	FALSE
AUTOIMMUNE	K11_ACUTPANC	PGS002312	264	51573	1282	398056	0.358724374719106	1.43150218899861	3.08822556553444e-08	0.422563070472128	1.52586745374938	0	-0.0680162681605933	0.93424527500142	0.277579876615424	0.713715507452409	FALSE
AUTOIMMUNE	J10_PLEURA	PGS002312	1154	50683	6036	393302	0.412405325994991	1.5104465355154	2.26041762410082e-41	0.425408150279785	1.53021484984313	0	-0.153779786418601	0.857460824741247	2.62453118691232e-07	2.43529314534466e-05	TRUE
AUTOIMMUNE	N14_PYELONEPHR	PGS002312	122	51715	623	398715	0.226894054362457	1.25469693123207	0.022557583921792	0.422032252239984	1.52505771041737	0	0.122860054720076	1.13072617008413	0.188413684573659	0.621943589923626	FALSE
AUTOIMMUNE	L12_ROSACEA	PGS002312	321	51516	2706	396632	-0.158751507906731	0.85320834815765	0.00832600260223268	0.422376018952219	1.52558206461504	0	0.000381289001061645	1.00038136170095	0.994599364285949	0.999158485285256	FALSE
AUTOIMMUNE	M13_MUSCLE	PGS002312	125	51712	524	398814	0.595448481812295	1.8138442387242	2.47041325326526e-10	0.422355696269487	1.5255510610098	0	-0.0237881376883279	0.976492569817383	0.798522907077128	0.956981716382949	FALSE
AUTOIMMUNE	I9_INTRACRA	PGS002312	138	51699	916	398422	0.130699383655176	1.13962513986874	0.13854275709652	0.422411771876852	1.52563660961068	0	-0.0372234075585459	0.963460866863625	0.669294890419218	0.91839127111674	FALSE
AUTOIMMUNE	VWXY20_DRUGS_MEDICAM_BIOLO_SUBST_CAUSI_ADVER_EFFEC_THERAPE_USE	PGS002312	466	51371	1978	397360	0.480997392678121	1.61768706706532	1.96906563040993e-23	0.423011416693438	1.52655172404002	0	-0.0910675044884183	0.912956080185973	0.0530854021092443	0.358731485180287	FALSE
AUTOIMMUNE	L12_ATOPIC	PGS002312	1177	50660	7290	392048	0.205172104254879	1.22773634543044	3.41182272601982e-11	0.423426075998901	1.52718485417524	0	-0.0566461578463239	0.944928365706958	0.0540869276611024	0.362157919883755	FALSE
AUTOIMMUNE	K11_PULPITIS_2	PGS002312	828	51009	4655	394683	0.324091556650798	1.38277390347143	9.18383491873061e-19	0.422913164778897	1.52640174477848	0	-0.0427533396551429	0.958147697963543	0.233055000682347	0.674147798583964	FALSE
AUTOIMMUNE	I9_NONISCHCARDMYOP	PGS002312	211	51626	515	398823	1.14134540725393	3.13097797320964	1.2727679907468e-59	0.422943289895913	1.52644772850229	0	-0.150000480645533	0.860707562729713	0.0264673441855973	0.250638821728824	FALSE
AUTOIMMUNE	C3_LYMPHNODES_SECONDARY_NAS_EXALLC	PGS002312	264	51573	1459	397879	0.324513303942244	1.38335720761473	2.36658236496418e-07	0.422819880468197	1.52625936208501	0	-0.0911639553358768	0.912868029044719	0.159199751030343	0.581409500776367	FALSE
AUTOIMMUNE	I9_STR_SAH	PGS002312	1156	50681	5248	394090	0.475852382748508	1.60938542536955	5.59417180936658e-54	0.424205968342907	1.52837635851306	0	-0.0890105684326456	0.914835905141717	0.00369005674287731	0.07107649023412	FALSE
AUTOIMMUNE	K11_LIP_ORAL_MUCOSA	PGS002312	197	51640	1117	398221	0.19392504905478	1.21400528870233	0.0121588433204565	0.422052401622101	1.52508843969751	0	0.0583204558398778	1.06005464198718	0.41192525770617	0.805244404298782	FALSE
AUTOIMMUNE	CD2_BENIGN_MELANOCYTIC	PGS002312	417	51420	2764	396574	0.140076856592925	1.15036220837972	0.00648269218497826	0.422154290570698	1.52524383727166	0	0.0242762733400377	1.024573341092	0.620526188166222	0.902554841010109	FALSE
AUTOIMMUNE	H7_BLINDANDVISIMPAIRMENT	PGS002312	112	51725	570	398768	0.397695377528234	1.48839056363033	4.09845249177074e-05	0.42255100329425	1.52584904094649	0	-0.115890181282764	0.890573019514055	0.22465966876895	0.66485163923101	FALSE
AUTOIMMUNE	N14_ABNORMALBLEED	PGS002312	522	31970	3016	206787	0.216483958426574	1.24170316632155	4.07836305416833e-06	0.488716393892743	1.63022231304982	0	-0.0659474334487089	0.936180074756113	0.129456409390244	0.535570906866326	FALSE
AUTOIMMUNE	H7_RETINALDETACHOTH	PGS002312	80	51757	590	398748	-0.0316007142995956	0.968893370122498	0.782255747640479	0.42242892930775	1.52566278583995	0	-0.0815981461972635	0.921642249732753	0.473661647065651	0.839175977899957	FALSE
AUTOIMMUNE	K11_IMPACTED_TEETH	PGS002312	154	51683	1285	398053	0.17341289193953	1.18935707966875	0.0368978776258084	0.422555912308312	1.52585653137927	0	-0.0770334267170745	0.92585890466558	0.330388485293259	0.753640616940185	FALSE
AUTOIMMUNE	I9_PHLETHROMBDVTLOW	PGS002312	277	51560	1347	397991	0.432957341632474	1.54181044818101	1.48616980582058e-12	0.423202126375897	1.52684287999682	0	-0.190836558911197	0.826267623195733	0.00312707550209645	0.0631525904892955	FALSE
AUTOIMMUNE	H7_OCUMUSCLE	PGS002312	391	51446	2605	396733	0.0975708295704571	1.10248952765757	0.0727249205001071	0.421833882405564	1.52475521497585	0	0.0678680693173674	1.07022410376778	0.195398649871173	0.629953296331044	FALSE
AUTOIMMUNE	C3_CORPUS_UTERI	PGS002312	123	32369	653	209150	0.0416579255401752	1.04253779219545	0.655313102358341	0.488184778754477	1.629355892511	0	-0.104558502766799	0.900722101130426	0.229360168002469	0.670033850782424	FALSE
AUTOIMMUNE	R18_HEADACHE1	PGS002312	731	51106	3133	396205	0.617003329969896	1.85336578618008	9.50015447774804e-60	0.424733591276827	1.52918297770815	0	-0.182132854812083	0.833490599822675	1.26346757471708e-06	9.85710554123043e-05	TRUE
AUTOIMMUNE	TONGUEABNORMALITY	PGS002312	218	51619	1038	398300	0.412775411226885	1.51100563292222	3.81214615404158e-09	0.42295883084982	1.52647145114041	0	-0.179698650881329	0.835521957283126	0.00712955868513122	0.111292517531525	FALSE
AUTOIMMUNE	M13_ARTHROSIS_OTH	PGS002312	1047	50790	3814	395524	0.539575974510219	1.71527938577982	5.04808642308297e-63	0.424060470524891	1.52815399926457	0	-0.08842515427213	0.915371619827317	0.00592570532025711	0.0988375933347364	FALSE
AUTOIMMUNE	O15_POSTPART_HEAMORRH	PGS002312	115	32377	1321	208482	0.0607189924710698	1.06260027355192	0.53462487718222	0.488077956288999	1.62918184999341	0	-0.0947627873371757	0.909588674830678	0.32436075485619	0.748939765530074	FALSE
AUTOIMMUNE	APPENDACUT_NOCOMPLIC	PGS002312	219	51618	1498	397840	0.209077623456432	1.23254066888399	0.00274766823232996	0.422747819465311	1.52614938226739	0	-0.108934517226003	0.89678913981613	0.112231581528048	0.502560602974818	FALSE
AUTOIMMUNE	ST19_DISLO_SPRAIN_STRAIN_JOINTS_LIGAM_KNEE	PGS002312	75	51762	504	398834	0.307622263449263	1.36018709950253	0.0129684086348657	0.422221586862967	1.52534648398055	0	0.077341461081876	1.08041093169976	0.525502995054434	0.863429885262616	FALSE
AUTOIMMUNE	H7_EYELIDNAS	PGS002312	274	51563	1435	397903	0.241743979897628	1.27346811763923	0.000172469105177803	0.42209684767106	1.52515622535936	0	0.03673274455429	1.03741572878292	0.536608977831381	0.868102927236014	FALSE
AUTOIMMUNE	CD2_BENIGN_BREAST	PGS002312	140	32352	967	208836	0.0540289539553213	1.05551516305152	0.5455652887165	0.487825699934546	1.62877093034992	0	-0.0138394662045674	0.986255858951398	0.877223963706118	0.97523900719433	FALSE
AUTOIMMUNE	H7_RETINALBREAK	PGS002312	76	51761	496	398842	0.00267673233491366	1.00268031798147	0.982373282325806	0.422302701350311	1.52547021669681	0	0.00345222256576695	1.00345818834918	0.978207979998315	0.995889739127552	FALSE
AUTOIMMUNE	M13_DEFORMDORSO	PGS002312	299	51538	1664	397674	0.294456203400761	1.34239616969521	5.54755391344285e-07	0.423169650663109	1.52679329549113	0	-0.144712216665278	0.865271267934545	0.0133232924620351	0.167356154924913	FALSE
AUTOIMMUNE	KRA_PSY_ALCOH	PGS002312	106	51731	804	398534	0.340823161645606	1.40610456565766	0.000868368791409171	0.422462097796962	1.52571339060884	0	-0.102177265348369	0.902869490007925	0.316580202878785	0.743416015736504	FALSE
AUTOIMMUNE	K11_CARIES	PGS002312	270	51567	1383	397955	0.514530562361076	1.67285301727326	3.4794252066446e-16	0.422640777046726	1.52598602828945	0	-0.0559016522702067	0.945632132090749	0.391936749042454	0.793602547168676	FALSE
AUTOIMMUNE	SPONDYLOARTHRITIS	PGS002312	406	51431	1818	397520	0.395967223513225	1.48582061677348	2.1425446489782e-12	0.422552441712879	1.52585123575775	0	-0.115911371959733	0.890554147868833	0.0118939679964096	0.15589661732254	FALSE
AUTOIMMUNE	F5_MOOD	PGS002312	5654	46183	30604	368734	0.370103144561096	1.44788394831608	2.24560458964755e-134	0.421975530055105	1.52497120826528	0	-0.0115738953020486	0.988492824573162	0.408527927079402	0.803635713174828	FALSE
AUTOIMMUNE	CD2_BENIGN_RECTUM_ANAL	PGS002312	181	51656	859	398479	0.383477717567392	1.46737885531401	4.49844015621372e-07	0.422832161807678	1.52627810670948	0	-0.144286198800773	0.86563996748305	0.0435536046535706	0.325751650613585	FALSE
AUTOIMMUNE	AB1_OTHER_BACTERIAL	PGS002312	780	51057	5852	393486	-0.0233071676024493	0.976962346497756	0.533780419760732	0.423262656952561	1.52693530347402	0	-0.0621597670603785	0.939732736460024	0.0860478132836837	0.448555437977441	FALSE
AUTOIMMUNE	ABDOM_HERNIA	PGS002312	903	50934	5013	394325	0.373927738799835	1.45343211991274	4.87980075094048e-27	0.424080739861589	1.52818497424643	0	-0.10938246579839	0.896387514361707	0.00108449455137127	0.0289723995126178	TRUE
AUTOIMMUNE	PULM_ANXIETY	PGS002312	515	51322	2476	396862	0.428397964903984	1.53479675468928	1.35560608138888e-19	0.422107176409058	1.52517197837977	0	0.0124624045548324	1.01254038391857	0.786868082127039	0.953818042177975	FALSE
AUTOIMMUNE	D3_ANAEMIA_IRONDEF_NAS	PGS002312	1538	50299	6851	392487	0.44071504294318	1.55381786788443	7.54867146927719e-55	0.420230861353736	1.52231295828479	0	0.0368336798299163	1.03752044591018	0.144467262895198	0.559860927026283	FALSE
AUTOIMMUNE	R18_LOCALIZED_SWELL_MASS_LUMP_SKIN_SUBCU_TISSUE	PGS002312	193	51644	1030	398308	0.364011637893666	1.43909096204818	8.50473738929829e-07	0.42268792826684	1.5260579820889	0	-0.103695843993495	0.901499452199428	0.1593352077785	0.581617375145632	FALSE
AUTOIMMUNE	CD2_INSITU_BREAST_EXALLC	PGS002312	157	32335	946	208857	-0.0343088653553417	0.966273010285919	0.677765488015129	0.488368910970428	1.62965593704515	0	-0.12978739181936	0.878282141039904	0.107520458398513	0.493849061208217	FALSE
AUTOIMMUNE	G6_PLANTAR	PGS002312	84	51753	503	398835	-0.0279413883646465	0.972445361743891	0.814229181070867	0.422090449936934	1.52514646784654	0	0.131808942477925	1.14089032276494	0.223909133388856	0.664020673118763	FALSE
AUTOIMMUNE	K11_FUNCDYSP	PGS002312	1374	50463	7083	392255	0.292309033813406	1.33951690970141	1.65457017022137e-24	0.42325948751928	1.52693046396211	0	-0.0403002519389176	0.960501003564165	0.147354795106231	0.563985541169478	FALSE
AUTOIMMUNE	CD2_BENIGN_LIPO_SKIN_LIMBS_EXALLC	PGS002312	203	51634	1201	398137	0.246543167531161	1.27959441895735	0.000527531760350771	0.423042864241852	1.52659973110412	0	-0.190958155067955	0.826167158336494	0.00776651317415643	0.118070766558544	FALSE
AUTOIMMUNE	K11_UMBHER	PGS002312	468	51369	2641	396697	0.396633768119602	1.48681131262644	2.66956879100945e-16	0.42304399505502	1.52660145740417	0	-0.0979481504474592	0.90669591431262	0.036097354029614	0.29596668606286	FALSE
AUTOIMMUNE	O15_MATERN_CARE_PELVIC_ABNORM	PGS002312	130	32362	1584	208219	-0.126734022008535	0.880967959526612	0.210955335475195	0.487013821568441	1.6274491031223	0	0.196672731805296	1.2173455770179	0.0278092507680934	0.257936704576716	FALSE
AUTOIMMUNE	I9_LYMPHOTH	PGS002312	97	51740	488	398850	0.373415137180074	1.45268727917345	0.00038301327415521	0.422368246149531	1.52557020661275	0	-0.0175242161232727	0.982628439925522	0.86903206055962	0.973846830590656	FALSE
AUTOIMMUNE	CD2_BENIGN_COLORECANI_EXALLC	PGS002312	804	51033	3853	395485	0.352926978386393	1.42322721329143	1.35288928048357e-21	0.423373494987835	1.52710455536264	0	-0.0750598082294215	0.927688001292526	0.0327750690529415	0.282136689900455	FALSE
AUTOIMMUNE	I9_HYPOTE	PGS002312	306	51531	1339	397999	0.502722155838323	1.65321546110104	6.61381487013626e-18	0.423346841131096	1.52706385267904	0	-0.184585950633764	0.831448473304926	0.00105639730988044	0.0283870887243599	TRUE
AUTOIMMUNE	K11_TONGUE	PGS002312	218	51619	1038	398300	0.412775411226885	1.51100563292222	3.81214615404158e-09	0.42295883084982	1.52647145114041	0	-0.179698650881329	0.835521957283126	0.00712955868513122	0.111292517531525	FALSE
AUTOIMMUNE	J10_PNEUMOTHORAX	PGS002312	187	51650	1469	397869	0.143030942979364	1.15376550205579	0.0581989967310216	0.422862481899739	1.52632438430375	0	-0.16574320758053	0.847263777171779	0.0273693510420422	0.255454423454941	FALSE
AUTOIMMUNE	Z21_ATTN_ARTIF_OPENI	PGS002312	128	51709	652	398686	0.431699785099305	1.53987275301497	1.11951231627972e-06	0.423242109017364	1.5269039284287	0	-0.382275169310025	0.682307277348766	1.99368632018442e-05	0.00109823197257114	TRUE
AUTOIMMUNE	N14_FEMGENPROL	PGS002312	1615	30877	7542	202261	0.18648352631805	1.20500477105684	4.74281313404744e-12	0.490113714148932	1.63250184795918	0	-0.0457624275322055	0.955268880820262	0.072390501783112	0.41635554454154	FALSE
AUTOIMMUNE	I9_OTHILLHEART	PGS002312	196	51641	685	398653	0.816917338963771	2.26351143312558	2.47774780415561e-29	0.423016508147932	1.52655949642844	0	-0.218627626324468	0.803620909716524	0.00254185855619901	0.0542061498871982	FALSE
AUTOIMMUNE	N14_UTER_POLYP	PGS002312	381	32111	2217	207586	0.0172629665318825	1.01741283267467	0.75802591444221	0.48722607577461	1.62779457270215	0	0.0454651580658311	1.04651454138797	0.371754262483729	0.781310556779453	FALSE
AUTOIMMUNE	CD2_BENIGN_LIPO_SKIN_LIMBS	PGS002312	203	51634	1201	398137	0.246543167531161	1.27959441895735	0.000527531760350771	0.423042864241852	1.52659973110412	0	-0.190958155067955	0.826167158336494	0.00776651317415643	0.118070766558544	FALSE
AUTOIMMUNE	R18_ABNORMAL_FINDI_DIAGNOST_IMAGI_LUNG	PGS002312	132	51705	641	398697	0.507190337922107	1.66061885634678	8.78080123186339e-09	0.42283734047116	1.52628601081064	0	-0.231650911472814	0.793222980021946	0.00930549170109814	0.132756341860374	FALSE
AUTOIMMUNE	RA_CO_MORB	PGS002312	5318	46519	22291	377047	0.5962611395503	1.81531887238541	0	0.439684471282452	1.55221737207832	0	-0.187428643649308	0.829088276783537	1.70217023121481e-36	2.56866446681005e-33	TRUE
AUTOIMMUNE	PULM_PNEUMONIA_SEPSIS	PGS002312	1488	50349	8935	390403	0.223381333213818	1.25029726271496	4.17457495058682e-16	0.423201268481873	1.526841570128	0	-0.0310202418608989	0.969455949284942	0.24529420754196	0.68552686963114	FALSE
AUTOIMMUNE	I9_OTHPER	PGS002312	770	51067	3433	395905	0.505168436279302	1.65726464044308	3.96867068904414e-41	0.423907706347861	1.52792056990678	0	-0.134880615835156	0.873820225759062	0.00026852534195213	0.00958202688792965	TRUE
AUTOIMMUNE	PULM_MEDICATIO_COMORB	PGS002312	2690	49147	13015	386323	0.298521641409592	1.34786470657334	1.66573421238125e-47	0.426100556799342	1.53127474747915	0	-0.0727947935723428	0.929791609665204	0.000323794632875405	0.0111450656828375	TRUE
AUTOIMMUNE	H8_OTHHEARINGLOSS	PGS002312	122	51715	531	398807	0.521980963588974	1.68536298772947	1.74179403029618e-08	0.422725474700734	1.52611528119973	0	-0.210388592734313	0.810269320014587	0.0212519126344086	0.220320681334364	FALSE
AUTOIMMUNE	C3_OVARY	PGS002312	78	32414	536	209267	0.0469442221381619	1.04806354870546	0.689285209285355	0.488019718536888	1.62908697286743	0	-0.100321143478511	0.90454688205441	0.356856751343463	0.771439637684562	FALSE
AUTOIMMUNE	F5_ALCOHOLAC	PGS002312	106	51731	804	398534	0.340823161645606	1.40610456565766	0.000868368791409171	0.422462097796962	1.52571339060884	0	-0.102177265348369	0.902869490007925	0.316580202878785	0.743416015736504	FALSE
AUTOIMMUNE	N14_OTHPENIS	PGS002312	180	19165	941	188594	0.539724575705632	1.71553429728662	6.06589087912655e-13	0.30560602256798	1.35744739754399	0	-0.254099599946567	0.775614547031801	0.000812217985209142	0.0232414312094975	TRUE
AUTOIMMUNE	ST19_INJURI_ABDOMEN_LOWER_BACK_LUMBAR_SPINE_PELVIS	PGS002312	185	51652	1156	398182	0.311982116811256	1.3661302620457	4.24097967041288e-05	0.422623296909304	1.5259593540771	0	-0.0959352010528357	0.908522885487802	0.199607800393627	0.635277154417542	FALSE
AUTOIMMUNE	H7_EYELIDINFLAMMATION	PGS002312	291	51546	1936	397402	0.00382407235111197	1.00383139344494	0.951891834693986	0.422150085430754	1.52523742342136	0	0.0299752498553164	1.03042903037032	0.628206884695211	0.905120920573411	FALSE
AUTOIMMUNE	I9_OTH	PGS002312	375	51462	1647	397691	0.521874006695621	1.68518273617987	2.81412844126811e-23	0.423658374469767	1.52753965809021	0	-0.18577271971605	0.830462321246423	0.00026087039268742	0.00936344465987658	TRUE
AUTOIMMUNE	M13_OTHERJOINT	PGS002312	3416	48421	18838	380500	0.31234129263171	1.36662103113434	9.07161951274473e-65	0.426249276154674	1.53150249460722	0	-0.0605443662876355	0.941252008234692	0.000829338312096847	0.0236055462620626	TRUE
AUTOIMMUNE	CD2_BENIGN_LEIOMYOMA_UTERI	PGS002312	1098	31394	7172	202631	0.0440905380697135	1.0450769698568	0.180800835146674	0.487049814491001	1.62750768082602	0	0.0244398168286299	1.02474091709312	0.437874278718904	0.820183297036294	FALSE
AUTOIMMUNE	H7_CHOROIDRETINA	PGS002312	1262	50575	6551	392787	0.293729889425887	1.3414215225901	2.14036119937354e-23	0.424361681883111	1.52861436593662	0	-0.0883306157038208	0.915458161840441	0.00246766910115267	0.0532678399911533	FALSE
AUTOIMMUNE	BACT_INTEST_INFECTION_NOS	PGS002312	168	51669	917	398421	0.243340918505673	1.27550339271454	0.00208220353000644	0.422672557273534	1.52603452524215	0	-0.112969071675562	0.893178284196585	0.147637397043509	0.564345913504751	FALSE
AUTOIMMUNE	Z21_OTHER_ORTHOPA_FOLLOW__CARE	PGS002312	322	51515	1963	397375	0.229816140929952	1.25836862617374	8.61852751508077e-05	0.4223951868189	1.52561130704892	0	-0.0135854986052913	0.986506367793386	0.808141721452106	0.959212591374718	FALSE
AUTOIMMUNE	CD2_INSITU_BREAST_NOS	PGS002312	120	32372	674	209129	0.042136667910523	1.04303701870017	0.661323581094036	0.487740998928887	1.62863297765658	0	0.0103524421974615	1.01040621412392	0.914363470438807	0.983406586424	FALSE
AUTOIMMUNE	C3_MALE_GENITAL	PGS002312	398	18947	2987	186548	0.0563839247266143	1.05800379959218	0.269299948948856	0.306288079803474	1.35837357017875	0	-0.14214861258098	0.867492326632211	0.00687457087170445	0.10862920696253	FALSE
AUTOIMMUNE	ASTHMA_OBESITY	PGS002312	375	51462	1267	398071	0.766387979406106	2.1519792055538	6.1887668582228e-44	0.422554151468722	1.52585384459305	0	-0.106938534235908	0.89858090325472	0.038326056438262	0.305457870798568	FALSE
AUTOIMMUNE	K11_ABSCANAL	PGS002312	234	51603	1491	397847	0.313357084587606	1.36800993908586	4.32021579126637e-06	0.42272824091702	1.52611950277051	0	-0.106703310889197	0.898792295323274	0.106126516849712	0.491080813575137	FALSE
AUTOIMMUNE	Z21_PERSONS_W_POTEN_HEALTH_HAZARDS_RELATED_FAMILY_PERSONAL_HISTORY_CERTA_CONDI_INFLUENCI_HEALTH_STATUS	PGS002312	8986	42851	43192	356146	0.479041723154384	1.61452649729165	0	0.448967441034801	1.56669364644511	0	-0.159058029925114	0.852946861090491	1.9282956371377e-41	4.25293019292401e-38	TRUE
AUTOIMMUNE	R18_OTHER_SYMPTOMS_SIGNS_INVOLVI_COGNITIVE_FUNCTIONS_AWARE	PGS002312	121	51716	614	398724	0.448748995389997	1.56635144641872	1.75803233479028e-06	0.422442862403994	1.52568404319447	0	-0.0457995996206132	0.955233372140941	0.630987711190897	0.905932411659407	FALSE
AUTOIMMUNE	R18_UNKNO_UNSPE_CAUSES_MORBIDI	PGS002312	2300	49537	11630	387708	0.404154580425118	1.49803549602502	1.70075898332553e-74	0.424862660386985	1.52938036073211	0	-0.0574328304161113	0.94418530879081	0.00793653510462865	0.119682851459608	FALSE
AUTOIMMUNE	PANCREATITIS	PGS002312	264	51573	1282	398056	0.358724374719106	1.43150218899861	3.08822556553444e-08	0.422563070472128	1.52586745374938	0	-0.0680162681605933	0.93424527500142	0.277579876615424	0.713715507452409	FALSE
AUTOIMMUNE	ST19_FRACT_LOWER_LEG_INCLU_ANKLE	PGS002312	396	51441	2870	396468	0.0308768914901481	1.03135852705933	0.555864955248257	0.422768842400325	1.52618146674393	0	-0.0596835005001698	0.94206264876225	0.237607600312386	0.678351928442748	FALSE
AUTOIMMUNE	N14_OTHNONINFVULV	PGS002312	193	32299	957	208846	0.245985539647219	1.27888108033644	0.00143774213345916	0.488193617197113	1.62937029354323	0	-0.0875993837672483	0.916127818892447	0.219972120281303	0.659328267007173	FALSE
AUTOIMMUNE	R18_OTHER_SYMPTOMS_SIGNS_INVOLVI_URINARY_SYSTEM	PGS002312	363	51474	2183	397155	0.235477740880984	1.2655132117345	1.3891091405847e-05	0.423266637457915	1.52694138146026	0	-0.153605776028751	0.857610044816187	0.00512075636095638	0.0890506907544148	FALSE
AUTOIMMUNE	M13_GANGLION	PGS002312	250	51587	1518	397820	0.172480309219215	1.18824842284542	0.00905512502889704	0.422415285909762	1.52564197075736	0	-0.0208064158047426	0.979408544233918	0.741405003110022	0.94115046087286	FALSE
AUTOIMMUNE	M13_SPINSTENOSIS	PGS002312	230	51607	820	398518	0.638027986916857	1.89274467932744	1.33786222224109e-21	0.423275117345063	1.52695432980576	0	-0.229742874433173	0.794737923673213	0.000369179562351914	0.0124020110272456	TRUE
AUTOIMMUNE	I9_HEARTFAIL_NS	PGS002312	513	51324	1350	397988	1.09827655143187	2.99899295735159	4.10251804633208e-131	0.424132516739431	1.52826410094161	0	-0.185266228960147	0.830883049273694	2.54757105253528e-05	0.00135254797211702	TRUE
AUTOIMMUNE	C3_PROSTATE	PGS002312	344	19001	2545	186990	0.0125840313183255	1.01266354341797	0.818491353098381	0.305838389403862	1.35776285995071	0	-0.13939863796322	0.8698811916652	0.0136448463896529	0.169508247696763	FALSE
AUTOIMMUNE	ST19_FRACT_WRIST_HAND_LEVEL	PGS002312	161	51676	1386	397952	0.0598590809010745	1.0616869240386	0.460652494743856	0.422527308517928	1.5258128867231	0	-0.0740248824626847	0.928648586490004	0.366225219320372	0.777793706661262	FALSE
AUTOIMMUNE	M13_IMPINGEMENT	PGS002312	330	51507	1474	397864	0.45169433697784	1.57097168722867	1.31043539429914e-15	0.423132379056714	1.52673639051285	0	-0.137252716171825	0.871749892996662	0.0131609698503647	0.166179972427454	FALSE
AUTOIMMUNE	K11_PULPITIS_1	PGS002312	586	51251	3376	395962	0.260309282069166	1.29733126592212	2.61183575570804e-09	0.422593519619549	1.52591391581978	0	-0.032345503004293	0.968172017945196	0.439999405133731	0.821198564295807	FALSE
AUTOIMMUNE	KRA_PSY_ANYMENTAL_SUICID_PREG_NERV	PGS002312	316	51521	1662	397676	0.610991827310816	1.84225769444188	1.09909599148314e-24	0.422462587619548	1.5257141379379	0	-0.0368656888140526	0.963805576526166	0.531047052155204	0.865841987832387	FALSE
AUTOIMMUNE	N14_UROLITHIASIS	PGS002312	1128	50709	7402	391936	0.220165160652354	1.24628255042929	1.15359008712169e-12	0.42488977860457	1.52942183536386	0	-0.121781168045671	0.885342088445262	6.78831026997385e-05	0.00311166158370408	TRUE
AUTOIMMUNE	AB1_RUBELLA	PGS002312	489	51348	5495	393843	-0.378709055784914	0.684744806227948	5.77515058093896e-14	0.420264937895876	1.52236483433033	0	0.201055082324751	1.22269211869285	9.81353478302754e-06	0.000593928589549268	TRUE
AUTOIMMUNE	O15_DELIV_SPONT	PGS002312	179	32313	2253	207550	-0.0356164315123702	0.965010370071923	0.65245188377891	0.487779022679197	1.62869490556763	0	-0.00838270357190653	0.991652333318042	0.915646333746336	0.983704101721365	FALSE
AUTOIMMUNE	L12_LICHSIMPANDPRURIGO	PGS002312	128	51709	486	398852	0.560674955139347	1.75185452455929	1.0570588918892e-09	0.422536078562692	1.52582626822909	0	-0.123366150592174	0.883939948164862	0.176370947577938	0.605939806306791	FALSE
AUTOIMMUNE	H7_EYELIDDIS	PGS002312	1281	50556	6665	392673	0.266967498141846	1.30599799827915	3.82094660501187e-19	0.422472159253536	1.52572874158509	0	-0.0125612729766303	0.987517290516223	0.655769459860409	0.914704301560763	FALSE
AUTOIMMUNE	CD2_BENIGN_MELANOCYTIC_EXALLC	PGS002312	417	51420	2764	396574	0.140076856592925	1.15036220837972	0.00648269218497826	0.422154290570698	1.52524383727166	0	0.0242762733400377	1.024573341092	0.620526188166222	0.902554841010109	FALSE
AUTOIMMUNE	D3_SARCOIDOSIS	PGS002312	215	51622	1007	398331	0.426716696549512	1.53221851743674	3.83887249623293e-09	0.423008655122092	1.52654750836434	0	-0.246930046190993	0.781195339209574	0.000534994235639387	0.016791849725509	TRUE
AUTOIMMUNE	N14_MESNRUIRREG	PGS002312	1601	30891	9723	200080	0.225209510409635	1.25258511832416	1.01350223051351e-15	0.486863533447303	1.62720453523263	0	0.0137434059373399	1.0138382806765	0.589464725076194	0.891091804854601	FALSE
AUTOIMMUNE	C3_FEMALE_GENITAL_EXALLC	PGS002312	269	32223	1606	208197	0.0619928187893916	1.06395470421779	0.332755355237545	0.488358687795224	1.62963927687214	0	-0.0710380906643778	0.931426412800998	0.23915327731199	0.679752442834139	FALSE
AUTOIMMUNE	O15_OTHER_MATERN_DIS_ELSEWHERE	PGS002312	194	32298	1739	208064	0.267533961063087	1.30673800729444	0.000509446300174791	0.488031930054298	1.62910686661283	0	-0.0410357512672052	0.9597948154535	0.595077798829851	0.893326181170747	FALSE
AUTOIMMUNE	N14_OBSTRUREFLUROPATH	PGS002312	166	51671	983	398355	0.326092188598002	1.38554309426061	2.84275061198909e-05	0.423091416088215	1.52667385213906	0	-0.259411027035922	0.771505848102489	0.00165414425078749	0.0396055314894187	TRUE
AUTOIMMUNE	C3_BLADDER_EXALLC	PGS002312	157	51680	837	398501	0.323400763752499	1.38181902292928	5.80330139103277e-05	0.422888611672303	1.52636426733384	0	-0.193562471760926	0.824018356709341	0.0211999930267861	0.220034823552583	FALSE
AUTOIMMUNE	O15_HAEMORRH_EARLY_PREG	PGS002312	137	32355	1202	208601	0.100115256056609	1.10529830305835	0.303821149789987	0.487352206532936	1.62799990061482	0	0.100976595132343	1.10625074980803	0.250954928120249	0.690784082473422	FALSE
AUTOIMMUNE	Z21_PERSONAL_HISTORY_RISK__NOT_ELSEW_CLASSIFIED	PGS002312	244	51593	1325	398013	0.412145994194426	1.51005487948231	1.05302108755292e-09	0.422234051142183	1.52536549644351	0	0.0226229870633117	1.02288082753791	0.723956974769283	0.935796055349157	FALSE
AUTOIMMUNE	CD2_BENIGN_HEAMANGIOMA_LYMPHANGIOMA	PGS002312	135	51702	745	398593	0.30623059896309	1.35829549196841	0.000487376380508927	0.422511259274467	1.52578839877711	0	-0.0606261748066827	0.94117500895149	0.493064364173164	0.848327441083489	FALSE
AUTOIMMUNE	J10_UPPERINFEC	PGS002312	7667	44170	51451	347887	0.132357505511238	1.14151634471162	6.60916192468732e-24	0.420053132313303	1.52204242310516	0	0.0129163953861521	1.01300017233118	0.298487368379026	0.730384828667548	FALSE
AUTOIMMUNE	L12_GRANULOMATOUSSKIN	PGS002312	139	51698	729	398609	0.254456742412921	1.28976075819824	0.00532145780092867	0.422270714920807	1.52542142313163	0	-0.00306997753177886	0.996934730030641	0.971335114070274	0.994521575429705	FALSE
AUTOIMMUNE	K11_OTHFUNC	PGS002312	1185	50652	5234	394104	0.44486003080217	1.5602717905571	2.28216567038032e-47	0.423671483099838	1.52755968217375	0	-0.08019996295281	0.922931775770483	0.00634800381841816	0.103136402029571	FALSE
AUTOIMMUNE	M13_ARTHROSIS_KNEE_PRIM_ICD10	PGS002312	678	51159	2932	396406	0.440052028411179	1.55278800550253	4.76565232881221e-29	0.424244142558527	1.52843470419536	0	-0.146505852097378	0.863720677742459	0.000177549044933777	0.00685383536363683	TRUE
AUTOIMMUNE	N14_GLOMERULAR	PGS002312	252	51585	965	398373	0.655558789215108	1.92621856686705	1.34094495050911e-23	0.422768995865483	1.52618170095963	0	-0.125836078542245	0.881759374219529	0.0367075134929207	0.298448270769608	FALSE
AUTOIMMUNE	N14_RENALTUB	PGS002312	1587	50250	6135	393203	0.578158097042695	1.78275174908615	5.98238516072686e-106	0.424829801866083	1.52933010838117	0	-0.0959610938062029	0.908499361633349	0.000151365827716033	0.00606139806183533	TRUE
AUTOIMMUNE	J10_VOCALLARYNX	PGS002312	934	50903	5524	393814	0.33395866577816	1.39648541974339	2.9721326808876e-22	0.423806360189474	1.5277657288731	0	-0.0984761658688931	0.906217291258609	0.00333002385615444	0.0660407705368564	FALSE
AUTOIMMUNE	N14_PROSTHYPERPLA	PGS002312	1453	17892	10194	179341	0.037233293496677	1.03793513611233	0.186702488750957	0.305493285393425	1.35729437138581	0	-0.0285937028677947	0.971811228380587	0.315457496881465	0.742396105356565	FALSE
AUTOIMMUNE	H7_MACULADEGEN	PGS002312	94	51743	408	398930	0.284051586295794	1.32850146145451	0.00751980440869644	0.422548578708693	1.52584534139943	0	-0.140131298573473	0.869244097395903	0.160598152626634	0.583589902995577	FALSE
AUTOIMMUNE	K11_FISSANAL	PGS002312	436	51401	2981	396357	0.196194651228577	1.21676372683909	0.000110703639558084	0.422987206606283	1.52651476653711	0	-0.0987456680995683	0.905973096584121	0.0470114411216967	0.338526496122634	FALSE
AUTOIMMUNE	Z21_FOLLOW__EXAM_TREAT_CONDI_OTH_MALIG_NEOPLASMS	PGS002312	871	50966	4186	395152	0.391182557248206	1.47872844136884	5.29821629031321e-29	0.424452879937719	1.52875377895004	0	-0.135446327301591	0.873326035435494	0.000106501236876485	0.00454405277339669	TRUE
AUTOIMMUNE	T2D_INCLAVO	PGS002312	2441	49396	7302	392036	0.909945971453907	2.48418831267622	0	0.431253428579969	1.5391855741475	0	-0.22052887711417	0.80209447635343	3.90199325909248e-25	3.19651287784856e-22	TRUE
AUTOIMMUNE	D3_ANAEMIA_IRONDEF	PGS002312	1538	50299	6851	392487	0.44071504294318	1.55381786788443	7.54867146927719e-55	0.420230861353736	1.52231295828479	0	0.0368336798299163	1.03752044591018	0.144467262895198	0.559860927026283	FALSE
C3_BLADDER	CD2_BENIGN_LIPO_SKIN_TRUNK	PGS003335	14	3691	1883	480351	-0.0474954332271116	0.953614828065025	0.861809003268226	0.26259256462354	1.30029682408407	7.05003529606465e-58	-0.153900045415507	0.857357713562725	0.566214788901803	0.880981694856534	FALSE
C3_BLADDER	L12_ATOPIC	PGS003335	72	3633	9548	472686	0.0609746336466529	1.06287195265973	0.609376483473244	0.265961490668692	1.30468481517971	1.87198966303024e-58	-0.210283360758621	0.810354590742499	0.0802844084521569	0.435453215254716	FALSE
C3_BLADDER	AB1_MEASLES	PGS003335	76	3629	17929	464305	-0.491248817473337	0.611861813149176	5.46175062337047e-05	0.260764346077253	1.29792176903597	4.03252143618931e-56	0.0605311014247871	1.06240063923008	0.594463177168231	0.893057463297662	FALSE
C3_BLADDER	AB1_DERMATOPHYTOSIS	PGS003335	180	3525	19423	462811	0.0273665338854331	1.02774443689637	0.729761651936485	0.26092530692111	1.29813070043361	1.27924758224355e-54	0.0214732365326087	1.02170544559109	0.775193147664457	0.950351167496967	FALSE
C3_BLADDER	K11_GIBLEEDING	PGS003335	34	3671	3043	479191	0.187183569060487	1.20584862123255	0.295822634329406	0.261563413940633	1.29895931108884	3.7848193345624e-57	0.0531920376729321	1.05463215477879	0.759666523958486	0.946456119514706	FALSE
C3_BLADDER	N14_LUMPNASBREAST	PGS003335	31	909	12188	250668	-0.283134346803902	0.7534185616844	0.12988531643299	0.297083173174815	1.34592723983442	2.29263081489314e-19	-0.0798826441905176	0.923224685809718	0.660645339045153	0.916217229040279	FALSE
C3_BLADDER	K11_FISTULA	PGS003335	32	3673	4095	478139	0.0147219941464938	1.0148308964658	0.934120339998473	0.263478752539555	1.30144964214808	5.30284020587252e-58	-0.179977325316882	0.835289151113359	0.318450185136316	0.744732514485019	FALSE
C3_BLADDER	J10_BRONCHITIS	PGS003335	39	3666	3409	478825	0.312912159074313	1.36740141194619	0.0659091416939736	0.260820505683517	1.29799466185828	9.65470803342591e-57	0.118233389568565	1.12550676225382	0.456657523120173	0.830160020065678	FALSE
C3_BLADDER	H8_NONSUPPNAS	PGS003335	37	3668	3949	478285	0.307638389290315	1.36020903384035	0.0632406741389289	0.263974228113573	1.30209463843333	4.15600971119651e-58	-0.197786013847393	0.820545419710156	0.22962716954201	0.670421078876688	FALSE
C3_BLADDER	Z21_PERSONS_ENCOUNTERI_HEALTH_SERVI_SPECIFIC_PROCED_HEALTH_CARE	PGS003335	299	3406	30637	451597	0.17400609979851	1.19006282494167	0.00511507355848554	0.263039322039301	1.30087787111679	9.81252053542631e-54	-0.012045237564459	0.988027015915128	0.841119088982678	0.967052718859851	FALSE
C3_BLADDER	L12_OTHPIGMENTATION	PGS003335	22	3683	2112	480122	0.286211591426672	1.33137413280316	0.228645305235514	0.260597329902807	1.29770501320874	6.57669642316878e-57	0.238562569236567	1.26942313038777	0.263520510596038	0.701481763978238	FALSE
C3_BLADDER	H8_MIDDLEMASTOID	PGS003335	125	3580	13472	468762	0.260279805828324	1.29729302603686	0.00510813658535648	0.263933079042106	1.30204105955037	9.94466665061773e-57	-0.0585447680383784	0.943136017105137	0.515577048865151	0.858836035987472	FALSE
C3_BLADDER	H7_CATARACTSENILE	PGS003335	30	3675	2610	479624	-0.0787265344924064	0.924292652046628	0.677986235783379	0.261788542854001	1.29925177730712	2.66630346295938e-57	0.0230636577711257	1.02333168048773	0.900203563406602	0.980041508417279	FALSE
C3_BLADDER	N14_NEUROMUSCDYSBLADD	PGS003335	26	3679	2559	479675	0.182864826718542	1.2006521010269	0.354882512533783	0.262991949552268	1.30081624675637	7.33957369976678e-58	-0.13673430393789	0.872201935968302	0.482220941643194	0.843431173244967	FALSE
C3_BLADDER	C3_BREAST	PGS003335	38	902	8269	254587	0.142058349816889	1.15264390313553	0.395168746949272	0.300970637349017	1.35116966703219	1.04496176040879e-19	-0.160117160231467	0.852043957450909	0.334907334516733	0.756868508358896	FALSE
C3_BLADDER	MENINGITIS	PGS003335	22	3683	2287	479947	0.235296880042386	1.2652843506504	0.271762116583851	0.263805658392253	1.30187516320196	2.8482983109197e-58	-0.303035214044166	0.738573087767219	0.15264434383476	0.571779027575732	FALSE
C3_BLADDER	ST19_COMPLICATIO_CARDIAC_VASCULAR_PROSTHET_DEVICES_IMPLANTS_GRAFTS	PGS003335	15	3690	1158	481076	0.133915463913765	1.14329616577607	0.608111764156985	0.262510561606392	1.3001902001931	8.16968668519275e-58	-0.123611375348698	0.883723210782063	0.623692996727983	0.903443036422342	FALSE
C3_BLADDER	I9_HEARTFAIL_AND_CHD	PGS003335	27	3678	1091	481143	0.616295108403431	1.85205365725361	0.00268060721810689	0.261245608375053	1.29854656018105	4.18199606012279e-57	0.0978674117499091	1.10281655489733	0.606144150209872	0.897764035168916	FALSE
C3_BLADDER	H8_PERFORATION	PGS003335	14	3691	1233	481001	0.307213726187496	1.35963152588339	0.271727912217757	0.264085621328013	1.3022396910194	1.58182050497034e-58	-0.572474547187548	0.564127749353053	0.0334021944654599	0.285032059438591	FALSE
C3_BLADDER	F5_SOMATOFORM	PGS003335	16	3689	1780	480454	0.279353972682673	1.32227531037982	0.27631173125043	0.262130573737833	1.29969623754606	1.17618231808606e-57	-0.0321936917791859	0.96831900848248	0.898778477850999	0.979727447165677	FALSE
C3_BLADDER	N14_CHRONKIDNEYDIS	PGS003335	78	3627	5266	476968	0.284620880674322	1.32925798519031	0.0215324934554537	0.258905703920408	1.29551163739971	2.24010309792356e-55	0.145860835926132	1.15703515911998	0.203000935787418	0.638657115754514	FALSE
C3_BLADDER	C3_COLON_EXALLC	PGS003335	31	3674	1479	480755	0.601986204417753	1.82574149731887	0.00144270625555693	0.261713102349288	1.29915376479439	2.94203442752421e-57	0.023212055929399	1.02348355229289	0.899507197568112	0.979786320527791	FALSE
C3_BLADDER	CD2_BENIGN_LIPO_SKIN_TRUNK_EXALLC	PGS003335	14	3691	1883	480351	-0.0474954332271116	0.953614828065025	0.861809003268226	0.26259256462354	1.30029682408407	7.05003529606465e-58	-0.153900045415507	0.857357713562725	0.566214788901803	0.880981694856534	FALSE
C3_BLADDER	I9_CONDUCTIO	PGS003335	23	3682	1807	480427	0.039869478189443	1.0406749345509	0.853879785335205	0.261853831553725	1.29933660653544	2.02709816897081e-57	0.0214040174746782	1.02163472655024	0.917175009262376	0.984190227263017	FALSE
C3_BLADDER	ASTHMA_OBESITY	PGS003335	19	3686	1968	480266	0.282056758098339	1.32585397080128	0.227646632660762	0.262259330951746	1.29986359358646	1.15599465978242e-57	-0.0464064085370282	0.954653903844514	0.8411163470993	0.967052718859851	FALSE
C3_BLADDER	H7_REFRAACCOMMODIS	PGS003335	23	3682	2402	479832	0.149377479878714	1.16111120261145	0.495605641953639	0.26133541603813	1.29866318484984	3.39019113514245e-57	0.109276730974568	1.11547099300898	0.592288494506246	0.892124396210303	FALSE
C3_BLADDER	F5_ADO	PGS003335	274	3431	40056	442178	0.146126209589172	1.15734224652308	0.0247886812948961	0.261346308410112	1.29867733044936	1.90873636380885e-53	0.00909211273208711	1.00913357154319	0.884419388907315	0.976471503675931	FALSE
C3_BLADDER	H7_VISUDISTURB	PGS003335	50	3655	4927	477307	0.14495533907791	1.15598794162774	0.32846071809813	0.261850993547175	1.29933291901487	5.57094577033958e-57	0.00471148675173768	1.00472260325701	0.972758220390926	0.994859089849936	FALSE
C3_BLADDER	VWXY20_SUICI_OTHER_INTENTI_SELF_H	PGS003335	18	3687	2163	480071	0.548408127509965	1.73049609498701	0.0355841346308246	0.260873514559069	1.29806346891945	4.43568524145164e-57	0.236273043435313	1.2665200779529	0.309563568749663	0.737989639537407	FALSE
C3_BLADDER	ST19_FRACT_FOREA	PGS003335	22	3683	3465	478769	-0.109078714536615	0.896659834556942	0.624168826319609	0.261803506989078	1.29927121963168	2.12821883000484e-57	0.0297579802542097	1.03020517378542	0.885584514488477	0.976619335904875	FALSE
C3_BLADDER	R18_ABNORMAL_BLOOD_P_READI_WO_DIAGNOSIS	PGS003335	13	3692	1121	481113	-0.109951799283969	0.895877316183961	0.753162707963336	0.260061477866245	1.29700982161111	8.30773174354188e-57	0.501574675754423	1.65131951727196	0.0518891511576335	0.35486906849374	FALSE
C3_BLADDER	J10_LARYNGITIS	PGS003335	16	3689	2969	479265	-0.172745661734129	0.841351575534983	0.516752119833464	0.261908275653413	1.29940734967293	1.53948259787624e-57	0.0304967043746694	1.03096649236389	0.900134383450274	0.980029968674462	FALSE
C3_BLADDER	L12_ABSCESS_CUT	PGS003335	14	3691	1590	480644	0.113577312514653	1.12027849709211	0.688940437777665	0.261542041827696	1.2989315498804	2.01112719938623e-57	0.115164804694059	1.1220583428168	0.657213926567879	0.915012994754271	FALSE
C3_BLADDER	AB1_INTESTINAL_INFECTIONS	PGS003335	72	3633	8335	473899	0.153966125881435	1.16645137359708	0.200654235425005	0.264385691574953	1.30263051303916	9.70623780661728e-58	-0.123194202276427	0.884091953218302	0.296266760209188	0.728961736421507	FALSE
C3_BLADDER	R18_SYMPTOMS_SIGNS_ABNORMAL_CLINI_LABOR_FINDI_NOT_ELSEW_CLASSIFIED	PGS003335	1008	2697	99213	383021	0.236880999178992	1.26729030021557	7.32502373406046e-10	0.24976581618067	1.2837247539181	7.97640596662885e-39	0.0452221884347917	1.04626030102357	0.217687263294346	0.656538130818777	FALSE
C3_BLADDER	K11_OTHGASTR	PGS003335	160	3545	13585	468649	0.254524129546723	1.28984767440751	0.00217049695182097	0.263103960101455	1.30096196005912	6.69348128898569e-56	-0.0246285585971414	0.975672249799738	0.761111569857672	0.946926112758436	FALSE
C3_BLADDER	N14_OVARYCYST	PGS003335	16	924	3777	259079	0.446083092503008	1.56218126669256	0.0880237416767971	0.295109763017489	1.34327379237951	2.0219342647807e-19	-0.045403555477922	0.955611761647408	0.856271908646622	0.971170818457664	FALSE
C3_BLADDER	M13_OTHERJOINT	PGS003335	205	3500	25037	457197	0.0679086169202355	1.07026749966952	0.355278548542969	0.265115219485008	1.30358116507634	5.16486879662836e-56	-0.0569028018161883	0.94468588665667	0.426937576067051	0.814095514986945	FALSE
C3_BLADDER	GOUT_IDIOP_NOS	PGS003335	26	3679	995	481239	0.564498065970217	1.75856487760464	0.00836858368556958	0.260899625803464	1.29809736341444	5.71276303056625e-57	0.134602542547964	1.1440819700679	0.486257590136493	0.845329200630058	FALSE
C3_BLADDER	I9_UAP	PGS003335	52	3653	3658	478576	0.0697574295334427	1.07224805399517	0.640461164796818	0.260238552453977	1.29723950942589	2.31304884540473e-56	0.137556333945049	1.14746634545741	0.34107055884009	0.760567595835837	FALSE
C3_BLADDER	FG_HYPERTENSION	PGS003335	1431	2274	122312	359922	0.183346505856341	1.20123056940261	2.62123638192395e-07	0.245899006485271	1.27877041950079	4.2504733542949e-32	0.0396037310148268	1.04039841487114	0.238408878783378	0.679105321235435	FALSE
C3_BLADDER	L12_INFECT_SKIN_NAS	PGS003335	76	3629	6971	475263	0.32316604206096	1.381494718093	0.00717425310450113	0.261590525561599	1.29899452845873	1.74536045504787e-56	0.0173479654057395	1.0174993152951	0.878201223002123	0.975308581119867	FALSE
C3_BLADDER	ASTHMA_NAS	PGS003335	103	3602	14079	468155	0.0166486862112364	1.01678804790972	0.870686991158319	0.262835753326994	1.3006130800362	1.27514103364417e-56	-0.0303254447242302	0.970129758555902	0.760129660129516	0.946576451525839	FALSE
C3_BLADDER	CD2_BENIGN_RECTUM_ANAL_EXALLC	PGS003335	17	3688	1163	481071	0.236544568330551	1.26686401637619	0.33980481260994	0.262572120053713	1.3002702403466	8.10051113283504e-58	-0.13992628632195	0.869422321353857	0.560217260688671	0.878354426078452	FALSE
C3_BLADDER	R18_HEADACHE1	PGS003335	33	3672	4596	477638	0.152004889939652	1.16416592911933	0.387830048976328	0.265344803439175	1.30388048075252	9.4149781394134e-59	-0.363245895234167	0.695415413137554	0.0335903264073313	0.285765696536163	FALSE
C3_BLADDER	K11_OTHILEUS	PGS003335	18	3687	1097	481137	0.591541924341438	1.80677217466878	0.0166988254417996	0.264541812204132	1.3028338964102	1.15152766032181e-58	-0.549555257473326	0.577206461564537	0.0268960501199722	0.253009656389055	FALSE
C3_BLADDER	K11_CONSTIPATION	PGS003335	35	3670	4271	477963	0.187585757248343	1.20633369684366	0.273408125262907	0.262939639590388	1.30074820288779	1.03347512656418e-57	-0.0962103894838934	0.908272904897825	0.573196332487151	0.884572580523472	FALSE
C3_BLADDER	H7_VITREOUS	PGS003335	38	3667	4757	477477	-0.200621019687861	0.81822246300667	0.22840507471952	0.262338992121077	1.29996714636481	2.12161310036307e-57	-0.0376583001759703	0.963041955942684	0.815716109090528	0.961281214942042	FALSE
C3_BLADDER	D3_COAGDEF_PURPUR_HAEMORRHAGIC	PGS003335	15	3690	2583	479651	-0.187078734514726	0.829378433106172	0.485165656937071	0.261966381881925	1.29948285552698	1.37027412540866e-57	0.00651624607938281	1.00653752300098	0.979598679025361	0.996227094917406	FALSE
C3_BLADDER	N14_FEMALEGENINF	PGS003335	18	922	7146	255710	-0.329003812829	0.719640272876543	0.238963181531211	0.28845424035914	1.33436328814099	1.40475453065455e-18	0.312838225208806	1.36730031841126	0.185020960831761	0.617817081869747	FALSE
C3_BLADDER	J10_INFLUPNEU	PGS003335	107	3598	11787	470447	0.0174135354468445	1.01756603495441	0.863001917526892	0.262502076543828	1.30017916804471	2.00994242483414e-56	-0.0178035592274505	0.982353987781801	0.85505025690068	0.971046103135275	FALSE
C3_BLADDER	H7_SCLERACORNEA	PGS003335	40	3665	4678	477556	-0.170237619227105	0.843464369430721	0.377935370593023	0.257497838888561	1.29368901517117	2.32908163970862e-55	0.438986176652639	1.55113384537757	0.00718210649022357	0.111865750594872	FALSE
C3_BLADDER	N14_RENFAIL	PGS003335	100	3605	6573	475661	0.327535719835115	1.3875446132776	0.00291993975254012	0.257739239049314	1.29400134960467	1.42344942314779e-54	0.155645510061131	1.16841193939108	0.124066976150276	0.525297935781605	FALSE
C3_BLADDER	M13_SPONDYLOSIS	PGS003335	173	3532	15827	466407	0.154760124261577	1.16737790188053	0.053795510836711	0.262720124535336	1.30046270041161	1.58783122218763e-55	-0.01502859063491	0.985083775029875	0.846532335698796	0.968971820398255	FALSE
C3_BLADDER	AB1_HERPES_SIMPLEX	PGS003335	21	3684	3289	478945	0.0807027997037024	1.08404866910043	0.717157087070991	0.262504117930775	1.30018182221621	9.98878500029403e-58	-0.090976397152366	0.913039260971504	0.67358362653049	0.919718235089654	FALSE
C3_BLADDER	ASTHMA_MEDICATIO_COMORB	PGS003335	215	3490	17189	465045	0.108113205498838	1.11417386885601	0.138086039668177	0.262551079739443	1.30024288253992	7.56723354427179e-55	-0.00978626457915132	0.990261465082796	0.889364886895807	0.977726615898446	FALSE
C3_BLADDER	FG_PULMHEART	PGS003335	57	3648	4032	478202	0.448078104736466	1.56530094829726	0.0010793861722987	0.263020775214176	1.30085374418614	2.25627817214052e-57	-0.0866882504680427	0.916962913838203	0.504120697926975	0.853281151423656	FALSE
C3_BLADDER	G6_FACOTH	PGS003335	11	3694	1885	480349	-0.284980114711118	0.752029208488757	0.345818981112612	0.262473622631524	1.30014217338701	7.10196681056793e-58	-0.176724200213019	0.83801087587511	0.553770147684402	0.875588208418401	FALSE
C3_BLADDER	ASTHMA_CVDMETABOCOMORB	PGS003335	703	3002	47333	434901	0.244874090653272	1.27746045886672	2.87809152819998e-08	0.262124732238063	1.29968864539296	2.37102734302149e-47	-0.000520614726029395	0.999479520770302	0.990084413703001	0.998164441030419	FALSE
C3_BLADDER	I9_VHD	PGS003335	36	3669	3006	479228	0.0580154784945296	1.05973139863	0.748082954203408	0.260579996509404	1.29768251977217	1.13055049423837e-56	0.138090730105422	1.14807971094206	0.396961031829451	0.796213064559647	FALSE
C3_BLADDER	G6_NERPLEX	PGS003335	146	3559	20258	461976	0.0319773931714249	1.03249416362272	0.707012128885561	0.26801073100961	1.30736116924493	3.58095742728529e-58	-0.15532582857698	0.856136178400435	0.0667159872906815	0.400247065459731	FALSE
C3_BLADDER	R18_SYMPTOMS_SIGNS_INVOLVI_DIGES_SYSTEM_ABDOMEN	PGS003335	301	3404	34975	447259	0.227486791056168	1.25544085659685	0.000275685761537044	0.259473654045686	1.29624763238091	2.47884782150789e-52	0.0333315751010956	1.03389329568745	0.579251782249086	0.887129357108979	FALSE
C3_BLADDER	R18_DISTU_SKIN_SENSA	PGS003335	19	3686	1470	480764	0.663294488764143	1.94117699733407	0.00423199067006897	0.262689798841203	1.30042326357551	7.72250646052974e-58	-0.14058735273732	0.868847765387187	0.538708958222582	0.868892259452528	FALSE
C3_BLADDER	CD2_INSITU_CERVIX_UTERI_NOS_EXALLC	PGS003335	11	929	3256	259600	0.169237113552391	1.1844009431465	0.62394727698132	0.291788003618016	1.33881916273362	4.05560358574369e-19	0.228151159548503	1.25627520907402	0.454337150515252	0.828525958477437	FALSE
C3_BLADDER	K11_OTHDIG	PGS003335	68	3637	6825	475409	0.244863064752079	1.27744637379157	0.046464723915789	0.264885609626012	1.30328188434906	4.93328273621069e-58	-0.156279742612235	0.85531988748135	0.203198460595777	0.638809447619234	FALSE
C3_BLADDER	C3_SKIN	PGS003335	118	3587	11234	471000	-0.0865190582603915	0.917118069943161	0.387355567456497	0.258780488151896	1.29534942907015	1.1102515153455e-54	0.0995916738446547	1.10471974000384	0.278215668952632	0.714396185781054	FALSE
C3_BLADDER	FG_OTHHEART	PGS003335	210	3495	14843	467391	0.15590966351109	1.1687206202036	0.0374185140733947	0.258194553400502	1.29459066114042	3.56191966697124e-53	0.0686708768224503	1.07108363268238	0.334341669742233	0.756376278141642	FALSE
C3_BLADDER	I9_STEMI	PGS003335	24	3681	1672	480562	-0.133487361262907	0.875038528289634	0.573966588464218	0.259735525339287	1.29658712687522	1.59926990787974e-56	0.365944116765184	1.44187466378262	0.0825386660052646	0.441036841198644	FALSE
C3_BLADDER	M13_POLYARTHROPATHIES	PGS003335	210	3495	15998	466236	0.0589693347715482	1.06074271232381	0.437527504914395	0.255382320643491	1.29095508531499	5.75100391321011e-52	0.11333547551153	1.12000760505489	0.10465122187119	0.488069325498795	FALSE
C3_BLADDER	N14_OTHBLADD	PGS003335	137	3568	7357	474877	0.507931349279318	1.66184984981308	2.74883531619378e-08	0.259953671026289	1.29687000261771	6.91839052298449e-55	0.0476419587524349	1.04879507619455	0.576250194997573	0.885543304576941	FALSE
C3_BLADDER	N14_MENORRHAGIA	PGS003335	23	917	8186	254670	0.234038968471611	1.26369373546176	0.295996273036504	0.293866915270037	1.34160534460049	3.75567517914958e-19	0.0265120543609907	1.02686662540807	0.901800606859908	0.980329172231061	FALSE
C3_BLADDER	L12_OTHERSKINSUBCUTIS	PGS003335	272	3433	26776	455458	0.215388412871365	1.24034356882328	0.000877875608378242	0.2648429630533	1.30322630502855	6.7761853284957e-55	-0.0401361473443231	0.960658639125969	0.523879898013936	0.862521472212882	FALSE
C3_BLADDER	E4_LIPOPROT	PGS003335	230	3475	15194	467040	0.210149587303969	1.233862616335	0.00307257191449854	0.260732189638156	1.29788003316469	6.77119813921369e-54	0.021802419436729	1.0220418289196	0.749459402853012	0.943734482171885	FALSE
C3_BLADDER	ST19_FRACT_RIBS_STERNUM_THORACIC_SPINE	PGS003335	15	3690	1000	481234	0.442864909299112	1.55716196203158	0.0872612469662667	0.262858533968705	1.30064270917427	5.60201947541525e-58	-0.213854745693002	0.807465664370313	0.4067071493308	0.802502598704312	FALSE
C3_BLADDER	G6_XTRAPYROTH	PGS003335	19	3686	1705	480529	0.203393455992825	1.22555457518949	0.420347987357221	0.260817150694048	1.29799030710716	4.97503288247368e-57	0.216121317468667	1.24125295553325	0.325683868658676	0.749754742743255	FALSE
C3_BLADDER	IBD_BACT_INTEST_INFECTIONS	PGS003335	17	3688	1719	480515	0.0462435856437806	1.04732949431748	0.862159428975335	0.26126662758752	1.29857385489396	2.87264638509472e-57	0.153785734465539	1.16624097475986	0.524211390790338	0.862586225154632	FALSE
C3_BLADDER	Z21_PROBL_RELATED_LIFESTYLE	PGS003335	140	3565	10243	471991	0.45682753964715	1.5790565361181	5.32101757202142e-07	0.258579917549881	1.29508964610863	2.30488575922656e-54	0.0989344614721175	1.10399394305002	0.256649702360916	0.695673490684898	FALSE
C3_BLADDER	CD2_BENIGN_SKIN_EXALLC	PGS003335	25	3680	3138	479096	0.0374654626937065	1.03817614065528	0.85578433675735	0.262221150437659	1.29981396507364	1.46858113085922e-57	-0.0357776467135948	0.964854808270728	0.8591859863216	0.971729278532619	FALSE
C3_BLADDER	K11_OTHABDHER	PGS003335	27	3678	1122	481112	0.644622525133535	1.90526770284493	0.00156642101614586	0.261555614097182	1.29894917944907	3.15234257215888e-57	0.0322177239713387	1.03274233359122	0.863675371552825	0.972932819092463	FALSE
C3_BLADDER	L12_INFECT_SKIN_OTHER	PGS003335	76	3629	6971	475263	0.32316604206096	1.381494718093	0.00717425310450113	0.261590525561599	1.29899452845873	1.74536045504787e-56	0.0173479654057395	1.0174993152951	0.878201223002123	0.975308581119867	FALSE
C3_BLADDER	I9_HYPERTENSION	PGS003335	1431	2274	122312	359922	0.183346505856341	1.20123056940261	2.62123638192395e-07	0.245899006485271	1.27877041950079	4.2504733542949e-32	0.0396037310148268	1.04039841487114	0.238408878783378	0.679105321235435	FALSE
C3_BLADDER	I9_HEARTFAIL_ALLCAUSE	PGS003335	43	3662	2449	479785	0.367220335002453	1.44371598523849	0.0211533026949551	0.261628262824028	1.2990435498811	4.88124365359466e-57	0.0390012543305264	1.03977178786683	0.799871135469692	0.957375146189103	FALSE
C3_BLADDER	CD2_BENIGN_MELANOCYTIC_EXALLC	PGS003335	18	3687	3406	478828	-0.0840530288719038	0.919382500985547	0.730363711580551	0.2623261106797	1.29995040102207	1.03896889611707e-57	-0.0655797571383359	0.936524349278758	0.783343462509469	0.952866973258178	FALSE
C3_BLADDER	I9_NONRHEVALV	PGS003335	36	3669	3006	479228	0.0580154784945296	1.05973139863	0.748082954203408	0.260579996509404	1.29768251977217	1.13055049423837e-56	0.138090730105422	1.14807971094206	0.396961031829451	0.796213064559647	FALSE
C3_BLADDER	K11_PULC	PGS003335	17	3688	1262	480972	0.319126081758766	1.37592479298806	0.189665510757831	0.262863825374663	1.30064959142105	5.87892774560067e-58	-0.188470783742745	0.828224700711085	0.446136200801992	0.824627464171953	FALSE
C3_BLADDER	R18_CONVU_NOT_ELSEW_CLASSIFIED	PGS003335	12	3693	940	481294	0.628518630721776	1.87483120378474	0.0298953314463901	0.262739528985652	1.30048793542031	5.86997106682559e-58	-0.221757606454951	0.801109524579749	0.420301330489779	0.810122515795274	FALSE
C3_BLADDER	R18_SYMPTOMS_SIGNS_INVOLVI_CIRCULATO_RESPI_SYSTEMS	PGS003335	368	3337	30708	451526	0.253904553319841	1.28904876297097	1.41831922516256e-05	0.248641972268238	1.28228285805288	3.19781515768024e-47	0.135519619528325	1.14513166255713	0.0127786842151146	0.162993943910536	FALSE
C3_BLADDER	VWXY20_COMPLICATIO_MEDICAL_SURGI_CARE	PGS003335	160	3545	13056	469178	0.360774954558566	1.43444061023155	1.98473028029492e-05	0.260155827901698	1.29713220030689	1.0296865352926e-54	0.0425121251450282	1.04342870802139	0.602222202660779	0.896284193858804	FALSE
C3_BLADDER	K11_ENERCOLNONINF	PGS003335	122	3583	14271	467963	0.128167772843452	1.13674370142264	0.175980066133281	0.262597119151977	1.30030274633642	2.77297157157894e-56	-0.0186085691815979	0.981563501260588	0.841065430566123	0.967038056911091	FALSE
C3_BLADDER	D3_NUTRIANAEMIA	PGS003335	67	3638	11996	470238	-0.12715530800062	0.880596898232739	0.366331353453902	0.25677898705737	1.29275937862912	1.30142554953882e-54	0.277607226572651	1.31996764716266	0.0207480999369078	0.217549651267515	FALSE
C3_BLADDER	M13_RHEUMA	PGS003335	25	3680	2277	479957	0.182255136340597	1.19992029810292	0.454643190440429	0.259140406959228	1.29581573360259	2.92299001088021e-56	0.448128019895728	1.56537908249341	0.0283138354417497	0.260460418011073	FALSE
C3_BLADDER	M13_OSTEOPOROSIS	PGS003335	15	3690	2398	479836	-0.252309494476891	0.777004222336386	0.340724725726113	0.262314913635821	1.29993584550188	9.58833626209975e-58	-0.0722168387893364	0.930329142493081	0.779118874471467	0.951489972407103	FALSE
C3_BLADDER	E4_ENDONUTRMET	PGS003335	707	2998	61631	420603	0.243537972268741	1.27575476022353	2.17306621075324e-08	0.260018974762004	1.29695469583898	1.41028135204484e-46	0.0111317898730562	1.01119397878971	0.790145749017787	0.954610663373173	FALSE
C3_BLADDER	C3_LYMPHNODES_SECONDARY_NAS	PGS003335	16	3689	1894	480340	0.41804220555178	1.51898478264027	0.0966976015634152	0.262640505879751	1.30035916344156	7.27509011877742e-58	-0.138681383338405	0.870505341783482	0.573502983525605	0.884649788707233	FALSE
C3_BLADDER	J10_BRONCH	PGS003335	69	3636	7503	474731	0.120524516613626	1.12808839753412	0.343003396072008	0.261163053290856	1.29843936298534	1.92155946513349e-56	0.0435260314562095	1.04448718348052	0.719184980889789	0.933866457075599	FALSE
C3_BLADDER	R18_ABNORMAL_FINDI_EXAMI_BLOOD_WO_DIAGNOSIS	PGS003335	50	3655	3307	478927	0.0898685078478114	1.0940304178326	0.534248632275908	0.263449839013198	1.30141201319354	1.00402799188673e-57	-0.113747239659858	0.892483511811427	0.432185443974167	0.817079343232436	FALSE
C3_BLADDER	H7_CHOROIDRETINA	PGS003335	95	3610	9242	472992	-0.0477302311376563	0.953390947580295	0.655910740565654	0.261977738816841	1.299497613753	1.97652437140805e-56	-0.000495247529880154	0.999504875084935	0.996228864485803	0.999353749857256	FALSE
C3_BLADDER	E4_THYROID_CTRL_EXCLUSION	PGS003335	348	3357	42022	440212	0.121700787119093	1.12941611536827	0.0397009852101195	0.255496916337827	1.2911030316862	4.35437189188797e-50	0.0694585083842231	1.0719275842746	0.215384527791728	0.653673606276396	FALSE
C3_BLADDER	L12_ACNE	PGS003335	16	3689	5508	476726	-0.422352909845392	0.655502665224493	0.0930771698984992	0.262566103126762	1.30026241673908	7.7846953085915e-58	-0.150991740044041	0.85985480099266	0.54562904951421	0.871953778326348	FALSE
C3_BLADDER	M13_JOINTOTH	PGS003335	77	3628	7577	474657	0.247610398107114	1.28096077022232	0.0364777043077947	0.262347051491279	1.29997762332351	8.24940617881207e-57	-0.0165403838008295	0.983595657257493	0.884795542442341	0.976514029517538	FALSE
C3_BLADDER	C3_COLON	PGS003335	31	3674	1479	480755	0.601986204417753	1.82574149731887	0.00144270625555693	0.261713102349288	1.29915376479439	2.94203442752421e-57	0.023212055929399	1.02348355229289	0.899507197568112	0.979786320527791	FALSE
C3_BLADDER	AB1_RUBELLA	PGS003335	18	3687	6428	475806	-0.784620937814994	0.456292632290059	0.00277506422804452	0.261015897637348	1.29824830435036	3.87504666050916e-57	0.210880034305522	1.23476421682903	0.363480282889785	0.775900881941364	FALSE
C3_BLADDER	L12_PSORIASIS	PGS003335	101	3604	10472	471762	0.184262812052858	1.2023317688577	0.0723003944778858	0.264110049406285	1.30227150262105	3.23338391856391e-57	-0.0782685014026644	0.924716105636345	0.439357315040139	0.820881854348421	FALSE
C3_BLADDER	IBD_COMORB	PGS003335	1630	2075	185732	296502	0.112448482080551	1.11901460612343	0.00104549705751318	0.264785079312069	1.30315087159755	6.71486286717486e-34	-0.00614159334307196	0.993877227691232	0.852081475615238	0.970294006218917	FALSE
C3_BLADDER	AUD	PGS003335	20	3685	1939	480295	0.32248604150318	1.38055562024384	0.165347573514161	0.261708773187286	1.29914814055945	2.0348336453119e-57	0.0721389261836914	1.07480465220071	0.751639271314304	0.944308175756889	FALSE
C3_BLADDER	H7_EYELIDINFLAMMATION	PGS003335	14	3691	2499	479735	-0.34807556529425	0.706045521660935	0.202082591295411	0.262090735030243	1.29964446035907	1.14733143712807e-57	-0.0386902668279072	0.962048641381639	0.88511954743418	0.976514029517538	FALSE
C3_BLADDER	CD2_BENIGN_SKIN	PGS003335	25	3680	3138	479096	0.0374654626937065	1.03817614065528	0.85578433675735	0.262221150437659	1.29981396507364	1.46858113085922e-57	-0.0357776467135948	0.964854808270728	0.8591859863216	0.971729278532619	FALSE
C3_BLADDER	K11_REFLUX	PGS003335	325	3380	33602	448632	0.0942496695009998	1.09883405702289	0.115929678475763	0.261390901791675	1.29873524415436	9.57055492190104e-53	0.0083247591003119	1.008359506261	0.886163672406242	0.976890902794261	FALSE
C3_BLADDER	HDINJ	PGS003335	39	3666	4411	477823	0.138709508660047	1.14879033788387	0.389637813178424	0.264096576992189	1.30225395799828	3.81175983497452e-58	-0.200951752321518	0.817951894881882	0.213517449497274	0.651570365070524	FALSE
C3_BLADDER	K11_FUNCDYSP	PGS003335	82	3623	9471	472763	0.107431819565155	1.11341494504347	0.338491539923112	0.265549346064526	1.30414720716673	4.32149957162885e-58	-0.159768649262873	0.852340955866402	0.151009841676971	0.569472988358868	FALSE
C3_BLADDER	R18_LOCALIZED_SWELL_MASS_LUMP_SKIN_SUBCU_TISSUE	PGS003335	14	3691	1393	480841	0.159252366651796	1.17263384301871	0.601326989080918	0.260712732591005	1.29785478049736	4.62091100731197e-57	0.319235524624806	1.3760753863814	0.21226039816554	0.649888808515514	FALSE
C3_BLADDER	N14_UTER_POLYP	PGS003335	14	926	2855	260001	0.220770822062077	1.24703760430611	0.438296785148737	0.293556300931392	1.34118868745685	2.8065383431601e-19	0.0665802271250027	1.06884671113421	0.807731310119222	0.95906542529794	FALSE
C3_BLADDER	I9_VARICVE	PGS003335	122	3583	14919	467315	0.0578492882493335	1.05955529624267	0.540645609089134	0.263478321923043	1.30144908172249	1.45682548789682e-56	-0.0450136512987126	0.955984431314985	0.619624627030732	0.902244825932235	FALSE
C3_BLADDER	F5_BEHAVE	PGS003335	21	3684	2582	479652	0.204683359685246	1.22713644257024	0.352658311037893	0.262879713955465	1.30067025706136	6.48693723526311e-58	-0.1717505912262	0.842189196351368	0.449216074847419	0.826201515303731	FALSE
C3_BLADDER	AB1_OTHER_SUPERF_MYCOSIS	PGS003335	18	3687	2760	479474	-0.139061739722535	0.870174302479763	0.559089096912314	0.262384918402818	1.30002685039321	9.70934929315928e-58	-0.0937597897891243	0.910501447719232	0.695916820011716	0.926973634672634	FALSE
C3_BLADDER	AB1_EBV	PGS003335	18	3687	3709	478525	-0.278975350527069	0.75655855175475	0.300828454581175	0.260568852345605	1.2976680582662	5.566826499408e-57	0.320732934514746	1.37813747878774	0.203237632815958	0.638865507815009	FALSE
C3_BLADDER	ST19_INJURI_KNEE_LOWER_LEG	PGS003335	42	3663	5491	476743	0.0389954467537347	1.03976574932986	0.803226950422887	0.263504139988524	1.30148268305386	7.94426726561032e-58	-0.13098864265065	0.87722773731634	0.391399895312377	0.793474264054386	FALSE
C3_BLADDER	DUODENAL_ULCER_UNSPE_ACUTE_CHRONIC_WO_HAEMORRHAGE_PERFORATION	PGS003335	25	3680	1361	480873	0.542880871238426	1.72095758477221	0.00817447640778901	0.262125251451011	1.29968932020831	1.62719660991893e-57	-0.00239051473148561	0.997612340273425	0.990529638645467	0.998260919146875	FALSE
C3_BLADDER	CD2_BENIGN	PGS003335	250	3455	31929	450305	0.120657350577467	1.12823825594045	0.080800616627159	0.258130757375586	1.29450807403674	1.49883478089115e-52	0.054705298013577	1.05622929593299	0.40297636555262	0.800280381951224	FALSE
C3_BLADDER	I9_PULMEMB	PGS003335	57	3648	4032	478202	0.448078104736466	1.56530094829726	0.0010793861722987	0.263020775214176	1.30085374418614	2.25627817214052e-57	-0.0866882504680427	0.916962913838203	0.504120697926975	0.853281151423656	FALSE
C3_BLADDER	I9_DOAAC	PGS003335	102	3603	8233	474001	0.344345853322005	1.41106657318729	0.000827342958380255	0.26253333521881	1.30021981055796	1.6563434609275e-56	-0.0136986198578136	0.986394779269076	0.890563760712839	0.977881386494393	FALSE
C3_BLADDER	ST19_POISO_DRUGS_MEDICAM_BIOLO_SUBST	PGS003335	21	3684	2585	479649	0.483971494480841	1.62250539463445	0.0449973769431929	0.260777790899262	1.29793921948044	5.34786888051463e-57	0.221115889235796	1.24746799029952	0.312278116782094	0.740071791104261	FALSE
C3_BLADDER	G6_OTHNEU	PGS003335	53	3652	5367	476867	0.127879739998903	1.13641632905006	0.356497939756079	0.266413377153605	1.30527451784406	6.98666685868434e-59	-0.29771153333367	0.742515499828201	0.028767164810545	0.262845220321473	FALSE
C3_BLADDER	L12_OTHERDISSKINANDSUBCUTIS	PGS003335	31	3674	3648	478586	0.0282727129419616	1.0286761794796	0.881788083865871	0.261198573060607	1.29848548407165	4.7510601732596e-57	0.101591762779996	1.10693148884235	0.583237683883844	0.889030385720338	FALSE
C3_BLADDER	F5_DEPRESSIO	PGS003335	266	3439	38603	443631	0.158184102018906	1.1713818286173	0.0165016558156997	0.261455351211623	1.29881894958487	1.31017663811785e-53	0.00792020422675068	1.00795165201372	0.900593971470139	0.980122979579811	FALSE
C3_BLADDER	G6_EPLEPSY	PGS003335	36	3669	5121	477113	-0.057969910306884	0.943678342001316	0.739366225984199	0.261659219735239	1.2990837648794	3.9273195483487e-57	0.0327514480699381	1.03329368018269	0.841857654241795	0.96725075786098	FALSE
C3_BLADDER	M13_ARTHRITISNAS	PGS003335	34	3671	3316	478918	0.104114270228848	1.10972725645818	0.555439437240404	0.262425846833093	1.30008005954039	1.74717702109037e-57	-0.0475237914985067	0.953587785580365	0.778130239773649	0.951104215977356	FALSE
C3_BLADDER	G6_SLEEPDISOTH	PGS003335	97	3608	8772	473462	0.254688981136793	1.29006032537502	0.0145687121530398	0.264588927888619	1.30289528176709	1.71934029623901e-57	-0.101188519448058	0.903762639991115	0.32926651810298	0.752654185083503	FALSE
C3_BLADDER	C3_SKIN_EXALLC	PGS003335	118	3587	11234	471000	-0.0865190582603915	0.917118069943161	0.387355567456497	0.258780488151896	1.29534942907015	1.1102515153455e-54	0.0995916738446547	1.10471974000384	0.278215668952632	0.714396185781054	FALSE
C3_BLADDER	K11_OTHDISOES	PGS003335	17	3688	1342	480892	0.315697405431981	1.37121527055064	0.20308401560891	0.26201748114025	1.29954925983369	1.36172270587467e-57	0.0131983777228883	1.01328586076454	0.957243063318568	0.992211783506254	FALSE
C3_BLADDER	I9_NONISCHCARDMYOP	PGS003335	12	3693	988	481246	0.15888563692519	1.17220388217458	0.585615443136075	0.262325684787678	1.29994984738368	8.30192407082913e-58	-0.108743851268692	0.89696014327773	0.717623515888919	0.93345673350037	FALSE
C3_BLADDER	J10_SEPTDEV	PGS003335	32	3673	3353	478881	0.148130982750221	1.15966478249807	0.429120720452219	0.261092466380658	1.2983477133973	5.39946334077817e-57	0.120059174271468	1.12756357235821	0.514168698382372	0.858167498800516	FALSE
C3_BLADDER	O15_PREG_BIRTH_PUERP	PGS003335	43	897	24664	238192	-0.0200223933372006	0.980176723633104	0.901558823951758	0.302138070376566	1.3527479882402	9.35048826080213e-20	-0.171367963670777	0.842511502802505	0.275456150714017	0.711793141813063	FALSE
C3_BLADDER	AB1_SEPSIS_EXPLICIT	PGS003335	11	3694	1110	481124	-0.0592783551819804	0.942444398360646	0.87427833394854	0.260548371410851	1.29764148108352	4.80763501426135e-57	0.4569623098969	1.5792693603027	0.116208082020265	0.510484988276026	FALSE
C3_BLADDER	R18_NAUSEA_VOMITI	PGS003335	58	3647	5626	476608	0.448760818152409	1.5663699651292	0.000987564036623281	0.262309201711782	1.29992842038828	4.16078887689891e-57	-0.0217353515698562	0.978499159054124	0.870805902873412	0.973978038606638	FALSE
C3_BLADDER	L12_SEBORRHOEIC	PGS003335	51	3654	6097	476137	-0.0329734255485614	0.96756427173714	0.826320701938178	0.260122075084415	1.29708841917961	2.74714695191834e-56	0.138465124169268	1.14850962564439	0.328317807725257	0.751654111835398	FALSE
C3_BLADDER	PRIM_KNEEARTHROSIS	PGS003335	16	3689	890	481344	0.213681093400706	1.23822771283295	0.476451340709944	0.260207098747834	1.29719870707726	7.73853236994584e-57	0.437301170229559	1.54852237567454	0.083535070149341	0.443129978042906	FALSE
C3_BLADDER	L12_SKINSUBCUTISNAS	PGS003335	27	3678	3357	478877	-0.0726450800811391	0.929930822433934	0.732053515882344	0.260449555345009	1.29751325959277	8.69246599091883e-57	0.22359910818398	1.25056957581445	0.261010009736906	0.699454728137816	FALSE
C3_BLADDER	N14_BREASTDISOTH	PGS003335	19	921	8638	254218	-0.473987272071083	0.622515175846171	0.0556469104413601	0.292603468711888	1.33991136829507	4.71616563957706e-19	0.0898127150949001	1.09396938056656	0.693958265221195	0.926227277966332	FALSE
C3_BLADDER	D3_OTHERANAEMIA	PGS003335	58	3647	8861	473373	-0.0494754077307778	0.95172856301372	0.730942104748719	0.259169626736796	1.29585359760328	9.36952439489114e-56	0.175622088098609	1.19198750725636	0.175423742412391	0.60445074326208	FALSE
C3_BLADDER	M13_DORSOPATHYOTH	PGS003335	394	3311	47614	434620	0.0950370341091852	1.09969958076632	0.0813296953190555	0.267479620262831	1.30666700003471	4.97283931914103e-54	-0.0516863328056267	0.949626686870834	0.330847953665917	0.753916683538367	FALSE
C3_BLADDER	H7_IRIDOCYCLITIS	PGS003335	21	3684	1742	480492	0.200751974913992	1.22232156781179	0.425874211002024	0.260412071985958	1.29746462534888	7.37387206764531e-57	0.297141785085371	1.34600612951333	0.192755439893184	0.626963581692271	FALSE
C3_BLADDER	J10_UPPERDIS	PGS003335	437	3268	60498	421736	-0.0089280585013166	0.991111678267654	0.865382855467958	0.261221384715127	1.29851510501176	5.1384478364593e-51	0.00653245984664194	1.00655384289842	0.897964654581376	0.97960202953399	FALSE
C3_BLADDER	N14_ABNORMALBLEED	PGS003335	17	923	3952	258904	0.458183290275749	1.58119879486572	0.0627303042225491	0.298236833429782	1.34748087861043	8.77905715541759e-20	-0.208419681185448	0.811866240217883	0.393156331438086	0.79434700408659	FALSE
C3_BLADDER	R18_SPEECH_DISTU_NOT_ELSEW_CLASSIFIED	PGS003335	11	3694	580	481654	0.58037899087497	1.78671545130187	0.0922656732623938	0.26122891379358	1.29852488167067	2.39906956147114e-57	0.297519585568774	1.34651474735171	0.363492116439238	0.77591170060645	FALSE
C3_BLADDER	H8_EXTERNAL	PGS003335	248	3457	24560	457674	0.121265250453065	1.12892432034398	0.0727515082432958	0.263747089971942	1.30179891666305	8.79313645597174e-55	-0.0262207306884488	0.974120047687689	0.688397649710125	0.924340504274336	FALSE
C3_BLADDER	R18_RETEN_URINE	PGS003335	52	3653	2689	479545	0.264914322128217	1.30331930537026	0.0780172763817389	0.260677954967026	1.29780964497669	1.68559260372764e-56	0.0808107738106734	1.08416572460675	0.563892260941458	0.879922658378627	FALSE
C3_BLADDER	M13_DORSALGIANAS	PGS003335	24	3681	2293	479941	0.420306036079601	1.52242740204569	0.0443716044141415	0.262392545473982	1.30003676582832	1.25614635044661e-57	-0.0662026274704246	0.935941197679083	0.73962485232107	0.940502260093904	FALSE
C3_BLADDER	I9_HYPOTE	PGS003335	21	3684	2030	480204	0.0785803098832065	1.08175022690828	0.720706483104179	0.263545322969397	1.301536283094	3.61282997941055e-58	-0.263749253162048	0.768166130738199	0.223042247907643	0.662981734304255	FALSE
C3_BLADDER	M13_ARTHTROSIS_COX_PRIM_ICD10	PGS003335	28	3677	2380	479854	0.0349786922187855	1.03559764227654	0.855527120227791	0.262678890633139	1.30040907836535	1.08178295815314e-57	-0.089837647289163	0.914079576522211	0.632149233941267	0.906456547045604	FALSE
C3_BLADDER	M13_TENDOSYNOVITISNAS	PGS003335	12	3693	1145	481089	0.230675578355792	1.25945058013585	0.443843112830755	0.261708634083755	1.29914795984337	1.53535385126992e-57	0.113129101037382	1.11977648792351	0.70605235780487	0.929975225522549	FALSE
C3_BLADDER	CD2_INSITU	PGS003335	60	3645	7536	474698	0.368851997096186	1.44607356474923	0.00845606377585075	0.260153089009786	1.29712864760686	3.65841837037185e-56	0.108210874990494	1.11428269496581	0.408046365739398	0.803576969784502	FALSE
C3_BLADDER	I9_CARDMYO	PGS003335	13	3692	850	481384	0.400398336542826	1.49241906430495	0.150256170076222	0.262619125708327	1.30033136183694	6.50403390807849e-58	-0.179594384436875	0.835609078728718	0.528882113004587	0.864903175974835	FALSE
C3_BLADDER	N14_CALCUKIDUR	PGS003335	88	3617	6524	475710	0.187138018905431	1.20579369589182	0.0995681040991397	0.260465316660668	1.29753371026999	7.27595355241426e-56	0.0621927490579854	1.06416744223325	0.561634148876918	0.878838323801672	FALSE
C3_BLADDER	K11_CHOLECYST	PGS003335	29	3676	2758	479476	0.103727944762635	1.10929862335973	0.653518545043504	0.258438345898018	1.29490631110594	6.86688053485133e-56	0.44839519202499	1.56579736403008	0.0166093525352401	0.190527447845731	FALSE
C3_BLADDER	T2D	PGS003335	172	3533	11649	470585	0.272864860727	1.31372269729795	0.000724016317924931	0.262520847220013	1.30020357351591	1.50540588179236e-55	-0.0102788272442468	0.98977381936431	0.897265308897053	0.979530571759683	FALSE
C3_BLADDER	BRONCHITIS	PGS003335	448	3257	51461	430773	0.15523797821327	1.1679358713274	0.00265276649898704	0.265498511313547	1.30408091285326	1.92007726721108e-52	-0.026495461153598	0.973852463992256	0.598737249439796	0.89480170526513	FALSE
C3_BLADDER	N14_GLOMER_NEPHRITIS	PGS003335	16	3689	1294	480940	0.352118862071507	1.4220775447561	0.174126065956279	0.262067568974336	1.29961435307158	1.26088304880511e-57	-0.0286614886398904	0.971745355638783	0.908974145829636	0.982114660882732	FALSE
C3_BLADDER	AB1_INFECT_PARASIT	PGS003335	655	3050	93347	388887	-0.0675440599580589	0.934686537459131	0.128543280864907	0.260987702955215	1.2982117011681	1.63977728092284e-47	0.00498392706196442	1.00499636748524	0.907177435402264	0.981707718472319	FALSE
C3_BLADDER	R18_ABNORMAL_FINDI_DIAGNOST_IMAGI_OTHER_BODY_STRUCTURES	PGS003335	19	3686	1230	481004	0.720479772730635	2.05541910815972	0.00177085543114427	0.263670097618103	1.30169869195855	2.85719738493021e-58	-0.351448573229906	0.703668036405845	0.128357226691437	0.533075246820049	FALSE
C3_BLADDER	T1D_WIDE	PGS003335	31	3674	2411	479823	0.292806570495118	1.3401835343211	0.156198797471289	0.259762902992578	1.29662262487396	1.94107759386692e-56	0.278712725568683	1.32142767695343	0.135779251692761	0.546318089325687	FALSE
C3_BLADDER	R18_FEVER_OTHER_UNKNO_ORIGIN	PGS003335	15	3690	1874	480360	-0.187132194266775	0.829334095925921	0.549555897248984	0.260201820856815	1.29719186062193	7.9724516732119e-57	0.397053085264947	1.48743488883068	0.0994498494360597	0.478286758591136	FALSE
C3_BLADDER	I9_OTHARR	PGS003335	17	3688	1068	481166	0.223610454505796	1.25058376525981	0.417101382282753	0.260687561376299	1.29782211232718	4.96371214886788e-57	0.325327365945485	1.38448380465206	0.204083178445033	0.639994847684128	FALSE
C3_BLADDER	GOUT	PGS003335	151	3554	9837	472397	0.0457131078992394	1.04677405666622	0.606152551235757	0.257855365662368	1.29415162632408	8.19880028112398e-54	0.0982433457883374	1.10323121911677	0.22846077138457	0.669039103676642	FALSE
C3_BLADDER	H7_VITRBODYGLOBE	PGS003335	29	3676	4017	478217	-0.359465410715213	0.698049396069925	0.066340297696777	0.261448057802071	1.29880947680088	3.70756865303333e-57	0.066404113202301	1.06865848892191	0.719209236308111	0.933887379349946	FALSE
C3_BLADDER	L12_LICHENPLANUS_INCLAVO	PGS003335	11	3694	1081	481153	0.300293546544283	1.35025511212831	0.320163216697773	0.262895626281905	1.30069095391574	4.86029580446606e-58	-0.293970466032225	0.745298502740209	0.317973056086237	0.744268142546546	FALSE
C3_BLADDER	ST19_INJURI_WRIST_HAND	PGS003335	54	3651	5120	477114	0.169217312770478	1.1843774913139	0.228165137312775	0.262704950354304	1.30044296710489	2.69422635105137e-57	-0.0499779168466398	0.951250430877919	0.710684099440825	0.931319664381439	FALSE
C3_BLADDER	CD2_INSITU_EXALLC	PGS003335	60	3645	7536	474698	0.368851997096186	1.44607356474923	0.00845606377585075	0.260153089009786	1.29712864760686	3.65841837037185e-56	0.108210874990494	1.11428269496581	0.408046365739398	0.803576969784502	FALSE
C3_BLADDER	G6_POLYNEU	PGS003335	16	3689	1223	481011	0.368767273514334	1.44595105340707	0.14197598444522	0.262663698962953	1.30038932312958	7.07642192845474e-58	-0.14262023184283	0.867083297002171	0.572082893322165	0.883872697859063	FALSE
C3_BLADDER	ABDOM_HERNIA	PGS003335	87	3618	6591	475643	0.267010160736529	1.30605371673094	0.0151194846566055	0.265180936877983	1.30366683584704	7.58162789792307e-58	-0.142135515294311	0.867503688502301	0.188424699842061	0.621943589923626	FALSE
C3_BLADDER	E4_DM2_STRICT	PGS003335	116	3589	7754	474480	0.282800208830226	1.3268400444094	0.00366530149453788	0.262382582072826	1.30002381310503	2.5038543052031e-56	-0.00935432211910967	0.990689293448075	0.92314829211022	0.985705834753357	FALSE
C3_BLADDER	ACUTE_RESPIRATORY_INFECTIONS	PGS003335	614	3091	79288	402946	0.095996427776841	1.10075513184398	0.033715651152858	0.272080623040375	1.31269283033198	3.03584078605306e-52	-0.0604506202804889	0.941340250988321	0.169672191858393	0.596272846326195	FALSE
C3_BLADDER	T2D_INCLAVO	PGS003335	172	3533	11649	470585	0.272864860727	1.31372269729795	0.000724016317924931	0.262520847220013	1.30020357351591	1.50540588179236e-55	-0.0102788272442468	0.98977381936431	0.897265308897053	0.979530571759683	FALSE
C3_BLADDER	CD2_BENIGN_EXALLC	PGS003335	250	3455	31929	450305	0.120657350577467	1.12823825594045	0.080800616627159	0.258130757375586	1.29450807403674	1.49883478089115e-52	0.054705298013577	1.05622929593299	0.40297636555262	0.800280381951224	FALSE
C3_BLADDER	T1D_ICD9_10	PGS003335	31	3674	2411	479823	0.292806570495118	1.3401835343211	0.156198797471289	0.259762902992578	1.29662262487396	1.94107759386692e-56	0.278712725568683	1.32142767695343	0.135779251692761	0.546318089325687	FALSE
C3_BLADDER	K11_CARIES_INCLAVO	PGS003335	15	3690	1876	480358	0.160659094888664	1.1742845809548	0.535486318029451	0.26352648457679	1.30151176447346	2.92998464973272e-58	-0.376719393773414	0.686108573224263	0.137248488881365	0.548422185319725	FALSE
C3_BLADDER	F5_SUBSNOALCO	PGS003335	15	3690	967	481267	0.849841470496805	2.33927597827089	0.00106174277419261	0.263473933370104	1.30144337025683	3.14414433569844e-58	-0.371520090170577	0.68968514979764	0.138221500403745	0.55004675358448	FALSE
C3_BLADDER	M13_DORSOPATHY	PGS003335	542	3163	60806	421428	0.125835302625615	1.13409537037108	0.00838935108520756	0.26710484621451	1.30617738690617	1.3852841922665e-51	-0.0346629594315875	0.965930919306709	0.455081157678558	0.828901718290005	FALSE
C3_BLADDER	Q17_CONGEN_MALFO_DEFORMAT_CHROMOSOMAL_ABNORMALITI	PGS003335	31	3674	3309	478925	0.315344976603458	1.37073209990582	0.0875872198466786	0.262073515652597	1.29962208148298	2.13154877013299e-57	0.000467790142237153	1.00046789957311	0.997918008079648	0.999644867377411	FALSE
C3_BLADDER	N14_URETHRALSTRICT	PGS003335	30	3675	1914	480320	0.37353692602502	1.4528642110532	0.0599963241708	0.26075612736542	1.2979111018348	7.241679218886e-57	0.159132690601584	1.17249351522914	0.393212931910997	0.794419376310329	FALSE
C3_BLADDER	JUVEN_ARTHR_COMORB	PGS003335	21	3684	1742	480492	0.200751974913992	1.22232156781179	0.425874211002024	0.260412071985958	1.29746462534888	7.37387206764531e-57	0.297141785085371	1.34600612951333	0.192755439893184	0.626963581692271	FALSE
C3_BLADDER	J10_CHRONSINUSITIS	PGS003335	61	3644	8565	473669	-0.0199185205986541	0.980278542561662	0.878260079766615	0.264422839884796	1.30267890445989	5.69464370783872e-58	-0.152704122578636	0.858383660586202	0.242576126938197	0.683046993157765	FALSE
C3_BLADDER	KRA_PSY_ANYMENTAL	PGS003335	373	3332	50364	431870	0.196254385358826	1.21683641133288	0.000456680153282219	0.266382143518526	1.30523375001276	6.36814736088062e-54	-0.0425345468257407	0.958357356744448	0.434706125800485	0.81877960000635	FALSE
C3_BLADDER	K11_PULP_PERIAPICAL	PGS003335	52	3653	4411	477823	0.483542604826228	1.62180966806176	0.0011280926627233	0.260683848640095	1.29781729386498	1.63877525433767e-56	0.0924126613206898	1.09681734279873	0.513584609821068	0.857904275265208	FALSE
C3_BLADDER	ILD_SYST_AUTO_DISEASES	PGS003335	197	3508	22076	460158	0.140869553762403	1.15127445876756	0.0635967512367343	0.260770021209344	1.29792913493435	2.26753216124382e-54	0.0236416646409751	1.02392334420556	0.746137782960811	0.942589094500614	FALSE
C3_BLADDER	G6_EPIPAROX	PGS003335	250	3455	36814	445420	0.0278451266683374	1.02823642568829	0.678063553521681	0.265157348288931	1.30363608454848	2.57412846403168e-55	-0.046877262729889	0.954204506859688	0.47151061284144	0.83785195420881	FALSE
C3_BLADDER	M13_DUPUTRYEN	PGS003335	17	3688	1716	480518	-0.443628121947002	0.641704012099762	0.0763316660294724	0.262063785674465	1.29960943625007	1.36414707040617e-57	-0.0140852125910367	0.986013519916117	0.952709289472829	0.990920025987676	FALSE
C3_BLADDER	K11_LICHEN_PLANUS_WIDE	PGS003335	11	3694	1081	481153	0.300293546544283	1.35025511212831	0.320163216697773	0.262895626281905	1.30069095391574	4.86029580446606e-58	-0.293970466032225	0.745298502740209	0.317973056086237	0.744268142546546	FALSE
C3_BLADDER	PULM_ANXIETY	PGS003335	26	3679	3414	478820	0.21775231182613	1.24327908395277	0.271111553393695	0.263248766702671	1.30115036157943	6.03499853556906e-58	-0.170337021714975	0.843380531140907	0.366676602024956	0.777969954391044	FALSE
C3_BLADDER	L12_LICHENPLANUS	PGS003335	11	3694	1081	481153	0.300293546544283	1.35025511212831	0.320163216697773	0.262895626281905	1.30069095391574	4.86029580446606e-58	-0.293970466032225	0.745298502740209	0.317973056086237	0.744268142546546	FALSE
C3_BLADDER	H7_EYELIDNAS	PGS003335	18	3687	1883	480351	0.12314421807917	1.13104752668756	0.610415981161988	0.262058020319871	1.29960194356243	1.36809384011297e-57	-0.0111656408801434	0.988896463527903	0.962269977761372	0.993221549125189	FALSE
C3_BLADDER	Z21_ACQUI_ABSENCE_ORGANS_NOT_ELSEW_CLASSIFIED	PGS003335	57	3648	5223	477011	0.449287636796176	1.56719537543154	0.00144322344271469	0.260620306040815	1.29773482980076	2.35054725419789e-56	0.0805070145612271	1.08383644925272	0.528950392017235	0.864903175974835	FALSE
C3_BLADDER	N14_BENIGNMAMDYSP	PGS003335	27	913	10455	252401	-0.418778611633439	0.657849819444442	0.0385334782929184	0.295361039693366	1.34361136816354	3.14757537839844e-19	-0.0271558644003131	0.973209540980803	0.888329365478282	0.977460599328152	FALSE
C3_BLADDER	H7_CONJUNCTIVA	PGS003335	151	3554	19853	462381	0.00695214695079525	1.00697636922414	0.935543766418214	0.262118915156213	1.29968108501972	1.10037244185224e-55	-0.00339668689725795	0.996609075317688	0.967800070304897	0.994135185246937	FALSE
C3_BLADDER	ST19_INJURI_ELBOW_FOREA	PGS003335	24	3681	4068	478166	-0.202862058152302	0.816390848120877	0.341344968113126	0.261712377615221	1.29915282325374	2.50463308966521e-57	0.0394902911150586	1.04028039887323	0.84233232055747	0.967447833075468	FALSE
C3_BLADDER	K11_INTESTOTH	PGS003335	571	3134	59663	422571	0.222050510493866	1.24863444541398	2.65200231674542e-06	0.257977878051551	1.29431018564433	9.38894901873931e-48	0.0272435318489728	1.02761803001199	0.547199536927101	0.872725402352686	FALSE
C3_BLADDER	SPONDYLOARTHRITIS	PGS003335	32	3673	2637	479597	0.256481785868722	1.29237522609327	0.18623012207023	0.26030244890982	1.29732240108114	1.21885810818116e-56	0.210733803274302	1.23458366918545	0.244484275577693	0.684840207055039	FALSE
C3_BLADDER	L12_VITILIGO	PGS003335	11	3694	801	481433	0.678139829541192	1.97020939610667	0.0248378971471136	0.262741033888034	1.30048989252917	5.49423841434708e-58	-0.212573941473112	0.808500532390847	0.474973064429021	0.839731441452552	FALSE
C3_BLADDER	CD2_BENIGN_MELANOCYTIC	PGS003335	18	3687	3406	478828	-0.0840530288719038	0.919382500985547	0.730363711580551	0.2623261106797	1.29995040102207	1.03896889611707e-57	-0.0655797571383359	0.936524349278758	0.783343462509469	0.952866973258178	FALSE
C3_BLADDER	Z21_PERSONAL_HISTORY_OTH_DISEA_CONDI	PGS003335	145	3560	11162	471072	0.371028625498898	1.44922455756887	2.44927833942222e-05	0.261856900177992	1.2993405937174	1.53370722000028e-55	-0.00451388054006677	0.995496291707506	0.956722160446182	0.99208969360598	FALSE
C3_BLADDER	F5_ALLANXIOUS	PGS003335	26	3679	3414	478820	0.21775231182613	1.24327908395277	0.271111553393695	0.263248766702671	1.30115036157943	6.03499853556906e-58	-0.170337021714975	0.843380531140907	0.366676602024956	0.777969954391044	FALSE
C3_BLADDER	K11_PULPITIS_2_ONLYAVO	PGS003335	15	3690	1876	480358	0.160659094888664	1.1742845809548	0.535486318029451	0.26352648457679	1.30151176447346	2.92998464973272e-58	-0.376719393773414	0.686108573224263	0.137248488881365	0.548422185319725	FALSE
C3_BLADDER	ILD_COMORB	PGS003335	1283	2422	122020	360214	0.234649853524684	1.2644659429174	6.22752941563751e-11	0.264445508502327	1.30270843472444	3.02084052686993e-39	-0.00626548511472334	0.993754102107971	0.855590351358782	0.971116957903972	FALSE
C3_BLADDER	RHEUMA_NOS	PGS003335	25	3680	1982	480252	0.328971092639617	1.38953768714034	0.175883977509633	0.25916076784531	1.29584211782773	2.89014439000791e-56	0.437888204481818	1.54943167821921	0.0305534622148028	0.271520151600421	FALSE
C3_BLADDER	R18_DYSPHAGIA	PGS003335	31	3674	2814	479420	0.269377682301538	1.30914949027966	0.14182177333875	0.265637533327971	1.30426222141138	5.92969895444268e-59	-0.471339922552185	0.624165374459928	0.0119648403168046	0.156378758547429	FALSE
C3_BLADDER	K11_FISSANAL	PGS003335	31	3674	3891	478343	0.0325152664086078	1.03304966398187	0.857388462963434	0.263461674157119	1.30142741568316	5.25964261752266e-58	-0.182043624673636	0.833564975622524	0.318801230093226	0.745000403323547	FALSE
C3_BLADDER	N14_GLOMERULAR	PGS003335	23	3682	1590	480644	0.457664499980703	1.5803786970242	0.0427820600085322	0.261014920714798	1.29824703606294	4.52118317703958e-57	0.169594580098525	1.18482440254265	0.424198163689936	0.812316358004899	FALSE
C3_BLADDER	CD2_BENIGN_COLON_NOS	PGS003335	35	3670	1940	480294	0.386852850153097	1.4723398207528	0.0341163128593047	0.260813721609739	1.2979858561966	8.43305345121606e-57	0.111954224252977	1.11846166105515	0.501292193084033	0.85211528928854	FALSE
C3_BLADDER	M13_GANGLION	PGS003335	11	3694	1942	480292	-0.119091285598305	0.887726760394643	0.696351003370525	0.262594928536719	1.3002998978765	6.84254668982737e-58	-0.165186658008538	0.847735452707562	0.558031923747965	0.877513525242913	FALSE
C3_BLADDER	R18_ABNORMAL_RESULTS_FUNCTION_STUDI	PGS003335	23	3682	1883	480351	0.369283004964458	1.44669696816997	0.0934643074157591	0.261569378256293	1.2989670585153	2.65683087506916e-57	0.0625938394885443	1.06459435522048	0.761059411375748	0.946926112758436	FALSE
C3_BLADDER	Z21_ARTIF_OPENI_STATUS	PGS003335	13	3692	1034	481200	0.367974816096371	1.44480565266939	0.185471411210012	0.262791474957405	1.30055549228451	5.72784412238144e-58	-0.214320119735461	0.807089978234006	0.443570021631926	0.823127340482546	FALSE
C3_BLADDER	N14_PROSTATITIS	PGS003335	29	2736	2001	217377	-0.140541355149064	0.868887731208116	0.47651265941494	0.250504965552594	1.28467396902634	1.28144963871766e-39	0.0452907573733654	1.04633204444154	0.804281096319155	0.958456290327932	FALSE
C3_BLADDER	H7_CONJUNCTIVITISACUNONATOPIC	PGS003335	119	3586	16563	465671	0.00504843938869804	1.00506120423063	0.957979942273891	0.26273857847989	1.30048669929962	2.05438396050158e-56	-0.024355164909426	0.975939028900311	0.796495188240782	0.956676855967624	FALSE
C3_BLADDER	DM_COMORB	PGS003335	506	3199	32763	449471	0.216756779712475	1.24204197559118	1.62376691317416e-05	0.261304227936083	1.2986226826415	5.77575481233e-50	0.00491246466946125	1.0049245506065	0.918015775747256	0.984371226650909	FALSE
C3_BLADDER	AUTOIMMUNE	PGS003335	306	3399	35425	446809	0.117374903850807	1.12454094540249	0.0621252423514916	0.254876246613099	1.29030193175788	1.84130704725989e-50	0.0868062553600706	1.09068534480703	0.144514536317982	0.559983060370593	FALSE
C3_BLADDER	C3_UNCERTAIN_SECONDARY_EXALLC	PGS003335	25	3680	2646	479588	0.467614411376639	1.5961818144643	0.0245522081753855	0.261802322333525	1.29926968044373	2.33773755611339e-57	0.0288789487737236	1.02929998890759	0.880932131904533	0.97603536897387	FALSE
C3_BLADDER	OFFICIAL_TILASTOKESKUS	PGS003335	43	3662	4255	477979	0.224067225955984	1.25115512670071	0.158208875702133	0.261420347031981	1.29877348628874	5.88700051231997e-57	0.0639396428045211	1.06602805435604	0.681049070052616	0.922370672647851	FALSE
C3_BLADDER	G6_MENINGOTH	PGS003335	22	3683	2241	479993	0.25017033708286	1.28424415246042	0.242610014050437	0.263811577876993	1.30188286965493	2.83686338865332e-58	-0.303366279037907	0.738328612543367	0.151571693176093	0.570173653469554	FALSE
C3_BLADDER	C3_COLORECTAL_EXALLC	PGS003335	50	3655	2259	479975	0.638483660680541	1.89360734995242	2.24535574846183e-05	0.260882909104239	1.29807566369263	1.2971652844121e-56	0.0808104228399131	1.08416534409635	0.570314517033083	0.882856959527251	FALSE
C3_BLADDER	G6_MIGRAINE	PGS003335	95	3610	20323	461911	-0.124517881662665	0.882922473103405	0.24479926777256	0.262604285640742	1.30031206497483	1.20267765161328e-56	-0.0242698007580956	0.976022342663217	0.814108770098345	0.96086083975786	FALSE
C3_BLADDER	HYPOTHYROIDISM	PGS003335	41	3664	6046	476188	0.0928260269619638	1.09727082312313	0.568488793263203	0.261875889435704	1.29936526746505	3.59267875181603e-57	0.0114020886289526	1.01146734020711	0.942202195176734	0.989059998861819	FALSE
C3_BLADDER	AB1_VIRAL_NOS	PGS003335	46	3659	5672	476562	0.253839696371189	1.28896516191262	0.0895972921612574	0.263455973069664	1.3014199961528	8.81353009465771e-58	-0.117453547121324	0.889181815842106	0.43585159346187	0.819256700007457	FALSE
C3_BLADDER	K11_HERNIA	PGS003335	507	3198	40341	441893	0.120476151459237	1.12803383868399	0.0153814368278983	0.262678017878676	1.30040794342802	1.96467235095277e-50	-0.00475397587662643	0.995257306381084	0.920441778416342	0.984848079176019	FALSE
C3_BLADDER	K11_PULPITIS_4	PGS003335	52	3653	4411	477823	0.483542604826228	1.62180966806176	0.0011280926627233	0.260683848640095	1.29781729386498	1.63877525433767e-56	0.0924126613206898	1.09681734279873	0.513584609821068	0.857904275265208	FALSE
C3_BLADDER	ST19_INJURI_ABDOMEN_LOWER_BACK_LUMBAR_SPINE_PELVIS	PGS003335	14	3691	1487	480747	0.16530095714218	1.17974811891115	0.544612958797965	0.261952202218484	1.29946442942808	1.31020788780167e-57	0.0236334659245841	1.02391494938287	0.930540306003259	0.986612806862726	FALSE
C3_BLADDER	K11_OTHPERITON	PGS003335	18	3687	1424	480810	0.725744289707603	2.06626843011169	0.00250680551760059	0.264085858940217	1.30224000044748	1.8225134346198e-58	-0.468778811148963	0.625765980307995	0.0573384451104183	0.372650876229435	FALSE
C3_BLADDER	N14_OBSTRUREFLUROPATH	PGS003335	19	3686	1245	480989	0.439230553592576	1.55151295304083	0.0710795586306725	0.261581268831399	1.2989825040725	2.24405349872781e-57	0.0789321775592016	1.0821309268207	0.733870599386264	0.93873622617263	FALSE
C3_BLADDER	J10_PNEUMOTHORAX	PGS003335	26	3679	1777	480457	0.354537159514793	1.42552071287104	0.100175785766023	0.260662158590486	1.29778914444877	7.28330411995626e-57	0.175436518667675	1.19176633133534	0.360177966827139	0.773718931570574	FALSE
C3_BLADDER	ILD_CVDMETABOCOMORB	PGS003335	744	2961	50680	431554	0.258808654115166	1.29538591434841	2.02663860941419e-09	0.263292641391635	1.30120745039921	4.02017997138642e-47	-0.00680112198305395	0.993221953304809	0.868155012645083	0.973741846186539	FALSE
C3_BLADDER	M13_DORSALGIA	PGS003335	80	3625	8465	473769	0.266106135320481	1.30487354450951	0.0221730865624352	0.262454798336904	1.30011769935804	8.75024360429281e-57	-0.0239521790169772	0.976332397816587	0.828519124843025	0.964559211951667	FALSE
C3_BLADDER	Z21_PRESENCE_CARDIAC_VASCULAR_IMPLANTNTS_GRAFTS	PGS003335	103	3602	5460	476774	0.241528822744822	1.27319415133881	0.0231499531861309	0.259174110322833	1.2958594076874	3.89418823017312e-55	0.106419795288145	1.11228871207237	0.290186310908965	0.724190260804408	FALSE
C3_BLADDER	Z21_EXAM_OBSER_OTH_REASO	PGS003335	13	3692	1660	480574	-0.0209025477739581	0.97931439628728	0.943551782740769	0.26148612317541	1.29885891740949	1.99302708833663e-57	0.147349828376865	1.15875925900446	0.596425263416957	0.893787676870812	FALSE
C3_BLADDER	CD2_INSITU_CERVIX_UTERI	PGS003335	12	928	3634	259222	0.129139018009759	1.13784829457653	0.699737463032462	0.291227499129787	1.33806895884994	4.93264564852081e-19	0.254298866978818	1.28955715273122	0.384876372458999	0.789869699726687	FALSE
C3_BLADDER	FEMINGHER_BILATERAL	PGS003335	11	3694	811	481423	-0.207144273575402	0.812902361196836	0.508715196418513	0.263508396108732	1.3014882223324	2.64838110033419e-58	-0.489506327480085	0.612928905664858	0.0982423211077581	0.475851648078662	FALSE
C3_BLADDER	I9_OTHPER	PGS003335	67	3638	5144	477090	0.407217222986955	1.50263047609339	0.00138695331056703	0.261650200180922	1.29907204777566	1.12489789017826e-56	0.0283432269109933	1.02874871807733	0.817063744938613	0.961759963652142	FALSE
C3_BLADDER	J10_COLD	PGS003335	25	3680	3399	478835	-0.0205199762877608	0.979689125727151	0.918581945754019	0.263622945746753	1.3016373158763	3.9471740442375e-58	-0.23158665348571	0.793273952571647	0.23651422301508	0.676898240939123	FALSE
C3_BLADDER	IBD_INFECTIONS	PGS003335	21	3684	2433	479801	-0.0968658141130075	0.907677795511976	0.678447032798102	0.261467617204549	1.29883488098662	2.63021226411013e-57	0.0966627379571908	1.1014888205994	0.663178463346126	0.916766448149083	FALSE
C3_BLADDER	BLEEDING	PGS003335	78	3627	7139	475095	0.130609044056212	1.13952219124088	0.264996454307143	0.262562126744709	1.30025724640922	6.46188553240704e-57	-0.0256503400481242	0.974675835138354	0.823608935608292	0.96341612647044	FALSE
C3_BLADDER	C3_LYMPHNODES_SECONDARY_NAS_EXALLC	PGS003335	16	3689	1894	480340	0.41804220555178	1.51898478264027	0.0966976015634152	0.262640505879751	1.30035916344156	7.27509011877742e-58	-0.138681383338405	0.870505341783482	0.573502983525605	0.884649788707233	FALSE
C3_BLADDER	K11_CARIES_1	PGS003335	15	3690	1876	480358	0.160659094888664	1.1742845809548	0.535486318029451	0.26352648457679	1.30151176447346	2.92998464973272e-58	-0.376719393773414	0.686108573224263	0.137248488881365	0.548422185319725	FALSE
C3_BLADDER	M13_GOUT	PGS003335	151	3554	9837	472397	0.0457131078992394	1.04677405666622	0.606152551235757	0.257855365662368	1.29415162632408	8.19880028112398e-54	0.0982433457883374	1.10323121911677	0.22846077138457	0.669039103676642	FALSE
C3_BLADDER	E4_DMNASNOCOMP	PGS003335	14	3691	917	481317	0.466974783600843	1.59516117868884	0.0815380835418184	0.262882825047661	1.30067430357274	5.18548973929107e-58	-0.265437226234886	0.766870580728425	0.335503402267978	0.757221572356782	FALSE
C3_BLADDER	E4_THYROID	PGS003335	87	3618	13272	468962	0.112960875858552	1.11958812916737	0.31611825972868	0.262101599357157	1.29965858019806	1.4738941655678e-56	-0.00482370982172734	0.995187905582543	0.964273050738015	0.993543529472774	FALSE
C3_BLADDER	G6_HEADACHE	PGS003335	19	3686	3206	479028	-0.0583117842160337	0.943355778138782	0.806796243895155	0.262057570368165	1.29960135880445	1.44355813076896e-57	-0.0118242131591526	0.988245418133968	0.958391641592965	0.992395440473338	FALSE
C3_BLADDER	AB1_WHOOPCOUGH	PGS003335	13	3692	3246	478988	-0.641314423892785	0.526599793587134	0.0210358109006664	0.263049603815997	1.30089124652133	4.30247242252071e-58	-0.272358477258163	0.761581202608754	0.32635724067884	0.750362609265914	FALSE
C3_BLADDER	AB1_OTHER_BACTERIAL	PGS003335	48	3657	7442	474792	-0.217557535260729	0.804481317545906	0.138222416755899	0.263588795590465	1.30159286551753	9.21147386086134e-58	-0.119608702024059	0.887267554797738	0.403670536232921	0.800729419576387	FALSE
C3_BLADDER	N14_FEMALEGENNONINF	PGS003335	235	705	61509	201347	0.135817112608308	1.14547238198073	0.0830750877032751	0.300757568678614	1.35088180577595	1.13493171602435e-15	-0.0261513084935667	0.974187675586889	0.726431272692267	0.936452382374138	FALSE
C3_BLADDER	NEURODEGOTH	PGS003335	12	3693	2270	479964	-0.0759426111438762	0.926869397007569	0.810335957889631	0.261453804958694	1.29881694128382	2.04436176658135e-57	0.160662944697192	1.1742891017343	0.571939425760683	0.883801948299926	FALSE
C3_BLADDER	I9_PULMHEART	PGS003335	59	3646	4241	477993	0.437519388248532	1.548860328032	0.00111833340357629	0.263392730062343	1.30133769304103	1.67929189776998e-57	-0.106842931479728	0.898666814172317	0.403771908114151	0.800854203306569	FALSE
C3_BLADDER	F5_ANXIETY	PGS003335	13	3692	1141	481093	0.496234532556129	1.64252473817362	0.0741287697487199	0.262874447752627	1.30066340748599	5.43005038663424e-58	-0.21517111104521	0.806403443835178	0.400279203355076	0.798852005591069	FALSE
C3_BLADDER	N14_CERVICAL_DYSPLASIA_ALL	PGS003335	14	926	5043	257813	-0.0013411474229569	0.998659751513335	0.996347501493657	0.292759266928962	1.34012014036002	3.53414379750219e-19	0.114658464249626	1.12149034310956	0.670568956751569	0.918642742620575	FALSE
C3_BLADDER	C3_BREAST_EXALLC	PGS003335	38	902	8269	254587	0.142058349816889	1.15264390313553	0.395168746949272	0.300970637349017	1.35116966703219	1.04496176040879e-19	-0.160117160231467	0.852043957450909	0.334907334516733	0.756868508358896	FALSE
C3_BLADDER	R18_POLYURIA	PGS003335	29	3676	2535	479699	0.09386517877647	1.09841164673179	0.624058812109381	0.262179765658351	1.29976017367263	1.7526378849875e-57	-0.0250955589948526	0.975216716846359	0.893533790956368	0.978854140998451	FALSE
C3_BLADDER	KNEE_ARTHROSIS	PGS003335	151	3554	12847	469387	0.08752488873306	1.09146942939617	0.30754016796031	0.26203818341801	1.29957616374192	1.2592267459036e-55	-4.06396816057993e-05	0.999959361144175	0.999612976611034	0.999997006313974	FALSE
C3_BLADDER	F5_PSYCH	PGS003335	374	3331	50239	431995	0.199833225234122	1.22119907598613	0.000342882793703789	0.267619156614345	1.30684934030179	2.10810679097146e-54	-0.0546748259021556	0.946792970452832	0.31523999663444	0.742249784105826	FALSE
C3_BLADDER	R18_GENERAL_SYMPTOMS_SIGNS	PGS003335	268	3437	30599	451635	0.109154602408554	1.11533477045468	0.0968151687806854	0.25993921597248	1.29685125642753	6.4337896986536e-53	0.0292557089109055	1.02968786117543	0.640715995355251	0.909573601285432	FALSE
C3_BLADDER	I9_HEARTFAIL_NS	PGS003335	43	3662	2451	479783	0.366977088441125	1.44336484899762	0.0212385995768015	0.261626776920191	1.29904161962874	4.88840486010118e-57	0.0391851372614687	1.03996300173064	0.798943030223794	0.957198697450225	FALSE
C3_BLADDER	SLEEP	PGS003335	103	3602	9059	473175	0.285028161147193	1.32979947627297	0.00492909183309619	0.264531739736111	1.30282077372353	2.23881689415276e-57	-0.0928340061546181	0.911344765363329	0.357051472499051	0.771567767477606	FALSE
C3_BLADDER	RHEUMA_COMORB	PGS003335	1989	1716	193228	289006	0.23719353235571	1.26768643237792	6.01624596376545e-12	0.247030203180376	1.28021777884284	6.94102118904966e-25	0.0264770825067296	1.02683071460604	0.419246869119667	0.809687667491756	FALSE
C3_BLADDER	K11_DULC	PGS003335	89	3616	6084	476150	0.242531774035565	1.27447174363059	0.0279782240241841	0.261949395563675	1.2994607822851	1.8757752367056e-56	0.00789160829133663	1.00792282910549	0.940629676161646	0.988956990396783	FALSE
C3_BLADDER	C3_COLORECTAL	PGS003335	50	3655	2259	479975	0.638483660680541	1.89360734995242	2.24535574846183e-05	0.260882909104239	1.29807566369263	1.2971652844121e-56	0.0808104228399131	1.08416534409635	0.570314517033083	0.882856959527251	FALSE
C3_BLADDER	R18_OTHER_SYMPTOMS_SIGNS_INVOLVI_DIGES_SYSTEM_ABDOMEN	PGS003335	66	3639	7123	475111	0.201583081246874	1.22333786927641	0.115501936877854	0.261816194707127	1.29928770452316	8.99035975837003e-57	0.0145251954358311	1.01463119870461	0.907068404740759	0.98169413073958	FALSE
C3_BLADDER	HYPOT_THYRO_INCL	PGS003335	41	3664	6046	476188	0.0928260269619638	1.09727082312313	0.568488793263203	0.261875889435704	1.29936526746505	3.59267875181603e-57	0.0114020886289526	1.01146734020711	0.942202195176734	0.989059998861819	FALSE
C3_BLADDER	AB1_GASTROENTERITIS_NOS	PGS003335	38	3667	3830	478404	0.329510026417347	1.39028675776697	0.0438753964134614	0.263824759245781	1.30190003036625	4.79457213270933e-58	-0.178169199192668	0.836800825485876	0.276409877506747	0.712631495827084	FALSE
C3_BLADDER	N14_POSTMENBLEED	PGS003335	41	899	7233	255623	0.141372473597251	1.15185360314762	0.404108401913038	0.292736731829034	1.34008994095902	1.20046744393611e-18	0.0350916473321422	1.03571462493239	0.823847106880006	0.963487620519386	FALSE
C3_BLADDER	Z21_MEDICAL_OBSER_EVALU_SUSPECTED_DISEA_CONDI	PGS003335	74	3631	7792	474442	0.0565056158963355	1.05813255714629	0.646528083636009	0.26091567400909	1.29811819571501	3.17734959713954e-56	0.0507084813431311	1.05201616623726	0.658439063853783	0.915194831374391	FALSE
C3_BLADDER	K11_IBS	PGS003335	177	3528	24368	457866	0.224852000275959	1.25213738649017	0.00534763260492596	0.259353494436462	1.2960918851294	4.60785667296373e-54	0.0570411254784335	1.05869934901747	0.45393988335627	0.828493604011012	FALSE
C3_BLADDER	ST19_INJURI_HIP_THIGH	PGS003335	13	3692	1402	480832	-0.0133813657910938	0.986707766669828	0.963920873314642	0.261759716747623	1.29921432547697	1.56054312474842e-57	0.0632111426373266	1.06525173554873	0.817852511287517	0.961983915332553	FALSE
C3_BLADDER	H7_KERATITIS	PGS003335	14	3691	2072	480162	-0.607006289131459	0.544979941746274	0.101140087529613	0.259430637337005	1.29619187327342	1.60162630272537e-56	0.668996873505447	1.9522779563124	0.0119623475997249	0.156363998349356	FALSE
C3_BLADDER	VWXY20_OTHER_EXTER_CAUSES_ACCIDENTAL_INJURY	PGS003335	173	3532	19324	462910	0.112175549448336	1.11870923219664	0.153842151367473	0.268232776646929	1.30765149532059	1.02834569552683e-57	-0.130294312417709	0.877837034557802	0.088711843805599	0.454712131502862	FALSE
C3_BLADDER	M13_ROTATORCUFF	PGS003335	13	3692	1271	480963	-0.116792000053094	0.889770246081189	0.681440441326493	0.262164763134745	1.29974067413622	1.00294359174164e-57	-0.0538521927279959	0.947572154206649	0.850783489351776	0.970022333210692	FALSE
C3_BLADDER	Q17_LVOTO_BROAD	PGS003335	12	3693	922	481312	-0.093114953997983	0.911088760980562	0.783011472606105	0.261039068888925	1.29827838673696	3.05871964998061e-57	0.28408540335331	1.32854638822448	0.317469954323619	0.743850496883779	FALSE
C3_BLADDER	SMOKING	PGS003335	143	3562	9665	472569	0.587356371490292	1.79922563847199	3.05105209026545e-11	0.261450532266057	1.29881269066213	1.80826480647014e-55	0.0178208633460319	1.01798060241643	0.835036243902442	0.966134929141315	FALSE
C3_BLADDER	ST19_COMPLICATIO_SURGI_MEDICAL_CARE_NOT_ELSEW_CLASSIFIED	PGS003335	117	3588	12576	469658	0.0948343337708766	1.09947669387965	0.332719975064743	0.260680851932761	1.2978134046922	1.5364467568111e-55	0.0426353009312243	1.04355724108876	0.649661155615756	0.912775542286514	FALSE
C3_BLADDER	G6_POLYOTHUNS	PGS003335	11	3694	569	481665	0.529032550679287	1.69728947251911	0.124944571281138	0.260949608832969	1.2981622478748	3.21586021666938e-57	0.364784026375579	1.44020292871153	0.207369594965506	0.644153844895966	FALSE
C3_BLADDER	G6_NEURO	PGS003335	496	3209	65354	416880	0.0972193728430172	1.10210211837893	0.0480299051934022	0.274749399458259	1.31620079290331	3.42239261229897e-55	-0.0951869967982939	0.909202900539426	0.0476259140631159	0.340956356558716	FALSE
C3_BLADDER	R18_DIZZI_GIDDI	PGS003335	23	3682	2105	480129	0.205792602491317	1.22849839006682	0.33295736238835	0.262456665069212	1.30012012633202	1.11653714787895e-57	-0.0743878894739056	0.928311541720656	0.719046220247219	0.93384771141228	FALSE
C3_BLADDER	K11_OTHDISSTOMDUOD	PGS003335	40	3665	3880	478354	0.0865439485961327	1.09039928818269	0.610836770888926	0.260351482312403	1.2973860147723	1.50945547383828e-56	0.160510413136479	1.17410999924462	0.316510116631787	0.743394266923688	FALSE
C3_BLADDER	CD2_INSITU_CERVIX_UTERI_EXALLC	PGS003335	12	928	3634	259222	0.129139018009759	1.13784829457653	0.699737463032462	0.291227499129787	1.33806895884994	4.93264564852081e-19	0.254298866978818	1.28955715273122	0.384876372458999	0.789869699726687	FALSE
C3_BLADDER	R18_ENLARGED_LYMPH_NODES	PGS003335	11	3694	1200	481034	0.31661070254951	1.37246816955218	0.319311428731117	0.261875971782875	1.29936537446411	1.30615623891095e-57	0.0198811236828062	1.0200800694569	0.945884967679801	0.989897361102813	FALSE
C3_BLADDER	N14_OTHDISMALEGEN	PGS003335	97	2668	6847	212531	0.08930891082778	1.09341837293618	0.395238260543497	0.253703036235914	1.28878902379503	1.08761043191674e-39	-0.0828164123438009	0.920520127841027	0.42849453610979	0.815173103762979	FALSE
C3_BLADDER	E4_DM1	PGS003335	31	3674	2411	479823	0.292806570495118	1.3401835343211	0.156198797471289	0.259762902992578	1.29662262487396	1.94107759386692e-56	0.278712725568683	1.32142767695343	0.135779251692761	0.546318089325687	FALSE
C3_BLADDER	E4_ENDOGLAND	PGS003335	22	3683	3692	478542	0.24864079143426	1.2822813438906	0.274146481912166	0.261375602855156	1.2987153750383	3.07829522400509e-57	0.102422446893946	1.10785138126248	0.628727457520073	0.905217013176756	FALSE
C3_BLADDER	DM_OTHER_WIDE	PGS003335	130	3575	11169	471065	0.376175253094744	1.45670240300632	4.40404669680785e-05	0.262248320297431	1.29984928131657	6.34152361973499e-56	-0.00844488246793666	0.991590675387641	0.922978026241182	0.985646439010399	FALSE
C3_BLADDER	I9_IHD	PGS003335	398	3307	24876	457358	0.168200593651315	1.1831739240228	0.00285891570511052	0.254577820401344	1.28991692929064	5.03156182437131e-49	0.0688074221612484	1.07122989414531	0.192414799103717	0.626456936925205	FALSE
C3_BLADDER	M13_ARTHROSIS_KNEE	PGS003335	151	3554	12847	469387	0.08752488873306	1.09146942939617	0.30754016796031	0.26203818341801	1.29957616374192	1.2592267459036e-55	-4.06396816057993e-05	0.999959361144175	0.999612976611034	0.999997006313974	FALSE
C3_BLADDER	C3_FEMALE_GENITAL	PGS003335	28	912	2068	260788	1.19142079781679	3.29175480451828	8.07363180988989e-09	0.29198354768068	1.33908098647008	8.07060169764184e-19	0.0318051570139557	1.03231634610911	0.869320396204346	0.973891578648125	FALSE
C3_BLADDER	FG_OTH	PGS003335	21	3684	2030	480204	0.0785803098832065	1.08175022690828	0.720706483104179	0.263545322969397	1.301536283094	3.61282997941055e-58	-0.263749253162048	0.768166130738199	0.223042247907643	0.662981734304255	FALSE
C3_BLADDER	H7_RETIVASCOCCLUSION	PGS003335	13	3692	910	481324	0.111271569097827	1.11769839798877	0.689531636803184	0.263111443235839	1.30097169536872	3.91876099255543e-58	-0.356076540011339	0.700419008104719	0.22421279137008	0.664406921351819	FALSE
C3_BLADDER	M13_SOFTTISSUEOTH	PGS003335	52	3653	6938	475296	0.0353991677506919	1.03603317730551	0.800401889490428	0.266305968215375	1.305134327223	7.32420952189532e-59	-0.303484987821328	0.738240971653982	0.0294102914063394	0.266202806500064	FALSE
C3_BLADDER	Z21_ATTN_ARTIF_OPENI	PGS003335	17	3688	1021	481213	0.553729546594576	1.73972933511432	0.0233413229047682	0.26330820018824	1.30122769577877	3.79612370603551e-58	-0.271932196674421	0.761905919093618	0.288364302547781	0.723108377099827	FALSE
C3_BLADDER	I9_K_CARDIAC	PGS003335	1653	2052	140954	341280	0.194359839229241	1.21453324103953	2.95531554682703e-08	0.248065580181694	1.28154397332489	1.13551576102935e-29	0.029763892588635	1.03021126472094	0.365703474048195	0.777463066187914	FALSE
C3_BLADDER	K11_ORAL	PGS003335	125	3580	14499	467735	0.20410063677789	1.22642157036114	0.028672093107963	0.263489442992743	1.30146355530892	1.43794608818493e-56	-0.0466329649027759	0.954437645423798	0.607015238460284	0.898055039893271	FALSE
C3_BLADDER	R18_SYMPTOMS_SIGNS_INVOLVI_NERVOUS_MUSCULOS_SYSTEMS	PGS003335	22	3683	1511	480723	0.678369427906856	1.97066180489821	0.00174506927626893	0.262365413779823	1.30000149410689	1.17941976198824e-57	-0.0354037821312509	0.965215600750207	0.866210635011554	0.973502544396505	FALSE
C3_BLADDER	T1D	PGS003335	23	3682	1740	480494	0.325100253478846	1.38416940682335	0.190586912377267	0.259840092394867	1.29672271426224	1.36896540934258e-56	0.384585909967027	1.46900589477872	0.081467423071716	0.43829512549804	FALSE
C3_BLADDER	M13_KNEEDERANGEMENTS	PGS003335	86	3619	9978	472256	-0.0178472937149938	0.982311025973022	0.871842912717274	0.264862625502956	1.30325192990209	9.50772129014695e-58	-0.123423552318128	0.883889209942442	0.257185866054046	0.696014996804838	FALSE
C3_BLADDER	K11_PERITONITIS	PGS003335	25	3680	2061	480173	0.294671353432405	1.34268501734528	0.142843209363516	0.263467974213821	1.3014356147755	4.40312818540005e-58	-0.224316175259869	0.799062450647315	0.261248352532813	0.699796125245966	FALSE
C3_BLADDER	ULCERNAS	PGS003335	16	3689	2011	480223	-0.128547318348145	0.879371951005806	0.618511139216198	0.262144724992336	1.29971463000843	1.15206021988522e-57	-0.0347158634332391	0.965879819047475	0.890797969939169	0.977991009302348	FALSE
C3_BLADDER	K11_APPENDACUT	PGS003335	18	3687	2567	479667	-0.00410746663892592	0.995900957464315	0.986239207707688	0.262275414121471	1.29988449968137	1.10601011538489e-57	-0.0609212045360019	0.940897375300461	0.796016918402415	0.956584850086823	FALSE
C3_BLADDER	I9_TIA	PGS003335	13	3692	1212	481022	-0.100948088480851	0.903979958640793	0.721349858204626	0.262208430657798	1.29979743183129	1.03436255163545e-57	-0.0583635989158933	0.943306899708598	0.826958108639095	0.964385086091326	FALSE
C3_BLADDER	COX_ARTHROSIS	PGS003335	62	3643	6274	475960	-0.119031080585092	0.887780207604861	0.369453392577876	0.261606154744253	1.29901483084013	8.96157157831591e-57	0.0211673666596609	1.02139298446491	0.870576576709225	0.973951972195558	FALSE
C3_BLADDER	G6_SLEEPAPNO	PGS003335	33	3672	2239	479995	0.330324810065355	1.3914200022951	0.0594516973554054	0.263804718819279	1.30187393999581	4.02806966102893e-58	-0.211570654699044	0.809312097329931	0.235914921453553	0.67637316350118	FALSE
C3_BLADDER	L12_NAILDIS	PGS003335	69	3636	6321	475913	0.286802849741055	1.33216155158974	0.0184721890322066	0.265899356245066	1.30460375185914	1.82902344849466e-58	-0.212163822089947	0.808832182133825	0.0817901631685319	0.439113845318989	FALSE
C3_BLADDER	PULM_PNEUMONIA_SEPSIS	PGS003335	105	3600	11660	470574	0.0120876397069456	1.01216099047172	0.905179450160543	0.263028321485712	1.30086356081876	1.09490973247546e-56	-0.0369736463797827	0.963701532038583	0.70814137405255	0.930731561056052	FALSE
C3_BLADDER	Z21_OTHER_ORTHOPA_FOLLOW__CARE	PGS003335	20	3685	2574	479660	0.108629047506374	1.11474875480368	0.631897074804299	0.262615082735866	1.30032610464368	8.86110533736689e-58	-0.110965187452293	0.894969904569223	0.609394319920824	0.898596688702937	FALSE
C3_BLADDER	COPD_ASTHMA_PNEUMONIA_SEPSIS	PGS003335	105	3600	11660	470574	0.0120876397069456	1.01216099047172	0.905179450160543	0.263028321485712	1.30086356081876	1.09490973247546e-56	-0.0369736463797827	0.963701532038583	0.70814137405255	0.930731561056052	FALSE
C3_BLADDER	J10_ASTHMA_INCLAVO	PGS003335	365	3340	56061	426173	-0.0528165411807675	0.948554017120427	0.344531826557688	0.273658029072079	1.31476511390694	7.0819206765493e-57	-0.118292882426815	0.888435807270531	0.0311061865373143	0.274011655876745	FALSE
C3_BLADDER	E4_DM2NOCOMP	PGS003335	122	3583	8028	474206	0.303423201463312	1.35448756428463	0.0015549916427459	0.261046095941303	1.29828750983924	1.11264378155959e-55	0.0355662385398139	1.03620628264602	0.706762410373557	0.930205388183506	FALSE
C3_BLADDER	K11_PULP_PERIAPICAL_INCLAVO	PGS003335	52	3653	4411	477823	0.483542604826228	1.62180966806176	0.0011280926627233	0.260683848640095	1.29781729386498	1.63877525433767e-56	0.0924126613206898	1.09681734279873	0.513584609821068	0.857904275265208	FALSE
C3_BLADDER	R18_OTHER_SYMPTOMS_SIGNS_INVOLVI_COGNITIVE_FUNCTIONS_AWARE	PGS003335	14	3691	865	481369	0.50111112280731	1.65055422063456	0.0713240361187801	0.264276266094732	1.30248797986824	1.36868371664556e-58	-0.60428244966568	0.546466403141725	0.0203082197687981	0.215060859542375	FALSE
C3_BLADDER	L12_ATROPHICSKIN	PGS003335	27	3678	2554	479680	0.579991527547526	1.78602329868845	0.00328914154489492	0.265245462644819	1.30375095866334	8.13788626403834e-59	-0.431554381946043	0.649498740572294	0.0249218656742228	0.24206925280767	FALSE
C3_BLADDER	N14_ENDOMETRIOSIS	PGS003335	28	912	8074	254782	0.16339206173294	1.17749825120715	0.420479374141184	0.293120223803117	1.34060395324942	5.93700809554556e-19	0.0445787479764139	1.0455873113535	0.8155559937089	0.961205777373586	FALSE
C3_BLADDER	C3_UNCERTAIN_SECONDARY	PGS003335	25	3680	2646	479588	0.467614411376639	1.5961818144643	0.0245522081753855	0.261802322333525	1.29926968044373	2.33773755611339e-57	0.0288789487737236	1.02929998890759	0.880932131904533	0.97603536897387	FALSE
C3_BLADDER	J10_LOWERINF	PGS003335	304	3401	31033	451201	0.198580508896002	1.21967021776432	0.00126296690747271	0.262495145759678	1.30017015681477	1.69666976748698e-53	-0.00242746491663263	0.997575478993767	0.967739225495866	0.994133085471422	FALSE
C3_BLADDER	K11_ABSCANAL	PGS003335	18	3687	2091	480143	-0.0752074247396087	0.92755106933419	0.763950744524662	0.261213639514411	1.29850504779059	3.01156215905065e-57	0.170234729206606	1.1855831096441	0.488525327072343	0.846331516310522	FALSE
C3_BLADDER	J10_NASALPOLYP	PGS003335	54	3651	4943	477291	0.0233638485977991	1.023638921384	0.865534848998877	0.263867476146426	1.30195564468833	7.72534218045322e-58	-0.133532767316232	0.874998797145581	0.336183265631161	0.757691592677932	FALSE
C3_BLADDER	I9_HYPTENS	PGS003335	1430	2275	122235	359999	0.183079891410209	1.20091034666958	2.73556279462683e-07	0.245903482706344	1.2787761435727	4.09680431721322e-32	0.0396493576548644	1.04044588583808	0.237939306168943	0.678834167010625	FALSE
C3_BLADDER	M13_MUSCULOSKELEOTH	PGS003335	17	3688	2023	480211	-0.0132906623636264	0.986797268505174	0.96267922881783	0.260141606588794	1.29711375351516	8.99897947852053e-57	0.357057669238859	1.42911828364114	0.106934299790718	0.492797149693349	FALSE
C3_BLADDER	I9_MI_STRICT	PGS003335	196	3509	10784	471450	0.231457295260302	1.26043549885838	0.00260744401400511	0.260654726961035	1.29777949979658	2.27887010010442e-54	0.026363063498435	1.02671364306059	0.72037614745756	0.934291913281985	FALSE
C3_BLADDER	H7_PTOSIS	PGS003335	11	3694	652	481582	0.6999952777268	2.01374319800249	0.0222208629821621	0.262003917521371	1.29953163336236	1.12755205341902e-57	0.0953388450264004	1.10003153219622	0.758794487811137	0.946217612810485	FALSE
C3_BLADDER	CD2_INSITU_CERVIX_UTERI_NOS	PGS003335	11	929	3256	259600	0.169237113552391	1.1844009431465	0.62394727698132	0.291788003618016	1.33881916273362	4.05560358574369e-19	0.228151159548503	1.25627520907402	0.454337150515252	0.828525958477437	FALSE
C3_BLADDER	J10_ACUTEUPPERINFEC	PGS003335	230	3475	29559	452675	0.114411131442031	1.12121299605424	0.100957069971003	0.263635416116747	1.30165354787643	5.30434218524037e-55	-0.0246770429759487	0.975624946083541	0.715106540525823	0.932499351681411	FALSE
C3_BLADDER	OTHER_ILD_CVD_COMORB	PGS003335	59	3646	4215	478019	0.4433365875314	1.55789661467943	0.000959062387840344	0.263367739173401	1.30130517186164	1.72018051214112e-57	-0.104990060182432	0.900333471692248	0.411938920212009	0.805253514583664	FALSE
C3_BLADDER	C3_FEMALE_GENITAL_EXALLC	PGS003335	28	912	2068	260788	1.19142079781679	3.29175480451828	8.07363180988989e-09	0.29198354768068	1.33908098647008	8.07060169764184e-19	0.0318051570139557	1.03231634610911	0.869320396204346	0.973891578648125	FALSE
C3_BLADDER	E4_HYTHYNAS	PGS003335	39	3666	6009	476225	0.0339983835140862	1.03458293433803	0.840610267719615	0.261329322809991	1.29865527182288	5.72888135539492e-57	0.063870405030359	1.0659542475015	0.691718141808693	0.925378462921011	FALSE
C3_BLADDER	E4_METABOLIA	PGS003335	260	3445	18934	463300	0.186317387397711	1.20480458949461	0.00532221606660935	0.261355439289639	1.29868918856975	1.09940084486705e-53	0.0100590623001293	1.01010982473202	0.875739385866136	0.974956164850393	FALSE
C3_BLADDER	AB1_CANDIDIASIS	PGS003335	27	3678	4197	478037	0.123737728727385	1.13171901468621	0.533801597019812	0.265384454349784	1.3039321818259	6.71140254444593e-59	-0.488269488898127	0.613687468796754	0.0136095282346373	0.169216129030148	FALSE
C3_BLADDER	AB1_SEPSIS_CONDITION	PGS003335	62	3643	6991	475243	-0.0700697913208205	0.932328749180445	0.593908564626164	0.261957552978095	1.29947138256846	7.04341515389979e-57	-0.000475240242276887	0.99952487266648	0.997021962734218	0.999537471311627	FALSE
C3_BLADDER	R18_SYMPTOMS_SIGNS_INVOLVI_SKIN_SUBCU_TISSUE	PGS003335	43	3662	3798	478436	0.431367994795958	1.53936192291605	0.00764244561665465	0.2608434388513	1.29802442932897	1.12814955439179e-56	0.0985669394821583	1.1035882755496	0.505098423091477	0.853682381594897	FALSE
C3_BLADDER	D3_ANAEMIA_IRONDEF_NAS	PGS003335	53	3652	10235	471999	-0.152333487590305	0.858701866569719	0.336080866083505	0.257932344070528	1.29425125189065	2.64854755263942e-55	0.274156396838822	1.31542051376206	0.0414934617609947	0.31719833632908	FALSE
C3_BLADDER	L12_DISORDSKINAPPENDIX	PGS003335	201	3504	24733	457501	0.139146806353521	1.1492928111061	0.0623213088266644	0.263013310347949	1.30084403352321	3.31158460692592e-55	-0.0192947306526795	0.980890221220431	0.78906280510125	0.954317668372481	FALSE
C3_BLADDER	H7_RETINALDISOTH	PGS003335	23	3682	1841	480393	0.161137222085247	1.17484617259491	0.456858538473132	0.261864286683911	1.29935019133983	1.87926432453713e-57	0.0251933763110927	1.0255134113519	0.907286521615919	0.981725563284587	FALSE
C3_BLADDER	F5_MOOD	PGS003335	274	3431	40329	441905	0.143017138698397	1.15374957526256	0.0279033846350094	0.261674124352115	1.2991031273695	1.4070560648325e-53	0.00458844354241339	1.00459898656868	0.941537774269765	0.988973817903696	FALSE
C3_BLADDER	T1D_STRICT	PGS003335	23	3682	1740	480494	0.325100253478846	1.38416940682335	0.190586912377267	0.259840092394867	1.29672271426224	1.36896540934258e-56	0.384585909967027	1.46900589477872	0.081467423071716	0.43829512549804	FALSE
C3_BLADDER	I9_OTHILLHEART	PGS003335	19	3686	1117	481117	0.407544028396456	1.50312162411201	0.0790784667361258	0.262431726421444	1.30008770349843	9.59349898661745e-58	-0.069467493237275	0.932890458140445	0.76941210217435	0.948872922504724	FALSE
C3_BLADDER	I9_CEREBVASC	PGS003335	110	3595	8058	474176	0.243315443469117	1.27547089963287	0.0124790982042533	0.267176812505184	1.3062713910302	2.22993750090985e-58	-0.174940665759586	0.8395068307916	0.0709553966426695	0.412459204697122	FALSE
C3_BLADDER	VWXY20_ACCIDENTS	PGS003335	197	3508	22706	459528	0.0814769992665771	1.08488826407127	0.272520859823679	0.267562998841295	1.30677595261379	4.54167308963633e-57	-0.102861496951714	0.902251929470477	0.154335718797499	0.574831191682208	FALSE
C3_BLADDER	N14_OTHPENIS	PGS003335	19	2746	1244	218134	0.0710236949560749	1.07360666462973	0.761447690298238	0.251163221481145	1.28551989166896	5.51091136677886e-40	-0.0357507727810674	0.96488073806216	0.879004512857663	0.975629597221234	FALSE
C3_BLADDER	ST19_FRACT_WRIST_HAND_LEVEL	PGS003335	16	3689	1662	480572	0.162249147542521	1.17615324050897	0.519508165609981	0.263690658215224	1.30172545593607	2.55825020213215e-58	-0.409303009946455	0.664112968996186	0.110042399186232	0.498415144279295	FALSE
C3_BLADDER	VWXY20_UNSPE_FALL	PGS003335	25	3680	2536	479698	0.287199452331272	1.3326899950958	0.153575780963055	0.263543967136364	1.30153451842931	4.19951465585771e-58	-0.234214496371328	0.791192089861127	0.23550052660892	0.6760383559202	FALSE
C3_BLADDER	RA_CO_MORB	PGS003335	489	3216	31578	450656	0.205078305795955	1.22762119105401	6.011452166699e-05	0.259939185491885	1.29685121689873	1.07270463021315e-49	0.0149769650851633	1.01508968184204	0.756774875502627	0.945609214116434	FALSE
C3_BLADDER	Z21_TOBAC_USE	PGS003335	130	3575	9161	473073	0.528029127191826	1.69558722657697	1.61008919613593e-08	0.259999000268675	1.29692879008479	4.53409486962946e-55	0.0637190003267369	1.06579286923161	0.477483309608794	0.84116205029537	FALSE
C3_BLADDER	C3_MELANOMA	PGS003335	21	3684	2463	479771	-0.0330947815273721	0.967446859152385	0.889625330787392	0.260769377710587	1.29792829971884	5.35456789240299e-57	0.217719391224332	1.24323815513082	0.317418023547634	0.743842899818998	FALSE
C3_BLADDER	L12_DERMATITISECZEMA	PGS003335	192	3513	24383	457851	0.0559778909567835	1.0575743015222	0.458199375009845	0.26560709668445	1.30422252465121	1.72022674437237e-56	-0.0715606559328743	0.930939808859741	0.338624722623107	0.75894076578429	FALSE
C3_BLADDER	G6_SLEEPAPNO_INCLAVO	PGS003335	33	3672	2239	479995	0.330324810065355	1.3914200022951	0.0594516973554054	0.263804718819279	1.30187393999581	4.02806966102893e-58	-0.211570654699044	0.809312097329931	0.235914921453553	0.67637316350118	FALSE
C3_BLADDER	N14_FEMALEINFERT	PGS003335	13	927	3841	259015	0.322564629223676	1.38066411922634	0.286820661422661	0.292597517525002	1.33990339425583	3.59120511153944e-19	0.135478402147058	1.1450844642015	0.621923148871638	0.902963959828847	FALSE
C3_BLADDER	I9_CHD_NOREV	PGS003335	217	3488	12508	469726	0.205716287501563	1.22840464080205	0.00525757840988775	0.258984364164826	1.29561354666981	2.10666943175438e-53	0.0538481555065882	1.05532434479777	0.444062266625362	0.823301592892377	FALSE
C3_BLADDER	I9_NSTEMI	PGS003335	11	3694	584	481650	0.334452776224309	1.39717560827782	0.296796308804025	0.261503911432161	1.29888202205089	1.86532923750335e-57	0.186707624527577	1.20527484072844	0.528764903035798	0.864845824292208	FALSE
C3_BLADDER	R18_ABNORMAL_WEIGHT_LOSS	PGS003335	24	3681	2144	480090	0.382346761280381	1.46572025205284	0.0629092052094356	0.264106663297201	1.30226709299515	2.32718506101445e-58	-0.305548692279985	0.736719031426778	0.12717719617593	0.530871638763423	FALSE
C3_BLADDER	PNEUMONIA	PGS003335	105	3600	11647	470587	0.013872658107293	1.01396932994328	0.891257137080077	0.263039130187267	1.30087762154075	1.08528539644603e-56	-0.0373426916236456	0.963345948188981	0.705306358023208	0.929631314587464	FALSE
C3_BLADDER	H7_CATARACTOTHER	PGS003335	131	3574	11083	471151	0.0750205394822604	1.07790629029439	0.409253178038758	0.263695886684973	1.30173226198603	1.37966159794957e-56	-0.0473518817568569	0.953751730701703	0.595416786499039	0.89333563322515	FALSE
C3_BLADDER	MULTIMORB	PGS003335	929	2776	82984	399250	0.226734742974736	1.25449705964412	9.74540940415099e-09	0.258252877140764	1.2946661687118	1.10082073290458e-42	0.0153620569542239	1.01548065990129	0.684652986401804	0.923114274247173	FALSE
C3_BLADDER	I9_OTHHEART	PGS003335	237	3468	16377	465857	0.201913429211611	1.22374206321036	0.00413060356358703	0.259059442039803	1.29571082223326	4.03190760188535e-53	0.0477077684282244	1.04886409932966	0.477867927335493	0.841361840061225	FALSE
C3_BLADDER	AB1_STREPTSTAPHYCOCC_INOTHER	PGS003335	15	3690	2149	480085	-0.133183672982548	0.875304307590525	0.61434381430653	0.263814253323925	1.30188635277812	2.2473496862515e-58	-0.440707788904311	0.643580740532169	0.0858823990503779	0.44820170105068	FALSE
C3_BLADDER	N14_PHIMOSIS	PGS003335	19	2746	1798	217580	-0.0731893498403981	0.929424826920599	0.762797517366282	0.250445700811062	1.28459783541165	9.18064905406479e-40	0.0713779317534147	1.07398704298424	0.759539709517356	0.946447595096932	FALSE
C3_BLADDER	R18_SYMPTOMS_SIGNS_INVOLVI_SPEECH_VOICE	PGS003335	15	3690	1296	480938	0.149820236573181	1.16162540619456	0.595538454855067	0.261445670473589	1.29880637611972	2.21057795106115e-57	0.135426150035415	1.14502463268341	0.611925708859648	0.899884957019096	FALSE
C3_BLADDER	E4_DMNAS	PGS003335	16	3689	1189	481045	0.310301828635998	1.36383669698528	0.222174697938525	0.262369241227754	1.30000646980444	9.02226303890829e-58	-0.0958246526978604	0.908623326749956	0.716099143924283	0.932916128750696	FALSE
C3_BLADDER	L12_CELLULITIS	PGS003335	112	3593	12862	469372	0.0330928923453584	1.03364655263433	0.7308440343048	0.267678021981136	1.30692627073179	1.50292350712439e-58	-0.190091602818032	0.826883385625728	0.0476238164259797	0.340956356558716	FALSE
C3_BLADDER	E4_GLUCOPANCREAS	PGS003335	11	3694	719	481515	0.619083099560372	1.85722437107513	0.0419799461713141	0.262364362693773	1.30000012769417	7.75230359762953e-58	-0.133913976684176	0.874665302976758	0.672887129662047	0.919470480259628	FALSE
C3_BLADDER	C3_MELANOMA_EXALLC	PGS003335	21	3684	2463	479771	-0.0330947815273721	0.967446859152385	0.889625330787392	0.260769377710587	1.29792829971884	5.35456789240299e-57	0.217719391224332	1.24323815513082	0.317418023547634	0.743842899818998	FALSE
C3_BLADDER	J10_ASTHMA_OTHER_THAN_NONALLERGIC	PGS003335	104	3601	14205	468029	0.0228324666680911	1.02309512265384	0.82191865597817	0.263390460032656	1.30133473896919	7.83355990380172e-57	-0.0495813732791151	0.951627717917819	0.615734309189061	0.901229136327406	FALSE
C3_BLADDER	M13_IMPINGEMENT	PGS003335	23	3682	2060	480174	0.188472971579848	1.20740444831086	0.38783753579916	0.261766500245687	1.29922313872473	2.11210106989668e-57	0.0373850315070667	1.03809264227433	0.860506995311278	0.972022355121595	FALSE
C3_BLADDER	R18_SYMPTOMS_SIGNS_INVOLVI_COGNITION_PERCEP_EMOTIONAL_STATE_BEHVI	PGS003335	43	3662	3412	478822	0.37162081002332	1.45008302008329	0.0154874630891867	0.265005070533302	1.30343758488529	1.87693799245283e-58	-0.259382946831096	0.771527512448896	0.0864213423707836	0.449168237951027	FALSE
C3_BLADDER	L12_NONIONRADISKIN	PGS003335	93	3612	6510	475724	0.135662605565204	1.14529541210194	0.239963109704127	0.256382531000935	1.2922469579268	4.15647078518458e-54	0.22958612169369	1.25807921047028	0.0284892510511016	0.261319846134782	FALSE
C3_BLADDER	Z21_PERSONAL_HISTORY_ALLERGY_DRUGS_MEDICAM_BIOLO_SUBST	PGS003335	87	3618	11434	470800	0.161130577736723	1.17483836653341	0.141508429619689	0.265326096271971	1.3038560890705	6.28629412661786e-58	-0.144119191594169	0.865784547668574	0.183123701451888	0.615373760500282	FALSE
C3_BLADDER	CD2_BENIGN_LEIOMYOMA_UTERI_EXALLC	PGS003335	33	907	9129	253727	0.0934969286385455	1.09800723095903	0.626221112248653	0.290190231673152	1.33668174304548	1.58597361439715e-18	0.125083904771883	1.13324353361809	0.484694046176906	0.844775607328778	FALSE
C3_BLADDER	G6_DEMYEL	PGS003335	11	3694	2118	480116	-0.0507444524993238	0.950521542903019	0.878596342843314	0.261444306161429	1.2988046041436	1.99435300852604e-57	0.176016276398196	1.19245746740529	0.550789817557736	0.874371406440261	FALSE
C3_BLADDER	COPD_EARLYANDLATER	PGS003335	124	3581	8542	473692	0.348498558767651	1.41693850078436	0.000292776553269887	0.259695773335014	1.29653558596265	5.59472512056571e-55	0.0639900052768495	1.06608174351637	0.475966806748124	0.840482865251106	FALSE
C3_BLADDER	R18_COUGH	PGS003335	16	3689	1229	481005	0.0175223641789974	1.01767678140197	0.958254345492725	0.259292243482239	1.29601250069588	1.94564483738373e-56	0.607549604178004	1.8359271342407	0.0143613436069591	0.174960035648494	FALSE
C3_BLADDER	I9_STR	PGS003335	94	3611	6688	475546	0.22636210386603	1.25402967206679	0.0338628676389726	0.26318964646023	1.30107343952845	6.09742566322608e-57	-0.0438552258934306	0.95709250965641	0.676384400627022	0.920624139702107	FALSE
C3_BLADDER	AB1_OTHER_BACT_INOTHER	PGS003335	43	3662	4740	477494	-0.0165528091169549	0.98358343584644	0.918671503682424	0.261067438828167	1.29831521933837	8.94662802138116e-57	0.0769214005088975	1.07995718897112	0.608725564480708	0.898430875472103	FALSE
C3_BLADDER	D3_ANAEMIA_IRONDEF	PGS003335	53	3652	10235	471999	-0.152333487590305	0.858701866569719	0.336080866083505	0.257932344070528	1.29425125189065	2.64854755263942e-55	0.274156396838822	1.31542051376206	0.0414934617609947	0.31719833632908	FALSE
C3_BLADDER	I9_STR_SAH	PGS003335	99	3606	7276	474958	0.237041986403277	1.26749433418636	0.0209117838716893	0.265985149232394	1.30471568251366	4.84479436427067e-58	-0.148288528911099	0.862182314526336	0.145820880885161	0.561808155971424	FALSE
C3_BLADDER	C3_URINARY_TRACT_EXALLC	PGS003335	14	3691	510	481724	0.970653419063563	2.63966870581892	0.000357909349396205	0.262430560359327	1.30008618751629	8.41259111437678e-58	-0.16867271350765	0.844785344978114	0.510886255150924	0.856535873052621	FALSE
C3_BLADDER	CD2_BENIGN_RECTUM_ANAL	PGS003335	17	3688	1163	481071	0.236544568330551	1.26686401637619	0.33980481260994	0.262572120053713	1.3002702403466	8.10051113283504e-58	-0.13992628632195	0.869422321353857	0.560217260688671	0.878354426078452	FALSE
C3_BLADDER	I9_RHEUFEV	PGS003335	19	3686	2297	479937	-0.174283822302549	0.840058436500011	0.462509304054198	0.262151784589291	1.29972380550227	1.29305413520379e-57	-0.0283132051062853	0.972083857488897	0.901907556036945	0.980349895742797	FALSE
C3_BLADDER	SPONDYLOPATHY_FG	PGS003335	25	3680	1766	480468	0.317510360058368	1.37370347643983	0.155028795729396	0.260307086764712	1.29732841788814	9.9107437936948e-57	0.254549141597504	1.28987993654651	0.203440677786073	0.639308539399637	FALSE
C3_BLADDER	L12_RADIATIONRELATEDSKIN	PGS003335	96	3609	6764	475470	0.150238832176508	1.16211175926784	0.184295170644405	0.256458528053744	1.29234516861892	4.27643171675064e-54	0.220430767125482	1.24661361510654	0.0326478246422078	0.281548515870782	FALSE
C3_BLADDER	M13_INTERVERTEB	PGS003335	33	3672	3815	478419	0.201284966990103	1.22297322917164	0.251148211852847	0.263317447642315	1.30123972887776	6.57398064997885e-58	-0.146833690795584	0.863437563090359	0.406748638467599	0.802502598704312	FALSE
C3_BLADDER	K11_CHOLELITH	PGS003335	124	3581	15227	467007	0.158289208237396	1.17150495460225	0.0904971159650993	0.264553948642598	1.30284970826956	4.87590565207839e-57	-0.0784933678566583	0.924508191382067	0.390054669089919	0.792871269360427	FALSE
C3_BLADDER	K11_OESSTODUO	PGS003335	656	3049	64784	417450	0.149945100609131	1.16177046048689	0.00071643128403565	0.265390691442422	1.30394031459707	3.97053823870262e-49	-0.0168870515181508	0.983254735492924	0.69349087762085	0.926103749159682	FALSE
C3_BLADDER	FG_CVD	PGS003335	1770	1935	158318	323916	0.189151702256899	1.20822422892319	5.53670551029015e-08	0.255196403053891	1.29071509636702	1.32916186835745e-29	0.0129002493115916	1.0129838164869	0.69349576403226	0.926103749159682	FALSE
C3_BLADDER	M13_ARTHROSIS_INCLAVO	PGS003335	251	3454	25312	456922	-0.0418874659834426	0.958977692111993	0.536555141251493	0.2613357778305	1.29866365469635	7.1758150537813e-54	0.00928663129261583	1.00932988584568	0.887720600428007	0.977259552907346	FALSE
C3_BLADDER	Z21_PERSONAL_HISTORY_ALLERGY_ANALGESIC_AGENT	PGS003335	12	3693	1493	480741	0.239566833344304	1.27069860682556	0.408793584824747	0.262303487958746	1.29992099293954	8.58689693554469e-58	-0.08001845680986	0.923099308760982	0.788689142751329	0.954196140987385	FALSE
C3_BLADDER	K11_CARIES	PGS003335	15	3690	1876	480358	0.160659094888664	1.1742845809548	0.535486318029451	0.26352648457679	1.30151176447346	2.92998464973272e-58	-0.376719393773414	0.686108573224263	0.137248488881365	0.548422185319725	FALSE
C3_BLADDER	ST19_FRACT_SHOUL_UPPER_ARM	PGS003335	16	3689	1299	480935	0.352495436604477	1.42261316378727	0.179004805973033	0.261833659976277	1.29931039713079	1.67733241767308e-57	0.0178575532449195	1.01801795270699	0.939510291747525	0.98850093886408	FALSE
C3_BLADDER	N14_RENALTUB	PGS003335	124	3581	9127	473107	0.331929613274712	1.3936547502661	0.000694698135819634	0.258066665407981	1.29442510912591	2.29814600654129e-54	0.115316626017038	1.12222870813108	0.207775467954535	0.644716129670997	FALSE
C3_BLADDER	M13_SPONDYLOLISTHESIS	PGS003335	13	3692	531	481703	0.710255991363937	2.0345120094943	0.0552707566426684	0.260038803652999	1.29698041326724	8.21638420925585e-57	0.644041954871268	1.90416188210938	0.0305337076018951	0.271459845729107	FALSE
C3_BLADDER	L12_SKIN_SUBCUTAN	PGS003335	851	2854	95456	386778	0.168033449214973	1.18297617961057	2.70474221466634e-05	0.2770836843967	1.31927676929611	3.38810273704155e-50	-0.0656454389093511	0.936462838720982	0.0920946191981187	0.462174878788675	FALSE
C3_BLADDER	COPD_CVDMETABOCOMORB	PGS003335	708	2997	47700	434534	0.24705082811933	1.28024418352868	1.97695749761852e-08	0.262305864797428	1.29992408264571	2.45443623881923e-47	-0.00143812996418601	0.998562903649161	0.972535815512146	0.994795656174146	FALSE
C3_BLADDER	L12_PAPULOSQUAMOUS	PGS003335	118	3587	12665	469569	0.186665046716455	1.20522352385641	0.0478271800435588	0.266309487875535	1.30513892086038	7.18860687093796e-58	-0.136000990817413	0.872841767661468	0.145948316969919	0.561973223681453	FALSE
C3_BLADDER	AB1_VIRAL_HEPATITIS	PGS003335	17	3688	1779	480455	0.222224039416566	1.24885113840484	0.382994294469462	0.261504343333977	1.29888258304052	2.29689488127122e-57	0.117967702194656	1.12520776903896	0.624357291145205	0.903724171617193	FALSE
C3_BLADDER	K11_OESITIS	PGS003335	96	3609	7584	474650	0.228862229437882	1.25716882622244	0.0309040828126757	0.262860591696408	1.30064538554555	1.02990173539024e-56	-0.0331385358597257	0.967404530087022	0.744346513464834	0.942071558196304	FALSE
C3_BLADDER	K11_GASTRODUOULC	PGS003335	162	3543	11989	470245	0.242886475858539	1.27492388126366	0.00359424928624715	0.259992920896119	1.29692090559546	1.42202371471918e-54	0.0540010247940048	1.05548568380993	0.499522591378079	0.851388413525818	FALSE
C3_BLADDER	ST19_OTHER_UNSPE_INJURI_HEAD	PGS003335	17	3688	1357	480877	0.507221737909269	1.66067100057621	0.0370659984032829	0.262956446676149	1.30077006485811	5.51442639181665e-58	-0.197330891185534	0.820918953521155	0.410788125748231	0.804681091853063	FALSE
C3_BLADDER	R18_HAEMORRHAGE_RESPI_PASSA	PGS003335	28	3677	2406	479828	0.0774188132432722	1.08049450705285	0.699941998570603	0.261186499541512	1.298469806877	4.67418026744051e-57	0.104494434183503	1.11014921496221	0.575386834127524	0.88527010989541	FALSE
C3_BLADDER	R18_UNKNO_UNSPE_CAUSES_MORBIDI	PGS003335	132	3573	15971	466263	0.0163562241315703	1.01649071944342	0.862575648879589	0.257472610871108	1.29365637837379	5.68946268198144e-54	0.126405169192532	1.13474183758888	0.150513389995299	0.568601957104735	FALSE
C3_BLADDER	ASTHMA_COMORB	PGS003335	1461	2244	141430	340804	0.225107578689875	1.25245744667591	1.28695332665444e-10	0.266505161127241	1.30539432662417	4.58137488704418e-37	-0.0107613862264596	0.989296310339817	0.748042078930963	0.943228452731795	FALSE
C3_BLADDER	L12_FOLLICULARCYST	PGS003335	86	3619	8755	473479	0.122856206823527	1.13072181917517	0.312871682674278	0.257248102573646	1.29336597438306	1.4514607302812e-54	0.198222174253056	1.21923324596807	0.0701180493565982	0.409747215153854	FALSE
C3_BLADDER	M13_ARTHROSIS_POLY	PGS003335	32	3673	3257	478977	0.0717341792327895	1.07436971632034	0.696659122519154	0.261745473474296	1.29919582054401	2.975470711554e-57	0.0301711921501686	1.03063095478133	0.865744379736029	0.973424971169583	FALSE
C3_BLADDER	DM_IBD	PGS003335	195	3510	13401	468833	0.28722939183812	1.33272989577433	0.000186553194723194	0.260281215203817	1.29729485441114	2.62739098790367e-54	0.035939258782795	1.03659288066532	0.632538391328986	0.906563261204929	FALSE
C3_BLADDER	C_STROKE	PGS003335	107	3598	7996	474238	0.208373271925488	1.23167283264368	0.0356027471786455	0.265762057874122	1.30442464418516	8.18241680265578e-58	-0.130646780753418	0.877527679321374	0.181780968299292	0.613125185786819	FALSE
C3_BLADDER	H7_CONJUNCTIVITIS	PGS003335	119	3586	16563	465671	0.00504843938869804	1.00506120423063	0.957979942273891	0.26273857847989	1.30048669929962	2.05438396050158e-56	-0.024355164909426	0.975939028900311	0.796495188240782	0.956676855967624	FALSE
C3_BLADDER	N14_PROSTHYPERPLA	PGS003335	248	2517	12286	207092	-0.0253528278588019	0.97496585622021	0.71775307812463	0.249697125921155	1.28363657756007	2.37112426980999e-36	0.0144271716579075	1.01453174559578	0.827131403138939	0.964392087443109	FALSE
C3_BLADDER	J10_COPDNAS_INCLAVO	PGS003335	124	3581	8542	473692	0.348498558767651	1.41693850078436	0.000292776553269887	0.259695773335014	1.29653558596265	5.59472512056571e-55	0.0639900052768495	1.06608174351637	0.475966806748124	0.840482865251106	FALSE
C3_BLADDER	R18_SYMPTOMS_SIGNS_CONCERNI_FOOD_FLUID_INTAKE	PGS003335	27	3678	2523	479711	0.35731420268385	1.42948494730648	0.0651647672481428	0.264216885606883	1.30241063979284	2.34187204385229e-58	-0.281785351221009	0.754435605835982	0.13695629470724	0.548014243855965	FALSE
C3_BLADDER	D3_BLOODOTHER	PGS003335	29	3676	3326	478908	0.22621097838097	1.25384017054394	0.233483108921046	0.262446966717108	1.3001075173704	1.33903603194638e-57	-0.0582219239876065	0.943440552113341	0.756889842352611	0.945609214116434	FALSE
C3_BLADDER	WEIGHTLOSS	PGS003335	25	3680	2339	479895	0.339750325466041	1.40459685471541	0.0921287093672632	0.264253681470043	1.30245856399823	2.10995593742192e-58	-0.310032913245513	0.733422816501809	0.113919878931391	0.506010651221062	FALSE
C3_BLADDER	J10_PNEUMOPROBBAC	PGS003335	105	3600	11598	470636	0.0180752839261929	1.01823963058154	0.858617273260136	0.263047345932631	1.30088830926394	1.08125816124064e-56	-0.0375936718009906	0.963104197790607	0.703257094591902	0.929027099669301	FALSE
C3_BLADDER	AB1_VIRAL_CNS	PGS003335	11	3694	1013	481221	0.278407106209615	1.32102388478024	0.357688764153671	0.262479500039545	1.30014981487551	7.0763496812754e-58	-0.15977140992679	0.852338602842728	0.593686858114726	0.892733163543486	FALSE
C3_BLADDER	G6_CPETAL	PGS003335	26	3679	1805	480429	0.585644864147353	1.79614888427489	0.0031471799010206	0.264772492945356	1.30313446976602	1.28890919095715e-58	-0.389908351199673	0.677118928792023	0.0439494724240816	0.327197474415649	FALSE
C3_BLADDER	M13_SPINSTENOSIS	PGS003335	16	3689	1214	481020	0.177592178728131	1.19433814539972	0.515351001302628	0.261345152841127	1.29867582973899	2.61308158986708e-57	0.135323460281211	1.14490705642236	0.580285858961765	0.887558422602022	FALSE
C3_BLADDER	L12_URTICARIAERYTHEMA	PGS003335	46	3659	7607	474627	-0.0728260794461568	0.929762520777269	0.628140895014942	0.263241293810344	1.30114063825921	1.11779906091363e-57	-0.102289660199736	0.902768017828374	0.491436198658928	0.84743904411417	FALSE
C3_BLADDER	FG_CEREBVASC	PGS003335	101	3604	7391	474843	0.246185605494291	1.27913696635926	0.0154615182808589	0.26599157133817	1.30472406156269	5.14449669545864e-58	-0.145664974451001	0.864447266596436	0.149555274318786	0.566886682260715	FALSE
C3_BLADDER	I9_PHLETHROM	PGS003335	122	3583	11253	470981	0.252695700027767	1.28749143361121	0.00769788894532031	0.26269532911591	1.30043045529328	2.93117917771744e-56	-0.0226496025243027	0.97760497408105	0.803403265928244	0.958271855925228	FALSE
C3_BLADDER	COPD_HOSPITAL_ASTHMA_INF	PGS003335	19	3686	1521	480713	0.206220498570212	1.22902417219289	0.380564311194428	0.262003247798405	1.29953076303647	1.5129080411906e-57	0.00612908162713883	1.00614790288062	0.978494250509927	0.995907028767818	FALSE
C3_BLADDER	COPD_EXCL	PGS003335	1355	2350	172104	310130	0.0912863942641586	1.09558272894147	0.00932930746385571	0.281305115684953	1.32485777716047	7.70706856617408e-43	-0.0527341707263754	0.948632153163839	0.120513456982791	0.518490822176796	FALSE
C3_BLADDER	ST19_INJURI_SHOUL_UPPER_ARM	PGS003335	23	3682	1887	480347	0.355899101246093	1.42746351170783	0.0931642992545413	0.262816312885058	1.30058779578891	8.38522775878481e-58	-0.134890594513301	0.873811506231778	0.491430718491289	0.84743904411417	FALSE
C3_BLADDER	I9_CORATHER	PGS003335	263	3442	14961	467273	0.189122810857364	1.20818932213852	0.00553911978970826	0.255358529252663	1.29092437206337	2.9155862155556e-51	0.0954182578798266	1.10011889230776	0.134598602887066	0.544259936110843	FALSE
C3_BLADDER	K11_GIDISEASES	PGS003335	1523	2182	159533	322701	0.174859621734787	1.19107900327186	4.45673403021567e-07	0.266741775989052	1.30570323886755	4.55103091717492e-36	-0.010786378493543	0.989271585891166	0.745548385588569	0.942357934997977	FALSE
C3_BLADDER	K11_ILEUS	PGS003335	24	3681	1667	480567	0.534114362931419	1.70593673222164	0.0103290095185815	0.264645221037116	1.30296862790909	1.28780660817746e-58	-0.414806880248753	0.660467817770298	0.0493236323209976	0.346492021538073	FALSE
C3_BLADDER	Z21_PRESENCE_OTH_FUNCTIONAL_IMPLANTNTS	PGS003335	59	3646	4560	477674	0.0203289221455946	1.02053696203419	0.890140976309554	0.257912453004404	1.29422550810945	2.89377517876015e-55	0.270610063326993	1.31076385582338	0.0432439048147002	0.324432087628838	FALSE
C3_BLADDER	N14_POLYPFEMGEN	PGS003335	53	887	11245	251611	0.152581497703801	1.16483738979894	0.309649411610291	0.29079796493534	1.33749433589653	3.40842019079636e-18	0.0620592823556616	1.06402542079179	0.65705115430879	0.914972080587975	FALSE
C3_BLADDER	I9_HEARTFAIL	PGS003335	43	3662	2451	479783	0.366977088441125	1.44336484899762	0.0212385995768015	0.261626776920191	1.29904161962874	4.88840486010118e-57	0.0391851372614687	1.03996300173064	0.798943030223794	0.957198697450225	FALSE
C3_BLADDER	K11_UMBHER	PGS003335	39	3666	3413	478821	0.132014456486499	1.14112481580349	0.412694179847992	0.264937994120429	1.30335015789987	1.59700388869778e-58	-0.294685880806025	0.744765495863689	0.0713208643279883	0.413406950838542	FALSE
C3_BLADDER	CARDIAC_ARRHYTM	PGS003335	160	3545	10264	471970	0.200746420970051	1.22231477912518	0.0197445060358182	0.257397931549643	1.29355977260052	1.37281795345105e-53	0.110298531203989	1.11661136404202	0.174587408385594	0.603234039662726	FALSE
C3_BLADDER	R18_HEARTBURN	PGS003335	12	3693	1286	480948	0.212438870926468	1.23669051350929	0.465841606727146	0.262379862358785	1.30002027741682	7.98097411068337e-58	-0.122354258480185	0.884834852722954	0.674631667084864	0.919955563468951	FALSE
C3_BLADDER	I9_DVTANDPULM	PGS003335	69	3636	5545	476689	0.298079309141456	1.34726863436125	0.0174124565763509	0.262721402192072	1.30046436195761	4.51934207135751e-57	-0.049651410816679	0.951561070589713	0.67739653801348	0.921073008512062	FALSE
C3_BLADDER	J10_UPPERINFEC	PGS003335	464	3241	65310	416924	0.0653094910288909	1.06748935164266	0.195904759414067	0.275204250326457	1.31679960415127	7.05341308965817e-56	-0.105239924715716	0.900108538392142	0.0331061730853584	0.283598065320376	FALSE
C3_BLADDER	T2D_WIDE	PGS003335	179	3526	12022	470212	0.286756683555125	1.33210005219147	0.000317134220329122	0.261332728195555	1.29865969425233	5.9087468900768e-55	0.0166142796678869	1.01675306434951	0.831458004966502	0.965214165093905	FALSE
C3_BLADDER	N14_FEMALE_GENITAL_HSIL	PGS003335	13	927	4227	258629	0.0524883069858366	1.053890238853	0.870094491683634	0.290983221584183	1.33774213856788	5.49820319115292e-19	0.254600882710744	1.289946678097	0.364509433892545	0.776479094230357	FALSE
C3_BLADDER	PULM_MEDICATIO_COMORB	PGS003335	222	3483	18035	464199	0.104387799973299	1.11003084138891	0.145854719158956	0.262861130632084	1.30064608650994	7.21955780538718e-55	-0.014974986537627	0.985136580971679	0.828908692952552	0.964646171256644	FALSE
C3_BLADDER	M13_ARTHROSIS_KNEE_PRIM_ICD10	PGS003335	57	3648	4127	478107	0.208856082555518	1.23226764095833	0.135636662181427	0.261089460210583	1.29834381034912	1.33039722139446e-56	0.0601010219178085	1.06194382072812	0.652608790774103	0.91385431024185	FALSE
C3_BLADDER	L12_PILONIDALCYST	PGS003335	13	3692	1159	481075	0.430674896735083	1.53829536381001	0.126671394041712	0.262326655667609	1.29995110947952	8.77983038829761e-58	-0.103557085896933	0.901624551226517	0.711538672640413	0.931473252128411	FALSE
C3_BLADDER	COPD_HOSPITAL	PGS003335	124	3581	8542	473692	0.348498558767651	1.41693850078436	0.000292776553269887	0.259695773335014	1.29653558596265	5.59472512056571e-55	0.0639900052768495	1.06608174351637	0.475966806748124	0.840482865251106	FALSE
C3_BLADDER	Z21_PERSONS_W_POTEN_HEALTH_HAZARDS_RELATED_FAMILY_PERSONAL_HISTORY_CERTA_CONDI_INFLUENCI_HEALTH_STATUS	PGS003335	694	3011	60545	421689	0.304308631424001	1.35568739926196	3.30553133591755e-12	0.264988592733306	1.30341610727842	2.05280099546474e-48	-0.0173415304363942	0.982807968475165	0.679362818723544	0.921745004293022	FALSE
C3_BLADDER	Z21_OUTCO_DELIV	PGS003335	11	929	13941	248915	-0.409139805721858	0.664221363883348	0.24555033706324	0.291695309709289	1.33869506810385	4.2094636708262e-19	0.23233568654966	1.26154314082169	0.437271643121642	0.819874454903597	FALSE
C3_BLADDER	ST19_FRACT_SKULL_FACIAL_BONES	PGS003335	11	3694	1406	480828	0.0603670064682131	1.06222631894625	0.842326828465982	0.262371031673108	1.30000879739707	7.8522588332031e-58	-0.131505621572251	0.876774346273608	0.666608301596249	0.91757696719051	FALSE
C3_BLADDER	H7_LACRIMALSYSTEM	PGS003335	64	3641	6187	476047	0.268981423743728	1.30863083135899	0.0339282621893797	0.26488904964514	1.30328636767138	4.26434492744686e-58	-0.16368679177605	0.849007896496356	0.191413216348667	0.625560623389164	FALSE
C3_BLADDER	G6_NEUINFL	PGS003335	27	3678	2984	479250	0.167352642521685	1.18217107560069	0.386719002561349	0.263558826493731	1.30155385853954	4.27313623748652e-58	-0.216503334926749	0.805329849202137	0.262323627728873	0.700384771590731	FALSE
C3_BLADDER	R18_SYNCO_COLLAP	PGS003335	42	3663	4282	477952	-0.0412123865603955	0.9596252967868	0.804188066353714	0.260106553468823	1.29706828642803	1.94219392181987e-56	0.178378401639509	1.19527753064828	0.265060553170243	0.702929969636083	FALSE
C3_BLADDER	J10_PLEURA	PGS003335	110	3595	8299	473935	0.330891193072768	1.39220830215933	0.00112374332801033	0.26029382209111	1.29731120936425	2.02328923736453e-55	0.0509537719864699	1.05227424761066	0.589598018170347	0.891093030605545	FALSE
C3_BLADDER	M13_SYNOTEND	PGS003335	101	3604	11595	470639	0.104451358573354	1.11010139563735	0.31811614354222	0.261690237462618	1.29912406013039	3.74676042542472e-56	0.00983853295884344	1.00988709043838	0.921156507768994	0.985178323896213	FALSE
C3_BLADDER	F5_PSYCH_INCLAVO	PGS003335	374	3331	50239	431995	0.199833225234122	1.22119907598613	0.000342882793703789	0.267619156614345	1.30684934030179	2.10810679097146e-54	-0.0546748259021556	0.946792970452832	0.31523999663444	0.742249784105826	FALSE
C3_BLADDER	M13_SHOULDER	PGS003335	156	3549	15132	467102	0.125859117159643	1.13412237864546	0.13823257978804	0.260795403346421	1.29796207956767	5.6274922267892e-55	0.0294741216423539	1.02991278267569	0.716636666556296	0.933143093214241	FALSE
C3_BLADDER	AB1_BACT_BIR_OTHER_INF_AGENTS	PGS003335	60	3645	6843	475391	0.0394415271869194	1.04022967195145	0.767570608758488	0.262613588884407	1.30032416215108	3.69458130483379e-57	-0.0377936199996242	0.962911646091987	0.767144222808936	0.94839530117431	FALSE
C3_BLADDER	GOUT_NOS	PGS003335	26	3679	969	481265	0.589749954514199	1.8035373926286	0.0058490754487551	0.260910250180519	1.29811115496355	5.67164330296191e-57	0.130079970857731	1.13891946004894	0.499641292452026	0.851388567259146	FALSE
C3_BLADDER	K11_APPENDIX	PGS003335	66	3639	9296	472938	-0.0509971427056042	0.950281385762226	0.681626061008486	0.265845828670845	1.30453392145393	1.67390455262648e-58	-0.224308104434615	0.799068899766746	0.0727867280209079	0.417075406608138	FALSE
C3_BLADDER	M13_ARTHROSIS	PGS003335	251	3454	25312	456922	-0.0418874659834426	0.958977692111993	0.536555141251493	0.2613357778305	1.29866365469635	7.1758150537813e-54	0.00928663129261583	1.00932988584568	0.887720600428007	0.977259552907346	FALSE
C3_BLADDER	L12_PRURITUS	PGS003335	58	3647	6473	475761	0.191093585879921	1.21057273929519	0.152967104787	0.263924709242723	1.30203016177352	8.32809950361413e-58	-0.128788366826974	0.879160005280314	0.336843693244969	0.758043950682602	FALSE
C3_BLADDER	Z21_PERSONAL_HISTORY_CERTA_OTH_DISEA	PGS003335	219	3486	14673	467561	0.421780523994409	1.52467385863072	4.9716461670254e-09	0.261950649294294	1.2994624114599	1.55721439913858e-54	0.00295822458957697	1.00296260445375	0.966171974885941	0.994030143707092	FALSE
C3_BLADDER	I9_DISVEINLYMPH	PGS003335	248	3457	26959	455275	0.150058594796269	1.16190232216357	0.0262856802975942	0.2648551547175	1.3032421936229	3.45646006797046e-55	-0.0434294147736699	0.957500137069645	0.50426178652201	0.853281151423656	FALSE
C3_BLADDER	ST19_OPEN_WOUND_WRIST_HAND	PGS003335	23	3682	2159	480075	0.136520269627562	1.14627811217071	0.521117133418283	0.262739652890495	1.30048809655707	8.73625218846045e-58	-0.120993372027901	0.8860398322207	0.552853171436434	0.875160896865295	FALSE
C3_BLADDER	M13_ARTHROPATHIES	PGS003335	547	3158	54956	427278	0.0196381791584128	1.01983227669075	0.685307136604483	0.254488315856247	1.28980148102932	6.63910183536172e-47	0.0511154128519239	1.05244435187827	0.26815373533047	0.705772016008742	FALSE
C3_BLADDER	M13_CHRONDROPATHIES	PGS003335	12	3693	2136	480098	-0.0896315555828721	0.914267980155368	0.759489302564371	0.262311304625716	1.29993115402874	8.94254590538894e-58	-0.0950086335398724	0.909365083394634	0.736224936056945	0.939568089137269	FALSE
C3_BLADDER	K11_GALLBILPANC	PGS003335	161	3544	18024	464210	0.212994829451755	1.2373782533031	0.0114228136236448	0.261092219476719	1.29834739283017	4.91582659282078e-55	0.018382508915315	1.01855250730028	0.818813789738281	0.962052421877025	FALSE
C3_BLADDER	D3_ANAEMIA_B12_DEF	PGS003335	12	3693	1914	480320	-0.523171211122738	0.592638184059971	0.181479630927255	0.2598537763778	1.29674045871514	9.75173235537597e-57	0.662482227663399	1.93960089495946	0.0244920716590432	0.239750928749488	FALSE
C3_BLADDER	K11_IBD	PGS003335	42	3663	5486	476748	-0.154796768313469	0.856589245872011	0.368335110631722	0.259719159570365	1.29656590740355	3.06398812016895e-56	0.203877522569881	1.22614796880712	0.190824714977505	0.624705418072677	FALSE
C3_BLADDER	N14_ORHCEPINDIDYMITIS	PGS003335	14	2751	1532	217846	-0.229587814538589	0.794861165206543	0.400444898512247	0.251052299246398	1.28537730683782	5.30654819414625e-40	-0.0305869500659345	0.969876097610185	0.90736449244655	0.981725563284587	FALSE
C3_BLADDER	AB1_SCABIES	PGS003335	19	3686	1727	480507	0.590613119768545	1.80509481550079	0.0118009197354996	0.262404274872155	1.30005201456662	1.00693515920395e-57	-0.0986488103911005	0.906060851311982	0.668615201915754	0.918228021186598	FALSE
C3_BLADDER	K11_OTHANRECT	PGS003335	171	3534	14689	467545	0.310182783111163	1.36367434799355	0.000105985451285479	0.264626213238149	1.30294386157873	2.42803343855716e-56	-0.0580928880113832	0.943562297740605	0.456918192452751	0.830358576196018	FALSE
C3_BLADDER	D3_APLASTICANDOTHANAEMIA	PGS003335	67	3638	9478	472756	0.0232689794704634	1.02354181425913	0.862487218292982	0.258658512508477	1.29519143762584	2.14524621958299e-55	0.176676597439252	1.19324513218877	0.140489417845965	0.553712504578937	FALSE
C3_BLADDER	AB1_ZOSTER	PGS003335	67	3638	8719	473515	-0.100286941859531	0.904577819551272	0.425099282277466	0.262757540298662	1.30051135912652	3.79581668671781e-57	-0.0447582504261687	0.95622862175478	0.715923967558148	0.932885005351237	FALSE
C3_BLADDER	F5_NEUROTIC	PGS003335	45	3660	5593	476641	0.25330400734009	1.28827486232338	0.0944820610944974	0.263653421776677	1.30167698521857	7.75444907998039e-58	-0.136496310931405	0.872409538632317	0.352091358934326	0.767958203647669	FALSE
C3_BLADDER	AB1_PEDICULOSIS_ACARIASIS_OTHERINFEST	PGS003335	21	3684	2098	480136	0.483685608949162	1.62204161011485	0.0324734536684046	0.262031206795484	1.29956709712121	1.55991448166037e-57	-0.0139569272690711	0.986140019091802	0.94907469893567	0.990358412425028	FALSE
C3_BLADDER	J10_ASTHMA_MAIN	PGS003335	365	3340	56061	426173	-0.0528165411807675	0.948554017120427	0.344531826557688	0.273658029072079	1.31476511390694	7.0819206765493e-57	-0.118292882426815	0.888435807270531	0.0311061865373143	0.274011655876745	FALSE
C3_BLADDER	M13_ANKYLOSPON	PGS003335	18	3687	1467	480767	0.160080283133773	1.17360508790401	0.54307620556749	0.260707340907735	1.29784778289432	5.27760305003372e-57	0.264787653312054	1.30315422591219	0.258617018922655	0.697094710346733	FALSE
C3_BLADDER	Z21_FIT_ADJ_OTH_DEVICES	PGS003335	34	3671	2427	479807	0.0803951983097782	1.08371526549906	0.641331797345245	0.264604251813745	1.30291524738981	2.02742580215628e-58	-0.281851270407349	0.754385875693803	0.100278159480319	0.480035961035096	FALSE
C3_BLADDER	FG_DOAAC	PGS003335	29	3676	1644	480590	0.333871184841562	1.39636325923436	0.0976180677931811	0.260756036429204	1.29791098380769	7.13817017816356e-57	0.156606046084447	1.16953478032719	0.393151105747947	0.79434700408659	FALSE
C3_BLADDER	H7_EYELIDDIS	PGS003335	82	3623	8948	473286	0.0923755260466013	1.09677661294234	0.424539036615268	0.261325036839667	1.29864970583685	2.43721853159829e-56	0.0329031280560005	1.0334504220407	0.769526204024667	0.948915854201466	FALSE
C3_BLADDER	J10_PHARYNGITIS	PGS003335	109	3596	16825	465409	0.0063735871536229	1.00639394168103	0.948889976609832	0.263046913387706	1.30088774657142	1.19594116233155e-56	-0.0366307033081656	0.964032083479026	0.707060602472453	0.930283209541655	FALSE
C3_BLADDER	COPD_ASTHMA_INFECTIONS	PGS003335	683	3022	87533	394701	0.0737041319853614	1.07648825993057	0.0897216853594486	0.271025989097023	1.31130914968246	9.63507747909907e-51	-0.0488033549767275	0.952368389790193	0.247562118962289	0.687668915305163	FALSE
C3_BLADDER	AB1_SEPSIS	PGS003335	11	3694	1038	481196	-0.0293910514110452	0.97103666495287	0.937482354068667	0.260569936433938	1.29766946505376	4.70745367253348e-57	0.448115522630692	1.56535951965838	0.123659564428128	0.524725030528827	FALSE
C3_BLADDER	AB1_VARICELLA	PGS003335	98	3607	24956	457278	-0.488828815716143	0.613344312914665	7.70551485059917e-06	0.259322254830724	1.29605139636233	3.22662615568765e-55	0.105067944851641	1.1107860799872	0.299393308485296	0.73093550722614	FALSE
C3_BLADDER	J10_PNEUMONIA	PGS003335	107	3598	11692	470542	0.0251768357190488	1.02549644889321	0.803010371566973	0.262468421719169	1.3001354114791	2.04230345727017e-56	-0.016687782721121	0.983450687004102	0.864336595585412	0.973129735560245	FALSE
C3_BLADDER	H8_OTHEREAR	PGS003335	51	3654	4951	477283	0.0708441268518203	1.07341389642428	0.619462022433739	0.26342189169997	1.3013756427326	1.1481936342282e-57	-0.103577557392739	0.901606093812224	0.459151484193756	0.831737284406415	FALSE
C3_BLADDER	K11_OESITIS_ADVERSE	PGS003335	96	3609	7584	474650	0.228862229437882	1.25716882622244	0.0309040828126757	0.262860591696408	1.30064538554555	1.02990173539024e-56	-0.0331385358597257	0.967404530087022	0.744346513464834	0.942071558196304	FALSE
C3_BLADDER	I9_NCMI	PGS003335	37	3668	2015	480219	0.247421545482087	1.2807188802598	0.15476337695999	0.261585146115574	1.29898754060657	4.04998309782107e-57	0.0359481533319832	1.03660210073268	0.830570041169348	0.964973716677503	FALSE
C3_BLADDER	CD2_BENIGN_COLORECANI	PGS003335	77	3628	5342	476892	0.182510853750413	1.20022717784911	0.138664584338695	0.25998643663543	1.29691249604948	7.69180333449148e-56	0.090824723565197	1.09507704723542	0.428949162075484	0.815477671691168	FALSE
C3_BLADDER	KRA_PSY_ANYMENTAL_SUICID_PREG_NERV	PGS003335	18	3687	2247	479987	0.541828921519613	1.71914817579531	0.0378097140124014	0.260873610407294	1.29806359333654	4.43889941514358e-57	0.235458274989805	1.2654885776318	0.310512567206695	0.738589391497542	FALSE
C3_BLADDER	K11_PERITON	PGS003335	41	3664	3410	478824	0.439159386408769	1.55140254016226	0.0053417496674713	0.265866105664356	1.30456037374798	7.09817275603355e-59	-0.363502032663226	0.695237314031403	0.0220724599958496	0.225157546206884	FALSE
C3_BLADDER	CD2_BENIGN_COLON_EXALLC	PGS003335	65	3640	4476	477758	0.138387336996576	1.14842028980244	0.315880739544402	0.258663833194428	1.29519832895106	1.79316013868238e-55	0.187122910018403	1.20577547782872	0.132777621048908	0.541209077117573	FALSE
C3_BLADDER	AB1_SCARLET_FEVER	PGS003335	16	3689	2089	480145	-0.0910909048673492	0.912934716917705	0.716222000076601	0.263010732034134	1.30084067954339	5.27156309397342e-58	-0.223651180799711	0.799593999469237	0.357111776701696	0.771583720095027	FALSE
C3_BLADDER	M13_RHEUMA_INCLAVO	PGS003335	25	3680	2277	479957	0.182255136340597	1.19992029810292	0.454643190440429	0.259140406959228	1.29581573360259	2.92299001088021e-56	0.448128019895728	1.56537908249341	0.0283138354417497	0.260460418011073	FALSE
C3_BLADDER	AB1_MYCOSES	PGS003335	213	3492	24946	457288	0.02942643960995	1.02986367551179	0.684138137779365	0.263648514842882	1.30167059799145	2.95489177326998e-55	-0.0284820192789637	0.971919769807274	0.684018502478906	0.922929982428685	FALSE
C3_BLADDER	K11_OTHENTERCOL	PGS003335	91	3614	9979	472255	0.251659779136488	1.2861583849235	0.0190615807415716	0.264585800848893	1.30289120756816	1.37338308959858e-57	-0.106433875892892	0.899034494048985	0.323185041272558	0.747950722686802	FALSE
C3_BLADDER	D3_ANAEMIA	PGS003335	118	3587	19714	462520	-0.0543357430806092	0.94711406612061	0.594954934161016	0.255917743661126	1.29164647745952	1.66320321998751e-53	0.184102285896696	1.20213877865081	0.0436433063525425	0.326021624526454	FALSE
C3_BLADDER	PULMONARYDG	PGS003335	1347	2358	171009	311225	0.0918838409320588	1.09623747676126	0.00897526643024705	0.279709641054414	1.32274568553028	1.65334511129314e-42	-0.0486582115839831	0.952506629801499	0.152463275777575	0.571540438398984	FALSE
C3_BLADDER	J10_VASOALLERRHIN	PGS003335	258	3447	42280	439954	-0.111138438329874	0.894814863678721	0.0972532675739619	0.261138808152547	1.29840788252503	1.18343985070907e-53	0.0128614127099078	1.01294447640183	0.842247837297847	0.967447833075468	FALSE
C3_BLADDER	J10_PNEUMONAS	PGS003335	101	3604	11152	471082	0.0109876907322425	1.01104827710416	0.915833947785721	0.262316332032951	1.29993768932846	1.88702526752131e-56	-0.0121920718582788	0.987881950316534	0.903609888320867	0.980678598265849	FALSE
C3_BLADDER	R18_ABNORMALITI_BREAT	PGS003335	64	3641	4926	477308	0.335794632755585	1.39905167591844	0.0123862307415554	0.260070551653358	1.29702159045551	4.53662957060625e-56	0.113475203964027	1.12016411291838	0.367825359285849	0.778670543513931	FALSE
C3_BLADDER	GOUT_COMORB	PGS003335	1474	2231	125766	356468	0.19083609689481	1.21026107027654	7.22797887736169e-08	0.247372786894687	1.28065643573871	6.69621097199042e-32	0.0345982542340143	1.03520373652959	0.300568828279628	0.731688670281332	FALSE
C3_BLADDER	H7_LIDLACRIMALORBIT	PGS003335	156	3549	18146	464088	0.0669440645758099	1.0692356683512	0.423075926770174	0.264142840619702	1.30231420638397	2.1571957979272e-56	-0.0511906775717577	0.950097490977024	0.532151967841528	0.866377941684215	FALSE
C3_BLADDER	I9_VTE	PGS003335	154	3551	13855	468379	0.273139485076636	1.31408352708335	0.00129320847296148	0.263121202726482	1.30098439225177	6.14125328174357e-56	-0.0315830635995531	0.968910471919676	0.697562259297484	0.92743775859126	FALSE
C3_BLADDER	M13_SHOULDERNAS	PGS003335	11	3694	949	481285	0.410906315525154	1.50818405650805	0.175029731958388	0.262433331976504	1.3000897908625	7.30020581539511e-58	-0.147335414746976	0.863004464441493	0.63711274546481	0.908511719567233	FALSE
C3_BLADDER	KRA_PSY_SCHIZODEL	PGS003335	12	3693	1321	480913	0.281462347493233	1.32506610332181	0.390082615820887	0.261124058383749	1.29838873145019	2.82312033534766e-57	0.263606710092708	1.3016161831147	0.364927329637362	0.776835429160475	FALSE
C3_BLADDER	ASTHMA_PSYCH_COMORB	PGS003335	313	3392	44053	438181	0.160185869381602	1.17372901100385	0.00843526698729232	0.263669364574786	1.30169773775737	9.11582174265148e-54	-0.0187374111732066	0.98143704281095	0.750047569500106	0.943890471972352	FALSE
C3_BLADDER	K11_PULPITIS_2	PGS003335	66	3639	6131	476103	0.422893129818914	1.52637116368696	0.00100893269773722	0.262162933404809	1.29973829596397	6.33306828651662e-57	-0.0193005705909611	0.980884492898804	0.877560861210002	0.97523900719433	FALSE
C3_BLADDER	M13_LOWBACKPAINORANDSCIATICA	PGS003335	58	3647	5834	476400	0.288721582000917	1.33472006670193	0.0353462763659313	0.261894802665743	1.29938984289166	6.66222853627968e-57	0.0017457581144406	1.00174728283727	0.989328433931009	0.997963989319644	FALSE
C3_BLADDER	C3_MALE_GENITAL_EXALLC	PGS003335	88	2677	3463	215915	0.330460638534236	1.39160900957958	0.00247750847577191	0.257489307584451	1.29367797836383	6.69866841228751e-41	-0.216917591021549	0.804996305494808	0.0447027900836242	0.329342428798785	FALSE
C3_BLADDER	DM2_RETINOPATHY	PGS003335	16	3689	788	481446	0.442230931502463	1.55617506878912	0.110475967911268	0.261034007343608	1.2982718154587	3.4179884363601e-57	0.261396133862434	1.29874203924683	0.317118612952659	0.74361088998024	FALSE
C3_BLADDER	H7_EYE_ADNEXA	PGS003335	632	3073	66041	416193	0.0960281425629078	1.10079004261109	0.0329470105931725	0.269928902815781	1.3098713192601	2.81383548696946e-51	-0.0467615446992043	0.954314931915054	0.284593491373338	0.719942234945563	FALSE
C3_BLADDER	K11_DISLIVOTH	PGS003335	17	3688	1912	480322	0.124326273230376	1.13238527773473	0.609210633609438	0.263274527261392	1.30118388037145	3.88722617266483e-58	-0.301039211907898	0.7400487534542	0.227518022137788	0.6681052776323	FALSE
C3_BLADDER	K11_STRICTURE	PGS003335	24	3681	1667	480567	0.534114362931419	1.70593673222164	0.0103290095185815	0.264645221037116	1.30296862790909	1.28780660817746e-58	-0.414806880248753	0.660467817770298	0.0493236323209976	0.346492021538073	FALSE
C3_BLADDER	I9_MI	PGS003335	196	3509	10784	471450	0.231457295260302	1.26043549885838	0.00260744401400511	0.260654726961035	1.29777949979658	2.27887010010442e-54	0.026363063498435	1.02671364306059	0.72037614745756	0.934291913281985	FALSE
C3_BLADDER	K11_MALABSORB	PGS003335	27	3678	3009	479225	0.304589762475817	1.35606857866462	0.120341025981894	0.264947404022873	1.30336242235541	1.06625569095605e-58	-0.420813128799549	0.656512773276949	0.0353753629136145	0.293393812960109	FALSE
C3_BLADDER	FIBRO_COMORB	PGS003335	420	3285	58576	423658	0.199640368262709	1.22096358193991	0.000220502159152245	0.258699112103764	1.29524402294149	3.13704938820502e-50	0.0304764601887328	1.03094562149779	0.554014700707224	0.875728357004495	FALSE
C3_BLADDER	M13_ANKYLOSPON_ICD10	PGS003335	18	3687	1467	480767	0.160080283133773	1.17360508790401	0.54307620556749	0.260707340907735	1.29784778289432	5.27760305003372e-57	0.264787653312054	1.30315422591219	0.258617018922655	0.697094710346733	FALSE
C3_BLADDER	I9_CHD	PGS003335	217	3488	12508	469726	0.205716287501563	1.22840464080205	0.00525757840988775	0.258984364164826	1.29561354666981	2.10666943175438e-53	0.0538481555065882	1.05532434479777	0.444062266625362	0.823301592892377	FALSE
C3_BLADDER	ASTHMA_HOSPITAL_MAIN	PGS003335	365	3340	56061	426173	-0.0528165411807675	0.948554017120427	0.344531826557688	0.273658029072079	1.31476511390694	7.0819206765493e-57	-0.118292882426815	0.888435807270531	0.0311061865373143	0.274011655876745	FALSE
C3_BLADDER	M13_ARTHROSIS_OTH	PGS003335	50	3655	5991	476243	-0.0982105018590726	0.90645807256002	0.501123447956146	0.26271022876301	1.30044983139249	2.19523062205256e-57	-0.0523922863268842	0.948956531144587	0.712945786415379	0.931925733530192	FALSE
C3_BLADDER	AB1_SEPSIS_IMPLICIT	PGS003335	12	3693	1283	480951	0.0398411671214351	1.04064547234911	0.890595177568514	0.262540531327626	1.30022916711487	6.79409837991242e-58	-0.179966081347113	0.835298543132124	0.543644701796462	0.871132825336922	FALSE
C3_BLADDER	CD2_BENIGN_LEIOMYOMA_UTERI	PGS003335	33	907	9129	253727	0.0934969286385455	1.09800723095903	0.626221112248653	0.290190231673152	1.33668174304548	1.58597361439715e-18	0.125083904771883	1.13324353361809	0.484694046176906	0.844775607328778	FALSE
C3_BLADDER	KRA_PSY_ANXIETY	PGS003335	45	3660	5593	476641	0.25330400734009	1.28827486232338	0.0944820610944974	0.263653421776677	1.30167698521857	7.75444907998039e-58	-0.136496310931405	0.872409538632317	0.352091358934326	0.767958203647669	FALSE
C3_BLADDER	COPD_MULTIMORB	PGS003335	30	3675	1566	480668	0.590148190640944	1.80425576940658	0.00181539395290808	0.262318624366408	1.29994066922253	1.5998385170616e-57	-0.0682671536047765	0.934010915860503	0.710966066623267	0.931363601581308	FALSE
C3_BLADDER	BACT_INTEST_INFECTION_NOS	PGS003335	13	3692	1206	481028	-0.117947650024406	0.888742577049048	0.738153526432978	0.260134901858343	1.29710505674623	7.79975620193731e-57	0.473054354461078	1.60488861346123	0.0668042544523245	0.400505628400286	FALSE
C3_BLADDER	K11_OTHDISDIG	PGS003335	36	3669	3183	479051	0.192995320915294	1.21287711835107	0.273673049831838	0.261129437146497	1.29839571519391	6.25866496321653e-57	0.0943242585431251	1.09891602105943	0.574052403880731	0.884791210649812	FALSE
C3_BLADDER	J10_SINUSITIS	PGS003335	131	3574	17077	465157	0.230806250993362	1.25961516661828	0.00969224017180295	0.271724473317901	1.31222539838759	6.05497937992463e-60	-0.274922075139259	0.759631315083122	0.00190763276998616	0.0441895752624061	TRUE
C3_BLADDER	F5_SEXDYS	PGS003335	13	3692	1278	480956	0.128485134253311	1.13710451725786	0.643911683834259	0.263003617722442	1.30083142499025	4.31717762140238e-58	-0.330847614361906	0.718314621532819	0.263389899267747	0.701378271313924	FALSE
C3_BLADDER	VWXY20_SURGI_OTHER_MEDICAL_PROCED_CAUSE_ABNORMAL_REACTION_PATIENT_COMPLICATION_WO_MENTION_MISAD_TIME_PROCED	PGS003335	122	3583	9905	472329	0.314113276255321	1.36904480803347	0.00120032709881417	0.25984565815399	1.2967299315286	3.78423611944132e-55	0.065650755595045	1.06785371010091	0.480650416351332	0.842518116365331	FALSE
C3_BLADDER	M13_DEFORMACQ	PGS003335	12	3693	1782	480452	-0.36542445137875	0.693902060676421	0.318540924037048	0.259953483908392	1.29686975995014	9.11380237195587e-57	0.528099462661691	1.69570649069545	0.034590790137166	0.290250844253094	FALSE
C3_BLADDER	N14_DYSPLACERVUT	PGS003335	20	920	7370	255486	-0.0239267335074682	0.976357241407977	0.916626731343803	0.298277466529371	1.34753563204756	1.00362226796015e-19	-0.177103689779678	0.837692919825286	0.430003402496412	0.815805035905254	FALSE
C3_BLADDER	COPD_MODE	PGS003335	124	3581	8542	473692	0.348498558767651	1.41693850078436	0.000292776553269887	0.259695773335014	1.29653558596265	5.59472512056571e-55	0.0639900052768495	1.06608174351637	0.475966806748124	0.840482865251106	FALSE
C3_BLADDER	R18_MALAI_FATIG	PGS003335	12	3693	1186	481048	0.328766865325899	1.38925393456719	0.267550913939958	0.261993034621096	1.29951749076614	1.22463738396087e-57	0.0041044412268099	1.00411287598174	0.988052846347379	0.997637743561179	FALSE
C3_BLADDER	G6_HEMIPLE	PGS003335	15	3690	960	481274	0.557034930050257	1.74548932191425	0.0384012036357865	0.264195218442279	1.30238242055285	1.52954231770565e-58	-0.528999573689198	0.589194120228408	0.0411077313199779	0.315707568161872	FALSE
C3_BLADDER	K11_HERING	PGS003335	233	3472	14694	467540	0.0431402152139668	1.04408428108846	0.543730528084945	0.260714409611575	1.29785695702835	8.74311593584484e-54	0.0199215634225096	1.0201213220635	0.766856949999142	0.948235035216013	FALSE
C3_BLADDER	Z21_PERSONAL_HISTORY_MALIG_NEOPLASM	PGS003335	173	3532	9567	472667	0.79782093886574	2.22069661869294	2.48897390409616e-23	0.263904371044228	1.30200368109492	6.29803884852722e-56	-0.0561379812736876	0.945408678196671	0.456960775404041	0.830382606027834	FALSE
C3_BLADDER	K11_VENTHER	PGS003335	28	3677	2561	479673	0.180314757060321	1.19759425505118	0.343224436390525	0.263714283144124	1.30175620947068	4.13380662846403e-58	-0.221080213808091	0.801652374121415	0.234021284198923	0.674700356340825	FALSE
C3_BLADDER	AB1_VIRAL_WARTS	PGS003335	90	3615	10992	471242	0.144718611079332	1.15571431930425	0.178805821517747	0.265034759192611	1.30347628277412	9.18236722993382e-58	-0.125712932988329	0.881867965652227	0.239639180809104	0.680365453214572	FALSE
C3_BLADDER	F5_TOBAC	PGS003335	15	3690	766	481468	0.964871564729553	2.62445056280987	0.000201556535885862	0.263479228010857	1.30145026095018	3.1222496177951e-58	-0.379484448673884	0.684214065767221	0.128486008529424	0.533287613861559	FALSE
C3_BLADDER	R18_MOUTH_BREAT	PGS003335	30	3675	1823	480411	0.484045121415456	1.6226248591309	0.0121059313174747	0.261363541210036	1.2986997104888	4.04050064436284e-57	0.0846799887726511	1.08836872075393	0.644058568563296	0.910888732691108	FALSE
C3_BLADDER	H7_VISUALDISTBLIND	PGS003335	55	3650	5661	476573	0.106757380391696	1.11266426755982	0.443360665861105	0.262772502049294	1.30053081719874	2.7045412368864e-57	-0.052802426859679	0.948567405410877	0.689506622481817	0.924703125158502	FALSE
C3_BLADDER	M13_HALLUXRIGIDUS	PGS003335	12	3693	818	481416	0.659467178689674	1.9337617104088	0.0238814216945005	0.263073260723341	1.30092202194904	4.1803431384265e-58	-0.258297090861401	0.772365735216309	0.353394631795514	0.769028775048174	FALSE
C3_BLADDER	THYROID_DISORDER_IBD	PGS003335	12	3693	1321	480913	0.503526026312433	1.65454496650103	0.086387823916735	0.262288943730915	1.29990208672995	9.00006614673845e-58	-0.0959915634658008	0.908471680388777	0.731764603018059	0.938009686616681	FALSE
C3_BLADDER	F5_SCHIZO	PGS003335	12	3693	1321	480913	0.281462347493233	1.32506610332181	0.390082615820887	0.261124058383749	1.29838873145019	2.82312033534766e-57	0.263606710092708	1.3016161831147	0.364927329637362	0.776835429160475	FALSE
C3_BLADDER	N14_HYDRONEPHR	PGS003335	14	3691	692	481542	0.746600443786469	2.10981537526761	0.00954645326285919	0.261567173904078	1.29896419513755	1.90046277130187e-57	0.105136875570434	1.1108626499091	0.704767544350462	0.929582985085337	FALSE
C3_BLADDER	Z21_OTHER_SPECIAL_EXAM_INVES_PERSONS_WO_COMPLA_REPOR_DIAGNOSIS	PGS003335	20	3685	2427	479807	0.0905815248785213	1.0948107583176	0.696469890064769	0.261999405228114	1.29952576950776	1.53714906867632e-57	-0.0035713725252745	0.996434997240391	0.987368721874679	0.997485931260455	FALSE
C3_BLADDER	COLITNONINFNAS	PGS003335	88	3617	9825	472409	0.232460888540085	1.26170109842202	0.0336773892227226	0.26400948750652	1.30214055030925	2.13276316170639e-57	-0.0857578467003842	0.917816456596168	0.434984633370884	0.818876799426445	FALSE
C3_BLADDER	G6_ROOTPLEXOTHUNS	PGS003335	23	3682	1912	480322	0.485706711361974	1.62532323746213	0.0204152773249317	0.263757429573517	1.30181237681476	2.99488445133777e-58	-0.286060624578542	0.751217072347965	0.18140887024017	0.612789246881027	FALSE
C3_BLADDER	M13_SPONDYLOPATHY	PGS003335	208	3497	18878	463356	0.166770808293709	1.1814834480676	0.0238771985098606	0.261785402985648	1.29924769783398	1.30293960581116e-54	0.00464706908335541	1.00465788345411	0.947882777664536	0.990229236394219	FALSE
C3_BLADDER	CD2_BENIGN_LIPOMATOUS_EXALLC	PGS003335	44	3661	5120	477114	-0.00176733727758707	0.998234223543305	0.990895123635201	0.262673710147545	1.3004023416323	1.85575144850783e-57	-0.0578799150254607	0.943763272420888	0.701498314546411	0.928530326832154	FALSE
C3_BLADDER	VWXY20_EXTER_CAUSES_MORBIDI_MORTA	PGS003335	358	3347	37541	444693	0.185304596169815	1.20358499167827	0.00117300996157114	0.265356975744222	1.30389635208007	9.98243041763888e-54	-0.0353416966128641	0.965275528521439	0.523023599801974	0.86237949615551	FALSE
C3_BLADDER	Z21_FACTO_INFLUENCI_HEALTH_STATUS_CONTACT_W_HEALTH_SERVI	PGS003335	986	2719	109870	372364	0.237362076056888	1.26790011094775	7.22751937938259e-10	0.259075470327954	1.29573159042612	4.86275195379554e-42	0.0109308011063294	1.01099076058196	0.767781054775917	0.948544398592515	FALSE
C3_BLADDER	M13_ARTHTROSIS_COX	PGS003335	62	3643	6274	475960	-0.119031080585092	0.887780207604861	0.369453392577876	0.261606154744253	1.29901483084013	8.96157157831591e-57	0.0211673666596609	1.02139298446491	0.870576576709225	0.973951972195558	FALSE
C3_BLADDER	M13_DEFORMDORSO	PGS003335	21	3684	2216	480018	0.156758049366297	1.16971256696377	0.537291875334933	0.260136774656508	1.29710748596448	9.60105602807041e-57	0.366872885999168	1.44321445469158	0.108775238549901	0.496525952589494	FALSE
C3_BLADDER	Z21_PERSONS_ENCOUNTERI_HEALTH_SERVI_EXAM_INVES	PGS003335	289	3416	24521	457713	0.298598714717412	1.34796859496823	3.47692567244437e-06	0.256780784631745	1.29276170246234	2.23869839728038e-51	0.0637313988725507	1.06580608359524	0.291712400906916	0.725520175117914	FALSE
C3_BLADDER	K11_CROHN	PGS003335	11	3694	1999	480235	-0.298446458924359	0.741970006658891	0.336594456601054	0.262012266498463	1.29954248316749	1.1238693666785e-57	-0.0110026971786599	0.989057611106689	0.970819486804138	0.99443732953914	FALSE
C3_BLADDER	ASTHMA_MODE	PGS003335	365	3340	56061	426173	-0.0528165411807675	0.948554017120427	0.344531826557688	0.273658029072079	1.31476511390694	7.0819206765493e-57	-0.118292882426815	0.888435807270531	0.0311061865373143	0.274011655876745	FALSE
C3_BLADDER	M13_SOFTTISSUE	PGS003335	450	3255	47660	434574	0.079848678309566	1.08312315524672	0.122057008281636	0.266098539032637	1.30486363235212	1.5957282286144e-52	-0.0329548377788966	0.96758225676611	0.508590591072506	0.855568494909111	FALSE
C3_BLADDER	AB1_MUMPS	PGS003335	46	3659	11874	470360	-0.547860540005858	0.578185492793628	0.000309944893019307	0.262239732277152	1.29983811823251	3.13282123196972e-57	-0.0290469210802596	0.971370885626023	0.843298252217041	0.967796063621796	FALSE
C3_BLADDER	K11_ACUTPANC	PGS003335	25	3680	1816	480418	0.461002390653154	1.58566264204541	0.0258518869744912	0.262221789321113	1.29981479550354	1.53697392280999e-57	-0.0510966231150884	0.950186856082848	0.793210204083146	0.955665306810319	FALSE
C3_BLADDER	R18_UNSPE_HAEMATU	PGS003335	134	3571	8902	473332	0.345063664603874	1.41207981630816	0.000159684210555324	0.261708216257877	1.29914741702585	1.07768398589751e-55	0.00358490401327953	1.00359133746715	0.967387965435856	0.994054452447116	FALSE
C3_BLADDER	HERING_BILATERAL	PGS003335	11	3694	803	481431	-0.199507073022688	0.819134427036047	0.52447366384014	0.263496663924185	1.30147295312196	2.68111682233376e-58	-0.486024894929681	0.615066495085787	0.100715743050728	0.480886225603743	FALSE
C3_BLADDER	M13_SOFTOVERUSE	PGS003335	75	3630	7695	474539	0.0620731439078518	1.06404016993792	0.59686497685989	0.264612862145126	1.30292646597015	8.20994340784509e-58	-0.129289370759381	0.878719652978782	0.266733370476535	0.704264032811033	FALSE
C3_BLADDER	N14_GENITOURINARY	PGS003335	1018	2687	134583	347651	0.108349299991543	1.11443695022518	0.00525344600326008	0.251966838727136	1.28655337282999	2.47367286664001e-39	0.0351027517976844	1.03572612605361	0.337146819854613	0.758176720997648	FALSE
C3_BLADDER	ILD_FOR_EXCL	PGS003335	17	3688	1875	480359	-0.0104438174099821	0.989610529888762	0.965741188813638	0.263171843877234	1.30105027726673	4.50007049169869e-58	-0.255982484753207	0.774155528198633	0.29265454610238	0.726164356819417	FALSE
C3_BLADDER	N14_FEMGENPROL	PGS003335	41	899	10299	252557	-0.122597618922216	0.88461954512181	0.451446196788287	0.300456175560272	1.3504747206454	1.44534905902141e-19	-0.133823176053566	0.874744726743651	0.399131592494228	0.79806016630065	FALSE
C3_BLADDER	CIRRHOSIS_BROAD	PGS003335	13	3692	1003	481231	0.486591721456202	1.6267623016329	0.0882083517895333	0.262146897478419	1.29971745362345	1.08388550087038e-57	-0.0601499002102682	0.941623373462872	0.819381891137906	0.962254718245925	FALSE
C3_BLADDER	M13_MENISCUSDERANGEMENTS	PGS003335	66	3639	7652	474582	-0.0372855107531766	0.963401034723794	0.768144724093029	0.263749834219214	1.30180248912608	1.43255077744773e-57	-0.096580047947894	0.907937216179818	0.432972667502922	0.817744529867315	FALSE
C3_BLADDER	N14_URETHRAOTH	PGS003335	110	3595	11534	470700	0.338639436538785	1.40303736998978	0.000774492986241982	0.261183788276368	1.29846628638585	8.55710338472498e-56	0.0271988274156691	1.02757209195713	0.773905596577585	0.95014416192264	FALSE
C3_BLADDER	N14_KIDUROTH	PGS003335	22	3683	1075	481159	0.724639870546282	2.06398766335813	0.0010589911843214	0.262004799103786	1.2995327790071	1.72629915927006e-57	-0.0252461992292407	0.975069821036042	0.901214623723658	0.980241907267403	FALSE
C3_BLADDER	K11_LIVER	PGS003335	31	3674	3095	479139	0.24209589592729	1.2739163503486	0.183002350532289	0.263382214652419	1.30132400901369	5.76256075299476e-58	-0.177735634355467	0.837163711561184	0.326228904057156	0.750211352031343	FALSE
C3_BLADDER	CD2_BENIGN_COLON	PGS003335	65	3640	4476	477758	0.138387336996576	1.14842028980244	0.315880739544402	0.258663833194428	1.29519832895106	1.79316013868238e-55	0.187122910018403	1.20577547782872	0.132777621048908	0.541209077117573	FALSE
C3_BLADDER	K11_GULC	PGS003335	82	3623	6161	476073	0.257336781519273	1.29348067379961	0.0314276187974048	0.258176674475131	1.29456751545751	5.38852459068102e-55	0.182023972520234	1.1996429520001	0.0960781428700098	0.470950181768347	FALSE
C3_BLADDER	SMOKING_DEPEND	PGS003335	15	3690	766	481468	0.964871564729553	2.62445056280987	0.000201556535885862	0.263479228010857	1.30145026095018	3.1222496177951e-58	-0.379484448673884	0.684214065767221	0.128486008529424	0.533287613861559	FALSE
C3_BLADDER	APPENDACUT_NOCOMPLIC	PGS003335	13	3692	1877	480357	0.0139279837065938	1.014025429956	0.960601707817794	0.262084781403323	1.29963672278386	1.1442290912419e-57	-0.0265738827403062	0.973776095931302	0.921922433455015	0.985390101489925	FALSE
C3_BLADDER	I9_CVD_HARD	PGS003335	300	3405	18325	463909	0.231283258391857	1.26021615569874	0.000244411842650339	0.260314115082585	1.29733753595668	1.000778076228e-52	0.0233510833577574	1.02362585447086	0.700160376175522	0.928201554231556	FALSE
C3_BLADDER	M13_LOWBACKPAIN	PGS003335	51	3654	4875	477359	0.359245366617152	1.43224818435301	0.0127202647354904	0.262731780032366	1.30047785803909	2.31780660835818e-57	-0.057400434022818	0.944215897484894	0.678733199398919	0.921612826621324	FALSE
C3_BLADDER	ST19_COMPLICATIO_INTERNAL_ORTHOPA_PROSTHET_DEVICES_IMPLANTS_GRAFTS	PGS003335	23	3682	2315	479919	0.0434129736760793	1.04436910275328	0.840305681201274	0.26214243666349	1.29971165583736	1.49181260481685e-57	-0.0259024516254951	0.974430139048848	0.90151250173977	0.980244762419237	FALSE
C3_BLADDER	N14_MENSIRREG	PGS003335	22	918	6157	256699	0.361211075358718	1.43506633605436	0.0985929073740573	0.298143407519897	1.34735499486379	1.11328752823842e-19	-0.156361684042939	0.855249804217461	0.472250133839905	0.8383212863905	FALSE
C3_BLADDER	ST19_INJURY_POISO_CERTA_OTHER_CONSE_EXTER_CAUSES	PGS003335	330	3375	38542	443692	0.069643041797041	1.07212540898209	0.24208633344992	0.261808022127973	1.29927708603494	9.7039529398911e-53	0.00227018350383035	1.00227276232149	0.968342385644637	0.994142660612481	FALSE
C3_BLADDER	L12_ROSACEA	PGS003335	16	3689	3381	478853	-0.494062000896432	0.61014295250792	0.0677372290978392	0.260959046450428	1.29817449949131	3.89783180531753e-57	0.201935337903577	1.22376887409196	0.406765208878585	0.802502598704312	FALSE
C3_BLADDER	K11_SALIVARY	PGS003335	23	3682	1819	480415	0.440218538689469	1.5530465821927	0.042108778349368	0.261858704140307	1.29934293768098	2.03886749077771e-57	0.0208485933924912	1.02106744357581	0.918156604211766	0.984374978955802	FALSE
C3_BLADDER	N14_CYSTITIS	PGS003335	76	3629	10546	471688	0.434161044907232	1.54366744788064	0.000226715131367082	0.265716426068709	1.30436512229168	2.85704572393893e-58	-0.189015502311696	0.827773674189756	0.104830168324676	0.488215005114611	FALSE
C3_BLADDER	K11_ULCER	PGS003335	34	3671	3945	478289	-0.0954529897494523	0.908961091137934	0.620039711495589	0.260047561145088	1.29699177161268	1.68789099349306e-56	0.216025432736877	1.2411339440323	0.21500801447541	0.653297253417936	FALSE
C3_BLADDER	DIABETES_FG	PGS003335	298	3407	22995	459239	0.321764087783965	1.37955928267731	2.69239090022707e-07	0.262253441882303	1.29985593862203	1.71490971379679e-53	-0.00291390793905328	0.99709033337009	0.961669010072739	0.993105706472454	FALSE
C3_BLADDER	E4_DM1NOCOMP	PGS003335	24	3681	1786	480448	0.374168237657392	1.45378171071352	0.10164301135659	0.260610981012366	1.29772272844297	6.82771698218912e-57	0.21632505745505	1.24150587415745	0.302497341816724	0.73267698601741	FALSE
C3_BLADDER	D3_ANAEMIANAS	PGS003335	36	3669	5507	476727	-0.203181515026087	0.816130088105757	0.283317300763725	0.259358793584439	1.29609875333029	3.53908201784874e-56	0.271291108762885	1.31165684961507	0.103538795958899	0.48602891667135	FALSE
C3_BLADDER	L12_INFECT_SKIN	PGS003335	202	3503	22329	459905	0.126838955617462	1.13523417997183	0.0831946073566224	0.267731868458368	1.30699664600219	3.82470107793633e-57	-0.104255176500541	0.900995355242777	0.148525643164998	0.565522690591524	FALSE
C3_BLADDER	N14_BREAST	PGS003335	72	868	27553	235303	-0.329808730860588	0.719061254507072	0.00946404103527247	0.296436093672467	1.34505659962297	1.81778739984206e-18	-0.0246739383545461	0.975627975034332	0.839072099520582	0.966509661428766	FALSE
C3_BLADDER	J10_COPDNAS	PGS003335	124	3581	8542	473692	0.348498558767651	1.41693850078436	0.000292776553269887	0.259695773335014	1.29653558596265	5.59472512056571e-55	0.0639900052768495	1.06608174351637	0.475966806748124	0.840482865251106	FALSE
C3_BLADDER	I9_OTH	PGS003335	25	3680	2500	479734	0.0624348978623243	1.06442516030881	0.755907294072323	0.263225707824394	1.30112035885754	5.85552248123262e-58	-0.172434721529002	0.841613226243219	0.378224660007253	0.78575907629584	FALSE
C3_BLADDER	C3_RECTUM_EXALLC	PGS003335	22	3683	856	481378	0.662856303313547	1.94032658814888	0.00649256087870576	0.260168367913063	1.29714846646141	1.00418710157223e-56	0.334811908014732	1.39767746856716	0.118120405331791	0.513579275571857	FALSE
C3_BLADDER	SLE_COMORB	PGS003335	483	3222	31264	450970	0.19649725810275	1.21713198362278	0.000131721569079252	0.259617353035554	1.29643391524031	1.15229228747149e-49	0.0177206068522288	1.01787854836635	0.71542585412825	0.932628161111423	FALSE
C3_BLADDER	F5_SUBSTANCE	PGS003335	51	3654	4626	477608	0.361388636808401	1.43532117113715	0.0122054920901165	0.262202691750074	1.29978997243518	3.78990997351711e-57	-0.00103347826313041	0.998967055591605	0.994111348874477	0.998967457617309	FALSE
C3_BLADDER	J10_VOCALLARYNX	PGS003335	71	3634	7092	475142	0.158648687437288	1.17192616196911	0.211956498074127	0.259778618602651	1.29664300224967	7.23692442179105e-56	0.125083213497083	1.13324275023566	0.302653114430487	0.732769514018205	FALSE
C3_BLADDER	CD2_BENIGN_COLORECANI_EXALLC	PGS003335	77	3628	5342	476892	0.182510853750413	1.20022717784911	0.138664584338695	0.25998643663543	1.29691249604948	7.69180333449148e-56	0.090824723565197	1.09507704723542	0.428949162075484	0.815477671691168	FALSE
C3_BLADDER	PULM_INFECTIONS	PGS003335	683	3022	87533	394701	0.0737041319853614	1.07648825993057	0.0897216853594486	0.271025989097023	1.31130914968246	9.63507747909907e-51	-0.0488033549767275	0.952368389790193	0.247562118962289	0.687668915305163	FALSE
C3_BLADDER	AB1_VIRAL_SKIN_MUCOUS_MEMBRANE	PGS003335	280	3425	48316	433918	-0.183890997165675	0.832026492129817	0.00436732460669112	0.260375875540463	1.29741766259123	6.1744440183423e-53	0.0209074850042629	1.02112757765397	0.734609934682796	0.938980275381723	FALSE
C3_BLADDER	VWXY20_DRUGS_MEDICAM_BIOLO_SUBST_CAUSI_ADVER_EFFEC_THERAPE_USE	PGS003335	39	3666	3058	479176	0.508772122249925	1.66324767579281	0.00249650680987273	0.261506946237342	1.29888596391076	4.87702112231934e-57	0.0462672810250602	1.0473543114832	0.772979889951667	0.949763021676424	FALSE
C3_BLADDER	H7_RETINALDETACH	PGS003335	26	3679	2741	479493	-0.224301323307778	0.799074318372678	0.257564195433308	0.264341007977167	1.30257230812166	1.83855019179498e-58	-0.356606698388617	0.700047773515227	0.0768714360300893	0.427107784561412	FALSE
C3_BLADDER	PAIN	PGS003335	332	3373	39403	442831	0.23022035490741	1.25887737917685	0.000100850945995265	0.263702263560653	1.3017405629973	1.98472889081102e-53	-0.0182405090532605	0.98192484214234	0.748509847991421	0.943301733111701	FALSE
C3_BLADDER	COPD_HOSPITAL_MAIN	PGS003335	124	3581	8542	473692	0.348498558767651	1.41693850078436	0.000292776553269887	0.259695773335014	1.29653558596265	5.59472512056571e-55	0.0639900052768495	1.06608174351637	0.475966806748124	0.840482865251106	FALSE
C3_BLADDER	ASTHMA_EOSINOPHIL_SUGG	PGS003335	11	3694	1749	480485	-0.337291318788039	0.713700895135289	0.264063230203601	0.262547029821868	1.30023761667408	6.64237323063435e-58	-0.213140347504456	0.808042722478343	0.482880296750239	0.843533729060409	FALSE
C3_BLADDER	I9_CVD	PGS003335	1859	1846	171708	310526	0.178447924070021	1.19536063213602	2.75962373965904e-07	0.254581077984333	1.28992113130893	3.27136756564935e-28	0.0136726799441952	1.01376657849285	0.675811431903922	0.920358482857466	FALSE
C3_BLADDER	N14_HYDROCELE	PGS003335	16	2749	815	218563	0.314256862427625	1.36924139805064	0.211088287461288	0.251887731692333	1.28645160143302	3.07968011612703e-40	-0.164526894229416	0.848294942398758	0.511852881524138	0.85703144222463	FALSE
C3_BLADDER	C3_CORPUS_UTERI_EXALLC	PGS003335	15	925	863	261993	1.28935069544868	3.63042853652734	1.15310988278838e-06	0.296328857097194	1.34491236809326	1.37281332519377e-19	-0.136506270339553	0.872400849992916	0.595751903890956	0.893424073711533	FALSE
C3_BLADDER	J10_LOWCHRON	PGS003335	515	3190	66752	415482	0.0708050890389242	1.07337199351133	0.143992722085861	0.272752421415602	1.31357499152662	4.74497252159343e-54	-0.0770650808776728	0.925829597842965	0.102578848354592	0.483959149290034	FALSE
C3_BLADDER	G6_TIA	PGS003335	13	3692	1212	481022	-0.100948088480851	0.903979958640793	0.721349858204626	0.262208430657798	1.29979743183129	1.03436255163545e-57	-0.0583635989158933	0.943306899708598	0.826958108639095	0.964385086091326	FALSE
C3_BLADDER	Z21_OTHER_MEDICAL_CARE	PGS003335	55	3650	6284	475950	0.303272811434156	1.35428387817691	0.0290147654757085	0.262584787490647	1.30028671154219	2.90238627265563e-57	-0.0373274883414409	0.963360594320626	0.78425697097901	0.953114765960655	FALSE
C3_BLADDER	AB1_HEPATITIS_OTHER_VIRAL	PGS003335	15	3690	1497	480737	0.263332940571184	1.30125988904849	0.327300369590282	0.261652120779391	1.29907454277384	1.86774566086842e-57	0.0974226709437402	1.10232619642295	0.700782584322733	0.928318749341835	FALSE
C3_BLADDER	ASTHMA_ACUTE_RESPIRATORY_INFECTIONS	PGS003335	62	3643	9520	472714	-0.019864727261714	0.98033127643395	0.877935846497787	0.263853003402758	1.30193680195437	1.14445113124054e-57	-0.111533405378174	0.89446151107915	0.38312957131938	0.788710179898567	FALSE
C3_BLADDER	PANCREATITIS	PGS003335	25	3680	1816	480418	0.461002390653154	1.58566264204541	0.0258518869744912	0.262221789321113	1.29981479550354	1.53697392280999e-57	-0.0510966231150884	0.950186856082848	0.793210204083146	0.955665306810319	FALSE
C3_BLADDER	I9_PAROXTAC	PGS003335	31	3674	2778	479456	0.149212543311323	1.16091970870794	0.433036956465255	0.261657386787847	1.29908138372938	3.16632920049858e-57	0.0332303280635195	1.03378862235312	0.854028618677531	0.970829688196892	FALSE
C3_BLADDER	ASTHMA_EXCL	PGS003335	1420	2285	177156	305078	0.112622729415875	1.11920960842556	0.00121540656824023	0.279521438105149	1.32249676431572	3.21005897179669e-41	-0.0456337006310349	0.955391857538111	0.175042349852519	0.604072295279558	FALSE
C3_BLADDER	FG_DISVEINLYMPH	PGS003335	236	3469	25352	456882	0.159336325023949	1.17273229958037	0.0219071616170014	0.263033125652619	1.30086981039945	1.27087246318774e-54	-0.0178731565995151	0.982285620904919	0.787631942410177	0.954014884990382	FALSE
C3_BLADDER	M13_FIBROBLASTIC	PGS003335	106	3599	10326	471908	-0.0454706381692694	0.955547658788674	0.651526280604992	0.263525485346805	1.30151046396452	6.92622756481822e-57	-0.054719722896462	0.946750463248458	0.578825805831179	0.886823490618444	FALSE
C3_BLADDER	L12_SCARCONDITIONS	PGS003335	14	3691	1423	480811	0.410819561231006	1.50805322074014	0.155002585376606	0.264471694810022	1.30274254829501	1.12235089619418e-58	-0.622605215163004	0.536544800558442	0.0186894936951725	0.203944330781369	FALSE
C3_BLADDER	I9_AF	PGS003335	124	3581	7583	474651	0.13433487475808	1.14377577715634	0.172438503670745	0.256981943841131	1.2930217795419	5.99618383848665e-54	0.156857422489776	1.16982881073078	0.0879893991549071	0.452769571530778	FALSE
C3_BLADDER	J10_ASTHMA	PGS003335	365	3340	56061	426173	-0.0528165411807675	0.948554017120427	0.344531826557688	0.273658029072079	1.31476511390694	7.0819206765493e-57	-0.118292882426815	0.888435807270531	0.0311061865373143	0.274011655876745	FALSE
C3_BLADDER	O15_PREG_ABORT	PGS003335	25	915	9581	253275	0.15545270820253	1.16818668911259	0.446174466229871	0.302974132059561	1.35387944191655	3.25768784507149e-20	-0.329141049490058	0.719541518624837	0.108724370382687	0.496412301064915	FALSE
C3_BLADDER	H8_EXTOTITIS	PGS003335	129	3576	12067	470167	0.259682008845543	1.29651773993504	0.0054881387389513	0.259983035338032	1.29690808487188	4.66413824654292e-55	0.062293945704741	1.06427513785912	0.485063321848847	0.845040500968047	FALSE
C3_BLADDER	SPONDYLOPATH_COMORB	PGS003335	533	3172	41089	441145	0.145431763500451	1.15653881372934	0.0032205443117592	0.2543226291215	1.28958779573635	5.0418461271501e-47	0.0531153838121949	1.05455131625081	0.254834425784855	0.694221911665646	FALSE
C3_BLADDER	J10_CHRONRHINITIS	PGS003335	33	3672	3887	478347	0.0298117019211324	1.03026051961125	0.865133948639184	0.262898351292046	1.30069449831661	9.78461908505669e-58	-0.105671857987636	0.899719835518966	0.553075661740459	0.875293953673133	FALSE
C3_BLADDER	COPD_EARLY	PGS003335	107	3598	7980	474254	0.308943764882472	1.36198577691958	0.00296846447942015	0.25957718462165	1.29638184059209	3.516351689057e-55	0.0747932395891838	1.0776613101529	0.437130933301421	0.819814892561191	FALSE
C3_BLADDER	C3_CORPUS_UTERI	PGS003335	15	925	863	261993	1.28935069544868	3.63042853652734	1.15310988278838e-06	0.296328857097194	1.34491236809326	1.37281332519377e-19	-0.136506270339553	0.872400849992916	0.595751903890956	0.893424073711533	FALSE
C3_BLADDER	E4_OBESITY_HYPER	PGS003335	136	3569	12463	469771	0.314770215647124	1.36994448298061	0.000380938443267637	0.265353286716277	1.30389154197887	3.58762435440541e-57	-0.0892079012099166	0.914655395842594	0.305607127801846	0.735060891586712	FALSE
C3_BLADDER	I9_PHLETHROMBDVTLOW	PGS003335	20	3685	1877	480357	0.0513520616540534	1.05269344104561	0.828545050443798	0.261522646374973	1.29890635675925	2.47108077292463e-57	0.0867297476687744	1.09060190218141	0.698281811069756	0.927682731597386	FALSE
C3_BLADDER	ASTHMA_CHILD	PGS003335	109	3596	15850	466384	-0.031055685571053	0.969421588778204	0.750885970938569	0.266091912749031	1.30485498598427	7.2103248649149e-58	-0.139042530980301	0.870191017594176	0.148836646152048	0.566142989416142	FALSE
C3_BLADDER	N14_URETHRITISANDURSYNDR	PGS003335	11	3694	843	481391	0.0239766241583741	1.02426637452222	0.951169096038511	0.260518532565838	1.29760276153816	4.74436293315338e-57	0.547214779553069	1.72843224269952	0.0880429532324313	0.45288258971659	FALSE
C3_BLADDER	M13_OTHERBONE	PGS003335	19	3686	3200	479034	-0.0636398164146186	0.938342914386605	0.782959233331453	0.263696433061298	1.30173297322191	2.84406754468027e-58	-0.338830993203181	0.712602873641699	0.145474934379685	0.561266822763569	FALSE
C3_BLADDER	K11_GALLBLAOTH	PGS003335	11	3694	1310	480924	0.203547613261603	1.22574351789861	0.500760708533225	0.262864543876259	1.3006505259402	4.88598106684067e-58	-0.304107443374058	0.737781592448324	0.30925045824351	0.737626948298394	FALSE
C3_BLADDER	R18_PAIN_THROAT_CHEST	PGS003335	248	3457	20933	461301	0.260091040146277	1.29704816474541	0.000171391098553219	0.256338097720537	1.29218954043101	8.44411457748778e-52	0.083553816648423	1.08714372014997	0.197176526617781	0.632324365875806	FALSE
C3_BLADDER	K11_BILIAOTH	PGS003335	11	3694	1020	481214	0.258809756455516	1.29538734230536	0.440679780281635	0.261570973933175	1.29896913124866	1.76017822845103e-57	0.103084661904506	1.10858526004257	0.727501424327939	0.936698693708494	FALSE
C3_BLADDER	CD2_BENIGN_RECTUM_EXALLC	PGS003335	17	3688	1116	481118	0.276369249375174	1.31833456837978	0.264655767751903	0.262567495058326	1.30026422661664	8.16163749610885e-58	-0.140767946586893	0.868690870992051	0.556036630594874	0.876613148830077	FALSE
C3_BLADDER	M13_TRIGGERFINGER	PGS003335	16	3689	1421	480813	0.252153311353179	1.2867933021854	0.324358945392064	0.26409875174439	1.30225679008102	1.76405336845924e-58	-0.47130739532733	0.624185677157604	0.0562637035499672	0.369468745075216	FALSE
C3_BLADDER	J10_RESPIRATORY	PGS003335	1347	2358	171009	311225	0.0918838409320588	1.09623747676126	0.00897526643024705	0.279709641054414	1.32274568553028	1.65334511129314e-42	-0.0486582115839831	0.952506629801499	0.152463275777575	0.571540438398984	FALSE
C3_BLADDER	C3_PROSTATE	PGS003335	80	2685	2944	216434	0.301345025203147	1.35167562325042	0.00905649123811004	0.254725991784392	1.29010807222667	3.51921124020347e-40	-0.143880271269701	0.865991425906346	0.203097179339412	0.638766797491112	FALSE
C3_BLADDER	AUD_SWEDISH	PGS003335	45	3660	4677	477557	0.228809216978877	1.25710218237807	0.13757900928283	0.261792831773872	1.29925734970583	4.41139819151184e-57	0.028990233970307	1.02941454113307	0.848233603546753	0.969619449914371	FALSE
C3_BLADDER	CD2_PRIMARY_LYMPHOID_HEMATOPOIETIC	PGS003335	28	3677	2026	480208	0.505359041047394	1.65758055309181	0.00785754824678042	0.263624313780075	1.30163909656074	4.3320501451221e-58	-0.214348971459558	0.807066692632549	0.242763398779609	0.683046993157765	FALSE
C3_BLADDER	R18_ABNORMAL_FINDI_DIAGNOST_IMAGI_LUNG	PGS003335	13	3692	904	481330	-0.0423596179913157	0.958525015743595	0.913845078667505	0.259149479898588	1.2958274905135	2.07042512455808e-56	0.688325589467597	1.99038002823726	0.00652858451429457	0.104969900571347	FALSE
C3_BLADDER	Z21_PERSONAL_HISTORY_RISK__NOT_ELSEW_CLASSIFIED	PGS003335	13	3692	1825	480409	0.240463412473647	1.27183839955695	0.393936365006689	0.262155384678555	1.29972848463241	1.06674419040035e-57	-0.0381514474559182	0.962567151505517	0.887817032215542	0.977312331303571	FALSE
C3_BLADDER	O15_ABORT_SPONTAN	PGS003335	15	925	5430	257426	0.0947489235199055	1.09938279130947	0.716865815599737	0.298506426139703	1.34784419860408	7.42766983303608e-20	-0.255899051452707	0.774220121244018	0.326075866733107	0.750081292334079	FALSE
C3_BLADDER	CD2_PRIMARY_LYMPHOID_HEMATOPOIETIC_EXALLC	PGS003335	28	3677	2026	480208	0.505359041047394	1.65758055309181	0.00785754824678042	0.263624313780075	1.30163909656074	4.3320501451221e-58	-0.214348971459558	0.807066692632549	0.242763398779609	0.683046993157765	FALSE
C3_BLADDER	M13_SYSTCONNECT	PGS003335	14	3691	1844	480390	-0.000802439177162786	0.999197882691055	0.997977055166976	0.260259052299534	1.29726610290807	7.1818939604069e-57	0.423371819897613	1.52710199732688	0.0903514990795545	0.458352916795606	FALSE
C3_BLADDER	I9_STR_EXH	PGS003335	94	3611	6596	475638	0.237967363180085	1.26866778686714	0.0257123475082118	0.263158079253002	1.30103236892181	6.33188551284209e-57	-0.0418753627815059	0.958989298882893	0.689910630895756	0.924926716153633	FALSE
C3_BLADDER	R18_ABNORMAL_FINDI_DIAGNOST_IMAGI_FUNCTION_STUDI_WO_DIAGNOSIS	PGS003335	53	3652	4095	478139	0.409825347440877	1.50655463851083	0.00556095217832363	0.26032455609445	1.29735108154401	2.60276434336489e-56	0.105457256296134	1.11121860590871	0.434108333264188	0.818276148346562	FALSE
C3_BLADDER	H8_EAR_MASTOID	PGS003335	411	3294	42443	439791	0.143965024923282	1.15484371707097	0.00748124525960708	0.264738929427702	1.30309073272323	1.16238886293809e-52	-0.0248185606744057	0.9754868876557	0.633257463161361	0.906869212298408	FALSE
C3_BLADDER	E4_HYTHY_AI_EXCL	PGS003335	12	3693	1248	480986	0.372016424414335	1.45065680728596	0.218265205422563	0.261716284328384	1.29915789868109	1.61612578023265e-57	0.0813447876864154	1.08474483876103	0.762923261308653	0.947500211089955	FALSE
C3_BLADDER	VWXY20_TRANSPO_ACCIDENTS	PGS003335	30	3675	3714	478520	0.0169867255844706	1.01713182040519	0.928757331366683	0.261917000390412	1.29941868670976	2.31516189837914e-57	0.00882568726670736	1.00886474847401	0.962030460198564	0.993129889351376	FALSE
C3_BLADDER	R18_ABDOMI_PELVIC_PAIN	PGS003335	185	3520	22113	460121	0.276720685621613	1.31879796035364	0.000430354933758735	0.260158923731399	1.2971362160135	2.82551224974231e-54	0.0369249889821603	1.03761518534775	0.621253917853368	0.902851975249529	FALSE
C3_BLADDER	VWXY20_SURGI_OPERA_OTHER_SURGI_PROCED_CAUSE_ABNORMAL_REACTION_PATIENT_COMPLICATION_WO_MENTION_MISAD_TIME_PROCED	PGS003335	114	3591	9203	473031	0.324285195086852	1.38304168757333	0.00124418925808906	0.259717116185466	1.29656325802306	3.29668489664839e-55	0.0745939375658955	1.07744655147499	0.437350896261494	0.819880945400441	FALSE
C3_BLADDER	K11_OESULC_ADVERSE	PGS003335	45	3660	3187	479047	0.193259917988417	1.21319808454813	0.211316250678829	0.262265428280835	1.29987151930672	2.72667025109329e-57	-0.0255311829945933	0.974791981558712	0.866692045946519	0.973506566273915	FALSE
C3_BLADDER	H7_LENS	PGS003335	151	3554	12468	469766	0.0805928589774478	1.08392949455364	0.345646740770127	0.263077969049223	1.30092814712828	4.99954300877646e-56	-0.025808212387568	0.974521972929674	0.756521000813609	0.945584486729256	FALSE
C3_BLADDER	R18_SYMPTOMS_SIGNS_INVOLVI_URINARY_SYSTEM	PGS003335	230	3475	16516	465718	0.250666663472742	1.28488171493079	0.000401234983521337	0.261836806356379	1.2993144852616	2.85584406834003e-54	-0.00170560758307536	0.998295846138928	0.979840514150037	0.9962990147716	FALSE
C3_BLADDER	E4_DM2	PGS003335	181	3524	12155	470079	0.288013020628305	1.33377467059455	0.00027426227753386	0.261549117410369	1.29894074061048	5.16209818913999e-55	0.0113554233436731	1.01142014089642	0.88370981401054	0.976303335448304	FALSE
C3_BLADDER	H7_GLAUCOMA	PGS003335	92	3613	6852	475382	0.161137531346897	1.17484653592983	0.136845745860732	0.262668659558305	1.30039577385081	9.46672237043479e-57	-0.0258771221656578	0.97445482115051	0.807196699425153	0.958965487922698	FALSE
C3_BLADDER	N14_UROLITHIASIS	PGS003335	123	3582	9342	472892	0.217195143920754	1.24258656169326	0.0216797922918561	0.262429004057653	1.30008416419156	3.82668760844246e-56	-0.0137165544659553	0.986377088823873	0.880123693785221	0.975864821134073	FALSE
C3_BLADDER	C3_URINARY_TRACT	PGS003335	14	3691	510	481724	0.970653419063563	2.63966870581892	0.000357909349396205	0.262430560359327	1.30008618751629	8.41259111437678e-58	-0.16867271350765	0.844785344978114	0.510886255150924	0.856535873052621	FALSE
C3_BLADDER	E4_HYTHY_AI_STRICT	PGS003335	37	3668	5842	476392	0.0235041579112047	1.02378255753475	0.890951006833391	0.261839838006343	1.29931842433429	3.24338297718703e-57	0.0151784861122786	1.01529426437048	0.926883092570298	0.986317749804711	FALSE
C3_BLADDER	APPENDICITIS_BROAD	PGS003335	65	3640	9167	473067	-0.054649543095474	0.946816908339079	0.662681191832769	0.265561151443739	1.30416260320994	2.13098409146945e-58	-0.211566628467149	0.809315355814669	0.0933689494582384	0.465366973338892	FALSE
C3_BLADDER	CD2_BENIGN_SIGMOID_COLON	PGS003335	26	3679	1794	480440	0.000860555850631995	1.00086092623506	0.997105588005844	0.259357604266403	1.29609721185758	2.45848720407472e-56	0.388069578645659	1.4741323488523	0.0536581487210228	0.360724840158827	FALSE
C3_BLADDER	NEURODIS	PGS003335	570	3135	70638	411596	0.116491695212888	1.12354817960002	0.0121018343596563	0.276523556010156	1.31853801184674	1.07144934705566e-54	-0.0946984635657985	0.909647184886419	0.0371882840247713	0.30046693359254	FALSE
C3_BLADDER	PULM_IMMUNECOMORB	PGS003335	157	3548	17858	464376	0.146749458392697	1.15806378351867	0.087611636249992	0.258630172143077	1.29515473194736	3.9046719355047e-54	0.0824792777892202	1.08597616937881	0.314972946729288	0.741946127702303	FALSE
C3_BLADDER	DM_COMPLICATIONS	PGS003335	29	3676	1733	480501	0.484556976813724	1.62345562102125	0.012452836806065	0.261673494862746	1.29910230959815	2.75726731601493e-57	0.0653819778950553	1.06756673340498	0.7384898431709	0.940115310200332	FALSE
C3_BLADDER	R18_OTHER_ABNORMAL_FINDI_BLOOD_CHEMIS	PGS003335	39	3666	2272	479962	0.116524916060972	1.1235855054434	0.476998812227472	0.263016292986162	1.30084791347612	1.07987142405162e-57	-0.102244423725962	0.902808856793834	0.530027013889682	0.865383014570503	FALSE
C3_BLADDER	N14_MESNRUIRREG	PGS003335	40	900	12534	250322	0.268179635434488	1.30758200698104	0.124639721988492	0.290770498657002	1.33745760040932	1.8419314808702e-18	0.0901099218649895	1.09429456399369	0.579433362309161	0.887181023700184	FALSE
C3_BLADDER	CD2_BENIGN_RECTUM	PGS003335	17	3688	1116	481118	0.276369249375174	1.31833456837978	0.264655767751903	0.262567495058326	1.30026422661664	8.16163749610885e-58	-0.140767946586893	0.868690870992051	0.556036630594874	0.876613148830077	FALSE
C3_BLADDER	Z21_PERSONS_ENCOUNTERI_HEALTH_SERVI_OTH_CIRCUMSTANC1	PGS003335	155	3550	11707	470527	0.448134849532896	1.56538977350108	2.17638181070614e-07	0.25866223560505	1.29519625975762	3.5352945140104e-54	0.0879301548455349	1.09191185461263	0.289363479457658	0.723488343447753	FALSE
C3_BLADDER	C3_RESPIRATORY_INTRATHORACIC	PGS003335	11	3694	579	481655	0.638697595532409	1.89401250189684	0.0371504643970724	0.262401319046399	1.30004817184507	7.6158322419699e-58	-0.187086807088733	0.829371737914414	0.541219107211765	0.869816440354886	FALSE
C3_BLADDER	C3_PROSTATE_EXALLC	PGS003335	80	2685	2944	216434	0.301345025203147	1.35167562325042	0.00905649123811004	0.254725991784392	1.29010807222667	3.51921124020347e-40	-0.143880271269701	0.865991425906346	0.203097179339412	0.638766797491112	FALSE
C3_BLADDER	FALLS	PGS003335	96	3609	10279	471955	0.164445339717037	1.17873913757589	0.117076596306752	0.264466266158845	1.30273547617933	2.35537341154845e-57	-0.09216974130336	0.911950340767299	0.359748638676227	0.773449223458219	FALSE
C3_BLADDER	E4_MINERAL_MET	PGS003335	11	3694	1025	481209	0.160687118678778	1.17431748932054	0.613347191759748	0.261844709149632	1.29932475351592	1.31089795634596e-57	0.0459670893176279	1.04703995159062	0.880765201412408	0.97603536897387	FALSE
C3_BLADDER	Z21_PERSONS_ENCOUNTERI_HEALTH_SERVI_CIRCUMSTANC_RELATED_REPRODUCTION	PGS003335	44	3661	23240	458994	-0.0446063115155606	0.956373921127896	0.801414170231188	0.257795969456832	1.29407476091087	2.16206662716246e-55	0.347830096088395	1.41599164678132	0.0191463119413988	0.206863139325025	FALSE
C3_BLADDER	R18_OTHER_SYMPTOMS_SIGNS_INVOLVI_URINARY_SYSTEM	PGS003335	47	3658	2832	479402	0.291888550446594	1.33895378352221	0.0527969867284121	0.262273474902015	1.2998819789225	3.33296820833549e-57	-0.0210141710517826	0.979205088105128	0.881861536645626	0.976179326036689	FALSE
C3_BLADDER	I9_PAD	PGS003335	31	3674	1499	480735	0.577573976788389	1.78171071175621	0.00146989426632827	0.263264743381863	1.3011711498074	6.69993336662866e-58	-0.148811118439031	0.861731864788006	0.402123036564577	0.799616596461582	FALSE
C3_BLADDER	M13_MUSCULOSKELETAL	PGS003335	1231	2474	134251	347983	0.0827908358978292	1.08631456677262	0.0221313043811327	0.257584173132	1.293800709655	6.28845403403859e-38	0.013511458714397	1.01360315097268	0.696837282745404	0.927186893479957	FALSE
C3_BLADDER	E4_PCOS_CONSORTIUM_EXCLUSIONS	PGS003335	50	3655	12087	470147	0.169518317485736	1.18473404818339	0.280828014792742	0.259616254436258	1.29643249097971	4.42405445006152e-56	0.176982744261162	1.19361049631843	0.212832707430811	0.650561312235807	FALSE
C3_BLADDER	VOCALCORDDYS	PGS003335	13	3692	1083	481151	0.26718030284614	1.30627595037069	0.340956632092014	0.262367837332182	1.3000046447324	8.27661526712141e-58	-0.112904399491671	0.893236049854723	0.69324448012266	0.925928292196836	FALSE
C3_BLADDER	I9_PERICAOTH	PGS003335	13	3692	660	481574	0.610783810756386	1.8418745141992	0.0287271844265233	0.262649207401609	1.30037047859448	6.45133477923014e-58	-0.210585966644401	0.810109409772245	0.445915976004395	0.824599299508237	FALSE
C3_BLADDER	L12_SEBORRKERAT	PGS003335	144	3561	12497	469737	0.192945523094815	1.2128167212179	0.0273552651367837	0.263750481543247	1.30180333181439	2.07188344419329e-56	-0.0495939519657057	0.951615747766289	0.560347105320992	0.878370357211934	FALSE
C3_BLADDER	C3_DIGESTIVE_ORGANS	PGS003335	56	3649	2850	479384	0.566214886583213	1.76158661118084	6.07553018233829e-05	0.26126560358386	1.29857252515026	1.1084043512426e-56	0.0426103049270009	1.04353115665356	0.75089848217384	0.944050200300553	FALSE
C3_BLADDER	CD2_BENIGN_LIPOMATOUS	PGS003335	44	3661	5120	477114	-0.00176733727758707	0.998234223543305	0.990895123635201	0.262673710147545	1.3004023416323	1.85575144850783e-57	-0.0578799150254607	0.943763272420888	0.701498314546411	0.928530326832154	FALSE
C3_BLADDER	ALCOHOL_RELATED	PGS003335	45	3660	4679	477555	0.227963651731165	1.25603966973501	0.139037704543897	0.261786194063363	1.29924872564029	4.44102934764409e-57	0.029654133161587	1.0300981955281	0.844792502465272	0.968375169859286	FALSE
C3_BLADDER	E4_OBESITY	PGS003335	136	3569	12377	469857	0.318862752718614	1.37556251973363	0.000319265554000703	0.265339054588055	1.30387298495931	3.64202923757645e-57	-0.0886184536109817	0.915194696198562	0.308749337744961	0.737225190264967	FALSE
C3_BLADDER	K11_DIAHER	PGS003335	234	3471	21177	461057	0.165222369446125	1.17965540886754	0.0175531080679983	0.262307792438199	1.29992658843479	1.89796783527427e-54	-0.00185014299086962	0.998151567468646	0.978128006441719	0.995889739127552	FALSE
C3_BLADDER	K11_OTHFUNC	PGS003335	63	3642	7588	474646	0.200794266934818	1.22237326335414	0.114945399157821	0.265130221903484	1.3036007220932	3.05283466008702e-58	-0.185891268632492	0.830363876673458	0.149854780059153	0.567336843324016	FALSE
C3_BLADDER	N14_URINOTH	PGS003335	290	3415	29293	452941	0.309890309854608	1.36327556803519	9.41529371456765e-07	0.264001928077696	1.30213070690765	3.27377198309466e-54	-0.0276467430571833	0.972731930422478	0.648256785432499	0.912300371699948	FALSE
C3_BLADDER	H7_KERATITISOTH	PGS003335	11	3694	875	481359	-0.0772744354291097	0.92563579149063	0.859774642636066	0.259415444704588	1.29617218085634	1.47795516915554e-56	0.759032086182665	2.13620755470433	0.0065694712287181	0.10550896460989	FALSE
C3_BLADDER	E4_HYPERCHOL	PGS003335	214	3491	13762	468472	0.24434024688455	1.27677867655977	0.000823376342142411	0.2621899330594	1.29977338892277	1.02103946740655e-54	-0.00276243878569924	0.997241373237355	0.968785780636706	0.994142660612481	FALSE
C3_BLADDER	ASTHMA_IMMUNECOMORB	PGS003335	157	3548	17858	464376	0.146749458392697	1.15806378351867	0.087611636249992	0.258630172143077	1.29515473194736	3.9046719355047e-54	0.0824792777892202	1.08597616937881	0.314972946729288	0.741946127702303	FALSE
C3_BLADDER	N14_FEMALE_GENITAL_DYSPLASIA_ALL	PGS003335	29	911	10368	252488	0.0112547564625315	1.01131832950991	0.953765416274627	0.297076153675286	1.34591779213195	2.09397346075223e-19	-0.0847654655195007	0.918727732466924	0.652076694699794	0.913604215999899	FALSE
C3_BLADDER	CD2_BENIGN_SIGMOID_COLON_EXALLC	PGS003335	26	3679	1794	480440	0.000860555850631995	1.00086092623506	0.997105588005844	0.259357604266403	1.29609721185758	2.45848720407472e-56	0.388069578645659	1.4741323488523	0.0536581487210228	0.360724840158827	FALSE
C3_BLADDER	L12_OTHERCONTACT	PGS003335	11	3694	2466	479768	-0.438136659679621	0.645237598868293	0.163523617549642	0.261568354262479	1.29896572838175	1.71257593244651e-57	0.106413999243027	1.1122822652155	0.728286457929039	0.936939863469688	FALSE
C3_BLADDER	M13_HALLUXVALGUS	PGS003335	17	3688	3963	478271	-0.287217331710156	0.750348636562751	0.26858907821706	0.261430717153308	1.29878695479721	2.48958822060991e-57	0.116697839129043	1.12377981609616	0.62475652228054	0.903834226149387	FALSE
C3_BLADDER	J10_COPD	PGS003335	125	3580	8808	473426	0.318860123466312	1.37555890303746	0.000930345046606206	0.259070059197893	1.29572457907293	1.04890092196113e-54	0.0820690269570829	1.08553073812716	0.35851791356607	0.772497087400482	FALSE
C3_BLADDER	H7_OCUMUSCLE	PGS003335	31	3674	3349	478885	0.167304825315894	1.18211454883457	0.363681967719631	0.262175731738778	1.2997549305552	1.96413016179132e-57	-0.0175563687035715	0.982596846393612	0.921315900674773	0.985226863321273	FALSE
C3_BLADDER	H8_EUSTNAS	PGS003335	11	3694	1188	481046	0.055779971557108	1.05736500776366	0.878047141221237	0.260753554237443	1.29790776214773	3.83148478231556e-57	0.432427247339989	1.5409933598484	0.156036220609365	0.577270489929164	FALSE
C3_BLADDER	K11_DIVERTIC	PGS003335	187	3518	14676	467558	0.190419799440293	1.20975734653041	0.0145049641293479	0.262107357091499	1.29966606330845	5.30079170867641e-55	-0.00464959212680577	0.995361200493094	0.949853728540735	0.990358412425028	FALSE
C3_BLADDER	C3_MALE_GENITAL	PGS003335	88	2677	3463	215915	0.330460638534236	1.39160900957958	0.00247750847577191	0.257489307584451	1.29367797836383	6.69866841228751e-41	-0.216917591021549	0.804996305494808	0.0447027900836242	0.329342428798785	FALSE
C3_BLADDER	G6_NEUROOTH	PGS003335	18	3687	2319	479915	-0.0652465619676954	0.936836446660908	0.783543136174263	0.263821302504631	1.30189553004262	2.43828935448452e-58	-0.373011647292766	0.688657211805083	0.114160280028086	0.506532920663177	FALSE
C3_BLADDER	O15_DELIVERY_PROXY	PGS003335	16	924	15305	247551	-0.151532478879574	0.85938996979631	0.58819325035238	0.292974945344515	1.34040920652009	3.6199404775754e-19	0.0882479955278952	1.09225896378136	0.726670585079684	0.936543825695976	FALSE
C3_BLADDER	G6_XTRAPYR	PGS003335	29	3676	3040	479194	-0.0417533270436449	0.959106336990854	0.844575375726399	0.259564740445149	1.29636570828803	2.30932772116287e-56	0.309123770882386	1.36223096459819	0.0953869980743473	0.469397158432815	FALSE
C3_BLADDER	ST19_OPEN_WOUND_HEAD	PGS003335	12	3693	1590	480644	-0.0769751537452844	0.925912858787432	0.792933186452744	0.263285586920536	1.30119827110123	3.20603659564882e-58	-0.436986440936053	0.645980190237952	0.146565925424092	0.562820451765159	FALSE
C3_BLADDER	L12_CORNSANDCALLOS	PGS003335	18	3687	1794	480440	0.242073163456169	1.27388739141111	0.308319873405584	0.262519694056586	1.30020207416957	9.04507182983068e-58	-0.0926639546104532	0.911499754125612	0.68198437587428	0.922612816130384	FALSE
C3_BLADDER	C3_DIGESTIVE_ORGANS_EXALLC	PGS003335	56	3649	2850	479384	0.566214886583213	1.76158661118084	6.07553018233829e-05	0.26126560358386	1.29857252515026	1.1084043512426e-56	0.0426103049270009	1.04353115665356	0.75089848217384	0.944050200300553	FALSE
C3_BLADDER	J10_RESPDISOTH	PGS003335	57	3648	4886	477348	0.301030033546734	1.35124992375633	0.028827026813745	0.26214168256994	1.29971067573355	5.1545902139422e-57	-0.0126211646183784	0.987458148255521	0.92317123705368	0.985705834753357	FALSE
C3_BLADDER	F5_ALCOHOL	PGS003335	37	3668	3844	478390	0.185706006657358	1.20406822029661	0.282162670299127	0.261001910212258	1.29823014532646	7.30160210134565e-57	0.115929115853577	1.12291627235064	0.486973072395886	0.845417884340102	FALSE
C3_BLADDER	ST19_COMPLICATIO_PROCED_NOT_ELSEW_CLASSIFIED	PGS003335	67	3638	7551	474683	0.110842675344479	1.11721912691328	0.383533050151437	0.261813195581316	1.29928380780172	9.18431834034929e-57	0.0118843413812881	1.01195524075205	0.923580455755235	0.985751912184843	FALSE
C3_BLADDER	E4_NUTRIDEF	PGS003335	142	3563	13156	469078	0.309873229743641	1.36325228333607	0.000345718489952967	0.266083231298898	1.30484365799995	2.19238442657729e-57	-0.104469171945367	0.900802566969588	0.220856035717248	0.660273976172665	FALSE
C3_BLADDER	N14_PROSTAOTH	PGS003335	25	2740	1441	217937	-0.151175240211566	0.859697031968395	0.478257491297198	0.249988989832505	1.28401127943066	1.63269594913822e-39	0.0989316886761153	1.10399088190427	0.610266767217816	0.898948739717232	FALSE
C3_BLADDER	L12_HYPERTROPHICSKIN	PGS003335	21	3684	2758	479476	0.0986215128570578	1.10364850372971	0.652429403998877	0.263335660786013	1.30126342875975	4.26004724990329e-58	-0.245067682219087	0.782651564854529	0.268293302051265	0.706046205532328	FALSE
C3_BLADDER	ARTHROSIS_COMORB	PGS003335	136	3569	12377	469857	0.318862752718614	1.37556251973363	0.000319265554000703	0.265339054588055	1.30387298495931	3.64202923757645e-57	-0.0886184536109817	0.915194696198562	0.308749337744961	0.737225190264967	FALSE
C3_BLADDER	E4_HYPERLIPNAS	PGS003335	31	3674	2204	480030	0.079830047420413	1.08310297588725	0.672362991367054	0.261431078871415	1.29878742459205	3.84481127122312e-57	0.0712099868904397	1.07380668752278	0.696342127541817	0.927060529001071	FALSE
C3_BLADDER	K11_CHRONGASTR	PGS003335	24	3681	2318	479916	0.0956741692656156	1.10040046128484	0.645870673721139	0.262348764867367	1.29997985067599	1.25032385314017e-57	-0.0554272841050971	0.946080816282453	0.788801527079933	0.954196140987385	FALSE
C3_BLADDER	ST19_INJURI_HEAD	PGS003335	46	3659	4942	477292	0.18098407678653	1.1983960968244	0.224157504953902	0.264081135453936	1.30223384934923	4.80208030390117e-58	-0.171572701457277	0.842339026519128	0.254111953784454	0.693770471749291	FALSE
C3_BLADDER	M13_SOFTTISSUENAS	PGS003335	19	3686	2533	479701	-0.0543388882801435	0.947111087262574	0.813631379558572	0.263011726757399	1.30084197352052	5.75743003141738e-58	-0.19170845413697	0.825547518373456	0.394846958078542	0.795143332480761	FALSE
C3_BLADDER	I9_HYPTENSESS	PGS003335	1430	2275	122180	360054	0.183706814305808	1.20166346090908	2.49039132843442e-07	0.245927093181813	1.2788063364419	4.01118411717453e-32	0.0395810939156928	1.04037486353565	0.238770487900207	0.679425802389145	FALSE
C3_BLADDER	Z21_FOLLOW__EXAM_TREAT_CONDI_OTH_MALIG_NEOPLASMS	PGS003335	81	3624	6151	476083	0.339320825621609	1.40399371011935	0.00288908154017778	0.264067831207539	1.30221652422448	1.76476433150463e-57	-0.0933053020179427	0.910915353543307	0.405501445524634	0.801774873876443	FALSE
C3_BLADDER	N14_RENALCOLNAS	PGS003335	45	3660	4001	478233	0.114147472655697	1.12091741736415	0.453639608016777	0.263246671533761	1.3011476354525	1.11749530346597e-57	-0.104892969961918	0.90042088951119	0.482254835873953	0.843431173244967	FALSE
C3_BLADDER	N14_RENFAILNAS	PGS003335	24	3681	1498	480736	0.494664246346349	1.63994752823623	0.0288005944998837	0.260628723973371	1.29774575409101	6.62596416763011e-57	0.242941276760432	1.27499375015662	0.254125337837803	0.693770471749291	FALSE
C3_BLADDER	M13_LIMBPAIN	PGS003335	32	3673	3811	478423	0.152066951532716	1.16423818135351	0.397325944206918	0.265482495184429	1.30406002669223	8.0883145603113e-59	-0.391771134347726	0.67585877712128	0.0264665958608804	0.250638821728824	FALSE
C3_BLADDER	D3_BLOOD_IMMUN	PGS003335	164	3541	25923	456311	-0.0379905238173767	0.962722063778066	0.657809837685614	0.255579510342422	1.29120967345985	1.0399155982564e-52	0.141657028807552	1.15218141573008	0.071231602092357	0.413285272462601	FALSE
C3_BLADDER	ASTHMA_HOSPITAL_INFECTIONS	PGS003335	62	3643	10143	472091	-0.115079345843553	0.89129542051407	0.380600585134766	0.262384511301359	1.30002632115049	4.79025055877388e-57	-0.0246977288751582	0.975604764612977	0.845664259263702	0.968693619448627	FALSE
C3_BLADDER	ST19_INJURI_THORAX	PGS003335	18	3687	1445	480789	0.327626272268295	1.3876702645074	0.166360527676975	0.263407578379631	1.30135701585945	3.57163602164048e-58	-0.297660967442415	0.742553046735509	0.216603938283478	0.655039032794541	FALSE
C3_BLADDER	RHEUMA_ENDPOINTS	PGS003335	391	3314	33886	448348	0.010826176477652	1.01088499158216	0.848271627804581	0.251980955727115	1.28657153523213	3.58077778765481e-48	0.095349539679654	1.10004329671493	0.073068141903187	0.41770706104041	FALSE
C3_BLADDER	VWXY20_OTHER_MEDICAL_PROCED_CAUSE_ABNORMAL_REACTION_PATIENT_COMPLICATION_WO_MENTION_MISAD_TIME_PROCED	PGS003335	13	3692	872	481362	0.309118735696882	1.36222410552985	0.342547402654808	0.260835787652537	1.29801449792406	3.76820770483211e-57	0.354065863696372	1.42484902921328	0.22041566414227	0.659726855317258	FALSE
C3_BLADDER	R18_ABNORMALITI_HEART_BEAT	PGS003335	32	3673	3502	478732	-0.119208639084403	0.887622588677185	0.556063684656465	0.259239196022413	1.2959437523483	3.49525279167898e-56	0.318578561523422	1.37517165252022	0.0714151897412725	0.413618083074793	FALSE
C3_BLADDER	ILD_DIFF_DG	PGS003335	1355	2350	172104	310130	0.0912863942641586	1.09558272894147	0.00932930746385571	0.281305115684953	1.32485777716047	7.70706856617408e-43	-0.0527341707263754	0.948632153163839	0.120513456982791	0.518490822176796	FALSE
C3_BLADDER	C3_RECTUM	PGS003335	22	3683	856	481378	0.662856303313547	1.94032658814888	0.00649256087870576	0.260168367913063	1.29714846646141	1.00418710157223e-56	0.334811908014732	1.39767746856716	0.118120405331791	0.513579275571857	FALSE
C3_BLADDER	COPD_COMORB	PGS003335	1355	2350	131841	350393	0.231945857277542	1.26105145022128	5.89158954647895e-11	0.264031652716227	1.30216941284749	4.87930416328102e-38	-0.00440465872954514	0.995605027552909	0.896948255322565	0.97951076998143	FALSE
C3_BLADDER	KRA_PSY_SUBSTANCE	PGS003335	51	3654	4626	477608	0.361388636808401	1.43532117113715	0.0122054920901165	0.262202691750074	1.29978997243518	3.78990997351711e-57	-0.00103347826313041	0.998967055591605	0.994111348874477	0.998967457617309	FALSE
C3_BLADDER	J10_ACUTELOWERNAS	PGS003335	277	3428	28957	453277	0.174846398575711	1.19106325354886	0.00632650657116457	0.263896185530279	1.30199302356925	1.76295001189216e-54	-0.0228139825362106	0.977444288570875	0.71640252372847	0.933056574958769	FALSE
C3_BLADDER	DM1_RETINOPATHY	PGS003335	13	3692	679	481555	0.443519710347497	1.55818192721752	0.164360612115782	0.26098857701075	1.29821283587772	3.17694268320104e-57	0.371791008994305	1.45032984372512	0.22365472622007	0.663781622563657	FALSE
C3_BLADDER	C3_NONHODGKIN_EXALLC	PGS003335	12	3693	1086	481148	0.237825550728186	1.26848788673398	0.411261920143263	0.262928125563352	1.30073322612403	4.77916264259549e-58	-0.272046112682534	0.761819130756142	0.324561048466058	0.749010362777612	FALSE
C3_BLADDER	AB1_OTHER_VIRAL	PGS003335	108	3597	20578	461656	-0.215606392571651	0.806052507696769	0.0312930950500566	0.262409819102562	1.30005922237451	2.07580791114213e-56	-0.0198558281664522	0.980340000534185	0.839433824392694	0.966646117524194	FALSE
C3_BLADDER	E4_OBESITYNAS	PGS003335	36	3669	2952	479282	0.529630714851568	1.69830503397752	0.00159069295089521	0.264259394419812	1.30246600489983	3.05614288130092e-58	-0.240693140197381	0.786082806597072	0.145552639063164	0.561434805397241	FALSE
C3_BLADDER	JOINTPAIN	PGS003335	44	3661	4517	477717	0.272730165157851	1.31354575658837	0.0748486976871453	0.26319829476921	1.30108469166221	1.16037561966605e-57	-0.0936484844953705	0.910602796990584	0.529874315033796	0.865265978138425	FALSE
C3_BLADDER	G6_CARPTU	PGS003335	46	3659	6556	475678	0.0101706474832394	1.01022254431058	0.947535520617473	0.261269570212819	1.29857767611586	7.3938665284444e-57	0.0609936778627479	1.06289219441562	0.685399159288568	0.923198297281574	FALSE
C3_BLADDER	F5_ALCOHOL_DEPENDENCE	PGS003335	11	3694	1113	481121	0.418196677215921	1.519219440871	0.174214806321707	0.262013410342811	1.29954396964266	1.10077567625508e-57	0.0268878263961591	1.02725256567798	0.932166568326567	0.986726306169155	FALSE
C3_BLADDER	J10_RESPOTHER	PGS003335	57	3648	4886	477348	0.301030033546734	1.35124992375633	0.028827026813745	0.26214168256994	1.29971067573355	5.1545902139422e-57	-0.0126211646183784	0.987458148255521	0.92317123705368	0.985705834753357	FALSE
C3_BLADDER	C_PSOR_ARTHR_COMORB	PGS003335	547	3158	36844	445390	0.182037790902874	1.19965952923998	0.000205335761295152	0.255303702982404	1.29085359743504	3.55929669499916e-47	0.0452804558231052	1.04632126565491	0.326597868888613	0.750481749358787	FALSE
C3_BLADDER	RHEU_ARTHRITIS_OTH	PGS003335	36	3669	3506	478728	0.110281216512579	1.11659203042821	0.522608237457096	0.262159535468131	1.29973387954305	2.41079846117352e-57	-0.01804132692145	0.982120443505177	0.912569394983495	0.982928183799924	FALSE
C3_BLADDER	O15_MATERN_CARE	PGS003335	11	929	8171	254685	0.156375408172605	1.16926507237127	0.643993206035703	0.292892961268608	1.34029931881454	2.97788474863123e-19	0.138162742639407	1.14816239004819	0.650331957959385	0.913061706201059	FALSE
C3_BLADDER	J10_TONSILLITIS	PGS003335	98	3607	17899	464335	-0.040954741787214	0.959872571081827	0.68978428031049	0.269268695810695	1.30900681844552	2.09856641700838e-59	-0.269755700981216	0.763566009980146	0.00799653164770779	0.120339354626993	FALSE
C3_BLADDER	Q17_VACTREL	PGS003335	11	3694	1182	481052	0.227943666437068	1.25601456766365	0.450509679177973	0.262556217042886	1.30024956229931	6.75624171522176e-58	-0.171746265781767	0.842192839201818	0.559134898177134	0.878075218091833	FALSE
C3_BLADDER	CD2_BENIGN_COLON_NOS_EXALLC	PGS003335	35	3670	1940	480294	0.386852850153097	1.4723398207528	0.0341163128593047	0.260813721609739	1.2979858561966	8.43305345121606e-57	0.111954224252977	1.11846166105515	0.501292193084033	0.85211528928854	FALSE
C3_BLADDER	F5_PHOBANX	PGS003335	13	3692	1466	480768	0.449406881866196	1.56738226689654	0.11300108640159	0.26226623552381	1.2998725686193	9.48806555120068e-58	-0.0907510446792103	0.913245039812567	0.741546651265577	0.941182301654759	FALSE
C3_BLADDER	ST19_FRACT_LOWER_LEG_INCLU_ANKLE	PGS003335	32	3673	3612	478622	0.220029333220006	1.24611328256635	0.215431128429321	0.264450122477225	1.30271444540233	2.20949345965336e-58	-0.277637480232812	0.757571406349971	0.107682490070273	0.494173479299727	FALSE
C3_BLADDER	E4_DM1_STRICT	PGS003335	16	3689	1370	480864	0.312286361717569	1.3665459634536	0.258570799544845	0.261174887182333	1.29845472866677	2.9234658739973e-57	0.218237916400737	1.24388297257712	0.412229549773761	0.805524112993236	FALSE
C3_BLADDER	K11_OESOBST	PGS003335	13	3692	816	481418	0.348637897334609	1.41713594872026	0.210280973338394	0.263006793127217	1.30083555566313	4.43470583453827e-58	-0.30097650345603	0.740095162220931	0.288665143033617	0.723282220371473	FALSE
C3_BLADDER	R18_DYSPNOEA	PGS003335	28	3677	2427	479807	0.283576276342331	1.32787016153014	0.155670135066451	0.26142554578396	1.29878023830753	3.52323708043966e-57	0.0800810486206984	1.0833748701557	0.67704893992148	0.920928066743504	FALSE
C3_BLADDER	RHEUMA_OTHER_WIDE	PGS003335	25	3680	2184	480050	0.219860130839152	1.24590245506889	0.36728514296827	0.259167613027135	1.295850988133	2.84822608974722e-56	0.442889034671911	1.55719952959759	0.0304353199663972	0.270985635921603	FALSE
C3_BLADDER	K11_OTHINT	PGS003335	81	3624	5153	477081	0.363376830857322	1.43817770688061	0.00309396283543506	0.258226910411459	1.29463255090233	4.51460391527109e-55	0.175139821894106	1.19141279055978	0.124169774797545	0.525509543967705	FALSE
C3_BLADDER	ALCOHOLMENTAL	PGS003335	37	3668	3844	478390	0.185706006657358	1.20406822029661	0.282162670299127	0.261001910212258	1.29823014532646	7.30160210134565e-57	0.115929115853577	1.12291627235064	0.486973072395886	0.845417884340102	FALSE
C3_BLADDER	I9_ANGINA	PGS003335	295	3410	18523	463711	0.178901336022731	1.19590274582556	0.00500532042300147	0.259741293850443	1.2965946062741	1.79655141337741e-52	0.0270552085163579	1.02742452378136	0.65332884846436	0.913950375990821	FALSE
C3_BLADDER	KRA_PSY_MOOD	PGS003335	274	3431	40329	441905	0.143017138698397	1.15374957526256	0.0279033846350094	0.261674124352115	1.2991031273695	1.4070560648325e-53	0.00458844354241339	1.00459898656868	0.941537774269765	0.988973817903696	FALSE
C3_BLADDER	H8_INNER	PGS003335	63	3642	6501	475733	0.156735522582164	1.16968621739807	0.235251205052702	0.261946180454125	1.29945660438305	6.71316108921546e-57	3.12173081124341e-05	1.00003121779538	0.999807639539407	0.999997006313974	FALSE
C3_BLADDER	I9_ARTOTH	PGS003335	22	3683	2145	480089	0.241932026174873	1.27370761109516	0.264883990752518	0.262344359514351	1.29997412381845	1.1926861831776e-57	-0.0534681448645034	0.947936137156941	0.801594409698673	0.95773723147361	FALSE
C3_BLADDER	M13_OSTEOCHONDRO	PGS003335	56	3649	8878	473356	-0.157844375506517	0.853982672248534	0.249441140406962	0.263043389518495	1.30088316242122	1.98664415883282e-57	-0.0701013233111425	0.932299351462835	0.600878826753621	0.89559080051293	FALSE
C3_BLADDER	N14_MALEGEN	PGS003335	412	2353	24859	194519	0.000764291876173804	1.00076458402163	0.989091598798841	0.246784671307648	1.27990348316049	2.32826304268331e-33	0.0275367385394705	1.02791937867022	0.604188971956386	0.89710914958821	FALSE
C3_BLADDER	PULM_PSYCH_COMORB	PGS003335	313	3392	44053	438181	0.160185869381602	1.17372901100385	0.00843526698729232	0.263669364574786	1.30169773775737	9.11582174265148e-54	-0.0187374111732066	0.98143704281095	0.750047569500106	0.943890471972352	FALSE
C3_BLADDER	Z21_PERSONAL_HISTORY_MEDICAL_TREAT	PGS003335	95	3610	7550	474684	0.141130990897447	1.15157548401158	0.203615028551245	0.258602731316312	1.29511919231835	5.56293550195272e-55	0.133508338874403	1.14283079601785	0.194596242731197	0.62909508390459	FALSE
C3_BLADDER	AB1_BACT_INTEST_OTH	PGS003335	17	3688	1733	480501	0.0396581801686017	1.04045506522669	0.881634528732359	0.261261987640652	1.29856782959424	2.8860934703371e-57	0.15513446226311	1.16781497759327	0.520636221934857	0.861125870592887	FALSE
C3_BLADDER	J10_BRONCHIECTASIS	PGS003335	22	3683	1496	480738	0.515735937219658	1.67487064799877	0.0174770359292884	0.262453756348667	1.3001163446514	1.07853513322153e-57	-0.0724539890717596	0.930108540833099	0.732093811035422	0.938034328644462	FALSE
C3_BLADDER	E4_DIABETES	PGS003335	204	3501	13778	468456	0.309064335527666	1.36215000232363	3.95630238837199e-05	0.260387435279094	1.29743266048699	3.21326514831146e-54	0.0325399722364887	1.03307518664434	0.658367672560731	0.915194831374391	FALSE
C3_BLADDER	K11_APPENDOTH	PGS003335	48	3657	6945	475289	-0.0958899492283007	0.90856399873622	0.509503273001183	0.26504202426551	1.30348575265874	1.94105123965116e-58	-0.246151213079355	0.78180399699706	0.0944907714286088	0.467716509925512	FALSE
C3_BLADDER	M13_CERVICDISC	PGS003335	23	3682	1711	480523	0.42391913124958	1.52793802634884	0.0481018964727797	0.262180425950774	1.29976103189471	1.39879356637701e-57	-0.0293554585323722	0.971071227558161	0.891594327869379	0.978274977275351	FALSE
C3_BLADDER	CHOLELITH_BROAD	PGS003335	137	3568	16351	465883	0.166732508648277	1.18143819853698	0.0658938349533487	0.2618093839407	1.29927885540822	1.0819536714594e-55	0.00322842133746887	1.00323363830231	0.970316040741866	0.994360562995007	FALSE
C3_BLADDER	ASTHMA_INFECTIONS	PGS003335	62	3643	10143	472091	-0.115079345843553	0.89129542051407	0.380600585134766	0.262384511301359	1.30002632115049	4.79025055877388e-57	-0.0246977288751582	0.975604764612977	0.845664259263702	0.968693619448627	FALSE
C3_BLADDER	E4_PCOS_CONCORTIUM	PGS003335	23	917	6313	256543	0.39070770731053	1.4780264339479	0.0688122405742696	0.297788789925177	1.34687728378366	1.2865780084186e-19	-0.134140801338176	0.874466929820857	0.528577408462354	0.864735613969031	FALSE
C3_BLADDER	K11_OESULC	PGS003335	45	3660	3187	479047	0.193259917988417	1.21319808454813	0.211316250678829	0.262265428280835	1.29987151930672	2.72667025109329e-57	-0.0255311829945933	0.974791981558712	0.866692045946519	0.973506566273915	FALSE
C3_BLADDER	K11_PULPITIS_1	PGS003335	52	3653	4411	477823	0.483542604826228	1.62180966806176	0.0011280926627233	0.260683848640095	1.29781729386498	1.63877525433767e-56	0.0924126613206898	1.09681734279873	0.513584609821068	0.857904275265208	FALSE
C3_BLADDER	I9_ISCHHEART	PGS003335	399	3306	24940	457294	0.168717534853328	1.18378571348924	0.00274537052850792	0.254588157426792	1.28993026326368	5.13536161526573e-49	0.0685119455644932	1.07091341753987	0.193912895254479	0.628365088015036	FALSE
C3_BLADDER	N14_CERVICAL_HSIL	PGS003335	13	927	4108	258748	0.084474874992001	1.08814550422405	0.792798620767451	0.290921759357486	1.33765992048398	5.56325615702868e-19	0.263204503157225	1.3010927693259	0.35236670700486	0.768097663383924	FALSE
C3_BLADDER	J10_PLEUREFFUSION	PGS003335	25	3680	1720	480514	0.350319148159039	1.41952051366658	0.100115875705303	0.261606060713259	1.29901470869248	2.82419727332308e-57	0.0326334983884545	1.03317181070961	0.867081726716188	0.973529540647843	FALSE
C3_BLADDER	C3_NONHODGKIN	PGS003335	12	3693	1086	481148	0.237825550728186	1.26848788673398	0.411261920143263	0.262928125563352	1.30073322612403	4.77916264259549e-58	-0.272046112682534	0.761819130756142	0.324561048466058	0.749010362777612	FALSE
C3_BLADDER	C3_RESPIRATORY_INTRATHORACIC_EXALLC	PGS003335	11	3694	579	481655	0.638697595532409	1.89401250189684	0.0371504643970724	0.262401319046399	1.30004817184507	7.6158322419699e-58	-0.187086807088733	0.829371737914414	0.541219107211765	0.869816440354886	FALSE
C3_BRAIN	M13_KNEEDERANGEMENTS	PGS003737	15	1116	10078	475715	-0.469859413778133	0.625090141166971	0.0753386090491008	0.390791428270084	1.47815018091923	9.82987872136e-46	-0.230388080345719	0.794225319451355	0.357238532559264	0.771755817174444	FALSE
C3_BRAIN	E4_DM2	PGS003737	28	1103	12394	473399	-0.188379690783811	0.828300149586113	0.360825609641511	0.387021127450325	1.47258760296591	2.08136887381737e-44	0.0220842025981218	1.022329863677	0.902194804646119	0.980395076909318	FALSE
C3_BRAIN	AB1_ZOSTER	PGS003737	17	1114	8789	477004	-0.266394922618571	0.766136503114352	0.31589522532128	0.387040955615635	1.47261680196581	8.88410318498166e-45	0.0403610081706078	1.04118658321691	0.856950623217774	0.97140239700517	FALSE
C3_BRAIN	N14_PROSTHYPERPLA	PGS003737	58	593	12676	209590	0.241168275258662	1.27273518713232	0.11117708236958	0.400705619507573	1.4928777297261	1.4951233406105e-26	-0.0109454451058216	0.989114238326079	0.930979858748466	0.986612806862726	FALSE
C3_BRAIN	COX_ARTHROSIS	PGS003737	22	1109	6339	479454	0.191691559669022	1.21129684654009	0.418893771155692	0.386182016036329	1.47135245618551	2.15596872093189e-44	0.0800113682619153	1.08329938283607	0.686237015258907	0.923632064557323	FALSE
C3_BRAIN	M13_ARTHROPATHIES	PGS003737	130	1001	55576	430217	-0.146152875381792	0.86402560484339	0.152492258721492	0.38053699484825	1.4630700395979	5.25735428291511e-39	0.0612447889743084	1.06315913197012	0.469999383855933	0.837124587840991	FALSE
C3_BRAIN	ACUTE_RESPIRATORY_INFECTIONS	PGS003737	153	978	79914	405879	-0.196585541754999	0.821531053081369	0.0349059096651382	0.388541845494416	1.4748286971095	6.85581219025451e-40	-0.00631126688797	0.993708607324429	0.937361088793429	0.987936065016881	FALSE
C3_BRAIN	D3_ANAEMIA	PGS003737	34	1097	19856	465937	-0.219187362920657	0.803171219549655	0.254710735600882	0.384958749906501	1.46955370096329	1.30071268566869e-43	0.0871959539885337	1.09111046621922	0.575977222921195	0.885497356890857	FALSE
C3_BRAIN	J10_COPD	PGS003737	30	1101	8957	476836	0.269383096227104	1.30915657793674	0.181099750913217	0.386035005117686	1.47113616720808	5.01515609176782e-44	0.0657269842079781	1.06793511421066	0.693684749867596	0.926153575392101	FALSE
C3_BRAIN	I9_HYPTENSESS	PGS003737	314	817	123751	362042	-0.0897315190969346	0.914176591283129	0.219480121359999	0.381390271025167	1.46431897517556	2.62061622383106e-32	0.0227285592280755	1.02298882098161	0.709187164192439	0.931091128678483	FALSE
C3_BRAIN	D3_ANAEMIA_IRONDEF	PGS003737	15	1116	10298	475495	-0.415472809908314	0.660028139075049	0.16699672693777	0.385205839796554	1.46991685769001	2.24901551289029e-44	0.178422651278165	1.19533042241732	0.422855304748807	0.81139674441851	FALSE
C3_BRAIN	M13_DORSOPATHYOTH	PGS003737	93	1038	48036	437757	-0.223767495899178	0.799501000022381	0.0564119531931045	0.384453670355838	1.46881164685428	2.57532686695065e-41	0.0383362779954511	1.03908059407325	0.700139976776251	0.928201554231556	FALSE
C3_BRAIN	K11_CONSTIPATION	PGS003737	15	1116	4315	481478	0.541789340266868	1.71908013110352	0.0380039577773409	0.393437189357807	1.48206619127928	2.06911143541351e-46	-0.474348675217513	0.622290237552072	0.0669666320392434	0.40099561924068	FALSE
C3_BRAIN	K11_DULC	PGS003737	17	1114	6187	479606	0.0427882231654665	1.04371683639615	0.863981572665003	0.390114884668366	1.47715048607866	1.53999157078679e-45	-0.174447141136927	0.8399212503382	0.460325938546207	0.832487522903754	FALSE
C3_BRAIN	L12_RADIATIONRELATEDSKIN	PGS003737	20	1111	6860	478933	0.0336343558440567	1.03420638606414	0.889565951598781	0.387376211975452	1.47311058888222	1.01039639803357e-44	0.0160004436171635	1.01612913617832	0.937731387139832	0.98795297683191	FALSE
C3_BRAIN	I9_NCMI	PGS003737	11	1120	2052	483741	0.642354088311878	1.90095062179673	0.0391341578973663	0.389060500095634	1.47559382219994	1.70882318210749e-45	-0.134809133806929	0.87388269043363	0.636633139370806	0.908314307742756	FALSE
C3_BRAIN	AB1_OTHER_VIRAL	PGS003737	28	1103	20684	465109	-0.425652623593415	0.653343258739141	0.0279723148943603	0.393167219421707	1.48166613196875	7.03921055807298e-46	-0.247544041795048	0.780715835926909	0.18645667289486	0.619100283748754	FALSE
C3_BRAIN	H7_CONJUNCTIVA	PGS003737	44	1087	20007	465786	-0.0160082329752817	0.984119217792738	0.920139208585245	0.392472051292185	1.48063648282631	5.19184953360995e-45	-0.12591022078226	0.881694001027858	0.384879658722152	0.789869699726687	FALSE
C3_BRAIN	K11_FISTULA	PGS003737	15	1116	4127	481666	0.276254859130422	1.3181837723908	0.374202381122259	0.383685041846934	1.46768311011661	4.96047913116885e-44	0.269793065385121	1.3096934017898	0.220101102560597	0.659449722052	FALSE
C3_BRAIN	M13_MENISCUSDERANGEMENTS	PGS003737	14	1117	7729	478064	-0.288726236389722	0.749217285758651	0.294972494802011	0.390048380229173	1.47705225228051	1.35230446884497e-45	-0.186615507176657	0.829762712867566	0.464868180659722	0.834739344034793	FALSE
C3_BRAIN	RHEUMA_ENDPOINTS	PGS003737	94	1037	34337	451456	-0.03667671819102	0.963987724676227	0.756684063283776	0.383149562597129	1.46689740664858	5.64231887638649e-41	0.0544248725541946	1.0559331438737	0.5814829466431	0.888149651560183	FALSE
C3_BRAIN	M13_LOWBACKPAINORANDSCIATICA	PGS003737	11	1120	5906	479887	-0.134874464053058	0.873825601327218	0.65859756347658	0.390167085640688	1.47722759678291	8.54563557837684e-46	-0.285053793019242	0.751973802290158	0.342923394412874	0.761721379346601	FALSE
C3_BRAIN	CD2_BENIGN_LIPOMATOUS_EXALLC	PGS003737	11	1120	5165	480628	-0.0709624428769053	0.931496875813472	0.815740273527702	0.392562607671891	1.48077056997699	2.51363394214914e-46	-0.528720281621442	0.589358700454462	0.0854175206168975	0.447138828997706	FALSE
C3_BRAIN	N14_FEMALEGENNONINF	PGS003737	109	371	61700	201827	-0.0048254400415787	0.995186183690163	0.966636032787955	0.382419963886537	1.46582755052241	1.63838587188744e-15	-0.0523801863468658	0.948968013569121	0.605539830535037	0.897374263133657	FALSE
C3_BRAIN	ASTHMA_CHILD	PGS003737	28	1103	15958	469835	-0.2493367054324	0.779317528758416	0.221161545981991	0.388409442831022	1.4746334387886	9.64809014079313e-45	-0.032904589712882	0.967630877124751	0.855999293632789	0.971116957903972	FALSE
C3_BRAIN	C_STROKE	PGS003737	21	1110	8108	477685	-0.084249510084492	0.919201877342078	0.730154745479585	0.385772748325647	1.47075040234316	2.67360196746501e-44	0.0972645143985665	1.10215187010585	0.619263658479832	0.90208823796343	FALSE
C3_BRAIN	H7_LIDLACRIMALORBIT	PGS003737	38	1093	18326	467467	-0.151228403585033	0.859651328788894	0.389911425585429	0.388692848749362	1.47505141785861	2.51344101835433e-44	-0.0291676981054639	0.971253573424539	0.847422738640664	0.96926548103859	FALSE
C3_BRAIN	L12_URTICARIAERYTHEMA	PGS003737	18	1113	7651	478142	0.123470720920426	1.13141687721233	0.612924332903112	0.39027611327865	1.47738866419876	1.67800405821494e-45	-0.168671440309383	0.844786420558036	0.455660742317621	0.829311325087125	FALSE
C3_BRAIN	Z21_PERSONAL_HISTORY_OTH_DISEA_CONDI	PGS003737	33	1098	11354	474439	0.186385109110723	1.20488618368807	0.320173270702054	0.388771322498434	1.47516717521534	1.36369121184659e-44	-0.0391057770949104	0.961648983330551	0.813015944711553	0.960598635224681	FALSE
C3_BRAIN	N14_FEMALE_GENITAL_DYSPLASIA_ALL	PGS003737	22	458	10381	253146	0.338065730963594	1.40223267048079	0.133766643639607	0.376175935021233	1.45670339637061	3.34630149618863e-18	-0.124527063474933	0.882914366312227	0.546935146344565	0.87268018242316	FALSE
C3_BRAIN	Z21_PERSONAL_HISTORY_CERTA_OTH_DISEA	PGS003737	47	1084	14997	470796	0.264628740640688	1.30294715464651	0.0866621366589197	0.393092309277388	1.48155514430207	4.66397212408827e-45	-0.133705587500903	0.874847592757833	0.342247667911294	0.761408000104068	FALSE
C3_BRAIN	I9_PAROXTAC	PGS003737	14	1117	2797	482996	0.71197572316504	2.03801383473382	0.0123419134667317	0.388239432284816	1.47438275686211	3.55920917096165e-45	-0.052034496164734	0.949296119202749	0.834075347683594	0.96572979591871	FALSE
C3_BRAIN	L12_PSORIASIS	PGS003737	26	1105	10566	475227	-0.159104225657641	0.852907459495536	0.508233841245808	0.379604306510301	1.46170608740439	1.18744730091349e-42	0.325161333576392	1.38425395460781	0.0548611406266172	0.364642972830222	FALSE
C3_BRAIN	K11_GALLBILPANC	PGS003737	41	1090	18198	467595	-0.0350931910795666	0.965515434639197	0.838888441258081	0.387254020186702	1.47293059786128	7.66735349426374e-44	0.011273743564007	1.01133753169596	0.937479239328616	0.98795297683191	FALSE
C3_BRAIN	N14_MESNRUIRREG	PGS003737	20	460	12560	250967	0.0743251857991786	1.0771570247179	0.757591001989139	0.374463575409606	1.45421113074503	4.28499258456253e-18	-0.0956375923155543	0.908793310074907	0.653683018560078	0.914107323537667	FALSE
C3_BRAIN	DIABETES_FG	PGS003737	60	1071	23706	462087	0.0537214735536715	1.05519066271654	0.696992245521641	0.393509773721538	1.482173770015	1.08191507265088e-44	-0.115743950031187	0.890703258643602	0.36043219785494	0.773902870176122	FALSE
C3_BRAIN	H8_EAR_MASTOID	PGS003737	107	1024	42843	442950	0.0478784312342665	1.04904311669537	0.655745576049238	0.393840731887566	1.48266438871031	1.14076570174287e-42	-0.0641575628621801	0.937857216421135	0.491109509826831	0.847384561113978	FALSE
C3_BRAIN	R18_PAIN_THROAT_CHEST	PGS003737	59	1072	21198	464595	0.122754363810762	1.13060666892223	0.389124233994446	0.388412891902489	1.47463852491349	1.91706277165468e-43	-0.0136060597982646	0.986486084254116	0.911685869209041	0.982821481645751	FALSE
C3_BRAIN	M13_SPONDYLOSIS	PGS003737	37	1094	16018	469775	-0.112705281718847	0.893413926736213	0.527910796554185	0.388139618466365	1.47423560043353	2.6796820720103e-44	-0.016131928349156	0.983997494326626	0.917608891342002	0.984298305353018	FALSE
C3_BRAIN	K11_PULPITIS_2	PGS003737	15	1116	6197	479596	0.0877853764987517	1.09175378086259	0.75242886442423	0.387653964938413	1.47351980654113	5.56805477281446e-45	8.8323950981706e-07	1.0000008832399	0.999997006313974	0.999997006313974	FALSE
C3_BRAIN	ASTHMA_CVDMETABOCOMORB	PGS003737	130	1001	48151	437642	-0.0595344168805367	0.942203105341476	0.559194013939867	0.38466053264795	1.4691155200271	6.42267752465409e-40	0.0252336234657823	1.02555468617939	0.768055528076356	0.948560270271686	FALSE
C3_BRAIN	DM_OTHER_WIDE	PGS003737	29	1102	11692	474101	0.109261714075242	1.11545424221915	0.57451073597646	0.3908562836089	1.47824604995881	3.415116601098e-45	-0.125044791068611	0.88245737549052	0.4783788155542	0.84152660026191	FALSE
C3_BRAIN	N14_GENITOURINARY	PGS003737	310	821	135997	349796	0.0456508741699975	1.04670891404006	0.529660880324727	0.396486126871396	1.48659181415231	4.28449691946895e-35	-0.0324477170223126	0.968073062250524	0.597381018772484	0.894237817983133	FALSE
C3_BRAIN	J10_INFLUPNEU	PGS003737	34	1097	11887	473906	0.205369694938012	1.22797895866191	0.251340246262335	0.392655788895671	1.48090855641961	1.85593233531902e-45	-0.171783958208539	0.842161095508151	0.296561906938475	0.729034145799238	FALSE
C3_BRAIN	I9_STR_SAH	PGS003737	19	1112	7377	478416	-0.0507022742051566	0.950561635125773	0.839819778842618	0.387144774890196	1.47276969591043	9.58950208678852e-45	0.0309777910419172	1.03146259592259	0.885563150362933	0.976619335904875	FALSE
C3_BRAIN	J10_SINUSITIS	PGS003737	20	1111	17227	468566	-0.649130900263302	0.522499683824827	0.00755805115662269	0.38755304079949	1.47337110032762	8.55914346164261e-45	0.00811477084364027	1.00814778483647	0.968920573834456	0.994142660612481	FALSE
C3_BRAIN	AB1_VIRAL_NOS	PGS003737	13	1118	5718	480075	0.0454060730832551	1.0464527099212	0.879611171147726	0.387411864876982	1.47316311048526	4.70339785143668e-45	0.0246969828094469	1.02500447948434	0.926064027726615	0.986255570748984	FALSE
C3_BRAIN	C3_SKIN	PGS003737	43	1088	11361	474432	0.347528821925743	1.4155651093392	0.0364803712669124	0.390021637599689	1.47701275254756	2.28844704311262e-44	-0.074292673795302	0.928399935742238	0.596146657910135	0.893678424970885	FALSE
C3_BRAIN	COLITNONINFNAS	PGS003737	29	1102	9921	475872	0.256396946831346	1.29226558687407	0.20657601154079	0.38690560586785	1.47241749714132	2.79369519709766e-44	0.0324205042968932	1.03295177465238	0.85087636461535	0.970022333210692	FALSE
C3_BRAIN	FG_CVD	PGS003737	412	719	160230	325563	-0.0610162723930496	0.940807930455022	0.372763201792363	0.372562907278153	1.45144978302651	2.8607242484097e-27	0.0411772882998963	1.04203683010828	0.467528235627572	0.835859701996742	FALSE
C3_BRAIN	G6_NERPLEX	PGS003737	50	1081	20412	465381	0.0587321353558277	1.06049113461044	0.707750527704277	0.38700545378491	1.47256452230141	1.94250461743223e-43	0.0132291472490073	1.01331703956997	0.919531903554271	0.98456093055775	FALSE
C3_BRAIN	AB1_OTHER_BACTERIAL	PGS003737	13	1118	7492	478301	-0.247922929935826	0.78042008798659	0.376256976492105	0.392517489949634	1.4807037624888	2.7868189428714e-46	-0.467128848247411	0.626799323214858	0.0952821834593942	0.4693232716282	FALSE
C3_BRAIN	AB1_MEASLES	PGS003737	11	1120	18015	467778	-1.3129049552829	0.269037378558905	4.2936024627084e-05	0.388180805087549	1.47429632046716	3.29251595818121e-45	-0.0367602162361805	0.963907236945989	0.893921726439417	0.978932595999095	FALSE
C3_BRAIN	C3_SKIN_EXALLC	PGS003737	43	1088	11361	474432	0.347528821925743	1.4155651093392	0.0364803712669124	0.390021637599689	1.47701275254756	2.28844704311262e-44	-0.074292673795302	0.928399935742238	0.596146657910135	0.893678424970885	FALSE
C3_BRAIN	GOUT	PGS003737	28	1103	10014	475779	-0.0481306047350435	0.953009311420514	0.807867197623079	0.391541406407233	1.47925917704779	1.7613865254849e-45	-0.168461158156645	0.844964082744094	0.361922006806587	0.774886128138313	FALSE
C3_BRAIN	J10_ASTHMA_MAIN	PGS003737	126	1005	56430	429363	0.0172254199661817	1.01737463303404	0.863963829781214	0.392600243980293	1.4808263017636	8.67209176604114e-42	-0.0447499075359629	0.956236599498462	0.609653342500697	0.898725209125052	FALSE
C3_BRAIN	J10_RESPDISOTH	PGS003737	12	1119	4952	480841	-0.0517000597051047	0.94961365153023	0.876200086693577	0.396003001965842	1.48587377808702	3.2663309757479e-47	-0.953212056078042	0.385500782527518	0.00223057094810595	0.0493955823317967	TRUE
C3_BRAIN	H7_EYE_ADNEXA	PGS003737	154	977	66717	419076	-0.0556992193467131	0.945823578544677	0.542924045913047	0.400113677855317	1.49199429471294	2.92393503884547e-42	-0.0923916627402298	0.911747981892039	0.252362360473612	0.691975856555082	FALSE
C3_BRAIN	D3_BLOOD_IMMUN	PGS003737	44	1087	26119	459674	-0.253884868197469	0.775781113983078	0.131972347816321	0.385188179618316	1.46989089892553	2.63033917341134e-43	0.0628513945190845	1.0648685821649	0.652893939333178	0.91385431024185	FALSE
C3_BRAIN	SLEEP	PGS003737	20	1111	9181	476612	-0.0556003044637921	0.945917139200407	0.807488740653308	0.392008399755076	1.4799501425688	6.90017598350558e-46	-0.262800247049666	0.768895471111093	0.232618382327095	0.673612756000092	FALSE
C3_BRAIN	ABDOM_HERNIA	PGS003737	20	1111	6705	479088	0.158440681572624	1.17168241980525	0.502527445786381	0.38905058616599	1.47557919333912	3.64820427582162e-45	-0.0816176993788763	0.921624228870645	0.703409445994871	0.929046708352296	FALSE
C3_BRAIN	K11_REFLUX	PGS003737	66	1065	33964	451829	-0.293396033980145	0.745726749075985	0.0336022784329727	0.385160705335855	1.46985051528255	1.85637579079457e-42	0.0430432836180347	1.04398308123761	0.710300194184459	0.931228678488718	FALSE
C3_BRAIN	M13_SOFTTISSUEOTH	PGS003737	21	1110	6992	478801	0.247328854186726	1.28060017426939	0.305961100285734	0.386513799109748	1.4718407070177	1.8499437872463e-44	0.0533230528901326	1.05477033669139	0.784637421477038	0.953233787835961	FALSE
C3_BRAIN	E4_THYROID_CTRL_EXCLUSION	PGS003737	95	1036	42383	443410	-0.074132322451997	0.928548817855463	0.535417487937338	0.376609544526191	1.45733517377163	1.60718972393431e-39	0.131264908372542	1.14026980832466	0.178134519953215	0.608466192173823	FALSE
C3_BRAIN	H7_CONJUNCTIVITIS	PGS003737	35	1096	16688	469105	-0.0349238092124565	0.965678989297446	0.843543695580732	0.39246579766831	1.4806272235116	2.30294378946262e-45	-0.158324067392452	0.853573121926764	0.330547337537052	0.753674215655058	FALSE
C3_BRAIN	K11_OTHFUNC	PGS003737	20	1111	7660	478133	0.235883656853927	1.26602700803312	0.300016337461425	0.39249677683075	1.48067309281337	5.76100762745662e-46	-0.284836929456119	0.752136895692167	0.189879013519407	0.62374831400081	FALSE
C3_BRAIN	M13_SPONDYLOPATHY	PGS003737	44	1087	19110	466683	-0.149694181994275	0.86097123667473	0.375359369554328	0.385118675858452	1.46978873953174	2.52893175766001e-43	0.0655973815818894	1.06779671598395	0.643107475359426	0.910686922207173	FALSE
C3_BRAIN	Z21_ACQUI_ABSENCE_ORGANS_NOT_ELSEW_CLASSIFIED	PGS003737	15	1116	5342	480451	0.325311095062394	1.3844612780612	0.212303019874996	0.392259689881692	1.48032208615843	4.16875023995619e-46	-0.369720968929865	0.690927093869026	0.147677532977712	0.56437215123229	FALSE
C3_BRAIN	J10_CHRONSINUSITIS	PGS003737	19	1112	8632	477161	-0.038753522532249	0.961987788241892	0.873887609410658	0.38863856910253	1.47497135476151	4.45461492255742e-45	-0.0585403358759468	0.943140197246423	0.785865848794223	0.95357406299526	FALSE
C3_BRAIN	J10_ASTHMA_INCLAVO	PGS003737	126	1005	56430	429363	0.0172254199661817	1.01737463303404	0.863963829781214	0.392600243980293	1.4808263017636	8.67209176604114e-42	-0.0447499075359629	0.956236599498462	0.609653342500697	0.898725209125052	FALSE
C3_BRAIN	AB1_DERMATOPHYTOSIS	PGS003737	49	1082	19591	466202	0.0165591348154723	1.01669699719775	0.914832194018584	0.388915471824187	1.47537983489603	5.84946593307964e-44	-0.0289085306423021	0.971505323370538	0.829947122646825	0.964836381992976	FALSE
C3_BRAIN	FG_PULMHEART	PGS003737	12	1119	4098	481695	-0.410347214749166	0.663419860980755	0.335896018384613	0.379505576503368	1.46156178027609	3.87485580647159e-43	0.65360551674222	1.92245980929752	0.00533234805591866	0.0916052027916716	FALSE
C3_BRAIN	I9_VTE	PGS003737	30	1101	14035	471758	-0.240971819847028	0.785863771837618	0.259399796154398	0.382149103064811	1.46543056903336	4.30270636776432e-43	0.197676660046636	1.21856831829169	0.225046541877556	0.6654074022592	FALSE
C3_BRAIN	ILD_CVDMETABOCOMORB	PGS003737	138	993	51548	434245	-0.0856312429018529	0.917932663001858	0.395547324250125	0.377528228676311	1.45867461966684	4.3305631965787e-38	0.0811287625962833	1.08451053196845	0.324869692921019	0.749327215085509	FALSE
C3_BRAIN	L12_DISORDSKINAPPENDIX	PGS003737	41	1090	24959	460834	-0.340531372319988	0.711392208183612	0.048102461951856	0.386778100549922	1.47222976804871	9.21375025826138e-44	0.0263428653469585	1.02669290555233	0.855698145620537	0.971116957903972	FALSE
C3_BRAIN	SLE_COMORB	PGS003737	91	1040	31816	453977	-0.0855252368406142	0.918029974585663	0.48965273974324	0.373994136223059	1.45352862726422	5.50628822136797e-39	0.161414666769994	1.17517217264229	0.0940885032741148	0.466654495736797	FALSE
C3_BRAIN	AB1_SEPSIS_CONDITION	PGS003737	15	1116	7070	478723	-0.142166873993946	0.867476485141234	0.605431074596177	0.387740640994532	1.47364753096182	4.68887806997661e-45	-0.0128532341193684	0.987229015924148	0.958424470481912	0.992414099590371	FALSE
C3_BRAIN	PAIN	PGS003737	93	1038	39763	446030	0.0565332181994998	1.05816176444501	0.629481531324548	0.384938377377937	1.4695237627435	2.23996885061075e-41	0.0331379936399227	1.03369317248327	0.737973249277798	0.940073175204876	FALSE
C3_BRAIN	DM_IBD	PGS003737	33	1098	13652	472141	-0.0742676178175228	0.928423198001826	0.69003830935122	0.388979594916483	1.47547444384663	1.07214219552474e-44	-0.0512276158568579	0.950062396653196	0.761614243721282	0.947033054219025	FALSE
C3_BRAIN	G6_NEURO	PGS003737	151	980	65791	420002	0.0283402443807843	1.02874564980777	0.761837583517033	0.391903982062768	1.47979561765789	1.45145964956414e-40	-0.0318100288618051	0.968690587854284	0.692475251654083	0.925684564653917	FALSE
C3_BRAIN	N14_URINOTH	PGS003737	67	1064	30013	455780	-0.039752509287217	0.961027255042852	0.769536445217858	0.388378191776682	1.47458735565895	4.24657398702449e-43	-0.011242289996922	0.98882066839224	0.922220376814844	0.985404805219822	FALSE
C3_BRAIN	M13_GOUT	PGS003737	28	1103	10014	475779	-0.0481306047350435	0.953009311420514	0.807867197623079	0.391541406407233	1.47925917704779	1.7613865254849e-45	-0.168461158156645	0.844964082744094	0.361922006806587	0.774886128138313	FALSE
C3_BRAIN	I9_VARICVE	PGS003737	42	1089	15031	470762	0.17757905046813	1.19432246592094	0.292013237269802	0.388530216336583	1.47481154619353	3.83382267918986e-44	-0.0263385918962961	0.974005243487894	0.85562294415903	0.971116957903972	FALSE
C3_BRAIN	R18_RETEN_URINE	PGS003737	12	1119	2790	483003	0.392395086135196	1.48052252979223	0.200033454721887	0.388288048603116	1.47445443766593	2.88409455137702e-45	-0.0594042295252886	0.942325776256794	0.826210201814521	0.964138678278653	FALSE
C3_BRAIN	ASTHMA_MODE	PGS003737	126	1005	56430	429363	0.0172254199661817	1.01737463303404	0.863963829781214	0.392600243980293	1.4808263017636	8.67209176604114e-42	-0.0447499075359629	0.956236599498462	0.609653342500697	0.898725209125052	FALSE
C3_BRAIN	K11_HERNIA	PGS003737	103	1028	40910	444883	-0.0878637381386691	0.915885668506909	0.424979195077711	0.392701969391364	1.48097694708996	9.03967599908709e-43	-0.056927715900299	0.944662350966218	0.555160031265634	0.876312730528905	FALSE
C3_BRAIN	M13_ARTHROSIS_INCLAVO	PGS003737	69	1062	25596	460197	-0.0120675335804081	0.988004987094601	0.928943596935645	0.385986030520567	1.47106412067123	1.56833925788224e-42	0.0273402696891836	1.02771744436926	0.810285594468956	0.959797717941632	FALSE
C3_BRAIN	J10_ASTHMA	PGS003737	126	1005	56430	429363	0.0172254199661817	1.01737463303404	0.863963829781214	0.392600243980293	1.4808263017636	8.67209176604114e-42	-0.0447499075359629	0.956236599498462	0.609653342500697	0.898725209125052	FALSE
C3_BRAIN	L12_DERMATITISECZEMA	PGS003737	44	1087	24590	461203	-0.188106916232364	0.828526119605914	0.223689307866365	0.400290527690293	1.49225817699083	5.95376883417043e-47	-0.346801200041111	0.706945855095852	0.0221558383796258	0.225586718047099	FALSE
C3_BRAIN	H7_CONJUNCTIVITISACUNONATOPIC	PGS003737	35	1096	16688	469105	-0.0349238092124565	0.965678989297446	0.843543695580732	0.39246579766831	1.4806272235116	2.30294378946262e-45	-0.158324067392452	0.853573121926764	0.330547337537052	0.753674215655058	FALSE
C3_BRAIN	D3_NUTRIANAEMIA	PGS003737	20	1111	12072	473721	-0.240237963967257	0.786440694250341	0.336435374936463	0.386286088151103	1.47150559091559	1.87107270002309e-44	0.0778058560659365	1.08091278563737	0.699059451783219	0.927975137140122	FALSE
C3_BRAIN	L12_INFECT_SKIN	PGS003737	57	1074	22523	463270	0.13019567802871	1.13905124882194	0.347481083945367	0.398662631127549	1.48983091123859	5.5970573335536e-46	-0.227076114870852	0.796860127076127	0.0807575698697733	0.436492020039802	FALSE
C3_BRAIN	M13_ARTHTROSIS_COX	PGS003737	22	1109	6339	479454	0.191691559669022	1.21129684654009	0.418893771155692	0.386182016036329	1.47135245618551	2.15596872093189e-44	0.0800113682619153	1.08329938283607	0.686237015258907	0.923632064557323	FALSE
C3_BRAIN	I9_HYPERTENSION	PGS003737	314	817	123885	361908	-0.0911952759020311	0.912839437948972	0.212060077590382	0.381321878841844	1.46421883062836	2.68445074819188e-32	0.0229657024908132	1.02323144465551	0.706295000703529	0.929995764005997	FALSE
C3_BRAIN	G6_OTHNEU	PGS003737	24	1107	5404	480389	0.535463746613975	1.70824024922618	0.0202533237374075	0.384858832072575	1.4694068736761	5.71518679608355e-44	0.126120783532925	1.13441917916481	0.486014944776142	0.845329200630058	FALSE
C3_BRAIN	L12_PRURITUS	PGS003737	13	1118	6535	479258	-0.145930736884898	0.864217559511998	0.62192246418543	0.388255595655229	1.47440658804934	3.08251988376882e-45	-0.0520387090305253	0.949292119954027	0.843129665393572	0.967723374878985	FALSE
C3_BRAIN	F5_DEPRESSIO	PGS003737	80	1051	38866	446927	0.011971886832793	1.01204383670854	0.921872709893004	0.393633094099789	1.4823565635158	8.05208645966146e-44	-0.0846054642651176	0.918874741817082	0.432417604720681	0.817232624662003	FALSE
C3_BRAIN	M13_SOFTTISSUE	PGS003737	118	1013	48125	437668	0.0101422125883074	1.01019381914707	0.921374490340197	0.395787184534283	1.48555313522602	7.31166113500794e-43	-0.079510050855081	0.923568737266421	0.382311389685621	0.788138850327405	FALSE
C3_BRAIN	N14_BREASTDISOTH	PGS003737	18	462	8648	254879	0.144296823641335	1.15522695631147	0.578585386146259	0.368886167506386	1.44612297852035	1.13929142652493e-17	0.0449600226266315	1.04598604329827	0.841431458666354	0.967129253086998	FALSE
C3_BRAIN	ILD_SYST_AUTO_DISEASES	PGS003737	54	1077	22274	463519	-0.0528516028467583	0.948520759819336	0.740003007750953	0.378753036746053	1.46046231067784	1.76785126530959e-41	0.185924904025552	1.20433181651037	0.139348848997862	0.552064094307537	FALSE
C3_BRAIN	N14_POLYPFEMGEN	PGS003737	24	456	11285	252242	0.111497332355714	1.11795076170659	0.611885000054461	0.373838076343157	1.45330180746041	6.31154497614802e-18	-0.0694771201465338	0.932881477331885	0.72644300672313	0.936452382374138	FALSE
C3_BRAIN	H7_EYELIDDIS	PGS003737	18	1113	9041	476752	-0.162284016619289	0.850199699401776	0.509912993227063	0.389840481263994	1.47674520656409	2.26336060660583e-45	-0.130529796285638	0.877630342434779	0.55385608969644	0.875663733321	FALSE
C3_BRAIN	ASTHMA_HOSPITAL_MAIN	PGS003737	126	1005	56430	429363	0.0172254199661817	1.01737463303404	0.863963829781214	0.392600243980293	1.4808263017636	8.67209176604114e-42	-0.0447499075359629	0.956236599498462	0.609653342500697	0.898725209125052	FALSE
C3_BRAIN	I9_DOAAC	PGS003737	14	1117	8363	477430	-0.426874282163129	0.652545583690625	0.158067188442805	0.38584975696934	1.47086366719799	1.28898337304815e-44	0.139797668404911	1.15004108566812	0.565411962680872	0.880528251584421	FALSE
C3_BRAIN	AUTOIMMUNE	PGS003737	83	1048	35754	450039	-0.0506194942344103	0.950640325847084	0.690723453718612	0.378138573754897	1.45956518629104	2.76944333836708e-40	0.129584001061566	1.13835473045248	0.211079331710177	0.648657482825028	FALSE
C3_BRAIN	N14_RENALCOLNAS	PGS003737	12	1119	4049	481744	0.191872556956994	1.21151610782649	0.510162551746412	0.390892151972915	1.47829907317716	6.51784371002103e-46	-0.326441065366179	0.721486894361596	0.252543410299731	0.692188814404867	FALSE
C3_BRAIN	E4_THYROID	PGS003737	25	1106	13364	472429	-0.252493895803048	0.776860954937113	0.284048416756223	0.382649087361783	1.46616344450402	2.07092777121029e-43	0.21623594953294	1.24139525107748	0.225472872552117	0.665930757106122	FALSE
C3_BRAIN	ASTHMA_NAS	PGS003737	39	1092	14230	471563	0.17825078577351	1.19512500400371	0.31818183805623	0.385640875479317	1.4705564630893	1.59050387525388e-43	0.0507658466927399	1.05207651724344	0.72447973339293	0.935866117857977	FALSE
C3_BRAIN	N14_UROLITHIASIS	PGS003737	34	1097	9498	476295	0.369659788324405	1.44724216221804	0.035416622546102	0.396126570070739	1.48605739603832	2.61980835901772e-46	-0.296270555018563	0.743586219818957	0.0811765259569214	0.437642711838829	FALSE
C3_BRAIN	VWXY20_SURGI_OPERA_OTHER_SURGI_PROCED_CAUSE_ABNORMAL_REACTION_PATIENT_COMPLICATION_WO_MENTION_MISAD_TIME_PROCED	PGS003737	28	1103	9365	476428	0.093200607664209	1.09768191658764	0.677236187432727	0.382105398051452	1.46536652377032	3.67499088715102e-43	0.206634333882051	1.2295328910501	0.214525206847899	0.652628714118367	FALSE
C3_BRAIN	ASTHMA_EXCL	PGS003737	394	737	178648	307145	-0.0966282052180644	0.907893493454792	0.152082619603721	0.362205419919309	1.43649399613509	2.06224924596904e-26	0.0726420763311213	1.07534557639156	0.203981329965981	0.639850614922816	FALSE
C3_BRAIN	Z21_PROBL_RELATED_LIFESTYLE	PGS003737	32	1099	10466	475327	0.240426334758119	1.2717912435688	0.223921997758567	0.385322981948715	1.47008905699992	9.74180268110595e-44	0.0744292046433573	1.07726907517419	0.637706787449457	0.908571947265157	FALSE
C3_BRAIN	M13_SYNOTEND	PGS003737	31	1100	11690	474103	0.0603864404388789	1.06224696242196	0.765967796599771	0.384492189709728	1.46886822561959	1.24843986451657e-43	0.113606097934996	1.12031074524369	0.487303696101325	0.845577194733762	FALSE
C3_BRAIN	ASTHMA_MEDICATIO_COMORB	PGS003737	56	1075	17531	468262	0.198714102410727	1.21983316867987	0.166349055248355	0.392835100297807	1.48117412401823	1.19507943750958e-44	-0.105760182968797	0.899640371290833	0.413769618225858	0.806465843922156	FALSE
C3_BRAIN	K11_OESULC_ADVERSE	PGS003737	13	1118	3240	482553	0.338784069551679	1.40324031018738	0.267843040344359	0.387064927668547	1.47265210403684	6.43287197139916e-45	0.0431876412074171	1.04413379899694	0.862592290528558	0.972434175768861	FALSE
C3_BRAIN	E4_ENDONUTRMET	PGS003737	145	986	62440	423353	-0.07530129644565	0.927464002619486	0.427980247623132	0.3910044120456	1.47846503645392	8.71856080858719e-41	-0.0277997923617706	0.972583065869076	0.737103167385089	0.939897312824145	FALSE
C3_BRAIN	ST19_COMPLICATIO_PROCED_NOT_ELSEW_CLASSIFIED	PGS003737	27	1104	7642	478151	0.322513326295494	1.38059328893111	0.151828030846942	0.382723850623364	1.46627306376284	2.44803798210326e-43	0.181791236122156	1.19936378390802	0.276317318874141	0.712506308635497	FALSE
C3_BRAIN	APPENDICITIS_BROAD	PGS003737	11	1120	9235	476558	-0.675018592495183	0.509146954207254	0.0369079427570076	0.387870418771971	1.47383879007344	3.82801844959753e-45	-0.0107293730960442	0.989327981318561	0.968305297421649	0.994142660612481	FALSE
C3_BRAIN	COPD_COMORB	PGS003737	308	823	133366	352427	-0.0880536441785287	0.915711752800983	0.221918549886148	0.38491880864153	1.4694950063017	3.44989324364259e-33	0.0096818938422369	1.00972891500521	0.874807041657529	0.974786203484272	FALSE
C3_BRAIN	ASTHMA_COMORB	PGS003737	339	792	143118	342675	-0.0635396494134078	0.938436910090002	0.365114106798269	0.387069075043332	1.47265821168971	2.289557753506e-32	0.00163478596795228	1.001636122959	0.978170171196797	0.995889739127552	FALSE
C3_BRAIN	OTHER_ILD_CVD_COMORB	PGS003737	13	1118	4282	481511	-0.247769814280072	0.780539591668835	0.523357317796337	0.380289831649638	1.46270846721265	2.70636401194608e-43	0.562128808135743	1.75440331584405	0.0141792183772978	0.173533902172183	FALSE
C3_BRAIN	N14_CERVICAL_DYSPLASIA_ALL	PGS003737	14	466	5044	258483	0.669814199957119	1.95387425698763	0.0140359792739052	0.381211828764662	1.4640577020993	5.45424974695242e-19	-0.397348558758981	0.672099718556326	0.138940853045738	0.551264393347734	FALSE
C3_BRAIN	Z21_PERSONS_ENCOUNTERI_HEALTH_SERVI_CIRCUMSTANC_RELATED_REPRODUCTION	PGS003737	29	1102	23251	462542	0.0196605925418334	1.01985513483875	0.921923024726485	0.391456355470662	1.47913337001943	2.15268239018497e-45	-0.155623855390019	0.855881064880882	0.388485323795428	0.792152276921505	FALSE
C3_BRAIN	AB1_GASTROENTERITIS_NOS	PGS003737	12	1119	3864	481929	0.189111081475608	1.20817515090784	0.574844921577702	0.385177269886784	1.46987486289792	1.70851479028235e-44	0.210149595029618	1.23386262586739	0.395551376710425	0.795355015292926	FALSE
C3_BRAIN	R18_SYMPTOMS_SIGNS_INVOLVI_SKIN_SUBCU_TISSUE	PGS003737	13	1118	3841	481952	0.402108482815156	1.49497350281372	0.187274858465716	0.386931293148891	1.47245532002916	6.57355532163055e-45	0.0711711478008844	1.07376498265857	0.782287492900674	0.952533698424521	FALSE
C3_BRAIN	CD2_BENIGN_COLON_EXALLC	PGS003737	17	1114	4559	481234	0.306124783056774	1.35815177030403	0.236451435002466	0.388930603619089	1.47540216021	3.38314015345473e-45	-0.0936966513683802	0.910558937157603	0.67539110888338	0.920172624936984	FALSE
C3_BRAIN	K11_ORAL	PGS003737	35	1096	14625	471168	0.090812899902814	1.09506409949068	0.616792760594667	0.38925018504271	1.4758737466839	1.29957878309019e-44	-0.052629264668704	0.948731675643372	0.742690857998423	0.941600029922361	FALSE
C3_BRAIN	K11_OESULC	PGS003737	13	1118	3240	482553	0.338784069551679	1.40324031018738	0.267843040344359	0.387064927668547	1.47265210403684	6.43287197139916e-45	0.0431876412074171	1.04413379899694	0.862592290528558	0.972434175768861	FALSE
C3_BRAIN	L12_NONIONRADISKIN	PGS003737	20	1111	6603	479190	0.0640518799008407	1.06614770896417	0.791425337403818	0.387451572604038	1.47322160760535	9.77835192169049e-45	0.0118671816647356	1.01193787603595	0.953704336307841	0.991141785879098	FALSE
C3_BRAIN	M13_OSTEOCHONDRO	PGS003737	19	1112	9009	476784	-0.0843864801621282	0.919075982811664	0.733169171378523	0.388196493927231	1.47431945064722	5.45843296880945e-45	-0.0309565918406165	0.96951765713961	0.885973390794945	0.976826950745433	FALSE
C3_BRAIN	I9_STR	PGS003737	16	1115	6785	479008	-0.0927596840656549	0.91141250092715	0.721308152563486	0.389553598098909	1.4763216139889	1.91781129160492e-45	-0.142039347115579	0.867587118763671	0.555279505925651	0.876328362266071	FALSE
C3_BRAIN	J10_PNEUMOPROBBAC	PGS003737	33	1098	11696	474097	0.183909636577423	1.20190720973995	0.314028554418154	0.391723073732052	1.47952793451668	2.81430724147548e-45	-0.143632479440994	0.866206038093891	0.388081766515063	0.791838992379246	FALSE
C3_BRAIN	N14_RENALTUB	PGS003737	26	1105	9328	476465	0.17911235972245	1.19615513627673	0.376356945974502	0.391629199570888	1.47938905159177	1.41293000315237e-45	-0.185375048810394	0.83079263762408	0.341880562612846	0.761203610268726	FALSE
C3_BRAIN	Z21_PERSONAL_HISTORY_MEDICAL_TREAT	PGS003737	19	1112	7693	478100	-0.0936406421276354	0.910609938300581	0.71321349981822	0.386117857116657	1.47125805882971	1.71961452179855e-44	0.0910683549130238	1.09534387483488	0.666410871374727	0.917515302953265	FALSE
C3_BRAIN	F5_PSYCH	PGS003737	103	1028	50640	435153	-0.0190719360119132	0.981108782651152	0.860821903169978	0.395021285165661	1.48441578662058	3.18514177815808e-43	-0.0812531435899958	0.92196027356825	0.398094102005475	0.797161301302579	FALSE
C3_BRAIN	I9_CVD_HARD	PGS003737	55	1076	18665	467128	-0.0430809035541324	0.957833894765895	0.781954422396902	0.380480697224649	1.46298767455001	8.60117818289204e-42	0.144837682423097	1.15585193995443	0.242730821979236	0.683046993157765	FALSE
C3_BRAIN	ILD_DIFF_DG	PGS003737	379	752	173479	312314	-0.100687685417166	0.904215388443524	0.138671981417997	0.369292840143405	1.44671119676351	5.29423510764111e-28	0.0546661025762307	1.05618789737512	0.344052884745785	0.762593179407612	FALSE
C3_BRAIN	ARTHROSIS_COMORB	PGS003737	29	1102	12516	473277	-0.0535026079830751	0.947903468884376	0.794510447198469	0.386327485910385	1.47156650921076	3.77206003135506e-44	0.0518046098313435	1.0531699433556	0.763144824864978	0.947500211089955	FALSE
C3_BRAIN	NEURODIS	PGS003737	164	967	71156	414637	0.0132024628767192	1.01329000020161	0.883867039063669	0.391427498312039	1.479090687049	5.65406368336404e-40	-0.0259590796237058	0.974374960583015	0.738555630466544	0.940167693153229	FALSE
C3_BRAIN	SPONDYLOPATH_COMORB	PGS003737	120	1011	41685	444108	0.00360267645719115	1.0036091738964	0.973435375744056	0.372254357021115	1.45100200690715	1.24776705356206e-37	0.14316373046268	1.15391871784549	0.0985282931256104	0.476411858931237	FALSE
C3_BRAIN	Z21_OUTCO_DELIV	PGS003737	15	465	13936	249591	0.0247040522171755	1.02501172568454	0.934945298965462	0.368104192302085	1.44499258823497	1.08190617546299e-17	0.0768107005472352	1.07983764436862	0.74983062090137	0.943840243818347	FALSE
C3_BRAIN	PULM_PSYCH_COMORB	PGS003737	89	1042	44382	441411	-0.014084683988853	0.986014041125155	0.902600978620979	0.397319905143163	1.48783181897864	2.61407113473047e-44	-0.123756412718047	0.883595047186818	0.231243398468591	0.67201351525889	FALSE
C3_BRAIN	G6_CARPTU	PGS003737	11	1120	6610	479183	-0.252480207093065	0.776871589234208	0.414930341082285	0.389671340931259	1.476495450511	1.23768377985102e-45	-0.203552037048286	0.815827749950066	0.481490011977654	0.842967675607456	FALSE
C3_BRAIN	N14_CHRONKIDNEYDIS	PGS003737	17	1114	5365	480428	0.260224779900035	1.29722164324781	0.292241298794426	0.390874686718212	1.47827325453279	9.34369145666906e-46	-0.236389763419704	0.789472906298693	0.338757218932424	0.758954476619065	FALSE
C3_BRAIN	Z21_PERSONS_ENCOUNTERI_HEALTH_SERVI_EXAM_INVES	PGS003737	92	1039	25533	460260	0.457534667365493	1.5801735256442	5.41365195605947e-05	0.397618485334939	1.48827612241529	2.89752495699707e-44	-0.125376703715161	0.882164525330577	0.219065381316913	0.658104414393474	FALSE
C3_BRAIN	G6_MIGRAINE	PGS003737	36	1095	20402	465391	-0.0874159097575542	0.916295919957388	0.615669748915206	0.393844912170269	1.48267058667957	1.19273372180998e-45	-0.195724000674141	0.822239140812335	0.223921051404522	0.664020673118763	FALSE
C3_BRAIN	Z21_PERSONS_ENCOUNTERI_HEALTH_SERVI_SPECIFIC_PROCED_HEALTH_CARE	PGS003737	82	1049	31226	454567	0.140295485554895	1.1506137383701	0.246332959444178	0.393272291817636	1.48182182235844	1.10375240142082e-43	-0.0798086799390042	0.923292973957993	0.455163022367067	0.828973274699376	FALSE
C3_BRAIN	L12_CELLULITIS	PGS003737	36	1095	12973	472820	0.200463126408007	1.22196855303945	0.243442276111599	0.394957478758057	1.4843210744035	5.80473445548962e-46	-0.242793299226389	0.784433640055411	0.138193815848364	0.549993835306145	FALSE
C3_BRAIN	J10_BRONCH	PGS003737	24	1107	7574	478219	0.201184915835174	1.22285087540854	0.391480288854323	0.383892867080816	1.46798816340003	1.02908055896976e-43	0.159943413460047	1.1734444679508	0.367999290778061	0.778670543513931	FALSE
C3_BRAIN	E4_LIPOPROT	PGS003737	45	1086	15490	470303	0.0349287697063068	1.03554594393079	0.829302313374215	0.388753789361712	1.47514131113431	4.8779832751136e-44	-0.0266109483637215	0.973740002982147	0.847914763799558	0.969454698058769	FALSE
C3_BRAIN	AB1_VIRAL_SKIN_MUCOUS_MEMBRANE	PGS003737	58	1073	48609	437184	-0.674023666509498	0.509653769822733	3.25548411125467e-06	0.387174315004673	1.47281320233844	3.47631490455557e-43	0.00800877985580384	1.00804093591948	0.948257704818869	0.990229236394219	FALSE
C3_BRAIN	K11_CHOLELITH	PGS003737	36	1095	15362	470431	0.00388470475679827	1.00389226000245	0.983202362334328	0.386717209302458	1.47214012487085	6.5677159388325e-44	0.0280070915446819	1.02840297736123	0.853788395471272	0.970766581074367	FALSE
C3_BRAIN	D3_ANAEMIA_IRONDEF_NAS	PGS003737	15	1116	10298	475495	-0.415472809908314	0.660028139075049	0.16699672693777	0.385205839796554	1.46991685769001	2.24901551289029e-44	0.178422651278165	1.19533042241732	0.422855304748807	0.81139674441851	FALSE
C3_BRAIN	VWXY20_SURGI_OTHER_MEDICAL_PROCED_CAUSE_ABNORMAL_REACTION_PATIENT_COMPLICATION_WO_MENTION_MISAD_TIME_PROCED	PGS003737	29	1102	10081	475712	0.0369739302583548	1.03766596880182	0.86776224061699	0.381351199169283	1.4642617626333	5.96931581132261e-43	0.228403689474828	1.25659249622057	0.162126378762899	0.585819745079695	FALSE
C3_BRAIN	K11_OTHENTERCOL	PGS003737	29	1102	10079	475714	0.23945294432293	1.27055389644538	0.23819537412591	0.386892894613088	1.47239878098635	2.80788767987167e-44	0.0328642772198948	1.03341027240766	0.848917817779832	0.969768717497428	FALSE
C3_BRAIN	FG_HYPERTENSION	PGS003737	314	817	123885	361908	-0.0911952759020311	0.912839437948972	0.212060077590382	0.381321878841844	1.46421883062836	2.68445074819188e-32	0.0229657024908132	1.02323144465551	0.706295000703529	0.929995764005997	FALSE
C3_BRAIN	J10_UPPERDIS	PGS003737	133	998	60935	424858	-0.10259460553905	0.902492764899537	0.315838549189831	0.374028927139519	1.45357919773695	1.57338990890823e-37	0.113426914275328	1.1201100218481	0.172660523737333	0.601028626168915	FALSE
C3_BRAIN	H7_VISUDISTURB	PGS003737	19	1112	4968	480825	0.476309260548304	1.6101208858367	0.0509811742684849	0.388850915818949	1.47528459334192	3.85777438319833e-45	-0.0815954127110277	0.9216447690326	0.707421256898203	0.930480648810368	FALSE
C3_BRAIN	ST19_INJURI_ELBOW_FOREA	PGS003737	12	1119	4087	481706	0.313138667621353	1.36771117513391	0.283322107960732	0.390469294596908	1.47767409565761	7.79704386253004e-46	-0.296223480285085	0.74362122476599	0.3074870106295	0.736361117434927	FALSE
C3_BRAIN	PULM_MEDICATIO_COMORB	PGS003737	58	1073	18384	467409	0.200655283556403	1.22220338559368	0.152504207458375	0.394560796072094	1.4837323867017	5.52683243883886e-45	-0.137651578466963	0.871402254168174	0.282329497053716	0.71805719785461	FALSE
C3_BRAIN	FG_OTHHEART	PGS003737	42	1089	15088	470705	0.0286935124085247	1.02910913695494	0.862847469743316	0.390528752894122	1.47776195825523	1.37765614404716e-44	-0.0763866314918046	0.92645793948994	0.598688744737013	0.894764194485112	FALSE
C3_BRAIN	J10_RESPOTHER	PGS003737	12	1119	4952	480841	-0.0517000597051047	0.94961365153023	0.876200086693577	0.396003001965842	1.48587377808702	3.2663309757479e-47	-0.953212056078042	0.385500782527518	0.00223057094810595	0.0493955823317967	TRUE
C3_BRAIN	Z21_PERSONS_W_POTEN_HEALTH_HAZARDS_RELATED_FAMILY_PERSONAL_HISTORY_CERTA_CONDI_INFLUENCI_HEALTH_STATUS	PGS003737	148	983	61981	423812	-0.00207535412464911	0.997926797933704	0.982279576646567	0.397818429518747	1.48857372432076	5.3850456871864e-42	-0.0779924622270385	0.924971398741661	0.341201508210017	0.760663909226857	FALSE
C3_BRAIN	E4_OBESITY_HYPER	PGS003737	29	1102	12602	473191	-0.0590126479700424	0.942694845905527	0.773892683152966	0.386356622705333	1.47160938656704	3.71845623226151e-44	0.0506898771321062	1.05199659448856	0.768075108634298	0.948560270271686	FALSE
C3_BRAIN	E4_OBESITY	PGS003737	29	1102	12516	473277	-0.0535026079830751	0.947903468884376	0.794510447198469	0.386327485910385	1.47156650921076	3.77206003135506e-44	0.0518046098313435	1.0531699433556	0.763144824864978	0.947500211089955	FALSE
C3_BRAIN	I9_DISVEINLYMPH	PGS003737	70	1061	27208	458585	0.0966078473443841	1.10142836086239	0.461462451362052	0.39056279570851	1.47781226628759	1.69424762536451e-43	-0.0474797209719094	0.953629811622281	0.676402371232689	0.920624139702107	FALSE
C3_BRAIN	L12_PAPULOSQUAMOUS	PGS003737	29	1102	12776	473017	-0.160848783481714	0.851420810263686	0.46237625945266	0.3817140635671	1.46479318750779	5.00040587269196e-43	0.218943486911509	1.24476092941522	0.182998232766718	0.615114341135679	FALSE
C3_BRAIN	AB1_INTESTINAL_INFECTIONS	PGS003737	24	1107	8404	477389	0.0937344287897811	1.09826803881217	0.696106045911699	0.382743511036207	1.46630189158	1.80754045543239e-43	0.221206783286144	1.24758138287112	0.221326207524896	0.660542523024067	FALSE
C3_BRAIN	E4_HYPERCHOL	PGS003737	43	1088	14039	471754	0.084352640412487	1.08801250334471	0.611979855722629	0.38807432043931	1.47413933890029	5.75429232690322e-44	-0.00977638044781117	0.99027125300555	0.94489110892112	0.989641482064607	FALSE
C3_BRAIN	H7_CHOROIDRETINA	PGS003737	16	1115	9339	476454	-0.413044970956826	0.661632527910952	0.110274868732906	0.389716552170905	1.47656220620969	1.80704010430446e-45	-0.155033396020706	0.856386577102186	0.51705425166038	0.859485428726207	FALSE
C3_BRAIN	M13_DORSALGIA	PGS003737	19	1112	8563	477230	-0.0128227836948933	0.987259077924435	0.958601615688034	0.387771089850696	1.47369240252667	6.68587128382552e-45	-0.00731630728854099	0.992710391735196	0.973167562833959	0.994941456016129	FALSE
C3_BRAIN	G6_SLEEPDISOTH	PGS003737	20	1111	8887	476906	-0.0235055266598058	0.976768576386296	0.917954232020962	0.3919859969616	1.47991698792278	6.99122511399116e-46	-0.261874756932815	0.769607405663878	0.234264013080541	0.67491670560467	FALSE
C3_BRAIN	COPD_CVDMETABOCOMORB	PGS003737	130	1001	48528	437265	-0.0679473781476642	0.934309637387431	0.505025790316353	0.384619397973656	1.46905508968158	6.44383058927396e-40	0.0254703458237941	1.02579748663999	0.766071011805091	0.94816345779658	FALSE
C3_BRAIN	N14_DYSPLACERVUT	PGS003737	17	463	7379	256148	0.39553134520908	1.48517312092772	0.124419199177377	0.37310965874083	1.45224358230407	4.35929591557742e-18	-0.0704545956827283	0.931970054029183	0.760573449479239	0.946789330126396	FALSE
C3_BRAIN	J10_LOWCHRON	PGS003737	158	973	67284	418509	0.0315947901821123	1.03209920383048	0.732293719852996	0.386136969124588	1.4712861777941	3.80677132479885e-39	0.0106845791267764	1.01074186307886	0.892194005134398	0.978464906487663	FALSE
C3_BRAIN	K11_HERING	PGS003737	46	1085	14938	470855	-0.0281843534527858	0.972209120171253	0.862449368423649	0.388482785690495	1.47474159658793	4.89193206767909e-44	-0.0210321817539822	0.979187452092713	0.88113930209208	0.97603536897387	FALSE
C3_BRAIN	RHEU_ARTHRITIS_OTH	PGS003737	15	1116	3553	482240	0.432087945530535	1.540470586707	0.144573672100365	0.385283586502906	1.47003114332692	2.06846900896115e-44	0.161444500556197	1.17520723300063	0.469831000257434	0.837032664194557	FALSE
C3_BRAIN	C3_PROSTATE_EXALLC	PGS003737	11	640	3098	219168	-0.0334951362848184	0.967059614722494	0.920128212612493	0.399421063181886	1.49096127535523	2.42230638723054e-28	0.0406741715928848	1.04151269583115	0.882760461757232	0.976198509544906	FALSE
C3_BRAIN	N14_ENDOMETRIOSIS	PGS003737	16	464	8092	255435	0.105400376653696	1.11115540198926	0.714589352069575	0.365242775156988	1.44086377161891	2.20644755906179e-17	0.151726830684752	1.16384226700921	0.508856896931509	0.855639970021419	FALSE
C3_BRAIN	R18_ABNORMAL_FINDI_DIAGNOST_IMAGI_FUNCTION_STUDI_WO_DIAGNOSIS	PGS003737	15	1116	4134	481659	0.510383631705006	1.66593017600519	0.0504928203679026	0.393063118874892	1.48151189774229	2.43753412970222e-46	-0.451035011772547	0.636968540389916	0.0889739708727164	0.455312294549548	FALSE
C3_BRAIN	COPD_EXCL	PGS003737	379	752	173479	312314	-0.100687685417166	0.904215388443524	0.138671981417997	0.369292840143405	1.44671119676351	5.29423510764111e-28	0.0546661025762307	1.05618789737512	0.344052884745785	0.762593179407612	FALSE
C3_BRAIN	M13_LOWBACKPAIN	PGS003737	11	1120	4937	480856	0.0497214763824737	1.05097833331987	0.870592893147571	0.390232996106429	1.47732496475057	8.47441395979966e-46	-0.287302391661748	0.750284814658431	0.335904500618356	0.757493029628451	FALSE
C3_BRAIN	N14_URETHRAOTH	PGS003737	27	1104	11728	474065	0.0446258233171213	1.045636533891	0.82959784942484	0.388723198931622	1.47509618661735	9.67800294801259e-45	-0.0436415497385147	0.957297039354554	0.805448948245938	0.958490365707648	FALSE
C3_BRAIN	M13_DORSOPATHY	PGS003737	125	1006	61388	424405	-0.212666825944889	0.808425438733536	0.0402267499163349	0.379777299505716	1.46195897419206	3.82120800358437e-39	0.0706870584143695	1.07324531022096	0.416832581103036	0.808067476399245	FALSE
C3_BRAIN	COPD_ASTHMA_INFECTIONS	PGS003737	181	950	88218	397575	-0.119084759868577	0.887732553478455	0.168168135061934	0.393073041702746	1.48152659860275	9.888688228811e-40	-0.0338730735112905	0.966694195950901	0.65206399308521	0.913604215999899	FALSE
C3_BRAIN	DM_COMORB	PGS003737	97	1034	33342	452451	-0.024056476616345	0.976230574001391	0.838397826039476	0.379010708443431	1.46083867896803	7.15580509752694e-40	0.0983370061854405	1.10333455302993	0.302148620828041	0.732349243390131	FALSE
C3_BRAIN	CARDIAC_ARRHYTM	PGS003737	30	1101	10454	475339	-0.0140966493520927	0.986002243179577	0.944534286945543	0.386872683963387	1.47236902315108	3.56426370132885e-44	0.0280717399284905	1.02846946410073	0.865226827117867	0.973302429495026	FALSE
C3_BRAIN	R18_OTHER_SYMPTOMS_SIGNS_INVOLVI_DIGES_SYSTEM_ABDOMEN	PGS003737	21	1110	7197	478596	0.227279812198105	1.25518103377183	0.333636958983524	0.388062467062799	1.47412186547524	7.5898102845033e-45	-0.0234700186000055	0.97680326015909	0.907149567972946	0.981705350654676	FALSE
C3_BRAIN	K11_ENERCOLNONINF	PGS003737	39	1092	14403	471390	0.175600999021123	1.19196236960453	0.312596394769841	0.387957433430821	1.47396704123275	3.4910435788806e-44	-0.00669895463726732	0.99332343333944	0.964993466865629	0.993803935578118	FALSE
C3_BRAIN	H8_EXTERNAL	PGS003737	75	1056	24790	461003	0.217959691292842	1.2435369412424	0.0857284919657534	0.390299530875198	1.47742326149553	3.34645043357685e-43	-0.0400185409407766	0.960771625377376	0.713984751284448	0.93222409329895	FALSE
C3_BRAIN	Z21_PRESENCE_CARDIAC_VASCULAR_IMPLANTNTS_GRAFTS	PGS003737	11	1120	5606	480187	-0.413702333131367	0.661197738636326	0.196992984279485	0.387462823085943	1.47323818215162	4.14061037824492e-45	-0.00342677659104947	0.996579088106937	0.990223346136993	0.998212199050208	FALSE
C3_BRAIN	JOINTPAIN	PGS003737	12	1119	4562	481231	0.103774273000863	1.10935001640108	0.743089834810982	0.38720902315674	1.47286432185016	4.96354122048168e-45	0.0452114410015625	1.04624905647127	0.868538446607366	0.973821378524846	FALSE
C3_BRAIN	K11_DIVERTIC	PGS003737	38	1093	14892	470901	-0.0667440046132924	0.935434637639977	0.70582901528824	0.388369435204642	1.47457444338508	2.9486410770673e-44	-0.020491215313303	0.979717302946273	0.892405388578405	0.978520033448506	FALSE
C3_BRAIN	ASTHMA_HOSPITAL_INFECTIONS	PGS003737	19	1112	10207	475586	-0.133374584224018	0.875137218108636	0.580396281641775	0.389897376133141	1.47682922817956	2.26497398079908e-45	-0.128116558436447	0.879750830787022	0.555678539359358	0.876508290847828	FALSE
C3_BRAIN	M13_ARTHROSIS	PGS003737	69	1062	25596	460197	-0.0120675335804081	0.988004987094601	0.928943596935645	0.385986030520567	1.47106412067123	1.56833925788224e-42	0.0273402696891836	1.02771744436926	0.810285594468956	0.959797717941632	FALSE
C3_BRAIN	N14_MALEGEN	PGS003737	92	559	25444	196822	0.0809772816662408	1.08434626174665	0.514169475948746	0.393427154719506	1.48205131935573	4.25941743087435e-24	0.0437583386704376	1.04472985357432	0.664371033950831	0.917110481006652	FALSE
C3_BRAIN	H8_MIDDLEMASTOID	PGS003737	18	1113	13602	472191	-0.490632809095676	0.612238841266364	0.0422216413232407	0.390870371499846	1.47826687547465	1.13302357574106e-45	-0.211762279714508	0.809157027744845	0.353909303790524	0.769379559185192	FALSE
C3_BRAIN	O15_COMPLIC_LAB_DELIV	PGS003737	15	465	11107	252420	0.339827792059772	1.40470566826396	0.247336522404609	0.371581487627224	1.45002600046548	5.09618280917791e-18	-0.0378313656588703	0.962875301043048	0.877923286080175	0.975294547797445	FALSE
C3_BRAIN	J10_TONSILLITIS	PGS003737	30	1101	17981	467812	-0.192286466118857	0.825070479896478	0.320593521352177	0.39016212932336	1.47722027519232	5.28198321213953e-45	-0.0934894138253812	0.910747658708916	0.588890245348624	0.89099938600471	FALSE
C3_BRAIN	D3_OTHERANAEMIA	PGS003737	17	1114	8935	476858	-0.147570702195714	0.862801434208975	0.587281536979867	0.385656767483048	1.4705798333638	2.05805090109785e-44	0.122548831819287	1.13037431696069	0.562111783168608	0.879046008727281	FALSE
C3_BRAIN	CD2_BENIGN_LEIOMYOMA_UTERI	PGS003737	16	464	9155	254372	0.0291278042421136	1.02955616771287	0.913470413453471	0.373233305979748	1.45242315931513	3.8749077962604e-18	-0.083327969027688	0.920049350042008	0.728583948824777	0.937074115158696	FALSE
C3_BRAIN	BLEEDING	PGS003737	16	1115	7227	478566	-0.238135985783373	0.788095514020809	0.413615796843107	0.38478854532188	1.46930359747102	2.87790180911979e-44	0.195823488344583	1.21631219310656	0.380510897894679	0.787157897866972	FALSE
C3_BRAIN	J10_LOWERINF	PGS003737	65	1066	31351	454442	-0.220981385153755	0.801731604261834	0.123972959115635	0.379451064750354	1.4614821101528	3.5463648040814e-41	0.138826202636323	1.14892440261843	0.22287158133523	0.662756856126697	FALSE
C3_BRAIN	M13_FIBROBLASTIC	PGS003737	29	1102	10442	475351	0.108950818149061	1.11510750594165	0.564098653626438	0.397653160227868	1.4883277291252	6.2490205758881e-47	-0.432402775233844	0.648947943879503	0.0218034381747561	0.223406836182116	FALSE
C3_BRAIN	J10_ACUTEUPPERINFEC	PGS003737	59	1072	29789	456004	-0.103351944359033	0.901809530846417	0.461660389628175	0.391470777260932	1.4791547019245	2.79558179694617e-44	-0.0775636904908162	0.925368085372186	0.540711970610245	0.869692727714598	FALSE
C3_BRAIN	BRONCHITIS	PGS003737	107	1024	51922	433871	-0.151269159769952	0.859616293394332	0.170768744142209	0.383576952099109	1.46752447719281	1.3487799599964e-40	0.0434514219413926	1.04440925770556	0.641645395619376	0.910056975251601	FALSE
C3_BRAIN	L12_SKIN_SUBCUTAN	PGS003737	201	930	96352	389441	-0.118525188881716	0.888229441868672	0.148755041119225	0.403031015402704	1.49635330094409	6.83723217357237e-41	-0.0862368395665922	0.917376934333387	0.232389122922454	0.673253690991218	FALSE
C3_BRAIN	AB1_VIRAL_WARTS	PGS003737	24	1107	11076	474717	-0.0302840518959348	0.970169915801527	0.88934325058507	0.388531728340897	1.47481377611664	7.01225333823022e-45	-0.0429793981859973	0.957931124982607	0.823951104544941	0.963506841250386	FALSE
C3_BRAIN	N14_POSTMENBLEED	PGS003737	11	469	7279	256248	-0.516876254189946	0.596380582666217	0.149406888614073	0.364399178382939	1.43964877614452	1.73114131761365e-17	0.260462239830022	1.29752971798464	0.344425523786101	0.762856885079706	FALSE
C3_BRAIN	C3_BREAST_EXALLC	PGS003737	20	460	8305	255222	0.167537510184482	1.18238964100668	0.508288920140773	0.365371663493434	1.44104949412196	3.15362545229379e-17	0.112786633374612	1.11939306634536	0.575423886985264	0.88527010989541	FALSE
C3_BRAIN	K11_OTHGASTR	PGS003737	20	1111	13776	472017	-0.520579469235169	0.594176141399113	0.025706227581898	0.390090429336101	1.47711436231443	2.29918220073784e-45	-0.132786639569815	0.875651901645608	0.530119809500819	0.865383014570503	FALSE
C3_BRAIN	PULM_INFECTIONS	PGS003737	181	950	88218	397575	-0.119084759868577	0.887732553478455	0.168168135061934	0.393073041702746	1.48152659860275	9.888688228811e-40	-0.0338730735112905	0.966694195950901	0.65206399308521	0.913604215999899	FALSE
C3_BRAIN	VWXY20_EXTER_CAUSES_MORBIDI_MORTA	PGS003737	89	1042	37961	447832	0.0208704137494757	1.02108972387502	0.857653908490703	0.393260703867311	1.48180465118026	1.88873194958111e-43	-0.0729237466606081	0.929671717896068	0.480948765228999	0.842695263101047	FALSE
C3_BRAIN	H7_GLAUCOMA	PGS003737	15	1116	6959	478834	-0.231566715917839	0.793289768682583	0.390729344732592	0.388613382321837	1.4749342054493	3.34081906194447e-45	-0.0790463382144187	0.923997107076984	0.741083454134962	0.941118791596046	FALSE
C3_BRAIN	R18_SYMPTOMS_SIGNS_INVOLVI_URINARY_SYSTEM	PGS003737	49	1082	17075	468718	0.124475039451873	1.13255375094503	0.406015104207482	0.396307778643062	1.48632670677742	8.57900576160218e-46	-0.213226682958462	0.807972962754453	0.131533046140535	0.5394098030654	FALSE
C3_BRAIN	PNEUMONIA	PGS003737	33	1098	11746	474047	0.179695682172148	1.19685308396553	0.325226803383485	0.391741260867523	1.47955484313636	2.79655555449234e-45	-0.144107360485878	0.865794790919909	0.386204745977303	0.79065015240597	FALSE
C3_BRAIN	R18_GENERAL_SYMPTOMS_SIGNS	PGS003737	72	1059	30898	454895	-0.0678795941625877	0.934372970764419	0.621351096738062	0.377232166333831	1.45824282496425	1.71106700523327e-40	0.162860266398495	1.17687222960328	0.13791819401055	0.549468921203389	FALSE
C3_BRAIN	K11_PULPITIS_4	PGS003737	13	1118	4463	481330	0.2854991616027	1.33042595995749	0.331218961354069	0.388339125730988	1.47452975048715	3.24534167491393e-45	-0.0598856873179344	0.941872195367393	0.812270060068217	0.960338422237036	FALSE
C3_BRAIN	O15_PREG_ABORT	PGS003737	11	469	9595	253932	-0.182309406118792	0.833343458957485	0.556475776940786	0.375829992875929	1.45619954842875	1.47579417132546e-18	-0.238092710887036	0.788129619510433	0.419967325477506	0.810122515795274	FALSE
C3_BRAIN	I9_OTHHEART	PGS003737	46	1085	16653	469140	-0.0013836606366322	0.998617296180392	0.993194774335286	0.38775552980781	1.47366947198809	8.86932435782401e-44	-0.00236915536376027	0.997633648869816	0.98620558484322	0.997340292333335	FALSE
C3_BRAIN	J10_COPDNAS	PGS003737	30	1101	8689	477104	0.300190991655914	1.35011664396643	0.136057345206795	0.38611787806227	1.47125808964611	4.83099089922721e-44	0.0619640178801355	1.06392406179617	0.710067818076806	0.93110796104741	FALSE
C3_BRAIN	Z21_FOLLOW__EXAM_TREAT_CONDI_OTH_MALIG_NEOPLASMS	PGS003737	23	1108	6290	479503	0.37476568005667	1.45465052105302	0.0946358909520885	0.38849913793418	1.47476571211906	7.27065032021407e-45	-0.0483286480791895	0.952820592957313	0.801379416221333	0.957717876252854	FALSE
C3_BRAIN	RA_CO_MORB	PGS003737	93	1038	32137	453656	-0.0589441071305518	0.942759461216018	0.628710098954198	0.375390611967784	1.45555986269186	3.22730985268937e-39	0.142934414098853	1.15365413573862	0.136319129087212	0.547098410784176	FALSE
C3_BRAIN	Z21_PRESENCE_OTH_FUNCTIONAL_IMPLANTNTS	PGS003737	13	1118	4649	481144	-0.0103642409202945	0.989689282754285	0.972686064468312	0.387232087361935	1.47289829268686	5.67064275335095e-45	0.0366085997135913	1.0372869469665	0.885445847256667	0.976577701186904	FALSE
C3_BRAIN	D3_APLASTICANDOTHANAEMIA	PGS003737	19	1112	9564	476229	-0.0493849429712341	0.951814664803854	0.842170094175858	0.387463882759451	1.47323974330392	8.7747562349174e-45	0.0108547494432264	1.01091387597688	0.958834851175967	0.992543314213617	FALSE
C3_BRAIN	I9_AF	PGS003737	19	1112	7743	478050	-0.181588099596604	0.833944771869045	0.459970344191528	0.389130836350975	1.4756976135939	3.87523868407736e-45	-0.0742596157955719	0.928430627294361	0.723530941659091	0.935681790615147	FALSE
C3_BRAIN	ST19_INJURI_WRIST_HAND	PGS003737	14	1117	5173	480620	0.0373682361997711	1.03807520733581	0.900630938635196	0.386448056717788	1.47174394786966	9.67345387001074e-45	0.0947974125749372	1.09943610063459	0.695221145480841	0.926641069227512	FALSE
C3_BRAIN	E4_METABOLIA	PGS003737	50	1081	19273	466520	-0.0324440489132845	0.968076613254576	0.831518961268197	0.390654733390361	1.47794813916739	2.78007244186253e-44	-0.067125766548114	0.935077592460278	0.614508342260259	0.90084630430734	FALSE
C3_BRAIN	G6_EPLEPSY	PGS003737	17	1114	5098	480695	0.378875290113969	1.46064086802843	0.154849296483994	0.386944227336608	1.47247436516584	1.03075800267473e-44	0.0366567360701872	1.03733687938264	0.864581481212735	0.97318874766153	FALSE
C3_BRAIN	K11_INTESTOTH	PGS003737	154	977	60292	425501	0.0762512439644652	1.07923369104874	0.417646380667474	0.383040003329747	1.46673670324682	1.32379060292451e-38	0.0332128280096545	1.03377053115484	0.674722386565208	0.919959028660777	FALSE
C3_BRAIN	PULMONARYDG	PGS003737	376	755	172374	313419	-0.103335650191564	0.901824225201654	0.129513533972096	0.368712233017427	1.44587146973277	4.97286215898318e-28	0.0568820315663182	1.05853092979387	0.325822106464769	0.749862254855847	FALSE
C3_BRAIN	KRA_PSY_MOOD	PGS003737	83	1048	40599	445194	0.000274468977725964	1.00027450664778	0.998181732506523	0.392803882511519	1.48112788576271	1.63568430616027e-43	-0.070131078444695	0.932271611183831	0.507320412735705	0.85501195438402	FALSE
C3_BRAIN	Q17_CONGEN_MALFO_DEFORMAT_CHROMOSOMAL_ABNORMALITI	PGS003737	13	1118	3349	482444	0.631112876369924	1.8797012908459	0.0281010001526827	0.389210485487828	1.47581515631611	1.87435786529389e-45	-0.136874875572984	0.87207933773315	0.603248602030501	0.896578488838013	FALSE
C3_BRAIN	K11_PULP_PERIAPICAL	PGS003737	13	1118	4463	481330	0.2854991616027	1.33042595995749	0.331218961354069	0.388339125730988	1.47452975048715	3.24534167491393e-45	-0.0598856873179344	0.941872195367393	0.812270060068217	0.960338422237036	FALSE
C3_BRAIN	L12_FOLLICULARCYST	PGS003737	13	1118	8859	476934	-0.533585191828863	0.586498486280493	0.0849522673773394	0.386701365157425	1.47211680025398	7.9059410625581e-45	0.087680597933057	1.09163939446006	0.725091309209893	0.935964757087519	FALSE
C3_BRAIN	Z21_OTHER_MEDICAL_CARE	PGS003737	17	1114	6517	479276	0.2870351121275	1.3324709985459	0.251955076703915	0.390441078872303	1.47763240260048	1.30243996267604e-45	-0.200605559354651	0.818235113096375	0.393525930916226	0.794534699683508	FALSE
C3_BRAIN	FG_DISVEINLYMPH	PGS003737	64	1067	25591	460202	0.0504310407715045	1.05172433475556	0.715713462141847	0.387918375204441	1.47390947181866	3.95293202524042e-43	-0.00503844203029726	0.994974229628011	0.965888779444123	0.994030143707092	FALSE
C3_BRAIN	K11_IBD	PGS003737	16	1115	5530	480263	0.163472707300566	1.17759321505115	0.555120080591532	0.386769121084307	1.47221654827148	8.61897748408193e-45	0.071027933454851	1.07361121511991	0.767960369294567	0.948560270271686	FALSE
C3_BRAIN	R18_ABDOMI_PELVIC_PAIN	PGS003737	47	1084	22317	463476	-0.0355189691125598	0.965104426881858	0.827883909587812	0.384566862792751	1.4689779146339	5.02577880334441e-43	0.0727383500184086	1.07544910885895	0.588281405074277	0.890710028536941	FALSE
C3_BRAIN	IBD_COMORB	PGS003737	431	700	187417	298376	-0.0888637120231681	0.914970264523534	0.179497201772332	0.371865672187891	1.45043813402561	1.44360005345335e-26	0.041448971165442	1.04231997212097	0.461174556249331	0.832887082993995	FALSE
C3_BRAIN	J10_PNEUMONAS	PGS003737	31	1100	11248	474545	0.175050575525505	1.19130646603933	0.345564325784783	0.39318350075152	1.4816902556601	9.93733737724413e-46	-0.211284038210175	0.809544092766937	0.225623758912558	0.666091887926366	FALSE
C3_BRAIN	M13_POLYARTHROPATHIES	PGS003737	46	1085	16252	469541	0.0112462041799331	1.01130968046675	0.944337111091353	0.388790098289533	1.47519487290608	4.21761453854249e-44	-0.0285916609633626	0.971813212728267	0.838881587040202	0.966438777081792	FALSE
C3_BRAIN	FG_CEREBVASC	PGS003737	19	1112	7495	478298	-0.0648781496763084	0.937181652307975	0.795951537173439	0.387138865151634	1.47276099225229	9.56254275969897e-45	0.0312869406104358	1.03178152143436	0.884600814735251	0.976514029517538	FALSE
C3_BRAIN	C3_PROSTATE	PGS003737	11	640	3098	219168	-0.0334951362848184	0.967059614722494	0.920128212612493	0.399421063181886	1.49096127535523	2.42230638723054e-28	0.0406741715928848	1.04151269583115	0.882760461757232	0.976198509544906	FALSE
C3_BRAIN	CD2_BENIGN_LEIOMYOMA_UTERI_EXALLC	PGS003737	16	464	9155	254372	0.0291278042421136	1.02955616771287	0.913470413453471	0.373233305979748	1.45242315931513	3.8749077962604e-18	-0.083327969027688	0.920049350042008	0.728583948824777	0.937074115158696	FALSE
C3_BRAIN	M13_SHOULDER	PGS003737	34	1097	15297	470496	-0.13511308242447	0.873617115360612	0.469504458878789	0.387856229151938	1.4738178770094	2.37950859283675e-44	-0.00685899661948532	0.993164472608719	0.966331511313936	0.994030143707092	FALSE
C3_BRAIN	COPD_EARLY	PGS003737	29	1102	8104	477689	0.367799970875922	1.44455305738972	0.0692285977400967	0.386947354986545	1.4724789705574	2.78587460840764e-44	0.0351431681937797	1.0357679872169	0.837119841960146	0.966219568620175	FALSE
C3_BRAIN	CD2_BENIGN_COLON	PGS003737	17	1114	4559	481234	0.306124783056774	1.35815177030403	0.236451435002466	0.388930603619089	1.47540216021	3.38314015345473e-45	-0.0936966513683802	0.910558937157603	0.67539110888338	0.920172624936984	FALSE
C3_BRAIN	H7_LENS	PGS003737	37	1094	12636	473157	0.0928450487600412	1.09729169538568	0.596146063897919	0.390135366425638	1.47718074102621	9.24111739505413e-45	-0.0765151504471525	0.926338879734265	0.627019975961948	0.90466200656449	FALSE
C3_BRAIN	K11_OESSTODUO	PGS003737	146	985	65505	420288	-0.140285312636678	0.869110231889397	0.141951724064133	0.386693502537131	1.47210522560405	1.00407359138704e-39	0.00727420291466777	1.00730072419675	0.928906711027283	0.986405572726704	FALSE
C3_BRAIN	I9_CEREBVASC	PGS003737	20	1111	8173	477620	-0.0804524179772997	0.922698806414808	0.737819635613629	0.387967732119659	1.47398222123883	6.51874691251035e-45	-0.0196323114550381	0.980559147397753	0.926289388408954	0.98626061963143	FALSE
C3_BRAIN	TONGUEABNORMALITY	PGS003737	11	1120	1422	484371	1.27510491493901	3.5790768890381	2.61519518293165e-05	0.391235654155522	1.47880695936035	4.99442684739671e-46	-0.429876612467609	0.650589364387348	0.157793373005365	0.579846407024649	FALSE
C3_BRAIN	I9_STR_EXH	PGS003737	16	1115	6694	479099	-0.0802933987177633	0.922845544962598	0.757516676642441	0.389486333447752	1.4762223130703	1.97812681049752e-45	-0.138063899551244	0.871043030708683	0.566881358848598	0.881400572216148	FALSE
C3_BRAIN	I9_MI	PGS003737	38	1093	11019	474774	0.0261934593440995	1.02653952292758	0.891363551308538	0.379242071262656	1.46117670182468	3.99795022826485e-42	0.243060482059854	1.2751457452275	0.0910504396403725	0.459895746563685	FALSE
C3_BRAIN	J10_RESPIRATORY	PGS003737	376	755	172374	313419	-0.103335650191564	0.901824225201654	0.129513533972096	0.368712233017427	1.44587146973277	4.97286215898318e-28	0.0568820315663182	1.05853092979387	0.325822106464769	0.749862254855847	FALSE
C3_BRAIN	ST19_COMPLICATIO_SURGI_MEDICAL_CARE_NOT_ELSEW_CLASSIFIED	PGS003737	39	1092	12729	473064	0.24028650777107	1.27161342526325	0.178953909217655	0.38568986642262	1.47062850880239	1.32839259176712e-43	0.0533216287737331	1.05476883457672	0.718668744133715	0.933677183974571	FALSE
C3_BRAIN	H8_INNER	PGS003737	11	1120	6563	479230	-0.347374629691856	0.706540587588376	0.273350909954789	0.38873526142929	1.47511398006898	2.28420514400439e-45	-0.0936140470052985	0.910634156405332	0.734284986303946	0.938801722036669	FALSE
C3_BRAIN	I9_CHD	PGS003737	41	1090	12766	473027	-0.0130794683662264	0.987005696173494	0.942773230146455	0.380057063570239	1.46236803499443	3.41093697257009e-42	0.202315148076208	1.22423376223833	0.147410242250172	0.564015904452798	FALSE
C3_BRAIN	F5_MOOD	PGS003737	83	1048	40599	445194	0.000274468977725964	1.00027450664778	0.998181732506523	0.392803882511519	1.48112788576271	1.63568430616027e-43	-0.070131078444695	0.932271611183831	0.507320412735705	0.85501195438402	FALSE
C3_BRAIN	F5_PSYCH_INCLAVO	PGS003737	103	1028	50640	435153	-0.0190719360119132	0.981108782651152	0.860821903169978	0.395021285165661	1.48441578662058	3.18514177815808e-43	-0.0812531435899958	0.92196027356825	0.398094102005475	0.797161301302579	FALSE
C3_BRAIN	J10_PLEURA	PGS003737	21	1110	8428	477365	0.0819572480624613	1.08540940548251	0.712998906001513	0.396231994483067	1.48621407102453	6.80454763095495e-47	-0.524934941529405	0.59159385130603	0.0202176592568278	0.214339333041881	FALSE
C3_BRAIN	J10_ACUTELOWERNAS	PGS003737	61	1070	29248	456545	-0.240454308923423	0.786270570176223	0.110144933797731	0.377496407041318	1.45862820299405	6.95421494252853e-41	0.18164428202003	1.19918754542984	0.118579360896603	0.514552771188407	FALSE
C3_BRAIN	Z21_MEDICAL_OBSER_EVALU_SUSPECTED_DISEA_CONDI	PGS003737	32	1099	7882	477911	0.543558339456698	1.72212387385818	0.00383025419520171	0.389684812211649	1.47651534092918	8.60581450752068e-45	-0.0694204191245932	0.932934374164637	0.673351467566285	0.919622901009135	FALSE
C3_BRAIN	Z21_PERSONAL_HISTORY_ALLERGY_DRUGS_MEDICAM_BIOLO_SUBST	PGS003737	20	1111	11575	474218	-0.242242611055048	0.784865737346705	0.318083027050799	0.387798243353704	1.47373241898105	7.29236710532728e-45	-0.00606578592154515	0.99395257381704	0.976997001651207	0.995688737951514	FALSE
C3_BRAIN	M13_ARTHRITISNAS	PGS003737	15	1116	3359	482434	0.484306210287547	1.62304856373507	0.10211074101176	0.385270936212271	1.47001254712334	2.08353532861293e-44	0.162624107281191	1.17659433331152	0.467172804392067	0.835588951487751	FALSE
C3_BRAIN	AB1_BACT_BIR_OTHER_INF_AGENTS	PGS003737	18	1113	6927	478866	0.105263923052901	1.11100379117777	0.677726536560983	0.387930791568232	1.47392777252847	6.14992645230323e-45	-0.0171423190137751	0.983003774551482	0.937273053122009	0.987917146935696	FALSE
C3_BRAIN	SMOKING	PGS003737	29	1102	9890	475903	0.207948448190074	1.23114969991757	0.316776961778674	0.385398138949573	1.4701995486365	6.99714746716249e-44	0.0812667855061987	1.08466022959852	0.625063649304022	0.903834226149387	FALSE
C3_BRAIN	K11_TONGUE	PGS003737	11	1120	1422	484371	1.27510491493901	3.5790768890381	2.61519518293165e-05	0.391235654155522	1.47880695936035	4.99442684739671e-46	-0.429876612467609	0.650589364387348	0.157793373005365	0.579846407024649	FALSE
C3_BRAIN	R18_SYNCO_COLLAP	PGS003737	11	1120	4324	481469	0.0178457446350294	1.0180059314011	0.955659210202531	0.387812680452544	1.47375369555523	3.26613314549695e-45	-0.0165935737652099	0.983543341230875	0.953881768940481	0.991182476681096	FALSE
C3_BRAIN	I9_CORATHER	PGS003737	43	1088	15296	470497	-0.0977460023087856	0.906879219730841	0.565228829252692	0.38489173847133	1.46945522736019	2.9590227191308e-43	0.068944809668313	1.07137707786033	0.624260818757327	0.903649229217084	FALSE
C3_BRAIN	I9_PULMEMB	PGS003737	12	1119	4098	481695	-0.410347214749166	0.663419860980755	0.335896018384613	0.379505576503368	1.46156178027609	3.87485580647159e-43	0.65360551674222	1.92245980929752	0.00533234805591866	0.0916052027916716	FALSE
C3_BRAIN	N14_BENIGNMAMDYSP	PGS003737	21	459	10469	253058	0.0819853699040414	1.08543992962306	0.722823978364667	0.374757015711593	1.45463791751354	4.26758603134991e-18	-0.0977289834933119	0.906894653872274	0.641669666580908	0.910058334644698	FALSE
C3_BRAIN	RHEUMA_COMORB	PGS003737	472	659	195332	290461	-0.0562588502105994	0.945294414560391	0.390958372285358	0.399394826198554	1.49092215754226	4.12312594474377e-29	-0.0285837910811275	0.971820860813901	0.607076651883407	0.898055039893271	FALSE
C3_BRAIN	I9_ANGINA	PGS003737	53	1078	18867	466926	-0.019521271582071	0.980668034606216	0.895126843677765	0.390837934269649	1.47821892536941	2.81978552287611e-44	-0.0703509477509896	0.932066655803926	0.592402180159789	0.892136598681337	FALSE
C3_BRAIN	L12_ATOPIC	PGS003737	15	1116	9625	476168	-0.305010983477944	0.737115278257765	0.241397824381273	0.392122870718044	1.48011956358347	3.88613780071134e-46	-0.37608755829415	0.686542217945086	0.151095124860118	0.569557853079941	FALSE
C3_BRAIN	VWXY20_OTHER_EXTER_CAUSES_ACCIDENTAL_INJURY	PGS003737	43	1088	19496	466297	-0.0199151758361591	0.980281821366049	0.900018151864503	0.395277881706798	1.48479673144951	8.80058013365739e-46	-0.212181386809094	0.808817975348478	0.156800255199017	0.578556673607102	FALSE
C3_BRAIN	H8_OTHEREAR	PGS003737	14	1117	5004	480789	0.100898782509945	1.10616467288514	0.722223300460005	0.388628501833185	1.47495650590235	3.24453101121162e-45	-0.0747267252474294	0.927997049844904	0.755660194523896	0.94541910541634	FALSE
C3_BRAIN	ILD_COMORB	PGS003737	284	847	123470	362323	-0.100060715189745	0.904782482328168	0.176484693664638	0.385779757382114	1.4707607109519	3.20442941880201e-34	0.00719167395148064	1.00721759614265	0.909150640956932	0.982136794812338	FALSE
C3_BRAIN	N14_BREAST	PGS003737	50	430	27597	235930	-0.00337531828670768	0.996630371696426	0.983062350856734	0.371072417833345	1.44928802388504	9.89599230947896e-17	-0.00542851235610153	0.994586195391334	0.968763157266623	0.994142660612481	FALSE
C3_BRAIN	AB1_CANDIDIASIS	PGS003737	12	1119	4222	481571	0.313158319017051	1.3677380528315	0.319473889111029	0.387479581361521	1.47326287128994	4.68562277722066e-45	0.00826741113805315	1.00830168055621	0.974682031162231	0.995225818149791	FALSE
C3_BRAIN	E4_DIABETES	PGS003737	34	1097	14038	471755	-0.0701783426567412	0.932227549142003	0.701961343824905	0.389042845874155	1.47556777196974	1.125832972876e-44	-0.0522232903155316	0.949116914564995	0.753853124766951	0.94493646906173	FALSE
C3_BRAIN	VWXY20_COMPLICATIO_MEDICAL_SURGI_CARE	PGS003737	34	1097	13282	472511	-0.0233371883515437	0.976933017796514	0.906993473844349	0.382064748398539	1.4653069583404	6.44418578113508e-43	0.173358330158624	1.18929218799867	0.251578333124535	0.691269219710783	FALSE
C3_BRAIN	FIBRO_COMORB	PGS003737	121	1010	58990	426803	0.0206626924859818	1.02087764385496	0.836709941657381	0.403491655968824	1.49704274075554	1.87030449877331e-44	-0.151596066229413	0.859335325203023	0.0946223415826208	0.467962359268116	FALSE
C3_BRAIN	G6_EPIPAROX	PGS003737	79	1052	37013	448780	0.00271529458954242	1.00271898434073	0.982294057084813	0.394823067209877	1.48412157791751	4.42254427943796e-44	-0.101095613912262	0.903846608443922	0.3496743761217	0.76621044800622	FALSE
C3_BRAIN	K11_GIDISEASES	PGS003737	388	743	161142	324651	-0.0431479419147124	0.957769685304155	0.524888005727413	0.372774629003714	1.45175711901284	3.51885912587117e-28	0.0430893140580129	1.04403113734419	0.453227340791093	0.827992883823137	FALSE
C3_BRAIN	J10_VASOALLERRHIN	PGS003737	93	1038	42523	443270	-0.0762082054911018	0.926623258423062	0.529594151153307	0.376005423546941	1.4564550329019	2.02352857994845e-39	0.138774735846268	1.14886527268904	0.153183182595357	0.572610829030876	FALSE
C3_BRAIN	CD2_BENIGN_LIPOMATOUS	PGS003737	11	1120	5165	480628	-0.0709624428769053	0.931496875813472	0.815740273527702	0.392562607671891	1.48077056997699	2.51363394214914e-46	-0.528720281621442	0.589358700454462	0.0854175206168975	0.447138828997706	FALSE
C3_BRAIN	COPD_HOSPITAL	PGS003737	30	1101	8689	477104	0.300190991655914	1.35011664396643	0.136057345206795	0.38611787806227	1.47125808964611	4.83099089922721e-44	0.0619640178801355	1.06392406179617	0.710067818076806	0.93110796104741	FALSE
C3_BRAIN	M13_SOFTOVERUSE	PGS003737	19	1112	7773	478020	-0.00252410020142142	0.997479082660974	0.991566816492635	0.390297887430214	1.47742083343368	1.78851484350313e-45	-0.158476563085215	0.853442965626602	0.467780411991472	0.835859701996742	FALSE
C3_BRAIN	K11_APPENDIX	PGS003737	11	1120	9366	476427	-0.688046036688095	0.502557088428936	0.033370215945972	0.387928636279075	1.47392459579135	3.75994470176159e-45	-0.0133379206014486	0.986750635307087	0.960523260382208	0.99285534176416	FALSE
C3_BRAIN	AB1_INFECT_PARASIT	PGS003737	174	957	94033	391760	-0.256732662346126	0.77357499184785	0.00365741986214501	0.386753557308394	1.47219363520133	1.13198458994824e-38	0.00433491662260486	1.00434432596499	0.95443618462811	0.991402427047963	FALSE
C3_BRAIN	ASTHMA_PSYCH_COMORB	PGS003737	89	1042	44382	441411	-0.014084683988853	0.986014041125155	0.902600978620979	0.397319905143163	1.48783181897864	2.61407113473047e-44	-0.123756412718047	0.883595047186818	0.231243398468591	0.67201351525889	FALSE
C3_BRAIN	E4_NUTRIDEF	PGS003737	29	1102	13301	472492	-0.112862508165057	0.893273469481604	0.582686320292515	0.386336381386865	1.47157959955425	3.7579260543167e-44	0.0514810794529497	1.05282926599802	0.764483402456073	0.947787018613978	FALSE
C3_BRAIN	I9_MI_STRICT	PGS003737	38	1093	11019	474774	0.0261934593440995	1.02653952292758	0.891363551308538	0.379242071262656	1.46117670182468	3.99795022826485e-42	0.243060482059854	1.2751457452275	0.0910504396403725	0.459895746563685	FALSE
C3_BRAIN	E4_HYTHYNAS	PGS003737	11	1120	6062	479731	-0.240067618210706	0.786574672496375	0.478052156910346	0.386535861906998	1.47187318029903	7.37670845244148e-45	0.108868736813527	1.11501598018462	0.683231282296105	0.922836025715637	FALSE
C3_BRAIN	R18_ABNORMAL_FINDI_EXAMI_BLOOD_WO_DIAGNOSIS	PGS003737	12	1119	3374	482419	0.216986673106546	1.24232754566061	0.471929570944761	0.389059346489717	1.47559211994716	2.00552680368511e-45	-0.13179501562546	0.8765206497027	0.624194808334855	0.90360329265464	FALSE
C3_BRAIN	K11_FUNCDYSP	PGS003737	22	1109	9553	476240	-0.054761788990351	0.946710637992234	0.8143893777116	0.386854332300502	1.47234200297906	1.52077080376541e-44	0.040935420687742	1.0417848256255	0.835714244180019	0.966134929141315	FALSE
C3_BRAIN	CHOLELITH_BROAD	PGS003737	39	1092	16497	469296	0.0171391200031976	1.0172868374293	0.922881362191043	0.387102677435333	1.47270769735964	6.88926809936947e-44	0.0150989941331858	1.01521355982777	0.918230439882877	0.984404865071532	FALSE
C3_BRAIN	N14_FEMALEGENINF	PGS003737	17	463	7155	256372	0.0296282643814882	1.03007154848907	0.926575293873571	0.351336162180397	1.42096492029899	4.77401723252131e-16	0.452367610554239	1.5720297370935	0.0252828463949064	0.244221265673294	FALSE
C3_BRAIN	R18_HEADACHE1	PGS003737	15	1116	4617	481176	0.486142147862342	1.62603111663165	0.0674246820058315	0.389928072470168	1.47687456212307	1.37114352980041e-45	-0.18914776956451	0.827664194080395	0.462996943765185	0.833906650547351	FALSE
C3_BRAIN	K11_PULP_PERIAPICAL_INCLAVO	PGS003737	13	1118	4463	481330	0.2854991616027	1.33042595995749	0.331218961354069	0.388339125730988	1.47452975048715	3.24534167491393e-45	-0.0598856873179344	0.941872195367393	0.812270060068217	0.960338422237036	FALSE
C3_BRAIN	J10_COPDNAS_INCLAVO	PGS003737	30	1101	8689	477104	0.300190991655914	1.35011664396643	0.136057345206795	0.38611787806227	1.47125808964611	4.83099089922721e-44	0.0619640178801355	1.06392406179617	0.710067818076806	0.93110796104741	FALSE
C3_BRAIN	Z21_PERSONAL_HISTORY_MALIG_NEOPLASM	PGS003737	31	1100	10555	475238	0.272313145169853	1.31299809595337	0.139659853153057	0.395467128248876	1.48507775068675	3.22043181905929e-46	-0.297652270518612	0.742559504690858	0.0901635138159347	0.458058607863651	FALSE
C3_BRAIN	K11_OESITIS_ADVERSE	PGS003737	19	1112	7691	478102	-0.0703315814352285	0.932084706675882	0.776424691319791	0.387958766139952	1.47396900560339	6.6519001662397e-45	-0.0168652991372341	0.983276123857091	0.936559678904293	0.987894124036915	FALSE
C3_BRAIN	N14_FEMGENPROL	PGS003737	15	465	10344	253183	-0.313693863149925	0.730742701189157	0.234563660221083	0.383388003771532	1.4672472170919	3.81179723379231e-19	-0.438147371429711	0.645230687281403	0.097178077859003	0.473415996665251	FALSE
C3_BRAIN	O15_DELIVERY_PROXY	PGS003737	16	464	15304	248223	-0.061702171741744	0.940162852162957	0.833544041439229	0.367090755442125	1.44352892127598	1.44430869459521e-17	0.102872366305139	1.10834993725022	0.658950125085404	0.915345517311566	FALSE
C3_BRAIN	R18_SYMPTOMS_SIGNS_INVOLVI_DIGES_SYSTEM_ABDOMEN	PGS003737	87	1044	35301	450492	0.108620614008132	1.11473935361166	0.368777913078559	0.385688657539393	1.47062673098533	9.96500665976889e-42	0.0245347719423696	1.02483822610338	0.809143221671005	0.959408841609509	FALSE
C3_BRAIN	N14_MENORRHAGIA	PGS003737	15	465	8197	255330	0.244828168928084	1.27740179702553	0.381133699498459	0.372143969836838	1.45084184372137	4.6481053270013e-18	-0.0586461197728546	0.943040433477821	0.809692388498672	0.959585841630782	FALSE
C3_BRAIN	J10_UPPERINFEC	PGS003737	119	1012	65772	420021	-0.19552145075596	0.822405702150955	0.0542257736294425	0.397738518279417	1.48845477530236	2.49232794769118e-43	-0.09980542485587	0.905013494036439	0.274490582202248	0.71082768373961	FALSE
C3_BRAIN	E4_PCOS_CONSORTIUM_EXCLUSIONS	PGS003737	19	1112	12128	473665	-0.0812864475134576	0.921929569185156	0.740027312866026	0.389626214767404	1.47642882343869	2.66452584943637e-45	-0.111590610135024	0.894410345089379	0.605228955320285	0.897240038221769	FALSE
C3_BRAIN	C_PSOR_ARTHR_COMORB	PGS003737	108	1023	37487	448306	-0.0551993059733494	0.946296526607115	0.62820583205179	0.373222121472548	1.45240691476869	3.41295671530421e-38	0.144029176274332	1.15491780423204	0.107153951939179	0.493227799641644	FALSE
C3_BRAIN	ASTHMA_ACUTE_RESPIRATORY_INFECTIONS	PGS003737	17	1114	9584	476209	-0.173373841262002	0.840823221667405	0.495251102771867	0.390114277501867	1.47714958920264	1.72283585196746e-45	-0.151019268907293	0.85983113049324	0.510275229607116	0.85620413154868	FALSE
C3_BRAIN	R18_SYMPTOMS_SIGNS_ABNORMAL_CLINI_LABOR_FINDI_NOT_ELSEW_CLASSIFIED	PGS003737	238	893	100525	385268	-0.0236255266029257	0.976651371245134	0.764082201234236	0.383620171792324	1.46758790452114	1.01317946604965e-35	0.0193628634505529	1.01955153949305	0.773741268838806	0.950104804554492	FALSE
C3_BRAIN	N14_OTHDISMALEGEN	PGS003737	22	629	6952	215314	-0.0359248471308146	0.9647127916931	0.884845315325031	0.394097674648032	1.48304539753783	5.02089563592769e-27	0.151118156957353	1.16313408234701	0.399148899862563	0.798075122514603	FALSE
C3_BRAIN	CD2_BENIGN_EXALLC	PGS003737	86	1045	32186	453607	0.215091541905706	1.23997540148205	0.0724995983651051	0.392663944136182	1.48092063363431	2.60637205750006e-43	-0.0723741363920665	0.930182815457965	0.484505694635878	0.844714193949706	FALSE
C3_BRAIN	R18_UNKNO_UNSPE_CAUSES_MORBIDI	PGS003737	35	1096	16139	469654	-0.130827591412802	0.877369027306467	0.49729720409238	0.383286092976635	1.46709769638072	3.13946289656531e-43	0.140619086738772	1.15098613858935	0.365895715000517	0.777569073561727	FALSE
C3_BRAIN	N14_CALCUKIDUR	PGS003737	25	1106	6639	479154	0.410064674543805	1.50691524101713	0.0435139086928601	0.395076382414315	1.48449757609945	2.03589815738507e-46	-0.356198010720356	0.700333932878375	0.0755777429614341	0.424105107386288	FALSE
C3_BRAIN	K11_FISSANAL	PGS003737	15	1116	3917	481876	0.327029126515519	1.3868418704633	0.292995003901809	0.383663372643113	1.46765130693673	5.0018300499127e-44	0.272537308210069	1.31329245458929	0.215920883418809	0.654345701777988	FALSE
C3_BRAIN	C3_DIGESTIVE_ORGANS_EXALLC	PGS003737	12	1119	2915	482878	0.517112519046463	1.6771778321446	0.0821745762884496	0.389476124458099	1.47620724240891	1.48546542381022e-45	-0.17829237064227	0.836697761862551	0.517721181605384	0.859804901328713	FALSE
C3_BRAIN	K11_OTHINT	PGS003737	21	1110	5257	480536	0.49017001454176	1.63259376104186	0.028962146399774	0.391523990136312	1.47923341409355	1.04507166025994e-45	-0.222711845013667	0.800345439599295	0.296072045051881	0.728787234798158	FALSE
C3_BRAIN	M13_JOINTOTH	PGS003737	18	1113	7662	478131	-0.0454629805246924	0.955554976061038	0.86179043298186	0.386576912778895	1.4719336032166	1.22844520709775e-44	0.0684502929129861	1.0708473949234	0.75339503178736	0.944701312467858	FALSE
C3_BRAIN	CD2_INSITU_EXALLC	PGS003737	20	1111	7835	477958	0.227731642516314	1.25574829076003	0.350639835064954	0.387271890756023	1.47295692020483	1.05875450412868e-44	0.0211607910260281	1.02138626818093	0.917713512920067	0.984298305353018	FALSE
C3_BRAIN	I9_DVTANDPULM	PGS003737	18	1113	5621	480172	-0.0122366596408836	0.987837903832869	0.967587460233163	0.380831012625228	1.46350027144331	3.09182597036549e-43	0.390339881118755	1.47748287708671	0.0521252881009398	0.355330437089472	FALSE
C3_BRAIN	N14_LUMPNASBREAST	PGS003737	19	461	12209	251318	-0.256565609006246	0.773704230928495	0.34307568345138	0.361213193200292	1.43506937530072	6.53713305943191e-17	0.228859273466313	1.25716511007262	0.276828004064072	0.713104760120846	FALSE
C3_BRAIN	C3_MALE_GENITAL	PGS003737	13	638	3627	218639	-0.0704753280835025	0.931950732252808	0.828035982729446	0.395920572535855	1.48575130340629	9.97403699002921e-28	0.187112659351287	1.20576311788903	0.420339401497638	0.810122515795274	FALSE
C3_BRAIN	N14_CYSTITIS	PGS003737	16	1115	10777	475016	-0.330224900254923	0.71876206548127	0.228907467385504	0.387551972806294	1.47336952677815	6.31280093129907e-45	0.0158040300269372	1.01592957420553	0.945175998284695	0.989700286985767	FALSE
C3_BRAIN	PULM_PNEUMONIA_SEPSIS	PGS003737	33	1098	11759	474034	0.178265397281084	1.19514246670934	0.329100584796344	0.391738377886548	1.47955057761404	2.7970138523399e-45	-0.144050291660175	0.865844202221836	0.386497440261195	0.790794155265717	FALSE
C3_BRAIN	HYPOTHYROIDISM	PGS003737	11	1120	6101	479692	-0.246594425530909	0.781457568507297	0.466148545181481	0.386533924381816	1.47187032851044	7.39153758936433e-45	0.109001073790396	1.11516354779271	0.682811530454253	0.922826606060242	FALSE
C3_BRAIN	ST19_INJURI_HEAD	PGS003737	11	1120	4984	480809	0.0278874421700981	1.02827993694917	0.926811621380552	0.391270294229703	1.47885818623037	4.65384935890161e-46	-0.4175430527784	0.658663133959651	0.173288270900823	0.601752663368565	FALSE
C3_BRAIN	I9_PULMHEART	PGS003737	13	1118	4308	481485	-0.25139898131238	0.777712017089025	0.516857462172034	0.380299895384656	1.46272318759714	2.70063691942672e-43	0.558949024395691	1.74883355272094	0.0145263825463069	0.176165989369868	FALSE
C3_BRAIN	K11_OESITIS	PGS003737	19	1112	7691	478102	-0.0703315814352285	0.932084706675882	0.776424691319791	0.387958766139952	1.47396900560339	6.6519001662397e-45	-0.0168652991372341	0.983276123857091	0.936559678904293	0.987894124036915	FALSE
C3_BRAIN	CD2_BENIGN_COLORECANI_EXALLC	PGS003737	19	1112	5440	480353	0.230000044291046	1.25860006567419	0.353910294217067	0.388500419305698	1.47476760184305	5.22837754788863e-45	-0.0585929617876747	0.94309056493964	0.780217652004761	0.951790180963708	FALSE
C3_BRAIN	COPD_MODE	PGS003737	30	1101	8689	477104	0.300190991655914	1.35011664396643	0.136057345206795	0.38611787806227	1.47125808964611	4.83099089922721e-44	0.0619640178801355	1.06392406179617	0.710067818076806	0.93110796104741	FALSE
C3_BRAIN	C3_BREAST	PGS003737	20	460	8305	255222	0.167537510184482	1.18238964100668	0.508288920140773	0.365371663493434	1.44104949412196	3.15362545229379e-17	0.112786633374612	1.11939306634536	0.575423886985264	0.88527010989541	FALSE
C3_BRAIN	M13_ARTHROSIS_OTH	PGS003737	16	1115	6057	479736	-0.0822877004405123	0.921006946471895	0.778916398402359	0.384615494221179	1.46904935486533	3.10755006108488e-44	0.211209985750411	1.23517169628699	0.347967850105259	0.764853034725491	FALSE
C3_BRAIN	E4_HYTHY_AI_STRICT	PGS003737	11	1120	5892	479901	-0.211601784743513	0.809286903800491	0.531753569108814	0.386538408295274	1.47187692826441	7.36374460306443e-45	0.108450891049185	1.11455017280473	0.684251155452384	0.923059980000016	FALSE
C3_BRAIN	CD2_INSITU	PGS003737	20	1111	7835	477958	0.227731642516314	1.25574829076003	0.350639835064954	0.387271890756023	1.47295692020483	1.05875450412868e-44	0.0211607910260281	1.02138626818093	0.917713512920067	0.984298305353018	FALSE
C3_BRAIN	K11_DIAHER	PGS003737	47	1084	21446	464347	-0.180973145732305	0.834457767147166	0.260135509254253	0.387155327988471	1.47278523827578	1.29576007544756e-43	0.0122021404644029	1.01227689030698	0.928454863604885	0.986405572726704	FALSE
C3_BRAIN	J10_VOCALLARYNX	PGS003737	18	1113	7167	478626	0.0867500807495025	1.09062407770338	0.724769073550385	0.389573141318525	1.47635046634836	2.57279836272014e-45	-0.118562274279818	0.88819650213701	0.589502360593507	0.891093030605545	FALSE
C3_BRAIN	H7_CATARACTOTHER	PGS003737	34	1097	11228	474565	0.131057241114105	1.14003303620545	0.473839280948302	0.389516093570642	1.47626624628148	9.84938266402239e-45	-0.0609697848295338	0.940851667340048	0.710033373579186	0.93110796104741	FALSE
C3_BRAIN	E4_DM2NOCOMP	PGS003737	17	1114	8208	477585	-0.411082409756839	0.662932297260139	0.155813016691011	0.38309251550033	1.4668137267971	7.70715181860789e-44	0.281207482222769	1.32472843302304	0.175882019863304	0.605090153057879	FALSE
C3_BRAIN	K11_PULPITIS_1	PGS003737	13	1118	4463	481330	0.2854991616027	1.33042595995749	0.331218961354069	0.388339125730988	1.47452975048715	3.24534167491393e-45	-0.0598856873179344	0.941872195367393	0.812270060068217	0.960338422237036	FALSE
C3_BRAIN	M13_MUSCULOSKELETAL	PGS003737	308	823	135588	350205	-0.125237004796009	0.882287771369749	0.0831824615906762	0.379730084959847	1.4618899500925	2.46922556012302e-32	0.0289522233349716	1.02937541317598	0.63740312887201	0.908514929032444	FALSE
C3_BRAIN	COPD_HOSPITAL_MAIN	PGS003737	30	1101	8689	477104	0.300190991655914	1.35011664396643	0.136057345206795	0.38611787806227	1.47125808964611	4.83099089922721e-44	0.0619640178801355	1.06392406179617	0.710067818076806	0.93110796104741	FALSE
C3_BRAIN	ASTHMA_INFECTIONS	PGS003737	19	1112	10207	475586	-0.133374584224018	0.875137218108636	0.580396281641775	0.389897376133141	1.47682922817956	2.26497398079908e-45	-0.128116558436447	0.879750830787022	0.555678539359358	0.876508290847828	FALSE
C3_BRAIN	K11_OTHDISSTOMDUOD	PGS003737	13	1118	3930	481863	0.190347811619486	1.20967026186989	0.550652134888902	0.385562375770092	1.47044102936537	1.51752870900543e-44	0.160740673244789	1.1743803810681	0.500287141589809	0.851628767560337	FALSE
C3_BRAIN	I9_CVD	PGS003737	448	683	173710	312083	-0.0372201746404529	0.963463981658728	0.579680127191127	0.373496263475437	1.45280513509127	4.04822644395436e-26	0.0355771821571196	1.03621762255308	0.523906362009314	0.862521472212882	FALSE
C3_BRAIN	R18_NAUSEA_VOMITI	PGS003737	20	1111	5675	480118	0.546672005719001	1.72749434945921	0.0196219288156402	0.389677392393728	1.47650438549483	2.48472583704192e-45	-0.123096248524661	0.884178557583568	0.574917732671221	0.885177891723149	FALSE
C3_BRAIN	IBD_INFECTIONS	PGS003737	11	1120	2452	483341	0.450446090126096	1.5690119501382	0.20737805620894	0.385146360478798	1.46982943063824	1.51820693229434e-44	0.254462836796832	1.2897686185194	0.338903893459953	0.758986556835185	FALSE
C3_BRAIN	Z21_TOBAC_USE	PGS003737	28	1103	9370	476423	0.267814577192439	1.30710475051074	0.191258663776109	0.38786444486139	1.4738299855186	1.63071310623693e-44	-0.0103079068496924	0.989745037550647	0.952622657853221	0.990915572702349	FALSE
C3_BRAIN	R18_SYMPTOMS_SIGNS_INVOLVI_CIRCULATO_RESPI_SYSTEMS	PGS003737	74	1057	31121	454672	-0.0459188737162604	0.955119444338799	0.720715100964091	0.388638287913848	1.47497094001631	6.07976724503303e-43	-0.0152708168217791	0.984845190840139	0.890621707108724	0.977881386494393	FALSE
C3_BRAIN	R18_UNSPE_HAEMATU	PGS003737	26	1105	9309	476484	0.0906743144313454	1.09491235003154	0.655341512442407	0.391996670442255	1.47993278387242	1.12488830851736e-45	-0.204724133904477	0.814872080986858	0.288695602536241	0.723282220371473	FALSE
C3_BRAIN	O15_PREG_BIRTH_PUERP	PGS003737	29	451	24677	238850	-0.0658398822355847	0.93628076747357	0.749958351186469	0.376366851359694	1.45698153139869	5.72475961836205e-18	-0.0990838392592948	0.90566677440895	0.5849424012484	0.88955611104391	FALSE
C3_BRAIN	K11_GASTRODUOULC	PGS003737	37	1094	12163	473630	0.18640882806309	1.204914762665	0.27705608514125	0.392991344285478	1.48140556665009	2.03407940281412e-45	-0.16645804252451	0.846658339836751	0.29607732267952	0.728787234798158	FALSE
C3_BRAIN	K11_OTHANRECT	PGS003737	42	1089	14889	470904	0.0932115484129785	1.09769392611542	0.593209230739453	0.384260935219618	1.46852858252054	3.89405256882849e-43	0.0870585501453085	1.09096055374729	0.537272076522921	0.868296013125817	FALSE
C3_BRAIN	H8_EXTOTITIS	PGS003737	39	1092	12184	473609	0.350339063677747	1.41954878443544	0.0366493116935423	0.393047834209484	1.48148925350169	2.51589282607632e-45	-0.159253321000415	0.852780304444857	0.298590970145039	0.73051630714513	FALSE
C3_BRAIN	T2D	PGS003737	27	1104	11878	473915	-0.204350217818606	0.81517683173792	0.335626511079693	0.386253411981464	1.47145750853485	2.8920716838232e-44	0.0566049495114829	1.05823767049906	0.755600010253391	0.94541910541634	FALSE
C3_BRAIN	CD2_BENIGN_COLORECANI	PGS003737	19	1112	5440	480353	0.230000044291046	1.25860006567419	0.353910294217067	0.388500419305698	1.47476760184305	5.22837754788863e-45	-0.0585929617876747	0.94309056493964	0.780217652004761	0.951790180963708	FALSE
C3_BRAIN	J10_NASALPOLYP	PGS003737	13	1118	5003	480790	-0.199563757085585	0.819087996484613	0.546685668821063	0.384658676171964	1.46911279265195	2.29609265112806e-44	0.255681148504131	1.29134091630697	0.300574589608062	0.731688670281332	FALSE
C3_BRAIN	AB1_MYCOSES	PGS003737	61	1070	25148	460645	0.00652812194880225	1.00654947658015	0.963073117699675	0.387480927085115	1.47326485389588	3.83150875474192e-43	0.00323955052380705	1.00324480353854	0.97850815800528	0.995907028767818	FALSE
C3_BRAIN	COPD_EARLYANDLATER	PGS003737	30	1101	8689	477104	0.300190991655914	1.35011664396643	0.136057345206795	0.38611787806227	1.47125808964611	4.83099089922721e-44	0.0619640178801355	1.06392406179617	0.710067818076806	0.93110796104741	FALSE
C3_BRAIN	N14_RENFAIL	PGS003737	20	1111	6707	479086	0.210027450388971	1.23371192536416	0.358920057698921	0.391251122869257	1.4788298347788	1.02561947014351e-45	-0.221381414763806	0.801410952020288	0.324681013817276	0.749145296597509	FALSE
C3_BRAIN	J10_PHARYNGITIS	PGS003737	40	1091	16934	468859	0.144911383442	1.15593713055939	0.381190800665048	0.392944634500008	1.48133637212992	2.61497759553729e-45	-0.154676804377193	0.8566920118537	0.31405414616208	0.741623624040497	FALSE
C3_BRAIN	KRA_PSY_ANYMENTAL	PGS003737	103	1028	50764	435029	-0.0194235761596869	0.980763846064169	0.858288231090778	0.395102234918436	1.48453595457524	3.09270048774575e-43	-0.0820186018949931	0.921254821451506	0.393495535758557	0.794534699683508	FALSE
C3_BRAIN	T2D_WIDE	PGS003737	28	1103	12258	473535	-0.177146422321325	0.837657123842535	0.390223467315953	0.386973877852613	1.47251802543784	2.12556218576098e-44	0.0241355775327514	1.02442919805904	0.893250104607207	0.97882345414808	FALSE
C3_BRAIN	Z21_PERSONS_ENCOUNTERI_HEALTH_SERVI_OTH_CIRCUMSTANC1	PGS003737	37	1094	11944	473849	0.295508817051774	1.34380993817397	0.100966909671792	0.38710655569005	1.47271340890628	5.62281401265457e-44	0.0149626764251035	1.01507517767427	0.920854212409822	0.984995900027728	FALSE
C3_BRAIN	Z21_FACTO_INFLUENCI_HEALTH_STATUS_CONTACT_W_HEALTH_SERVI	PGS003737	259	872	111529	374264	0.0715723327568261	1.07419584743829	0.342041213447965	0.398922004229798	1.49021738342195	1.04778906283533e-37	-0.0497604508118811	0.951457318031833	0.447333252656708	0.825235409659145	FALSE
C3_BRAIN	M13_OTHERJOINT	PGS003737	47	1084	25260	460533	-0.35292421297348	0.702630441631366	0.0385122731392371	0.379346552747958	1.46132937571244	8.339227009515e-42	0.189229407638992	1.20831811809636	0.145585834196987	0.561445896558085	FALSE
C3_BRAIN	K11_GULC	PGS003737	21	1110	6237	479556	0.326732821982185	1.3864310038039	0.144122252469389	0.391596400893307	1.47934053038297	1.09862382668379e-45	-0.211941905825367	0.80901169506804	0.310015300363415	0.738242708953747	FALSE
C3_BRAIN	E4_DM2_STRICT	PGS003737	16	1115	7928	477865	-0.461772703092666	0.630165558347266	0.124728859092939	0.383033059473055	1.46672651847271	7.11496942838695e-44	0.303268295360508	1.35427776214499	0.154716171148701	0.575345233301023	FALSE
C3_BRAIN	CD2_BENIGN	PGS003737	86	1045	32186	453607	0.215091541905706	1.23997540148205	0.0724995983651051	0.392663944136182	1.48092063363431	2.60637205750006e-43	-0.0723741363920665	0.930182815457965	0.484505694635878	0.844714193949706	FALSE
C3_BRAIN	J10_PNEUMONIA	PGS003737	34	1097	11792	474001	0.213067740473685	1.23746847510511	0.234045285603284	0.392603649393526	1.48083134459766	1.87832261168027e-45	-0.170623042554232	0.843139341227892	0.300577510494284	0.731688670281332	FALSE
C3_BRAIN	PULM_IMMUNECOMORB	PGS003737	45	1086	18037	467756	0.103845585325531	1.10942912955046	0.521002975780317	0.388557889703925	1.47485235975993	4.21294566898901e-44	-0.0224199394272286	0.977829519651041	0.875212059442551	0.97491117882683	FALSE
C3_BRAIN	I9_K_CARDIAC	PGS003737	367	764	142763	343030	-0.0831186054981824	0.920241994986961	0.237817667623409	0.377465832650076	1.45858360700644	1.1576600597746e-29	0.0312846780578215	1.03177918697702	0.591248954483386	0.891805521343327	FALSE
C3_BRAIN	FALLS	PGS003737	26	1105	10372	475421	0.115117061646295	1.12200477361053	0.56833751078578	0.392443709226441	1.48059451912444	9.20021158142967e-46	-0.221962296756435	0.800945562010987	0.247488053935855	0.687644691469713	FALSE
C3_BRAIN	L12_OTHERSKINSUBCUTIS	PGS003737	54	1077	27079	458714	-0.195686778005832	0.822269747316768	0.187132429340128	0.389083137217742	1.47562722577555	8.52205071704707e-44	-0.0297415098125659	0.970696416620379	0.8168847819755	0.961759963652142	FALSE
C3_BRAIN	I9_CHD_NOREV	PGS003737	41	1090	12766	473027	-0.0130794683662264	0.987005696173494	0.942773230146455	0.380057063570239	1.46236803499443	3.41093697257009e-42	0.202315148076208	1.22423376223833	0.147410242250172	0.564015904452798	FALSE
C3_BRAIN	I9_IHD	PGS003737	75	1056	25343	460450	-0.0509790773162165	0.950298553120555	0.703140383527691	0.378680005620173	1.46035565536561	1.30809607368124e-40	0.130494773608376	1.13939198496927	0.2197074729965	0.658911050489074	FALSE
C3_BRAIN	ASTHMA_IMMUNECOMORB	PGS003737	45	1086	18037	467756	0.103845585325531	1.10942912955046	0.521002975780317	0.388557889703925	1.47485235975993	4.21294566898901e-44	-0.0224199394272286	0.977829519651041	0.875212059442551	0.97491117882683	FALSE
C3_BRAIN	AB1_OTHER_BACT_INOTHER	PGS003737	14	1117	4800	480993	0.226195027118061	1.25382017036924	0.4152712534503	0.389228330451343	1.47584149241871	1.94814470380357e-45	-0.133320316737326	0.875184710894619	0.606299519006854	0.897855011696641	FALSE
C3_BRAIN	C3_MALE_GENITAL_EXALLC	PGS003737	13	638	3627	218639	-0.0704753280835025	0.931950732252808	0.828035982729446	0.395920572535855	1.48575130340629	9.97403699002921e-28	0.187112659351287	1.20576311788903	0.420339401497638	0.810122515795274	FALSE
C3_BRAIN	I9_PHLETHROM	PGS003737	24	1107	11390	474403	-0.132203791714758	0.876162422241723	0.54493659947957	0.38852142710809	1.47479858379483	7.59749018336889e-45	-0.0407622858483779	0.960057322036296	0.830301524179512	0.964843006531829	FALSE
C3_BRAIN	H7_VISUALDISTBLIND	PGS003737	19	1112	5709	480084	0.332550192789248	1.39451989227139	0.173133507943249	0.388824601760377	1.47524577312748	3.86529008381815e-45	-0.0767919238728939	0.926082529226264	0.724596533897647	0.935921692568986	FALSE
C3_BRAIN	KNEE_ARTHROSIS	PGS003737	31	1100	13013	472780	-0.153674021431951	0.857551518869976	0.435494410808014	0.387395064276699	1.4731383606686	2.57118608825748e-44	0.010878265183685	1.01093764864472	0.948104101270472	0.990229236394219	FALSE
C3_BRAIN	T2D_INCLAVO	PGS003737	27	1104	11878	473915	-0.204350217818606	0.81517683173792	0.335626511079693	0.386253411981464	1.47145750853485	2.8920716838232e-44	0.0566049495114829	1.05823767049906	0.755600010253391	0.94541910541634	FALSE
C3_BRAIN	N14_OTHBLADD	PGS003737	28	1103	7787	478006	0.300568185822783	1.35062599614542	0.135234593854655	0.389513032932471	1.47626172797157	6.24752100212545e-45	-0.0763345954430167	0.92650614995481	0.668597292012495	0.918214420145241	FALSE
C3_BRAIN	M13_ARTHROSIS_KNEE	PGS003737	31	1100	13013	472780	-0.153674021431951	0.857551518869976	0.435494410808014	0.387395064276699	1.4731383606686	2.57118608825748e-44	0.010878265183685	1.01093764864472	0.948104101270472	0.990229236394219	FALSE
C3_BRAIN	MULTIMORB	PGS003737	199	932	84075	401718	-0.0554564380524475	0.946053234694204	0.507327987373889	0.392087388729363	1.48006704692958	9.51939760707094e-39	-0.025696101974028	0.974631233115551	0.721340529313822	0.934728393824371	FALSE
C3_BRAIN	VWXY20_ACCIDENTS	PGS003737	50	1081	22904	462889	-0.0196151740632674	0.980575951768007	0.89348985308946	0.398545689093002	1.48965669756735	2.60888500694532e-46	-0.26387569912398	0.768069005373559	0.0607323477084471	0.382959725862458	FALSE
C3_BRAIN	ST19_INJURY_POISO_CERTA_OTHER_CONSE_EXTER_CAUSES	PGS003737	93	1038	38911	446882	0.0576938528414291	1.05939061663186	0.609906866388953	0.396724401243408	1.486946073087	4.09418680848005e-44	-0.114471811438054	0.891837077668514	0.263428891265868	0.701400722482739	FALSE
C3_BRAIN	K11_OTHDIG	PGS003737	12	1119	6909	478884	-0.266021236133364	0.766422851470313	0.379006413600088	0.38855748727681	1.47485176623947	2.48078958052514e-45	-0.0886404648878237	0.915174551816442	0.744666800669738	0.942132467646237	FALSE
C3_BRAIN	I9_HYPTENS	PGS003737	314	817	123807	361986	-0.0903429582230963	0.913617798798201	0.216357447221693	0.38135433414764	1.46426635306943	2.65549816034498e-32	0.0228523403674166	1.02311545554073	0.707675331287466	0.930680660895306	FALSE
C3_BRAIN	C3_DIGESTIVE_ORGANS	PGS003737	12	1119	2915	482878	0.517112519046463	1.6771778321446	0.0821745762884496	0.389476124458099	1.47620724240891	1.48546542381022e-45	-0.17829237064227	0.836697761862551	0.517721181605384	0.859804901328713	FALSE
C3_BRAIN	HYPOT_THYRO_INCL	PGS003737	11	1120	6101	479692	-0.246594425530909	0.781457568507297	0.466148545181481	0.386533924381816	1.47187032851044	7.39153758936433e-45	0.109001073790396	1.11516354779271	0.682811530454253	0.922826606060242	FALSE
C3_BRAIN	I9_ISCHHEART	PGS003737	75	1056	25409	460384	-0.0535731870483238	0.947836569104486	0.688816960495418	0.378663177979708	1.46033108123245	1.3140234993175e-40	0.130749934232509	1.13968275003361	0.218936169230999	0.658062831261347	FALSE
C3_BRAIN	COPD_ASTHMA_PNEUMONIA_SEPSIS	PGS003737	33	1098	11759	474034	0.178265397281084	1.19514246670934	0.329100584796344	0.391738377886548	1.47955057761404	2.7970138523399e-45	-0.144050291660175	0.865844202221836	0.386497440261195	0.790794155265717	FALSE
C3_BRAIN	J10_ASTHMA_OTHER_THAN_NONALLERGIC	PGS003737	39	1092	14358	471435	0.169408029878749	1.18460339390521	0.342816570667552	0.385662689802842	1.47058854263365	1.57178242213153e-43	0.0502773575148701	1.05156271475417	0.727134555835638	0.936660718776324	FALSE
C3_BRAIN	F5_ADO	PGS003737	81	1050	40328	445465	-0.0111235600370696	0.988938078000381	0.926749458146837	0.394563152481978	1.48373588298748	5.31937021665762e-44	-0.0967588973129427	0.907774846705471	0.367958366857209	0.778670543513931	FALSE
C3_BRAIN	GOUT_COMORB	PGS003737	325	806	127387	358406	-0.0897191074363722	0.914187937803089	0.216336621185626	0.375375128019919	1.45553732505331	7.24264434918987e-31	0.0425744949905607	1.04349378853824	0.479324102162136	0.841964308998603	FALSE
C3_BRAIN	K11_IBS	PGS003737	52	1079	24538	461255	0.0477352894248743	1.04889296551223	0.747467228964669	0.392558329055379	1.48076423434113	9.6139722725379e-45	-0.109832948263393	0.895983798444938	0.412496206911853	0.805658508401257	FALSE
C3_BRAIN	L12_SEBORRKERAT	PGS003737	31	1100	12655	473138	-0.0201188267575965	0.980082206396436	0.915141678521732	0.390295055528806	1.47741664952946	5.06460024221639e-45	-0.10024356055154	0.904617062171456	0.558654434257624	0.877816653963452	FALSE
C3_BRAIN	M13_LIMBPAIN	PGS003737	11	1120	3842	481951	0.230681040552902	1.25945745952195	0.478618493962749	0.387828589463404	1.47377714170528	3.65238251447604e-45	-0.0246906203182419	0.975611699779624	0.926895211595296	0.986319500178598	FALSE
C3_BREAST	K11_OTHGASTR	PGS002015	327	11547	6525	237339	0.0562028079023393	1.05781219465589	0.368344482431391	0.640644518500346	1.89770359030482	0	-0.0913441192942172	0.912703577941689	0.104520959263798	0.487781606302839	FALSE
C3_BREAST	PULM_MEDICATIO_COMORB	PGS002015	412	11462	8689	235175	-0.101503792688192	0.903477752726318	0.0846922767171256	0.637521120889448	1.89178555444537	0	0.0194360128737219	1.01962612182785	0.69401753212284	0.926227277966332	FALSE
C3_BREAST	Z21_TOBAC_USE	PGS002015	192	11682	3451	240413	0.222515809470345	1.24921556893103	0.00747008002418397	0.638783355720241	1.89417493973001	0	-0.0396093488562827	0.961164845967376	0.579287196236124	0.88714350521343	FALSE
C3_BREAST	M13_ARTHTROSIS_COX	PGS002015	187	11687	3164	240700	0.123374004700466	1.13130745614025	0.145104104305663	0.638499856704543	1.89363801911087	0	-0.0218576804481848	0.978379467670557	0.766756035110117	0.948233228363647	FALSE
C3_BREAST	L12_PSORIASIS	PGS002015	255	11619	4789	239075	0.0622662298601629	1.06424564098358	0.406372956089713	0.636802709037458	1.89042696135476	0	0.0664774059316543	1.0687368166897	0.296296873688053	0.728961736421507	FALSE
C3_BREAST	CD2_INSITU_BREAST_EXALLC	PGS002015	155	11719	786	243078	1.33162425729177	3.78718976515957	8.06219059108306e-37	0.639260391732587	1.89507874494662	0	-0.481860317850611	0.617633328090409	9.67637178498056e-10	1.43195319648497e-07	TRUE
C3_BREAST	R18_ABNORMALITI_HEART_BEAT	PGS002015	75	11799	1733	242131	-0.10895336739742	0.896772235346446	0.410042868253902	0.638281212504591	1.89322403140084	0	-0.0207430496918595	0.979470607512624	0.858236983648332	0.971729278532619	FALSE
C3_BREAST	L12_GRANULOMATOUSSKIN	PGS002015	28	11846	627	243237	-0.204305889246436	0.815212968163869	0.384070901788325	0.637932896171744	1.89256470538264	0	0.10967257434256	1.11591263220796	0.579125335372679	0.887049608195174	FALSE
C3_BREAST	L12_ATROPHICSKIN	PGS002015	72	11802	1636	242228	-0.15242245606542	0.858625472572451	0.280283816501331	0.637876031610435	1.89245708858074	0	0.0508072771405561	1.05212010614764	0.679584037999683	0.921833502788195	FALSE
C3_BREAST	AB1_VIRAL_OTHER_INTEST_INFECTIONS	PGS002015	50	11824	833	243031	0.237836360089115	1.26850159835149	0.142366754872707	0.638274216192907	1.89321078586176	0	-0.0247309424966977	0.975572361783664	0.861994398214213	0.972312704425258	FALSE
C3_BREAST	K11_APPENDOTH	PGS002015	174	11700	3432	240432	0.0751512582109717	1.07804720204403	0.388704534796829	0.638814018012999	1.89423302036699	0	-0.0440018478307135	0.956952189185766	0.558173406526426	0.87763380436072	FALSE
C3_BREAST	L12_CORNSANDCALLOS	PGS002015	41	11833	1024	242840	-0.208675838914701	0.811658301039082	0.251071599401138	0.638144959453818	1.89296609142371	0	0.00514665790160883	1.00515992469551	0.97390695614213	0.9951497408188	FALSE
C3_BREAST	H7_GLAUCOMA	PGS002015	149	11725	3035	240829	0.00749382875406049	1.00752197775943	0.934174733681441	0.639513310263199	1.89555810609529	0	-0.111243481646121	0.894720874294578	0.180637797671064	0.611631571994643	FALSE
C3_BREAST	AB1_INTESTINAL_INFECTIONS	PGS002015	197	11677	4236	239628	-0.0260470859479181	0.974289213197541	0.750914967852042	0.638887913365822	1.89437300055623	0	-0.0432472907674469	0.957674536711266	0.545852459200065	0.872135061377482	FALSE
C3_BREAST	COX_ARTHROSIS	PGS002015	187	11687	3164	240700	0.123374004700466	1.13130745614025	0.145104104305663	0.638499856704543	1.89363801911087	0	-0.0218576804481848	0.978379467670557	0.766756035110117	0.948233228363647	FALSE
C3_BREAST	COPD_ASTHMA_PNEUMONIA_SEPSIS	PGS002015	226	11648	5350	238514	-0.141556344712863	0.868006266643167	0.0664680591791022	0.638142251892885	1.89296096610962	0	-0.00121039421521175	0.998790338016407	0.985503281600351	0.997300945416304	FALSE
C3_BREAST	CD2_PRIMARY_LYMPHOID_HEMATOPOIETIC	PGS002015	34	11840	820	243044	-0.224300760690137	0.799074767946113	0.304260222789025	0.637538019035065	1.89181752238325	0	0.203654117133395	1.22587407128119	0.212870496408691	0.650579452178774	FALSE
C3_BREAST	CD2_BENIGN_MELANOCYTIC_TRUNK_EXALLC	PGS002015	27	11847	521	243343	0.244370993306435	1.27681793353912	0.226314370027971	0.638736349005236	1.89408590288113	0	-0.23886387045517	0.787522080098441	0.204306601440899	0.640222834122622	FALSE
C3_BREAST	GOUT	PGS002015	49	11825	895	242969	-0.161168627475477	0.851148531976967	0.405957820952964	0.636982661354233	1.89076717867668	0	0.351839661080602	1.42168055471904	0.0259976000833292	0.248219510352719	FALSE
C3_BREAST	R18_SYNCO_COLLAP	PGS002015	75	11799	1757	242107	-0.0374123423713522	0.96327885276004	0.763279096028832	0.639382151339889	1.89530950303864	0	-0.196957747757272	0.821225331191649	0.0918160717851574	0.461587763156802	FALSE
C3_BREAST	I9_CVD	PGS002015	4027	7847	77773	166091	0.0393170980935181	1.04010024516883	0.0859529242478392	0.635056369888553	1.88712851568467	0	0.00956769421965098	1.00961361092817	0.621043563590958	0.902783683849302	FALSE
C3_BREAST	ST19_COMPLICATIO_PROCED_NOT_ELSEW_CLASSIFIED	PGS002015	173	11701	3670	240194	-0.061102603962531	0.940726712535691	0.505142741630948	0.637787513950524	1.89228958012161	0	0.0276573248489323	1.02804333914834	0.715719418802954	0.932756399896289	FALSE
C3_BREAST	Z21_OTHER_MEDICAL_CARE	PGS002015	106	11768	2048	241816	-0.00210919499275565	0.997893027795963	0.986497153616972	0.636589965958315	1.89002482887907	0	0.173534085304055	1.18950123058975	0.0763534804941857	0.425688005975265	FALSE
C3_BREAST	N14_URETHRAOTH	PGS002015	444	11430	7905	235959	0.128555499760388	1.13718453300896	0.0218141406546523	0.637912349551452	1.89252581997374	0	0.00651105837845648	1.00653230139888	0.891562956174817	0.978259273638374	FALSE
C3_BREAST	R18_SYMPTOMS_SIGNS_INVOLVI_COGNITION_PERCEP_EMOTIONAL_STATE_BEHVI	PGS002015	74	11800	1521	242343	-0.0369939112541707	0.963682002945966	0.790451468370319	0.637781470954364	1.8922781450575	0	0.0589024617323333	1.06067177960659	0.604278543971443	0.897121042458957	FALSE
C3_BREAST	K11_OTHINT	PGS002015	130	11744	2261	241603	0.164916138055109	1.17929421665778	0.100976713788505	0.638572656101078	1.89377587983394	0	-0.0374872190230218	0.963206728365171	0.679468651977391	0.921830020204448	FALSE
C3_BREAST	H7_CHOROIDRETINA	PGS002015	195	11679	3822	240042	0.0206953326542363	1.02091096601684	0.801601899086245	0.638969548751415	1.89452765473913	0	-0.0479338227261677	0.953196864960269	0.501292363353601	0.85211528928854	FALSE
C3_BREAST	N14_FEMALEGENNONINF	PGS002015	2816	9058	56605	187259	0.0341369895587803	1.03472634372494	0.172691954238182	0.638726149110009	1.8940665835019	0	-0.00249015362193822	0.997512944238676	0.907894340345151	0.981890575750904	FALSE
C3_BREAST	K11_FISSANAL	PGS002015	95	11779	1647	242217	0.187245946490994	1.20592384131712	0.118587012544945	0.637996066858441	1.89268426377095	0	0.0252236064194676	1.02554441320206	0.807501359107901	0.959025168834814	FALSE
C3_BREAST	N14_GLOMERULAR	PGS002015	30	11844	702	243162	-0.149566089828458	0.86108152740868	0.493780968741427	0.637904328857552	1.89251064066432	0	0.11094819417171	1.11733702078521	0.573341348616259	0.884593139048916	FALSE
C3_BREAST	R18_SYMPTOMS_SIGNS_INVOLVI_URINARY_SYSTEM	PGS002015	325	11549	6647	237217	-0.076868683878514	0.926011445854331	0.254574907629562	0.635857549323556	1.88864105006746	0	0.0815434528862625	1.0849603612189	0.138335907239625	0.55027290959691	FALSE
C3_BREAST	AB1_HERPES_SIMPLEX	PGS002015	90	11784	2107	241757	-0.0804310739665482	0.922718500718229	0.501784775410632	0.638427390209156	1.89350079877209	0	-0.0385090540144025	0.962222992719544	0.717681138304462	0.93345673350037	FALSE
C3_BREAST	J10_VASOALLERRHIN	PGS002015	1056	10818	21441	222423	0.0619422549609016	1.06390090795469	0.0921862986926284	0.642681528877008	1.90157317206115	0	-0.051216031549766	0.950073402531503	0.112677409600526	0.503339828319122	FALSE
C3_BREAST	RHEUMA_ENDPOINTS	PGS002015	686	11188	13181	230683	0.00834468187721333	1.0083795957826	0.855994538245274	0.637348352419141	1.89145874178126	0	0.0145537699496681	1.01466019171207	0.713629716366897	0.932045334472358	FALSE
C3_BREAST	J10_LARYNGITIS	PGS002015	91	11783	2094	241770	-0.114288185314816	0.892000857290294	0.337066423231599	0.638665345307518	1.89395142055266	0	-0.0659439430840534	0.936183342371659	0.532846819323212	0.866560834202297	FALSE
C3_BREAST	H7_VITREOUS	PGS002015	130	11744	2676	241188	-0.0432493132813488	0.957672599803161	0.663194848575828	0.638598866710929	1.89382551750519	0	-0.0417271396547805	0.959131453810334	0.63617112078621	0.908042566831787	FALSE
C3_BREAST	ST19_COMPLICATIO_INTERNAL_ORTHOPA_PROSTHET_DEVICES_IMPLANTS_GRAFTS	PGS002015	56	11818	1105	242759	0.0014036010311435	1.0014045865401	0.992827031481653	0.63802137964123	1.89273217348297	0	0.0320904162810871	1.0326108659187	0.814714836973499	0.961014064641491	FALSE
C3_BREAST	O15_HYPTENSPREG	PGS002015	155	11719	3465	240399	0.0599821290480293	1.06181757068499	0.504325337625602	0.639507841602472	1.89554773995947	0	-0.106146844393404	0.899292582305861	0.194896334401993	0.629393219572444	FALSE
C3_BREAST	ST19_FRACT_WRIST_HAND_LEVEL	PGS002015	24	11850	497	243367	-0.0178809114068267	0.98227800349874	0.939753442896037	0.638175946464172	1.89302474969241	0	-0.00481996955164116	0.995191627861058	0.979812145144498	0.9962990147716	FALSE
C3_BREAST	N14_FEMGENPROL	PGS002015	459	11415	9547	234317	-0.0775061982874555	0.925421288351697	0.159465395407919	0.638642095864155	1.89390738774824	0	-0.0105867602606328	0.989469082248291	0.820664255588476	0.96259222059084	FALSE
C3_BREAST	M13_MENISCUSDERANGEMENTS	PGS002015	136	11738	2717	241147	0.0078324564785319	1.00786321040627	0.937185858318349	0.638033374607339	1.8927548768774	0	0.0113158379190707	1.01138010419313	0.894272254503545	0.97894219130672	FALSE
C3_BREAST	E4_HYTHY_AI_STRICT	PGS002015	209	11665	4479	239385	-0.0550527328294151	0.94643523842958	0.491434388854426	0.638639582539028	1.8939026277492	0	-0.0277885434861675	0.972594006396532	0.692659631229253	0.925776860666618	FALSE
C3_BREAST	ILD_COMORB	PGS002015	2863	9011	57539	186325	0.020175008552732	1.02037989961104	0.417260264005414	0.640396776016141	1.89723350673531	0	-0.00926110168436057	0.990781650239415	0.66411896202153	0.916970138733135	FALSE
C3_BREAST	M13_CERVICDISC	PGS002015	46	11828	820	243044	0.0978346527555915	1.10278042832782	0.577885847971703	0.637666276018001	1.89206017675166	0	0.128111824762911	1.13668010457356	0.367147996803104	0.77828336966607	FALSE
C3_BREAST	O15_MATERN_CARE_OTHER	PGS002015	93	11781	2137	241727	0.15741225450097	1.17047804929511	0.187877589382763	0.639000378551603	1.89458606354854	0	-0.109586699037222	0.896204460929834	0.289185194800478	0.723422711800689	FALSE
C3_BREAST	L12_ALLERGICCONTACT	PGS002015	30	11844	740	243124	-0.119762198401168	0.887131372894531	0.555435936472053	0.638275269851123	1.89321278065991	0	-0.0663623526820206	0.93579171621154	0.734370650081811	0.938860445935788	FALSE
C3_BREAST	ST19_INJURI_HIP_THIGH	PGS002015	29	11845	613	243251	0.0474669104114225	1.04861150242401	0.81074530439142	0.639287006408621	1.89512918252467	0	-0.350182667435109	0.704559377908898	0.0422839505623267	0.320917148785267	FALSE
C3_BREAST	J10_ACUTEUPPERINFEC	PGS002015	827	11047	17040	226824	0.0461763243350637	1.04725905193408	0.255398993091492	0.642857166202734	1.9019071886198	0	-0.0683512016326671	0.933932417383864	0.0589814769123026	0.377911050526098	FALSE
C3_BREAST	CD2_INSITU_BREAST	PGS002015	155	11719	786	243078	1.33162425729177	3.78718976515957	8.06219059108306e-37	0.639260391732587	1.89507874494662	0	-0.481860317850611	0.617633328090409	9.67637178498056e-10	1.43195319648497e-07	TRUE
C3_BREAST	M13_ARTHROSIS_POLY	PGS002015	113	11761	2101	241763	0.0249415779761495	1.02525522128974	0.818391463846332	0.638075856105268	1.89283528564772	0	0.0103208165661664	1.01037425989482	0.913870813934814	0.983255683154704	FALSE
C3_BREAST	ST19_FRACT_FOREA	PGS002015	110	11764	2117	241747	0.0717744422688691	1.07441297457784	0.498701977165106	0.6396258111051	1.89577136997406	0	-0.154243618334846	0.857063199266624	0.101969009272325	0.48297694871149	FALSE
C3_BREAST	ASTHMA_IMMUNECOMORB	PGS002015	518	11356	10185	233679	0.056119697511136	1.0577242831238	0.277173315304393	0.639088771616799	1.89475353921971	0	-0.0211721489590636	0.979050407552887	0.633988827453241	0.907028204053085	FALSE
C3_BREAST	Z21_FAMILY_HISTORY_OTH_SPECIFIC_DISORD	PGS002015	26	11848	501	243363	0.1095472215599	1.11577275822129	0.625571537196206	0.638255601746812	1.89317554511963	0	-0.0430263263217622	0.957886172115505	0.825474529835065	0.9639754796062	FALSE
C3_BREAST	K11_CROHN	PGS002015	54	11820	1017	242847	0.209202326068607	1.23269437950887	0.152043237484502	0.639056789793291	1.89469294251543	0	-0.200112627416467	0.818638546741059	0.143669487463315	0.558623751633872	FALSE
C3_BREAST	CD2_INSITU_BREAST_INTRADUCTAL	PGS002015	125	11749	642	243222	1.32258680644107	3.75311741927636	2.17961607381032e-28	0.638899707293362	1.89439534278589	0	-0.494496791114443	0.609877725983709	5.15052608376002e-08	5.54651207036873e-06	TRUE
C3_BREAST	K11_OTHDISSTOMDUOD	PGS002015	84	11790	1843	242021	-0.106315814807448	0.89914064130301	0.406529457664124	0.637998392511935	1.89268866550384	0	0.0236494441016645	1.02393130980795	0.823273519717994	0.96335684921822	FALSE
C3_BREAST	N14_PYELONEPHR	PGS002015	29	11845	654	243210	0.0316568396946327	1.03216324706986	0.872372733465005	0.63850642719163	1.8936504612759	0	-0.141775143248361	0.867816368918652	0.440733747034489	0.821446224524515	FALSE
C3_BREAST	M13_SHOULDER	PGS002015	396	11478	8066	235798	-0.0228511488366288	0.977407961257884	0.697502807854289	0.638262916192293	1.89318939269959	0	-0.00315201092866834	0.996852951442594	0.950248759462139	0.990402416262607	FALSE
C3_BREAST	PULM_PNEUMONIA_SEPSIS	PGS002015	226	11648	5350	238514	-0.141556344712863	0.868006266643167	0.0664680591791022	0.638142251892885	1.89296096610962	0	-0.00121039421521175	0.998790338016407	0.985503281600351	0.997300945416304	FALSE
C3_BREAST	K11_OTHILEUS	PGS002015	26	11848	546	243318	0.0514819823456634	1.05283021659032	0.81149521632534	0.638652077222045	1.89392629161004	0	-0.218137671290736	0.804014744299191	0.265731182076025	0.703631825337499	FALSE
C3_BREAST	K11_ULCER	PGS002015	104	11770	1832	242032	0.153461056254074	1.16586238318958	0.172638255823393	0.638507621892943	1.89365272362394	0	-0.0402361875292181	0.960562539465084	0.677552324932428	0.921126125127136	FALSE
C3_BREAST	C3_COLORECTAL	PGS002015	48	11826	903	242961	-0.0473228083033384	0.953779459961404	0.792374931816117	0.637402530050581	1.89156121931182	0	0.193579739729466	1.21358615372494	0.178573481875198	0.608973021398513	FALSE
C3_BREAST	R18_ABNORMAL_FINDI_SECRE_SMEARS_CERVIX_UTERI_VAGINA_VULVA	PGS002015	67	11807	1381	242483	0.0236152678178977	1.02389631623893	0.868326976825739	0.63810795224104	1.89289603932101	0	0.012024922473052	1.01209751252474	0.925396647933736	0.986183762053611	FALSE
C3_BREAST	H8_MIDDLEMASTOID	PGS002015	328	11546	7309	236555	-0.112307015716684	0.893769813993284	0.090530032788453	0.63672853237596	1.89028674099456	0	0.0513751698601387	1.05271776718366	0.35153699097601	0.767739544141689	FALSE
C3_BREAST	N14_CERVICAL_DYSPLASIA_NOS	PGS002015	22	11852	490	243374	0.0635721390302005	1.06563635700207	0.782114866018964	0.638404057246116	1.89345661830337	0	-0.143458599121037	0.866356667372298	0.520134074040642	0.860916363714359	FALSE
C3_BREAST	K11_PERITON	PGS002015	89	11785	1927	241937	-0.00339171565471489	0.996614029715437	0.977168185647132	0.638885129339605	1.89436772657948	0	-0.0995851079178002	0.905212905804446	0.354765555293024	0.770086899282702	FALSE
C3_BREAST	R18_ABNORMAL_BLOOD_P_READI_WO_DIAGNOSIS	PGS002015	29	11845	495	243369	0.197299062489252	1.21810827673195	0.3542106830905	0.638248208773598	1.89316154897528	0	-0.0378620901957494	0.962845717599822	0.832993559727161	0.965617827464104	FALSE
C3_BREAST	VWXY20_SUICI_OTHER_INTENTI_SELF_H	PGS002015	58	11816	1160	242704	0.159672055994036	1.17312608823278	0.287738072151074	0.638581924823103	1.8937934327975	0	-0.0924089807238872	0.91173219239211	0.487785198594727	0.845945006501746	FALSE
C3_BREAST	VWXY20_TRANSPO_ACCIDENTS	PGS002015	62	11812	1308	242556	-0.0559155654035109	0.945618975476364	0.711585396080518	0.63802027030131	1.89273007380077	0	0.0278178044056043	1.02820833232631	0.8233420347931	0.96335684921822	FALSE
C3_BREAST	Z21_OTHER_SPECIAL_EXAM_INVES_PERSONS_WO_COMPLA_REPOR_DIAGNOSIS	PGS002015	73	11801	1328	242536	0.185923753825601	1.20433043128877	0.159180406884404	0.638688749000503	1.89399574652893	0	-0.0829193574748506	0.920425369653363	0.459024248393263	0.831732260427405	FALSE
C3_BREAST	Z21_PERSONS_ENCOUNTERI_HEALTH_SERVI_CIRCUMSTANC_RELATED_REPRODUCTION	PGS002015	729	11145	17714	226150	0.0787630164390786	1.08194788782298	0.0890272553923052	0.642812966716333	1.90182312715663	0	-0.076216291848225	0.926615765446771	0.0459605139292252	0.3342710014278	FALSE
C3_BREAST	K11_ACUTPANC	PGS002015	49	11825	865	242999	0.0674350736940139	1.06976080172596	0.694271455383627	0.637692946189019	1.89211063899306	0	0.123172035231074	1.13107898964602	0.395013761355753	0.795269779559186	FALSE
C3_BREAST	G6_DEMYEL	PGS002015	75	11799	1410	242454	-0.000678198543785335	0.999322031380866	0.996297170278574	0.636933314869536	1.89067387826507	0	0.221581028066582	1.24804837107032	0.0674818746580485	0.402362286367858	FALSE
C3_BREAST	AB1_WHOOPCOUGH	PGS002015	87	11787	1877	241987	-0.030223243842182	0.970228911739613	0.80136674672554	0.638702441954544	1.8940216811032	0	-0.0716460408918871	0.930860323995772	0.497685617792828	0.850549495382463	FALSE
C3_BREAST	I9_PAROXTAC	PGS002015	84	11790	1348	242516	0.311217395332391	1.36508595224535	0.00792074917250193	0.639524178889567	1.89557870832007	0	-0.184313867705569	0.831674727018677	0.0873853473700932	0.45116313694216	FALSE
C3_BREAST	AB1_EBV	PGS002015	84	11790	1997	241867	0.0151817399439503	1.01529756797249	0.897186876710005	0.639926266351654	1.89634105000583	0	-0.241321229534167	0.785589231389306	0.0256406382215071	0.246246316894005	FALSE
C3_BREAST	R18_UNKNO_UNSPE_CAUSES_MORBIDI	PGS002015	463	11411	8492	235372	0.160443211516676	1.17403109980196	0.00273938142352031	0.641167947445951	1.89869716330391	0	-0.0763754836168247	0.926468267584792	0.0995193171491226	0.478480399312424	FALSE
C3_BREAST	G6_PLANTAR	PGS002015	34	11840	516	243348	0.291139196966283	1.33795080968245	0.131742397385053	0.638459286183633	1.89356119478843	0	-0.121082126485248	0.885961195725925	0.509916409511821	0.855989377696452	FALSE
C3_BREAST	H7_VITRBODYGLOBE	PGS002015	111	11763	2305	241559	-0.103393212083123	0.901772315987408	0.350636138219935	0.637907502780043	1.89251664735593	0	0.0260967452760913	1.02644024691512	0.787599209049555	0.954014884990382	FALSE
C3_BREAST	H8_EAR_MASTOID	PGS002015	1030	10844	21152	222712	-0.0162933365557173	0.983838681872968	0.66691228392496	0.638245946450424	1.89315726603688	0	-0.000863977742248417	0.999136395379057	0.978804326617709	0.995986987324449	FALSE
C3_BREAST	ILD_SYST_AUTO_DISEASES	PGS002015	587	11287	11263	232601	0.0535263144347064	1.05498475272972	0.281132057812993	0.63647215311417	1.88980217279461	0	0.0352982898167597	1.03592866969045	0.405917611340702	0.802155196937116	FALSE
C3_BREAST	ASTHMA_PSYCH_COMORB	PGS002015	1267	10607	25519	218345	0.0289275105076441	1.02934997471347	0.406412624720401	0.635124668552342	1.88725740844224	0	0.0281836208386921	1.02858453663758	0.339848943693025	0.759748073257683	FALSE
C3_BREAST	R18_DYSPHAGIA	PGS002015	74	11800	1525	242339	0.00238142756071569	1.00238426541159	0.985642104520013	0.638790701244217	1.89418885348855	0	-0.0907233950204739	0.913270291075353	0.41936024787367	0.809840462059825	FALSE
C3_BREAST	I9_HEARTFAIL_NS	PGS002015	13	11861	583	243281	-0.557548834558875	0.572610909141264	0.0472862430904581	0.638676773656353	1.89397306541385	0	-0.435164419279922	0.647158253036054	0.111866584680072	0.502064446418881	FALSE
C3_BREAST	K11_GIBLEEDING	PGS002015	70	11804	1225	242639	0.243914561613018	1.27623528634697	0.0611294983347182	0.639163269908705	1.89489470038003	0	-0.164124071623312	0.848636723612177	0.161478201916967	0.584928023308376	FALSE
C3_BREAST	M13_CHRONDROPATHIES	PGS002015	51	11823	1093	242771	-0.022213465798811	0.978031436504473	0.891812173175378	0.638165207570563	1.89300442081017	0	-0.000611163871700127	0.999389022850898	0.996574301378723	0.999353749857256	FALSE
C3_BREAST	O15_FALSE_LAB	PGS002015	46	11828	1259	242605	0.0451655021586054	1.04620099410414	0.77933425131386	0.638921974575525	1.89443752629117	0	-0.180180559646427	0.83511940893206	0.20450631675688	0.640536174241509	FALSE
C3_BREAST	I9_HEARTFAIL	PGS002015	13	11861	583	243281	-0.557548834558875	0.572610909141264	0.0472862430904581	0.638676773656353	1.89397306541385	0	-0.435164419279922	0.647158253036054	0.111866584680072	0.502064446418881	FALSE
C3_BREAST	ULCERNAS	PGS002015	55	11819	877	242987	0.366186885406718	1.44222474822905	0.00988769628135899	0.63944640949541	1.8954312960445	0	-0.274355560406614	0.760061779335153	0.0422860277661391	0.320917148785267	FALSE
C3_BREAST	M13_SYNOTEND	PGS002015	292	11582	6691	237173	-0.172926642750422	0.841199320649822	0.014462743051619	0.636100030814547	1.88909906609319	0	0.081966954911171	1.08541994143853	0.162544122136342	0.586239662596956	FALSE
C3_BREAST	N14_LUMPNASBREAST	PGS002015	635	11239	10318	233546	0.254350568672391	1.28962382674354	7.11329679049529e-08	0.641664347809977	1.8996399112378	0	-0.0786826379065445	0.924333226228917	0.054319635078777	0.363000251014729	FALSE
C3_BREAST	C3_OVARY	PGS002015	34	11840	609	243255	0.245660440364883	1.27846538458989	0.211281594230715	0.638485109971502	1.89361009434242	0	-0.121815955142532	0.885311290499964	0.461221022415721	0.832887082993995	FALSE
C3_BREAST	CD2_BENIGN_MELANOCYTIC_TRUNK	PGS002015	27	11847	521	243343	0.244370993306435	1.27681793353912	0.226314370027971	0.638736349005236	1.89408590288113	0	-0.23886387045517	0.787522080098441	0.204306601440899	0.640222834122622	FALSE
C3_BREAST	H7_VISUDISTURB	PGS002015	109	11765	2432	241432	-0.114929286430339	0.891429177817392	0.311467426992996	0.637683377799293	1.89209253462768	0	0.0539118981626857	1.05539161611855	0.590408711123643	0.891391786282116	FALSE
C3_BREAST	FG_OTHHEART	PGS002015	241	11633	5165	238699	-0.00352089879662041	0.996485292299342	0.960813010259391	0.640855191923158	1.8981034281318	0	-0.127463226068063	0.880325788279607	0.0459705038745446	0.334322457093454	FALSE
C3_BREAST	C3_DIGESTIVE_ORGANS	PGS002015	61	11813	1106	242758	-0.0214481140421835	0.978780261102997	0.895443194539408	0.637099912145984	1.8909888856228	0	0.213730050461133	1.23828833430582	0.097405674872786	0.473937386330853	FALSE
C3_BREAST	L12_PRURITUS	PGS002015	214	11660	3911	239953	0.12098765312392	1.12861097746144	0.124378998555334	0.638658182025889	1.89393785369383	0	-0.0265583269612654	0.973791243894904	0.702130014269241	0.928746948972177	FALSE
C3_BREAST	R18_SYMPTOMS_SIGNS_INVOLVI_DIGES_SYSTEM_ABDOMEN	PGS002015	984	10890	21476	222388	-0.0281138881567362	0.972277629588468	0.459993972661251	0.641182661918219	1.89872510183622	0	-0.0359969859613065	0.964643200950674	0.275672863363718	0.711970747978615	FALSE
C3_BREAST	K11_ORAL	PGS002015	386	11488	7784	236080	0.0238905719169487	1.02417823789711	0.692713235479844	0.637640089548506	1.89201063102427	0	0.0166986813715553	1.01683888366195	0.749147021394303	0.943610305758712	FALSE
C3_BREAST	L12_INFECT_SKIN	PGS002015	478	11396	10359	233505	-0.0808544805685893	0.922327898310854	0.141129142028774	0.637661396991059	1.8920509453616	0	0.0142151736630833	1.01431668969654	0.759794278450788	0.946467365023378	FALSE
C3_BREAST	J10_BRONCHIECTASIS	PGS002015	41	11833	857	243007	0.0249459703501342	1.02525972460399	0.88138146984729	0.638813768594485	1.89423254791026	0	-0.170285746600232	0.843423776683114	0.252824729367063	0.692450112267387	FALSE
C3_BREAST	AB1_HEPATITIS_OTHER_VIRAL	PGS002015	33	11841	657	243207	0.101373233802811	1.10668961866506	0.59208705271889	0.638527055893288	1.89368952522922	0	-0.127429011165238	0.880355909056194	0.458782876561483	0.831650922221081	FALSE
C3_BREAST	E4_HYPERLIPNAS	PGS002015	33	11841	656	243208	0.0629014529301577	1.06492188912834	0.740300770918408	0.638740050796091	1.89409291440398	0	-0.19124421225958	0.825930861078243	0.254170245701865	0.693770471749291	FALSE
C3_BREAST	I9_STR_EXH	PGS002015	113	11761	2455	241409	-0.0463274931887124	0.954729243662552	0.666826204021582	0.638446238723554	1.89353648878551	0	-0.0316842076400725	0.968812477355511	0.740436752117362	0.940954914428234	FALSE
C3_BREAST	APPENDACUT_NOCOMPLIC	PGS002015	45	11829	886	242978	0.103565895465767	1.10911887686209	0.539762980236362	0.638569854640895	1.89377057450365	0	-0.116831844318756	0.889734794545401	0.448217251382977	0.825644402027822	FALSE
C3_BREAST	ASTHMA_HOSPITAL_PNEUMONIA	PGS002015	37	11837	702	243162	0.122720351243957	1.13056821474134	0.513716091372884	0.638210529845441	1.89309021802113	0	-0.00993736693564571	0.990111845546093	0.954547541843064	0.991402427047963	FALSE
C3_BREAST	IBD_INFECTIONS	PGS002015	49	11825	1185	242679	-0.262203140919984	0.769354720406618	0.131800105083045	0.637799065117771	1.89231143840128	0	0.09380788214546	1.09834871324793	0.525778998011092	0.863621357553588	FALSE
C3_BREAST	N14_EROSECTROPUT	PGS002015	71	11803	1570	242294	-0.0230555399793837	0.977208208142324	0.866633804107544	0.638686162414588	1.89399084755254	0	-0.0831688564718573	0.920195753092557	0.484225392021033	0.844462467047821	FALSE
C3_BREAST	G6_NEUROOTH	PGS002015	61	11813	1127	242737	0.183175463463189	1.20102512562159	0.185861106893552	0.639311101263385	1.8951748459372	0	-0.209478126564806	0.811007378756423	0.0901900278484894	0.458112135784913	FALSE
C3_BREAST	R18_ABNORMAL_FINDI_EXAMI_BLOOD_WO_DIAGNOSIS	PGS002015	33	11841	778	243086	-0.0571627285228149	0.944440369474973	0.768384763033846	0.638620035464361	1.89386560785494	0	-0.149647939528783	0.861011051027982	0.383408190070026	0.788803194556037	FALSE
C3_BREAST	F5_BEHAVE	PGS002015	56	11818	1476	242388	-0.0969937900112522	0.907561642063358	0.504399198769685	0.638905422423433	1.89440616953262	0	-0.159874245825742	0.852250956342973	0.231332185894308	0.67213096891157	FALSE
C3_BREAST	O15_OBSTET_NAS	PGS002015	98	11776	2068	241796	0.323273751752235	1.38164352647649	0.00311309417372501	0.640470050559342	1.89737253074726	0	-0.291097683921507	0.747442661321611	0.00417655698520606	0.0774640140884435	FALSE
C3_BREAST	H7_KERATITIS	PGS002015	36	11838	1027	242837	-0.259610728067658	0.771351792971629	0.151640261672557	0.638426223549481	1.89349858970235	0	-0.120271694234661	0.886679498280173	0.48558987776975	0.845237952917841	FALSE
C3_BREAST	DM_COMPLICATIONS	PGS002015	28	11846	542	243322	0.180070434267585	1.19730169121968	0.39628215746029	0.638152315216889	1.89298001568499	0	0.0176833829749865	1.0178406596854	0.923632612386631	0.985751912184843	FALSE
C3_BREAST	M13_INTERVERTEB	PGS002015	111	11763	1965	241899	0.122032758878802	1.12979111186422	0.28128553931552	0.637638273992542	1.89200719597621	0	0.0650986969541932	1.06726435492736	0.509925707489426	0.855989377696452	FALSE
C3_BREAST	I9_ISCHHEART	PGS002015	344	11530	7228	236636	-0.0362881465419084	0.964362375760809	0.55494713879611	0.640579118238561	1.89757948405156	0	-0.0831051012329505	0.92025442226285	0.127364615414149	0.531273410591037	FALSE
C3_BREAST	O15_LABOUR_OTHER	PGS002015	36	11838	855	243009	0.109097721105338	1.1152713305637	0.5725495439903	0.638242998291449	1.89315168471652	0	-0.0251557739243994	0.975157996008415	0.883508125275433	0.976303335448304	FALSE
C3_BREAST	N14_FEMALE_GENITAL_HSIL	PGS002015	169	11705	3974	239890	-0.0366568584541638	0.964006869408876	0.67943152764166	0.63920501934041	1.89497381280835	0	-0.0726256404710624	0.929948900102231	0.351619788001354	0.767759289738697	FALSE
C3_BREAST	M13_TOEDEFORMOTH	PGS002015	38	11836	790	243074	-0.111131100141875	0.894821430022507	0.563908852727161	0.637891515830618	1.89248639202985	0	0.0801631663392462	1.08346383808124	0.611069769134019	0.89946944170487	FALSE
C3_BREAST	VWXY20_EXTER_CAUSES_MORBIDI_MORTA	PGS002015	826	11048	16420	227444	-0.00625508130047547	0.993764440994839	0.884118989323862	0.636015558992491	1.88893949719266	0	0.0305490769796387	1.03102048817867	0.396403954261519	0.795694075650117	FALSE
C3_BREAST	M13_DORSALGIA	PGS002015	216	11658	4682	239182	-0.0240356103962925	0.976250944455897	0.759603984393179	0.639290282987117	1.89513539207437	0	-0.0588212424313438	0.94287530018976	0.385877581337539	0.790628893993661	FALSE
C3_BREAST	I9_HYPTENSESS	PGS002015	2839	9035	52561	191303	0.0611160124846957	1.06302223088421	0.0165817756955212	0.629084977458682	1.87589330905079	0	0.038730331304814	1.03949012790382	0.0707959410239985	0.412008163807801	FALSE
C3_BREAST	ASTHMA_MEDICATIO_COMORB	PGS002015	393	11481	8281	235583	-0.103737124415085	0.901462238690078	0.0857319226607121	0.636981732663821	1.89076542274014	0	0.0355512474553734	1.03619074890658	0.485966347710218	0.845329200630058	FALSE
C3_BREAST	Z21_PERSONAL_HISTORY_ALLERGY_DRUGS_MEDICAM_BIOLO_SUBST	PGS002015	380	11494	7242	236622	0.104706527917524	1.11038469562563	0.0773996393365356	0.639649384588494	1.89581606043572	0	-0.0465394163150371	0.954526935894046	0.371436690547539	0.781006578380334	FALSE
C3_BREAST	N14_URETHRALSTRICT	PGS002015	48	11826	752	243112	0.184531050383197	1.20265432358272	0.283568966094079	0.637943005859629	1.89258383871783	0	0.0549060001767543	1.0564413047121	0.706013061822128	0.929955507456716	FALSE
C3_BREAST	N14_INFLAMMBREAST	PGS002015	72	11802	1260	242604	0.140941394165731	1.15135716975998	0.316323812967277	0.638075304999049	1.89283424249471	0	0.010425212356318	1.01047974421999	0.930942012799788	0.986612806862726	FALSE
C3_BREAST	AB1_VIRAL_WARTS	PGS002015	281	11593	5797	238067	-0.0149115002794751	0.985199125592314	0.832988254890192	0.638131861439589	1.89294129748929	0	0.00165762723078197	1.00165900185423	0.977890910505751	0.995889739127552	FALSE
C3_BREAST	R18_ABNORMAL_WEIGHT_LOSS	PGS002015	58	11816	1177	242687	0.122293694223383	1.13008595276283	0.3861191195672	0.638860217219146	1.89432053445031	0	-0.141101960956148	0.868400764211313	0.286441332927218	0.721588619858972	FALSE
C3_BREAST	ASTHMA_EOSINOPHIL_SUGG	PGS002015	36	11838	819	243045	-0.0255600014587371	0.974763889955724	0.887765564356987	0.638589218637344	1.89380724582538	0	-0.135000409542887	0.873715553863971	0.406698554329414	0.802502598704312	FALSE
C3_BREAST	THYROTOXICOSIS	PGS002015	43	11831	685	243179	0.37113986447694	1.44938577679437	0.0220702960417798	0.638865763924907	1.89433104171807	0	-0.199825768394451	0.818873414279287	0.218082604103617	0.656932315516267	FALSE
C3_BREAST	ST19_INJURI_HEAD	PGS002015	82	11792	1573	242291	0.0698084555944697	1.07230276798572	0.592105525409607	0.638205102805568	1.89307994417291	0	-0.00836881292053929	0.991666108110551	0.940504598387715	0.988914188431268	FALSE
C3_BREAST	L12_FOLLICULARCYST	PGS002015	236	11638	4210	239654	0.115618345103263	1.12256735703728	0.133276878615825	0.637537402438798	1.89181635589598	0	0.0346272014235931	1.03523370320212	0.602772010060924	0.896451012628602	FALSE
C3_BREAST	C3_COLORECTAL_EXALLC	PGS002015	48	11826	903	242961	-0.0473228083033384	0.953779459961404	0.792374931816117	0.637402530050581	1.89156121931182	0	0.193579739729466	1.21358615372494	0.178573481875198	0.608973021398513	FALSE
C3_BREAST	K11_SALIVARY	PGS002015	50	11824	977	242887	-0.0644683876492502	0.937565752450998	0.713669107508267	0.637877421881967	1.89245971961178	0	0.079586835536732	1.08283958440354	0.603560567286068	0.896841438393559	FALSE
C3_BREAST	F5_ANXIETY	PGS002015	24	11850	601	243263	-0.149113714838681	0.861471147276337	0.521731664494101	0.638175731123807	1.89302434204781	0	-0.0143186255174148	0.98578339847269	0.945546150068815	0.989792080765699	FALSE
C3_BREAST	M13_ANKYLOSPON	PGS002015	25	11849	501	243363	-0.301898914565762	0.739412804976374	0.274018425646824	0.637373818756235	1.89150691092052	0	0.342413065819779	1.40834191529039	0.0702799700984062	0.410211407021174	FALSE
C3_BREAST	PULM_IMMUNECOMORB	PGS002015	518	11356	10185	233679	0.056119697511136	1.0577242831238	0.277173315304393	0.639088771616799	1.89475353921971	0	-0.0211721489590636	0.979050407552887	0.633988827453241	0.907028204053085	FALSE
C3_BREAST	E4_LIPOPROT	PGS002015	256	11618	5022	238842	0.0242414581589859	1.02453767100656	0.735555545129857	0.639081049482827	1.89473890773553	0	-0.0430123310614557	0.957899578075638	0.49692974208035	0.850106551873898	FALSE
C3_BREAST	K11_LIP_ORAL_MUCOSA	PGS002015	27	11847	743	243121	-0.157425637289626	0.854340342309803	0.421054965752407	0.638973388791938	1.89453492981607	0	-0.384112233165001	0.681054985933395	0.0516910521300429	0.354204209598083	FALSE
C3_BREAST	N14_SALPHOOPH	PGS002015	30	11844	718	243146	-0.263964209515322	0.768001026293788	0.265245948563423	0.637585343379176	1.89190705352516	0	0.23698789873441	1.2674257802265	0.205878317785472	0.642208986540686	FALSE
C3_BREAST	E4_PCOS_CONSORTIUM_EXCLUSIONS	PGS002015	551	11323	10773	233091	0.0335188176927232	1.03408690267278	0.521136009798019	0.635462721024368	1.88789550832406	0	0.0586269561481192	1.06037959885885	0.18166108628058	0.613011017062711	FALSE
C3_BREAST	CD2_INSITU_CERVIX_UTERI	PGS002015	145	11729	3422	240442	-0.0121269256983548	0.987946309128398	0.8969565555194	0.639636075644301	1.89579082929347	0	-0.121164021859304	0.885888642573326	0.149146565927277	0.566607749613023	FALSE
C3_BREAST	O15_ABORT_SPONTAN	PGS002015	220	11654	5112	238752	-0.111935749975154	0.894101701711492	0.172871604853808	0.636577547008308	1.89000135690096	0	0.0881964509245899	1.09220266517732	0.202746158566355	0.638578294390963	FALSE
C3_BREAST	Z21_PERSONAL_HISTORY_CERTA_OTH_DISEA	PGS002015	298	11576	6397	237467	-0.0354502149607393	0.965170784099288	0.59968343846441	0.639134924059412	1.89484098874168	0	-0.0369487077576525	0.963725565726619	0.525962809660853	0.86374748539034	FALSE
C3_BREAST	R18_FEVER_OTHER_UNKNO_ORIGIN	PGS002015	36	11838	817	243047	-0.0495998667682892	0.951610119163651	0.798315568517486	0.638220274533643	1.89310866568492	0	-0.0166613590482411	0.983476673726679	0.919302176310438	0.984514144950359	FALSE
C3_BREAST	CD2_PRIMARY_LYMPHOID_HEMATOPOIETIC_EXALLC	PGS002015	34	11840	820	243044	-0.224300760690137	0.799074767946113	0.304260222789025	0.637538019035065	1.89181752238325	0	0.203654117133395	1.22587407128119	0.212870496408691	0.650579452178774	FALSE
C3_BREAST	M13_KNEEDERANGEMENTS	PGS002015	183	11691	3645	240219	0.0509046673136435	1.05222257729664	0.543507655599775	0.639041221852154	1.89466344627683	0	-0.0565866904173336	0.944984559838291	0.445802438695879	0.824487851920821	FALSE
C3_BREAST	M13_ARTHROPATHIES	PGS002015	1289	10585	25005	218859	0.00976624510989131	1.00981409051146	0.777445550343516	0.63595640969663	1.88882777105578	0	0.0206582210758574	1.02087307910254	0.484208915838898	0.844462467047821	FALSE
C3_BREAST	K11_ENERCOLNONINF	PGS002015	412	11462	7728	236136	0.108005056648264	1.11405337874831	0.0600927866107657	0.638998277332955	1.89458208261316	0	-0.023831209992371	0.976450510938312	0.630075211025874	0.905734697193487	FALSE
C3_BREAST	DIABETES_FG	PGS002015	500	11374	9858	234006	0.0119308505614323	1.01200230705514	0.825887147290275	0.636154114464181	1.8892012382281	0	0.0489011835256469	1.05011657679505	0.288884606712534	0.723282220371473	FALSE
C3_BREAST	H7_CONJUNCTIVA	PGS002015	519	11355	11687	232177	-0.109869942114081	0.895950653167169	0.0347211175957212	0.636993856226801	1.89078834569278	0	0.0245300836020833	1.0248334213243	0.587608113859171	0.890399331706599	FALSE
C3_BREAST	M13_DORSOPATHY	PGS002015	1540	10334	32166	211698	-0.054947092075942	0.946535225842561	0.0861173724955817	0.633526003968868	1.88424272723756	0	0.0362032779811425	1.0368665972183	0.187284733074093	0.620520337044679	FALSE
C3_BREAST	R18_OTHER_SYMPTOMS_SIGNS_INVOLVI_URINARY_SYSTEM	PGS002015	50	11824	850	243014	0.00715776355011947	1.00718344156881	0.968783669470676	0.637142651563355	1.89106970711314	0	0.25862819117586	1.29515216629084	0.0725763300564703	0.416595597903099	FALSE
C3_BREAST	M13_POLYARTHROPATHIES	PGS002015	212	11662	4602	239262	-0.153128454292477	0.858019498444609	0.0695104857095568	0.636083669069591	1.88906815738893	0	0.122825378157149	1.13068696106676	0.0858357378104585	0.448019346379915	FALSE
C3_BREAST	E4_ENDOGLAND	PGS002015	139	11735	2782	241082	0.127984918370857	1.13653586175543	0.189306378046725	0.638513042377188	1.89366298816651	0	-0.0281876181363813	0.972205946221269	0.742382646023641	0.941551145553328	FALSE
C3_BREAST	K11_PERITONITIS	PGS002015	49	11825	957	242907	0.107867309108008	1.11389993120443	0.482376292833102	0.639159771537518	1.89488807134661	0	-0.243869853694721	0.783589608919362	0.0888095862077687	0.45490816538618	FALSE
C3_BREAST	E4_THYTOXNAS	PGS002015	31	11843	507	243357	0.391667214775325	1.479445291938	0.0321809580012704	0.639037543549344	1.89465647714376	0	-0.357967712676922	0.69909564656914	0.0626928454066565	0.388535772218919	FALSE
C3_BREAST	AB1_MEASLES	PGS002015	378	11496	9011	234853	-0.12330273966714	0.883996001391824	0.0402601308400841	0.638336517258795	1.89332873858592	0	-0.008325176719222	0.991709381596623	0.873787476464144	0.974579372302116	FALSE
C3_BREAST	I9_DISVEINLYMPH	PGS002015	773	11101	15226	228638	0.0178281597175032	1.01798803000815	0.679272539262682	0.639081039746785	1.89473888928827	0	-0.014438580112261	0.985665156316507	0.699252798518927	0.927975137140122	FALSE
C3_BREAST	I9_SAHANEUR	PGS002015	24	11850	532	243332	-0.0713883420798823	0.931100236506665	0.763400097517179	0.638121452158521	1.89292159343383	0	0.0197988034795316	1.01999609971448	0.924772388275431	0.986102883794641	FALSE
C3_BREAST	M13_MUSCULOSKELETAL	PGS002015	3232	8642	66553	177311	-0.0444141265324912	0.956557739496736	0.0655661207801723	0.632559641977763	1.88242274620582	0	0.0206906437578361	1.02090617908231	0.314924844422105	0.741942708366677	FALSE
C3_BREAST	RHEU_ARTHRITIS_OTH	PGS002015	89	11785	1971	241893	-0.117289579152785	0.889327625131812	0.342585851649121	0.637842305391321	1.89239326423459	0	0.0411751031567888	1.04203455311117	0.711101679550172	0.931363601581308	FALSE
C3_BREAST	SLEEP	PGS002015	211	11663	3931	239933	0.112016352071859	1.11853115079726	0.157093433662557	0.638479832132156	1.89360010019894	0	-0.0159594889841075	0.984167188860346	0.815430567857271	0.961205777373586	FALSE
C3_BREAST	DM_IBD	PGS002015	244	11630	4689	239175	-0.0246226612603629	0.975678003684546	0.756627230928618	0.635899960089127	1.88872115047883	0	0.112146149846235	1.11867634307381	0.0857086853549867	0.447926985919012	FALSE
C3_BREAST	AB1_MYCOSES	PGS002015	580	11294	11593	232271	0.0675211928560749	1.06985293259687	0.158886045430559	0.641465136642971	1.89926151944538	0	-0.0659724473669082	0.936156657517183	0.116247168572931	0.510575799222285	FALSE
C3_BREAST	K11_OTHDISDIG	PGS002015	76	11798	1309	242555	0.236254092473301	1.26649607640644	0.0633567410806628	0.63892174047171	1.89443708279617	0	-0.115600820581954	0.890830753634368	0.30269711205382	0.732786111354584	FALSE
C3_BREAST	R18_LOCALIZED_SWELL_MASS_LUMP_SKIN_SUBCU_TISSUE	PGS002015	35	11839	692	243172	-0.182549045680161	0.833143780822857	0.425122624253107	0.63718923194544	1.89115779591424	0	0.39440495567198	1.4835011792691	0.0329431705099489	0.282760272649028	FALSE
C3_BREAST	K11_EMBIMPACT_TEETH	PGS002015	54	11820	977	242887	0.176495542894328	1.19302910929094	0.280793643658873	0.637896368340158	1.89249557536041	0	0.062220405223953	1.06419687343163	0.653100302936118	0.913905337341079	FALSE
C3_BREAST	O15_MATERN_CARE_PELVIC_ABNORM	PGS002015	70	11804	1744	242120	0.0478852242774192	1.04905024291474	0.732427363692221	0.638450081431403	1.89354376510702	0	-0.0508908079279645	0.950382439094723	0.67610459230561	0.920449148301807	FALSE
C3_BREAST	CD2_BENIGN_MELANOCYTIC_EXALLC	PGS002015	134	11740	2217	241647	0.247352808690431	1.28063085077843	0.0133447722546317	0.638599709383669	1.893827113381	0	-0.0428791744685665	0.958027137212266	0.623323537536105	0.903272664265829	FALSE
C3_BREAST	M13_JOINTOTH	PGS002015	195	11679	3828	240036	0.0301741689395353	1.03063402275717	0.719665893724322	0.63762851249356	1.89198872724003	0	0.0348492092238324	1.03546355867321	0.632688893409623	0.906650502355646	FALSE
