## Supplementary Tables for "Clinical history shapes the predictive value of polygenic risk": Supplementary_table_S21.tsv (part 2 of 3)

disease	clinical_history_prenotype	target_PGS	N_cases_with_prenotype	N_cases_without_prenotype	N_controls_with_prenotype	N_controls_without_prenotype	clinical_history_prenotype_beta	clinical_history_prenotype_hr	clinical_history_prenotype_p	prs_beta	prs_hr	prs_p	interaction_beta	interaction_hr	interaction_p	interaction_FDR	significant_interactions
C3_BREAST	M13_LOWBACKPAINORANDSCIATICA	PGS002015	137	11737	3207	240657	-0.0746510384643207	0.928067289614419	0.436631257036188	0.639825497309311	1.89614996716204	0	-0.132221457130252	0.876146944605204	0.11835560434757	0.514009677045369	FALSE
C3_BREAST	J10_ASTHMA_OTHER_THAN_NONALLERGIC	PGS002015	379	11495	8096	235768	-0.00799916030168882	0.992032747844934	0.893746792363693	0.639235599945313	1.8950317631399	0	-0.0333057034744742	0.967242824895543	0.521887080257956	0.861756874289111	FALSE
C3_BREAST	HDINJ	PGS002015	71	11803	1380	242484	0.0836548018308355	1.08725351110039	0.541460643787843	0.6384524004113	1.89354815620203	0	-0.0509407484564893	0.950334977678547	0.670800862715057	0.918642742620575	FALSE
C3_BREAST	PULM_PSYCH_COMORB	PGS002015	1267	10607	25519	218345	0.0289275105076441	1.02934997471347	0.406412624720401	0.635124668552342	1.88725740844224	0	0.0281836208386921	1.02858453663758	0.339848943693025	0.759748073257683	FALSE
C3_BREAST	M13_SYSTCONNECT	PGS002015	53	11821	1311	242553	-0.0978393482037525	0.906794570229352	0.516348767065029	0.638660204817288	1.89394168473891	0	-0.130581538873766	0.877584932744259	0.364351742354904	0.776392544521078	FALSE
C3_BREAST	K11_DIAHER	PGS002015	539	11335	10873	232991	-0.0348936226106608	0.965708140304541	0.494426526521289	0.638658520601554	1.89393849493521	0	-0.0107307531344983	0.989326616008845	0.807518363773325	0.959025168834814	FALSE
C3_BREAST	Q17_CONGEN_MALFO_DEFORMAT_CHROMOSOMAL_ABNORMALITI	PGS002015	86	11788	1785	242079	0.0367220916987501	1.03740467740189	0.768366344529483	0.638116957625354	1.89291308565407	0	0.00785516165253078	1.00788609437563	0.942770050491673	0.989110878547835	FALSE
C3_BREAST	T2D	PGS002015	214	11660	3973	239891	-0.014312630136174	0.985789308637701	0.866726693536573	0.635966511818106	1.88884685231975	0	0.125799050213916	1.13405425742404	0.072681612340503	0.416868811567694	FALSE
C3_BREAST	J10_CHRONRHINITIS	PGS002015	88	11786	1962	241902	-0.0757833086047474	0.927017061417298	0.529680151161982	0.638702458161424	1.89402171179938	0	-0.0699661437673156	0.93242538778245	0.508141673363761	0.855450492279208	FALSE
C3_BREAST	SPONDYLOPATHY_FG	PGS002015	30	11844	678	243186	-0.194452194648764	0.823285534769947	0.380308913480788	0.637954534469019	1.89260565770341	0	0.0819749391269267	1.08542860770013	0.636405374390447	0.908218351228057	FALSE
C3_BREAST	M13_ANKYLOSPON_ICD10	PGS002015	25	11849	501	243363	-0.301898914565762	0.739412804976374	0.274018425646824	0.637373818756235	1.89150691092052	0	0.342413065819779	1.40834191529039	0.0702799700984062	0.410211407021174	FALSE
C3_BREAST	J10_TONSILLITIS	PGS002015	433	11441	10279	233585	-0.0802721665830005	0.922865139151586	0.152140068824003	0.639336966317531	1.89522386537115	0	-0.0325365941263362	0.967987026543627	0.503779701801723	0.853165022542122	FALSE
C3_BREAST	KRA_PSY_SCHIZODEL	PGS002015	25	11849	520	243344	0.246679905852563	1.27976940051335	0.219396847244103	0.639260432167743	1.89507882157443	0	-0.502921684502411	0.604761154710328	0.0143827469875655	0.175120399815245	FALSE
C3_BREAST	D3_HAEMOLYTICANAEMIA	PGS002015	15	11859	539	243325	-0.51078634176772	0.600023569661891	0.103998801146884	0.638034166709619	1.89275637613345	0	0.0988651716661445	1.10391745017403	0.709663570426572	0.93110796104741	FALSE
C3_BREAST	AB1_DERMATOPHYTOSIS	PGS002015	405	11469	8138	235726	0.0592608941959706	1.06105202694808	0.29507760669703	0.64099450519036	1.89836787754208	0	-0.0815434198783953	0.921692689200565	0.102897855405524	0.484626510586074	FALSE
C3_BREAST	COPD_MULTIMORB	PGS002015	33	11841	587	243277	0.0509187412883252	1.05223738635477	0.817000852164338	0.637895047587187	1.8924930758429	0	0.0858620292916387	1.08965597732629	0.623763347588033	0.90349929663391	FALSE
C3_BREAST	I9_OTHPER	PGS002015	87	11787	2708	241156	-0.39365759609839	0.67458499723566	0.00161773072797848	0.637977078617306	1.89264832536696	0	0.0164192038846244	1.01655473979388	0.880105447793106	0.975864821134073	FALSE
C3_BREAST	O15_MATERN_HYPERT_UNS	PGS002015	113	11761	2579	241285	0.0400197253028091	1.04083130470256	0.698763011176307	0.639465556779856	1.89546758875413	0	-0.139344440710002	0.869928338114006	0.142419237490125	0.556806687184078	FALSE
C3_BREAST	K11_OTHPERITON	PGS002015	42	11832	998	242866	-0.105609024962152	0.899776369414398	0.553952009572911	0.637963657441092	1.89262292397073	0	0.0527497155681918	1.05416577081794	0.737504758474092	0.939952917552901	FALSE
C3_BREAST	J10_LOWCHRON	PGS002015	1632	10242	34884	208980	-0.0356579253516836	0.964970328917427	0.248598645067651	0.637574210679812	1.89188599160994	0	0.00420074715777854	1.0042095826637	0.874376039664754	0.974597922528764	FALSE
C3_BREAST	M13_SPINSTENOSIS	PGS002015	28	11846	550	243314	-0.0618314074314336	0.940041357419234	0.78902284319826	0.638001636843249	1.8926948060229	0	0.0820506100276125	1.08551074616821	0.69316913807831	0.925897270397202	FALSE
C3_BREAST	M13_ARTHROSIS_OTH	PGS002015	180	11694	3373	240491	0.0791564596458573	1.08237365662196	0.346792874742308	0.63940171435689	1.89534658137335	0	-0.080700205847609	0.922470201166603	0.278696742370654	0.715058877160139	FALSE
C3_BREAST	C3_MELANOMA_EXALLC	PGS002015	67	11807	1398	242466	-0.0131523321299205	0.98693378184369	0.925306005226228	0.638508934931427	1.89365521006447	0	-0.0589010401995014	0.94280006384704	0.627847695229067	0.904957916656377	FALSE
C3_BREAST	Z21_PERSONAL_HISTORY_MALIG_NEOPLASM	PGS002015	257	11617	3306	240558	0.405147307523139	1.49952337486235	8.56750005806112e-08	0.63884608123105	1.89429375654705	0	-0.0841774108924865	0.919268153443922	0.149436136725707	0.566760721614223	FALSE
C3_BREAST	I9_HEARTFAIL_ALLCAUSE	PGS002015	13	11861	583	243281	-0.557548834558875	0.572610909141264	0.0472862430904581	0.638676773656353	1.89397306541385	0	-0.435164419279922	0.647158253036054	0.111866584680072	0.502064446418881	FALSE
C3_BREAST	O15_DELIVERY_PROXY	PGS002015	597	11277	14557	229307	0.0965662652288298	1.10138256209322	0.0547546047118921	0.642510565547375	1.90124810056856	0	-0.0878779781020202	0.915872626421416	0.0374024126887775	0.301067371311799	FALSE
C3_BREAST	M13_GOUT	PGS002015	49	11825	895	242969	-0.161168627475477	0.851148531976967	0.405957820952964	0.636982661354233	1.89076717867668	0	0.351839661080602	1.42168055471904	0.0259976000833292	0.248219510352719	FALSE
C3_BREAST	O15_POSTPART_HAEMORRH_ANATOMY	PGS002015	54	11820	1080	242784	0.305657753784965	1.35751762176623	0.049506683248623	0.638584265886526	1.89379786629322	0	-0.100347465077879	0.904523073247115	0.489776818152175	0.846901980605064	FALSE
C3_BREAST	SLE_ICD10	PGS002015	18	11856	584	243280	-0.37579236413135	0.686744911115789	0.156212539125204	0.63822084847268	1.8931097522142	0	-0.0729466219233916	0.929650451654455	0.772998088114171	0.949763021676424	FALSE
C3_BREAST	L12_DISORDSKINAPPENDIX	PGS002015	644	11230	12985	230879	0.0190727393865139	1.01925578596159	0.68797798259906	0.636936503631219	1.8906799071831	0	0.0228186043584008	1.02308094029071	0.573797505276708	0.884649788707233	FALSE
C3_BREAST	I9_AF	PGS002015	106	11768	2134	241730	-0.0239793945260999	0.976305826794881	0.830687380137883	0.638106632478715	1.89289354114978	0	0.00592157197614432	1.00593913914144	0.951017437225103	0.990586156580128	FALSE
C3_BREAST	R18_ABNORMALITI_BREAT	PGS002015	83	11791	1959	241905	-0.042020632940083	0.958849996473857	0.726820571172601	0.639081283788343	1.89473935168336	0	-0.137683379835286	0.871374542824763	0.215131578464911	0.653471005903135	FALSE
C3_BREAST	R18_COUGH	PGS002015	28	11846	620	243244	-0.0479747757842761	0.953157829432987	0.824598181795991	0.638014163941389	1.892718516145	0	0.0667188544988534	1.06899489281761	0.734242864607009	0.938801722036669	FALSE
C3_BREAST	RHEUMA_NOS	PGS002015	56	11818	1328	242536	-0.238415695997891	0.787875106482079	0.149110590591744	0.637752264681013	1.89222287947179	0	0.0934086857919557	1.09791034395025	0.469752602200274	0.836918994627329	FALSE
C3_BREAST	M13_IMPINGEMENT	PGS002015	66	11808	1053	242811	0.241829803798094	1.27357741633036	0.0840547414077213	0.638610081769744	1.89384675698885	0	-0.085328689663237	0.91821042851919	0.477582020595616	0.841207034117488	FALSE
C3_BREAST	NEURODEGOTH	PGS002015	76	11798	1462	242402	-0.00384028280814899	0.99616708164766	0.978639705407586	0.637040005056197	1.89087560537502	0	0.201291706969047	1.22298147201323	0.095257307828101	0.4693232716282	FALSE
C3_BREAST	H8_INNER	PGS002015	200	11674	3972	239892	0.0377111230945918	1.03843121075121	0.638295363514604	0.639289537012355	1.89513397835172	0	-0.063072244773042	0.938875642381236	0.361680145586664	0.774870592113938	FALSE
C3_BREAST	CHOLELITH_BROAD	PGS002015	633	11241	11438	232426	0.117111089130639	1.12424431407724	0.0120310090692676	0.639846740181368	1.89619024726103	0	-0.0307325156647077	0.969734927290321	0.444919673839455	0.823967383114962	FALSE
C3_BREAST	N14_FEMALE_GENITAL_DYSPLASIA_NOS	PGS002015	23	11851	521	243343	0.0134309704006745	1.01352157104743	0.953595795167531	0.638273140648676	1.89320874963092	0	-0.0641731009417503	0.937842644034294	0.768536484339486	0.948709919880542	FALSE
C3_BREAST	ASTHMA_OBESITY	PGS002015	51	11823	1049	242815	0.0573436517153436	1.05901968179964	0.720449365593233	0.638152553096644	1.89298046598667	0	0.00521294833462189	1.00522655939076	0.970593049269293	0.994384474689101	FALSE
C3_BREAST	VOCALCORDDYS	PGS002015	16	11858	487	243377	-0.693183852228207	0.499981664502068	0.0522075472632275	0.637603018639563	1.89194049377049	0	0.483794998954626	1.62221905496061	0.0998391967827406	0.479125950911931	FALSE
C3_BREAST	E4_HYTHYNAS	PGS002015	216	11658	4583	239281	-0.0375965787834337	0.963101398067683	0.631326872836299	0.638802600400781	1.89421139287238	0	-0.0364606250351482	0.964196058334802	0.598866070297638	0.894807951221337	FALSE
C3_BREAST	ASTHMA_NAS	PGS002015	377	11497	8016	235848	-0.00785523632665012	0.992175535416403	0.89624841871785	0.639088476508338	1.89475298006199	0	-0.0288215961137497	0.971589784399048	0.580517573817432	0.887640982134411	FALSE
C3_BREAST	M13_DORSOPATHYOTH	PGS002015	1208	10666	25144	218720	-0.0346189510972895	0.965973429252904	0.329100497597784	0.635540090860601	1.88804158014107	0	0.0260195774518976	1.02636104181068	0.392571329331297	0.793992647856046	FALSE
C3_BREAST	E4_PCOS_CONCORTIUM	PGS002015	291	11583	5870	237994	0.101759056123236	1.1071166866026	0.133245128480902	0.639606693620871	1.89573512794122	0	-0.0604104663438853	0.941378050263971	0.312121208381151	0.739993506687382	FALSE
C3_BREAST	Z21_MEDICAL_OBSER_EVALU_SUSPECTED_DISEA_CONDI	PGS002015	178	11696	3762	240102	0.00620047134288631	1.00621973405738	0.941835657631336	0.638708638806098	1.89403341811076	0	-0.0379404025438271	0.962770317843245	0.61904257099079	0.902074573889888	FALSE
C3_BREAST	T1D_ICD9_10	PGS002015	45	11829	958	242906	-0.0798031478324333	0.923298081727249	0.667752754077478	0.637701941518939	1.89212765922906	0	0.106153603516922	1.11199266937381	0.443409403173866	0.822995867216979	FALSE
C3_BREAST	E4_OBESITY	PGS002015	315	11559	6318	237546	0.0212065762843334	1.02143303368563	0.748989924696587	0.637883332844725	1.89247090590376	0	0.010471009881616	1.01052602275136	0.853174366216433	0.970671976730702	FALSE
C3_BREAST	I9_CEREBVASC	PGS002015	142	11732	3150	240714	-0.0502031104781699	0.951036239457072	0.596731330037168	0.638890166211891	1.89437726829181	0	-0.0650627932354272	0.93700862372695	0.44865840763448	0.825985697251803	FALSE
C3_BREAST	H7_CATARACTSENILE	PGS002015	70	11804	1304	242560	-0.186608152349732	0.82976881565115	0.233436550336779	0.636896937850096	1.89060510243558	0	0.20725990026899	1.23030228612713	0.0751550908744019	0.42293609562314	FALSE
C3_BREAST	J10_RESPIRATORY	PGS002015	4188	7686	87888	155976	-0.0055547144966817	0.994460684404528	0.80221564451097	0.648508800383241	1.91268650397691	0	-0.0294069930374166	0.971021185172552	0.124572332478722	0.526319825651857	FALSE
C3_BREAST	ST19_SEQUEL_INJURI_POISO_OTHER_CONSE_EXTER_CAUSES	PGS002015	27	11847	658	243206	-0.144142397774319	0.865764456349512	0.516959317779797	0.638281220196427	1.8932240459632	0	-0.0434638815410582	0.957467135703875	0.819162493462611	0.962095512670206	FALSE
C3_BREAST	G6_NEUINFL	PGS002015	85	11789	1425	242439	0.174552533660615	1.19071329327002	0.173202362038858	0.637828902176195	1.89236790025054	0	0.0464462248694515	1.04754174585975	0.665079844601254	0.917272220707839	FALSE
C3_BREAST	K11_TONGUE	PGS002015	37	11837	772	243092	-0.221260382339909	0.801507954600459	0.310306376651104	0.637377992360607	1.89151480533851	0	0.284154866305377	1.32863867618383	0.106526782910703	0.49196121541495	FALSE
C3_BREAST	I9_INTRACRA	PGS002015	31	11843	559	243305	0.110004149123878	1.11628270204448	0.603070760576896	0.638043676772289	1.8927743764508	0	0.0550969663413138	1.05664306852056	0.768199809290351	0.948598149248851	FALSE
C3_BREAST	WEIGHTLOSS	PGS002015	60	11814	1287	242577	0.065021155941629	1.06718160137704	0.640028840955189	0.638859910231012	1.89431995291647	0	-0.138995355886914	0.87023206990501	0.284943290600472	0.720294074900695	FALSE
C3_BREAST	J10_LOWERINF	PGS002015	771	11103	16228	227636	-0.000177910770364943	0.999822105054818	0.996633604513554	0.641714895404542	1.89973593589274	0	-0.0572670205474405	0.944341877012781	0.129089425109167	0.534727777907327	FALSE
C3_BREAST	N14_OTHNONINFVAG	PGS002015	51	11823	1149	242715	-0.0062533181788288	0.993766193123981	0.968066056667556	0.638680821092526	1.89398073116446	0	-0.124300428368966	0.883114488379683	0.382005206446767	0.787847526784636	FALSE
C3_BREAST	M13_LOWBACKPAIN	PGS002015	110	11764	2661	241203	-0.0983077026451969	0.906369968404744	0.35626128257198	0.639654946157661	1.89582660417719	0	-0.148317196359046	0.86215759831399	0.118256718430593	0.513891577878442	FALSE
C3_BREAST	C3_COLON_EXALLC	PGS002015	33	11841	605	243259	-0.0964603684789256	0.908045884126238	0.669507052018943	0.637415698272645	1.89158612797401	0	0.289137425223096	1.3352752164148	0.100756515559186	0.480900713989426	FALSE
C3_BREAST	T1D	PGS002015	30	11844	712	243152	-0.0911792950297731	0.912854026035987	0.673166610309316	0.638107470298877	1.89289512705482	0	0.0234274564657348	1.02370403494417	0.894947707466261	0.97894219130672	FALSE
C3_BREAST	I9_PULMHEART	PGS002015	113	11761	2083	241781	0.154439635990509	1.16700383090095	0.139718807972431	0.639506847110172	1.89554585485277	0	-0.135158272740523	0.873577637219081	0.138870410133708	0.551133873857086	FALSE
C3_BREAST	PANCREATITIS	PGS002015	49	11825	865	242999	0.0674350736940139	1.06976080172596	0.694271455383627	0.637692946189019	1.89211063899306	0	0.123172035231074	1.13107898964602	0.395013761355753	0.795269779559186	FALSE
C3_BREAST	I9_ANGINA	PGS002015	278	11596	5786	238078	-0.0452104117858662	0.955796349856675	0.511400477589941	0.639568990306752	1.89566365379162	0	-0.0587664631526861	0.94292695163327	0.329189301306358	0.752597679422378	FALSE
C3_BREAST	M13_HALLUXRIGIDUS	PGS002015	40	11834	542	243322	0.016201607898593	1.0163335656271	0.943361756611441	0.636914894169765	1.89063905104997	0	0.45370679331583	1.57413638249488	0.0104762034279238	0.143580695088559	FALSE
C3_BREAST	D3_NUTRIANAEMIA	PGS002015	390	11484	8859	235005	-0.063390707715279	0.938576692886463	0.286095382390857	0.638615843410632	1.8938576686852	0	-0.0163196668566005	0.983812777445491	0.758715341778551	0.946217612810485	FALSE
C3_BREAST	CD2_BENIGN_HEAMANGIOMA_LYMPHANGIOMA_EXALLC	PGS002015	27	11847	511	243353	0.134676310108491	1.1441663693168	0.523324420414948	0.638620272425153	1.89386605662689	0	-0.191656802982402	0.825590159957165	0.306119543249623	0.735466695496329	FALSE
C3_BREAST	R18_PAIN_THROAT_CHEST	PGS002015	469	11405	9642	234222	0.000367839970789449	1.00036790763221	0.994543283008625	0.639036699681548	1.89465487830485	0	-0.0227629184193817	0.977494202174606	0.630847130545633	0.90591051202974	FALSE
C3_BREAST	O15_PRETERM	PGS002015	34	11840	745	243119	0.17803284812056	1.19486456964562	0.372718354796991	0.638247101581024	1.89315945288203	0	-0.0287652255686629	0.971644554988505	0.869728215562978	0.973938997010105	FALSE
C3_BREAST	CD2_BENIGN_STOMACH	PGS002015	34	11840	538	243326	0.269517140688445	1.30933207488697	0.141599330650357	0.638850979592129	1.89430303550459	0	-0.242356975716897	0.784775981574599	0.15155166768159	0.570128123208268	FALSE
C3_BREAST	CD2_INSITU_EXALLC	PGS002015	361	11513	5218	238646	0.364862771197271	1.44031634169964	5.96529083297518e-09	0.641288619249978	1.89892629634058	0	-0.135537040294101	0.873246817010507	0.00739177078279463	0.113990507938302	FALSE
C3_BREAST	K11_IMPACTED_TEETH	PGS002015	47	11827	861	243003	0.160077504591477	1.17360182699717	0.363413387979387	0.637896903871416	1.89249658885121	0	0.071275382588653	1.07387691215703	0.631276944414097	0.906064131658513	FALSE
C3_BREAST	G6_EPIPAROX	PGS002015	1062	10812	21845	222019	0.0222331616024629	1.02248216025829	0.547227688745359	0.63949516402299	1.89552370915466	0	-0.014624140321253	0.985482273052558	0.646535218900224	0.911769567509658	FALSE
C3_BREAST	M13_ARTHRITISNAS	PGS002015	81	11793	1866	241998	-0.171086434357243	0.842748727878872	0.190779981865131	0.637730938128208	1.89218252531094	0	0.0615738812490348	1.06350906700455	0.598234535962136	0.894609970407018	FALSE
C3_BREAST	AB1_SEPSIS_CONDITION	PGS002015	121	11753	2818	241046	-0.0565858220369654	0.944985380444687	0.576226830566512	0.639667256201485	1.89584994202941	0	-0.13067263960999	0.877504987752366	0.137566771901359	0.548885113201139	FALSE
C3_BREAST	K11_CONSTIPATION	PGS002015	141	11733	2670	241194	0.0189084334051504	1.01908832989681	0.854686187122941	0.637100760913071	1.89099049063261	0	0.0852976362578448	1.08904115660004	0.308405793339575	0.737057022098081	FALSE
C3_BREAST	IBD_COMORB	PGS002015	4653	7221	95749	148115	-0.0285015832005805	0.971900755431078	0.192838653823643	0.631321606759379	1.88009368257902	0	0.0175455016421621	1.01770032813341	0.349832652802797	0.766314700506304	FALSE
C3_BREAST	N14_ENDOMETRIOSIS	PGS002015	345	11529	7538	236326	-0.0369102145861062	0.963762663294141	0.565368410499394	0.638066501825759	1.8928175796202	0	0.0041502061697574	1.00415883020176	0.93868147354195	0.988172913041648	FALSE
C3_BREAST	VWXY20_SURGI_OPERA_OTHER_SURGI_PROCED_CAUSE_ABNORMAL_REACTION_PATIENT_COMPLICATION_WO_MENTION_MISAD_TIME_PROCED	PGS002015	197	11677	4180	239684	-0.040717718607828	0.960100110095375	0.629871935968488	0.638333372087643	1.89332278375235	0	-0.00965301415144246	0.990393426638334	0.895943171255794	0.979215030264491	FALSE
C3_BREAST	AB1_RUBELLA	PGS002015	155	11719	3855	240009	-0.211609416486137	0.809280727554701	0.0278144919194369	0.637096010197021	1.89098150709507	0	0.0758825244944855	1.07883582992827	0.325977259800363	0.749993579922646	FALSE
C3_BREAST	ILD_DIFF_DG	PGS002015	4206	7668	88414	155450	-0.00766253970409829	0.992366742712965	0.729411812912164	0.648735226032197	1.91311963429388	0	-0.029946856969744	0.970497107335241	0.117472971759472	0.512544327214119	FALSE
C3_BREAST	COPD_EXCL	PGS002015	4206	7668	88414	155450	-0.00766253970409829	0.992366742712965	0.729411812912164	0.648735226032197	1.91311963429388	0	-0.029946856969744	0.970497107335241	0.117472971759472	0.512544327214119	FALSE
C3_BREAST	O15_LABOUR_UMBILICAL	PGS002015	22	11852	741	243123	-0.375137128351233	0.687195038407013	0.165103848824398	0.637819575574801	1.89235025097175	0	0.18883150247393	1.20783741771905	0.399896005283255	0.798509841201748	FALSE
C3_BREAST	N14_CALCUKIDUR	PGS002015	92	11782	1839	242025	0.0317830948734382	1.03229357125205	0.791167984796771	0.638345434632591	1.89334562218128	0	-0.0244631486207843	0.975833649071666	0.818694451921892	0.962052421877025	FALSE
C3_BREAST	CD2_BENIGN_HEAMANGIOMA_LYMPHANGIOMA	PGS002015	27	11847	511	243353	0.134676310108491	1.1441663693168	0.523324420414948	0.638620272425153	1.89386605662689	0	-0.191656802982402	0.825590159957165	0.306119543249623	0.735466695496329	FALSE
C3_BREAST	N14_ENDOMETRIOSIS_NOS	PGS002015	39	11835	952	242912	-0.0286743542253133	0.971732853646323	0.87686471678764	0.638258109666749	1.89318029305828	0	-0.0268770796164848	0.973480894815207	0.862936150550514	0.972567032570139	FALSE
C3_BREAST	M13_ENTESOPATHYOTH	PGS002015	30	11844	632	243232	-0.0590863997059939	0.942625323087915	0.787594576403422	0.637946060288207	1.89258961948882	0	0.0824089311203314	1.0858997772598	0.644450625200348	0.911071701428049	FALSE
C3_BREAST	E4_NUTRIDEF	PGS002015	335	11539	6779	237085	0.0119181513106527	1.01198945546566	0.853025331115335	0.637916531250918	1.8925337339645	0	0.00862398038841832	1.00866127403676	0.875193962868251	0.97491117882683	FALSE
C3_BREAST	L12_OTHERCONTACT	PGS002015	66	11808	1454	242410	-0.061378033091921	0.940467644675319	0.664704923808382	0.638407556666078	1.89346324431485	0	-0.0448598990882654	0.956131427334645	0.720200709170176	0.934269116055614	FALSE
C3_BREAST	I9_DVTANDPULM	PGS002015	135	11739	2632	241232	0.0958610205190285	1.10060609170084	0.318075869829983	0.639726710543065	1.89596266189026	0	-0.129011305305432	0.878964028532607	0.12263724944969	0.52280962740501	FALSE
C3_BREAST	M13_TRIGGERFINGER	PGS002015	34	11840	841	243023	-0.207683417607517	0.812464207864595	0.287014209966136	0.638414765576652	1.89347689417125	0	-0.0722735962050643	0.930276340913632	0.666616175824892	0.91757696719051	FALSE
C3_BREAST	R18_ENLARGED_LYMPH_NODES	PGS002015	33	11841	571	243293	0.172307062936684	1.18804258105461	0.411327332002967	0.638148700703928	1.89297317349656	0	-0.0128451873821004	0.987236959928624	0.93832265494959	0.988059104746887	FALSE
C3_BREAST	AUTOIMMUNE	PGS002015	972	10902	19961	223903	-0.0057782345511162	0.994238427338598	0.881877424907215	0.637487839605329	1.89172259444054	0	0.00835940338543552	1.00839444076038	0.803384114530705	0.958258978776287	FALSE
C3_BREAST	K11_BILIAOTH	PGS002015	30	11844	597	243267	0.0260028705477524	1.02634389463837	0.902091436467732	0.638186188691858	1.8930441385822	0	-0.009034170483454	0.991006515022592	0.958506140317537	0.992435944105534	FALSE
C3_BREAST	L12_ACNE	PGS002015	140	11734	3312	240552	-0.0249435584795609	0.975364961556192	0.796598654688361	0.639021179596962	1.89462547332907	0	-0.0695984127867479	0.932768332536446	0.405485070519724	0.801766584018463	FALSE
C3_BREAST	TONGUEABNORMALITY	PGS002015	37	11837	772	243092	-0.221260382339909	0.801507954600459	0.310306376651104	0.637377992360607	1.89151480533851	0	0.284154866305377	1.32863867618383	0.106526782910703	0.49196121541495	FALSE
C3_BREAST	O15_PREG_ECTOP	PGS002015	59	11815	950	242914	0.379305569921611	1.4612694875316	0.00985962484945929	0.638610766039861	1.89384805289204	0	-0.0939204036960504	0.910355220267848	0.47172437466838	0.837950414052284	FALSE
C3_BREAST	G6_NEURO	PGS002015	1838	10036	37978	205886	0.00361456216698389	1.00362110257468	0.901583311154069	0.639878048522599	1.89624961476167	0	-0.0111766124638924	0.988885613827054	0.659295946025273	0.915582124185152	FALSE
C3_BREAST	AB1_BACT_BIR_OTHER_INF_AGENTS	PGS002015	159	11715	3295	240569	-0.0381131661736225	0.962604000515681	0.689268496673117	0.637151308689401	1.89108607841282	0	0.0741857595949997	1.07700685127194	0.345970718838314	0.763625806821243	FALSE
C3_BREAST	C3_MELANOMA	PGS002015	67	11807	1398	242466	-0.0131523321299205	0.98693378184369	0.925306005226228	0.638508934931427	1.89365521006447	0	-0.0589010401995014	0.94280006384704	0.627847695229067	0.904957916656377	FALSE
C3_BREAST	SLE_FG	PGS002015	18	11856	584	243280	-0.37579236413135	0.686744911115789	0.156212539125204	0.63822084847268	1.8931097522142	0	-0.0729466219233916	0.929650451654455	0.772998088114171	0.949763021676424	FALSE
C3_BREAST	N14_ENDOMETRIOSIS_OVARY	PGS002015	42	11832	857	243007	-0.156141345828615	0.85543826919438	0.469369002678767	0.637181753577642	1.89114365319356	0	0.307674417555571	1.36025804069503	0.0633663416190834	0.390516046150231	FALSE
C3_BREAST	ASTHMA_PNEUMONIA_AND_SEPSIS	PGS002015	37	11837	702	243162	0.122720351243957	1.13056821474134	0.513716091372884	0.638210529845441	1.89309021802113	0	-0.00993736693564571	0.990111845546093	0.954547541843064	0.991402427047963	FALSE
C3_BREAST	KNEE_ARTHROSIS	PGS002015	319	11555	5883	237981	0.0631006503850447	1.06513403998757	0.33245527110096	0.639057594689323	1.89469446754687	0	-0.0337652818199507	0.966798403169526	0.551104214654155	0.874495547211464	FALSE
C3_BREAST	M13_ARTHROSIS_KNEE	PGS002015	319	11555	5883	237981	0.0631006503850447	1.06513403998757	0.33245527110096	0.639057594689323	1.89469446754687	0	-0.0337652818199507	0.966798403169526	0.551104214654155	0.874495547211464	FALSE
C3_BREAST	L12_HYPERTROPHICSKIN	PGS002015	82	11792	1540	242324	0.150843081258056	1.16281417642712	0.216690357734442	0.639228376899668	1.89501807528841	0	-0.153399996160513	0.857786541857355	0.16220878177912	0.585848658363979	FALSE
C3_BREAST	ST19_FRACT_FEMUR	PGS002015	23	11851	495	243369	0.013391083113087	1.0134811452273	0.952374716515871	0.639090438871039	1.89475669825822	0	-0.327564607172337	0.720676728885802	0.080451671964155	0.435748697879587	FALSE
C3_BREAST	N14_FEMGENPAIN	PGS002015	115	11759	3000	240864	-0.153956223090855	0.857309550552291	0.158939520074966	0.638195669487626	1.89306208623214	0	-0.00120045547418983	0.998800264784241	0.989533428007509	0.998060883317362	FALSE
C3_BREAST	H7_RETINALDISOTH	PGS002015	40	11834	775	243089	-0.158703099725599	0.853249651421611	0.436468568463588	0.637394625037909	1.89154626655552	0	0.189069791429864	1.20812526633047	0.181186684014748	0.612337529887697	FALSE
C3_BREAST	O15_PREG_ABORT	PGS002015	406	11468	9003	234861	-0.00270814870105963	0.997295515025582	0.963864257804625	0.637135480875714	1.89105614689158	0	0.0308152345370839	1.03129493859539	0.543962686412239	0.871324914862594	FALSE
C3_BREAST	CD2_BENIGN_STOMACH_EXALLC	PGS002015	34	11840	538	243326	0.269517140688445	1.30933207488697	0.141599330650357	0.638850979592129	1.89430303550459	0	-0.242356975716897	0.784775981574599	0.15155166768159	0.570128123208268	FALSE
C3_BREAST	G6_POLYNEU	PGS002015	18	11856	488	243376	-0.252584468415626	0.776790595797168	0.354645214703204	0.638099486651027	1.89288001490703	0	0.0342156854439093	1.03480777563456	0.881247411359511	0.976054883995256	FALSE
C3_BREAST	AB1_GASTROENTERITIS_NOS	PGS002015	79	11795	1993	241871	-0.154284890586438	0.857027827068584	0.222960885684342	0.638773725322903	1.89415669816055	0	-0.0989704918473789	0.905769435211945	0.394225033789529	0.794736287533131	FALSE
C3_BREAST	M13_GANGLION	PGS002015	53	11821	1233	242631	-0.135519578277422	0.873262065794127	0.3983563789546	0.638261804674209	1.89318728838651	0	-0.0130771798314667	0.987007954972923	0.921141401126228	0.985171354349971	FALSE
C3_BREAST	H7_SCLERACORNEA	PGS002015	105	11769	2339	241525	-0.0988336927025378	0.905893352171779	0.386316574147376	0.638123299723001	1.89292509073176	0	0.00443914811542269	1.00444901572928	0.964342460122058	0.993560323234188	FALSE
C3_BREAST	NEURODIS	PGS002015	1930	9944	39885	203979	0.00524877660791536	1.00526257556784	0.854484866378056	0.640509914302571	1.89744816862623	0	-0.0146061422310248	0.985500010011041	0.5571637051379	0.87717342429804	FALSE
C3_BREAST	T2D_INCLAVO	PGS002015	214	11660	3973	239891	-0.014312630136174	0.985789308637701	0.866726693536573	0.635966511818106	1.88884685231975	0	0.125799050213916	1.13405425742404	0.072681612340503	0.416868811567694	FALSE
C3_BREAST	FG_CEREBVASC	PGS002015	133	11741	2884	240980	-0.0315805143289976	0.968912941937761	0.748354807341955	0.638726714026684	1.894067653492	0	-0.0527618302420691	0.948605914820782	0.549561962539769	0.873936920823709	FALSE
C3_BREAST	SLE_COMORB	PGS002015	467	11407	9854	234010	-0.0431743760567688	0.957744367818861	0.42056243400014	0.640427253074459	1.89729132971267	0	-0.0579061518879738	0.943738511358493	0.219551830101426	0.658703794758024	FALSE
C3_BREAST	AB1_MUMPS	PGS002015	250	11624	5900	237964	-0.149491385132103	0.861145856645541	0.048311273402507	0.637156910335395	1.89109667163725	0	0.0470579792480637	1.04818278016733	0.451902515685142	0.827192721184079	FALSE
C3_BREAST	K11_MALABSORB	PGS002015	87	11787	1964	241900	-0.0157291325238669	0.984393924244234	0.893083036097442	0.638866504954588	1.89433244547412	0	-0.108417311452002	0.897253084304346	0.328935939259816	0.752288372222262	FALSE
C3_BREAST	C3_OVARY_EXALLC	PGS002015	34	11840	609	243255	0.245660440364883	1.27846538458989	0.211281594230715	0.638485109971502	1.89361009434242	0	-0.121815955142532	0.885311290499964	0.461221022415721	0.832887082993995	FALSE
C3_BREAST	K11_OESSTODUO	PGS002015	1475	10399	31354	212510	-0.0641555515844388	0.937859102714376	0.0458726438953599	0.640897901593766	1.89818449723519	0	-0.0212634896499284	0.978960984496314	0.440586185839206	0.821326510650343	FALSE
C3_BREAST	N14_FIOTHNAS	PGS002015	48	11826	1008	242856	0.150030468873567	1.16186964304823	0.387306960538809	0.638355232481204	1.89336417298594	0	-0.0574385534889612	0.944179905164966	0.684262637587554	0.923059980000016	FALSE
C3_BREAST	CD2_BENIGN_LEIOMYOMA_UTERI_EXALLC	PGS002015	450	11424	8383	235481	0.0383824367208158	1.03912855781599	0.514227695185417	0.634528979246865	1.88613352416351	0	0.0955825831032084	1.10029968444443	0.0481982813592748	0.342892158832114	FALSE
C3_BREAST	N14_POSTMENBLEED	PGS002015	383	11491	6220	237644	0.155878949915252	1.16868472514206	0.00959518286100501	0.638450689088338	1.89354491573237	0	-0.0107341881564784	0.98932321765601	0.834250170213197	0.96579363450392	FALSE
C3_BREAST	D3_BLOODOTHER	PGS002015	64	11810	1543	242321	-0.119637157350486	0.887242307669047	0.405299158945727	0.63855668682321	1.89374563784217	0	-0.0647449973603504	0.937306448523721	0.602752658007554	0.896451012628602	FALSE
C3_BREAST	AB1_OTHER_VIRAL	PGS002015	487	11387	10810	233054	-0.0566733698880662	0.944902652626681	0.29221398653227	0.637969164114966	1.89263334605664	0	0.00468992352037773	1.00470093842465	0.918481216140572	0.984421852238666	FALSE
C3_BREAST	M13_SOFTOVERUSE	PGS002015	144	11730	3171	240693	-0.0516301679414442	0.949680024022549	0.581547251402879	0.639248307155847	1.89505584386048	0	-0.0926092442143954	0.911549624002355	0.274575739278981	0.710879551817865	FALSE
C3_BREAST	SMOKING	PGS002015	202	11672	3623	240241	0.220708631458132	1.24696005269587	0.00666092447183485	0.638754256536848	1.89411982158801	0	-0.0368287940814186	0.963841136531207	0.596333273535191	0.893787676870812	FALSE
C3_BREAST	N14_CYSTITIS	PGS002015	407	11467	8909	234955	-0.0357896850011436	0.964843193141017	0.529372381943286	0.64041765353439	1.89727311667595	0	-0.0644663781055671	0.937567636532227	0.196175517907524	0.63105426746075	FALSE
C3_BREAST	MIGRAINE_UNSPE	PGS002015	47	11827	898	242966	0.204059721047311	1.22637139145315	0.191240088290853	0.63901060385568	1.89460543636619	0	-0.211010985151368	0.809765171439436	0.143645283410818	0.558610330757375	FALSE
C3_BREAST	K11_OTHFUNC	PGS002015	234	11640	4774	239090	-0.00420215496704551	0.995806661732103	0.956447302569521	0.637674737270447	1.89207618601819	0	0.0241611512095332	1.02445539681524	0.70996400988395	0.93110796104741	FALSE
C3_BREAST	ST19_INJURY_POISO_CERTA_OTHER_CONSE_EXTER_CAUSES	PGS002015	832	11042	16920	226944	-0.0216842167669011	0.97854919569511	0.610405633730722	0.637006386681911	1.89081203827971	0	0.0168315094975417	1.01697395743589	0.637592504971837	0.90853196050495	FALSE
C3_BREAST	CD2_BENIGN_SIGMOID_COLON	PGS002015	40	11834	701	243163	-0.0327043363525469	0.967824667862435	0.868450876902046	0.637385870793285	1.89152970756926	0	0.213738808515591	1.23829917934998	0.149087118242968	0.566494497467101	FALSE
C3_BREAST	R18_ABNORMAL_FINDI_DIAGNOST_IMAGI_FUNCTION_STUDI_WO_DIAGNOSIS	PGS002015	77	11797	2033	241831	-0.31173564209529	0.732175058910958	0.0239165084322713	0.637563922656393	1.89186652794268	0	0.0926114050097236	1.09703534998669	0.404337995856334	0.801257970139924	FALSE
C3_BREAST	E4_DM2_STRICT	PGS002015	146	11728	2624	241240	0.0295047836757876	1.02994436238002	0.775362056490043	0.636558202710946	1.88996479650631	0	0.137300836482624	1.14717320816744	0.1083525932471	0.49562247095774	FALSE
C3_BREAST	R18_SYMPTOMS_SIGNS_INVOLVI_SKIN_SUBCU_TISSUE	PGS002015	98	11776	1965	241899	-0.0413240936980505	0.959518105778786	0.741516218593217	0.636941414302472	1.89068919171337	0	0.14783848754567	1.15932563571213	0.143789364898791	0.558919324911457	FALSE
C3_BREAST	K11_GALLBLAOTH	PGS002015	51	11823	890	242974	0.1926329365972	1.21243767033295	0.215847155581943	0.638574816226041	1.89377997063091	0	-0.0904932702185311	0.913480481404283	0.502068663808643	0.852535195683846	FALSE
C3_BREAST	L12_SCARCONDITIONS	PGS002015	30	11844	802	243062	-0.33340730260694	0.716478311233415	0.140121119038284	0.637971617550002	1.89263798951529	0	0.0910264997145952	1.09529802995908	0.624038860918861	0.90360329265464	FALSE
C3_BREAST	D3_COAGDEF_PURPUR_HAEMORRHAGIC	PGS002015	66	11808	1452	242412	-0.146304799057455	0.863894348868332	0.343324374955208	0.637577988614005	1.89189313904422	0	0.10474940102001	1.110432302283	0.38225852883999	0.788090845844446	FALSE
C3_BREAST	ST19_INJURI_SHOUL_UPPER_ARM	PGS002015	34	11840	678	243186	0.0166274772198503	1.01676648308946	0.932708530172382	0.638286089761721	1.89323326516376	0	-0.0421418628563888	0.958733762214712	0.804014341249558	0.958434184471732	FALSE
C3_BREAST	J10_INFLUPNEU	PGS002015	226	11648	5415	238449	-0.153659494221029	0.857563976792257	0.0464053323662766	0.638133419252196	1.8929442463394	0	-0.00100391454884256	0.998996589204779	0.987988323901635	0.997626385733674	FALSE
C3_BREAST	R18_DISTU_SKIN_SENSA	PGS002015	34	11840	806	243058	-0.0797261866350038	0.923369142587633	0.684687832776325	0.638261927259678	1.89318752046378	0	-0.0309707398864017	0.969503940456439	0.852076116707396	0.970294006218917	FALSE
C3_BREAST	F5_ADO	PGS002015	1197	10677	24240	219624	0.0130525277265183	1.01313808380232	0.716412197500926	0.633673527679707	1.88452071822143	0	0.0442845965087337	1.04527979554161	0.143840837132847	0.559024667200676	FALSE
C3_BREAST	M13_ADHCAPSULITIS	PGS002015	28	11846	562	243302	-0.267320352265511	0.765427825646914	0.304178228633861	0.637267263394909	1.89130537145592	0	0.422180087853358	1.52528318492559	0.0365884621577003	0.297973211243129	FALSE
C3_BREAST	J10_PLEUREFFUSION	PGS002015	27	11847	663	243201	-0.0599916518301653	0.941772395627336	0.774790838458482	0.638282732027818	1.89322690820091	0	-0.0632360275285931	0.938721883333291	0.74564361738173	0.942382251347219	FALSE
C3_BREAST	H8_PERFORATION	PGS002015	26	11848	599	243265	-0.004092463957768	0.995915898760924	0.984071959266072	0.638796618174569	1.89420006130523	0	-0.327150169359887	0.720975466472606	0.109890958446683	0.498093423406269	FALSE
C3_BREAST	M13_SCIATICA	PGS002015	31	11843	761	243103	-0.129159492596746	0.878833786884373	0.519341219999959	0.638445949377195	1.8935359408977	0	-0.0969792141408636	0.907574870660632	0.577606860306839	0.8861088724564	FALSE
C3_BREAST	I9_IHD	PGS002015	344	11530	7203	236661	-0.0329524445006658	0.967584572462432	0.591889915123614	0.64052724269588	1.89748104863926	0	-0.0814385359264651	0.921789365042057	0.135147562664554	0.545498826876623	FALSE
C3_BREAST	R18_DIZZI_GIDDI	PGS002015	51	11823	1018	242846	0.0689307754885504	1.07136204206734	0.662070227745637	0.638517227056669	1.89367091255574	0	-0.0806541229550074	0.922512712241321	0.560507320021065	0.878465412883501	FALSE
C3_BREAST	CD2_BENIGN_COLON_EXALLC	PGS002015	91	11783	1803	242061	-0.0797895265250297	0.9233106583399	0.527694826152486	0.637572381167599	1.89188253038458	0	0.0754189134447301	1.07833578563863	0.463740620623245	0.834188785637523	FALSE
C3_BREAST	K11_COELIAC	PGS002015	26	11848	653	243211	-0.182358730857785	0.833302355522597	0.417570848923402	0.638004635332719	1.89270048125686	0	0.0601070948493218	1.0619502698598	0.764744100693013	0.947865872475141	FALSE
C3_BREAST	COPD_HOSPITAL_ASTHMA_INF	PGS002015	27	11847	643	243221	-0.134514824067806	0.874139920471072	0.54907649373523	0.638106844132823	1.89289394178852	0	0.022288510535534	1.02253875512117	0.913537662503505	0.983172781280927	FALSE
C3_BREAST	Z21_SUPERV_HIGH_R_PREGNAC	PGS002015	49	11825	1080	242784	0.194916814290651	1.21520989418802	0.231291216759661	0.638369609175846	1.89339139350017	0	-0.0444883163809419	0.956486775255454	0.758284627006091	0.946146305133406	FALSE
C3_BREAST	M13_OSTEOMYELITIS	PGS002015	33	11841	570	243294	0.10794729483574	1.11398903086435	0.612887301556663	0.637713394366781	1.89214932960333	0	0.248228225118361	1.28175242691477	0.210426149548743	0.647773271512207	FALSE
C3_BREAST	CD2_BENIGN_SKIN	PGS002015	89	11785	1779	242085	-0.0591009598699495	0.942611598408579	0.648339575423608	0.637051641293859	1.89089760818097	0	0.140185257725128	1.15048691570464	0.171898704190375	0.59968567266088	FALSE
C3_BREAST	J10_UPPERINFEC	PGS002015	1764	10110	37455	206409	-0.0166444098939667	0.983493342965812	0.575887759965039	0.6396664470239	1.89584840795076	0	-0.0104110361241749	0.98964297112611	0.68657328205845	0.923658021738506	FALSE
C3_BREAST	ST19_COMPLICATIO_SURGI_MEDICAL_CARE_NOT_ELSEW_CLASSIFIED	PGS002015	279	11595	5933	237931	-0.0565215520187358	0.945046116624052	0.431403680113409	0.637654414470787	1.89203773412364	0	0.0229971582326416	1.0232636316659	0.70336592595594	0.929027099669301	FALSE
C3_BREAST	Z21_FACTO_INFLUENCI_HEALTH_STATUS_CONTACT_W_HEALTH_SERVI	PGS002015	2796	9078	57563	186301	0.0631473274186265	1.06518375844526	0.0118952046499311	0.645215891579281	1.9063985602432	0	-0.03018952661894	0.970261625715935	0.159418813385897	0.581737767799686	FALSE
C3_BREAST	L12_ATOPIC	PGS002015	207	11667	5247	238617	-0.187719377787394	0.828847267554492	0.0192696382392056	0.638676551659292	1.89397264495744	0	-0.0281312391074068	0.972260759793633	0.684109842511079	0.922981683846351	FALSE
C3_BREAST	M13_HAMMERTOE	PGS002015	40	11834	722	243142	-0.0597125639188561	0.942035269598928	0.765222950491989	0.637442529027373	1.89163688133833	0	0.240791815308333	1.27225614348302	0.148979453361828	0.566329318765706	FALSE
C3_BREAST	Z21_FOLLOW__EXAM_TREAT_CONDI_OTH_MALIG_NEOPLASMS	PGS002015	152	11722	2971	240893	-0.0338824810643206	0.966685101766766	0.729619793014476	0.636988006116638	1.89077728440502	0	0.0848423053081295	1.08854539533222	0.277109409370385	0.713348984150447	FALSE
C3_BREAST	CD2_BENIGN_LEIOMYOMA_UTERI	PGS002015	450	11424	8383	235481	0.0383824367208158	1.03912855781599	0.514227695185417	0.634528979246865	1.88613352416351	0	0.0955825831032084	1.10029968444443	0.0481982813592748	0.342892158832114	FALSE
C3_BREAST	M13_SCOLIOSIS	PGS002015	46	11828	919	242945	-0.0474991558529109	0.953611278120471	0.794487183669054	0.637417216666201	1.89158900014838	0	0.182951981114934	1.20075674769619	0.198521075958366	0.633905536640395	FALSE
C3_BREAST	CD2_BENIGN_OVARY_EXALLC	PGS002015	44	11830	874	242990	0.15388395151159	1.16635552512869	0.33054357415622	0.639103877074514	1.89478216055535	0	-0.263818333195403	0.768113067629088	0.084142409133776	0.444406684421379	FALSE
C3_BREAST	SPONDYLOARTHRITIS	PGS002015	58	11816	1199	242665	-0.0530553070553745	0.948327561826891	0.73085877910627	0.638025201782725	1.89273940778697	0	0.0276445417364595	1.0280301976387	0.830117788098056	0.964836381992976	FALSE
C3_BREAST	H7_LIDLACRIMALORBIT	PGS002015	537	11337	10606	233258	0.0106537156709839	1.01071066857344	0.83447824894293	0.637507022528889	1.89175888355853	0	0.0156783400829765	1.01580189009876	0.726135812696158	0.936394265590306	FALSE
C3_BREAST	ASTHMA_INFECTIONS	PGS002015	251	11623	5650	238214	-0.0562931112913982	0.945262028306873	0.44184448278128	0.638608459789494	1.89384368520931	0	-0.0227441051344415	0.977512592224547	0.724835387555225	0.935947499160469	FALSE
C3_BREAST	ASTHMA_COMORB	PGS002015	3375	8499	67848	176016	0.00544368231637916	1.00545852607764	0.818500091426569	0.63580649020747	1.88854462018668	0	0.0082125513755769	1.00824636688277	0.684947152608501	0.923117045154804	FALSE
C3_BREAST	M13_SHOULDERNAS	PGS002015	21	11853	499	243365	-0.081182297466169	0.922025593193749	0.737815443285776	0.638384577192486	1.89341973402615	0	-0.104818451113716	0.900487990338881	0.611750483985773	0.899847225000758	FALSE
C3_BREAST	I9_HYPTENS	PGS002015	2840	9034	52582	191282	0.0611028330431959	1.06300822093723	0.0165905770815905	0.629115708943027	1.87595095892248	0	0.0385864543459468	1.03934057998395	0.0718246190188407	0.414816290967509	FALSE
C3_BREAST	R18_RETEN_URINE	PGS002015	23	11851	702	243162	-0.288421166190414	0.7494458844929	0.20252951291237	0.638446544734563	1.89353706822861	0	-0.186704180058893	0.82968913867831	0.400860822082219	0.799169123719228	FALSE
C3_BREAST	N14_HYPERTROPHYBREAST	PGS002015	24	11850	549	243315	-0.0835501646559368	0.919844941808804	0.727521450901919	0.638328788301038	1.89331410518463	0	-0.0772156202289327	0.925690234546021	0.714545789998394	0.932356345015589	FALSE
C3_BREAST	I9_K_CARDIAC	PGS002015	3204	8670	59922	183942	0.0693862387642579	1.07185011927467	0.00452503260085737	0.636361038981211	1.88959220073036	0	0.00716841051884315	1.00719416507649	0.727923454694214	0.936897616048881	FALSE
C3_BREAST	CD2_BENIGN_MELANOCYTIC_FACE	PGS002015	64	11810	1010	242854	0.333774375628253	1.39622808494891	0.0162358185345873	0.638780694246005	1.89416989843892	0	-0.117719450701127	0.888945410646064	0.357470877071299	0.771846588200591	FALSE
C3_BREAST	OFFICIAL_TILASTOKESKUS	PGS002015	52	11822	1004	242860	0.103632700197917	1.10919297372656	0.537487834051828	0.637929304232316	1.89255790741706	0	0.0450920017112496	1.04612410068893	0.740947851876772	0.941116380263386	FALSE
C3_BREAST	O15_HAEMORRH_EARLY_PREG	PGS002015	70	11804	1371	242493	0.0999751083158764	1.10514340885263	0.515158388531474	0.63725053193152	1.89127372741407	0	0.142124464814565	1.15272011270377	0.229802207419146	0.670621508619407	FALSE
C3_BREAST	AB1_CANDIDIASIS	PGS002015	159	11715	2936	240928	0.142003002967422	1.15258010969233	0.117326389499676	0.638667447693677	1.8939554023741	0	-0.03587619413854	0.964759728998913	0.647143379315373	0.912001325701595	FALSE
C3_BREAST	T1D_STRICT	PGS002015	30	11844	712	243152	-0.0911792950297731	0.912854026035987	0.673166610309316	0.638107470298877	1.89289512705482	0	0.0234274564657348	1.02370403494417	0.894947707466261	0.97894219130672	FALSE
C3_BREAST	Z21_PERSONS_ENCOUNTERI_HEALTH_SERVI_SPECIFIC_PROCED_HEALTH_CARE	PGS002015	706	11168	13379	230485	0.058103873240126	1.05982507745768	0.205298742613016	0.635991367684903	1.88889380182899	0	0.03209118218031	1.03261165679486	0.394142092689738	0.794698187594492	FALSE
C3_BREAST	I9_MI	PGS002015	80	11794	1962	241902	-0.105900407611731	0.899514228385378	0.376493884576231	0.639782107848538	1.89606769602228	0	-0.22178037945107	0.801091281123384	0.0435498424828662	0.325751650613585	FALSE
C3_BREAST	I9_MI_STRICT	PGS002015	80	11794	1962	241902	-0.105900407611731	0.899514228385378	0.376493884576231	0.639782107848538	1.89606769602228	0	-0.22178037945107	0.801091281123384	0.0435498424828662	0.325751650613585	FALSE
C3_BREAST	N14_CERVICAL_DYSPLASIA_ALL	PGS002015	205	11669	4731	239133	-0.0305589650552151	0.969903239982961	0.706285938820384	0.638903432553313	1.89440239991413	0	-0.0442707329351172	0.956694913586806	0.535825293330324	0.867737720554266	FALSE
C3_BREAST	J10_COLD	PGS002015	76	11798	1933	241931	-0.193127401663355	0.824376940455072	0.137603175877099	0.638701850155652	1.8940205602236	0	-0.0788507220960371	0.924177873484302	0.491965287279283	0.847753014082545	FALSE
C3_BREAST	Z21_OUTCO_DELIV	PGS002015	527	11347	13289	230575	0.0713759266219686	1.07398488950121	0.181189485940639	0.641793758336847	1.89988576054698	0	-0.0827765444961869	0.920556827728777	0.064029610485427	0.39275969232244	FALSE
C3_BREAST	SLE_STRICT	PGS002015	18	11856	584	243280	-0.37579236413135	0.686744911115789	0.156212539125204	0.63822084847268	1.8931097522142	0	-0.0729466219233916	0.929650451654455	0.772998088114171	0.949763021676424	FALSE
C3_BREAST	ASTHMA_ACUTE_RESPIRATORY_INFECTIONS	PGS002015	233	11641	5386	238478	-0.0830026820737819	0.920348678773753	0.274090421619753	0.638650141588386	1.89392262566611	0	-0.0260014753356631	0.974333652138504	0.696166236618284	0.927046907738858	FALSE
C3_BREAST	AB1_SEPSIS_IMPLICIT	PGS002015	20	11854	529	243335	-0.247604181455963	0.780668885353075	0.348459830102998	0.638103352854521	1.89288733318051	0	0.0398263229150847	1.04063002490764	0.849417775996506	0.969835396359184	FALSE
C3_BREAST	E4_DM2	PGS002015	225	11649	4173	239691	-0.00385992082667565	0.996147519092141	0.962887261884151	0.635979386881198	1.8888711714987	0	0.118334835545598	1.12562094617863	0.0830882411078475	0.442502568238025	FALSE
C3_BREAST	M13_SLE	PGS002015	18	11856	584	243280	-0.37579236413135	0.686744911115789	0.156212539125204	0.63822084847268	1.8931097522142	0	-0.0729466219233916	0.929650451654455	0.772998088114171	0.949763021676424	FALSE
C3_BREAST	N14_BENIGNMAMDYSP	PGS002015	646	11228	9258	234606	0.317184036139543	1.37325527727112	2.78956397872852e-11	0.640168555233413	1.89680056802407	0	-0.0603010909451028	0.941481019494672	0.136367351545334	0.547138404800249	FALSE
C3_BREAST	RHEUMA_OTHER_WIDE	PGS002015	63	11811	1447	242417	-0.19574556331389	0.822221411357102	0.205978562406008	0.637718853511538	1.89215965914862	0	0.0876076605823642	1.09155977607833	0.477995855032302	0.841361840061225	FALSE
C3_BREAST	C3_FEMALE_GENITAL_EXALLC	PGS002015	124	11750	1871	241993	0.274117018725107	1.31536871600334	0.0109348866537552	0.638017792749979	1.89272538447067	0	-0.00867405992017412	0.991363451201318	0.920916877015413	0.985015339977587	FALSE
C3_BREAST	M13_MUSCULOSKELEOTH	PGS002015	59	11815	1061	242803	0.161656716449018	1.17545665711777	0.273919047694959	0.638401081278225	1.89345098344565	0	-0.04785860023792	0.953268569497104	0.724999464716443	0.935959740451665	FALSE
C3_BREAST	FALLS	PGS002015	264	11610	5212	238652	-0.0221891378500871	0.978055230292536	0.763127392640167	0.638508194551462	1.89365380804061	0	-0.0132047712233604	0.986882029287825	0.830180897840645	0.964836381992976	FALSE
C3_BREAST	BRONCHITIS	PGS002015	1322	10552	27924	215940	0.00534495522406648	1.00535926498088	0.871696141460892	0.644581458491149	1.90518946150409	0	-0.0591277969764789	0.942586301780142	0.0437544950843375	0.326381498031382	FALSE
C3_BREAST	O15_PREG_PROLONGED	PGS002015	43	11831	1337	242527	-0.224405310967517	0.798991228824572	0.226188426779508	0.638094709308884	1.89287097199317	0	0.0285108082363389	1.02892113159719	0.849617681973428	0.969870533007211	FALSE
C3_BREAST	Z21_PROBL_RELATED_LIFESTYLE	PGS002015	203	11671	3734	240130	0.203245021092344	1.22537267361869	0.0115694388921455	0.639028087638754	1.89463856152622	0	-0.0509220214676085	0.95035277475775	0.466235797345237	0.835262841444875	FALSE
C3_BREAST	I9_ARTOTH	PGS002015	49	11825	1168	242696	-0.204522741427548	0.815036206619908	0.236734519368865	0.637671871819938	1.89207076437528	0	0.121490807351822	1.1291789857323	0.411717180576664	0.805117863340003	FALSE
C3_BREAST	G6_SLEEPDISOTH	PGS002015	200	11674	3776	240088	0.103269863358092	1.10879059065733	0.202486401474739	0.638540952050626	1.89371584041966	0	-0.0203311797734239	0.979874105080402	0.772341482926934	0.949685277072282	FALSE
C3_BREAST	COPD_COMORB	PGS002015	3128	8746	63074	180790	0.0110849912906851	1.01114665745229	0.647047631098515	0.637684521413542	1.8920946984529	0	0.00176212144124726	1.00176367488955	0.932202588240611	0.986726306169155	FALSE
C3_BREAST	VWXY20_DRUGS_MEDICAM_BIOLO_SUBST_CAUSI_ADVER_EFFEC_THERAPE_USE	PGS002015	78	11796	1522	242342	-0.0265199081551102	0.973828656510608	0.846376509022053	0.637604878708977	1.8919440129144	0	0.0772429285991836	1.08030448137282	0.4761673402358	0.840668689174776	FALSE
C3_BREAST	K11_OTHENTERCOL	PGS002015	286	11588	5676	238188	0.0426372828300263	1.04355930931565	0.536964164681424	0.638087728088905	1.89285775749065	0	0.00334589646682291	1.00335150022653	0.954842875401271	0.991469190223524	FALSE
C3_BREAST	M13_SOFTTISSUE	PGS002015	1142	10732	24040	219824	-0.0409074645816211	0.959917952247452	0.254082514700549	0.639678807740924	1.89587184214128	0	-0.0157792773051585	0.984344563263806	0.610451590506951	0.898989085647567	FALSE
C3_BREAST	J10_COPD	PGS002015	184	11690	3818	240046	0.00108495923043282	1.00108554801161	0.989891961947718	0.638330497884643	1.89331734196615	0	-0.0109809718979401	0.989079098894352	0.88291206945749	0.976198509544906	FALSE
C3_BREAST	COPD_ASTHMA_INFECTIONS	PGS002015	2210	9664	47417	196447	-0.0242679572125935	0.976024142006476	0.369592211781115	0.643840382764611	1.90377809486909	0	-0.0311529895493965	0.969327264790048	0.186482176243225	0.619102803199513	FALSE
C3_BREAST	L12_LICHENPLANUS	PGS002015	36	11838	660	243204	-0.137183479607793	0.871810252053451	0.537364561199021	0.637287590630627	1.89134381685676	0	0.301782023187689	1.35226643185522	0.0791830162241863	0.432939634092271	FALSE
C3_BREAST	L12_SKIN_SUBCUTAN	PGS002015	2401	9473	49389	194475	-0.0201476103510043	0.980053996514693	0.449053483578229	0.636311724822278	1.88949901937785	0	0.00929089343132766	1.00933418775882	0.683733780476874	0.922843874047314	FALSE
C3_BREAST	N14_URINOTH	PGS002015	967	10907	19008	224856	0.043345497633898	1.04429863523711	0.26131051658848	0.640139291875615	1.89674506208253	0	-0.0241541832353752	0.976135194472293	0.467544892527991	0.835859701996742	FALSE
C3_BREAST	E4_DM2NOCOMP	PGS002015	158	11716	2755	241109	0.0737534052458226	1.07654130332379	0.455273760567363	0.636656715338861	1.89015099107619	0	0.116146249700955	1.12316012195418	0.155332847776474	0.57623281297025	FALSE
C3_BREAST	CD2_INSITU_BREAST_INTRADUCTAL_EXALLC	PGS002015	125	11749	642	243222	1.32258680644107	3.75311741927636	2.17961607381032e-28	0.638899707293362	1.89439534278589	0	-0.494496791114443	0.609877725983709	5.15052608376002e-08	5.54651207036873e-06	TRUE
C3_BREAST	C3_COLON	PGS002015	33	11841	605	243259	-0.0964603684789256	0.908045884126238	0.669507052018943	0.637415698272645	1.89158612797401	0	0.289137425223096	1.3352752164148	0.100756515559186	0.480900713989426	FALSE
C3_BREAST	M13_BONECONTINUITY	PGS002015	20	11854	497	243367	-0.256340107724206	0.773878721897719	0.34190078349311	0.638094919924863	1.89287137066208	0	0.0512113526086664	1.05254532797711	0.814500206730028	0.960951087530849	FALSE
C3_BREAST	L12_PITYROCHEA	PGS002015	31	11843	645	243219	-0.122708656690148	0.884521324395257	0.599818563776336	0.637622050707708	1.89197650165354	0	0.202816685824693	1.22484791568075	0.258476572624145	0.697001273450376	FALSE
C3_BREAST	R18_ABNORMAL_RESULTS_FUNCTION_STUDI	PGS002015	35	11839	908	242956	-0.441279930549251	0.643212626505353	0.0472295182950902	0.6373456547978	1.89145363934867	0	0.269539220802104	1.30936098540718	0.098681746883421	0.476731768600075	FALSE
C3_BREAST	N14_TUBULOINTNEPHRNAS	PGS002015	29	11845	621	243243	0.0724126577242246	1.0750989004046	0.716496665787313	0.638883615418046	1.89436485865751	0	-0.246428816206797	0.781586995883934	0.156277000192391	0.577661282046764	FALSE
C3_BREAST	K11_CHOLELITH	PGS002015	595	11279	10685	233179	0.103969443591807	1.10956655002916	0.0324004811024548	0.638207277853977	1.89308406171791	0	-0.000981176522954149	0.999019304673338	0.981100342721414	0.996541273522109	FALSE
C3_BREAST	G6_SLEEPAPNO	PGS002015	25	11849	506	243358	0.137420012312693	1.14730993163366	0.520384097449446	0.638458308540624	1.89355934356247	0	-0.144198489812035	0.865715895218933	0.486568716724888	0.845329200630058	FALSE
C3_BREAST	R18_HEARTBURN	PGS002015	39	11835	804	243060	-0.0611354062062646	0.940695855094879	0.745151523009823	0.638465057604549	1.89357212335865	0	-0.0722168952837259	0.930329089934706	0.640655109639431	0.909572806446423	FALSE
C3_BREAST	ASTHMA_PNEUMONIA	PGS002015	37	11837	702	243162	0.122720351243957	1.13056821474134	0.513716091372884	0.638210529845441	1.89309021802113	0	-0.00993736693564571	0.990111845546093	0.954547541843064	0.991402427047963	FALSE
C3_BREAST	F5_SOMATOFORM	PGS002015	47	11827	1088	242776	-0.120537435612709	0.886443902153619	0.477160119773368	0.638521912931432	1.89367978608127	0	-0.0697478753669848	0.932628928992768	0.622816063429455	0.903236836629408	FALSE
C3_BREAST	ABDOM_HERNIA	PGS002015	126	11748	2215	241649	0.061292624291687	1.06320998974101	0.583082080534025	0.636277490197554	1.88943433419525	0	0.181730411979316	1.19929083585244	0.0426097772805685	0.322095316158307	FALSE
C3_BREAST	H7_CATARACTOTHER	PGS002015	269	11605	5568	238296	-0.100899268808572	0.904024091723393	0.166683952005674	0.636738767102588	1.89030608766161	0	0.0618507047996228	1.06380351211335	0.312122030431612	0.739993506687382	FALSE
C3_BREAST	M13_ARTHROSIS	PGS002015	701	11173	12879	230985	0.0632735406858718	1.06531820725207	0.158809549162664	0.6396330328826	1.89578506086252	0	-0.0249928028739948	0.975316931481924	0.520819189581922	0.861244822786916	FALSE
C3_BREAST	PULM_ANXIETY	PGS002015	100	11774	2065	241799	0.0347173788843788	1.03532706215817	0.762221419045863	0.638335554642351	1.89332691603742	0	-0.0198433966098785	0.980352187762116	0.840801126719643	0.966928040482336	FALSE
C3_BREAST	VWXY20_ACCIDENTS	PGS002015	478	11396	9547	234317	-0.035959471492539	0.964679389706705	0.52114503505018	0.63631186144551	1.88949927752733	0	0.0459717690738652	1.04704485149383	0.321838501912567	0.746778362177524	FALSE
C3_BREAST	K11_LIVER	PGS002015	60	11814	1290	242574	-0.0794167372181589	0.923654922845326	0.61154753530491	0.637801124387497	1.89231533518494	0	0.0764167140465118	1.07941228671186	0.566993986549697	0.881440021412086	FALSE
C3_BREAST	J10_SINUSITIS	PGS002015	548	11326	11112	232752	0.0403724762185546	1.04119852366304	0.416715909949428	0.640294481524338	1.89703944012405	0	-0.0463371012060518	0.954720070651491	0.289138018291566	0.723422711800689	FALSE
C3_BREAST	FG_CVD	PGS002015	3701	8173	70722	173142	0.0462364781013897	1.04732205040515	0.0485591402775555	0.634500845938447	1.88608046173377	0	0.0122795995318145	1.01235530336772	0.534989471210823	0.867406588925397	FALSE
C3_BREAST	CD2_INSITU	PGS002015	361	11513	5218	238646	0.364862771197271	1.44031634169964	5.96529083297518e-09	0.641288619249978	1.89892629634058	0	-0.135537040294101	0.873246817010507	0.00739177078279463	0.113990507938302	FALSE
C3_BREAST	CD2_BENIGN_COLON	PGS002015	91	11783	1803	242061	-0.0797895265250297	0.9233106583399	0.527694826152486	0.637572381167599	1.89188253038458	0	0.0754189134447301	1.07833578563863	0.463740620623245	0.834188785637523	FALSE
C3_BREAST	N14_FEMALE_GENITAL_DYSPLASIA_ALL	PGS002015	430	11444	9697	234167	-0.0324371363393896	0.96808330517883	0.570631085880397	0.638199183007443	1.89306873755498	0	-0.00133340540837933	0.998667483181618	0.978645703325029	0.995926444328568	FALSE
C3_BREAST	J10_UPPERDIS	PGS002015	1452	10422	29822	214042	0.0336802058806948	1.03425380555192	0.29418875615244	0.642560550700859	1.90134313712187	0	-0.0359590583582787	0.964679788248893	0.197987165399035	0.633329206071585	FALSE
C3_BREAST	ACUTE_RESPIRATORY_INFECTIONS	PGS002015	2045	9829	43756	200108	-0.0222913444247802	0.977955271725886	0.424760675225447	0.642591037380813	1.90140110364517	0	-0.0262272506697555	0.974113696463892	0.280778048571333	0.717129058693594	FALSE
C3_BREAST	M13_CERVICALGIA	PGS002015	24	11850	573	243291	-0.064900421194723	0.937160780081976	0.772167154616488	0.638517741590003	1.8936718869128	0	-0.148260521505054	0.862206462354661	0.443353408259828	0.822945209939035	FALSE
C3_BREAST	I9_UAP	PGS002015	50	11824	1097	242767	-0.0327366945041291	0.967793351351802	0.833845207498062	0.638633419787593	1.89389095613403	0	-0.108028041983112	0.897602425525457	0.438478253990393	0.820372561003246	FALSE
C3_BREAST	N14_FEMALEINFERT	PGS002015	191	11683	3585	240279	0.154631433385295	1.16722768066164	0.0735705693699961	0.63772155527459	1.89216477132258	0	0.0282456076474708	1.0286482972867	0.700831345963966	0.928318749341835	FALSE
C3_BREAST	R18_MALAI_FATIG	PGS002015	24	11850	604	243260	0.00845957163905535	1.0084954549296	0.967551871233477	0.639038695464927	1.89465865962934	0	-0.398985178988892	0.67100064618778	0.0415786705247426	0.317608536375495	FALSE
C3_BREAST	IBD_BACT_INTEST_INFECTIONS	PGS002015	40	11834	857	243007	-0.122585917031376	0.88462989690373	0.52005563712633	0.637953045480089	1.89260283963664	0	0.0664214746139117	1.06867704250286	0.6830531075052	0.922836025715637	FALSE
C3_BREAST	H7_CONJUNCTIVITIS	PGS002015	450	11424	9975	233889	-0.0966421096036316	0.907880869841367	0.084400160602017	0.636886890606839	1.89058610716164	0	0.0325720341044552	1.03310830949556	0.501700287017098	0.852334413623294	FALSE
C3_BREAST	N14_BREAST	PGS002015	1451	10423	24133	219731	0.205394229776541	1.22800908729698	4.48040902352714e-10	0.640208739181908	1.89687679049185	0	-0.0269042702837871	0.973454425579931	0.338014867245197	0.758425768682485	FALSE
C3_BREAST	CHRONNAS	PGS002015	23	11851	487	243377	-0.14014849706165	0.869229147840127	0.600929768799624	0.637663932022762	1.89205574177681	0	0.249953363521276	1.28396553566005	0.221780734759382	0.661205026235365	FALSE
C3_BREAST	M13_DEFORMACQ	PGS002015	49	11825	946	242918	0.0839051991460066	1.08752579054808	0.607406386252194	0.638272564330503	1.89320765854062	0	-0.0264762681681021	0.973871155307843	0.859253258305828	0.971729278532619	FALSE
C3_BREAST	H8_OTOSCLE	PGS002015	20	11854	516	243348	-0.0635490276338368	0.938428109263069	0.776597825232488	0.63910695474225	1.89478799207424	0	-0.515377478550162	0.59727509352365	0.0181949733409574	0.200628526591885	FALSE
C3_BREAST	G6_MS	PGS002015	73	11801	1277	242587	0.0710034590158037	1.07358493940921	0.630948471337816	0.637022405908092	1.89084232786802	0	0.211488934907415	1.23551629445087	0.0833425083553023	0.44284588576042	FALSE
C3_BREAST	CD2_BENIGN_OVARY	PGS002015	44	11830	874	242990	0.15388395151159	1.16635552512869	0.33054357415622	0.639103877074514	1.89478216055535	0	-0.263818333195403	0.768113067629088	0.084142409133776	0.444406684421379	FALSE
C3_BREAST	K11_STRICTURE	PGS002015	43	11831	897	242967	0.0720347830588308	1.07469272451397	0.660658345667681	0.639130928589692	1.89483341797701	0	-0.261155580348879	0.770161088362806	0.0843861206193357	0.444989443265914	FALSE
C3_BREAST	N14_RENALCOLNAS	PGS002015	56	11818	1237	242627	-0.148761966316826	0.861774221778891	0.362737983641067	0.637749817905544	1.89221824963293	0	0.0904659011422189	1.09468417952507	0.499329658489893	0.851353133423852	FALSE
C3_BREAST	PULM_INFECTIONS	PGS002015	2210	9664	47417	196447	-0.0242679572125935	0.976024142006476	0.369592211781115	0.643840382764611	1.90377809486909	0	-0.0311529895493965	0.969327264790048	0.186482176243225	0.619102803199513	FALSE
C3_BREAST	N14_MENOPAUSOT	PGS002015	28	11846	608	243256	-0.158871116365705	0.853106303324778	0.485402303512615	0.637830355906953	1.89237065124596	0	0.138225014526902	1.14823389051358	0.46376060310928	0.834188785637523	FALSE
C3_BREAST	F5_DEPRESSIO	PGS002015	1163	10711	23473	220391	0.0168673389960426	1.01701039575556	0.642930262760635	0.633791855891413	1.88474372338158	0	0.0441966303928505	1.04518785038208	0.149081011899769	0.566494497467101	FALSE
C3_BREAST	PULMONARYDG	PGS002015	4188	7686	87888	155976	-0.0055547144966817	0.994460684404528	0.80221564451097	0.648508800383241	1.91268650397691	0	-0.0294069930374166	0.971021185172552	0.124572332478722	0.526319825651857	FALSE
C3_BREAST	N14_HYPERTROPHYBREAST_BOTH	PGS002015	24	11850	549	243315	-0.0835501646559368	0.919844941808804	0.727521450901919	0.638328788301038	1.89331410518463	0	-0.0772156202289327	0.925690234546021	0.714545789998394	0.932356345015589	FALSE
C3_BREAST	M13_DORSALGIANAS	PGS002015	66	11808	1273	242591	0.0144868893815833	1.01459233293127	0.92304195284878	0.637807712354452	1.89232780173691	0	0.0596115897908085	1.06142419847547	0.623356340990296	0.903272664265829	FALSE
C3_BREAST	CD2_BENIGN_SIGMOID_COLON_EXALLC	PGS002015	40	11834	701	243163	-0.0327043363525469	0.967824667862435	0.868450876902046	0.637385870793285	1.89152970756926	0	0.213738808515591	1.23829917934998	0.149087118242968	0.566494497467101	FALSE
C3_BREAST	E4_OVARDYS	PGS002015	93	11781	1834	242030	0.207053848880155	1.23004880674818	0.074959763535107	0.639044088148014	1.8946688769506	0	-0.110433683977706	0.895445710618236	0.27915156752924	0.715629582560052	FALSE
C3_BREAST	R18_POLYURIA	PGS002015	49	11825	1057	242807	-0.275862736992649	0.758917094854909	0.146135075747883	0.636908256703438	1.89062650203858	0	0.287010512187989	1.33243822024311	0.0368872928392744	0.299167687732503	FALSE
C3_BREAST	K11_APPENDACUT	PGS002015	62	11812	1204	242660	0.122384584136733	1.1301886708451	0.389938327411663	0.638637396998929	1.89389848855359	0	-0.0982350915784978	0.90643578328439	0.459156866347162	0.831737284406415	FALSE
C3_BREAST	M13_OTHERJOINT	PGS002015	663	11211	12823	231041	0.042054552863419	1.04295137318269	0.364097535177511	0.637376287750372	1.89151158104576	0	0.0148920443817328	1.01500348337228	0.709335241695198	0.93110796104741	FALSE
C3_BREAST	J10_NASALPOLYP	PGS002015	97	11777	1668	242196	0.158829349272614	1.17213790342662	0.175096697144658	0.638162343650829	1.89299899940522	0	0.00223443444056869	1.00223693264955	0.982320476001536	0.996815505975042	FALSE
C3_BREAST	COPD_EARLY	PGS002015	169	11705	3505	240359	0.023927028144116	1.02421557625221	0.786042103653057	0.638716387339037	1.89404809414795	0	-0.0388231681152706	0.961920792374531	0.614903644441379	0.901090798636557	FALSE
C3_BREAST	G6_SLEEPAPNO_INCLAVO	PGS002015	25	11849	506	243358	0.137420012312693	1.14730993163366	0.520384097449446	0.638458308540624	1.89355934356247	0	-0.144198489812035	0.865715895218933	0.486568716724888	0.845329200630058	FALSE
C3_BREAST	ILD_FOR_EXCL	PGS002015	29	11845	786	243078	-0.206757869015302	0.813216531070545	0.306121492404102	0.638417749185073	1.89348254357329	0	-0.0969885837384164	0.907566367089182	0.578481406009034	0.886638728137361	FALSE
C3_BREAST	L12_INFECT_SKIN_OTHER	PGS002015	179	11695	3715	240149	-0.0116584768038196	0.988409219901324	0.893095164935156	0.639059616577787	1.89469829841163	0	-0.0605510151295928	0.941245750019652	0.429227911176973	0.815500967609862	FALSE
C3_BREAST	F5_PHOBANX	PGS002015	57	11817	1023	242841	0.131971884358469	1.14107623672579	0.395931695627704	0.63802202842597	1.89273340145911	0	0.0276790165952748	1.02806563944555	0.831559533964987	0.965243308280803	FALSE
C3_BREAST	ASTHMA_CVDMETABOCOMORB	PGS002015	807	11067	16121	227743	0.00602328999326051	1.00604146648019	0.885892388320555	0.640707242210071	1.89782262504707	0	-0.0375209699331065	0.963174219810089	0.302999531667291	0.732901198478675	FALSE
C3_BREAST	I9_CORATHER	PGS002015	142	11732	3411	240453	-0.16292490105551	0.849654994211932	0.0866105759728185	0.638780123644465	1.89416881762297	0	-0.0519400070332139	0.949385821606493	0.533316543384061	0.866716542775737	FALSE
C3_BREAST	F5_ALLANXIOUS	PGS002015	100	11774	2065	241799	0.0347173788843788	1.03532706215817	0.762221419045863	0.638335554642351	1.89332691603742	0	-0.0198433966098785	0.980352187762116	0.840801126719643	0.966928040482336	FALSE
C3_BREAST	MULTIMORB	PGS002015	1917	9957	38521	205343	0.0147785814240063	1.0148883246082	0.610470338271899	0.636762849412962	1.89035161114767	0	0.00862750793136992	1.00866483213901	0.728395821368676	0.937021300025021	FALSE
C3_BREAST	E4_METABOLIA	PGS002015	339	11535	6839	237025	-0.00308622237000336	0.996918535118774	0.961117108314331	0.63830960800837	1.89327779121424	0	-0.00525497924383448	0.99475880400546	0.923909992046354	0.985879931594193	FALSE
C3_BREAST	F5_SEXDYS	PGS002015	19	11855	493	243371	-0.0140109063611549	0.986086789585558	0.951356730564677	0.639194395611772	1.89495368122772	0	-0.638374707645942	0.528150125206963	0.00576410916968193	0.0968181242607617	FALSE
C3_BREAST	BACT_INTEST_INFECTION_NOS	PGS002015	30	11844	628	243236	-0.136319177918319	0.872564084849754	0.541188539923111	0.637895158885879	1.89249328647492	0	0.114013888120502	1.1207676901328	0.551486257235015	0.874691119627838	FALSE
C3_BREAST	O15_DELIV_PERIN_LACER	PGS002015	250	11624	6107	237757	0.101910191257966	1.10728402347712	0.17179370505474	0.639850326686873	1.89619704796998	0	-0.0804556655653062	0.922695809874096	0.20686637358988	0.643357394969118	FALSE
C3_BREAST	AB1_SEXUAL_TRANSMISSION	PGS002015	28	11846	552	243312	0.0969852061038581	1.10184407293366	0.661188994210452	0.638204459553166	1.89307872644508	0	-0.0203623613282271	0.979843551558649	0.913550584712537	0.983175847424306	FALSE
C3_BREAST	N14_RENFAILNAS	PGS002015	29	11845	543	243321	0.128906733124828	1.137584020311	0.557827067403705	0.638087105506919	1.89285657903187	0	0.0215406647480008	1.02177433968862	0.902989674512862	0.980532426152428	FALSE
C3_BREAST	N14_FEMALE_GENITAL_LSIL	PGS002015	29	11845	615	243249	-0.0835873964157952	0.919810695000363	0.719652660297316	0.637753727640996	1.89222564772017	0	0.168280707572859	1.18326871652277	0.364578092837616	0.776509969197179	FALSE
C3_BREAST	O15_DELIV_CAESAR	PGS002015	26	11848	662	243202	-0.140143898140298	0.869233145365807	0.579983074621844	0.637733066873115	1.89218655328914	0	0.191752179068679	1.21137027685336	0.321623107031319	0.746701430180685	FALSE
C3_BREAST	RHEUMA_COMORB	PGS002015	4749	7125	92565	151299	0.0356360308473764	1.03627860439732	0.104584752575235	0.623850858054185	1.86610031069988	0	0.0360795159671005	1.03673828046047	0.0532789921910362	0.359502327258078	FALSE
C3_BREAST	K11_GULC	PGS002015	133	11741	2573	241291	0.0988774006622084	1.10393095005873	0.296955787610013	0.64005466304648	1.89658454956084	0	-0.159711514862793	0.85238965524677	0.0606254047571291	0.382600368075898	FALSE
C3_BREAST	N14_FEMALEGENINF	PGS002015	314	11560	6627	237237	0.0253241526348694	1.0256475329956	0.700955012145278	0.638665741123377	1.89395217020882	0	-0.0190343742628929	0.981145635505132	0.738649127169021	0.940203226307526	FALSE
C3_BREAST	H7_CONJUNCTIVITISACUNONATOPIC	PGS002015	450	11424	9975	233889	-0.0966421096036316	0.907880869841367	0.084400160602017	0.636886890606839	1.89058610716164	0	0.0325720341044552	1.03310830949556	0.501700287017098	0.852334413623294	FALSE
C3_BREAST	D3_ANAEMIA_IRONDEF	PGS002015	348	11526	7701	236163	-0.0411872437647663	0.959649424752839	0.514406650538272	0.638553959453038	1.89374047290385	0	-0.0143891533510663	0.985713875756818	0.796588804710465	0.956700125791095	FALSE
C3_BREAST	C3_DIGESTIVE_ORGANS_EXALLC	PGS002015	61	11813	1106	242758	-0.0214481140421835	0.978780261102997	0.895443194539408	0.637099912145984	1.8909888856228	0	0.213730050461133	1.23828833430582	0.097405674872786	0.473937386330853	FALSE
C3_BREAST	K11_UMBHER	PGS002015	61	11813	985	242879	0.205412842330932	1.22803194389561	0.187534660238894	0.637521425189228	1.89178613011539	0	0.140543932977501	1.15089964090221	0.280092114073115	0.716676459862368	FALSE
C3_BREAST	K11_LICHEN_PLANUS_WIDE	PGS002015	36	11838	660	243204	-0.137183479607793	0.871810252053451	0.537364561199021	0.637287590630627	1.89134381685676	0	0.301782023187689	1.35226643185522	0.0791830162241863	0.432939634092271	FALSE
C3_BREAST	M13_HALLUXVALGUS	PGS002015	170	11704	3338	240526	0.0250902094967128	1.02540761785743	0.77454382371117	0.63853075512402	1.89369653043667	0	-0.0250406391259659	0.975270277091332	0.742810064622879	0.941602724745642	FALSE
C3_BREAST	ARTHROSIS_COMORB	PGS002015	315	11559	6318	237546	0.0212065762843334	1.02143303368563	0.748989924696587	0.637883332844725	1.89247090590376	0	0.010471009881616	1.01052602275136	0.853174366216433	0.970671976730702	FALSE
C3_BREAST	J10_PHARYNGITIS	PGS002015	468	11406	9859	234005	-0.0619448474407941	0.939934725167146	0.275074435309075	0.634303565037575	1.88570841078164	0	0.0977045909628982	1.10263700805531	0.037327628450942	0.300996896281746	FALSE
C3_BREAST	L12_LICHENPLANUS_INCLAVO	PGS002015	36	11838	660	243204	-0.137183479607793	0.871810252053451	0.537364561199021	0.637287590630627	1.89134381685676	0	0.301782023187689	1.35226643185522	0.0791830162241863	0.432939634092271	FALSE
C3_BREAST	CD2_LEIOMYOMA_ENDOMETRIOSIS	PGS002015	53	11821	1144	242720	-0.223613060566331	0.79962448076008	0.227489165736372	0.637283278084475	1.89133566036685	0	0.213188778771149	1.23761826524749	0.133586411502145	0.542595606099151	FALSE
C3_BREAST	H7_LACRIMALSYSTEM	PGS002015	177	11697	4120	239744	-0.217157881973227	0.804802895404741	0.0165434863570202	0.636509915302443	1.88987353720748	0	0.108534944946225	1.11464385902749	0.158372590036185	0.580569161281694	FALSE
C3_BREAST	I9_RHEUFEVWITHOUTHEART	PGS002015	50	11824	881	242983	0.136750651774316	1.14654222460519	0.386626335447224	0.638458923026578	1.89356050712845	0	-0.0665543759095892	0.935612039717443	0.628485490565461	0.905152607836676	FALSE
C3_BREAST	H8_OTHEREAR	PGS002015	111	11763	2224	241640	0.031115868157711	1.0316050271359	0.773075924345836	0.638774813540787	1.89415875941687	0	-0.0653969780976845	0.936695541945605	0.492182004744937	0.847850905871207	FALSE
C3_BREAST	L12_OTHPIGMENTATION	PGS002015	69	11805	1366	242498	-0.0137139835929046	0.986379624677408	0.92387374260582	0.637910502114091	1.89252232365406	0	0.0456669715525721	1.04672576344951	0.711562334406238	0.931473252128411	FALSE
C3_BREAST	N14_ENDOMETRIOSIS_ASRM_STAGE1_2	PGS002015	26	11848	835	243029	-0.240471433193194	0.786257105982149	0.271454394368278	0.638558221622001	1.89374854436292	0	-0.1505094301829	0.860269617469326	0.428348554966035	0.815065436794993	FALSE
C3_BREAST	CD2_LEIOMYOMA_ENDOMETRIOSIS_EXALLC	PGS002015	53	11821	1144	242720	-0.223613060566331	0.79962448076008	0.227489165736372	0.637283278084475	1.89133566036685	0	0.213188778771149	1.23761826524749	0.133586411502145	0.542595606099151	FALSE
C3_BREAST	CD2_BENIGN_MELANOCYTIC_FACE_EXALLC	PGS002015	64	11810	1010	242854	0.333774375628253	1.39622808494891	0.0162358185345873	0.638780694246005	1.89416989843892	0	-0.117719450701127	0.888945410646064	0.357470877071299	0.771846588200591	FALSE
C3_BREAST	KRA_PSY_ANYMENTAL_SUICID_PREG_NERV	PGS002015	63	11811	1239	242625	0.173340874535324	1.18927142834343	0.232855257121037	0.638529255893454	1.89369369135108	0	-0.0761388371488604	0.926687538971873	0.552899262792405	0.875160896865295	FALSE
C3_BREAST	N14_ABNORMALBLEED	PGS002015	192	11682	3604	240260	0.0799875428605798	1.08327357310098	0.360271615033521	0.636910148932126	1.89063007953967	0	0.0726365059686199	1.07533958634357	0.305836742902514	0.735353672434334	FALSE
C3_BREAST	R18_OTHER_SYMPTOMS_SIGNS_INVOLVI_DIGES_SYSTEM_ABDOMEN	PGS002015	204	11670	4404	239460	-0.0624416805938507	0.939467850423003	0.442890846358089	0.638057895010853	1.89280128855975	0	0.00472792999260023	1.0047391242886	0.94742217788009	0.990194495490296	FALSE
C3_BREAST	N14_CHRONKIDNEYDIS	PGS002015	123	11751	2520	241344	-0.124545090564305	0.8828984500795	0.266013043291679	0.636365619681515	1.88960085640575	0	0.17696026381543	1.19358366372405	0.0524812008461567	0.356911999682402	FALSE
C3_BREAST	N14_INFCERVIX	PGS002015	74	11800	1507	242357	0.0790875205864375	1.08229904137211	0.536504437146024	0.638843677844499	1.89428920383238	0	-0.117576287834281	0.889072683729695	0.330408250687744	0.753640616940185	FALSE
C3_BREAST	AB1_INFECT_PARASIT	PGS002015	2117	9757	46880	196984	-0.0583222720146297	0.943345884465258	0.0342886170339478	0.644376462999077	1.90479894628124	0	-0.03461106571382	0.965981046353847	0.146920975833321	0.563396846207434	FALSE
C3_BREAST	ST19_POISO_DRUGS_MEDICAM_BIOLO_SUBST	PGS002015	74	11800	1403	242461	0.174204718227066	1.19029921682496	0.20025916277644	0.638386997438173	1.89342431657264	0	-0.0424252891532634	0.958462070358926	0.71947836377871	0.933949601016084	FALSE
C3_BREAST	I9_VTE	PGS002015	383	11491	7634	236230	0.0410963662018564	1.04195250971349	0.482581387777996	0.640857793144398	1.89810836552517	0	-0.0834316951161872	0.919953921870983	0.106924077872222	0.492797149693349	FALSE
C3_BREAST	Z21_PREGNANT_STATE_INCIDENTAL	PGS002015	24	11850	501	243363	0.226828685407632	1.25461491568572	0.333714816320692	0.638205233544332	1.89308019167186	0	-0.0129456625280861	0.98713777213399	0.949327818960102	0.990358412425028	FALSE
C3_BREAST	N14_OTHFEMPELINF	PGS002015	92	11782	2145	241719	0.00238240569696514	1.00238524588046	0.983959331357562	0.639003537218537	1.89459204792435	0	-0.0975904763632708	0.907020273947469	0.331988933459974	0.754829706158666	FALSE
C3_BREAST	K11_PULP_PERIAPICAL	PGS002015	128	11746	2474	241390	0.104359985663434	1.1099999670765	0.296830359467497	0.63897879471123	1.89454517154668	0	-0.0768145217394865	0.926061601973271	0.38870579821649	0.792236104766004	FALSE
C3_BREAST	E4_DM1_STRICT	PGS002015	22	11852	566	243298	-0.196621494848308	0.821501517029721	0.449209511871879	0.638076494424624	1.8928364938815	0	0.0550888838742747	1.0566345282723	0.788729792364134	0.954196140987385	FALSE
C3_BREAST	VWXY20_SURGI_OTHER_MEDICAL_PROCED_CAUSE_ABNORMAL_REACTION_PATIENT_COMPLICATION_WO_MENTION_MISAD_TIME_PROCED	PGS002015	215	11659	4463	239401	-0.019653888862699	0.980537989701559	0.808630837918649	0.638191730945361	1.89305463034178	0	-0.0011241265973583	0.998876504996259	0.987260369005387	0.997483272596923	FALSE
C3_BREAST	O15_CONCEPT_ABNORM	PGS002015	85	11789	1947	241917	-0.00730721292040095	0.992719419850007	0.955977937453282	0.637508513316919	1.89176170377213	0	0.0961997039779558	1.10097891190935	0.384429756492043	0.789610471776052	FALSE
C3_BREAST	M13_OSTEOPOROSIS	PGS002015	59	11815	1474	242390	-0.234468785623706	0.790990923794377	0.121082791474123	0.638158078061201	1.89299092466555	0	0.00465752846604778	1.00466839161034	0.970878793211625	0.99443732953914	FALSE
C3_BREAST	O15_MATERN_CARE	PGS002015	315	11559	7779	236085	0.0815445424410882	1.08496154334335	0.222308433032093	0.64051229462956	1.89745268517869	0	-0.0888739185083816	0.914960925940715	0.11812215864811	0.513579275571857	FALSE
C3_BREAST	KRA_PSY_SUBSTANCE	PGS002015	65	11809	1179	242685	0.207490134380821	1.23058557629154	0.154448997368804	0.638203774931309	1.89307743040245	0	-0.0135918023700439	0.986500149108917	0.912745391764143	0.982932944200031	FALSE
C3_BREAST	F5_NEUROTIC	PGS002015	159	11715	3367	240497	-0.0226167462924837	0.97763709502439	0.80827773404898	0.638142515359039	1.89296146484083	0	0.00195666450737194	1.00195858002451	0.980111864447713	0.996357580437335	FALSE
C3_BREAST	ILD_CVDMETABOCOMORB	PGS002015	904	10970	17867	225997	0.0269387257873139	1.02730485353884	0.496971541367929	0.642147442302356	1.90055783852138	0	-0.0522203263845684	0.949119727686175	0.129758365402988	0.536062848782631	FALSE
C3_BREAST	K11_FISTULA	PGS002015	101	11773	1758	242106	0.156171724153251	1.16902693601474	0.187488875686497	0.637674824086047	1.89207635027992	0	0.0592975944803758	1.06109096857382	0.551993403169956	0.874887717945268	FALSE
C3_BREAST	E4_DM1NOCOMP	PGS002015	33	11841	733	243131	-0.19677431345409	0.821375985905231	0.386668336467567	0.637553830284981	1.89184743461936	0	0.190614798314537	1.20999327085283	0.230933515311972	0.67168732733381	FALSE
C3_BREAST	R18_UNSPE_URINARY_INCONTINENCE	PGS002015	42	11832	945	242919	-0.123111481894105	0.884165088667535	0.4952095101896	0.638363487296061	1.89337980242115	0	-0.0391698376789411	0.961587381508191	0.790948450425208	0.954867270103722	FALSE
C3_BREAST	R18_SYMPTOMS_SIGNS_CONCERNI_FOOD_FLUID_INTAKE	PGS002015	69	11805	1409	242455	0.108527297082513	1.11463533441577	0.405461265029107	0.638896157576618	1.89438861823095	0	-0.123216767946111	0.884072003316407	0.306848971759384	0.736001382544856	FALSE
C3_BREAST	M13_SPONDYLOPATHY	PGS002015	502	11372	10136	233728	-0.0364693182372777	0.964187676420007	0.49050417787833	0.638150852158656	1.89297724614703	0	0.000104549868518976	1.00010455533405	0.99818322994084	0.999656286515382	FALSE
C3_BREAST	N14_MENORRHAGIA	PGS002015	369	11505	7677	236187	0.0405148961841139	1.04134682168096	0.521897301249746	0.636359557292693	1.88958940094537	0	0.0643405144383368	1.06645548042965	0.237540906342561	0.678252106079083	FALSE
C3_BREAST	ST19_INJURI_ABDOMEN_LOWER_BACK_LUMBAR_SPINE_PELVIS	PGS002015	27	11847	589	243275	-0.0180511628191372	0.982110783516486	0.934419572092707	0.63831526877106	1.89328850864086	0	-0.0562211312118235	0.945330070791711	0.755754057013238	0.94541910541634	FALSE
C3_BREAST	ST19_INJURI_KNEE_LOWER_LEG	PGS002015	133	11741	2495	241369	-0.070636594630874	0.93180045189382	0.52230589668714	0.636511107625611	1.88987579054883	0	0.149943979752067	1.16176915830899	0.0875783962830929	0.451789812563663	FALSE
C3_BREAST	E4_FLUIDELECTRO	PGS002015	18	11856	491	243373	-0.578474762578432	0.560752996097154	0.0791352858987325	0.63754166063282	1.89182441163423	0	0.368672204420344	1.44581359468461	0.0850746520102252	0.446383094965171	FALSE
C3_BREAST	Z21_PERSONAL_HISTORY_RISK__NOT_ELSEW_CLASSIFIED	PGS002015	53	11821	1042	242822	0.113938908415454	1.12068365845234	0.470671414821673	0.638253324531272	1.89317123395577	0	-0.0204566825396325	0.979751135886326	0.875482485582751	0.974920062809946	FALSE
C3_BREAST	I9_STR	PGS002015	115	11759	2496	241368	-0.0470047633286382	0.954082852969371	0.659953599886852	0.638416143272813	1.8934795028089	0	-0.0280190631595322	0.972369830183367	0.767797191121862	0.948546000458971	FALSE
C3_BREAST	I9_DOAAC	PGS002015	154	11720	4203	239661	-0.278596402203042	0.756845302678426	0.00321045881847251	0.637693350471775	1.89211140394092	0	0.0299484862379744	1.03040145273109	0.716149788172029	0.932935628999678	FALSE
C3_BREAST	H7_CHALAZION	PGS002015	33	11841	603	243261	0.0702751496612901	1.07280332211911	0.736357765031349	0.637951458140307	1.89259983543524	0	0.0873654759919117	1.09129544913026	0.630501071110533	0.905833878382582	FALSE
C3_BREAST	L12_ABSCESS_CUT	PGS002015	28	11846	695	243169	-0.284875240115742	0.752108081383517	0.237417725098789	0.637884063113512	1.8924722879167	0	0.120435916121003	1.12798845277402	0.47779839446943	0.841361840061225	FALSE
C3_BREAST	G6_MENINGOTH	PGS002015	65	11809	1051	242813	0.194048879654722	1.21415562901374	0.18803338232864	0.637760861686147	1.89223914699152	0	0.0760076657223187	1.07897084521647	0.534693447143513	0.867283910036739	FALSE
C3_BREAST	Z21_FIT_ADJ_OTH_DEVICES	PGS002015	37	11837	656	243208	0.129140800513316	1.13785032279697	0.509899499058898	0.638195345613026	1.89306147311751	0	-0.0185788214053553	0.981592701026303	0.911506019220408	0.982773576542997	FALSE
C3_BREAST	K11_DULC	PGS002015	108	11766	1903	241961	0.0876780027867554	1.0916365614998	0.438532622786117	0.637804097785024	1.89232096179905	0	0.0345153100745612	1.03511787598666	0.708402541343626	0.930842540296419	FALSE
C3_BREAST	I9_PHLETHROM	PGS002015	313	11561	6264	237600	0.0271975975431883	1.02757082817527	0.674633906937838	0.639890527987323	1.8962732790895	0	-0.0668949166925033	0.935293479905316	0.245866310450642	0.68588040992808	FALSE
C3_BREAST	CD2_BENIGN_OTHERDIGESTIVE	PGS002015	39	11835	644	243220	0.213969528470309	1.23858491264148	0.218597546089573	0.638898601482655	1.89439324794439	0	-0.216995463565478	0.804933620825385	0.161264430205003	0.584703695216836	FALSE
C3_BREAST	G6_CPETAL	PGS002015	46	11828	742	243122	0.241975131973276	1.27376251646203	0.172476059276383	0.637798329527975	1.8923100464368	0	0.14671341280835	1.1580220411852	0.363332260574644	0.775743731863593	FALSE
C3_BREAST	J10_BRONCH	PGS002015	178	11696	3900	239964	-0.123092220808002	0.884182118811446	0.172991285658031	0.637163778325103	1.89110965971433	0	0.0669893024980088	1.06928403944528	0.372041995333312	0.781485383160518	FALSE
C3_BREAST	ST19_OPEN_WOUND_WRIST_HAND	PGS002015	29	11845	618	243246	0.0125313365270556	1.01261018272985	0.952295709978545	0.638465014589409	1.89357204190638	0	-0.116509342903508	0.890021781550207	0.522485841712437	0.862013323949018	FALSE
C3_BREAST	K11_INTESTOTH	PGS002015	1704	10170	34013	209851	0.01290950151673	1.01299318886433	0.67080399284832	0.638647597004485	1.89391780642722	0	-0.0034287677488644	0.996577103762673	0.895170021489525	0.979023119483056	FALSE
C3_BREAST	CD2_INSITU_CERVIX_UTERI_EXALLC	PGS002015	145	11729	3422	240442	-0.0121269256983548	0.987946309128398	0.8969565555194	0.639636075644301	1.89579082929347	0	-0.121164021859304	0.885888642573326	0.149146565927277	0.566607749613023	FALSE
C3_BREAST	R18_FAECAL_INCONTINENCE	PGS002015	21	11853	501	243363	-0.110360014827022	0.895511679773137	0.64344511385362	0.638486278338537	1.89361230677533	0	-0.168715210501656	0.8447494449032	0.430822713747254	0.816265700691288	FALSE
C3_BREAST	E4_OBESITY_HYPER	PGS002015	318	11556	6381	237483	0.018393716615072	1.01856392299494	0.780848179686138	0.637688556871223	1.89210233393639	0	0.0176534362050655	1.01781017910175	0.754044941404678	0.945063287396808	FALSE
C3_BREAST	CARDIAC_ARRHYTM	PGS002015	187	11687	3515	240349	0.104623264971264	1.11029224557328	0.199998490258845	0.639913550036899	1.89631693568947	0	-0.107022984620065	0.898505020956433	0.137821806192593	0.549323401973263	FALSE
C3_BREAST	Z21_EXAM_OBSER_OTH_REASO	PGS002015	48	11826	744	243120	0.230440755664319	1.25915486728224	0.203989822796585	0.637497935452112	1.89174169307842	0	0.199020135995852	1.22020653572624	0.19229842495823	0.626305458215813	FALSE
C3_BREAST	ASTHMA_CHILD	PGS002015	300	11574	6293	237571	0.0601321604178183	1.06197688858063	0.360463607295887	0.639946061990983	1.89637858966086	0	-0.0674537673805325	0.934770936526025	0.238213570863602	0.678941287467586	FALSE
C3_BREAST	G6_HEADACHE	PGS002015	87	11787	1910	241954	-0.0269190743419127	0.973440014610703	0.826937900803396	0.638255565243076	1.89317547601166	0	-0.0147066774294734	0.985400937552182	0.894115708890593	0.978932595999095	FALSE
C3_BREAST	N14_RENALTUB	PGS002015	223	11651	4573	239291	-0.0226835103854711	0.977571826149302	0.773815258158892	0.63775084238115	1.89222018816536	0	0.0211210787123479	1.02134570737445	0.748722029529967	0.943414179285958	FALSE
C3_BREAST	L12_OTHERSKINSUBCUTIS	PGS002015	773	11101	14787	229077	0.0258696478649748	1.02620717145879	0.553837217931753	0.637162850722662	1.8911079055172	0	0.0145882962312007	1.01469522476028	0.693350243837806	0.925995676983374	FALSE
C3_BREAST	L12_INFECT_SKIN_NAS	PGS002015	179	11695	3715	240149	-0.0116584768038196	0.988409219901324	0.893095164935156	0.639059616577787	1.89469829841163	0	-0.0605510151295928	0.941245750019652	0.429227911176973	0.815500967609862	FALSE
C3_BREAST	FG_OTH	PGS002015	43	11831	940	242924	0.0259271783344494	1.02626621133743	0.874864764962446	0.63903466708781	1.89465102724513	0	-0.199282367310021	0.81931851190293	0.161403860356638	0.584757579497792	FALSE
C3_BREAST	R18_GENERAL_SYMPTOMS_SIGNS	PGS002015	771	11103	15775	228089	0.0643339715107017	1.06644850271144	0.124153817470633	0.645030007966611	1.90604422492522	0	-0.101530170185956	0.903453921558221	0.00537187288641066	0.0920223088269852	FALSE
C3_BREAST	K11_PULP_PERIAPICAL_INCLAVO	PGS002015	128	11746	2474	241390	0.104359985663434	1.1099999670765	0.296830359467497	0.63897879471123	1.89454517154668	0	-0.0768145217394865	0.926061601973271	0.38870579821649	0.792236104766004	FALSE
C3_BREAST	Z21_PERSONAL_HISTORY_MEDICAL_TREAT	PGS002015	155	11719	3094	240770	0.0307438790318131	1.03122135264938	0.736036223751308	0.639560249919401	1.89564708502941	0	-0.0976321408895974	0.906982484164638	0.20922040625823	0.646436325141946	FALSE
C3_BREAST	G6_XTRAPYROTH	PGS002015	56	11818	1003	242861	0.148622791645898	1.16023525622463	0.314989693636727	0.638591956302943	1.89381243044343	0	-0.0969092773689263	0.907638345736972	0.494887780527715	0.849234512570159	FALSE
C3_BREAST	N14_OTHNONINFVULV	PGS002015	60	11814	1197	242667	0.00265266206705034	1.0026561834881	0.986189764485869	0.638193672776998	1.89305830633872	0	-0.00579578944116322	0.994220973745524	0.963461927725386	0.993396878299132	FALSE
C3_BREAST	R18_HEADACHE1	PGS002015	104	11770	2705	241159	-0.161080733560085	0.851223346041826	0.144645667057677	0.639446821453207	1.89543207688236	0	-0.121736215519998	0.885381887702754	0.201546610364403	0.63728891720907	FALSE
C3_BREAST	R18_NAUSEA_VOMITI	PGS002015	132	11742	3339	240525	-0.146761770192696	0.863499664273604	0.13923211902027	0.638402808222473	1.89345425333276	0	-0.0252634356147268	0.975053014501573	0.77096295992381	0.949355615407787	FALSE
C3_BREAST	E4_DIABETES	PGS002015	251	11623	4835	239029	-0.0347045715648062	0.965890725696892	0.659333452184837	0.635603188444856	1.88816071476226	0	0.123956191448129	1.13196628010943	0.0545191458478965	0.363549729577508	FALSE
C3_BREAST	N14_UROLITHIASIS	PGS002015	140	11734	2864	241000	-0.0141987183488959	0.98590160805572	0.8863130264314	0.638024880506796	1.89273879969546	0	0.0122270920361917	1.01230214852159	0.887908043081951	0.977321087073774	FALSE
C3_BREAST	D3_SARCOIDOSIS	PGS002015	25	11849	687	243177	-0.186829341818	0.829585299824663	0.374928819021208	0.63853133070819	1.89369762041873	0	-0.180349309266512	0.834978494739019	0.354413126171546	0.769800628272637	FALSE
C3_BREAST	D3_IMMUNEMECHANISM	PGS002015	28	11846	797	243067	-0.221604785019897	0.80123196064212	0.267273769201374	0.638541179263872	1.89371627069703	0	-0.174170714599363	0.84015345895409	0.349427905914201	0.766060890132548	FALSE
C3_BREAST	KRA_PSY_EATING	PGS002015	23	11851	728	243136	-0.279423021012457	0.75621993861987	0.232415735939259	0.638144652495163	1.89296551036148	0	-0.0139481217778182	0.986148702577346	0.945917510057979	0.989897361102813	FALSE
C3_BREAST	Z21_PERSONAL_HISTORY_OTH_DISEA_CONDI	PGS002015	251	11623	5574	238290	-0.0612290211198616	0.940607796055567	0.40025954955104	0.639491301696721	1.89551638803778	0	-0.0602591771422154	0.941520481371538	0.342970908014678	0.761737814778931	FALSE
C3_BREAST	N14_ENDOMETRIOSIS_PELVICPERITONEUM	PGS002015	23	11851	728	243136	-0.171395847120953	0.842488011002511	0.442886825588587	0.638759314242982	1.89412940151368	0	-0.262111202072083	0.769425457244921	0.189091276447802	0.622830325699288	FALSE
C3_BREAST	D3_ANAEMIA	PGS002015	590	11284	13838	230026	-0.0936572474665045	0.910594817439522	0.0549315425858538	0.638702310491125	1.89402143210865	0	-0.0129489147090484	0.987134561788541	0.764002920629741	0.947684562467512	FALSE
C3_BREAST	K11_IBS	PGS002015	811	11063	16788	227076	-0.00226489992666982	0.997737663023862	0.957010686573007	0.638460897273062	1.89356424548731	0	-0.00445080726831056	0.995559082895847	0.902800648535997	0.980532426152428	FALSE
C3_BREAST	T1D_WIDE	PGS002015	45	11829	958	242906	-0.0798031478324333	0.923298081727249	0.667752754077478	0.637701941518939	1.89212765922906	0	0.106153603516922	1.11199266937381	0.443409403173866	0.822995867216979	FALSE
C3_BREAST	O15_DELIVERY	PGS002015	124	11750	3259	240605	0.0247898453884911	1.02509966846352	0.810241085112717	0.638841598070934	1.89428526414387	0	-0.0639102186162076	0.938089218698192	0.474088986004013	0.839427673440122	FALSE
C3_BREAST	T2D_WIDE	PGS002015	224	11650	4132	239732	0.000363717244996028	1.00036378339813	0.996512084380814	0.635947069908787	1.8888101298875	0	0.120730092926972	1.12832032962707	0.0777961271412503	0.429362827946607	FALSE
C3_BREAST	N14_POLYPFEMGEN	PGS002015	586	11288	10026	233838	0.131987663425105	1.14109424198582	0.00806731205195061	0.637424525255446	1.89160282504592	0	0.0120687810037645	1.01214190260801	0.77565493526496	0.950441745482004	FALSE
C3_BREAST	R18_UNSPE_HAEMATU	PGS002015	193	11681	3618	240246	0.0325321363939387	1.03306709166155	0.701045930538076	0.637597765912267	1.89193055594911	0	0.0320531029746807	1.0325723365119	0.646565526960039	0.911769567509658	FALSE
C3_BREAST	VWXY20_UNSPE_FALL	PGS002015	66	11808	1328	242536	-0.010889736469218	0.989169342066604	0.939956289821774	0.638241662169716	1.8931491552371	0	-0.0130511148347995	0.987033681667261	0.914835071294118	0.983514411184078	FALSE
C3_BREAST	VWXY20_OTHER_EXTER_CAUSES_ACCIDENTAL_INJURY	PGS002015	422	11452	8347	235517	-0.0298137848093908	0.97062626207519	0.616820818551052	0.636513485226294	1.88988028392414	0	0.0464374398779346	1.04753254325482	0.347537540707371	0.764656474547345	FALSE
C3_BREAST	R18_SYMPTOMS_SIGNS_ABNORMAL_CLINI_LABOR_FINDI_NOT_ELSEW_CLASSIFIED	PGS002015	2436	9438	50594	193270	-0.00819691630208927	0.991836586813104	0.755046901330539	0.641596481525299	1.89951099410941	0	-0.0163733878645031	0.983759927451089	0.467557469826176	0.835859701996742	FALSE
C3_BREAST	K11_ILEUS	PGS002015	43	11831	897	242967	0.0720347830588308	1.07469272451397	0.660658345667681	0.639130928589692	1.89483341797701	0	-0.261155580348879	0.770161088362806	0.0843861206193357	0.444989443265914	FALSE
C3_BREAST	ST19_INJURI_WRIST_HAND	PGS002015	67	11807	1536	242328	-0.17477343820147	0.839647231208018	0.239063950223024	0.637770984631039	1.89225830212109	0	0.0710443632804988	1.07362885450989	0.546659235716211	0.872498300297854	FALSE
C3_BREAST	H7_EYELIDDIS	PGS002015	261	11613	4978	238886	0.0734759838808117	1.07624268918882	0.299344904180068	0.638960911730196	1.89451129173424	0	-0.0355154180874964	0.965107853997952	0.572224211296829	0.883975269557968	FALSE
C3_BREAST	L12_DERMATITISECZEMA	PGS002015	640	11234	13455	230409	-0.022834773359944	0.977423966910214	0.626429135098597	0.638593674098733	1.89381568362924	0	-0.00811482261261949	0.991918013680136	0.841554010721159	0.967158716867004	FALSE
C3_BREAST	G6_MIGRAINE	PGS002015	712	11162	14436	229428	0.034766213397828	1.03537762308606	0.434237728380273	0.639427656369161	1.8953957511154	0	-0.0207687387989534	0.979445446110481	0.586593980471179	0.890120275632159	FALSE
C3_BREAST	M13_ROTATORCUFF	PGS002015	30	11844	552	243312	0.121531191567469	1.12922458766076	0.544588054898026	0.638505962474906	1.89364958126506	0	-0.14904854606329	0.8615272901254	0.433418905416362	0.818031055238737	FALSE
C3_BREAST	Z21_ACQUI_ABSENCE_ORGANS_NOT_ELSEW_CLASSIFIED	PGS002015	152	11722	2820	241044	0.0899073936421066	1.09407296090154	0.340113119656377	0.639290270613459	1.89513536862461	0	-0.0900958869151483	0.913843555430559	0.265815763422713	0.703712421615795	FALSE
C3_BREAST	R18_SYMPTOMS_SIGNS_INVOLVI_CIRCULATO_RESPI_SYSTEMS	PGS002015	658	11216	13867	229997	-0.0258605656436695	0.974470954866741	0.574499441609063	0.638422514195951	1.8934915660597	0	-0.00548979859737569	0.994525242809592	0.891898154025904	0.978346265938394	FALSE
C3_BREAST	M13_OTHERBONE	PGS002015	72	11802	1693	242171	-0.0752206013069106	0.92753884747562	0.571018716459539	0.638680434642442	1.89397999923559	0	-0.0845669954805163	0.918910090491506	0.474136319856548	0.839427673440122	FALSE
C3_BREAST	H7_OCUMUSCLE	PGS002015	80	11794	1754	242110	-0.0714349912620943	0.931056802455164	0.582721701359974	0.637939734971786	1.89257764829848	0	0.0302266971874306	1.0306881615785	0.778028755626983	0.951104215977356	FALSE
C3_BREAST	F5_SCHIZO	PGS002015	25	11849	520	243344	0.246679905852563	1.27976940051335	0.219396847244103	0.639260432167743	1.89507882157443	0	-0.502921684502411	0.604761154710328	0.0143827469875655	0.175120399815245	FALSE
C3_BREAST	I9_CVD_HARD	PGS002015	222	11652	4954	238910	-0.0642467818869127	0.937773545447524	0.397232536780015	0.639604041557055	1.89573010033735	0	-0.0769871806840709	0.925901722957123	0.253450791667356	0.692954530021401	FALSE
C3_BREAST	D3_ANAEMIANAS	PGS002015	119	11755	3297	240567	-0.26593861437448	0.76648617729036	0.0138901143848473	0.638269886960258	1.89320258972955	0	-0.00281165103788998	0.997192297950963	0.975741764631336	0.995506003066786	FALSE
C3_BREAST	L12_SEBORRHOEIC	PGS002015	148	11726	2957	240907	-0.0157888857190809	0.984335105319238	0.872320303622659	0.637444376567938	1.89164037621743	0	0.0548216964164807	1.05635224649162	0.496208582984268	0.849821377049882	FALSE
C3_BREAST	F5_BIPO	PGS002015	35	11839	879	242985	-0.220794925708221	0.80188110863005	0.291699192312907	0.637734849235397	1.89218992585409	0	0.156025549011024	1.1688560658249	0.385161354874525	0.790122622710028	FALSE
C3_BREAST	H8_EXTERNAL	PGS002015	549	11325	11279	232585	-0.0292460101311807	0.97117751556788	0.567630415086185	0.637474663710068	1.89169766946598	0	0.01541703830242	1.01553649393194	0.727499827868255	0.936698693708494	FALSE
C3_BREAST	C3_FEMALE_GENITAL	PGS002015	124	11750	1871	241993	0.274117018725107	1.31536871600334	0.0109348866537552	0.638017792749979	1.89272538447067	0	-0.00867405992017412	0.991363451201318	0.920916877015413	0.985015339977587	FALSE
C3_BREAST	O15_COMPLIC_LAB_DELIV	PGS002015	436	11438	10582	233282	0.108792243791541	1.11493069250473	0.0616812493781215	0.640711146134529	1.8978300340177	0	-0.0711962668287149	0.931279094995049	0.149209023890029	0.56662374712452	FALSE
C3_BREAST	KRA_PSY_MOOD	PGS002015	1211	10663	24451	219413	0.0176591049057809	1.01781594877939	0.621133462377096	0.63369777688324	1.88456641690197	0	0.0436467359321359	1.04461326536778	0.147890369348374	0.564772598555751	FALSE
C3_BREAST	D3_BLOOD_IMMUN	PGS002015	725	11149	16869	226995	-0.0927943345697343	0.911380920571709	0.0361019661010878	0.63916582839966	1.89489954845719	0	-0.0172865036808734	0.982862050696941	0.655538761701973	0.914683733829015	FALSE
C3_BREAST	K11_PULPITIS_4	PGS002015	128	11746	2474	241390	0.104359985663434	1.1099999670765	0.296830359467497	0.63897879471123	1.89454517154668	0	-0.0768145217394865	0.926061601973271	0.38870579821649	0.792236104766004	FALSE
C3_BREAST	N14_CERVICAL_LSIL	PGS002015	27	11847	589	243275	-0.0914415738724188	0.91261463513349	0.703419539769756	0.637818633834763	1.89234846887059	0	0.172396177466256	1.18814845762784	0.403131738442208	0.800383565500828	FALSE
C3_BREAST	N14_OTHNONINFCERVIX	PGS002015	68	11806	1240	242624	0.0425676716392012	1.04348666843777	0.772283585901879	0.637791786058753	1.89229766420477	0	0.063151735119614	1.06518845346712	0.605065417099729	0.897236589954244	FALSE
C3_BREAST	M13_ARTHROSIS_KNEE_PRIM_ICD10	PGS002015	103	11771	1838	242026	0.15236593671478	1.16458632336018	0.160478215574824	0.639401116625202	1.89534544846498	0	-0.137735520091709	0.871329110317102	0.153180571747075	0.572610829030876	FALSE
C3_BREAST	L12_URTICARIAERYTHEMA	PGS002015	195	11679	4797	239067	-0.189971518374771	0.826982687418914	0.0244271695784372	0.638287484389143	1.89323590552063	0	-0.00209565953106444	0.997906534830225	0.976627777589939	0.995609195142063	FALSE
C3_BREAST	CD2_BENIGN_SKIN_EXALLC	PGS002015	89	11785	1779	242085	-0.0591009598699495	0.942611598408579	0.648339575423608	0.637051641293859	1.89089760818097	0	0.140185257725128	1.15048691570464	0.171898704190375	0.59968567266088	FALSE
C3_BREAST	E4_ENDONUTRMET	PGS002015	1461	10413	29528	214336	0.0183422315465509	1.01851148351151	0.568567654702877	0.640165094557659	1.89679400382369	0	-0.0161769921380465	0.983953152670382	0.560891158832566	0.878564738212861	FALSE
C3_BREAST	O15_GESTAT_HYPERT	PGS002015	28	11846	710	243154	-0.0642345883144017	0.937784980326965	0.770935237753321	0.638222844182468	1.89311353031563	0	-0.0253011570319576	0.975016234813686	0.894652252335671	0.97894219130672	FALSE
C3_BREAST	I9_CHD_NOREV	PGS002015	118	11756	2663	241201	-0.0336548091023102	0.966905213916263	0.735241373594353	0.6400154777671	1.89651023282147	0	-0.179729594940446	0.835496103242303	0.0487703816395742	0.344671129532228	FALSE
C3_BREAST	OTHER_ILD_CVD_COMORB	PGS002015	113	11761	2071	241793	0.159728217072897	1.17319197410963	0.126695897792936	0.639516142402427	1.89556347458737	0	-0.136488628334511	0.872416241028874	0.135227953018232	0.54559288945877	FALSE
C3_BREAST	FG_PULMHEART	PGS002015	111	11763	1983	241881	0.191024866007361	1.21048955174917	0.0685661557122332	0.639625971338046	1.89577167373912	0	-0.150974339230904	0.859869763295555	0.101674545895771	0.482351616119718	FALSE
C3_BREAST	E4_DM1	PGS002015	45	11829	958	242906	-0.0798031478324333	0.923298081727249	0.667752754077478	0.637701941518939	1.89212765922906	0	0.106153603516922	1.11199266937381	0.443409403173866	0.822995867216979	FALSE
C3_BREAST	J10_VOCALLARYNX	PGS002015	132	11742	2805	241059	-0.0210630191651641	0.979157256952201	0.834887919194304	0.638150977588436	1.89297748358276	0	0.000703849482015125	1.00070409724219	0.99366782867008	0.998887550572903	FALSE
C3_BREAST	AB1_VIRAL_SKIN_MUCOUS_MEMBRANE	PGS002015	1085	10789	25318	218546	-0.106720973872813	0.89877642010989	0.00359794681050633	0.640007954370612	1.89649596467672	0	-0.0211309439073399	0.979090750206726	0.506666483229331	0.854626372406026	FALSE
C3_BREAST	COPD_CVDMETABOCOMORB	PGS002015	817	11057	16302	227562	0.00734625792647446	1.0073733078773	0.860283416113866	0.640738511635354	1.89788196979768	0	-0.0374395515271864	0.963252643112196	0.300833448939783	0.731827056782391	FALSE
C3_BREAST	M13_SOFTTISSUEOTH	PGS002015	203	11671	3969	239895	0.114724488354677	1.12156439095024	0.141674607615925	0.640347348466029	1.89713973344859	0	-0.126382800532306	0.881277428736803	0.0714079456553612	0.41359701385395	FALSE
C3_BREAST	D3_ANAEMIA_IRONDEF_NAS	PGS002015	348	11526	7701	236163	-0.0411872437647663	0.959649424752839	0.514406650538272	0.638553959453038	1.89374047290385	0	-0.0143891533510663	0.985713875756818	0.796588804710465	0.956700125791095	FALSE
C3_BREAST	O15_LABOUR_FETAL_STRESS	PGS002015	165	11709	3813	240051	0.0884104852723947	1.0924364590815	0.35279129835	0.637987032500814	1.89266716466167	0	0.0108006510140342	1.0108591886034	0.891662504604946	0.978312344093868	FALSE
C3_BREAST	H7_VISUALDISTBLIND	PGS002015	122	11752	2761	241103	-0.0933852768254094	0.910842506176305	0.37340863159343	0.638096934555355	1.8928751841023	0	0.00317591731246151	1.00318096588105	0.97322368010202	0.994941456016129	FALSE
C3_BREAST	N14_POSTMENATRVAG	PGS002015	23	11851	498	243366	-0.0162880725000739	0.983843860868164	0.939205523189268	0.638994845955589	1.89457558159823	0	-0.393099125182074	0.674961838554863	0.0533533755554206	0.35970794989713	FALSE
C3_BREAST	HYPOT_THYRO_INCL	PGS002015	216	11658	4611	239253	-0.0438825492137173	0.957066359068487	0.575465858271865	0.638807550688543	1.89422076978706	0	-0.0368072062197454	0.963861944024932	0.595609340402217	0.89338674660349	FALSE
C3_BREAST	M13_LIMBPAIN	PGS002015	104	11770	2217	241647	0.0376221350412201	1.03833880689069	0.727867204325867	0.639374571816402	1.89529513755019	0	-0.136403140219863	0.872490825436503	0.162946195211658	0.586835266345596	FALSE
C3_BREAST	E4_NONTOXIC_THYROID	PGS002015	56	11818	819	243045	0.181205142492645	1.19866105038875	0.29037576955092	0.63722887301958	1.89123276492655	0	0.243651046377221	1.27589902321173	0.0897528501237656	0.45695156799153	FALSE
C3_BREAST	C3_CORPUS_UTERI_EXALLC	PGS002015	66	11808	763	243101	0.461467500019061	1.58640032012859	0.00167269479101539	0.638050483650086	1.89278726037853	0	-0.022315739812298	0.977931414419063	0.848576124221999	0.969685330743819	FALSE
C3_BREAST	HYPOTHYROIDISM	PGS002015	216	11658	4611	239253	-0.0438825492137173	0.957066359068487	0.575465858271865	0.638807550688543	1.89422076978706	0	-0.0368072062197454	0.963861944024932	0.595609340402217	0.89338674660349	FALSE
C3_BREAST	AB1_SCARLET_FEVER	PGS002015	40	11834	1107	242757	-0.352178526469607	0.70315457906572	0.0637236033555651	0.638059362206185	1.892804065671	0	0.0405264432631274	1.04135884626442	0.803007884234725	0.958178933851242	FALSE
C3_BREAST	Z21_PRESENCE_OTH_FUNCTIONAL_IMPLANTNTS	PGS002015	126	11748	2155	241709	0.155196909164463	1.16788790629704	0.12349953551171	0.638982930593365	1.89455300717841	0	-0.0757216399040329	0.927074231117788	0.382648608812468	0.788380555959478	FALSE
C3_BREAST	K11_OTHANRECT	PGS002015	385	11489	7195	236669	0.047592757960543	1.04874347591567	0.437445428770696	0.636893746745117	1.89059906932585	0	0.0375649220201796	1.03827940209006	0.464200093880801	0.834310391108137	FALSE
C3_BREAST	M13_ARTHROSIS_INCLAVO	PGS002015	701	11173	12879	230985	0.0632735406858718	1.06531820725207	0.158809549162664	0.6396330328826	1.89578506086252	0	-0.0249928028739948	0.975316931481924	0.520819189581922	0.861244822786916	FALSE
C3_BREAST	L12_SEBORRKERAT	PGS002015	391	11483	6660	237204	0.0878659204389277	1.09184171855518	0.153716682098477	0.636140086317904	1.88917473642267	0	0.0569151991540598	1.05856603929361	0.26171130035644	0.700057369180951	FALSE
C3_BREAST	CD2_BENIGN_LIPOMATOUS	PGS002015	124	11750	2262	241602	0.0698388934729141	1.07233540710376	0.51475148459553	0.637889231449215	1.89248206887407	0	0.0212838020585914	1.02151191768841	0.808910900143077	0.959392428804848	FALSE
C3_BREAST	Z21_PERSONAL_HISTORY_ALLERGY_ANALGESIC_AGENT	PGS002015	50	11824	998	242866	0.153770170111116	1.16622282311325	0.294058173962191	0.639508736809853	1.89554943686856	0	-0.312326738034403	0.731742401090653	0.0247280919207184	0.24110317558241	FALSE
C3_BREAST	I9_HYPOTE	PGS002015	43	11831	940	242924	0.0259271783344494	1.02626621133743	0.874864764962446	0.63903466708781	1.89465102724513	0	-0.199282367310021	0.81931851190293	0.161403860356638	0.584757579497792	FALSE
C3_BREAST	CD2_BENIGN_LIPO_SKIN_TRUNK_EXALLC	PGS002015	40	11834	894	242970	-0.126900242744664	0.880821536553478	0.499009956316441	0.638184904678715	1.89304170789021	0	0.00249286226313352	1.0024959720278	0.987008281064507	0.997365619696787	FALSE
C3_BREAST	O15_DELIV_SPONT	PGS002015	91	11783	2437	241427	0.0292327291230994	1.02966419943874	0.804443723001982	0.638959376462171	1.89450838315387	0	-0.102702323749754	0.902395555229449	0.325333889566302	0.749438221487192	FALSE
C3_BREAST	E4_HYTHY_AI_EXCL	PGS002015	41	11833	783	243081	0.230688462320339	1.259466806957	0.152217260725934	0.639086462922264	1.89474916481762	0	-0.306022563900036	0.736370003889488	0.0715352234822988	0.413882530897008	FALSE
C3_BREAST	R18_SYMPTOMS_SIGNS_INVOLVI_NERVOUS_MUSCULOS_SYSTEMS	PGS002015	33	11841	735	243129	-0.115813748037024	0.890641091501953	0.588036537104055	0.637901139953035	1.89250460563821	0	0.0902547499264475	1.09445306003112	0.590326443772752	0.891357103516794	FALSE
C3_BREAST	O15_ANTEPART_HAEM_NAS	PGS002015	23	11851	724	243140	-0.265476918926406	0.766840142175127	0.305478734732865	0.637919192541911	1.89253877055418	0	0.12439693821297	1.13246530054804	0.55152910091752	0.874691119627838	FALSE
C3_BREAST	C3_SKIN_EXALLC	PGS002015	308	11566	5369	238495	0.0879559158162594	1.09193998368426	0.194902947919518	0.637205204285769	1.8911880023714	0	0.0336448866081156	1.03421727710493	0.549458872326606	0.873843347330529	FALSE
C3_BREAST	F5_PSYCH	PGS002015	1401	10473	28760	215104	0.0168972440122561	1.0170408099227	0.610923752353759	0.636316009186199	1.88950711469662	0	0.0155097750686853	1.0156306758694	0.583562839775155	0.889124994004094	FALSE
C3_BREAST	L12_CELLULITIS	PGS002015	256	11618	5620	238244	-0.0959054460578422	0.9085499189839	0.196875799997566	0.637267792347747	1.89130637186753	0	0.0410146295177964	1.04186734745089	0.51286448802919	0.857663236218366	FALSE
C3_BREAST	L12_PARAPSORI	PGS002015	31	11843	682	243182	-0.182750726526596	0.832975768622929	0.43543418373455	0.637606646929472	1.89194735829154	0	0.211596591940511	1.23564931362957	0.240584513103226	0.681059087997818	FALSE
C3_BREAST	CD2_BENIGN_COLORECANI_EXALLC	PGS002015	112	11762	2194	241670	-0.07541980885086	0.927354093142736	0.509929424527027	0.63721621257289	1.89120882122652	0	0.095528825069105	1.10024053608634	0.297047342734146	0.729227538888931	FALSE
C3_BREAST	H7_CORNEALOTH	PGS002015	24	11850	516	243348	0.0370508531745842	1.03774579216429	0.86588803108293	0.638463008066094	1.89356824241374	0	-0.155316015778716	0.85614457953326	0.454234148984341	0.828494881062327	FALSE
C3_BREAST	AB1_SCABIES	PGS002015	39	11835	958	242906	-0.00364752832012242	0.996359115830603	0.98244703444032	0.639144394245339	1.89485893332312	0	-0.296692169163988	0.743272779430431	0.0620569954766158	0.386614845848341	FALSE
C3_BREAST	N14_NEUROMUSCDYSBLADD	PGS002015	75	11799	1438	242426	0.0219116385123174	1.02215346147946	0.872505329834062	0.638372919414935	1.89339766108874	0	-0.0343338197609877	0.966248897818113	0.76953507022404	0.948915854201466	FALSE
C3_BREAST	K11_PULC	PGS002015	28	11846	474	243390	0.321992591422508	1.37987455301182	0.0945324842714639	0.639080861677011	1.89473855189258	0	-0.375963870805162	0.686627139879891	0.0433130037561786	0.32469069158566	FALSE
C3_BREAST	O15_POSTPART_HEAMORRH	PGS002015	66	11808	1458	242406	0.194682002962402	1.21492458263716	0.172590207908235	0.638568354340703	1.89376773328143	0	-0.081014287248481	0.922180515928312	0.533511528149125	0.866780927370909	FALSE
C3_BREAST	O15_MAT_CARE_MALPRESENT	PGS002015	47	11827	1196	242668	-0.00512435514791244	0.994888751961876	0.976626174416469	0.638141212287511	1.89295899817825	0	0.00535224548987957	1.00536659434388	0.97019394591843	0.994360562995007	FALSE
C3_BREAST	L12_NAILDIS	PGS002015	149	11725	2802	241062	0.0174708564253137	1.01762436450693	0.860643559642797	0.63699342234397	1.89078752531236	0	0.0960399781098926	1.10080307114046	0.24840959844819	0.68858703598458	FALSE
C3_BREAST	I9_PULMEMB	PGS002015	111	11763	1983	241881	0.191024866007361	1.21048955174917	0.0685661557122332	0.639625971338046	1.89577167373912	0	-0.150974339230904	0.859869763295555	0.101674545895771	0.482351616119718	FALSE
C3_BREAST	CD2_BENIGN	PGS002015	1130	10744	20448	223416	0.0999247167152466	1.10508772031046	0.00697528562859242	0.635020673205108	1.88706115265775	0	0.0295334390287826	1.02997387622215	0.341963814202813	0.76131507179059	FALSE
C3_BREAST	CD2_BENIGN_HEMANGIOMA	PGS002015	26	11848	496	243368	0.10987512249874	1.1161386811462	0.613220109560692	0.638554958568382	1.89374236496996	0	-0.168508221046131	0.844924317228594	0.375168982498077	0.783541178292229	FALSE
C3_BREAST	O15_OTHER_MATERN_DIS_ELSEWHERE	PGS002015	95	11779	2015	241849	0.31961479639268	1.37659739191064	0.0039208960338562	0.640392696532664	1.89722576701836	0	-0.290200077058418	0.748113872180849	0.00503599014839488	0.0879633929544795	FALSE
C3_BREAST	C3_UNCERTAIN_SECONDARY	PGS002015	31	11843	601	243263	-0.0153861112888029	0.984731650184191	0.949136031006831	0.63747173920163	1.89169213718827	0	0.253060129311005	1.28796071869696	0.156882446223731	0.578556673607102	FALSE
C3_BREAST	VWXY20_COMPLICATIO_MEDICAL_SURGI_CARE	PGS002015	302	11572	6129	237735	-0.00302805789502906	0.996976522048335	0.964729616238535	0.638065922882398	1.89281648378635	0	0.00385274774241422	1.00386017911567	0.947269136711643	0.990149861370639	FALSE
C3_BREAST	C_STROKE	PGS002015	143	11731	3092	240772	-0.0411080286365337	0.959725446516076	0.667373002334413	0.638576421711574	1.8937830110697	0	-0.0359515495484735	0.964687031873142	0.671799533700877	0.919112288508448	FALSE
C3_BREAST	RA_CO_MORB	PGS002015	474	11400	9985	233879	-0.0369190012902901	0.963754195033919	0.487545502913156	0.640484325793317	1.8973996163774	0	-0.0588235713658992	0.942873104297449	0.209723717822727	0.646785882120841	FALSE
C3_BREAST	M13_RHEUMA	PGS002015	66	11808	1506	242358	-0.220988016456308	0.801726287754628	0.152241268781939	0.63739246116239	1.89154217348928	0	0.138302583709148	1.14832296153204	0.251062657856015	0.690876919413042	FALSE
C3_BREAST	F5_EATING	PGS002015	23	11851	728	243136	-0.279423021012457	0.75621993861987	0.232415735939259	0.638144652495163	1.89296551036148	0	-0.0139481217778182	0.986148702577346	0.945917510057979	0.989897361102813	FALSE
C3_BREAST	H7_RETINALDETACH	PGS002015	52	11822	1021	242843	0.00297690524697217	1.00298134062954	0.985006068580648	0.638388589615776	1.89342733124283	0	-0.0521300391213418	0.949205424977491	0.709220094364625	0.931091128678483	FALSE
C3_BREAST	CD2_BENIGN_MELANOCYTIC	PGS002015	134	11740	2217	241647	0.247352808690431	1.28063085077843	0.0133447722546317	0.638599709383669	1.893827113381	0	-0.0428791744685665	0.958027137212266	0.623323537536105	0.903272664265829	FALSE
C3_BREAST	ST19_FRACT_LOWER_LEG_INCLU_ANKLE	PGS002015	105	11769	1840	242024	-0.0101495324952374	0.989901800195307	0.934518914200202	0.636976272329526	1.89075509855705	0	0.130416268980998	1.13930254093699	0.182026794421969	0.613507977748102	FALSE
C3_BREAST	J10_ACUTELOWERNAS	PGS002015	717	11157	15143	228721	-0.00375225055286293	0.9962547803426	0.931456729430887	0.641500378607767	1.89932845433244	0	-0.0578316995738617	0.943808777490285	0.138410353967163	0.550387497405698	FALSE
C3_BREAST	G6_NERPLEX	PGS002015	590	11284	12581	231283	-0.0495088201275586	0.951696764012588	0.308962561497788	0.639736326518506	1.89598089350831	0	-0.031573309686825	0.968919922633951	0.457671031085106	0.83071210731948	FALSE
C3_BREAST	D3_COAGOTHER	PGS002015	38	11836	740	243124	-0.184960415926111	0.831137182996644	0.410154745470603	0.637151042304162	1.89108557465547	0	0.301793665551462	1.35228217552458	0.0603070484722497	0.381831443921021	FALSE
C3_BREAST	D3_ANAEMIA_B12_DEF	PGS002015	44	11830	1291	242573	-0.289248340306164	0.748826218577228	0.0839353134647237	0.638135026766627	1.89294728927704	0	-0.0383730627849011	0.962353855505272	0.814572270023434	0.960960166477546	FALSE
C3_BREAST	D3_OTHERBLOOD	PGS002015	25	11849	713	243151	-0.411924533396927	0.662374261301454	0.0992946280226808	0.637991156248013	1.89267496955868	0	0.105105546156576	1.11082784777857	0.594573441638278	0.893122941207794	FALSE
C3_BREAST	K11_APPENDIX	PGS002015	230	11644	4545	239319	0.0881134509223651	1.09211201611567	0.241455925990155	0.639631440095506	1.89578204128295	0	-0.0755264114108729	0.927255240091457	0.252293981243024	0.69196221830878	FALSE
C3_BREAST	FG_DISVEINLYMPH	PGS002015	756	11118	14805	229059	0.0257526964574896	1.02608716210349	0.553623762711584	0.639208435831021	1.89498028697965	0	-0.0168133583141483	0.983327197354673	0.656210132972421	0.914792426883124	FALSE
C3_BREAST	FIBRO_COMORB	PGS002015	1821	10053	37031	206833	0.006344920635057	1.00636509228393	0.831537330077638	0.6326701122378	1.88263070942276	0	0.0357687336546736	1.03641613060212	0.158057899061355	0.580263956327975	FALSE
C3_BREAST	COPD_HOSPITAL_MAIN	PGS002015	178	11696	3723	240141	-0.00438687075116193	0.995622737511129	0.959740229691497	0.638378297527502	1.89340784402188	0	-0.0146212737524134	0.985485098009383	0.847086210676885	0.969079182698145	FALSE
C3_BREAST	I9_CHD	PGS002015	118	11756	2663	241201	-0.0336548091023102	0.966905213916263	0.735241373594353	0.6400154777671	1.89651023282147	0	-0.179729594940446	0.835496103242303	0.0487703816395742	0.344671129532228	FALSE
C3_BREAST	O15_PREG_MATERN_CARE	PGS002015	83	11791	2107	241757	0.0134467594389664	1.01353757370466	0.917742163646673	0.638104426255589	1.89288936500888	0	0.00957442128089476	1.00962040268361	0.932897887243423	0.987038650604879	FALSE
C3_BREAST	J10_PLEURA	PGS002015	172	11702	3396	240468	0.0098416429656862	1.00989023119902	0.914326400202077	0.636993295559299	1.8907872855895	0	0.0784005834463696	1.08155582526453	0.297706494746489	0.72965966529613	FALSE
C3_BREAST	O15_MEMBR_PREMAT_RUPT	PGS002015	50	11824	1221	242643	0.0673074691543069	1.0696243041003	0.686889354364293	0.638082109641045	1.89284712259791	0	0.0235490190963312	1.0238284866638	0.871127645674007	0.974064887948098	FALSE
C3_BREAST	C3_SKIN	PGS002015	308	11566	5369	238495	0.0879559158162594	1.09193998368426	0.194902947919518	0.637205204285769	1.8911880023714	0	0.0336448866081156	1.03421727710493	0.549458872326606	0.873843347330529	FALSE
C3_BREAST	K11_PULPITIS_1	PGS002015	128	11746	2474	241390	0.104359985663434	1.1099999670765	0.296830359467497	0.63897879471123	1.89454517154668	0	-0.0768145217394865	0.926061601973271	0.38870579821649	0.792236104766004	FALSE
C3_BREAST	K11_OESULC_ADVERSE	PGS002015	42	11832	1053	242811	-0.273538813833137	0.76068281076718	0.129486945598227	0.638220763988187	1.89310959227579	0	0.00616253134345721	1.00618155880543	0.964885022455624	0.993787772414187	FALSE
C3_BREAST	N14_BREASTDISOTH	PGS002015	429	11445	7710	236154	0.128940531049373	1.13762246893962	0.0252511156111494	0.63804781007741	1.89278219988099	0	0.000288450076245055	1.00028849168197	0.995305525946735	0.999234374862536	FALSE
C3_BREAST	K11_HERNIA	PGS002015	702	11172	14057	229807	-0.0249299696482881	0.975378215716138	0.583103050939862	0.637488630878134	1.89172409130978	0	0.0115020775578159	1.01156848079942	0.766941404554753	0.948255314021859	FALSE
C3_BREAST	THYROID_DISORDER_IBD	PGS002015	56	11818	955	242909	0.273080057826214	1.31400543703288	0.0605541417912405	0.63890647809506	1.89440816940451	0	-0.168896501707639	0.84459631313872	0.228594902627745	0.669230177219421	FALSE
C3_BREAST	I9_NONRHEVALV	PGS002015	57	11817	1257	242607	-0.0190172282936709	0.981162458342222	0.897358712101408	0.638693367197182	1.89400449339399	0	-0.111444618005562	0.894540931492334	0.401823651524158	0.799464834952513	FALSE
C3_BREAST	O15_LABOUR_ABNORM_FORCES	PGS002015	28	11846	501	243363	0.414758191606975	1.51400459740684	0.0535348883924959	0.638424744840974	1.89349578977195	0	-0.124995422910326	0.8825009418613	0.531737319974761	0.866131188271365	FALSE
C3_BREAST	KRA_PSY_ANYMENTAL	PGS002015	1402	10472	28867	214997	0.0162597359581181	1.01639264484216	0.624049396041004	0.636825004399687	1.89046910957848	0	0.0111663338611675	1.01122891006582	0.69287949054064	0.925798459425789	FALSE
C3_BREAST	N14_GENITOUROTH	PGS002015	19	11855	517	243347	-0.491836557663513	0.611502303030376	0.100577309971762	0.637836060955228	1.89238144734268	0	0.208889997647308	1.23230943413719	0.33117890813731	0.754127243052542	FALSE
C3_BREAST	K11_CHRONGASTR	PGS002015	69	11805	1156	242708	0.163995344340908	1.1782088297413	0.241680136342226	0.63813474307436	1.89294675226261	0	0.00476869994798041	1.00478008829291	0.968555359932766	0.994142660612481	FALSE
C3_BREAST	O15_COMPLIC_PUERP	PGS002015	29	11845	694	243170	0.0974046288736106	1.10230630835582	0.648720310351604	0.638345646385445	1.89334602310266	0	-0.0708987146123893	0.93155624038435	0.689055372371723	0.924482941455632	FALSE
C3_BREAST	GOUT_COMORB	PGS002015	2912	8962	53889	189975	0.0613189146832903	1.06323794231543	0.0154253361086313	0.628086379359531	1.87402098056559	0	0.0419006291154874	1.04279085055285	0.0487733373971881	0.344671129532228	FALSE
C3_BREAST	JOINTPAIN	PGS002015	108	11766	2338	241526	-0.140729195543698	0.868724534321756	0.238853875130831	0.63675380636634	1.89033451668721	0	0.161398975754321	1.17515373314198	0.102481658104817	0.483792695591939	FALSE
C3_BREAST	ST19_FRACT_SHOUL_UPPER_ARM	PGS002015	30	11844	507	243357	0.153246318105733	1.16561205493867	0.467905737572207	0.638288789149429	1.89323837574126	0	-0.0550593136730183	0.946429010107789	0.758791737730755	0.946217612810485	FALSE
C3_BREAST	CD2_BENIGN_COLON_NOS	PGS002015	33	11841	788	243076	-0.224018265042748	0.799300534977596	0.272372157139057	0.638096483938833	1.89287433114167	0	0.0239095770665131	1.02419770274267	0.892540367925923	0.978520033448506	FALSE
C3_BREAST	ALCOHOL_RELATED	PGS002015	66	11808	1250	242614	0.152736416191096	1.16501785862393	0.2957551260516	0.638154036980079	1.89298327495111	0	-0.00604164891168306	0.993976565149655	0.96028915695912	0.992836137531382	FALSE
C3_BREAST	L12_RADIATIONRELATEDSKIN	PGS002015	150	11724	3197	240667	-0.158293055830483	0.853599592972982	0.109219911969399	0.63740073482986	1.89155782354498	0	0.0644173368623318	1.06653741127176	0.440272331723327	0.821325884261775	FALSE
C3_BREAST	Z21_PERSONS_ENCOUNTERI_HEALTH_SERVI_OTH_CIRCUMSTANC1	PGS002015	231	11643	4446	239418	0.160185674580108	1.17372878235971	0.0338223741465568	0.639234003492773	1.89502873781404	0	-0.0553518586816916	0.946152177519789	0.401340371317032	0.799345050149704	FALSE
C3_BREAST	ASTHMA_HOSPITAL_INFECTIONS	PGS002015	251	11623	5650	238214	-0.0562931112913982	0.945262028306873	0.44184448278128	0.638608459789494	1.89384368520931	0	-0.0227441051344415	0.977512592224547	0.724835387555225	0.935947499160469	FALSE
C3_BREAST	AUD_SWEDISH	PGS002015	66	11808	1250	242614	0.152736416191096	1.16501785862393	0.2957551260516	0.638154036980079	1.89298327495111	0	-0.00604164891168306	0.993976565149655	0.96028915695912	0.992836137531382	FALSE
C3_BREAST	M13_RHEUMA_INCLAVO	PGS002015	66	11808	1506	242358	-0.220988016456308	0.801726287754628	0.152241268781939	0.63739246116239	1.89154217348928	0	0.138302583709148	1.14832296153204	0.251062657856015	0.690876919413042	FALSE
C3_BREAST	G6_OTHNEU	PGS002015	120	11754	2538	241326	-0.0225581517711396	0.977694380880323	0.830336930296224	0.638563127745907	1.89375783535071	0	-0.0352073060833013	0.965405261128112	0.689766019044125	0.924838200920451	FALSE
C3_BREAST	N14_UTER_POLYP	PGS002015	139	11735	2584	241280	0.0314844117071763	1.03198528858139	0.755820824205941	0.637892906084363	1.89248902306798	0	0.0203584930580909	1.02056714068959	0.807631538704256	0.959025168834814	FALSE
C3_BREAST	R18_ABDOMI_PELVIC_PAIN	PGS002015	648	11226	14144	229720	-0.00914668496596412	0.990895018709983	0.84285521421607	0.640375049918428	1.89719228770253	0	-0.0401902447170801	0.960606671423147	0.316603903255947	0.743416015736504	FALSE
C3_BREAST	CD2_BENIGN_EXALLC	PGS002015	1130	10744	20448	223416	0.0999247167152466	1.10508772031046	0.00697528562859242	0.635020673205108	1.88706115265775	0	0.0295334390287826	1.02997387622215	0.341963814202813	0.76131507179059	FALSE
C3_BREAST	COLITNONINFNAS	PGS002015	280	11594	5602	238262	0.0336217250278748	1.03419332327588	0.629953380092273	0.638140112629401	1.89295691657168	0	0.00112145457414314	1.00112208363946	0.985039859552593	0.997242033560475	FALSE
C3_BREAST	K11_DISORD_TEETH	PGS002015	44	11830	783	243081	0.16707041249195	1.18183747850064	0.333608664400812	0.638233456490507	1.89313362072617	0	-0.0177380270207681	0.982418365715755	0.905308623989055	0.981046123817079	FALSE
C3_BREAST	K11_GASTRODUOULC	PGS002015	238	11636	4494	239370	0.0801560162210846	1.08345609121447	0.27656598145179	0.639542149749784	1.89561277380616	0	-0.065727143012022	0.936386328990682	0.302009269082586	0.732262205747076	FALSE
C3_BREAST	K11_OTHDISOES	PGS002015	28	11846	617	243247	-0.0112180687906225	0.988844619111699	0.95586968983262	0.638782899904893	1.8941740763362	0	-0.220345110967598	0.802241887708729	0.21659147274299	0.655039032794541	FALSE
C3_BREAST	D3_PURPURA_AND3_OTHER_HAEMORRHAGIC	PGS002015	28	11846	722	243142	-0.14820967883181	0.862250300350507	0.482744483064014	0.638524341353647	1.89368438474092	0	-0.130173297292694	0.877943272544354	0.477846398246404	0.841361840061225	FALSE
C3_BREAST	MENINGITIS	PGS002015	67	11807	1075	242789	0.194099880242684	1.21421755324377	0.184388983066119	0.637675642851431	1.89207789944718	0	0.0883379598847458	1.09235723257683	0.464143675477094	0.8342681741472	FALSE
C3_BREAST	M13_TENDOSYNOVITISNAS	PGS002015	22	11852	571	243293	-0.179148289127973	0.835981923174711	0.444286827642309	0.638304253533481	1.89326765373299	0	-0.0870495105416845	0.916631711577102	0.682926309418242	0.922836025715637	FALSE
C3_BREAST	M13_OSTEOCHONDRO	PGS002015	213	11661	4679	239185	-0.0773286627372044	0.92558559811432	0.335668680770508	0.638022071958395	1.89273348385439	0	0.00771147933062148	1.00774128936457	0.911549460469167	0.982773576542997	FALSE
C3_BREAST	CD2_BENIGN_LIPOMATOUS_EXALLC	PGS002015	124	11750	2262	241602	0.0698388934729141	1.07233540710376	0.51475148459553	0.637889231449215	1.89248206887407	0	0.0212838020585914	1.02151191768841	0.808910900143077	0.959392428804848	FALSE
C3_BREAST	K11_DISLIVOTH	PGS002015	43	11831	848	243016	-0.0129492214260853	0.9871342590176	0.944097153869657	0.637824038262303	1.89235869595841	0	0.10555727779353	1.11132975721627	0.511495914465942	0.856811314203692	FALSE
C3_BREAST	O15_MULTIP_GEST	PGS002015	26	11848	551	243313	0.190189376280352	1.20947862253333	0.372879702853711	0.638394426221557	1.89343838246399	0	-0.0982963947601994	0.90638021759006	0.624022627993798	0.90360329265464	FALSE
C3_BREAST	K11_HERING	PGS002015	45	11829	1089	242775	-0.256471514238176	0.773777035873888	0.163251298023795	0.637760846634738	1.89223911851066	0	0.111353162521925	1.1177895985488	0.458406623833237	0.831323648806728	FALSE
C3_BREAST	CD2_BENIGN_LIPO_SKIN_TRUNK	PGS002015	40	11834	894	242970	-0.126900242744664	0.880821536553478	0.499009956316441	0.638184904678715	1.89304170789021	0	0.00249286226313352	1.0024959720278	0.987008281064507	0.997365619696787	FALSE
C3_BREAST	J10_RESPOTHER	PGS002015	119	11755	2366	241498	0.0104136743282392	1.01046808534359	0.92393390024708	0.637684019783715	1.892093749322	0	0.0468785492453668	1.04799472160044	0.607612338457922	0.898261616647775	FALSE
C3_BREAST	AB1_BACT_INTEST_OTH	PGS002015	40	11834	864	243000	-0.129605550166228	0.878441863838035	0.496323444892092	0.637951470939866	1.89259985965969	0	0.066767510142605	1.06904690671766	0.681218969461106	0.922396528498262	FALSE
C3_BREAST	H7_EYELIDNAS	PGS002015	52	11822	1048	242816	0.0317911514291598	1.03230188801623	0.838533369580754	0.638440495203581	1.8935256132521	0	-0.0660830261708052	0.936053144157031	0.640223198569266	0.909452398747943	FALSE
C3_BREAST	AB1_OTHER_BACT_INOTHER	PGS002015	112	11762	2290	241574	-0.0778453355831107	0.925107496690859	0.501845895878888	0.636800084737029	1.89042200031298	0	0.139843829891954	1.15009417450012	0.131347626128215	0.539126983113267	FALSE
C3_BREAST	R18_ABNORMAL_FINDI_EXAMI_OTHER_BODY_FLUIDS_SUBST_TISSU_WO_DIAGNOSIS	PGS002015	72	11802	1514	242350	0.0321667496219945	1.03268969156443	0.810102012781155	0.638436752500704	1.8935185263616	0	-0.0493826346866163	0.951816861865539	0.688959012687681	0.924450616292908	FALSE
C3_BREAST	N14_ENDOMETRIOSIS_UTERUS	PGS002015	61	11813	1399	242465	-0.1367903001323	0.872153097346532	0.379739400520616	0.638188422552652	1.89304836738401	0	0.00758775881532148	1.00761661880528	0.952679237470163	0.990920025987676	FALSE
C3_BREAST	M13_BONEDISNAS	PGS002015	27	11847	569	243295	0.0398541713020582	1.04065900517879	0.850883449335337	0.638478165215838	1.89359694372866	0	-0.121290984168164	0.885776175245579	0.504458582859177	0.853447863899309	FALSE
C3_BREAST	K11_OESULC	PGS002015	42	11832	1053	242811	-0.273538813833137	0.76068281076718	0.129486945598227	0.638220763988187	1.89310959227579	0	0.00616253134345721	1.00618155880543	0.964885022455624	0.993787772414187	FALSE
C3_BREAST	J10_PNEUMOPROBBAC	PGS002015	226	11648	5330	238534	-0.137680934922187	0.871376673262402	0.0742465155536078	0.638156216553306	1.89298740085127	0	-0.00179189501668155	0.998209709468694	0.978536214520943	0.995907028767818	FALSE
C3_BREAST	AB1_PEDICULOSIS_ACARIASIS_OTHERINFEST	PGS002015	47	11827	1180	242684	-0.0295493282816167	0.970882984470685	0.84625583420871	0.639247194646255	1.89505373559385	0	-0.277227356765461	0.757882167882852	0.0574682622290056	0.37281068264722	FALSE
C3_BREAST	O15_PREG_OTHER_MAT_DISORD	PGS002015	183	11691	4354	239510	0.00207263350026678	1.00207478288979	0.981844189883567	0.637338972401789	1.89144099994865	0	0.0560757585811347	1.05767780887159	0.460948217317918	0.832824004987345	FALSE
C3_BREAST	O15_ABORT_MEDICAL	PGS002015	48	11826	1256	242608	0.0149945968720741	1.01510757984479	0.926170510681844	0.63848260049054	1.89360534236991	0	-0.0861987561577248	0.917411871839528	0.563397033444583	0.879664537965153	FALSE
C3_BREAST	KRA_PSY_ANXIETY	PGS002015	159	11715	3367	240497	-0.0226167462924837	0.97763709502439	0.80827773404898	0.638142515359039	1.89296146484083	0	0.00195666450737194	1.00195858002451	0.980111864447713	0.996357580437335	FALSE
C3_BREAST	O15_POSTPART_HEAMORRH_LB	PGS002015	66	11808	1458	242406	0.194682002962402	1.21492458263716	0.172590207908235	0.638568354340703	1.89376773328143	0	-0.081014287248481	0.922180515928312	0.533511528149125	0.866780927370909	FALSE
C3_BREAST	N14_OVARYCYST	PGS002015	167	11707	3488	240376	0.0539691385255545	1.05545202884664	0.547960968028956	0.638802836498237	1.89421184009092	0	-0.0491356676070186	0.952051958325574	0.541906195896031	0.870062515195488	FALSE
C3_BREAST	K11_ABSCANAL	PGS002015	39	11835	661	243203	0.19761199489814	1.21848952193815	0.290467304322741	0.638267840592323	1.89319871554445	0	-0.0410974771604236	0.959735573089622	0.788886641810074	0.954239640599152	FALSE
C3_BREAST	R18_SYMPTOMS_SIGNS_INVOLVI_SPEECH_VOICE	PGS002015	27	11847	622	243242	-0.178743339176089	0.836320522567553	0.438286486393319	0.638116452049691	1.89291212864352	0	0.0280131997068914	1.02840925903262	0.885864200526247	0.976751123289121	FALSE
C3_BREAST	E4_METABO	PGS002015	25	11849	529	243335	0.0533859079417125	1.05483663641892	0.805596160564417	0.638265262651918	1.89319383499727	0	-0.05435837133061	0.947092634829219	0.807704940890696	0.959063902978342	FALSE
C3_BREAST	J10_CHRONSINUSITIS	PGS002015	239	11635	4812	239052	0.0473085632699357	1.04844547093573	0.519451234324776	0.639262038924454	1.89508186650749	0	-0.05434996280265	0.947100598517601	0.40505147241416	0.801672964402561	FALSE
C3_BREAST	K11_OTHDIG	PGS002015	185	11689	3564	240300	0.106890404628493	1.11281228871981	0.198486617289392	0.638992065933295	1.8945703146432	0	-0.0511152295901873	0.950169176619248	0.488789669524904	0.846428522164774	FALSE
C3_BREAST	I9_OTH	PGS002015	51	11823	1129	242735	-0.0111314676791261	0.988930257862963	0.942605600791476	0.638802260567544	1.8942107491565	0	-0.12495427966129	0.88253725156427	0.340545892453699	0.760135600975649	FALSE
C3_BREAST	E4_PCOS_BROAD_EXCLUSIONS	PGS002015	22	11852	674	243190	-0.319832890535646	0.726270393589946	0.189415808855372	0.638104468105705	1.89288944422653	0	-0.000717799046004363	0.999282458510103	0.997545653343166	0.999644867377411	FALSE
C3_BREAST	CD2_BENIGN_HEMANGIOMA_EXALLC	PGS002015	26	11848	496	243368	0.10987512249874	1.1161386811462	0.613220109560692	0.638554958568382	1.89374236496996	0	-0.168508221046131	0.844924317228594	0.375168982498077	0.783541178292229	FALSE
C3_BREAST	N14_MENSIRREG	PGS002015	279	11595	5729	238135	0.0729866035555235	1.07571612604682	0.29383937815657	0.639211337997254	1.89498578653543	0	-0.045772124003046	0.955259618128322	0.453600718508785	0.828226871865103	FALSE
C3_BREAST	ASTHMA_HOSPITAL_MAIN	PGS002015	1393	10481	29911	213953	-0.0267932254172133	0.973562528698772	0.41600205335116	0.639146231126855	1.89486241395767	0	-0.00849207738679267	0.991543878450475	0.765183748680049	0.947910352740448	FALSE
C3_BREAST	F5_PSYCH_INCLAVO	PGS002015	1401	10473	28760	215104	0.0168972440122561	1.0170408099227	0.610923752353759	0.636316009186199	1.88950711469662	0	0.0155097750686853	1.0156306758694	0.583562839775155	0.889124994004094	FALSE
C3_BREAST	N14_GLOMER_NEPHRITIS	PGS002015	25	11849	597	243267	-0.225680942046017	0.79797266057841	0.357602772375428	0.637903907083785	1.89250984245314	0	0.133926904992977	1.1433092463929	0.533982738068673	0.867012278100375	FALSE
C3_BREAST	N14_OTHNONINFUTER	PGS002015	185	11689	3462	240402	0.147451297258054	1.15887684297549	0.0719494003638397	0.64043685796004	1.89730955306632	0	-0.143202435314621	0.86657862502147	0.048334440231638	0.343131001965292	FALSE
C3_BREAST	F5_MOOD	PGS002015	1211	10663	24451	219413	0.0176591049057809	1.01781594877939	0.621133462377096	0.63369777688324	1.88456641690197	0	0.0436467359321359	1.04461326536778	0.147890369348374	0.564772598555751	FALSE
C3_BREAST	K11_REFLUX	PGS002015	795	11079	16553	227311	-0.0431206369579288	0.957795837521062	0.307503450838974	0.639547224082231	1.89562239279997	0	-0.0206865708168872	0.979525928472823	0.572162860862167	0.883975269557968	FALSE
C3_BREAST	M13_ARTHTROSIS_COX_PRIM_ICD10	PGS002015	71	11803	1194	242670	0.0336349574284252	1.03420700822672	0.816532548554892	0.637538805298665	1.89181900985109	0	0.105858129566849	1.11166415304374	0.37783472547508	0.785483830766789	FALSE
C3_BREAST	J10_COPDNAS_INCLAVO	PGS002015	178	11696	3723	240141	-0.00438687075116193	0.995622737511129	0.959740229691497	0.638378297527502	1.89340784402188	0	-0.0146212737524134	0.985485098009383	0.847086210676885	0.969079182698145	FALSE
C3_BREAST	O15_POSTPART_HEAMORRH_ALLW	PGS002015	66	11808	1458	242406	0.194682002962402	1.21492458263716	0.172590207908235	0.638568354340703	1.89376773328143	0	-0.081014287248481	0.922180515928312	0.533511528149125	0.866780927370909	FALSE
C3_BREAST	G6_ROOTPLEXOTHUNS	PGS002015	51	11823	966	242898	0.165797991617125	1.18033464014656	0.278738317917766	0.638772970024491	1.89415526750754	0	-0.148425905424468	0.862063879061389	0.302934649877022	0.732901198478675	FALSE
C3_BREAST	H7_EYELIDINFLAMMATION	PGS002015	89	11785	1425	242439	0.282612395849246	1.3265908700252	0.0152305556876692	0.638949847830603	1.89449033116749	0	-0.0989757855940541	0.905764640310701	0.369424001537418	0.779896806643877	FALSE
C3_BREAST	DM_COMORB	PGS002015	494	11380	10398	233466	-0.0350903398250561	0.96551818757336	0.501411810683188	0.64038778726044	1.89721645304346	0	-0.0538557438678732	0.94756878925136	0.240303950071291	0.680843176825295	FALSE
C3_BREAST	THYROIDITIS_ILD	PGS002015	38	11836	705	243159	-0.00211190545884445	0.997890323044417	0.991607883318075	0.637629899153367	1.89199135078657	0	0.168888967926891	1.18398867090885	0.29736327336505	0.729403693551434	FALSE
C3_BREAST	CD2_INSITU_CERVIX_UTERI_NOS	PGS002015	128	11746	3070	240794	-0.0362919016861207	0.964358754447814	0.717178071421684	0.639316031231724	1.89518418911222	0	-0.108636315895146	0.897056603408139	0.227133448418309	0.66762727285353	FALSE
C3_BREAST	ST19_TOXIC_EFFEC_SUBST_CHIEF_NONME_SOURCE	PGS002015	29	11845	482	243382	0.136637788314989	1.1464128291856	0.572376616201376	0.637624582700775	1.89198129213099	0	0.238831533345186	1.26976460556872	0.214815436382933	0.653061703588756	FALSE
C3_BREAST	L12_SKINSUBCUTISNAS	PGS002015	99	11775	1791	242073	0.147809747354658	1.15929231695071	0.195227763030703	0.638530971251478	1.89369693971653	0	-0.0426093383072356	0.958285682458282	0.675054524642061	0.920075265872991	FALSE
C3_BREAST	H7_IRIDOCYCLITIS	PGS002015	39	11835	854	243010	-0.123712432125553	0.883633909075097	0.519276400370359	0.638081232040522	1.89284546143501	0	0.0297708570097475	1.03021843957101	0.851462821733913	0.970160124498708	FALSE
C3_BREAST	E4_OBESITYNAS	PGS002015	79	11795	1515	242349	0.0880166554793258	1.09200630976525	0.50706730299705	0.638069011264901	1.89282232953668	0	0.0105804888364672	1.0106366601403	0.923484887664466	0.985728968937534	FALSE
C3_BREAST	AB1_VIRAL_HEPATITIS	PGS002015	40	11834	771	243093	0.143543066621329	1.15435652397191	0.401773240789081	0.638732757817362	1.89407910087502	0	-0.165622762127293	0.847365832387352	0.288449573085151	0.723108377099827	FALSE
C3_BREAST	CD2_BENIGN_LIPO_SKIN_LIMBS	PGS002015	49	11825	791	243073	0.22665543457861	1.25439757143955	0.169044500223973	0.638384508953129	1.89341960482041	0	-0.0623178658426081	0.939584177602565	0.657164255481123	0.915012994754271	FALSE
C3_BREAST	O15_PREG_DM	PGS002015	29	11845	605	243259	0.129210839923348	1.13793001995322	0.547410276899214	0.638283408450833	1.8932281888236	0	-0.0543591653068078	0.947091882860509	0.781140546731931	0.952074626880724	FALSE
C3_BREAST	I9_RHEUFEV	PGS002015	68	11806	1226	242638	0.149508136166765	1.16126291900233	0.264935505888747	0.638707529919571	1.89403131784379	0	-0.0924046122362432	0.911736175291627	0.442714531874309	0.822587723541957	FALSE
C3_BREAST	CD2_BENIGN_COLON_NOS_EXALLC	PGS002015	33	11841	788	243076	-0.224018265042748	0.799300534977596	0.272372157139057	0.638096483938833	1.89287433114167	0	0.0239095770665131	1.02419770274267	0.892540367925923	0.978520033448506	FALSE
C3_BREAST	G6_EPLEPSY	PGS002015	87	11787	2430	241434	-0.219119035863214	0.80322609975059	0.0683002981561502	0.638533996409011	1.89370266845676	0	-0.0607373948079245	0.941070337286725	0.573571928849017	0.884649788707233	FALSE
C3_BREAST	M13_FIBROBLASTIC	PGS002015	201	11673	4260	239604	-0.00531292717205258	0.99470116146384	0.946643697519152	0.640100165542379	1.89667085085498	0	-0.118453233888336	0.88829335671175	0.101282766589408	0.481728442525029	FALSE
C3_BREAST	F5_SUBSTANCE	PGS002015	65	11809	1179	242685	0.207490134380821	1.23058557629154	0.154448997368804	0.638203774931309	1.89307743040245	0	-0.0135918023700439	0.986500149108917	0.912745391764143	0.982932944200031	FALSE
C3_BREAST	K11_PULPITIS_2	PGS002015	154	11720	3308	240556	0.0185382868914917	1.01871118770763	0.838613456150202	0.638916275496986	1.89442672977368	0	-0.0597927433543461	0.94195974077077	0.464478923527983	0.83445845392364	FALSE
C3_BREAST	CD2_BENIGN_LIPO_SKIN_LIMBS_EXALLC	PGS002015	49	11825	791	243073	0.22665543457861	1.25439757143955	0.169044500223973	0.638384508953129	1.89341960482041	0	-0.0623178658426081	0.939584177602565	0.657164255481123	0.915012994754271	FALSE
C3_BREAST	AB1_VIRAL_NOS	PGS002015	163	11711	3305	240559	-0.0154314452080588	0.98468700945095	0.87013019142011	0.636951914287642	1.89070904402606	0	0.0914401693514741	1.09575121522544	0.250545083953623	0.690450052488804	FALSE
C3_BREAST	K11_DIVERTIC	PGS002015	432	11442	7625	236239	0.0922564714974077	1.09664604446966	0.0998954770633134	0.640056697502068	1.89658840808181	0	-0.05191550187353	0.94940908674271	0.281287818213212	0.71749663081611	FALSE
C3_BREAST	H8_EXTOTITIS	PGS002015	288	11586	5952	237912	-0.0442770810609959	0.956688840386344	0.532015171064565	0.63709177609296	1.89097350049954	0	0.0454802075110424	1.04653029096973	0.450579821450732	0.8266917577396	FALSE
C3_BREAST	R18_HAEMORRHAGE_RESPI_PASSA	PGS002015	51	11823	907	242957	0.193593552590249	1.2136029169373	0.209133121142614	0.638436737237264	1.89351849745999	0	-0.0533079078233307	0.94808804380899	0.716843868938269	0.933266758337443	FALSE
C3_BREAST	K11_GALLBILPANC	PGS002015	669	11205	12195	231669	0.108747538273305	1.11488085006445	0.0168638333597391	0.639821698026677	1.89614276316608	0	-0.0288190028366484	0.971592304003855	0.463281811027952	0.834055462898404	FALSE
C3_BREAST	J10_ASTHMA_MAIN	PGS002015	1393	10481	29911	213953	-0.0267932254172133	0.973562528698772	0.41600205335116	0.639146231126855	1.89486241395767	0	-0.00849207738679267	0.991543878450475	0.765183748680049	0.947910352740448	FALSE
C3_BREAST	N14_OBSTRUREFLUROPATH	PGS002015	32	11842	497	243367	0.285124993403673	1.32992824999155	0.166822011001507	0.638266141519056	1.89319549886385	0	-0.0539225352129927	0.947505501970878	0.7567122016465	0.945609214116434	FALSE
C3_BREAST	N14_MESNRUIRREG	PGS002015	559	11315	11705	232159	0.0337246987474845	1.03429982349244	0.510222630598061	0.637166136950682	1.8911141201392	0	0.0220538949510702	1.02229887973385	0.61485146706968	0.901071645271791	FALSE
C3_BREAST	K11_CARIES	PGS002015	27	11847	910	242954	-0.369311011658928	0.691210402523099	0.0853549778691676	0.638037774054126	1.89276320397008	0	0.00252825173894979	1.00253145046254	0.989856779015118	0.998124586960258	FALSE
C3_BREAST	E4_THYROID	PGS002015	514	11360	10100	233764	0.0574788665801511	1.05916288668424	0.259499075827477	0.640323101623907	1.89709373435866	0	-0.0497928534259858	0.951426488826996	0.269625323157576	0.707032857652645	FALSE
C3_BREAST	ASTHMA_MODE	PGS002015	1393	10481	29911	213953	-0.0267932254172133	0.973562528698772	0.41600205335116	0.639146231126855	1.89486241395767	0	-0.00849207738679267	0.991543878450475	0.765183748680049	0.947910352740448	FALSE
C3_BREAST	L12_ROSACEA	PGS002015	82	11792	2014	241850	-0.394897612204334	0.673749019394373	0.00788966026616904	0.636157007873129	1.88920670446778	0	0.295251989479269	1.34346485504496	0.00844165045992855	0.124636595337271	FALSE
C3_BREAST	J10_RESPDISOTH	PGS002015	119	11755	2366	241498	0.0104136743282392	1.01046808534359	0.92393390024708	0.637684019783715	1.892093749322	0	0.0468785492453668	1.04799472160044	0.607612338457922	0.898261616647775	FALSE
C3_BREAST	L12_PAPULOSQUAMOUS	PGS002015	318	11556	6069	237795	0.0219931221017253	1.02223675360586	0.747939847011788	0.635571812073837	1.88810147206055	0	0.0993870978838765	1.10449376401706	0.0817260481920225	0.438882155071103	FALSE
C3_BREAST	I9_HYPERTENSION	PGS002015	2841	9033	52623	191241	0.0599686651534734	1.06180327458143	0.0187272765987459	0.628903304216665	1.87555254038687	0	0.039434577573073	1.04022244278203	0.0657468436201687	0.39761516563541	FALSE
C3_BREAST	E4_HYPERCHOL	PGS002015	236	11638	4554	239310	0.0350596481684208	1.03568148346079	0.640151301948483	0.638584148433298	1.89379764386056	0	-0.0210141612189689	0.97920509773347	0.749937336427684	0.943865647252296	FALSE
C3_BREAST	FG_HYPERTENSION	PGS002015	2841	9033	52623	191241	0.0599686651534734	1.06180327458143	0.0187272765987459	0.628903304216665	1.87555254038687	0	0.039434577573073	1.04022244278203	0.0657468436201687	0.39761516563541	FALSE
C3_BREAST	CD2_BENIGN_OTHERDIGESTIVE_EXALLC	PGS002015	39	11835	644	243220	0.213969528470309	1.23858491264148	0.218597546089573	0.638898601482655	1.89439324794439	0	-0.216995463565478	0.804933620825385	0.161264430205003	0.584703695216836	FALSE
C3_BREAST	BLEEDING	PGS002015	156	11718	2847	241017	0.174139141397559	1.19022116333543	0.0506532330101995	0.639448395037976	1.89543505950776	0	-0.0965157844776986	0.907995565250886	0.233049355009524	0.674147798583964	FALSE
C3_BREAST	J10_SEPTDEV	PGS002015	53	11821	1102	242762	0.0992667052819459	1.10436079914314	0.503071389256106	0.6389171402076	1.89442836790529	0	-0.165775212980991	0.847236660589235	0.223683188183756	0.663782662491429	FALSE
C3_BREAST	J10_CHRONTONSADEN	PGS002015	28	11846	603	243261	0.0339975715926461	1.0345820943383	0.877559319040753	0.638038084806289	1.89276379215043	0	0.0558505241493645	1.05743961023758	0.766473573377406	0.94816345779658	FALSE
C3_BREAST	O15_LABOUR_LONG	PGS002015	98	11776	2152	241712	0.246835337271469	1.27996833234687	0.0296474465331154	0.639362793611063	1.89527281450634	0	-0.152499124270748	0.858559645821862	0.142059350729296	0.556304941320091	FALSE
C3_BREAST	K11_FUNCDYSP	PGS002015	241	11633	5334	238530	-0.111667619947125	0.89434146936885	0.140353611263875	0.637801658204719	1.89231634533573	0	0.0177192780911274	1.01787719584982	0.781139200960815	0.952074626880724	FALSE
C3_BREAST	CD2_BENIGN_BREAST	PGS002015	103	11771	990	242874	0.614499751266725	1.84873154258598	2.09616479895892e-06	0.63709164055073	1.89097324419279	0	0.00614630464071231	1.00616523192884	0.950116974455942	0.990402416262607	FALSE
C3_BREAST	N14_OTHBLADD	PGS002015	187	11687	3222	240642	0.153408566791608	1.16580118930581	0.0693335133444256	0.638660337047112	1.8939419351745	0	-0.0327242964359069	0.967805350194179	0.65730701256439	0.915012994754271	FALSE
C3_BREAST	O15_PREG_BIRTH_PUERP	PGS002015	993	10881	23337	220527	0.0360321162795885	1.03668914055456	0.363425979898725	0.641676774024319	1.89966351671717	0	-0.042610152854417	0.958284901889698	0.200438157366188	0.635981447570252	FALSE
C3_BREAST	H7_REFRAACCOMMODIS	PGS002015	61	11813	1277	242587	-0.02004120187725	0.980158288113316	0.891488008003303	0.638104563096916	1.89288962403439	0	0.0101670226642833	1.01021888244339	0.933489104095553	0.987305115741078	FALSE
C3_BREAST	Z21_PERSONS_W_POTEN_HEALTH_HAZARDS_RELATED_FAMILY_PERSONAL_HISTORY_CERTA_CONDI_INFLUENCI_HEALTH_STATUS	PGS002015	1517	10357	29026	214838	0.0647050784270936	1.06684434257169	0.0430435286654315	0.640495243965794	1.89742033262676	0	-0.0193902657961044	0.980796516208594	0.473301908543177	0.839028478335033	FALSE
C3_BREAST	APPENDICITIS_BROAD	PGS002015	228	11646	4470	239394	0.0925410657873327	1.09695818808703	0.221717857793917	0.639408055479478	1.89535860003647	0	-0.064918824637681	0.937143533255719	0.328584521992405	0.751938921899212	FALSE
C3_BREAST	PAIN	PGS002015	1070	10804	23385	220479	-0.0244790205666606	0.975818160815718	0.504225756460159	0.642010404401026	1.90029740790867	0	-0.0416759651937358	0.959180538101474	0.18906603178629	0.622830325699288	FALSE
C3_BREAST	JUVEN_ARTHR_COMORB	PGS002015	39	11835	854	243010	-0.123712432125553	0.883633909075097	0.519276400370359	0.638081232040522	1.89284546143501	0	0.0297708570097475	1.03021843957101	0.851462821733913	0.970160124498708	FALSE
C3_BREAST	E4_THYROID_CTRL_EXCLUSION	PGS002015	1244	10630	24894	218970	0.0243339513385776	1.02463243813595	0.48294496831021	0.637952442891893	1.89260169917685	0	0.00222508009633888	1.00222755742413	0.940819799567797	0.988956990396783	FALSE
C3_BREAST	I9_OTHHEART	PGS002015	262	11612	5716	238148	-0.0322339626479673	0.968280014219922	0.642266579539532	0.640675669047581	1.89776270573088	0	-0.108733088534462	0.896969797073318	0.076089488636319	0.424863545948015	FALSE
C3_BREAST	Q17_VACTREL	PGS002015	30	11844	573	243291	0.181577680914348	1.19910768087296	0.364579850268258	0.638439667115468	1.8935240452467	0	-0.106042356144991	0.899386552721914	0.562802261670239	0.879439000990434	FALSE
C3_BREAST	L12_NONIONRADISKIN	PGS002015	148	11726	3050	240814	-0.127034670003537	0.880703138086932	0.200870726543968	0.63739548244564	1.8915478883826	0	0.0645415494336934	1.06666989685409	0.440628203477784	0.821326510650343	FALSE
C3_BREAST	C3_UNCERTAIN_SECONDARY_EXALLC	PGS002015	31	11843	601	243263	-0.0153861112888029	0.984731650184191	0.949136031006831	0.63747173920163	1.89169213718827	0	0.253060129311005	1.28796071869696	0.156882446223731	0.578556673607102	FALSE
C3_BREAST	CD2_BENIGN_COLORECANI	PGS002015	112	11762	2194	241670	-0.07541980885086	0.927354093142736	0.509929424527027	0.63721621257289	1.89120882122652	0	0.095528825069105	1.10024053608634	0.297047342734146	0.729227538888931	FALSE
C3_BREAST	K11_IBD	PGS002015	148	11726	2640	241224	0.173136795869912	1.18902874818128	0.0634726236102093	0.639139126199358	1.89484895114542	0	-0.0796876683798652	0.923404709840844	0.331068728360256	0.754072275372252	FALSE
C3_BREAST	Z21_PRESENCE_CARDIAC_VASCULAR_IMPLANTNTS_GRAFTS	PGS002015	40	11834	1078	242786	-0.218074282434625	0.804065711489488	0.209026464687513	0.63853143895569	1.89369782540677	0	-0.106244612914491	0.899204664097952	0.490978690062051	0.847292485567374	FALSE
C3_BREAST	AB1_ZOSTER	PGS002015	221	11653	4580	239284	-0.0576785537604076	0.9439533289217	0.469395556149893	0.637466954227828	1.89168308551261	0	0.0379637547174936	1.03869358445381	0.579832377454237	0.887381959244716	FALSE
C3_BREAST	AB1_OTHER_SUPERF_MYCOSIS	PGS002015	54	11820	1253	242611	-0.156226132421727	0.855365742572603	0.344139071949389	0.63780715922446	1.89232675503393	0	0.0780620703057293	1.08118976636671	0.553969097770054	0.875728357004495	FALSE
C3_BREAST	CD2_BENIGN_BREAST_EXALLC	PGS002015	103	11771	990	242874	0.614499751266725	1.84873154258598	2.09616479895892e-06	0.63709164055073	1.89097324419279	0	0.00614630464071231	1.00616523192884	0.950116974455942	0.990402416262607	FALSE
C3_BREAST	L12_OTHERDISSKINANDSUBCUTIS	PGS002015	102	11772	1934	241930	0.107987740832426	1.11403408817218	0.33505410869249	0.63866930494967	1.89395891993739	0	-0.0593768766316779	0.942351551946017	0.553954580137803	0.875728357004495	FALSE
C3_BREAST	N14_CERVICAL_HSIL	PGS002015	161	11713	3865	239999	-0.061357040326369	0.940487387899324	0.501007310273032	0.639017319979978	1.89461816081452	0	-0.0627387900164428	0.93918876713361	0.434276606143394	0.818321428190286	FALSE
C3_BREAST	Z21_PERSONS_ENCOUNTERI_HEALTH_SERVI_EXAM_INVES	PGS002015	623	11251	12270	231594	0.0445517133885273	1.04555904471353	0.348942761919771	0.638471187886172	1.89358373152462	0	-0.00597446488134945	0.994043346744662	0.883181350518721	0.976198509544906	FALSE
C3_BREAST	G6_CARPTU	PGS002015	220	11654	4431	239433	-0.0471697587604293	0.9539254466431	0.561812776895829	0.637529197834739	1.8918008343555	0	0.0358544329728051	1.03650495456384	0.601794351257649	0.895999454610157	FALSE
C3_BREAST	PNEUMONIA	PGS002015	226	11648	5346	238518	-0.14076752586519	0.86869123646923	0.0679923710038578	0.638127490924084	1.89293302437808	0	-0.000524692816224267	0.99947544481098	0.993715138090401	0.998887550572903	FALSE
C3_BREAST	H7_EYE_ADNEXA	PGS002015	1679	10195	35159	208705	-0.0496308951918902	0.951580592659854	0.103778592603925	0.638468444942909	1.89357853753901	0	-0.00301813120872586	0.996986418770641	0.909124845711871	0.982136794812338	FALSE
C3_BREAST	R18_DYSPNOEA	PGS002015	47	11827	1180	242684	-0.117192936210534	0.88941357652336	0.472028298389404	0.638507923896555	1.89365329551399	0	-0.0927189962785193	0.911449585039411	0.531350780400994	0.86599284813244	FALSE
C3_BREAST	AB1_VARICELLA	PGS002015	502	11372	12830	231034	-0.176618534719848	0.838099429386035	0.000816799363550173	0.637977649999613	1.89264940679303	0	6.80761231233153e-05	1.00006807844036	0.998813608062985	0.999869489129937	FALSE
C3_BREAST	DM_OTHER_WIDE	PGS002015	278	11596	5713	238151	0.0339392993919471	1.03452180871937	0.625534842074177	0.638780317103564	1.89416918406719	0	-0.0268086666037974	0.973547495854178	0.661008977593826	0.916328997219346	FALSE
C3_BREAST	K11_CARIES_INCLAVO	PGS002015	27	11847	910	242954	-0.369311011658928	0.691210402523099	0.0853549778691676	0.638037774054126	1.89276320397008	0	0.00252825173894979	1.00253145046254	0.989856779015118	0.998124586960258	FALSE
C3_BREAST	R18_ABNORMAL_FINDI_DIAGNOST_IMAGI_OTHER_BODY_STRUCTURES	PGS002015	25	11849	700	243164	-0.319390569343867	0.726591709433157	0.165186834010837	0.638183397496411	1.89303885473339	0	-0.00216235593869623	0.997839980268699	0.990887428169074	0.998291535281835	FALSE
C3_BREAST	C_PSOR_ARTHR_COMORB	PGS002015	595	11279	12286	231578	-0.0258861783377618	0.974445996359901	0.589397190116152	0.64078951654916	1.89797877357268	0	-0.052664333765336	0.948698405063949	0.210165898560394	0.647388035959573	FALSE
C3_BREAST	J10_PNEUMONAS	PGS002015	218	11656	5151	238713	-0.146784697488069	0.863479866788698	0.0627291886348637	0.6379033397779	1.89250876882147	0	0.0111439807534687	1.01120630620972	0.870310501587549	0.973938997010105	FALSE
C3_BREAST	D3_OTHERANAEMIA	PGS002015	230	11644	5854	238010	-0.185628711674955	0.830581923110117	0.0172470784349486	0.637924825677903	1.89254943151247	0	0.0128377157859738	1.01292047301803	0.84856896373591	0.969685330743819	FALSE
C3_BREAST	H8_EUSTNAS	PGS002015	31	11843	716	243148	-0.12461798891472	0.882834090584784	0.544743611377901	0.638306502918244	1.89327191242519	0	-0.0508277576600656	0.950442362851199	0.776467479499872	0.950576942872629	FALSE
C3_BREAST	F5_EATOTH	PGS002015	23	11851	728	243136	-0.279423021012457	0.75621993861987	0.232415735939259	0.638144652495163	1.89296551036148	0	-0.0139481217778182	0.986148702577346	0.945917510057979	0.989897361102813	FALSE
C3_BREAST	K11_OESITIS	PGS002015	145	11729	3169	240695	-0.0322745056433102	0.968240758043602	0.722984934714185	0.640473458193814	1.89737899631032	0	-0.169348247217023	0.844214856714119	0.0355475319634278	0.294002896966835	FALSE
C3_BREAST	I9_STR_SAH	PGS002015	133	11741	2820	241044	-0.00904131500596242	0.990999434779532	0.926780843802081	0.638725705329089	1.89406574295147	0	-0.0520437154292879	0.949287367431029	0.553992417667906	0.875728357004495	FALSE
C3_BREAST	I9_VHD	PGS002015	57	11817	1257	242607	-0.0190172282936709	0.981162458342222	0.897358712101408	0.638693367197182	1.89400449339399	0	-0.111444618005562	0.894540931492334	0.401823651524158	0.799464834952513	FALSE
C3_BREAST	ALCOHOLMENTAL	PGS002015	47	11827	913	242951	0.1019568499799	1.10733568913979	0.562142062917521	0.638008828086729	1.89270841690103	0	0.0318505084958444	1.03236316424681	0.824955016448496	0.963767038506489	FALSE
C3_BREAST	ST19_INJURI_ELBOW_FOREA	PGS002015	118	11756	2322	241542	0.04690569240894	1.04802316787865	0.649086183710639	0.639696828795933	1.89590600805989	0	-0.1460184116959	0.864141792722271	0.10624450938436	0.491329447269092	FALSE
C3_BREAST	CD2_INSITU_CERVIX_UTERI_NOS_EXALLC	PGS002015	128	11746	3070	240794	-0.0362919016861207	0.964358754447814	0.717178071421684	0.639316031231724	1.89518418911222	0	-0.108636315895146	0.897056603408139	0.227133448418309	0.66762727285353	FALSE
C3_BREAST	COPD_MODE	PGS002015	178	11696	3723	240141	-0.00438687075116193	0.995622737511129	0.959740229691497	0.638378297527502	1.89340784402188	0	-0.0146212737524134	0.985485098009383	0.847086210676885	0.969079182698145	FALSE
C3_BREAST	K11_CARIES_1	PGS002015	27	11847	910	242954	-0.369311011658928	0.691210402523099	0.0853549778691676	0.638037774054126	1.89276320397008	0	0.00252825173894979	1.00253145046254	0.989856779015118	0.998124586960258	FALSE
C3_BREAST	ASTHMA_EXCL	PGS002015	4306	7568	90240	153624	-0.0038851874119561	0.996122350163866	0.860158745950264	0.64771219608255	1.91116345639564	0	-0.0264015744043441	0.973943900126607	0.165303912925437	0.590715663775066	FALSE
C3_BREAST	J10_ASTHMA_INCLAVO	PGS002015	1393	10481	29911	213953	-0.0267932254172133	0.973562528698772	0.41600205335116	0.639146231126855	1.89486241395767	0	-0.00849207738679267	0.991543878450475	0.765183748680049	0.947910352740448	FALSE
C3_BREAST	F5_ALCOHOL	PGS002015	47	11827	913	242951	0.1019568499799	1.10733568913979	0.562142062917521	0.638008828086729	1.89270841690103	0	0.0318505084958444	1.03236316424681	0.824955016448496	0.963767038506489	FALSE
C3_BREAST	Z21_OTHER_ORTHOPA_FOLLOW__CARE	PGS002015	64	11810	1285	242579	0.0794866878493297	1.08273114595335	0.560290637783457	0.63892207291938	1.89443771259747	0	-0.151063322809202	0.859793252411303	0.241367892809224	0.681939319815527	FALSE
C3_BREAST	COPD_EARLYANDLATER	PGS002015	178	11696	3723	240141	-0.00438687075116193	0.995622737511129	0.959740229691497	0.638378297527502	1.89340784402188	0	-0.0146212737524134	0.985485098009383	0.847086210676885	0.969079182698145	FALSE
C3_BREAST	N14_ENDOMETRIOSIS_ASRM_STAGE3_4	PGS002015	45	11829	892	242972	-0.0919620769389298	0.912139740020263	0.650159797357206	0.637284474325761	1.89133792286201	0	0.235164191086804	1.26511647252943	0.124089987446702	0.525326952873182	FALSE
C3_BREAST	SPONDYLOPATH_COMORB	PGS002015	764	11110	14988	228876	0.0361018108576292	1.03676139468461	0.400692408044638	0.640017653658102	1.89651435942551	0	-0.0289642232009192	0.971451219259982	0.437905113529113	0.820183297036294	FALSE
C3_BREAST	J10_ASTHMA	PGS002015	1393	10481	29911	213953	-0.0267932254172133	0.973562528698772	0.41600205335116	0.639146231126855	1.89486241395767	0	-0.00849207738679267	0.991543878450475	0.765183748680049	0.947910352740448	FALSE
C3_BREAST	AB1_STREPTSTAPHYCOCC_INOTHER	PGS002015	49	11825	880	242984	0.246097172093516	1.27902385292884	0.120424666933038	0.63872513951591	1.89406467126442	0	-0.1412074483245	0.868309163731453	0.323920613504801	0.748611924981369	FALSE
C3_BREAST	O15_PREEC_OR_FETGRO	PGS002015	32	11842	651	243213	0.341645737953126	1.40726166979725	0.0709145862763713	0.638712941169345	1.89404156694806	0	-0.217291940570714	0.804695011888848	0.254361872481171	0.693936859505513	FALSE
C3_BREAST	M13_DEFORMDORSO	PGS002015	71	11803	1337	242527	0.0159204788333205	1.01604788488025	0.912975444048665	0.637287751183002	1.89134412051653	0	0.146313635184883	1.15755918241211	0.214284072961254	0.652462672735387	FALSE
C3_BREAST	G6_XTRAPYR	PGS002015	78	11796	1595	242269	0.0177212865964605	1.01787924026365	0.889930595986645	0.638332901638335	1.89332189304017	0	-0.0290812685871617	0.971337522030806	0.809053388122811	0.959392428804848	FALSE
C3_BREAST	G6_FACOTH	PGS002015	43	11831	987	242877	-0.0774748345434056	0.92545031348329	0.647561038947419	0.638730514662666	1.89407485216735	0	-0.150715552043922	0.860092315368339	0.323473161261413	0.748142998444096	FALSE
C3_BREAST	K11_VENTHER	PGS002015	69	11805	1149	242715	0.084616138074519	1.08829922986983	0.579752953626684	0.636892146002309	1.89059604296541	0	0.226956025008926	1.25477468802131	0.0608663733887711	0.383200631062136	FALSE
C3_BREAST	I9_CONDUCTIO	PGS002015	20	11854	589	243275	-0.226847727126903	0.797042140946871	0.326039793836812	0.638557128332346	1.89374647394835	0	-0.247603650022244	0.780669300226954	0.256486682032464	0.695558397177222	FALSE
C3_BREAST	I9_PHLETHROMBDVTLOW	PGS002015	27	11847	770	243094	-0.342501378041582	0.709992140986184	0.127692561104901	0.638173686868271	1.89302047222627	0	0.00830665341734643	1.00834124938875	0.964205298404825	0.993531815776867	FALSE
C3_BREAST	COPD_HOSPITAL	PGS002015	178	11696	3723	240141	-0.00438687075116193	0.995622737511129	0.959740229691497	0.638378297527502	1.89340784402188	0	-0.0146212737524134	0.985485098009383	0.847086210676885	0.969079182698145	FALSE
C3_BREAST	AB1_OTHER_BACTERIAL	PGS002015	170	11704	3884	239980	-0.146693744584194	0.863558406361667	0.10770236678672	0.638121559636862	1.89292179688191	0	0.0104042761211465	1.01045858879989	0.88873027320671	0.977667234890712	FALSE
C3_BREAST	J10_PNEUMONIA	PGS002015	226	11648	5374	238490	-0.146508878006764	0.863718064205907	0.0575729151445664	0.638108459467189	1.89289699944762	0	0.000253740998901738	1.00025377319387	0.996964304612071	0.99952656754156	FALSE
C3_BREAST	K11_PULPITIS_2_ONLYAVO	PGS002015	27	11847	910	242954	-0.369311011658928	0.691210402523099	0.0853549778691676	0.638037774054126	1.89276320397008	0	0.00252825173894979	1.00253145046254	0.989856779015118	0.998124586960258	FALSE
C3_BREAST	N14_DYSPLACERVUT	PGS002015	303	11571	6887	236977	-0.0667633802705002	0.935416513154685	0.331932276625634	0.636988244652416	1.8907777354231	0	0.0476846908684508	1.04883989438501	0.423070370722477	0.811567196928447	FALSE
C3_BREAST	K11_CHOLECYST	PGS002015	92	11782	1825	242039	0.0506993255153703	1.05200653420254	0.665227857305212	0.638552100167504	1.89373695190285	0	-0.0477169603377536	0.953403599924742	0.640993330855898	0.909783135094576	FALSE
C3_BREAST	H8_NONSUPPNAS	PGS002015	77	11797	2208	241656	-0.416741009971762	0.659191621894884	0.00330963195697821	0.637226479421883	1.89122823808158	0	0.145930761339345	1.15711606811035	0.202600445429573	0.638496071064183	FALSE
C3_BREAST	O15_OEDEM_PROTUR_HYPERT	PGS002015	158	11716	3573	240291	0.0557069323642881	1.05728778149728	0.530451692821538	0.639660158262576	1.8958364854501	0	-0.116901533841358	0.889672791512833	0.150722037929696	0.568937759636116	FALSE
C3_BREAST	R18_FLATU_RELATED_CONDI	PGS002015	27	11847	523	243341	-0.145379060152961	0.864694459766205	0.568801877809983	0.637605127668	1.891944483931	0	0.254234772959989	1.28947450247951	0.19690255454098	0.632098756513349	FALSE
C3_BREAST	H7_LENS	PGS002015	315	11559	6267	237597	-0.0604610960249318	0.94133038980007	0.369493081782024	0.637022705744983	1.89084289481239	0	0.0425657063018728	1.04348461763649	0.451571750142613	0.827091908996066	FALSE
C3_BREAST	I9_VARICVE	PGS002015	475	11399	9140	234724	0.0273557960190562	1.02773340117319	0.616632211037809	0.637883477674515	1.89247117998995	0	0.00698298275545752	1.00700742062951	0.882284662034439	0.976198509544906	FALSE
C3_BREAST	N14_GENITOURINARY	PGS002015	4504	7370	87973	155891	0.0654320845233087	1.0676202269146	0.00290689504902187	0.63582608293658	1.88858162229231	0	0.00560618601296145	1.00562193008141	0.766496125761061	0.94816345779658	FALSE
C3_BREAST	J10_BRONCHITIS	PGS002015	85	11789	1842	242022	-0.00945227901278759	0.990592253355239	0.937186699503687	0.638874661423325	1.8943478966005	0	-0.102555369727775	0.902528175630018	0.347545894524149	0.764656474547345	FALSE
C3_BREAST	M13_SPONDYLOSIS	PGS002015	443	11431	8778	235086	-0.0245977352821588	0.975702323716299	0.661956055201643	0.638001318553875	1.89269420359835	0	0.00433895754442051	1.00434838445009	0.929010534225633	0.986405572726704	FALSE
C3_BREAST	J10_COPDNAS	PGS002015	178	11696	3723	240141	-0.00438687075116193	0.995622737511129	0.959740229691497	0.638378297527502	1.89340784402188	0	-0.0146212737524134	0.985485098009383	0.847086210676885	0.969079182698145	FALSE
C3_BREAST	M13_SOFTTISSUENAS	PGS002015	80	11794	1344	242520	0.205327515119587	1.22792716382476	0.109353664215573	0.638466286709142	1.89357445075828	0	-0.0481821098991122	0.952960227783612	0.665119273944458	0.917304399939176	FALSE
C3_BREAST	N14_RENFAIL	PGS002015	144	11730	2986	240878	-0.0980965839067882	0.90656134028939	0.3339706668157	0.636740238330559	1.89030886873484	0	0.115829942937908	1.12280491499176	0.162884076188976	0.586746935421863	FALSE
C3_BREAST	K11_GIDISEASES	PGS002015	3944	7930	79427	164437	0.00653394313807568	1.00655533591222	0.773185262645582	0.640120079534857	1.89670862152012	0	-0.00589261330513625	0.994124714089394	0.761481549859779	0.94699467572807	FALSE
C3_BREAST	C3_CORPUS_UTERI	PGS002015	66	11808	763	243101	0.461467500019061	1.58640032012859	0.00167269479101539	0.638050483650086	1.89278726037853	0	-0.022315739812298	0.977931414419063	0.848576124221999	0.969685330743819	FALSE
C3_BREAST	D3_APLASTICANDOTHANAEMIA	PGS002015	250	11624	6221	237643	-0.161969170783435	0.850467423380455	0.0304099078972193	0.6377271234533	1.89217530726351	0	0.0202359548628215	1.02044208989593	0.75381585496531	0.944910406958505	FALSE
C3_BREAST	K11_OESITIS_ADVERSE	PGS002015	145	11729	3169	240695	-0.0322745056433102	0.968240758043602	0.722984934714185	0.640473458193814	1.89737899631032	0	-0.169348247217023	0.844214856714119	0.0355475319634278	0.294002896966835	FALSE
C3_BRONCHUS_LUNG	AB1_VARICELLA	PGS000395	63	6162	25018	455454	-1.42386853242817	0.240780744745029	6.27816261996335e-17	1.02173201337484	2.77800213640142	0	0.108552382067824	1.11466329537746	0.279239345501823	0.715768720872236	FALSE
C3_BRONCHUS_LUNG	H8_MED_SUPP	PGS000395	16	6209	561	479911	0.576861603869587	1.78044192127566	0.0988309614955428	1.02503494956859	2.78719287005202	0	0.0349808566652069	1.03559988377458	0.767230139934671	0.948425606639896	FALSE
C3_BRONCHUS_LUNG	J10_PNEUMOTHORAX	PGS000395	61	6164	1726	478746	0.84722268914618	2.33315794036328	1.14225539189144e-06	1.02603835148165	2.78999094827365	0	-0.131032370342346	0.877189379010961	0.00628446160353604	0.102466922431951	FALSE
C3_BRONCHUS_LUNG	M13_JOINTOTH	PGS000395	132	6093	7549	472923	0.192089131340376	1.21177851959531	0.089702892556421	1.02658196507806	2.79150803760482	0	-0.0551688863970667	0.946325312984325	0.145123539252864	0.56073517546574	FALSE
C3_BRONCHUS_LUNG	ALCOHOLACUTE10	PGS000395	34	6191	981	479491	1.19774559451804	3.31264046359691	8.41798415924107e-08	1.02533472096117	2.78802851598516	0	-0.0992461871860218	0.905519753220434	0.182726516205802	0.614669404898546	FALSE
C3_BRONCHUS_LUNG	K11_GALLBLAOTH	PGS000395	29	6196	1292	479180	0.352359326684683	1.42241954520066	0.148253102521555	1.02546719104272	2.78839787081375	0	-0.0718255483388864	0.930693242632122	0.38527347163675	0.790144177555124	FALSE
C3_BRONCHUS_LUNG	I9_CVD_HARD	PGS000395	628	5597	18064	462408	0.810573140977122	2.24919672413528	2.48773750340756e-51	1.03755554816506	2.82230957551966	0	-0.13335271289925	0.875156358728264	1.05522638112674e-11	2.16110362854756e-09	TRUE
C3_BRONCHUS_LUNG	E4_VIT_DEF	PGS000395	17	6208	638	479834	0.947704139844696	2.57978004092771	0.000969364222048701	1.02572258326699	2.78911009689275	0	-0.321874485784942	0.724789155963037	0.0789555108895497	0.432616581185158	FALSE
C3_BRONCHUS_LUNG	ST19_INJURY_NERVES_WRIST_HAND_LEVEL	PGS000395	12	6213	510	479962	0.283031327164463	1.32714673691003	0.515808793575934	1.02489444054111	2.78680127180463	0	0.134192615327444	1.14361307583868	0.33547924311693	0.757181946601222	FALSE
C3_BRONCHUS_LUNG	E4_HYTHY_AI_STRICT	PGS000395	105	6120	5789	474683	0.161099953828756	1.17480238894228	0.211071893150056	1.02491930560491	2.78687056665756	0	0.0343550477913188	1.0349519989247	0.531692232118036	0.866113468037118	FALSE
C3_BRONCHUS_LUNG	M13_SPONDYLOSIS	PGS000395	355	5870	15684	464788	0.40783799427055	1.5035635555273	2.23200262285219e-09	1.03101573729004	2.80391242716956	0	-0.100021781593525	0.904817709449757	0.000193553282068895	0.00733367485746377	TRUE
C3_BRONCHUS_LUNG	I9_CARDMYO	PGS000395	14	6211	849	479623	-0.161039709839085	0.851258267107174	0.680496431703731	1.02506556007043	2.7872781887303	0	0.039644248505816	1.04044057005855	0.717857569704409	0.933516428323004	FALSE
C3_BRONCHUS_LUNG	O15_DELIVERY_PROXY	PGS000395	33	3021	15290	245569	-0.51992131063252	0.594567332256757	0.0300008659149973	1.04514748483117	2.84381791272897	0	-0.0114330121949441	0.988632096323926	0.945805846557722	0.989897361102813	FALSE
C3_BRONCHUS_LUNG	CD2_INSITU_BREAST	PGS000395	17	3037	1226	259633	-0.294003194956983	0.745274110320762	0.391980523517322	1.04470550180863	2.84256127121994	0	0.174193129730301	1.19028542312626	0.187301844979735	0.620526406969673	FALSE
C3_BRONCHUS_LUNG	G6_NERPLEX	PGS000395	399	5826	20059	460413	0.431430402454767	1.53945799388747	3.46355902592714e-11	1.02998565058308	2.80102564132597	0	-0.0822885038693838	0.921006206508621	0.00112456736918964	0.0298206664595657	TRUE
C3_BRONCHUS_LUNG	C3_SKIN	PGS000395	238	5987	11152	469320	0.243162783281141	1.27527620086733	0.00369519758970744	1.02719863326938	2.79323000270341	0	-0.0522952751968171	0.949048594955593	0.113486825244693	0.505067016440177	FALSE
C3_BRONCHUS_LUNG	ST19_INJURI_ANKLE_FOOT	PGS000395	21	6204	1218	479254	0.482562357937615	1.62022067311164	0.0682626116369317	1.02581294318238	2.78936213203189	0	-0.24995267377214	0.778837641646904	0.0827191269657173	0.441620483821068	FALSE
C3_BRONCHUS_LUNG	DM_IBD	PGS000395	330	5895	13338	467134	0.532997620874929	1.70403270427898	7.57004181867289e-14	1.03042666043628	2.8022611936582	0	-0.0989927770232115	0.905749250205732	0.000257534138658721	0.00926767345293109	TRUE
C3_BRONCHUS_LUNG	I9_AF	PGS000395	163	6062	7580	472892	0.160678070289588	1.17430686368694	0.115310440584864	1.02616146536713	2.79033445604461	0	-0.0372870966564249	0.963399506864175	0.348167778099095	0.765101861173194	FALSE
C3_BRONCHUS_LUNG	J10_PLEURA	PGS000395	250	5975	8123	472349	0.759500894490485	2.13720926133905	8.8423637740265e-20	1.02837237720901	2.79651046432544	0	-0.107599053262075	0.897987569447276	5.48677102995706e-05	0.00261106554308596	TRUE
C3_BRONCHUS_LUNG	CD2_INSITU_EXALLC	PGS000395	166	6059	7672	472800	0.550191465850243	1.73358490840199	4.67101809573142e-08	1.0256073950817	2.78878884286481	0	-0.0191186672474477	0.981062935296805	0.631244049215413	0.906064131658513	FALSE
C3_BRONCHUS_LUNG	H7_VISDISTNAS	PGS000395	13	6212	492	479980	0.856755065027686	2.35550481905107	0.0168169210097488	1.02535809794746	2.78809369245139	0	-0.0842086926321096	0.919239397586671	0.689599508639592	0.924747037359074	FALSE
C3_BRONCHUS_LUNG	R18_ABNORMAL_FINDI_EXAMI_BLOOD_WO_DIAGNOSIS	PGS000395	71	6154	3310	477162	0.348460057609885	1.41688394806177	0.0163021343379047	1.02693095703034	2.79248242146085	0	-0.1259662735573	0.881644581017442	0.0305681161395672	0.27156004811921	FALSE
C3_BRONCHUS_LUNG	K11_GIBLEEDING	PGS000395	96	6129	2991	477481	0.913861409017387	2.49393406389992	9.08187656234968e-13	1.0268684070796	2.79230775728561	0	-0.1365649415581	0.872349666673494	0.00650136613281878	0.104782805222349	FALSE
C3_BRONCHUS_LUNG	CD2_BENIGN_MELANOCYTIC	PGS000395	40	6185	3394	477078	-0.0827880337320413	0.920546251295023	0.703751633695802	1.02473296373513	2.786351304367	0	0.166654966272782	1.18134659056436	0.117412544284243	0.512544327214119	FALSE
C3_BRONCHUS_LUNG	ALCOHOL_RELATED	PGS000395	189	6036	4548	475924	1.45788999484749	4.29688351014376	4.29131692782135e-56	1.02928362492729	2.79905993953052	0	-0.206373523736915	0.813529147076963	5.39039840288912e-11	9.73565373276453e-09	TRUE
C3_BRONCHUS_LUNG	R18_FAECAL_INCONTINENCE	PGS000395	18	6207	660	479812	0.350144820656571	1.41927307376915	0.27979275901446	1.02477883528646	2.78647912155544	0	0.049011371725194	1.05023229362516	0.58539061514299	0.889695059295785	FALSE
C3_BRONCHUS_LUNG	M13_ARTHROSIS_INCLAVO	PGS000395	493	5732	25157	455315	0.201216061853729	1.22288896293773	0.000660025724828649	1.02981042262812	2.80053486633106	0	-0.0603996250099405	0.941388256113105	0.0133539028170518	0.167508739613041	FALSE
C3_BRONCHUS_LUNG	R18_OTHER_SYMPTOMS_SIGNS_INVOLVI_URINARY_SYSTEM	PGS000395	51	6174	2868	477604	0.0110585791371294	1.01111995124419	0.953468080283152	1.02487728516351	2.78675346358662	0	0.147869421541672	1.1593614988414	0.134137256268224	0.543566517884925	FALSE
C3_BRONCHUS_LUNG	Z21_OTHER_MEDICAL_CARE	PGS000395	178	6047	6261	474211	0.805654012905994	2.23815980565563	2.4174766697424e-16	1.02634286598848	2.79084067036111	0	-0.086652179676844	0.916995990012543	0.00859640046808951	0.126349349850602	FALSE
C3_BRONCHUS_LUNG	R18_ABDOMI_PELVIC_PAIN	PGS000395	409	5816	21936	458536	0.444443155402627	1.55962148718817	1.33479350983696e-11	1.02641570098718	2.7910439486405	0	-0.0287649061487816	0.971644865351143	0.263851575673767	0.701789383519266	FALSE
C3_BRONCHUS_LUNG	C3_HEAD_AND_NECK	PGS000395	47	6178	696	479776	1.63108315606489	5.10940600647578	1.49175293923788e-18	1.02700008199996	2.79267545839515	0	-0.2770540485346	0.758013526483004	8.98598876462878e-07	7.31430148642829e-05	TRUE
C3_BRONCHUS_LUNG	ST19_INJURY_POISO_CERTA_OTHER_CONSE_EXTER_CAUSES	PGS000395	757	5468	38222	442250	0.441694820965633	1.55534101053128	5.73681715563374e-19	1.02926721647716	2.7990140116719	0	-0.04497122856003	0.956024987652949	0.0148793358874914	0.178857695657123	FALSE
C3_BRONCHUS_LUNG	FG_DISVEINLYMPH	PGS000395	451	5774	25186	455286	0.194440449245628	1.2146311485301	0.00195551986604495	1.0283201736733	2.79636448040203	0	-0.0418843534448014	0.958980676971761	0.06555634864707	0.397007419666024	FALSE
C3_BRONCHUS_LUNG	J10_NASALPOLYP	PGS000395	55	6170	4959	475513	-0.178515257806754	0.836511293452359	0.275275067332387	1.0278490252503	2.79504728800786	0	-0.149399774286273	0.861224750559565	0.0233758571063022	0.233225776407794	FALSE
C3_BRONCHUS_LUNG	R18_DISTU_SKIN_SENSA	PGS000395	39	6186	1453	479019	0.786207077506317	2.19505494368695	0.000135639489521343	1.02597815117435	2.78982299501668	0	-0.134481234056491	0.874169283334038	0.0247926434689835	0.241499804159231	FALSE
C3_BRONCHUS_LUNG	L12_OTHPIGMENTATION	PGS000395	24	6201	2111	478361	-0.023024839480974	0.977238209381888	0.9292881587843	1.02519479013532	2.78763841214686	0	-0.0342279521962999	0.966351197650828	0.836166789614987	0.966173478955474	FALSE
C3_BRONCHUS_LUNG	CD2_BENIGN_SKIN_EYELID	PGS000395	17	6208	760	479712	0.29028825254469	1.33681277217659	0.354909943939998	1.02510814830598	2.78739689651811	0	0.0189121063671647	1.01909207297641	0.859858178473098	0.97189321700311	FALSE
C3_BRONCHUS_LUNG	N14_POSTMENATRVAG	PGS000395	11	3043	563	260296	0.451568581659488	1.57077414160549	0.212896982862229	1.0460143866674	2.84628429259958	0	-0.330889794482455	0.718284323574481	0.215539126779758	0.653940054469174	FALSE
C3_BRONCHUS_LUNG	M13_DUPUTRYEN	PGS000395	53	6172	1688	478784	0.238517329680708	1.26936570354815	0.218372108693582	1.02451181004132	2.78573516061752	0	0.0524171166762327	1.05381521475113	0.362683285805914	0.775341032047697	FALSE
C3_BRONCHUS_LUNG	AB1_SCABIES	PGS000395	26	6199	1721	478751	0.219723556893442	1.24573230887366	0.403746914683578	1.02502624241989	2.78716860165489	0	0.117915119535694	1.12514860417812	0.322750506371847	0.747503182107361	FALSE
C3_BRONCHUS_LUNG	ASTHMA_HOSPITAL_MAIN	PGS000395	824	5401	55679	424793	0.206034114888728	1.22879512348918	1.45466325246777e-05	1.02863486581565	2.79724461280925	0	-0.0291283753139068	0.971291766577281	0.0987640046534507	0.476787732697519	FALSE
C3_BRONCHUS_LUNG	C3_COLORECTAL_EXALLC	PGS000395	73	6152	2242	478230	0.325892365745067	1.38526625874661	0.0511285131897889	1.02373111863488	2.78356120981977	0	0.11702708213582	1.12414987365785	0.021825750337323	0.223515640207778	FALSE
C3_BRONCHUS_LUNG	J10_LOWCHRON	PGS000395	1294	4931	66041	414431	0.505952149181302	1.65856396920768	6.26197787829344e-37	1.03292153104767	2.80926120118135	0	-0.0537035101412454	0.947713052159946	0.000257741047434938	0.00927220992729553	TRUE
C3_BRONCHUS_LUNG	R18_DYSPNOEA	PGS000395	67	6158	2389	478083	0.884361233983486	2.42143716560799	6.41214883691083e-09	1.02654585333485	2.79140723320352	0	-0.165978078343049	0.847064803049897	0.0468550156135712	0.337806496500456	FALSE
C3_BRONCHUS_LUNG	ST19_INJURY_MUSCLE_TENDON_WRIST_HAND_LEVEL	PGS000395	17	6208	886	479586	-0.0396738712700668	0.96110283129216	0.913930464125161	1.02466652474045	2.78616618813703	0	0.201692012473081	1.22347113622891	0.0722133448965725	0.415867642455341	FALSE
C3_BRONCHUS_LUNG	L12_RADIATIONRELATEDSKIN	PGS000395	114	6111	6766	473706	0.0320924262952425	1.03261294148325	0.785535654828168	1.02527045802372	2.78784935483982	0	-0.003830927267933	0.99617640137245	0.943942472454496	0.989395872879779	FALSE
C3_BRONCHUS_LUNG	M13_DORSALGIANAS	PGS000395	53	6172	2267	478205	0.649460991271574	1.91450861399884	0.00022839806269527	1.02545180489098	2.78835496843104	0	-0.0324610861226122	0.96806012007117	0.658611380419563	0.915296237474206	FALSE
C3_BRONCHUS_LUNG	O15_MATERN_CARE	PGS000395	12	3042	8170	252689	-1.19134789667999	0.303811481469229	0.00760285382888066	1.04477978768365	2.84277244121462	0	0.318753397228788	1.37541210264511	0.239727042912358	0.680472604136534	FALSE
C3_BRONCHUS_LUNG	M13_OSTEOMYELITIS	PGS000395	22	6203	1368	479104	0.617124057148743	1.85358955130982	0.00872240345802292	1.02581466960919	2.7893669476656	0	-0.511587476676309	0.599543062335555	0.0224724645491595	0.22777928344513	FALSE
C3_BRONCHUS_LUNG	AB1_RUBELLA	PGS000395	20	6205	6432	474040	-1.20605223513288	0.299376818913446	0.000143337833000423	1.02423445936366	2.78496264221715	0	0.144269064164747	1.15519488826092	0.507550602295188	0.855198828725509	FALSE
C3_BRONCHUS_LUNG	IBD_BACT_INTEST_INFECTIONS	PGS000395	52	6173	1690	478782	0.579858145257435	1.78578509069744	0.00233284471842143	1.02508433763079	2.78733052750614	0	-0.0271378623623461	0.973227060893606	0.66887088686065	0.918274665474223	FALSE
C3_BRONCHUS_LUNG	E4_ENDOMETPOSTOP	PGS000395	16	6209	557	479915	0.77966606037202	2.18074390708205	0.0158935165086911	1.02544630537693	2.78833963387589	0	-0.176450302229883	0.838240436800561	0.244917079463609	0.685295937788751	FALSE
C3_BRONCHUS_LUNG	N14_EROSECTROPUT	PGS000395	17	3037	1660	259199	0.0935993193215528	1.09811966242523	0.776729207190713	1.04537837603529	2.84447460108001	0	0.0598140185944927	1.06163908305485	0.759241773417091	0.946318246944375	FALSE
C3_BRONCHUS_LUNG	CD2_BENIGN_SKIN_EXALLC	PGS000395	63	6162	3105	477367	0.440768401730135	1.55390077993304	0.00543899237994328	1.02611724142128	2.79021105917327	0	-0.0906345395472816	0.913351443744595	0.114940342870992	0.508067471302573	FALSE
C3_BRONCHUS_LUNG	J10_PLEUREFFUSION	PGS000395	46	6179	1694	478778	0.640357758269345	1.89715948240288	0.000556588669840079	1.02584364861013	2.78944778190425	0	-0.094168340924783	0.910129537296134	0.141245439600546	0.554946861339432	FALSE
C3_BRONCHUS_LUNG	E4_METABO	PGS000395	28	6197	859	479613	1.14211301775208	3.13338226743404	5.26229453788613e-07	1.02600884570992	2.78990862865207	0	-0.306456080536185	0.736050844427907	0.0320698433193413	0.27870168906635	FALSE
C3_BRONCHUS_LUNG	CD2_INSITU_SKIN_EXALLC	PGS000395	14	6211	637	479835	0.0959152632688394	1.10066579322089	0.779955074438658	1.02533427561497	2.78802727434755	0	-0.049325102147609	0.951871623881556	0.660563061288024	0.916176892340616	FALSE
C3_BRONCHUS_LUNG	I9_VARICVE	PGS000395	220	6005	14846	465626	0.0275017410706081	1.02788340472328	0.754807765682344	1.02621268531445	2.7904773804887	0	-0.0292136930602646	0.971208901687674	0.410829568304144	0.804734782744076	FALSE
C3_BRONCHUS_LUNG	THYROTOXICOSIS	PGS000395	21	6204	985	479487	0.504650106492852	1.65640585340259	0.0837041754894007	1.02527315860687	2.78785688366898	0	-0.0219041729667611	0.978333981402376	0.87671541351876	0.97523900719433	FALSE
C3_BRONCHUS_LUNG	H8_EXTERNAL	PGS000395	358	5867	24493	455979	0.083060285941322	1.08660731371845	0.226240157622357	1.02693041386262	2.79248090467496	0	-0.0326851935130391	0.967843194952054	0.259460523826232	0.697980638392393	FALSE
C3_BRONCHUS_LUNG	AUD_SWEDISH	PGS000395	189	6036	4546	475926	1.45835394921602	4.29887753055085	4.0142075849375e-56	1.02928362152484	2.79905993000686	0	-0.206481095072618	0.813441639366723	5.30223292474967e-11	9.59152191914338e-09	TRUE
C3_BRONCHUS_LUNG	H7_RETINALDISOTH	PGS000395	23	6202	1845	478627	-0.271244785399506	0.762429841867408	0.331194183953488	1.02495635848711	2.78697383015747	0	0.0571276262897933	1.05879093133106	0.701987506212961	0.928706230390496	FALSE
C3_BRONCHUS_LUNG	ASTHMA_CHILD	PGS000395	140	6085	15836	464636	-0.279746260731231	0.755975537801733	0.0101330251221913	1.02365593882935	2.7833519500955	0	0.0649404347798089	1.06709546071504	0.132379611107604	0.540739852502365	FALSE
C3_BRONCHUS_LUNG	O15_MATERN_HYPERT_UNS	PGS000395	16	3038	2729	258130	-0.412196894424118	0.662193880932667	0.205772094889765	1.04528172665119	2.84419969764656	0	0.0175962768439077	1.01775200338479	0.905685730866136	0.981167383947248	FALSE
C3_BRONCHUS_LUNG	G6_HEMIPLE	PGS000395	24	6201	948	479524	0.476729575062445	1.6107977852599	0.0854123620449786	1.02518922557866	2.78762290021813	0	-0.0382909928583858	0.962432839056518	0.669868601925039	0.918464318418122	FALSE
C3_BRONCHUS_LUNG	E4_DM2_STRICT	PGS000395	211	6014	7718	472754	0.580890314277808	1.78762927433598	5.74046296864299e-11	1.02804394787368	2.79559215905983	0	-0.0886661080353277	0.915151084161311	0.00955290074706693	0.134988563731889	FALSE
C3_BRONCHUS_LUNG	K11_LIP_ORAL_MUCOSA	PGS000395	32	6193	1454	479018	0.5504945779406	1.73411045859367	0.0142534453981985	1.0255908164123	2.78874260883982	0	-0.109519406282536	0.896264771025966	0.346519834973796	0.763982014223369	FALSE
C3_BRONCHUS_LUNG	VWXY20_OTHER_MEDICAL_PROCED_CAUSE_ABNORMAL_REACTION_PATIENT_COMPLICATION_WO_MENTION_MISAD_TIME_PROCED	PGS000395	30	6195	860	479612	0.957857807517441	2.60610770511698	4.7080596814265e-05	1.02541128140487	2.78824197685663	0	-0.0779487088082761	0.925011870287992	0.316424335073374	0.743333150840096	FALSE
C3_BRONCHUS_LUNG	J10_COPDNAS_INCLAVO	PGS000395	600	5625	8066	472406	1.65057880029297	5.2099945009922	1.68865153205104e-196	1.03946782913668	2.82771178804483	0	-0.244360957921271	0.783204879229462	8.00415030836884e-41	1.55589828909526e-37	TRUE
C3_BRONCHUS_LUNG	K11_ILEUS	PGS000395	48	6177	1655	478817	0.419357609388126	1.5209841757671	0.0408110785374528	1.02447012297408	2.78561903390907	0	0.0684431208236719	1.07083971473778	0.278050967672889	0.714247621593201	FALSE
C3_BRONCHUS_LUNG	O15_OEDEM_PROTUR_HYPERT	PGS000395	19	3035	3784	257075	-0.524041845346489	0.592122437520499	0.0868831395852525	1.04538118246286	2.84448258390315	0	0.0197685288197073	1.01996522014697	0.881580133776544	0.976056200260439	FALSE
C3_BRONCHUS_LUNG	K11_OTHABDHER	PGS000395	21	6204	1133	479339	-0.113417317891628	0.892778010127792	0.702803346309026	1.02482034335854	2.78659478533214	0	0.224666365105353	1.25190496732606	0.0615761761885852	0.385147402516128	FALSE
C3_BRONCHUS_LUNG	J10_ACUTEUPPERINFEC	PGS000395	365	5860	29467	451005	0.0316987069326451	1.03220646179883	0.640683098538347	1.0258063715931	2.78934380154982	0	-0.0132979126995491	0.986790113919426	0.66396777176781	0.916927880829082	FALSE
C3_BRONCHUS_LUNG	I9_LYMPHOTH	PGS000395	13	6212	673	479799	0.426829390369143	1.53239119872386	0.247718854122648	1.02518190397427	2.78760249042077	0	0.115496980405402	1.1224311252562	0.556680747426755	0.876926056738956	FALSE
C3_BRONCHUS_LUNG	N14_FEMGENPROL	PGS000395	128	2926	10226	250633	-0.237676233812849	0.78845792578972	0.0461522305818325	1.04347042791123	2.83905266513199	0	0.0465382315792239	1.04763813116311	0.360288626028055	0.773739456630694	FALSE
C3_BRONCHUS_LUNG	I9_STR_SAH	PGS000395	223	6002	7169	473303	0.608237685811526	1.83719083669762	5.44850423650814e-12	1.02569859668136	2.78904319646695	0	-0.0324435827255626	0.968077064560112	0.281115589169431	0.71739201084245	FALSE
C3_BRONCHUS_LUNG	CD2_BENIGN_SKIN_EYELID_EXALLC	PGS000395	17	6208	760	479712	0.29028825254469	1.33681277217659	0.354909943939998	1.02510814830598	2.78739689651811	0	0.0189121063671647	1.01909207297641	0.859858178473098	0.97189321700311	FALSE
C3_BRONCHUS_LUNG	F5_SEXDYS	PGS000395	16	6209	1285	479187	-0.294724074433673	0.744737051110862	0.389982419023576	1.0247626762315	2.78643409504996	0	0.164029757278316	1.17824937606567	0.131188380135851	0.538709833388687	FALSE
C3_BRONCHUS_LUNG	M13_ARTHROSIS_OTH	PGS000395	148	6077	5917	474555	0.409580393644163	1.5061856474269	0.000140522639298864	1.02587674746544	2.78954011096077	0	-0.0291776905462321	0.971243868279224	0.517060994129954	0.859485428726207	FALSE
C3_BRONCHUS_LUNG	ST19_TOXIC_EFFECT_ALCOHOL	PGS000395	23	6202	698	479774	1.52708299818309	4.60472522082946	2.24300996315017e-09	1.02549368394629	2.78847174454821	0	-0.17978899319567	0.835446477705373	0.0511614651584276	0.352790170520066	FALSE
C3_BRONCHUS_LUNG	M13_DORSALGIA	PGS000395	186	6039	8388	472084	0.618027859747246	1.85526558765176	3.69043507028358e-11	1.02722781129622	2.79331150483244	0	-0.0844815778859467	0.918988584933417	0.0342418730539059	0.288908404090809	FALSE
C3_BRONCHUS_LUNG	K11_GIDISEASES	PGS000395	2726	3499	158655	321817	0.330369439453852	1.39148210190467	4.51528574253141e-24	1.04833192686664	2.85288832046033	0	-0.0551870104291749	0.946308161909391	1.11207474702941e-05	0.000660837453820254	TRUE
C3_BRONCHUS_LUNG	AB1_SEPSIS_BACT	PGS000395	24	6201	672	479800	1.16241375871191	3.19764230547734	4.5191568358771e-06	1.02589609311121	2.78959407693761	0	-0.20746643380327	0.812640518566823	0.0168364019014833	0.191628301635809	FALSE
C3_BRONCHUS_LUNG	L12_INFECT_SKIN	PGS000395	375	5850	22195	458277	0.27971489225368	1.32275263154969	3.53683446013556e-05	1.02700153696526	2.792679521644	0	-0.0312186042365619	0.969263664771379	0.261020881954262	0.699454728137816	FALSE
C3_BRONCHUS_LUNG	J10_SINUSITIS	PGS000395	188	6037	17056	463416	-0.185663742944114	0.830552827280845	0.0503571305780495	1.02444349689167	2.78554486477455	0	0.0243543918591897	1.02465338237048	0.494653452824318	0.849083037143804	FALSE
C3_BRONCHUS_LUNG	L12_DERM_NAS	PGS000395	13	6212	658	479814	-0.0238672287326846	0.976415341054321	0.952919989690583	1.02489942556897	2.78681516412125	0	0.096697950377908	1.10152760737005	0.398319102802682	0.797361259202576	FALSE
C3_BRONCHUS_LUNG	E4_PCOS_BROAD_EXCLUSIONS	PGS000395	20	6205	1077	479395	0.67891921142356	1.97174554015813	0.0139756966438887	1.02552696497532	2.78856454930159	0	-0.154747551153352	0.856631405799567	0.332354778613982	0.755039518830108	FALSE
C3_BRONCHUS_LUNG	C3_FEMALE_GENITAL_EXALLC	PGS000395	45	3009	2051	258808	0.548896406090408	1.73134126548627	0.00419142360951026	1.04616201975586	2.84670452935999	0	-0.038677858176623	0.962060579181815	0.66948710801557	0.918433396711469	FALSE
C3_BRONCHUS_LUNG	R18_ABNORMAL_FINDI_SECRE_SMEARS_CERVIX_UTERI_VAGINA_VULVA	PGS000395	17	3037	1484	259375	0.397578160143231	1.48821610860538	0.174656566662778	1.0463968540028	2.84737311157435	0	-0.247244095363984	0.780950043978749	0.160098690725751	0.582753543289163	FALSE
C3_BRONCHUS_LUNG	AB1_OTHER_BACTERIAL	PGS000395	88	6137	7413	473059	-0.0336382814527765	0.966921194718833	0.799983531850569	1.02563789397632	2.78887389913889	0	-0.0459840399155379	0.955057204862733	0.458450650966041	0.831363565773943	FALSE
C3_BRONCHUS_LUNG	Z21_PERSONAL_HISTORY_MALIG_NEOPLASM	PGS000395	337	5888	10158	470314	0.729062389647079	2.07313590244357	1.76380693901146e-23	1.02719504382716	2.79321997658371	0	-0.076198395474944	0.926632348656787	0.0016298522019471	0.0391301003426646	TRUE
C3_BRONCHUS_LUNG	L12_INFECT_SKIN_NAS	PGS000395	111	6114	6948	473524	0.320314839544628	1.3775614068745	0.00669792343833624	1.02662998644829	2.79164209286455	0	-0.0983606330908701	0.906321995108007	0.0807731644805605	0.436513016315992	FALSE
C3_BRONCHUS_LUNG	I9_CAVS	PGS000395	25	6200	596	479876	0.860657157810494	2.36471417359793	0.00081087557011943	1.02598392463457	2.78983910199526	0	-0.172597727881789	0.841476049121427	0.0310563138211206	0.273864125024478	FALSE
C3_BRONCHUS_LUNG	K11_OTHILEUS	PGS000395	34	6191	1089	479383	0.457210238869192	1.57966095547406	0.0619477386646984	1.02458232344922	2.78593159922292	0	0.134284585981366	1.14371825951793	0.0908664636677673	0.4594388242722	FALSE
C3_BRONCHUS_LUNG	N14_MENORRHAGIA	PGS000395	82	2972	8132	252727	0.330663302321604	1.39189106691244	0.0258395166952269	1.04526340262482	2.8441475809338	0	0.0550888384220054	1.05663448024586	0.486972903706335	0.845417884340102	FALSE
C3_BRONCHUS_LUNG	CD2_BENIGN_RECTUM_EXALLC	PGS000395	31	6194	1110	479362	0.882411579298177	2.41672079843053	1.68988514828078e-05	1.02627746027841	2.79065813941473	0	-0.400631954356507	0.669896568185723	0.0135199671680193	0.168596063343025	FALSE
C3_BRONCHUS_LUNG	FG_CEREBVASC	PGS000395	227	5998	7283	473189	0.60185898318706	1.82550923901306	7.15746086626778e-12	1.0255371011626	2.78859281485737	0	-0.0292978022501861	0.971127217528951	0.325627493917452	0.749754742743255	FALSE
C3_BRONCHUS_LUNG	R18_HEADACHE1	PGS000395	67	6158	4565	475907	0.179632897962575	1.19677794284954	0.254195553191211	1.02548016845186	2.78843405722857	0	-0.0315788900970417	0.968914515678402	0.571893473773027	0.883801948299926	FALSE
C3_BRONCHUS_LUNG	N14_MENSIRREG	PGS000395	67	2987	6113	254746	0.144206639135636	1.15512277743718	0.382641049186448	1.0441224308211	2.84090433931381	0	0.100819500815034	1.10607697775138	0.155985521516564	0.577179141529011	FALSE
C3_BRONCHUS_LUNG	C3_NONHODGKIN	PGS000395	36	6189	1059	479413	1.00316868315071	2.72690886323929	1.65964756671263e-06	1.0258802356176	2.7895498413181	0	-0.149115424074606	0.861469674820162	0.0338755431231494	0.287169657011439	FALSE
C3_BRONCHUS_LUNG	E4_NONTOXIC_THYROID	PGS000395	18	6207	1062	479410	0.4184235201508	1.51956410415843	0.170716999535596	1.025395838684	2.78819891914654	0	-0.151357855384145	0.859540052580382	0.478275254667426	0.841434826376869	FALSE
C3_BRONCHUS_LUNG	J10_RESPIRATORY	PGS000395	2487	3738	170077	310395	0.220326535429902	1.24648368522723	2.26396781980725e-11	1.03587314540557	2.8175653061067	0	-0.0292846265737007	0.971140012871289	0.0212601926995623	0.220320681334364	FALSE
C3_BRONCHUS_LUNG	R18_MOUTH_BREAT	PGS000395	25	6200	1835	478637	0.163510140528698	1.17763729699168	0.52285782627142	1.02531466304049	2.7879725944912	0	-0.0531709556674469	0.948217895402083	0.739902940169977	0.940738689392994	FALSE
C3_BRONCHUS_LUNG	K11_PULPITIS_2_ONLYAVO	PGS000395	42	6183	1847	478625	0.678814860034076	1.97153979650631	0.000672909926663837	1.02531436618101	2.78797176685522	0	-0.0115816293516577	0.988485179550182	0.887620892275375	0.97717792692512	FALSE
C3_BRONCHUS_LUNG	ST19_INJURI_SHOUL_UPPER_ARM	PGS000395	40	6185	1873	478599	0.44286917769631	1.55716860863152	0.0305991308917526	1.02522047209514	2.78771000508388	0	-0.0186307212145088	0.981541757874435	0.797509684163057	0.956811906895996	FALSE
C3_BRONCHUS_LUNG	KRA_PSY_MOOD	PGS000395	673	5552	39988	440484	0.391488407333363	1.4791807797589	9.20293099531353e-14	1.02552387838584	2.78855594216087	0	-0.0204815390668821	0.979726782978185	0.28999549279919	0.723997628937993	FALSE
C3_BRONCHUS_LUNG	ST19_OTHER_UNSPE_INJURI_HEAD	PGS000395	30	6195	1341	479131	0.364824706534605	1.4402615175874	0.153512973296821	1.02466918754299	2.78617360715733	0	0.0716861965511885	1.07431816641708	0.355830061957642	0.770745602209678	FALSE
C3_BRONCHUS_LUNG	G6_NEUINFL	PGS000395	44	6181	2973	477499	-0.100153401751094	0.904698625037394	0.629742618208081	1.02442146679486	2.78548349962744	0	0.118591829404828	1.12591026102409	0.100255564030928	0.480032842175168	FALSE
C3_BRONCHUS_LUNG	ST19_POISO_DRUGS_MEDICAM_BIOLO_SUBST	PGS000395	70	6155	2537	477935	1.15083084856333	3.16081798009849	5.81351428145539e-14	1.02536158460153	2.78810341358654	0	-0.0782073159737133	0.924772686518872	0.165910577398177	0.591409740214759	FALSE
C3_BRONCHUS_LUNG	K11_CHOLELITH	PGS000395	251	5974	15132	465340	0.0357515367344406	1.03639830758985	0.670680483541801	1.02491663856921	2.78686313398418	0	0.00394509646671628	1.00395288860332	0.896143566156726	0.979275721326786	FALSE
C3_BRONCHUS_LUNG	GOUT_COMORB	PGS000395	2307	3918	125330	355142	0.257167147683214	1.29326127432036	3.27850923882754e-14	1.04780237212101	2.85137795985608	0	-0.0600040986330541	0.941760673644912	3.72941457575517e-06	0.000258753235852516	TRUE
C3_BRONCHUS_LUNG	I9_CHD	PGS000395	451	5774	12328	468144	0.857533005160492	2.35733797373268	8.1839207579061e-44	1.03708129081919	2.82097139181796	0	-0.166879899718217	0.846301246252024	3.60908663920657e-13	9.3224983891289e-11	TRUE
C3_BRONCHUS_LUNG	I9_SAHANEUR	PGS000395	19	6206	952	479520	-0.236574265616461	0.789327260249623	0.529048357856173	1.02442939725474	2.78550558988017	0	0.142025731518659	1.15260630646611	0.110212799090998	0.49862706572444	FALSE
C3_BRONCHUS_LUNG	K11_APPENDOTH	PGS000395	79	6146	6918	473554	-0.152531648242017	0.8585317225067	0.299891337131959	1.02442341846656	2.78548893598206	0	0.0858192901689295	1.08960940738095	0.209636692424608	0.646785882120841	FALSE
C3_BRONCHUS_LUNG	M13_IMPINGEMENT	PGS000395	38	6187	2054	478418	0.0775482365193752	1.0806343572415	0.718207098174371	1.02502181949926	2.78715627425664	0	0.0293442565668504	1.02977904165874	0.723436285151233	0.935626205726613	FALSE
C3_BRONCHUS_LUNG	COPD_COMORB	PGS000395	2672	3553	130846	349626	0.603226929511593	1.82800814646292	8.02270141000552e-76	1.06217883852597	2.89266678184663	0	-0.09458724746352	0.909748357926702	4.58325202262589e-14	1.34092859176255e-11	TRUE
C3_BRONCHUS_LUNG	JUVEN_ARTHR_COMORB	PGS000395	17	6208	1754	478718	-0.509209176959033	0.600970652376791	0.110679844951084	1.02485935082427	2.78670348545279	0	0.0962155469489803	1.10099635482452	0.362292002064248	0.775050702077366	FALSE
C3_BRONCHUS_LUNG	N14_INFCERVIX	PGS000395	19	3035	1612	259247	-0.45720325284817	0.633051657433235	0.184580496952901	1.04395182990158	2.8404197197607	0	0.24295186991476	1.27500725643372	0.0262004348790672	0.249247647478965	FALSE
C3_BRONCHUS_LUNG	I9_INTRACRA	PGS000395	22	6203	1139	479333	-0.205439758968966	0.814289146707421	0.532755951356252	1.02415494640099	2.78474121039	0	0.20798957903745	1.23120033918939	0.0161650350811022	0.18789426555208	FALSE
C3_BRONCHUS_LUNG	R18_MALAI_FATIG	PGS000395	20	6205	1176	479296	0.416026166522551	1.5159255348513	0.175655059833188	1.02533137707135	2.78801919314058	0	-0.00473715559511016	0.995274047029949	0.982329166613421	0.996815505975042	FALSE
C3_BRONCHUS_LUNG	D3_NUTRIANAEMIA	PGS000395	145	6080	11938	468534	-0.0638709421341012	0.938126064266182	0.559101697461587	1.0252951060303	2.78791807061591	0	-0.000338926245315219	0.999661131183696	0.992636779770318	0.998711575053884	FALSE
C3_BRONCHUS_LUNG	Z21_ATTN_ARTIF_OPENI	PGS000395	30	6195	1019	479453	0.54833766426551	1.73037416291356	0.0302736023250398	1.02504958314542	2.78723365695146	0	0.026108427898808	1.02645223849931	0.783567915692592	0.952866973258178	FALSE
C3_BRONCHUS_LUNG	M13_INTERVERTEB	PGS000395	92	6133	3762	476710	0.817903043120491	2.2657436857436	9.31186328747443e-11	1.02854589412629	2.79699574830163	0	-0.209231097407754	0.811207745972813	3.17862547147976e-05	0.00164434009054159	TRUE
C3_BRONCHUS_LUNG	F5_PHOBANX	PGS000395	25	6200	1460	479012	0.159311091822212	1.17270270816301	0.549171517836033	1.02495194288433	2.78696152401524	0	0.0238157693319209	1.02410162958267	0.771245656410129	0.949398626577703	FALSE
C3_BRONCHUS_LUNG	I9_STEMI	PGS000395	72	6153	1636	478836	0.808717496221889	2.24502688409809	3.47968244514444e-07	1.02516941211107	2.78756766828931	0	-0.0250576828879512	0.97525365495851	0.642481748439413	0.910466283192095	FALSE
C3_BRONCHUS_LUNG	F5_SUBSNOALCO	PGS000395	77	6148	902	479570	2.13261060489379	8.43686340363159	7.25854281632719e-47	1.02693943028084	2.79250608296418	0	-0.318394449788908	0.727315842244945	2.19488314584005e-12	5.04462441342893e-10	TRUE
C3_BRONCHUS_LUNG	I9_PHLETHROMBDVTLOW	PGS000395	43	6182	1853	478619	0.410678825430775	1.50784099859731	0.0389159769198417	1.02544003136462	2.78832213985357	0	-0.0507715782308218	0.95049575966056	0.462579270250485	0.833598532864272	FALSE
C3_BRONCHUS_LUNG	E4_NUTRIDEF	PGS000395	226	5999	13094	467378	0.24930815220564	1.28313737376599	0.00361843398385677	1.02700722257967	2.79269539978807	0	-0.0518970233873761	0.949426630547464	0.122507355053528	0.522656360214901	FALSE
C3_BRONCHUS_LUNG	D3_OTHERBLOOD	PGS000395	34	6191	1340	479132	0.535748890915434	1.70872741365154	0.0200726852915468	1.02505327909741	2.78724395845226	0	-0.0058901439397995	0.994127168949535	0.94084519606448	0.988956990396783	FALSE
C3_BRONCHUS_LUNG	N14_ENDOMETRIOSIS_ASRM_STAGE3_4	PGS000395	11	3043	949	259910	0.060777862513662	1.06266283071663	0.895992799858247	1.04485888227899	2.84299729804287	0	0.448850549531265	1.56651052397214	0.0254599569169124	0.24525042322248	FALSE
C3_BRONCHUS_LUNG	PNEUMONIA	PGS000395	235	5990	11511	468961	0.436080920456071	1.54663394400987	2.05637246122552e-07	1.02708812620861	2.79292134812034	0	-0.0536331993006737	0.947779689003883	0.130259053419534	0.537027645159689	FALSE
C3_BRONCHUS_LUNG	N14_PROSTATITIS	PGS000395	27	3144	2017	217596	-0.207616860534291	0.812518284903956	0.396349438315503	1.00770814578544	2.73931570301973	0	0.0223291796704863	1.02258034173343	0.865084991838459	0.973268600523538	FALSE
C3_BRONCHUS_LUNG	Z21_ACQUI_ABSENCE_ORGANS_NOT_ELSEW_CLASSIFIED	PGS000395	122	6103	5168	475304	0.3738454873596	1.45331257794391	0.00241982292740327	1.02443854510826	2.78553107139386	0	0.0201768222474782	1.02038175027038	0.63480484492555	0.907484390013906	FALSE
C3_BRONCHUS_LUNG	AUD	PGS000395	91	6134	1875	478597	1.60553809103248	4.98053886513176	1.137462926622e-32	1.02739102576438	2.79376745089157	0	-0.231010381003532	0.793731226265811	5.64361778060579e-09	7.25622461908203e-07	TRUE
C3_BRONCHUS_LUNG	M13_CERVICDISC	PGS000395	42	6183	1696	478776	0.625958763119335	1.87003802169934	0.0014071565950656	1.02550746620274	2.78851017624574	0	0.000893590761235766	1.00089399013241	0.992851701456149	0.998796791144355	FALSE
C3_BRONCHUS_LUNG	G6_MIGRAINE	PGS000395	215	6010	20219	460253	-0.124967662807045	0.882525440518632	0.161685694938799	1.02450703049519	2.78572184609965	0	0.0208763691905703	1.02109580493283	0.532757700540758	0.866507575227876	FALSE
C3_BRONCHUS_LUNG	Z21_PROBL_RELATED_LIFESTYLE	PGS000395	652	5573	9774	470698	1.83685854198269	6.27678898742393	9.14008242289469e-271	1.04334085569317	2.83868482661231	0	-0.28731398526401	0.750276116205129	6.22225458095925e-55	2.30199333348727e-51	TRUE
C3_BRONCHUS_LUNG	F5_SCHZPHR	PGS000395	21	6204	837	479635	0.952987252694359	2.5934453759801	0.00073064385390076	1.02533998144056	2.78804318239029	0	-0.111666325781093	0.894342626795949	0.240048494247873	0.680679206179472	FALSE
C3_BRONCHUS_LUNG	N14_ABNORMALBLEED	PGS000395	40	3014	3927	256932	0.420467098797986	1.52267262808946	0.0263117208040812	1.04765689084153	2.85096316791518	0	-0.311551522277995	0.7323098792602	0.0217160551216979	0.222919104329996	FALSE
C3_BRONCHUS_LUNG	DM_OTHER_WIDE	PGS000395	288	5937	11408	469064	0.635074909234739	1.88716350213783	8.76820444377086e-17	1.02879924623442	2.79770446284427	0	-0.0913873066936918	0.91266416149882	0.000707603730986814	0.0209105015973759	TRUE
C3_BRONCHUS_LUNG	SPONDYLOPATH_COMORB	PGS000395	1065	5160	40684	439788	0.594646147438041	1.81238951280827	4.15411600140302e-43	1.04196430597122	2.83477992406641	0	-0.104223771277297	0.901023651647376	4.29163179052113e-11	7.91316184551909e-09	TRUE
C3_BRONCHUS_LUNG	APPENDICITIS_BROAD	PGS000395	109	6116	9133	471339	-0.0408118486515852	0.960009740083334	0.741486943085352	1.02480822610214	2.78656101965321	0	0.029660766602759	1.03010502864655	0.605818885659829	0.897611094885616	FALSE
C3_BRONCHUS_LUNG	PULM_ANXIETY	PGS000395	53	6172	3399	477073	0.0880581409781277	1.09205161313142	0.632555337225275	1.02440424916041	2.78543554060364	0	0.0620534444514307	1.06401920913142	0.288939562363841	0.723282220371473	FALSE
C3_BRONCHUS_LUNG	PRIM_COXARTHROSIS	PGS000395	12	6213	517	479955	0.305379781329204	1.35714032170111	0.442788400593037	1.02526216229369	2.78782622769014	0	0.0762183211675732	1.07919816024202	0.808816652205285	0.959392428804848	FALSE
C3_BRONCHUS_LUNG	AB1_OTHER_SUPERF_MYCOSIS	PGS000395	30	6195	2751	477721	-0.369472635806335	0.691098695258651	0.14307430158213	1.02440880559478	2.78544823228679	0	0.156269165057222	1.16914085260613	0.0558079364456169	0.36810337386174	FALSE
C3_BRONCHUS_LUNG	K11_CARIES_INCLAVO	PGS000395	42	6183	1847	478625	0.678814860034076	1.97153979650631	0.000672909926663837	1.02531436618101	2.78797176685522	0	-0.0115816293516577	0.988485179550182	0.887620892275375	0.97717792692512	FALSE
C3_BRONCHUS_LUNG	N14_OTHNONINFUTER	PGS000395	57	2997	3838	257021	0.27610152871716	1.31798167022282	0.105196020761308	1.04594107375501	2.8460756308575	0	-0.0196478333798636	0.980543927350503	0.809109925634377	0.959408841609509	FALSE
C3_BRONCHUS_LUNG	E4_HYPERLIPNAS	PGS000395	66	6159	2175	478297	0.347359018762231	1.41532476231189	0.0409101192191666	1.02498631970065	2.78705733252644	0	-0.018492971662019	0.981676974125108	0.702792946886547	0.928992301309974	FALSE
C3_BRONCHUS_LUNG	F5_SOMATOFORM	PGS000395	18	6207	1783	478689	-0.150239899553763	0.860501517731258	0.622597847069443	1.0250762644897	2.78730802508435	0	0.0379407137881964	1.03866965226408	0.83854876658069	0.966304814686135	FALSE
C3_BRONCHUS_LUNG	M13_DORSOPATHYOTH	PGS000395	766	5459	47337	433135	0.291192312505158	1.33802187754808	1.60196572034434e-09	1.03248466861217	2.80803420852406	0	-0.0626733718453294	0.939250209154777	0.00146850001969924	0.0363050938260975	TRUE
C3_BRONCHUS_LUNG	N14_KIDUROTH	PGS000395	22	6203	1119	479353	0.373154294519861	1.45230840577442	0.160432047253073	1.02535572020493	2.78808706309031	0	-0.0440339260463337	0.956921492359456	0.703003819920286	0.929027099669301	FALSE
C3_BRONCHUS_LUNG	L12_ACNE	PGS000395	57	6168	5469	475003	0.0482446016680743	1.04942731560534	0.784670103127406	1.02434078470083	2.78525877005176	0	0.119546447825793	1.12698558888185	0.0737831870173792	0.41931119658276	FALSE
C3_BRONCHUS_LUNG	N14_ACUTERENFAIL	PGS000395	22	6203	673	479799	0.645831378741385	1.90757228525217	0.0352433148135395	1.02492756301661	2.7868935790902	0	-0.00262202025028611	0.997381414242385	0.976764491659393	0.995611027839637	FALSE
C3_BRONCHUS_LUNG	D3_COAGOTHER	PGS000395	12	6213	1220	479252	-0.355756742597149	0.700643036112241	0.354272561062469	1.02491627553736	2.78686212226428	0	0.142162212782049	1.15276362636638	0.339733920050231	0.759594576912387	FALSE
C3_BRONCHUS_LUNG	SMOKING	PGS000395	664	5561	9178	471294	1.92175959798526	6.83297117974195	3.78157850064482e-299	1.04241036958004	2.83604469829344	0	-0.290474944727054	0.747908268123177	3.50231091157419e-58	1.43454654938079e-54	TRUE
C3_BRONCHUS_LUNG	I9_PAD	PGS000395	128	6097	1410	479062	1.83313445389731	6.25345714422649	9.35942593946552e-59	1.03168502665595	2.80578968408398	0	-0.334357580332841	0.715797781250612	3.79930203946515e-21	2.39414479286912e-18	TRUE
C3_BRONCHUS_LUNG	F5_BIPO	PGS000395	26	6199	1640	478832	0.396130489668558	1.48606322079707	0.139519659847846	1.02523408698907	2.78774795971827	0	0.0960310524858101	1.10079324582991	0.534239741352517	0.867168336423479	FALSE
C3_BRONCHUS_LUNG	O15_PREG_BIRTH_PUERP	PGS000395	106	2948	24598	236261	-0.322150747664178	0.724588952004395	0.0127095085604146	1.04485281864988	2.84298005921397	0	0.00632809314904691	1.0063481578319	0.923765331430769	0.985807336637972	FALSE
C3_BRONCHUS_LUNG	D3_ANAEMIA_B12_DEF	PGS000395	44	6181	1883	478589	0.272669149439413	1.31346561209539	0.194105523193965	1.02524082847447	2.78776675334378	0	-0.0327786310174291	0.967752766324055	0.598565488249742	0.89472431496617	FALSE
C3_BRONCHUS_LUNG	D3_PURPURA_AND3_OTHER_HAEMORRHAGIC	PGS000395	24	6201	1338	479134	0.0995781276914009	1.1047047754023	0.727892339009508	1.02533840278691	2.78803878103923	0	-0.0279029023920198	0.972482787969652	0.717486320724232	0.93345673350037	FALSE
C3_BRONCHUS_LUNG	PULM_MEDICATIO_COMORB	PGS000395	389	5836	18023	462449	0.19060807532185	1.20998513610427	0.00456138665025915	1.02619746868947	2.79043491916394	0	-0.0131336356400508	0.986952234213641	0.605069995298744	0.897236589954244	FALSE
C3_BRONCHUS_LUNG	C3_MALE_GENITAL	PGS000395	76	3095	3555	216058	0.103811667245585	1.10939150048271	0.472283979749578	1.00883645365251	2.74240823881597	0	-0.0302212311369576	0.970230864526377	0.574163637239871	0.884837208570815	FALSE
C3_BRONCHUS_LUNG	ST19_FRACT_WRIST_HAND_LEVEL	PGS000395	36	6189	1644	478828	0.65092174825437	1.91730728942004	0.00270249730757538	1.02567606193607	2.78898034679706	0	-0.136849566935581	0.872101409152193	0.228704898549834	0.669249438372511	FALSE
C3_BRONCHUS_LUNG	JOINTPAIN	PGS000395	73	6152	4501	475971	0.159314436046106	1.17270662994999	0.288577139754188	1.02674423749825	2.79196105912552	0	-0.0829727021062439	0.920376271210874	0.0879971720859512	0.452789253541818	FALSE
C3_BRONCHUS_LUNG	ST19_TOXIC_EFFECT_ETHAN	PGS000395	21	6204	588	479884	1.78181798948227	5.94064664047456	2.59771881907785e-12	1.02582347799616	2.78939151759728	0	-0.297416740726047	0.74273442017506	0.0120896307995202	0.157432096506714	FALSE
C3_BRONCHUS_LUNG	CD2_INSITU_CERVIX_UTERI_NOS_EXALLC	PGS000395	61	2993	3207	257652	0.683088521254601	1.97998351963394	9.06003663309032e-05	1.04443838017299	2.84180206300873	0	0.0787427177812495	1.08192592595591	0.260249444186622	0.698889836674908	FALSE
C3_BRONCHUS_LUNG	E4_DIABETES	PGS000395	342	5883	13712	466760	0.545728882962548	1.72586587827141	6.54132416667241e-15	1.03128804674347	2.80467606299798	0	-0.108313637543598	0.897346110860553	3.56624849577862e-05	0.00180816051053872	TRUE
C3_BRONCHUS_LUNG	M13_SHOULDERNAS	PGS000395	21	6204	942	479530	0.581263619840675	1.7882967308633	0.0338282286937431	1.02663616229729	2.7916593336778	0	-0.182026799999359	0.833579000199706	0.0176136665496209	0.196448136656902	FALSE
C3_BRONCHUS_LUNG	R18_SYMPTOMS_SIGNS_CONCERNI_FOOD_FLUID_INTAKE	PGS000395	71	6154	2476	477996	0.711702573760944	2.03745722849112	3.73850120876358e-06	1.0264654912064	2.79118291879021	0	-0.11472033564867	0.891615462102345	0.00910571240873713	0.130965129763387	FALSE
C3_BRONCHUS_LUNG	L12_URTICARIAERYTHEMA	PGS000395	98	6127	7562	472910	0.092883112414299	1.0973334631123	0.463708960516253	1.02658642915492	2.79152049913908	0	-0.0845130989539029	0.918959617888319	0.114759078218859	0.507793092432752	FALSE
C3_BRONCHUS_LUNG	M13_HAMMERTOE	PGS000395	17	6208	910	479562	0.388283884806344	1.47444829835008	0.186188304194509	1.02546317176292	2.78838666348504	0	-0.195486220459865	0.822434676257732	0.347868270956668	0.764766859621798	FALSE
C3_BRONCHUS_LUNG	K11_VENTHER	PGS000395	58	6167	2551	477921	0.216389572791851	1.24158597291083	0.231425246735969	1.02466940334636	2.78617420842303	0	0.0275633963892449	1.02794678115585	0.619653773132643	0.902253285438745	FALSE
C3_BRONCHUS_LUNG	M13_DEFORMACQ	PGS000395	29	6196	1770	478702	0.270324502151973	1.31038960599469	0.263400323356698	1.02512321295763	2.78743888799766	0	0.0399447337154241	1.04075325403743	0.71354888889091	0.932045334472358	FALSE
C3_BRONCHUS_LUNG	ST19_INJURI_ABDOMEN_LOWER_BACK_LUMBAR_SPINE_PELVIS	PGS000395	27	6198	1482	478990	0.672912417908109	1.95993717255172	0.00294469231206406	1.02594605859762	2.78973346384479	0	-0.233642420055792	0.791644841608704	0.0764022017393436	0.425897526639537	FALSE
C3_BRONCHUS_LUNG	N14_RENFAIL	PGS000395	140	6085	6570	473902	0.327321489907881	1.38724739153409	0.00233090777732203	1.02647757010922	2.79121663342107	0	-0.056070979883405	0.945472024014601	0.21050362206196	0.647905088482692	FALSE
C3_BRONCHUS_LUNG	R18_LOCALIZED_SWELL_MASS_LUMP_SKIN_SUBCU_TISSUE	PGS000395	29	6196	1377	479095	0.567784486190441	1.76435376792981	0.014618600983456	1.02546246319174	2.78838468771531	0	-0.055982701757966	0.945555492196689	0.607757930495939	0.89828650728421	FALSE
C3_BRONCHUS_LUNG	HDINJ	PGS000395	87	6138	4366	476106	0.429269449917582	1.53613489005768	0.00255767812677812	1.02472215802647	2.78632119602923	0	0.0392049637556588	1.03998362075545	0.457137637955567	0.830493139790715	FALSE
C3_BRONCHUS_LUNG	ASTHMA_IMMUNECOMORB	PGS000395	370	5855	17683	462789	0.451945251982881	1.57136591705452	4.98186731857836e-11	1.02671919994504	2.79189115612706	0	-0.0341593062478198	0.96641753602226	0.203744487066552	0.639780829645642	FALSE
C3_BRONCHUS_LUNG	CD2_BENIGN_BREAST	PGS000395	14	3040	1197	259662	0.114261058111538	1.12104474451108	0.738060611122461	1.04532894173582	2.84433398994629	0	0.0261872653432093	1.02653316456055	0.842985758957825	0.967695338577878	FALSE
C3_BRONCHUS_LUNG	I9_OTHPER	PGS000395	230	5995	4988	475484	1.20845204248386	3.34829761646735	2.6353781026212e-44	1.03328518925036	2.81028299784176	0	-0.229922647731412	0.794595063857014	2.12003261324425e-17	9.45591844469113e-15	TRUE
C3_BRONCHUS_LUNG	K11_DULC	PGS000395	206	6019	5989	474483	0.812200236433456	2.25285936082723	1.13515609872328e-19	1.03008491791095	2.8013037054578	0	-0.15608556120254	0.855485990829411	6.06352731437258e-07	5.1512134861538e-05	TRUE
C3_BRONCHUS_LUNG	R18_OTHER_SYMPTOMS_SIGNS_INVOLVI_NERVOUS_MUSCULOS_SYSTEMS	PGS000395	26	6199	682	479790	1.44252652664311	4.23137299984444	2.97940117735917e-10	1.02647751977003	2.79121649291347	0	-0.278480711294552	0.756932867864229	0.00053389901400099	0.016762061351696	TRUE
C3_BRONCHUS_LUNG	H7_VITRBODYGLOBE	PGS000395	59	6166	3998	476474	-0.15658904839911	0.855055373000562	0.350697011175457	1.02518611140583	2.78761421909213	0	-0.0158325221098346	0.984292153425089	0.8373726907188	0.966240735201603	FALSE
C3_BRONCHUS_LUNG	R18_UNSPE_URINARY_INCONTINENCE	PGS000395	22	6203	1229	479243	0.192108632680678	1.21180215113101	0.488168274609168	1.02507357032959	2.78730051564038	0	0.0337440232436209	1.03431981100851	0.742182170733631	0.941503583210656	FALSE
C3_BRONCHUS_LUNG	K11_OTHPERITON	PGS000395	30	6195	1416	479056	0.565181633896576	1.75976738710303	0.014152632232915	1.0254985564796	2.78848533150277	0	-0.084095781946456	0.919343195397163	0.325077697557797	0.74939389489157	FALSE
C3_BRONCHUS_LUNG	I9_CAVS_RHEU	PGS000395	25	6200	603	479869	0.84842388111577	2.33596219483183	0.000961463107875357	1.02597998493267	2.78982811088249	0	-0.170791822615389	0.842997048126772	0.0328469127488542	0.28241319682349	FALSE
C3_BRONCHUS_LUNG	E4_DM1	PGS000395	52	6173	2399	478073	0.204101942785208	1.22642317207773	0.304235591410889	1.02390816358753	2.7840540689102	0	0.150766142884416	1.1627247148371	0.0113025295912141	0.150745960432278	FALSE
C3_BRONCHUS_LUNG	L12_OTHERSKINSUBCUTIS	PGS000395	455	5770	26668	453804	0.174210845669985	1.19030651033781	0.00478095257933533	1.02737016924445	2.7937091832327	0	-0.0295422886947479	0.97088981910985	0.197623059304983	0.632794641624915	FALSE
C3_BRONCHUS_LUNG	N14_POSTMENBLEED	PGS000395	125	2929	7159	253700	0.180488688379512	1.19780257231574	0.125428234353338	1.04658511404675	2.84790920862271	0	-0.0262829666503706	0.974059424275991	0.649602293110234	0.912763566100151	FALSE
C3_BRONCHUS_LUNG	O15_ABORT_SPONTAN	PGS000395	40	3014	5404	255455	-0.234556708504772	0.790921380650721	0.257374242076789	1.04441339485873	2.84173106057815	0	0.0979716163130427	1.10293147940238	0.265724520127168	0.703631825337499	FALSE
C3_BRONCHUS_LUNG	CD2_BENIGN_LIPO_SKIN_LIMBS_EXALLC	PGS000395	26	6199	1512	478960	0.303325473611164	1.35435519959218	0.225221036751037	1.02532360041458	2.78799751175655	0	-0.0421113587835491	0.958763007945283	0.691969986391415	0.925467088805609	FALSE
C3_BRONCHUS_LUNG	I9_PULMHEART	PGS000395	101	6124	4205	476267	0.612830094648519	1.84564737120069	1.2096177600813e-06	1.02671189247043	2.79187075452786	0	-0.11851223058014	0.888240951888224	0.0714909054833741	0.41382203312434	FALSE
C3_BRONCHUS_LUNG	D3_BLOOD_IMMUN	PGS000395	362	5863	25750	454722	0.122507344273955	1.13032742147777	0.0781945674287192	1.02589986739583	2.78960460567949	0	-0.014668862832881	0.98543820079566	0.568984007003536	0.882152079466422	FALSE
C3_BRONCHUS_LUNG	K11_PULPITIS_2	PGS000395	134	6091	6070	474402	0.657149252584602	1.92928458448733	3.48222539211184e-09	1.02634745983444	2.79085349108271	0	-0.039479711362668	0.961289457045918	0.474553751928977	0.839609092473277	FALSE
C3_BRONCHUS_LUNG	R18_SYMPTOMS_SIGNS_INVOLVI_NERVOUS_MUSCULOS_SYSTEMS	PGS000395	52	6173	1485	478987	1.11379651339173	3.04590027229913	1.38292804421726e-10	1.02648274976554	2.79123109100137	0	-0.184192902939946	0.83177533644208	0.00114753767862295	0.0302201610300595	TRUE
C3_BRONCHUS_LUNG	I9_DVTANDPULM	PGS000395	124	6101	5495	474977	0.44976644466061	1.56794594057631	0.000106318722219186	1.02601670344211	2.78993055109302	0	-0.0447112273926246	0.956273587582543	0.374943274298929	0.783364773609405	FALSE
C3_BRONCHUS_LUNG	AB1_VIRAL_NOS	PGS000395	68	6157	5658	474814	-0.131585998533648	0.876703876647928	0.415527784543637	1.02441816258819	2.78547429582948	0	0.075492918651693	1.07841559105459	0.207303153968402	0.643982343030095	FALSE
C3_BRONCHUS_LUNG	M13_OTHERBONE	PGS000395	62	6163	3160	477312	0.539213828064236	1.7146583159123	0.000648591091937327	1.02632514492107	2.79079121412368	0	-0.116871160681276	0.889699814097328	0.0460180318033932	0.334477218547916	FALSE
C3_BRONCHUS_LUNG	CD2_PRIMARY_LYMPHOID_HEMATOPOIETIC_EXALLC	PGS000395	66	6159	1983	478489	1.16522417996745	3.20664166745593	2.84920476345583e-15	1.02716685684859	2.79314124526168	0	-0.213484708433169	0.807764512041142	0.00126908778676644	0.0325176809849574	TRUE
C3_BRONCHUS_LUNG	H8_OTHHEARINGLOSS	PGS000395	15	6210	746	479726	0.645395042580947	1.90674012404968	0.0348279137770343	1.02556604645072	2.78867353264804	0	-0.257707705530886	0.772821090427097	0.192367668681915	0.626429859298032	FALSE
C3_BRONCHUS_LUNG	E4_DM2	PGS000395	303	5922	12103	468369	0.553563631426082	1.73944071157272	4.99424732472189e-14	1.03147107959676	2.80518945784297	0	-0.124812877952404	0.882662052663133	1.74161889756918e-05	0.000973405400216443	TRUE
C3_BRONCHUS_LUNG	M13_LOWBACKPAIN	PGS000395	99	6126	4847	475625	0.464720228539027	1.5915688510509	0.000311938077085667	1.02565828800878	2.78893077610371	0	-0.0382607725657299	0.962461924498059	0.46623490282313	0.835262841444875	FALSE
C3_BRONCHUS_LUNG	AB1_GASTROENTERITIS_NOS	PGS000395	58	6167	3814	476658	0.177819997903239	1.19461026952718	0.296622014358673	1.02532014299945	2.78798787250844	0	-0.0194302561512225	0.980757294591861	0.776353642797733	0.950576942872629	FALSE
C3_BRONCHUS_LUNG	H7_STRABOTH	PGS000395	12	6213	603	479869	0.111543590593466	1.11800247733485	0.797973121182306	1.02485979767361	2.78670473068968	0	0.0794778454909009	1.0827215720988	0.449994686402509	0.826461270484013	FALSE
C3_BRONCHUS_LUNG	N14_GENITOUROTH	PGS000395	17	6208	675	479797	0.282368512846134	1.32626737650881	0.408769793014225	1.02494998470895	2.78695606666115	0	0.058222482885849	1.05995079038988	0.583910960479817	0.889214982563566	FALSE
C3_BRONCHUS_LUNG	C3_HEAD_AND_NECK_EXALLC	PGS000395	47	6178	696	479776	1.63108315606489	5.10940600647578	1.49175293923788e-18	1.02700008199996	2.79267545839515	0	-0.2770540485346	0.758013526483004	8.98598876462878e-07	7.31430148642829e-05	TRUE
C3_BRONCHUS_LUNG	I9_ATHSCLE	PGS000395	47	6178	566	479906	1.89937593656826	6.68172332170662	5.12976655132375e-28	1.02887071292236	2.79790441266083	0	-0.432312877593935	0.649006285390425	3.13613307127084e-10	4.98167354124529e-08	TRUE
C3_BRONCHUS_LUNG	L12_PSORIASIS	PGS000395	197	6028	10388	470084	0.397893167254668	1.48868498110815	1.40903441153285e-05	1.02775327636294	2.79477967815181	0	-0.0846150215905973	0.918865959874065	0.0118746831205258	0.15580496914556	FALSE
C3_BRONCHUS_LUNG	AB1_HERPES_SIMPLEX	PGS000395	43	6182	3268	477204	0.142589616497525	1.15325642712829	0.46895125582434	1.02528627073071	2.78789343863334	0	-0.0173702272829186	0.982779765390402	0.858603255190155	0.971729278532619	FALSE
C3_BRONCHUS_LUNG	VWXY20_ACCIDENTS	PGS000395	407	5818	22540	457932	0.320687314986171	1.37807461023967	1.15307921321498e-06	1.02641462614213	2.79104094870233	0	-0.0228780839184923	0.977381635048984	0.370680210413472	0.780475482418657	FALSE
C3_BRONCHUS_LUNG	H7_CHALAZION	PGS000395	13	6212	1349	479123	0.194298722487532	1.21445901499339	0.523069027125022	1.02548452536326	2.78844620621515	0	-0.505906174281752	0.602958941905719	0.0663565538175962	0.39905393131063	FALSE
C3_BRONCHUS_LUNG	L12_INFECT_SKIN_OTHER	PGS000395	111	6114	6948	473524	0.320314839544628	1.3775614068745	0.00669792343833624	1.02662998644829	2.79164209286455	0	-0.0983606330908701	0.906321995108007	0.0807731644805605	0.436513016315992	FALSE
C3_BRONCHUS_LUNG	C3_PROSTATE	PGS000395	61	3110	3039	216574	-0.112395761970513	0.893690498790023	0.494009502302613	1.0078238412934	2.73963264787565	0	0.00742736244123441	1.00745501371393	0.893904108171798	0.978932595999095	FALSE
C3_BRONCHUS_LUNG	AB1_VIRAL_OTHER_INTEST_INFECTIONS	PGS000395	27	6198	1627	478845	0.00275224097621619	1.00275603186843	0.99197425664496	1.02450227696916	2.78570860412979	0	0.12791744653641	1.13645918018287	0.110530464559009	0.499232747296142	FALSE
C3_BRONCHUS_LUNG	COPD_MULTIMORB	PGS000395	123	6102	1478	478994	1.68401094312887	5.38712012837137	1.42753246604617e-46	1.03050953803649	2.80249344796533	0	-0.295127716408466	0.744436504637517	1.25056959832419e-17	5.80669336407307e-15	TRUE
C3_BRONCHUS_LUNG	OFFICIAL_TILASTOKESKUS	PGS000395	182	6043	4129	476343	1.48361727361256	4.40886494221547	1.40483599808212e-55	1.02914503931999	2.79867205698701	0	-0.209381990538905	0.811085349530633	3.86886127799682e-11	7.250195461616e-09	TRUE
C3_BRONCHUS_LUNG	ST19_FRACT_FOOT_ANKLE	PGS000395	13	6212	701	479771	0.646074438347062	1.90803599537194	0.0469213889990331	1.02567602459765	2.78898024266093	0	-0.377112936527426	0.685838613290677	0.0743212129566816	0.420806706043498	FALSE
C3_BRONCHUS_LUNG	M13_RHEUMA_INCLAVO	PGS000395	69	6156	2242	478230	0.693892653179435	2.00149150110653	1.13473625198448e-05	1.02514365003118	2.78749585567335	0	0.0462552884225021	1.04734175105452	0.473781155311713	0.839185552257732	FALSE
C3_BRONCHUS_LUNG	E4_DM1_STRICT	PGS000395	28	6197	1363	479109	0.204475158056303	1.22688097735903	0.451886699377477	1.02449569318321	2.78569026368101	0	0.135645988017787	1.14527638025925	0.0930358616927944	0.464523156544328	FALSE
C3_BRONCHUS_LUNG	I9_CAVS_OPERATIONS2	PGS000395	25	6200	596	479876	0.860657157810494	2.36471417359793	0.00081087557011943	1.02598392463457	2.78983910199526	0	-0.172597727881789	0.841476049121427	0.0310563138211206	0.273864125024478	FALSE
C3_BRONCHUS_LUNG	N14_POLYPFEMGEN	PGS000395	133	2921	11171	249688	-0.0963782588312735	0.908120446514939	0.40551759796952	1.0436029521403	2.83942893332949	0	0.0596819395994809	1.06149887209136	0.26731419390755	0.704612233899088	FALSE
C3_BRONCHUS_LUNG	C3_OVARY_EXALLC	PGS000395	16	3038	660	260199	0.652294021976274	1.91994016593058	0.0549972612462156	1.04550855770785	2.84484492364521	0	0.0138008844531175	1.0138965562709	0.931046746885879	0.986612806862726	FALSE
C3_BRONCHUS_LUNG	ST19_COMPLICATIO_PROCED_NOT_ELSEW_CLASSIFIED	PGS000395	167	6058	7489	472983	0.465433810485018	1.592704971158	4.03480998278614e-06	1.025931881233	2.78969391305665	0	-0.04214507673163	0.958730680968962	0.250771740178696	0.690546554923804	FALSE
C3_BRONCHUS_LUNG	E4_METABOLIA	PGS000395	514	5711	18775	461697	0.605671436139399	1.83248219068008	2.16198910126121e-25	1.03464154899221	2.81409733878772	0	-0.116531801132643	0.890001793461551	1.72678854772333e-07	1.66701957038126e-05	TRUE
C3_BRONCHUS_LUNG	M13_TENDOSYNOVITISNAS	PGS000395	23	6202	1137	479335	0.77137679354564	2.16274185394673	0.00107562363011046	1.02623850791327	2.79054943879698	0	-0.437073201367334	0.645924147149244	0.0149633951554974	0.179360562666564	FALSE
C3_BRONCHUS_LUNG	C3_FEMALE_GENITAL	PGS000395	45	3009	2051	258808	0.548896406090408	1.73134126548627	0.00419142360951026	1.04616201975586	2.84670452935999	0	-0.038677858176623	0.962060579181815	0.66948710801557	0.918433396711469	FALSE
C3_BRONCHUS_LUNG	F5_DEPRESSIO	PGS000395	644	5581	38281	442191	0.392153697472138	1.48016519156857	2.28841080181747e-13	1.02609876913717	2.79015951807792	0	-0.0261214852498539	0.974216729456599	0.185453731008853	0.618366016453754	FALSE
C3_BRONCHUS_LUNG	M13_ADHCAPSULITIS	PGS000395	17	6208	911	479561	0.362232568481916	1.43653299541166	0.256594746797661	1.02530636246246	2.78794945280316	0	-0.0523151671771746	0.949029716687348	0.795430214937522	0.956357190944602	FALSE
C3_BRONCHUS_LUNG	K11_DISLIVOTH	PGS000395	38	6187	1892	478580	0.329675606498805	1.39051698062121	0.124052580832389	1.02516848278493	2.78756507773101	0	0.00121740426400648	1.00121814560138	0.988373064942613	0.997733778756984	FALSE
C3_BRONCHUS_LUNG	R18_ABNORMAL_FINDI_DIAGNOST_IMAGI_FUNCTION_STUDI_WO_DIAGNOSIS	PGS000395	95	6130	3979	476493	0.498427336101018	1.64613042407768	0.000169102527738999	1.02611730758409	2.79021124378149	0	-0.0728833758712858	0.92970925023473	0.100771543275585	0.480932778926884	FALSE
C3_BRONCHUS_LUNG	N14_OTHPENIS	PGS000395	26	3145	1247	218366	0.576278903103726	1.77940475861165	0.0129635362595918	1.00926927846263	2.74359547805599	0	-0.292535093687742	0.746369051733833	0.0778324950562391	0.429362827946607	FALSE
C3_BRONCHUS_LUNG	R18_HAEMORRHAGE_RESPI_PASSA	PGS000395	77	6148	2334	478138	0.814234638479892	2.25744724774214	1.59746820408189e-08	1.02731504292764	2.79355518058003	0	-0.163596580760019	0.849084489816046	0.00106450161777708	0.028578080884742	TRUE
C3_BRONCHUS_LUNG	F5_BEHAVE	PGS000395	29	6196	2586	477886	-0.0530678989308159	0.948315620679535	0.823674372002043	1.02494722196054	2.78694836701335	0	0.0516146631807713	1.05296991625021	0.56378144114416	0.879849686193657	FALSE
C3_BRONCHUS_LUNG	R18_SYMPTOMS_SIGNS_INVOLVI_SPEECH_VOICE	PGS000395	52	6173	1257	479215	1.10204332441879	3.01031078547395	2.35587970682971e-10	1.02608028634628	2.79010794861958	0	-0.152722456297871	0.858367923365434	0.0164399342187054	0.189548600797658	FALSE
C3_BRONCHUS_LUNG	H7_LENS	PGS000395	261	5964	12403	468069	0.13540703397676	1.14500274453458	0.0949672735695692	1.02532609211813	2.78800445862851	0	0.00462892943718302	1.00463965948087	0.887301075989409	0.97711149284142	FALSE
C3_BRONCHUS_LUNG	R18_DYSPHAGIA	PGS000395	65	6160	2781	477691	0.513475889638501	1.67108963488617	0.000919569935480579	1.0281284786472	2.79582848261567	0	-0.176092040057343	0.838540800441812	0.00107208186065724	0.0287546595965991	TRUE
C3_BRONCHUS_LUNG	N14_MESNRUIRREG	PGS000395	137	2917	12444	248415	0.355594384954768	1.42702860658525	0.00181044669888452	1.04520732207358	2.84398808404204	0	0.0263946731198968	1.02674609760313	0.63340243918734	0.906869212298408	FALSE
C3_BRONCHUS_LUNG	MENINGITIS	PGS000395	34	6191	2281	478191	-0.223412235229489	0.799785081741609	0.365133348828201	1.02427373094967	2.78507201426467	0	0.155056273804491	1.16772367150981	0.0387833253668346	0.307076101711962	FALSE
C3_BRONCHUS_LUNG	F5_SUBSTANCE	PGS000395	221	6004	4469	476003	1.59151810415429	4.91119898349535	2.01303212152474e-74	1.03027449322246	2.80183481382132	0	-0.235008953438055	0.790563771333293	4.89263637880334e-17	2.07824696671184e-14	TRUE
C3_BRONCHUS_LUNG	R18_SPEECH_DISTU_NOT_ELSEW_CLASSIFIED	PGS000395	25	6200	563	479909	1.22006745219468	3.38741621457345	1.35716697390894e-06	1.0254863787437	2.7884513742716	0	-0.133828968288229	0.874739660031597	0.124275543566042	0.525646820597537	FALSE
C3_BRONCHUS_LUNG	I9_MI_STRICT	PGS000395	397	5828	10640	469832	0.849456454570838	2.33837549312571	4.94207814187384e-38	1.0357029255512	2.81708574136751	0	-0.166093449462416	0.846967081872602	3.12713816625584e-12	6.99113493199902e-10	TRUE
C3_BRONCHUS_LUNG	FG_OTH	PGS000395	53	6172	2002	478470	0.670564169101184	1.95534015201106	6.32710699240414e-05	1.02665008871625	2.79169821176598	0	-0.157951281353276	0.85389138138769	0.0166020211563925	0.190507723916837	FALSE
C3_BRONCHUS_LUNG	I9_HEARTFAIL_AND_CHD	PGS000395	38	6187	1083	479389	0.833089127364946	2.30041404745271	7.92120087024321e-05	1.02600700475107	2.7899034925498	0	-0.148921897784183	0.861636407983747	0.0350339781052493	0.292104609706872	FALSE
C3_BRONCHUS_LUNG	M13_ARTHTROSIS_COX_PRIM_ICD10	PGS000395	54	6171	2361	478111	0.14647230083001	1.15774286185798	0.404870389317965	1.02505180628725	2.78723985337407	0	0.026359725323187	1.02671021571624	0.700457597378418	0.928307756161295	FALSE
C3_BRONCHUS_LUNG	M13_ARTHROSIS_KNEE_PRIM_ICD10	PGS000395	82	6143	4110	476362	0.199984476768754	1.22138379818987	0.145524979738142	1.02692921306333	2.79247755146788	0	-0.0944492349910752	0.90987392321147	0.0527953207621909	0.357837962257666	FALSE
C3_BRONCHUS_LUNG	C3_URINARY_TRACT	PGS000395	16	6209	536	479936	0.822966792578915	2.27724594179867	0.00833706619242255	1.02548531742733	2.7884484148441	0	-0.0545701683851924	0.946892064639583	0.78628981331968	0.953692822869542	FALSE
C3_BRONCHUS_LUNG	BRADY_UNSPE	PGS000395	23	6202	949	479523	0.322792334120562	1.38097853900335	0.231678585531013	1.0251862213512	2.78761452557744	0	0.0144866115668461	1.01459205106261	0.891478565730126	0.97822256197839	FALSE
C3_BRONCHUS_LUNG	AB1_SEPSIS_IMPLICIT	PGS000395	49	6176	1255	479217	0.895427438477935	2.44838209854761	4.69310869819097e-06	1.02543119824252	2.78829751037245	0	-0.110054054210975	0.895785712997906	0.0581249058202895	0.375076194155031	FALSE
C3_BRONCHUS_LUNG	C3_COLON	PGS000395	46	6179	1467	479005	0.269503220944339	1.30931384944639	0.200883447117322	1.02411141895059	2.78462000034311	0	0.119070176738943	1.12644896602969	0.0442503399462496	0.328075235000349	FALSE
C3_BRONCHUS_LUNG	DM1_RETINOPATHY	PGS000395	11	6214	682	479790	-0.304233624511428	0.737688504200972	0.479414512124657	1.02486767875412	2.78672669302055	0	0.171980232242328	1.18765435571836	0.1862228244974	0.618999575564158	FALSE
C3_BRONCHUS_LUNG	E4_DM1NOCOMP	PGS000395	41	6184	1779	478693	0.294051814368739	1.34185342915412	0.185626477261468	1.0243428630296	2.7852645587412	0	0.164296790052337	1.17856404927721	0.0237925314880909	0.235640574378771	FALSE
C3_BRONCHUS_LUNG	L12_DERMATITISECZEMA	PGS000395	318	5907	24304	456168	-0.0466668587749844	0.954405296384433	0.529335156976048	1.02321738176969	2.78213155907337	0	0.0506155544948368	1.05191841023273	0.0991388257871661	0.477622142013284	FALSE
C3_BRONCHUS_LUNG	K11_CROHN	PGS000395	52	6173	1963	478509	0.708793688826583	2.03153911158837	8.47842571359366e-05	1.02537067672263	2.78812876347567	0	-0.05764204314636	0.943987793866536	0.360084914201489	0.773701225611861	FALSE
C3_BRONCHUS_LUNG	N14_GENITOURINARY	PGS000395	1917	4308	134307	346165	0.107967476681917	1.11401151344648	0.00224141372950255	1.02854405496301	2.79699060417446	0	-0.0113235676039802	0.988740302680514	0.406674659603313	0.802502598704312	FALSE
C3_BRONCHUS_LUNG	APPENDACUT_COMPLIC	PGS000395	11	6214	699	479773	-0.0032726370054187	0.996732712234102	0.993664085154881	1.02509234943072	2.78735285913011	0	0.0465697027983365	1.0476711021311	0.747717644507136	0.943181959761053	FALSE
C3_BRONCHUS_LUNG	Z21_PERSONS_ENCOUNTERI_HEALTH_SERVI_OTH_CIRCUMSTANC1	PGS000395	672	5553	11232	469240	1.73667337199248	5.67842197023993	2.89631457705913e-249	1.04374269082078	2.83982573910586	0	-0.273728621885229	0.760538440746338	2.42700802319381e-51	7.95281989040148e-48	TRUE
C3_BRONCHUS_LUNG	J10_SEPTDEV	PGS000395	40	6185	3356	477116	-0.156443464216227	0.855179864600144	0.463091942780099	1.02476703636623	2.78644624430452	0	0.0649410420206698	1.0670961086992	0.385323191110269	0.790144177555124	FALSE
C3_BRONCHUS_LUNG	PULMONARYDG	PGS000395	2487	3738	170077	310395	0.220326535429902	1.24648368522723	2.26396781980725e-11	1.03587314540557	2.8175653061067	0	-0.0292846265737007	0.971140012871289	0.0212601926995623	0.220320681334364	FALSE
C3_BRONCHUS_LUNG	R18_UNSPE_HAEMATU	PGS000395	189	6036	9133	471339	0.223957877540718	1.25101832235016	0.0177655618842881	1.02619032350669	2.79041498106764	0	-0.0340887686316174	0.966485707215796	0.311686060420302	0.739766121409054	FALSE
C3_BRONCHUS_LUNG	R18_ABNORMALITI_HEART_BEAT	PGS000395	58	6167	3487	476985	0.0566394151040854	1.05827414391602	0.736266221499972	1.02495404135689	2.78696737238367	0	0.017081631381987	1.01722835669264	0.75336906096323	0.944701312467858	FALSE
C3_BRONCHUS_LUNG	J10_BRONCH	PGS000395	155	6070	7431	473041	0.471595241650227	1.60254860750683	3.42685413727508e-06	1.02624359292619	2.790563628813	0	-0.0478593179764808	0.953267885299739	0.231189377214884	0.672000033733099	FALSE
C3_BRONCHUS_LUNG	K11_ACUTPANC	PGS000395	38	6187	1807	478665	0.332148805922965	1.39396026262337	0.116587508046632	1.0251369844694	2.78747727550944	0	0.0752428007315722	1.07814589371941	0.445346854163826	0.824199276452395	FALSE
C3_BRONCHUS_LUNG	L12_ULCERLOWLIMB	PGS000395	20	6205	548	479924	0.795513262517664	2.21557787809963	0.0113685017650539	1.02521063813114	2.78768259097882	0	0.206722612717122	1.22964143757251	0.124207856039289	0.525622849710094	FALSE
C3_BRONCHUS_LUNG	M13_DORSOPATHY	PGS000395	1027	5198	60450	420022	0.295529021004674	1.34383708872094	5.8929920355845e-12	1.03323597199271	2.81014468682305	0	-0.0509438930462024	0.950331989269651	0.00346389459791808	0.0680251958297995	FALSE
C3_BRONCHUS_LUNG	M13_GANGLION	PGS000395	24	6201	1929	478543	-0.120115705387743	0.886817821180829	0.658574309617453	1.02495416685414	2.78696772214043	0	0.103303931805	1.10882836607417	0.417076964282828	0.808288799737559	FALSE
C3_BRONCHUS_LUNG	ILD_CVDMETABOCOMORB	PGS000395	1354	4871	50250	430222	0.648678123969268	1.91301039433507	1.30285460273137e-60	1.05086439886592	2.86012233635409	0	-0.121157403597219	0.885894505635943	5.04778195008914e-16	1.94922564408021e-13	TRUE
C3_BRONCHUS_LUNG	CD2_INSITU_BREAST_INTRADUCTAL	PGS000395	23	3031	1359	259500	-0.114185678746711	0.892092297923474	0.706560865332054	1.04454140281044	2.84209484803385	0	0.280303663579723	1.3235316596828	0.0363314794967042	0.297133199409345	FALSE
C3_BRONCHUS_LUNG	R18_UNKNO_UNSPE_CAUSES_MORBIDI	PGS000395	288	5937	15868	464604	0.298703373543596	1.34810967916184	0.000125857690433012	1.02614182923299	2.79027966520086	0	-0.0283055936175766	0.972091256522361	0.345704226369206	0.763491744922617	FALSE
C3_BRONCHUS_LUNG	CD2_BENIGN_OVARY_EXALLC	PGS000395	16	3038	943	259916	0.595870684279476	1.81461020992296	0.0636620695948673	1.04596502353329	2.84614379455407	0	-0.140653669384934	0.868790148226609	0.56193745994466	0.878953684033514	FALSE
C3_BRONCHUS_LUNG	ILD_COMORB	PGS000395	2551	3674	121053	359419	0.637922552068742	1.89254512859964	1.41074431959213e-83	1.06559415599651	2.90256304706739	0	-0.107025997287447	0.898502314063742	2.12718589454024e-17	9.45591844469113e-15	TRUE
C3_BRONCHUS_LUNG	Z21_OUTCO_DELIV	PGS000395	26	3028	13928	246931	-0.314576598796248	0.730097933180248	0.187378756774451	1.04605985820611	2.84641372046859	0	-0.333272779614678	0.716574700522876	0.106585524963111	0.492088439543629	FALSE
C3_BRONCHUS_LUNG	K11_STRICTURE	PGS000395	48	6177	1655	478817	0.419357609388126	1.5209841757671	0.0408110785374528	1.02447012297408	2.78561903390907	0	0.0684431208236719	1.07083971473778	0.278050967672889	0.714247621593201	FALSE
C3_BRONCHUS_LUNG	E4_THYTOXNAS	PGS000395	16	6209	744	479728	0.856576487859222	2.35508421722624	0.00393365380676528	1.02564845991589	2.78890336636767	0	-0.395677858481662	0.673223534260705	0.0855232008541351	0.447426551389428	FALSE
C3_BRONCHUS_LUNG	DUODENAL_ULCER_UNSPE_ACUTE_CHRONIC_WO_HAEMORRHAGE_PERFORATION	PGS000395	46	6179	1342	479130	0.690564689888658	1.9948416821781	0.000434987502605119	1.02558177105297	2.78871738377491	0	-0.0948319768282958	0.909525743030273	0.137175431019815	0.548297674357313	FALSE
C3_BRONCHUS_LUNG	ASTHMA_PNEUMONIA_AND_SEPSIS	PGS000395	26	6199	1395	479077	0.367887513720152	1.44467952320852	0.147873681291885	1.02524904491412	2.78778965895517	0	-0.0239410382364122	0.976343274982179	0.808424070081119	0.959283787091499	FALSE
C3_BRONCHUS_LUNG	G6_MENINGOTH	PGS000395	31	6194	2238	478234	-0.239927967167672	0.786684526140222	0.343099113580705	1.02445346443327	2.78557262994723	0	0.141607605829072	1.15212447289991	0.0791101360516292	0.432818057734153	FALSE
C3_BRONCHUS_LUNG	ST19_INJURI_THORAX	PGS000395	28	6197	1439	479033	0.366359498087971	1.44247371599669	0.135156575295205	1.02530050863703	2.78793313268152	0	-0.0395073834302423	0.961262856547151	0.637677726288804	0.908557088104203	FALSE
C3_BRONCHUS_LUNG	HYPOTHYROIDISM	PGS000395	110	6115	5993	474479	0.218222312247654	1.24386356298823	0.0803945021263599	1.02528733332514	2.78789640103495	0	0.00641142965766077	1.00643202686845	0.908844549049215	0.982112498034112	FALSE
C3_BRONCHUS_LUNG	M13_SLE	PGS000395	15	6210	691	479781	0.802651251939081	2.23144922692763	0.0109362660526623	1.02543720295147	2.78831425333771	0	-0.147701438857209	0.862688641803145	0.291671006238427	0.725448686072146	FALSE
C3_BRONCHUS_LUNG	J10_TONSILLITIS	PGS000395	119	6106	17885	462587	-0.460848928957234	0.630747957952537	0.000154235965192226	1.02370561839337	2.7834902292417	0	0.0651387591602948	1.06730711274839	0.319418553812809	0.745284067526041	FALSE
C3_BRONCHUS_LUNG	I9_SEQULAE	PGS000395	23	6202	540	479932	0.871165135111989	2.3896935479616	0.00246686886128465	1.02504990786399	2.78723456201812	0	-0.054270501659623	0.947175859203832	0.520409993741469	0.861017401955649	FALSE
C3_BRONCHUS_LUNG	K11_PULC	PGS000395	52	6173	1231	479241	0.927105498692699	2.52718364448701	3.9586324936957e-07	1.02505143972115	2.7872388316666	0	-0.0260781093000322	0.974258987949066	0.656754845237392	0.914940256332086	FALSE
C3_BRONCHUS_LUNG	HERING_BILATERAL	PGS000395	11	6214	808	479664	-0.216245156515498	0.805537794825517	0.562293914583524	1.02559587278284	2.78875670979142	0	-0.0837726685533246	0.919640295492405	0.473434364815304	0.839120678250906	FALSE
C3_BRONCHUS_LUNG	CD2_BENIGN_SKIN	PGS000395	63	6162	3105	477367	0.440768401730135	1.55390077993304	0.00543899237994328	1.02611724142128	2.79021105917327	0	-0.0906345395472816	0.913351443744595	0.114940342870992	0.508067471302573	FALSE
C3_BRONCHUS_LUNG	F5_ANXIETY	PGS000395	24	6201	1134	479338	0.182702619167418	1.20045736198434	0.540962993767552	1.02438450175403	2.78538053601918	0	0.107593046294675	1.11359447176552	0.183888480317795	0.616480620598868	FALSE
C3_BRONCHUS_LUNG	VWXY20_SUICI_OTHER_INTENTI_SELF_H	PGS000395	57	6168	2125	478347	1.19879248333666	3.31611024577955	5.09768217351286e-13	1.02543994056238	2.7883218866677	0	-0.0713152182367955	0.93116832462366	0.268024708240603	0.705529567782099	FALSE
C3_BRONCHUS_LUNG	K11_UMBHER	PGS000395	51	6174	3417	477055	0.221849652921296	1.24838367291587	0.198619362987808	1.02696258779705	2.79257075121783	0	-0.17780733326808	0.837103689985152	0.0233722376690061	0.233225776407794	FALSE
C3_BRONCHUS_LUNG	AB1_SEPSIS_CONDITION	PGS000395	187	6038	6883	473589	0.681338679622511	1.97652189157415	5.37567363943072e-13	1.02829626252826	2.79629761692474	0	-0.11879993510445	0.887985437705744	0.000672224453210026	0.0200875659431348	TRUE
C3_BRONCHUS_LUNG	IBD_TUBERCULOSIS	PGS000395	18	6207	639	479833	0.484909511412993	1.62402804619195	0.124075252046801	1.02531497864079	2.7879734743763	0	-0.0767550059413021	0.926116718908828	0.5218143829632	0.861736089639493	FALSE
C3_BRONCHUS_LUNG	J10_CHRONSINUSITIS	PGS000395	97	6128	8553	471919	-0.056041768311506	0.945499643142006	0.661804825077354	1.02538930384667	2.78818069877968	0	-0.0378463805909434	0.962860843644346	0.573158719142924	0.884572580523472	FALSE
C3_BRONCHUS_LUNG	E4_HYTHY_AI_EXCL	PGS000395	23	6202	1239	479233	0.628487421966548	1.87477269354963	0.01402504987631	1.02565899833897	2.78893275716613	0	-0.240948661396793	0.785881971435407	0.167935849175335	0.594450030949615	FALSE
C3_BRONCHUS_LUNG	FEMINGHER_BILATERAL	PGS000395	11	6214	816	479656	-0.224385294124812	0.799007222266391	0.547520323469791	1.0255911053714	2.78874341467248	0	-0.0823426348974275	0.920956352845155	0.480547369438045	0.842518116365331	FALSE
C3_BRONCHUS_LUNG	R18_PAIN_THROAT_CHEST	PGS000395	467	5758	20738	459734	0.458787298024403	1.58215413967878	7.03126977232691e-14	1.03053684210954	2.8025699684958	0	-0.0774699709263592	0.925454814530156	0.00048500864117513	0.0154517704935891	TRUE
C3_BRONCHUS_LUNG	I9_PAROXTAC	PGS000395	42	6183	2760	477712	0.12122275678221	1.12887634922474	0.534823864868094	1.02544808905115	2.78834460736984	0	-0.0648295964014236	0.93722715665104	0.53559213170502	0.867728916118151	FALSE
C3_BRONCHUS_LUNG	Z21_PRESENCE_OTH_FUNCTIONAL_IMPLANTNTS	PGS000395	102	6123	4559	475913	0.279220026734203	1.32209820882052	0.0234205357631295	1.02815718329291	2.79590873703356	0	-0.128533135867583	0.879384422769847	0.00493358318748986	0.0867826362893922	FALSE
C3_BRONCHUS_LUNG	NEURODIS	PGS000395	1204	5021	70142	410330	0.309080608411719	1.36217216861304	4.28055410222964e-14	1.03152004966938	2.805326831538	0	-0.0385378970091836	0.962195239727028	0.0126219722309064	0.161723690226588	FALSE
C3_BRONCHUS_LUNG	CD2_BENIGN_EXALLC	PGS000395	540	5685	31726	448746	0.335968704419692	1.39929523236936	3.11332737287553e-09	1.02822038551468	2.79608545026188	0	-0.0361188492605092	0.964525653510158	0.123843115200585	0.525007692831044	FALSE
C3_BRONCHUS_LUNG	ST19_TOXIC_EFFEC_SUBST_CHIEF_NONME_SOURCE	PGS000395	31	6194	988	479484	1.27035793724866	3.56212735225836	1.42999792084438e-08	1.02546598136885	2.78839449776375	0	-0.128002864073016	0.879850859183931	0.10379220525595	0.48656122772918	FALSE
C3_BRONCHUS_LUNG	ST19_COMPLICATIO_SURGI_MEDICAL_CARE_NOT_ELSEW_CLASSIFIED	PGS000395	304	5921	12446	468026	0.595560836122546	1.81404804339149	1.49099387913306e-15	1.0293639496473	2.79928478226655	0	-0.098437370071223	0.906252449363274	0.00026314244762156	0.00942513461362319	TRUE
C3_BRONCHUS_LUNG	R18_SYMPTOMS_SIGNS_INVOLVI_SKIN_SUBCU_TISSUE	PGS000395	89	6136	3755	476717	0.631361689435004	1.88016904327456	3.37946957211391e-06	1.02569821290854	2.78904212610818	0	-0.0642636387376631	0.937757737672066	0.143275558634547	0.558088369989503	FALSE
C3_BRONCHUS_LUNG	M13_ARTHTROSIS_COX	PGS000395	119	6106	6241	474231	0.0705573591928152	1.0731061201663	0.547155351834659	1.02551738409395	2.78853783252345	0	-0.0194190025994281	0.980768331656977	0.702657127124364	0.928874218744759	FALSE
C3_BRONCHUS_LUNG	M13_TRIGGERFINGER	PGS000395	34	6191	1408	479064	0.557729368067464	1.74670187703147	0.00636719219426998	1.02659978024521	2.79155776923009	0	-0.187752115650202	0.828820133310519	0.0175066129841335	0.195825458882698	FALSE
C3_BRONCHUS_LUNG	CD2_BENIGN_SKIN_TRUNK_EXALLC	PGS000395	17	6208	548	479924	1.038641254668	2.82537543939214	0.000469550959226684	1.02631078068901	2.79075112683895	0	-0.260121419999475	0.770957970403928	0.00525520375529688	0.0906465345597065	FALSE
C3_BRONCHUS_LUNG	C3_BREAST_EXALLC	PGS000395	201	2853	8112	252747	0.52763099961935	1.69491230091271	5.14370673390796e-08	1.04415236985854	2.84098939452841	0	-0.0199534204525941	0.980244331580688	0.532911355972332	0.866560834202297	FALSE
C3_BRONCHUS_LUNG	RHEU_ARTHRITIS_OTH	PGS000395	102	6123	3461	477011	0.584585423619237	1.79424697900802	5.09009961400649e-06	1.02671824743027	2.79188849681074	0	-0.104874834745677	0.900437218986798	0.0176860337800912	0.1969486967528	FALSE
C3_BRONCHUS_LUNG	K11_ALCOLIV	PGS000395	38	6187	650	479822	1.84488581308372	6.32737724545448	1.16956551812398e-19	1.0261335528002	2.79025657173431	0	-0.28437073194831	0.752487621785933	0.000884891937384336	0.024746765792425	TRUE
C3_BRONCHUS_LUNG	I9_STR	PGS000395	213	6012	6584	473888	0.655124723301471	1.92538264248122	2.66398554578543e-13	1.02632443933633	2.79078924498467	0	-0.0494747001734074	0.951729236416517	0.112209153594968	0.502560602974818	FALSE
C3_BRONCHUS_LUNG	ALCOLIVER	PGS000395	38	6187	650	479822	1.84488581308372	6.32737724545448	1.16956551812398e-19	1.0261335528002	2.79025657173431	0	-0.28437073194831	0.752487621785933	0.000884891937384336	0.024746765792425	TRUE
C3_BRONCHUS_LUNG	I9_RHEUFEV	PGS000395	48	6177	2274	478198	0.160859978617296	1.17452049931519	0.395195631674192	1.02591726921012	2.78965315028317	0	-0.0627879043132857	0.939142640670453	0.287874953140957	0.723108377099827	FALSE
C3_BRONCHUS_LUNG	CIRRHOSIS_BROAD	PGS000395	41	6184	977	479495	1.45563589400505	4.28720880937566	1.53893177174691e-13	1.0260010995753	2.78988701772796	0	-0.205506106297303	0.814235122590241	0.0122166412470693	0.158449001056981	FALSE
C3_BRONCHUS_LUNG	L12_SCARCONDITIONS	PGS000395	24	6201	1418	479054	0.108229519272096	1.11430347015983	0.704880364216219	1.02491142664427	2.78684860910056	0	0.148314416053795	1.15987752315143	0.228945848094719	0.669556849915523	FALSE
C3_BRONCHUS_LUNG	E4_DM2NOCOMP	PGS000395	217	6008	7993	472479	0.563447564576177	1.75671847274445	1.5535875314012e-10	1.02781876067378	2.79496269836538	0	-0.0815852238120321	0.921654159625901	0.0145090124136855	0.176029791145749	FALSE
C3_BRONCHUS_LUNG	CD2_PRIMARY_LYMPHOID_HEMATOPOIETIC	PGS000395	66	6159	1983	478489	1.16522417996745	3.20664166745593	2.84920476345583e-15	1.02716685684859	2.79314124526168	0	-0.213484708433169	0.807764512041142	0.00126908778676644	0.0325176809849574	TRUE
C3_BRONCHUS_LUNG	K11_OTHDISDIG	PGS000395	99	6126	3130	477342	0.892269024048698	2.44066129237038	1.57037898422939e-12	1.02681284455662	2.79215261393181	0	-0.128925286245304	0.87903963944417	0.00917396209712604	0.131569193240719	FALSE
C3_BRONCHUS_LUNG	G6_POLYOTHUNS	PGS000395	21	6204	562	479910	1.00025130714181	2.7189650379401	0.000412159009716924	1.02530902780894	2.78795688366433	0	-0.017188256271879	0.98295861909054	0.890860181582946	0.977991009302348	FALSE
C3_BRONCHUS_LUNG	H8_NONSUPPNAS	PGS000395	55	6170	3937	476535	0.202647423568035	1.22464061270326	0.223046335685655	1.02658016507902	2.79150301289755	0	-0.128349886422645	0.879545584243131	0.0600962283743943	0.381226158225632	FALSE
C3_BRONCHUS_LUNG	H7_CATARACTSENILE	PGS000395	55	6170	2596	477876	0.251809759621316	1.28635129804788	0.132490814968591	1.02595633683785	2.78976213754287	0	-0.15248677460987	0.858570248807803	0.133980441342599	0.543235128922435	FALSE
C3_BRONCHUS_LUNG	COPD_HOSPITAL_ASTHMA_INF	PGS000395	108	6117	1430	479042	1.505501866983	4.50641468360842	3.74190332510679e-31	1.02578764896285	2.78929157818606	0	-0.133452125444635	0.875069361531411	0.00314711601458856	0.0634669318588241	FALSE
C3_BRONCHUS_LUNG	I9_DISVEINLYMPH	PGS000395	473	5752	26787	453685	0.196408328714906	1.21702374963321	0.00135023479234919	1.02841675398333	2.7966345671928	0	-0.0415840258293531	0.959268728604502	0.0639862075073826	0.392564084169604	FALSE
C3_BRONCHUS_LUNG	N14_PROSTAOTH	PGS000395	26	3145	1470	218143	-0.135841707416992	0.872980807939361	0.5868032557378	1.00762537952971	2.73908898949798	0	0.0863355628407179	1.09017208817677	0.48855954692815	0.846341684258209	FALSE
C3_BRONCHUS_LUNG	I9_LBBB	PGS000395	12	6213	533	479939	0.149825495953704	1.16163151564066	0.704037465341331	1.02521442547142	2.78769314890139	0	-0.0276043772310521	0.972773141887287	0.837205894380898	0.966240735201603	FALSE
C3_BRONCHUS_LUNG	M13_POLYARTHROPATHIES	PGS000395	342	5883	15940	464532	0.302976237168635	1.35388229198344	1.85465114734326e-05	1.02735620546695	2.79367017277162	0	-0.0387298665075717	0.96201054531792	0.135140006816368	0.545487526898096	FALSE
C3_BRONCHUS_LUNG	Z21_TRANSPLANTED_ORGAN_TISSUE_STATUS	PGS000395	18	6207	599	479873	1.57902410001006	4.85022017104152	7.81535460000324e-11	1.02618590397305	2.79040264876202	0	-0.751943630626449	0.471449338293989	0.00342247980524065	0.0674395062507397	FALSE
C3_BRONCHUS_LUNG	H7_VISUDISTURB	PGS000395	93	6132	4891	475581	0.29069620026153	1.33735823314706	0.0282362949214069	1.02550606324628	2.78850626409012	0	-0.0211874106118465	0.979035465739529	0.68447328415259	0.923114274247173	FALSE
C3_BRONCHUS_LUNG	D3_IMMUNEMECHANISM	PGS000395	13	6212	1605	478867	-0.994474075506279	0.369917942300531	0.0162523160857678	1.02462961232011	2.78606334589765	0	0.308417423186195	1.36126909564162	0.0316232110741361	0.276684246207478	FALSE
C3_BRONCHUS_LUNG	G6_DEMYEL	PGS000395	38	6187	2092	478380	0.698690023287467	2.01111646540374	0.000316970273231533	1.02651136801809	2.79131097230067	0	-0.216785757272573	0.805102438171453	0.0100945206914607	0.140283096546734	FALSE
C3_BRONCHUS_LUNG	H7_KERATITIS	PGS000395	27	6198	2063	478409	-0.0474391014205953	0.953668548424079	0.848771404288887	1.02507749603822	2.78731145779155	0	0.0342686776967526	1.03486261388284	0.760055331534499	0.946547112835059	FALSE
C3_BRONCHUS_LUNG	AB1_MUMPS	PGS000395	34	6191	11895	468577	-1.43171180435443	0.238899622608999	4.12313300786799e-09	1.02315552726295	2.78195947702018	0	0.188828368028186	1.20783363182413	0.198849681790373	0.63424604835759	FALSE
C3_BRONCHUS_LUNG	J10_CHRONRHINITIS	PGS000395	43	6182	3886	476586	-0.0801539400641154	0.922974252734321	0.658668730419567	1.02626393423029	2.79062039309372	0	-0.124453356628453	0.882979445544243	0.112357642117706	0.502792666869385	FALSE
C3_BRONCHUS_LUNG	Z21_PERSONAL_HISTORY_OTH_DISEA_CONDI	PGS000395	270	5955	11105	469367	0.484037781798202	1.62261294972919	2.3174384281282e-09	1.02634992313367	2.79086036579842	0	-0.039895750697862	0.960889606001928	0.189364234512376	0.623014902060377	FALSE
C3_BRONCHUS_LUNG	C3_LYMPHNODES_SECONDARY_NAS	PGS000395	54	6171	1829	478643	0.685205217360591	1.98417898173257	0.000287649909084989	1.0246841634037	2.7862153328176	0	0.00568956100150169	1.00570577729364	0.924433501068176	0.986016534737472	FALSE
C3_BRONCHUS_LUNG	C3_PROSTATE_EXALLC	PGS000395	61	3110	3039	216574	-0.112395761970513	0.893690498790023	0.494009502302613	1.0078238412934	2.73963264787565	0	0.00742736244123441	1.00745501371393	0.893904108171798	0.978932595999095	FALSE
C3_BRONCHUS_LUNG	L12_PRURITUS	PGS000395	92	6133	6455	474017	0.0032435558285975	1.00324882184781	0.981048164626135	1.02496079128981	2.78698618428998	0	0.0234709520267262	1.02374856249383	0.697558043767969	0.92743775859126	FALSE
C3_BRONCHUS_LUNG	ASTHMA_MEDICATIO_COMORB	PGS000395	370	5855	17186	463286	0.166301942381153	1.18092962059811	0.0161633124234837	1.02524178727683	2.78776942626242	0	0.00596040906251034	1.00597820764531	0.822423344221197	0.963207113399345	FALSE
C3_BRONCHUS_LUNG	WEIGHTLOSS	PGS000395	70	6155	2291	478181	0.797206410307069	2.21933235643261	2.15484219493783e-07	1.02669136716799	2.79181345112434	0	-0.132073337752894	0.876276728556635	0.00295987363997634	0.0607344562846282	FALSE
C3_BRONCHUS_LUNG	I9_PHLETHROM	PGS000395	246	5979	11158	469314	0.272061134388136	1.3126672479672	0.0014316691326998	1.02453115110569	2.78578904022162	0	-0.00339744167483648	0.996608323099787	0.902656481566113	0.980506777271262	FALSE
C3_BRONCHUS_LUNG	M13_SCOLIOSIS	PGS000395	24	6201	1426	479046	0.425127336033995	1.52978520404233	0.0919050245831442	1.02549467127522	2.78847449768839	0	-0.100564607717485	0.904326684042412	0.413222627819486	0.806008312176625	FALSE
C3_BRONCHUS_LUNG	F5_ORGANIC	PGS000395	22	6203	822	479650	0.742869896587496	2.10195927232158	0.00865514013082069	1.0256080245601	2.78879059834771	0	-0.122384787358165	0.884807840120037	0.109396489734546	0.497244158793422	FALSE
C3_BRONCHUS_LUNG	Z21_OTHER_SPECIAL_EXAM_INVES_PERSONS_WO_COMPLA_REPOR_DIAGNOSIS	PGS000395	56	6169	2400	478072	0.683765399789834	1.98132418165998	4.5687832636681e-05	1.0259327524596	2.78969634351325	0	-0.107400720158033	0.898165687772112	0.123240143651584	0.523945460476925	FALSE
C3_BRONCHUS_LUNG	H8_INNER	PGS000395	81	6144	6490	473982	-0.154663638054838	0.856703291411143	0.28011959074468	1.02486787624914	2.78672724338525	0	0.017459274127788	1.01761257814703	0.800018370414686	0.957460756828512	FALSE
C3_BRONCHUS_LUNG	PANCREATITIS	PGS000395	38	6187	1807	478665	0.332148805922965	1.39396026262337	0.116587508046632	1.0251369844694	2.78747727550944	0	0.0752428007315722	1.07814589371941	0.445346854163826	0.824199276452395	FALSE
C3_BRONCHUS_LUNG	L12_FOLLICULARCYST	PGS000395	185	6040	8686	471786	0.57160711804271	1.77111115010542	5.60069469220128e-10	1.02829685206367	2.79629926544169	0	-0.110480816502766	0.89540350699543	0.00246553309341513	0.0532417735676133	FALSE
C3_BRONCHUS_LUNG	I9_VHD	PGS000395	61	6164	2990	477482	0.248742076155951	1.28241122597707	0.126649893817535	1.02571239855496	2.78908169075424	0	-0.0490261803357861	0.952156201603115	0.391777170510331	0.793503578481039	FALSE
C3_BRONCHUS_LUNG	C3_UNCERTAIN_SECONDARY_EXALLC	PGS000395	73	6152	2568	477904	0.595622169963469	1.81415930933776	0.000354509259365121	1.02400990908562	2.78433734828909	0	0.0593513250228992	1.06114798309893	0.246282590118911	0.686255093878668	FALSE
C3_BRONCHUS_LUNG	IBD_COMORB	PGS000395	2990	3235	184793	295679	0.301497980592193	1.35188238513351	1.32041763942966e-20	1.04581607455302	2.84571989590861	0	-0.0445554454030484	0.956422569388636	0.000368989799242367	0.0123992681205709	TRUE
C3_BRONCHUS_LUNG	G6_CPETAL	PGS000395	37	6188	1793	478679	0.415846534824812	1.51565325102996	0.0557477315927915	1.02547833918422	2.78842895644104	0	-0.0708255562456058	0.931624394010437	0.379107889536388	0.786370013831478	FALSE
C3_BRONCHUS_LUNG	AB1_BACT_BIR_OTHER_INF_AGENTS	PGS000395	171	6054	6761	473711	0.553570181267336	1.73945210467057	5.11648139524722e-08	1.02532961364795	2.78801427668665	0	-0.0220448455795953	0.978196366284553	0.548929216204788	0.873685622117415	FALSE
C3_BRONCHUS_LUNG	T2D_WIDE	PGS000395	299	5926	11972	468500	0.548902012128858	1.73135097147918	1.18505269189302e-13	1.03139250705034	2.80496905562298	0	-0.124665034790145	0.882792557859117	1.96256622349128e-05	0.0010840013143462	TRUE
C3_BRONCHUS_LUNG	N14_ENDOMETRIOSIS	PGS000395	80	2974	8027	252832	0.0678807139530146	1.07023763644719	0.636906995255716	1.04593413314359	2.84605587742103	0	-0.0202695350346855	0.979934511025441	0.738101916806438	0.940073175204876	FALSE
C3_BRONCHUS_LUNG	F5_MOOD	PGS000395	673	5552	39988	440484	0.391488407333363	1.4791807797589	9.20293099531353e-14	1.02552387838584	2.78855594216087	0	-0.0204815390668821	0.979726782978185	0.28999549279919	0.723997628937993	FALSE
C3_BRONCHUS_LUNG	IBD_VIRAL_HEPATITIS	PGS000395	13	6212	691	479781	0.928692274288104	2.53119690104591	0.00401717642843642	1.02568757719875	2.78901246282327	0	-0.323044392541155	0.723941716042146	0.0754547972212548	0.423684689532988	FALSE
C3_BRONCHUS_LUNG	AB1_BACT_INTEST_OTH	PGS000395	52	6173	1704	478768	0.568568529943257	1.76573764091691	0.00286061003433327	1.02507752940229	2.78731155078761	0	-0.0257033628881613	0.974624156427547	0.685972721290688	0.923536327651208	FALSE
C3_BRONCHUS_LUNG	F5_ALCOHOL	PGS000395	167	6058	3728	476744	1.49962051920375	4.4799886780546	5.37550865742642e-52	1.02881589177335	2.7977510325304	0	-0.212159715723543	0.808835503501944	4.51085109328512e-11	8.25104450058507e-09	TRUE
C3_BRONCHUS_LUNG	H7_CORNEALOTH	PGS000395	19	6206	1067	479405	0.239377227319839	1.27045769755407	0.423620060903436	1.0251452104974	2.78750020546988	0	0.0307440399822788	1.03122151862495	0.803122019752412	0.95823536719999	FALSE
C3_BRONCHUS_LUNG	AB1_INTESTINAL_INFECTIONS	PGS000395	142	6083	8281	472191	0.171926348251146	1.18759036188566	0.129396397207855	1.0243917357593	2.78540068554955	0	0.0296561417222192	1.03010026454487	0.463037990565279	0.83392065234451	FALSE
C3_BRONCHUS_LUNG	K11_SALIVARY	PGS000395	41	6184	1804	478668	0.571879361157236	1.77159338856117	0.00323858057315052	1.02559855953946	2.78876420251205	0	-0.0733883134840086	0.929239923565706	0.339691159830842	0.759558201998004	FALSE
C3_BRONCHUS_LUNG	I9_ARTOTH	PGS000395	70	6155	2100	478372	0.824658849790366	2.28110243399935	1.98681898625983e-07	1.02844479920294	2.79671300052327	0	-0.18886284246576	0.827900051637463	2.03275972098939e-05	0.0011165380597741	TRUE
C3_BRONCHUS_LUNG	C3_COLORECTAL	PGS000395	73	6152	2242	478230	0.325892365745067	1.38526625874661	0.0511285131897889	1.02373111863488	2.78356120981977	0	0.11702708213582	1.12414987365785	0.021825750337323	0.223515640207778	FALSE
C3_BRONCHUS_LUNG	L12_ALOPECAREATA	PGS000395	12	6213	630	479842	-0.349331549687807	0.705159296163787	0.475160068113434	1.02446432670438	2.78560288775667	0	0.296728072536347	1.34544938506051	0.0119604521154321	0.156363998349356	FALSE
C3_BRONCHUS_LUNG	CARDIAC_ARRHYTM	PGS000395	208	6017	10252	470220	0.196937461514851	1.21766788721959	0.0278966801029913	1.02685426150828	2.79226825877645	0	-0.0515037760358556	0.949800063476333	0.162101281124307	0.585784090206624	FALSE
C3_BRONCHUS_LUNG	AB1_DERMATOPHYTOSIS	PGS000395	228	5997	19407	461065	-0.0181343934832564	0.98202904518535	0.827954682901719	1.02799581872398	2.79545761282414	0	-0.102932707440745	0.902187681956926	0.0133343598916799	0.167410078517459	FALSE
C3_BRONCHUS_LUNG	Q17_VACTREL	PGS000395	23	6202	1186	479286	0.586439216086398	1.79757622545449	0.020870210107164	1.02540615941212	2.78822769553802	0	-0.0394158078365655	0.96135088879466	0.74880903888062	0.943439201291998	FALSE
C3_BRONCHUS_LUNG	K11_PERITON	PGS000395	60	6165	3396	477076	0.16084384722091	1.17450155281227	0.343643267196834	1.02481966820636	2.78659290395723	0	0.0321677947821563	1.03269077089112	0.603515800781314	0.896841438393559	FALSE
C3_BRONCHUS_LUNG	K11_OTHDIG	PGS000395	153	6072	6759	473713	0.57496363947671	1.77706591069287	1.76256125410473e-08	1.02766508762212	2.79453322091865	0	-0.111506256166565	0.894485795333637	0.00608942679764227	0.100443575516755	FALSE
C3_BRONCHUS_LUNG	G6_ROOTPLEXOTHUNS	PGS000395	47	6178	1887	478585	0.748441070491795	2.11370233391319	3.07618020226981e-05	1.02614757204729	2.79029568930483	0	-0.145460684873264	0.864623882203254	0.0485048720869992	0.343730027799911	FALSE
C3_BRONCHUS_LUNG	I9_TIA	PGS000395	44	6181	1190	479282	0.700447192696041	2.01465344435936	0.000412966051534429	1.02525681513274	2.78781132077445	0	-0.0320816155506127	0.9684275401068	0.646427017432224	0.911769567509658	FALSE
C3_BRONCHUS_LUNG	N14_GLOMERULAR	PGS000395	24	6201	1600	478872	0.124687242562961	1.1327941078758	0.626030044497196	1.0254527331626	2.78835755678304	0	-0.0499196515996874	0.95130585733389	0.565528806622682	0.880528251584421	FALSE
C3_BRONCHUS_LUNG	N14_FEMALE_GENITAL_HSIL	PGS000395	82	2972	4161	256698	0.822206386127986	2.2755149674996	1.60417078121047e-08	1.04533333657589	2.84434649036675	0	-0.0146324035418886	0.985474129828747	0.800668537717489	0.957592175375433	FALSE
C3_BRONCHUS_LUNG	G6_EPLEPSY	PGS000395	101	6124	5062	475410	0.634357313634858	1.88580976768748	4.29897788980015e-07	1.02644186130967	2.79111696420532	0	-0.0950073055261514	0.909366291044744	0.109903600707477	0.498093423406269	FALSE
C3_BRONCHUS_LUNG	N14_BREASTDISOTH	PGS000395	93	2961	8570	252289	0.0531779354187653	1.05461728219296	0.683716720078581	1.04729172501224	2.84992228364494	0	-0.0586111033300767	0.943073455977359	0.285830313225722	0.720911765765172	FALSE
C3_BRONCHUS_LUNG	ST19_FRACT_LOWER_LEG_INCLU_ANKLE	PGS000395	58	6167	3592	476880	0.0283214319892333	1.02872629682384	0.874432850455545	1.02451711326657	2.78574993403775	0	0.092961422986542	1.09741939928855	0.161214343723463	0.584643498907716	FALSE
C3_BRONCHUS_LUNG	COLITNONINFNAS	PGS000395	203	6022	9730	470742	0.544038074334562	1.72295023494574	1.1267762860432e-09	1.0278213891695	2.79497004492252	0	-0.0958042879922829	0.9086418307849	0.013770142798292	0.170400316923879	FALSE
C3_BRONCHUS_LUNG	L12_OTHERCONTACT	PGS000395	28	6197	2453	478019	-0.457129404804626	0.633098408785826	0.0880998615780062	1.02426985820232	2.78506122840531	0	0.222430590951615	1.24910911716657	0.00983257635870967	0.137874864583408	FALSE
C3_BRONCHUS_LUNG	D3_ANAEMIA_IRONDEF_NAS	PGS000395	99	6126	10208	470264	-0.229401696064036	0.795009117321976	0.0770321379535162	1.02497509975801	2.78702606207847	0	0.0168151808849401	1.01695735179769	0.710650705932981	0.931315082867218	FALSE
C3_BRONCHUS_LUNG	J10_VOCALLARYNX	PGS000395	126	6099	7051	473421	0.369921994260387	1.44762168745849	0.0011756632681666	1.0319850623683	2.80663164749377	0	-0.166400347114355	0.846707189546117	5.87638815902017e-06	0.00038732827884006	TRUE
C3_BRONCHUS_LUNG	J10_LARYNGITIS	PGS000395	39	6186	2955	477517	0.0889713123074207	1.09304929881429	0.65816677019532	1.02621620769952	2.79048720964188	0	-0.135448783745063	0.87332389016209	0.114718318378146	0.507710677554712	FALSE
C3_BRONCHUS_LUNG	I9_CONDUCTIO	PGS000395	39	6186	1798	478674	0.197255406479171	1.21805510014548	0.349133737633122	1.02525931345414	2.78781828563184	0	-0.0160987001768434	0.98403019130815	0.838773877600001	0.96638938422781	FALSE
C3_BRONCHUS_LUNG	SLEEP	PGS000395	176	6049	9016	471456	0.370300339074419	1.44816949123944	0.000139742578660625	1.02664286019951	2.79167803200167	0	-0.0588582478458739	0.942840409344005	0.11182239579094	0.502003637549275	FALSE
C3_BRONCHUS_LUNG	VWXY20_EXTER_CAUSES_MORBIDI_MORTA	PGS000395	766	5459	37245	443227	0.461111191465482	1.58583517281452	1.75805062321457e-20	1.02804898408696	2.79560623829365	0	-0.0350851345188072	0.965523213404296	0.05900746417005	0.377964146927378	FALSE
C3_BRONCHUS_LUNG	N14_CALCUKIDUR	PGS000395	119	6106	6538	473934	0.123522866184029	1.1314758767819	0.311869431363659	1.02587995692814	2.78954906390006	0	-0.0307394318323298	0.969728220464207	0.420050286799989	0.810122515795274	FALSE
C3_BRONCHUS_LUNG	J10_PNEUMOPROBBAC	PGS000395	233	5992	11463	469009	0.423995102076072	1.52805410947294	5.17579369733523e-07	1.02692645466612	2.79246984871622	0	-0.0492680688726743	0.951925913785734	0.163627650723468	0.587984960714786	FALSE
C3_BRONCHUS_LUNG	E4_OVARDYS	PGS000395	13	3041	1952	258907	-0.0840159581599424	0.919416583781156	0.832855902337362	1.04530744787069	2.84427285487215	0	0.0807103653929621	1.08405687070682	0.752514520408035	0.944490675210471	FALSE
C3_BRONCHUS_LUNG	COPD_ASTHMA_PNEUMONIA_SEPSIS	PGS000395	236	5989	11523	468949	0.438580732654832	1.55050507494437	1.65712988417727e-07	1.02708543637207	2.79291383562853	0	-0.0531873561716412	0.948202344278036	0.132632966664062	0.541009619735187	FALSE
C3_BRONCHUS_LUNG	CD2_BENIGN_COLON_EXALLC	PGS000395	149	6076	4417	476055	0.701948666319192	2.01768066544344	3.37309404700378e-11	1.02642758504167	2.79107711775596	0	-0.0447958165902879	0.956192700588154	0.308476459680583	0.737057022098081	FALSE
C3_BRONCHUS_LUNG	L12_ACTINKERA	PGS000395	19	6206	767	479705	0.369585707852528	1.44713495380682	0.197535492866783	1.02534188519701	2.78804849015055	0	-0.0445532797560447	0.95642464066455	0.73448267168194	0.938915759835254	FALSE
C3_BRONCHUS_LUNG	C3_BREAST	PGS000395	201	2853	8112	252747	0.52763099961935	1.69491230091271	5.14370673390796e-08	1.04415236985854	2.84098939452841	0	-0.0199534204525941	0.980244331580688	0.532911355972332	0.866560834202297	FALSE
C3_BRONCHUS_LUNG	Z21_OTHER_ORTHOPA_FOLLOW__CARE	PGS000395	41	6184	2555	477917	0.153485454712821	1.16589082878186	0.454137227954882	1.02550379500803	2.78849993910073	0	-0.0461651226493052	0.954884276150847	0.516653938562741	0.859443498235681	FALSE
C3_BRONCHUS_LUNG	Z21_MEDICAL_OBSER_EVALU_SUSPECTED_DISEA_CONDI	PGS000395	183	6042	7714	472758	0.40594870129345	1.50072556520298	4.9772446990668e-05	1.02466823523581	2.78617095386544	0	0.0322497365927101	1.0327753949097	0.411412587114833	0.805070437423573	FALSE
C3_BRONCHUS_LUNG	Z21_PERSONAL_HISTORY_RISK__NOT_ELSEW_CLASSIFIED	PGS000395	35	6190	1808	478664	0.622530474898955	1.86363796925849	0.00294549804976402	1.02590899010436	2.7896300545453	0	-0.125277421784206	0.88225211267592	0.0897662531415963	0.456963065444297	FALSE
C3_BRONCHUS_LUNG	N14_PROSTHYPERPLA	PGS000395	264	2907	12462	207151	-0.0235532603061837	0.976721952773244	0.770169627535811	1.00939136337725	2.74393045012278	0	-0.0157609358697524	0.984362617721602	0.588336148061496	0.890714883472417	FALSE
C3_BRONCHUS_LUNG	CD2_BENIGN_OVARY	PGS000395	16	3038	943	259916	0.595870684279476	1.81461020992296	0.0636620695948673	1.04596502353329	2.84614379455407	0	-0.140653669384934	0.868790148226609	0.56193745994466	0.878953684033514	FALSE
C3_BRONCHUS_LUNG	K11_OESITIS	PGS000395	163	6062	7538	472934	0.329788099775888	1.39067341323184	0.00109216031792645	1.02685128176103	2.7922599385352	0	-0.0636855787656753	0.938299974591266	0.0815105291308896	0.43845408587606	FALSE
C3_BRONCHUS_LUNG	H7_BLINDANDVISIMPAIRMENT	PGS000395	19	6206	830	479642	0.459103414591472	1.5826543638744	0.12284321685867	1.02526637700498	2.78783797759758	0	-0.00547839647080003	0.994536582576942	0.967186517963324	0.994054452447116	FALSE
C3_BRONCHUS_LUNG	C3_KIDNEY_NOTRENALPELVIS	PGS000395	14	6211	488	479984	0.717404065673708	2.04910695324959	0.0326069350618747	1.02535507529272	2.78808526501949	0	0.0358442277365095	1.03649437683983	0.844803648768233	0.968375169859286	FALSE
C3_BRONCHUS_LUNG	E4_HYTHYNAS	PGS000395	109	6116	5955	474517	0.204267995790141	1.22662684024016	0.104121350103895	1.02519555067815	2.78764053226607	0	0.0132214418678856	1.01330923160607	0.812378994582893	0.960356190768388	FALSE
C3_BRONCHUS_LUNG	AB1_EBV	PGS000395	17	6208	3712	476760	-0.452712663866585	0.635900824662483	0.118532629366291	1.02511422041606	2.7874138219503	0	-0.193922089666953	0.82372207823009	0.375959521120959	0.784238737320013	FALSE
C3_BRONCHUS_LUNG	N14_CHRONKIDNEYDIS	PGS000395	108	6117	5264	475208	0.290606337677032	1.33723806007944	0.0160512302327594	1.02649298686314	2.79125966525274	0	-0.0776666970119521	0.92527277133401	0.147274406600792	0.563930517997687	FALSE
C3_BRONCHUS_LUNG	J10_ASTHMA	PGS000395	824	5401	55679	424793	0.206034114888728	1.22879512348918	1.45466325246777e-05	1.02863486581565	2.79724461280925	0	-0.0291283753139068	0.971291766577281	0.0987640046534507	0.476787732697519	FALSE
C3_BRONCHUS_LUNG	N14_FEMGENPAIN	PGS000395	26	3028	3172	257687	0.249877269147239	1.28386783682354	0.320067948190709	1.04578292993213	2.84562557716456	0	-0.0605263014592424	0.94126901194428	0.692964340480556	0.925857833422685	FALSE
C3_BRONCHUS_LUNG	DM_NEPHROPATHY	PGS000395	15	6210	495	479977	1.59113525168443	4.90931907872062	1.57422062691194e-08	1.02592963762778	2.78968765409184	0	-0.451555002917905	0.636637408489332	0.0847736418854103	0.445654338459189	FALSE
C3_BRONCHUS_LUNG	J10_ASTHMA_MAIN	PGS000395	824	5401	55679	424793	0.206034114888728	1.22879512348918	1.45466325246777e-05	1.02863486581565	2.79724461280925	0	-0.0291283753139068	0.971291766577281	0.0987640046534507	0.476787732697519	FALSE
C3_BRONCHUS_LUNG	SLE_FG	PGS000395	15	6210	691	479781	0.802651251939081	2.23144922692763	0.0109362660526623	1.02543720295147	2.78831425333771	0	-0.147701438857209	0.862688641803145	0.291671006238427	0.725448686072146	FALSE
C3_BRONCHUS_LUNG	N14_OVARYCYST	PGS000395	41	3013	3758	257101	0.109528169796352	1.11575150098502	0.595923255688033	1.04523397333047	2.8440638809091	0	0.0157845011420066	1.01590973442751	0.851623693225744	0.970231463799482	FALSE
C3_BRONCHUS_LUNG	M13_SOFTTISSUENAS	PGS000395	62	6163	2502	477970	0.556730816346459	1.74495857539936	0.000585120320631498	1.02560321952785	2.78877719815113	0	-0.0583302022170822	0.943338403571074	0.326373189877065	0.750362609265914	FALSE
C3_BRONCHUS_LUNG	R18_DIZZI_GIDDI	PGS000395	50	6175	2077	478395	0.592947171555524	1.80931292100397	0.000864942261475151	1.02573378962575	2.78914135283625	0	-0.0691474746424787	0.933189048208596	0.39691396596061	0.796209872534084	FALSE
C3_BRONCHUS_LUNG	O15_DELIV_PERIN_LACER	PGS000395	14	3040	6395	254464	-1.02228264624147	0.359772768209062	0.018475358280803	1.04446601020153	2.8418805831656	0	0.559292300336019	1.74943398825487	0.00868881576800684	0.127040145691123	FALSE
C3_BRONCHUS_LUNG	N14_FEMALEGENNONINF	PGS000395	717	2337	61071	199788	0.0501501920500898	1.05142900079489	0.363145257129667	1.04209890758716	2.83516151570587	0	0.0225573831582407	1.02281372476232	0.347047992634913	0.764369338210802	FALSE
C3_BRONCHUS_LUNG	N14_OTHNONINFVULV	PGS000395	28	3026	1280	259579	0.779307833352668	2.17996284559926	0.000801824230544823	1.04705905219669	2.84925926133973	0	-0.210235083655347	0.810393713259119	0.0561541975533843	0.369193568505076	FALSE
C3_BRONCHUS_LUNG	CD2_BENIGN_MELANOCYTIC_TRUNK_EXALLC	PGS000395	15	6210	864	479608	0.500744638775339	1.64994942969867	0.167417816639172	1.02524013867576	2.78776483034653	0	0.0522615590242885	1.05365129848029	0.823126905803581	0.963323148390268	FALSE
C3_BRONCHUS_LUNG	R18_SYNCO_COLLAP	PGS000395	115	6110	4220	476252	0.750680391528424	2.118440895615	8.74875591837409e-11	1.02875081880149	2.79756898047957	0	-0.188201784465445	0.828447522525128	6.80835401536169e-05	0.0031196024982573	TRUE
C3_BRONCHUS_LUNG	G6_XTRAPYROTH	PGS000395	36	6189	1688	478784	0.535243225659985	1.70786358798915	0.00685844130245562	1.02629801719842	2.79071550734053	0	-0.185716661030551	0.830508877177429	0.0402569848074533	0.312435065162058	FALSE
C3_BRONCHUS_LUNG	M13_HALLUXRIGIDUS	PGS000395	12	6213	820	479652	-0.636434231667731	0.529175982841965	0.145446311233223	1.02482891902586	2.78661868234443	0	0.171351673524893	1.18690807978346	0.161531866393804	0.585026565492743	FALSE
C3_BRONCHUS_LUNG	PAIN	PGS000395	719	5506	39097	441375	0.398722303260312	1.48991981527904	3.86311516255635e-15	1.02783850195804	2.79501787506313	0	-0.0336427008133827	0.966916921554838	0.0775372599837299	0.428961524648694	FALSE
C3_BRONCHUS_LUNG	VWXY20_OTHER_EXTER_CAUSES_ACCIDENTAL_INJURY	PGS000395	366	5859	19168	461304	0.36640903573834	1.44254517452523	1.22722230266157e-07	1.02695889459567	2.79256043771072	0	-0.0375175044592788	0.963177557670923	0.164714578818098	0.589750864175915	FALSE
C3_BRONCHUS_LUNG	D3_ANAEMIANAS	PGS000395	105	6120	5452	475020	0.518722546086734	1.67988030875212	1.88424349699643e-05	1.02710209898209	2.79296037325032	0	-0.1119734655857	0.894067980755828	0.017628657178444	0.196532544149335	FALSE
C3_BRONCHUS_LUNG	Z21_PERSONAL_HISTORY_ALLERGY_DRUGS_MEDICAM_BIOLO_SUBST	PGS000395	232	5993	11345	469127	0.561112761344451	1.75262166525781	1.19050763731247e-11	1.02972208929027	2.80028749666421	0	-0.132271715793764	0.876102911737255	9.24763171413999e-05	0.00402807590592969	TRUE
C3_BRONCHUS_LUNG	I9_STR_EXH	PGS000395	209	6016	6496	473976	0.665294592508835	1.94506343806226	1.45896103660868e-13	1.02670186706159	2.79184276502243	0	-0.0596297114055307	0.942113322822064	0.0606825360293232	0.382771900348203	FALSE
C3_BRONCHUS_LUNG	MULTIMORB	PGS000395	1810	4415	82368	398104	0.565631382764426	1.76055901849738	1.22666172135539e-56	1.04932979645842	2.85573655180944	0	-0.0909162684781392	0.913094162462343	1.47930271184206e-11	2.97124815088866e-09	TRUE
C3_BRONCHUS_LUNG	R18_VOICE_DISTU	PGS000395	27	6198	694	479778	1.00997463665111	2.74553137826359	2.27838172484798e-05	1.02576155728014	2.78921880182466	0	-0.173232666387182	0.840941933159813	0.0606904222667275	0.38280059115253	FALSE
C3_BRONCHUS_LUNG	I9_PULMEMB	PGS000395	94	6131	4001	476471	0.524989351500008	1.6904408476239	9.87874677231187e-05	1.02596703298114	2.78979197739803	0	-0.0424792454669803	0.958410356673924	0.550863395241861	0.874371406440261	FALSE
C3_BRONCHUS_LUNG	CD2_BENIGN_HEAMANGIOMA_LYMPHANGIOMA_EXALLC	PGS000395	15	6210	953	479519	-0.0274580135955626	0.972915530920875	0.938854156048834	1.02499623002506	2.78708495330561	0	0.143704585464551	1.15454298936076	0.320390897283413	0.746068481527188	FALSE
C3_BRONCHUS_LUNG	G6_HEADACHE	PGS000395	47	6178	3180	477292	-0.0366614751150264	0.964002418926364	0.856457774495913	1.02422819593084	2.78494519884536	0	0.157780413091089	1.17090905017697	0.0226230355160675	0.228670137914117	FALSE
C3_BRONCHUS_LUNG	K11_FISSANAL	PGS000395	46	6179	3884	476588	-0.152019439501883	0.858971582599125	0.439234724859543	1.02472647889309	2.78633323537749	0	0.0813508640029837	1.08475143003409	0.296305962511316	0.728961736421507	FALSE
C3_BRONCHUS_LUNG	C3_UNCERTAIN_SECONDARY	PGS000395	73	6152	2568	477904	0.595622169963469	1.81415930933776	0.000354509259365121	1.02400990908562	2.78433734828909	0	0.0593513250228992	1.06114798309893	0.246282590118911	0.686255093878668	FALSE
C3_BRONCHUS_LUNG	ASTHMA_PSYCH_COMORB	PGS000395	801	5424	43643	436829	0.504410110415213	1.65600837019391	1.83113659435141e-25	1.02927574098883	2.79903787200119	0	-0.053345142700357	0.948052742524493	0.00226283476865407	0.0499653434631109	TRUE
C3_BRONCHUS_LUNG	CD2_BENIGN_SKIN_TRUNK	PGS000395	17	6208	548	479924	1.038641254668	2.82537543939214	0.000469550959226684	1.02631078068901	2.79075112683895	0	-0.260121419999475	0.770957970403928	0.00525520375529688	0.0906465345597065	FALSE
C3_BRONCHUS_LUNG	AB1_MYCOSES	PGS000395	308	5917	24889	455583	-0.0149291240416479	0.985181762830231	0.838974192970098	1.02695200229121	2.7925411906003	0	-0.0436284455168042	0.957309584069395	0.180605033252387	0.61159870302934	FALSE
C3_BRONCHUS_LUNG	R18_SYMPTOMS_SIGNS_INVOLVI_DIGES_SYSTEM_ABDOMEN	PGS000395	671	5554	34669	445803	0.440038006148771	1.55276623205431	3.1577035403971e-17	1.02971727465325	2.80027401432881	0	-0.0545010625411359	0.94695750267599	0.00559991843507181	0.094801043348951	FALSE
C3_BRONCHUS_LUNG	L12_ATOPIC	PGS000395	138	6087	9498	470974	0.14066391193868	1.15103773292945	0.19753947386139	1.02509623103914	2.78736367856346	0	0.00797531366303761	1.00800720119169	0.856986483075744	0.97140239700517	FALSE
C3_BRONCHUS_LUNG	T1D	PGS000395	35	6190	1732	478740	0.0709797714477331	1.07355950909407	0.778066383693131	1.02411154238561	2.78462034406273	0	0.159587023611809	1.17302633876788	0.0234515883348073	0.233595254728364	FALSE
C3_BRONCHUS_LUNG	BRONCHITIS	PGS000395	841	5384	51120	429352	0.251664453759779	1.28616439724349	1.07363523509034e-07	1.02702064816374	2.79273289360664	0	-0.0118891838888306	0.988181213193795	0.535769437546986	0.867737720554266	FALSE
C3_BRONCHUS_LUNG	AB1_MEASLES	PGS000395	52	6173	17970	462502	-1.25475693836216	0.285145147648707	1.35621310244873e-11	1.02267874049955	2.78063339172029	0	0.00615724116679982	1.00617623594132	0.961490296666391	0.993105706472454	FALSE
C3_BRONCHUS_LUNG	N14_GLOMER_NEPHRITIS	PGS000395	19	6206	1300	479172	0.0655065238290402	1.0676997027811	0.820210526713866	1.02543655942969	2.78831245899735	0	-0.0517032545718417	0.949610617646008	0.586264212740863	0.890018083234138	FALSE
C3_BRONCHUS_LUNG	ST19_COMPLICATIO_INTERNAL_ORTHOPA_PROSTHET_DEVICES_IMPLANTS_GRAFTS	PGS000395	50	6175	2295	478177	0.327469071717614	1.38745213912282	0.0679142459433529	1.02629329871287	2.7907023394208	0	-0.0928647374464003	0.911316758991769	0.0953705049267589	0.469375293697813	FALSE
C3_BRONCHUS_LUNG	FG_CVD	PGS000395	2936	3289	157582	322890	0.345078317655655	1.41210050773842	1.31610202786299e-25	1.06090286764744	2.88897817704833	0	-0.074859307548289	0.927874022016681	2.3543883577814e-09	3.25717843157097e-07	TRUE
C3_BRONCHUS_LUNG	AB1_RESP_TUBERCU	PGS000395	16	6209	505	479967	0.42806851909505	1.53429120561097	0.219519231105213	1.02519234874413	2.78763160643929	0	-0.0412695753815946	0.959570418516511	0.729789017235297	0.937520081642118	FALSE
C3_BRONCHUS_LUNG	H7_LIDLACRIMALORBIT	PGS000395	282	5943	18075	462397	0.0944354028936245	1.09903816615459	0.217124107850297	1.02695437464822	2.7925478155128	0	-0.0404263912842185	0.960379854237424	0.202851895072574	0.63863929066311	FALSE
C3_BRONCHUS_LUNG	N14_UTER_POLYP	PGS000395	26	3028	2844	258015	-0.657065042271635	0.51837049956241	0.0216176935438809	1.04356728918754	2.83932767271521	0	0.357983287625124	1.43044171420197	0.00292787539364074	0.0603075023609679	FALSE
C3_BRONCHUS_LUNG	H7_CHOROIDRETINA	PGS000395	129	6096	9224	471248	-0.0585296943228645	0.943150233776298	0.599192626800217	1.02549066897365	2.78846333739486	0	-0.0301759860720003	0.970274763677969	0.565182895014279	0.880528251584421	FALSE
C3_BRONCHUS_LUNG	N14_RENALTUB	PGS000395	196	6029	9140	471332	0.413682208841111	1.51237643064936	5.21058471252784e-06	1.02779235954689	2.79488890917461	0	-0.0854580602965734	0.918091646738119	0.0235217953288279	0.234070946869641	FALSE
C3_BRONCHUS_LUNG	M13_ROTATORCUFF	PGS000395	28	6197	1263	479209	-0.0601190704421134	0.941652403940664	0.827691584965315	1.0248118124093	2.78657101313487	0	0.217929432354338	1.24349931370385	0.0686919972531201	0.405754997308102	FALSE
C3_BRONCHUS_LUNG	R18_ABNORMALITI_BREAT	PGS000395	104	6121	4890	475582	0.624591961553032	1.8674837967592	4.07765488452198e-07	1.02690594640588	2.79241258060507	0	-0.130125120699289	0.87798556987929	0.070443960144159	0.41085622970979	FALSE
C3_BRONCHUS_LUNG	R18_ABNORMAL_FINDI_EXAMI_OTHER_BODY_FLUIDS_SUBST_TISSU_WO_DIAGNOSIS	PGS000395	26	6199	1899	478573	0.300260901333467	1.350211033485	0.218653281438548	1.02551974135059	2.78854440583053	0	-0.11959935127646	0.887275851451486	0.34282453163402	0.761640376572149	FALSE
C3_BRONCHUS_LUNG	ASTHMA_ACUTE_RESPIRATORY_INFECTIONS	PGS000395	149	6076	9435	471037	0.226685532444216	1.25443532669725	0.0333737112179436	1.02525520673993	2.78780683688236	0	-0.00815524202153542	0.991877921750582	0.837177427048649	0.966219568620175	FALSE
C3_BRONCHUS_LUNG	SPONDYLOARTHRITIS	PGS000395	47	6178	2635	477837	0.158715444809701	1.17200439929178	0.404029767340172	1.02475453346502	2.78641140586019	0	0.102942244671201	1.10842738963896	0.167033004044327	0.592960389795097	FALSE
C3_BRONCHUS_LUNG	J10_COLD	PGS000395	42	6183	3388	477084	-0.108382615398359	0.89728421598556	0.578627587387203	1.02502950566719	2.78717769689015	0	0.0185278138674929	1.01870051877678	0.802732123138683	0.958099091877711	FALSE
C3_BRONCHUS_LUNG	H7_RETINALDETACH	PGS000395	35	6190	2735	477737	-0.346200006123888	0.707370994426526	0.114199635987403	1.02459120350834	2.78595633857004	0	0.0942286899338281	1.0988110042018	0.256205749760591	0.695176611823192	FALSE
C3_BRONCHUS_LUNG	M13_ARTHROSIS_KNEE	PGS000395	225	6000	12813	467659	0.132234240053018	1.14137564384828	0.11429307236637	1.02858509553775	2.79710539663197	0	-0.0927882174836987	0.911386495584263	0.00882312799558236	0.128284343757271	FALSE
C3_BRONCHUS_LUNG	L12_NAIL_INGROW	PGS000395	16	6209	723	479749	0.365488536364498	1.4412179235559	0.276619764270183	1.02508697431288	2.78733787682029	0	0.0783587034680307	1.08151053067847	0.566607071209187	0.881241021632906	FALSE
C3_BRONCHUS_LUNG	KNEE_ARTHROSIS	PGS000395	225	6000	12813	467659	0.132234240053018	1.14137564384828	0.11429307236637	1.02858509553775	2.79710539663197	0	-0.0927882174836987	0.911386495584263	0.00882312799558236	0.128284343757271	FALSE
C3_BRONCHUS_LUNG	F5_ALCOHOL_DEPENDENCE	PGS000395	56	6169	1071	479401	1.81882118821039	6.16458727689327	1.40301826592859e-26	1.02582578253701	2.7893979458714	0	-0.18973076825925	0.827181807564582	0.00115927453060822	0.0304662872058652	TRUE
C3_BRONCHUS_LUNG	G6_CARPTU	PGS000395	127	6098	6490	473982	0.262180417822823	1.29976102133032	0.025234007481936	1.02532230299149	2.78799389454657	0	-0.0177803374455405	0.982376800056733	0.665740202079003	0.917455639276605	FALSE
C3_BRONCHUS_LUNG	DM2_RETINOPATHY	PGS000395	15	6210	792	479680	0.0533594293850163	1.05480870623702	0.874612542946413	1.02509271673279	2.78735388293077	0	0.0537798160670905	1.05525222698783	0.686855148141126	0.923667314267734	FALSE
C3_BRONCHUS_LUNG	I9_CVD	PGS000395	3168	3057	170854	309618	0.373193448705455	1.45236527084052	8.20787889864969e-30	1.06296357600452	2.89493765678711	0	-0.0741018294578981	0.928577132520784	3.22568651485284e-09	4.37807733746086e-07	TRUE
C3_BRONCHUS_LUNG	K11_PULP_PERIAPICAL	PGS000395	95	6130	4376	476096	0.6404200786205	1.89727771773221	9.79336009947222e-07	1.02619863309503	2.79043816836377	0	-0.0643193759190848	0.937705471155519	0.347490483839102	0.764639075413257	FALSE
C3_BRONCHUS_LUNG	K11_PULPITIS_4	PGS000395	95	6130	4376	476096	0.6404200786205	1.89727771773221	9.79336009947222e-07	1.02619863309503	2.79043816836377	0	-0.0643193759190848	0.937705471155519	0.347490483839102	0.764639075413257	FALSE
C3_BRONCHUS_LUNG	ST19_FRACT_RIBS_STERNUM_THORACIC_SPINE	PGS000395	22	6203	995	479477	0.512362021366423	1.66922929743984	0.0572921775606409	1.02543951348512	2.78832069583908	0	-0.0827682960453402	0.920564420927838	0.371553522505914	0.781168293110142	FALSE
C3_BRONCHUS_LUNG	I9_OTHHEART	PGS000395	347	5878	16317	464155	0.261025529860674	1.29826080942819	0.000225155215460667	1.02834136803512	2.79642374819066	0	-0.0540942759792296	0.947342790622441	0.0386292221223303	0.306489673245646	FALSE
C3_BRONCHUS_LUNG	H7_EYE_ADNEXA	PGS000395	1031	5194	65815	414657	0.105061470320514	1.11077888819143	0.0146173078497748	1.03243334510644	2.80789009406251	0	-0.0455479628128398	0.955473774263128	0.0101245049082194	0.14047413729904	FALSE
C3_BRONCHUS_LUNG	L12_ATROPHICSKIN	PGS000395	38	6187	2548	477924	0.0403622646649062	1.04118789146274	0.855560696120331	1.02493568249119	2.78691620729364	0	0.0891547053151112	1.09324977479513	0.392924812015614	0.794128384876687	FALSE
C3_BRONCHUS_LUNG	ARTHROSIS_COMORB	PGS000395	206	6019	12333	468139	0.188931589211864	1.20795831227601	0.0359321080035297	1.02636985869166	2.79091600371168	0	-0.0366138566160069	0.964048324367569	0.284301910257303	0.719942234945563	FALSE
C3_BRONCHUS_LUNG	FG_HYPERTENSION	PGS000395	2231	3994	121896	358576	0.237719765575195	1.26835370664607	3.22308335252981e-12	1.0452340480838	2.84406409351234	0	-0.0550661547235176	0.946422535561283	2.51928036194704e-05	0.00134261722189118	TRUE
C3_BRONCHUS_LUNG	CD2_INSITU_CERVIX_UTERI	PGS000395	67	2987	3581	257278	0.713036389072073	2.04017663332699	1.46066305632884e-05	1.04480036727982	2.84283094492546	0	0.063410236261258	1.06546384149093	0.35839254433927	0.772386577818367	FALSE
C3_BRONCHUS_LUNG	C3_MELANOMA_EXALLC	PGS000395	39	6186	2452	478020	-0.0702189590723418	0.932189686169367	0.751986007784493	1.0245194554311	2.78575645873007	0	0.153511803982281	1.1659215495582	0.079524733993142	0.433786956195912	FALSE
C3_BRONCHUS_LUNG	R18_ABNORMAL_WEIGHT_LOSS	PGS000395	64	6161	2103	478369	0.727544008541767	2.06999048063938	9.97869890419406e-06	1.02629394128276	2.79070413264267	0	-0.1142610044575	0.89202510296783	0.0105382101005737	0.144125680903662	FALSE
C3_BRONCHUS_LUNG	C3_CORPUS_UTERI_EXALLC	PGS000395	17	3037	862	259997	0.18535470769989	1.20364530667501	0.550956400836452	1.04553746516699	2.84492716207225	0	-0.0156333476120814	0.984488218845358	0.902771884324665	0.980532426152428	FALSE
C3_BRONCHUS_LUNG	COX_ARTHROSIS	PGS000395	119	6106	6241	474231	0.0705573591928152	1.0731061201663	0.547155351834659	1.02551738409395	2.78853783252345	0	-0.0194190025994281	0.980768331656977	0.702657127124364	0.928874218744759	FALSE
C3_BRONCHUS_LUNG	I9_SAH	PGS000395	14	6211	847	479625	-0.396951712897598	0.672366491478436	0.356587352377593	1.02445422214623	2.7855747406125	0	0.20401070074139	1.22631127582583	0.0518993437603879	0.35489100507938	FALSE
C3_BRONCHUS_LUNG	C3_CORPUS_UTERI	PGS000395	17	3037	862	259997	0.18535470769989	1.20364530667501	0.550956400836452	1.04553746516699	2.84492716207225	0	-0.0156333476120814	0.984488218845358	0.902771884324665	0.980532426152428	FALSE
C3_BRONCHUS_LUNG	N14_TUBULOINTNEPHRNAS	PGS000395	13	6212	822	479650	0.553553649834963	1.73942334927342	0.0892848928094865	1.02618156783082	2.79039054920548	0	-0.344556913151616	0.708534226123467	0.030468949988179	0.271116683702713	FALSE
C3_BRONCHUS_LUNG	C3_SKIN_EXALLC	PGS000395	238	5987	11152	469320	0.243162783281141	1.27527620086733	0.00369519758970744	1.02719863326938	2.79323000270341	0	-0.0522952751968171	0.949048594955593	0.113486825244693	0.505067016440177	FALSE
C3_BRONCHUS_LUNG	I9_AVBLOCK	PGS000395	11	6214	593	479879	-0.00149043129427446	0.998510678846849	0.996916839154558	1.02523274107421	2.7877442076494	0	-0.0318493285280189	0.968652519385561	0.822562892761668	0.963207113399345	FALSE
C3_BRONCHUS_LUNG	M13_SOFTOVERUSE	PGS000395	129	6096	7654	472818	0.25182198052705	1.28636701852189	0.0243349540284035	1.02595576879909	2.78976055285029	0	-0.0352960945938353	0.96531954803814	0.510982618799544	0.85661459934343	FALSE
C3_BRONCHUS_LUNG	J10_PNEUMOBACT	PGS000395	18	6207	766	479706	0.599949187410545	1.82202621616821	0.0486145950218402	1.02530745410029	2.78795249623593	0	-0.0570579688987101	0.944539313875667	0.652649744806522	0.91385431024185	FALSE
C3_BRONCHUS_LUNG	G6_XTRAPYR	PGS000395	51	6174	3017	477455	0.200170895770189	1.22161150856201	0.254433934808215	1.02588675503607	2.78956802762013	0	-0.0837582000890526	0.919653601371421	0.239226268955121	0.679825123492862	FALSE
C3_BRONCHUS_LUNG	ALCOHOLMENTAL	PGS000395	167	6058	3728	476744	1.49962051920375	4.4799886780546	5.37550865742642e-52	1.02881589177335	2.7977510325304	0	-0.212159715723543	0.808835503501944	4.51085109328512e-11	8.25104450058507e-09	TRUE
C3_BRONCHUS_LUNG	M13_SPONDYLOPATHY	PGS000395	407	5818	18730	461742	0.391291475706328	1.47888951096223	9.63428510302018e-10	1.03095788375243	2.80375021560881	0	-0.0885459746656835	0.915261030948792	0.000544524872615522	0.0170396912934595	TRUE
C3_BRONCHUS_LUNG	I9_CEREBVASC	PGS000395	256	5969	7933	472539	0.653035025641454	1.92136337586723	2.82175209243533e-15	1.02618460098223	2.79039901289534	0	-0.0446371400319164	0.95634443799329	0.117345384468728	0.512475056317333	FALSE
C3_BRONCHUS_LUNG	ACUTE_RESPIRATORY_INFECTIONS	PGS000395	1066	5159	78924	401548	0.0765331665781533	1.07953799432467	0.0749782261003928	1.02499083522833	2.78706991758937	0	0.00349203017004294	1.00349813441073	0.842825985496715	0.967645970975707	FALSE
C3_BRONCHUS_LUNG	H7_SCLERACORNEA	PGS000395	60	6165	4673	475799	0.0140450460453915	1.0141441410926	0.93116547426158	1.02531291912447	2.78796773250536	0	-0.0244025322847086	0.975892802324901	0.752666366106378	0.944503525184442	FALSE
C3_BRONCHUS_LUNG	L12_GRANULOMATOUSSKIN	PGS000395	19	6206	1001	479471	0.196099963622974	1.21664851984963	0.540361634728337	1.02511900495693	2.78742715847755	0	0.183617977608979	1.20155671383811	0.307540491242457	0.736443058830227	FALSE
C3_BRONCHUS_LUNG	H8_EXTOTITIS	PGS000395	186	6039	12034	468438	0.241276527576027	1.2728729711233	0.00932698185492192	1.02642361261898	2.79106603043993	0	-0.0436374990986124	0.957300917027993	0.301004585898174	0.731866464634104	FALSE
C3_BRONCHUS_LUNG	H8_MIDDLEMASTOID	PGS000395	200	6025	13418	467054	0.220650649983326	1.246887754209	0.0141507724512001	1.02809102105358	2.79572375956987	0	-0.0833572962543179	0.920022367941866	0.0190488792881125	0.206181624823631	FALSE
C3_BRONCHUS_LUNG	H8_HL_NAS	PGS000395	15	6210	712	479760	0.686241988654555	1.9862371883033	0.0244326332717869	1.02557203857276	2.78869024277024	0	-0.25072632033036	0.778235329604393	0.200178920547426	0.635777497430481	FALSE
C3_BRONCHUS_LUNG	J10_PNEUMONAS	PGS000395	224	6001	11026	469446	0.433771328540995	1.54306597262216	4.29190882865728e-07	1.02714062915408	2.79306798856708	0	-0.0590146645814135	0.942692944858298	0.104480407959127	0.487734004722255	FALSE
C3_BRONCHUS_LUNG	M13_CERVICALGIA	PGS000395	23	6202	958	479514	0.858975724737369	2.36074140588546	0.00057877378605775	1.02610059272643	2.79016460618748	0	-0.25825538401617	0.772397948826249	0.0237319743419805	0.235294420614252	FALSE
C3_BRONCHUS_LUNG	I9_UAP	PGS000395	134	6091	3585	476887	0.939608804651525	2.55898016136254	1.47582879630187e-18	1.0283196971858	2.79636314796961	0	-0.159628621651282	0.852460315491339	0.00181272086114932	0.0425147914362972	TRUE
C3_BRONCHUS_LUNG	CD2_BENIGN_TRANSVERSE_COLON	PGS000395	21	6204	574	479898	0.620364124472057	1.85960504628763	0.0301635253169673	1.02515678558683	2.78753247122078	0	0.0353817144671576	1.03601509528252	0.723912339234795	0.935776157524581	FALSE
C3_BRONCHUS_LUNG	PULM_INFECTIONS	PGS000395	1240	4985	87064	393408	0.137355114845334	1.14723547654082	0.000691175031329307	1.02673474024262	2.79193454328355	0	-0.0062018638788654	0.993817327983318	0.706850659568593	0.930278834153091	FALSE
C3_BRONCHUS_LUNG	M13_ARTHROSIS	PGS000395	493	5732	25157	455315	0.201216061853729	1.22288896293773	0.000660025724828649	1.02981042262812	2.80053486633106	0	-0.0603996250099405	0.941388256113105	0.0133539028170518	0.167508739613041	FALSE
C3_BRONCHUS_LUNG	G6_FACOTH	PGS000395	32	6193	1871	478601	0.433002077369866	1.54187942375116	0.0398019310715964	1.0268469194205	2.79224775777307	0	-0.232679742010477	0.792407307663188	0.0119985368023296	0.156690523139672	FALSE
C3_BRONCHUS_LUNG	ASTHMA_COMORB	PGS000395	2832	3393	140460	340012	0.574805929229519	1.77678567128772	1.97262299894929e-69	1.06141173449391	2.89044865637014	0	-0.0864794853393935	0.917154363702209	4.59678576141418e-12	1.00995433985646e-09	TRUE
C3_BRONCHUS_LUNG	SLE_COMORB	PGS000395	967	5258	30890	449582	0.68600400485329	1.9857645522691	7.15431523067208e-52	1.04047632302646	2.83056495656482	0	-0.107400402546268	0.898165973040146	6.28540497532602e-11	1.12283570998472e-08	TRUE
C3_BRONCHUS_LUNG	L12_CELLULITIS	PGS000395	209	6016	12788	467684	0.153667446768133	1.16610303095903	0.0896105351309641	1.02509201443006	2.78735192536524	0	0.011874629077842	1.01194541238341	0.747703594753416	0.943176122428533	FALSE
C3_BRONCHUS_LUNG	L12_CORNSANDCALLOS	PGS000395	36	6189	1784	478688	0.108948502369423	1.11510492360138	0.640504753019312	1.02462491105187	2.78605024789733	0	0.0675680211845533	1.06990303319448	0.332145676498547	0.754947151021946	FALSE
C3_BRONCHUS_LUNG	H7_RETIVASCOCCLUSION	PGS000395	18	6207	905	479567	0.0976953052942337	1.10262676938093	0.744506513772822	1.02514045606551	2.78748695252151	0	0.0146357245402479	1.01474335118026	0.889015713316678	0.977684129799922	FALSE
C3_BRONCHUS_LUNG	C3_COLON_EXALLC	PGS000395	46	6179	1467	479005	0.269503220944339	1.30931384944639	0.200883447117322	1.02411141895059	2.78462000034311	0	0.119070176738943	1.12644896602969	0.0442503399462496	0.328075235000349	FALSE
C3_BRONCHUS_LUNG	I9_IHD	PGS000395	796	5429	24574	455898	0.701030308292709	2.01582856278629	8.64777954793606e-47	1.04037461688071	2.83027708535219	0	-0.123879965952873	0.883485882904402	3.65493695611701e-12	8.07663602356739e-10	TRUE
C3_BRONCHUS_LUNG	D3_ANAEMIA	PGS000395	265	5960	19595	460877	0.135342902330305	1.14492931597795	0.0890043873892682	1.02624567745604	2.79056944583225	0	-0.0259404651226054	0.974393098255602	0.387653408462883	0.791525469739378	FALSE
C3_BRONCHUS_LUNG	D3_ANAEMIA_IRONDEF	PGS000395	99	6126	10208	470264	-0.229401696064036	0.795009117321976	0.0770321379535162	1.02497509975801	2.78702606207847	0	0.0168151808849401	1.01695735179769	0.710650705932981	0.931315082867218	FALSE
C3_BRONCHUS_LUNG	K11_REFLUX	PGS000395	583	5642	33411	447061	0.193513487023017	1.21350575302115	0.000436950800338819	1.02961062791002	2.79997539014896	0	-0.0454352482260801	0.955581476164427	0.028789610805178	0.262925854755873	FALSE
C3_BRONCHUS_LUNG	E4_MINERAL_MET	PGS000395	17	6208	1021	479451	0.0586684356538188	1.06042358379269	0.854432883872503	1.02498286086052	2.78704769255736	0	0.0875330858289631	1.09147837631243	0.436843750822673	0.819697585025617	FALSE
C3_BRONCHUS_LUNG	N14_URINOTH	PGS000395	497	5728	29559	450913	0.150231922128236	1.16210372904723	0.0127476860349136	1.02513641242562	2.78747568095085	0	0.00197630057910815	1.00197825474823	0.933271202598742	0.987207464201403	FALSE
C3_BRONCHUS_LUNG	ST19_INJURI_HIP_THIGH	PGS000395	32	6193	1389	479083	0.48577464563036	1.62543365635773	0.0273198405138517	1.02606631012198	2.79006895371756	0	-0.137721380761542	0.871341430414175	0.0764404972926913	0.426007471378793	FALSE
C3_BRONCHUS_LUNG	L12_ABSCESS_CUT	PGS000395	40	6185	1566	478906	0.640387440945885	1.8972157960099	0.0022802838793963	1.02484837914468	2.78667291080274	0	0.0275073368336064	1.02788915653129	0.710735603992344	0.93134120507614	FALSE
C3_BRONCHUS_LUNG	R18_SYMPTOMS_SIGNS_INVOLVI_URINARY_SYSTEM	PGS000395	345	5880	16759	463713	0.237516165243016	1.26809549569689	0.000807484759590254	1.02629745970929	2.7907139515474	0	-0.0207956597679253	0.979419078844934	0.415027299642666	0.807056677944374	FALSE
C3_BRONCHUS_LUNG	N14_BENIGNMAMDYSP	PGS000395	135	2919	10350	250509	0.138809313641656	1.14890499860418	0.20501332451845	1.04792573840176	2.85172974544881	0	-0.0621664108763485	0.939726493069402	0.22637431592679	0.66694978151251	FALSE
C3_BRONCHUS_LUNG	N14_SALPHOOPH	PGS000395	13	3041	751	260108	0.51965547319455	1.68144824590186	0.158874581888462	1.04596754535405	2.84615097202764	0	-0.120722271274292	0.886280070849908	0.289260425158758	0.723469624699763	FALSE
C3_BRONCHUS_LUNG	C3_BLADDER	PGS000395	53	6172	1052	479420	1.01658245369958	2.76373341895942	6.27240735281654e-09	1.02620801088835	2.79046433663889	0	-0.160119777235856	0.852041727651051	0.0175223036696821	0.195924535757873	FALSE
C3_BRONCHUS_LUNG	COPD_EARLYANDLATER	PGS000395	600	5625	8066	472406	1.65057880029297	5.2099945009922	1.68865153205104e-196	1.03946782913668	2.82771178804483	0	-0.244360957921271	0.783204879229462	8.00415030836884e-41	1.55589828909526e-37	TRUE
C3_BRONCHUS_LUNG	VWXY20_SURGI_OTHER_MEDICAL_PROCED_CAUSE_ABNORMAL_REACTION_PATIENT_COMPLICATION_WO_MENTION_MISAD_TIME_PROCED	PGS000395	243	5982	9849	470623	0.437716977687309	1.54916639671194	5.02130974836645e-07	1.02486694823649	2.78672465726831	0	-0.0184491179148802	0.981720025282873	0.519152767104676	0.860564076655638	FALSE
C3_BRONCHUS_LUNG	K11_CONSTIPATION	PGS000395	92	6133	4234	476238	0.461486008616916	1.58642968244588	0.000687242578389549	1.02579630507026	2.78931572269807	0	-0.0612150603304497	0.940620927774591	0.189937822589923	0.623831982507892	FALSE
C3_BRONCHUS_LUNG	J10_COPDNAS	PGS000395	600	5625	8066	472406	1.65057880029297	5.2099945009922	1.68865153205104e-196	1.03946782913668	2.82771178804483	0	-0.244360957921271	0.783204879229462	8.00415030836884e-41	1.55589828909526e-37	TRUE
C3_BRONCHUS_LUNG	ST19_INJURI_KNEE_LOWER_LEG	PGS000395	78	6147	5464	475008	-0.0159982479031338	0.984129044343189	0.916412250359037	1.02433219889424	2.78523485646131	0	0.0944728473653032	1.09907931982856	0.110077035628786	0.498480417839146	FALSE
C3_BRONCHUS_LUNG	G6_MS	PGS000395	35	6190	1860	478612	0.777879580355629	2.17685152953375	9.98385294703109e-05	1.02662864025312	2.79163833477196	0	-0.253705354731485	0.775920389640248	0.00515990880324892	0.0894594659951032	FALSE
C3_BRONCHUS_LUNG	I9_HYPTENSESS	PGS000395	2228	3997	121765	358707	0.23571238713766	1.26581019451399	4.96927591550073e-12	1.0448785171103	2.84305312036327	0	-0.0541375415399324	0.947301804192084	3.43841000346864e-05	0.00175654506226197	TRUE
C3_BRONCHUS_LUNG	M13_LIMBPAIN	PGS000395	96	6129	3750	476722	0.657474211710897	1.92991162499603	4.58420572376256e-07	1.02594602455633	2.78973336887868	0	-0.0716719998779332	0.930836160119247	0.142425426497558	0.556806687184078	FALSE
C3_BRONCHUS_LUNG	K11_HERING	PGS000395	258	5967	14707	465765	0.0819037659286617	1.08535135702375	0.307477718599485	1.02840467612893	2.79660079005168	0	-0.0624009848729284	0.939506083522416	0.0369519069905631	0.299437596900565	FALSE
C3_BRONCHUS_LUNG	M13_SOFTTISSUEOTH	PGS000395	165	6060	6839	473633	0.60576954180161	1.83266197637774	1.35872670027607e-09	1.02655376949498	2.79142933051762	0	-0.069283272999525	0.933062331273207	0.0741561620133597	0.420296362466739	FALSE
C3_BRONCHUS_LUNG	ASTHMA_EOSINOPHIL_SUGG	PGS000395	21	6204	1747	478725	0.255342884148559	1.29090417557517	0.298286944646387	1.02571715716346	2.78909496293368	0	-0.464798607401586	0.628261619689745	0.0294997081658003	0.266459574049548	FALSE
C3_BRONCHUS_LUNG	M13_MUSCULOSKELETAL	PGS000395	2207	4018	133605	346867	0.234814574451977	1.26467424407535	3.61814919813915e-12	1.03910474895705	2.82668528830302	0	-0.0397702985372476	0.961010159240787	0.00242307430217171	0.0525524859242566	FALSE
C3_BRONCHUS_LUNG	K11_APPENDACUT	PGS000395	32	6193	2559	477913	0.138250492231706	1.14826314525036	0.533071552324071	1.02538846557075	2.78817836151593	0	-0.0501489540996584	0.951087745530313	0.618696970562049	0.901938009091431	FALSE
C3_BRONCHUS_LUNG	M13_ANKYLOSPON_ICD10	PGS000395	25	6200	1467	479005	0.242283080859393	1.27415483061341	0.342710652494693	1.02516341562639	2.7875509527326	0	0.05888384640729	1.06065203504042	0.629770843106894	0.905522089869281	FALSE
C3_BRONCHUS_LUNG	J10_ASTHMA_INCLAVO	PGS000395	824	5401	55679	424793	0.206034114888728	1.22879512348918	1.45466325246777e-05	1.02863486581565	2.79724461280925	0	-0.0291283753139068	0.971291766577281	0.0987640046534507	0.476787732697519	FALSE
C3_BRONCHUS_LUNG	GOUT_NOS	PGS000395	18	6207	986	479486	0.208995481828109	1.23243943014448	0.492578938514253	1.02526348124735	2.78782990470616	0	-0.0194702499462744	0.980718071169978	0.904619198757326	0.980910735450044	FALSE
C3_BRONCHUS_LUNG	J10_INTERSTITIUM	PGS000395	28	6197	579	479893	1.15421571597107	3.17153505757181	9.21593891805074e-06	1.02508342555424	2.78732798524848	0	-0.0818925736376774	0.921370932907706	0.291729491591785	0.725546947384279	FALSE
C3_BRONCHUS_LUNG	H7_IRIDOCYCLITIS	PGS000395	17	6208	1754	478718	-0.509209176959033	0.600970652376791	0.110679844951084	1.02485935082427	2.78670348545279	0	0.0962155469489803	1.10099635482452	0.362292002064248	0.775050702077366	FALSE
C3_BRONCHUS_LUNG	K11_ABSCANAL	PGS000395	42	6183	2069	478403	0.580659988390143	1.78721758444979	0.002345295114224	1.02678631025635	2.79207852709888	0	-0.178978288298662	0.836124052875681	0.0103500064877539	0.142499585122151	FALSE
C3_BRONCHUS_LUNG	I9_HYPTENS	PGS000395	2228	3997	121821	358651	0.235081545575568	1.26501192065221	5.65940887348488e-12	1.04484640578881	2.84296182763627	0	-0.0540428339229382	0.947391525137095	3.54898871996103e-05	0.00180129700793935	TRUE
C3_BRONCHUS_LUNG	CD2_INSITU	PGS000395	166	6059	7672	472800	0.550191465850243	1.73358490840199	4.67101809573142e-08	1.0256073950817	2.78878884286481	0	-0.0191186672474477	0.981062935296805	0.631244049215413	0.906064131658513	FALSE
C3_BRONCHUS_LUNG	AB1_PEDICULOSIS_ACARIASIS_OTHERINFEST	PGS000395	28	6197	2092	478380	0.0386545420019724	1.03941134865707	0.880684672283294	1.02484875630203	2.78667396181713	0	0.18421568988917	1.20227511371814	0.101394384224466	0.481934303725362	FALSE
C3_BRONCHUS_LUNG	CD2_BENIGN_HEMANGIOMA	PGS000395	14	6211	932	479540	-0.083032150115504	0.920321558300083	0.823079549205092	1.02499080939655	2.78706984559441	0	0.147182860570681	1.15856579966428	0.320644891081456	0.746165828397	FALSE
C3_BRONCHUS_LUNG	AB1_OTHER_SEPSIS	PGS000395	31	6194	916	479556	1.2357477530799	3.44095054033179	5.52650610405548e-09	1.02623957266709	2.79055241004674	0	-0.256030881929826	0.774118062163436	0.0283247884067181	0.260506281699253	FALSE
C3_BRONCHUS_LUNG	J10_ASTHMA_OTHER_THAN_NONALLERGIC	PGS000395	306	5919	14062	466410	0.510039505588023	1.66535698455329	8.52470381418214e-12	1.02786788919779	2.79510001413045	0	-0.0696988872748433	0.932674617823771	0.00949194914441647	0.134497350672802	FALSE
C3_BRONCHUS_LUNG	M13_KNEEDERANGEMENTS	PGS000395	123	6102	9971	470501	0.0163911747418797	1.01652624703529	0.882507619193241	1.02812079694358	2.79580700597237	0	-0.110153214624692	0.895696890919894	0.012599212960676	0.161540361770152	FALSE
C3_BRONCHUS_LUNG	F5_ALCOHOLAC	PGS000395	34	6191	981	479491	1.19774559451804	3.31264046359691	8.41798415924107e-08	1.02533472096117	2.78802851598516	0	-0.0992461871860218	0.905519753220434	0.182726516205802	0.614669404898546	FALSE
C3_BRONCHUS_LUNG	N14_OBSTRUREFLUROPATH	PGS000395	25	6200	1284	479188	0.487750030384007	1.62864768664864	0.0611492584895638	1.0255066300549	2.78850784463995	0	-0.111540735699967	0.894454954412473	0.530595107494846	0.865608954745829	FALSE
C3_BRONCHUS_LUNG	THYROID_DISORDER_IBD	PGS000395	23	6202	1311	479161	0.34498336745495	1.41196643487702	0.210151289982986	1.02527788474398	2.78787005949398	0	-0.0148878804581224	0.985222396094479	0.917124024172446	0.984187962200832	FALSE
C3_BRONCHUS_LUNG	J10_VASOALLERRHIN	PGS000395	291	5934	42314	438158	-0.544367211096615	0.580208816901198	1.2066534319057e-12	1.02128096555902	2.77674940714708	0	0.0611343373148256	1.0630417107645	0.0702285208378608	0.410070698433479	FALSE
C3_BRONCHUS_LUNG	M13_SYSTCONNECT	PGS000395	33	6192	1825	478647	0.298931603826324	1.34841739372862	0.181383755447128	1.02530534745078	2.78794662300334	0	-0.0267587790762061	0.973596064943225	0.77106217439131	0.949355615407787	FALSE
C3_BRONCHUS_LUNG	K11_DISORD_TEETH	PGS000395	22	6203	1469	479003	-0.0212149832107003	0.97900847155952	0.940262436582636	1.02519292178004	2.78763320385278	0	-0.000737816315079914	0.999262455804449	0.992013885488458	0.998626950463462	FALSE
C3_BRONCHUS_LUNG	L12_SKINSUBCUTISNAS	PGS000395	65	6160	3325	477147	0.467424266643645	1.59587833775254	0.00231103682309805	1.02675553996937	2.79199261536309	0	-0.149615711419949	0.861038800232991	0.0170452371584036	0.192979680081243	FALSE
C3_BRONCHUS_LUNG	CD2_BENIGN_RECTUM	PGS000395	31	6194	1110	479362	0.882411579298177	2.41672079843053	1.68988514828078e-05	1.02627746027841	2.79065813941473	0	-0.400631954356507	0.669896568185723	0.0135199671680193	0.168596063343025	FALSE
C3_BRONCHUS_LUNG	E4_OBESITY	PGS000395	206	6019	12333	468139	0.188931589211864	1.20795831227601	0.0359321080035297	1.02636985869166	2.79091600371168	0	-0.0366138566160069	0.964048324367569	0.284301910257303	0.719942234945563	FALSE
C3_BRONCHUS_LUNG	H7_EYEOTH	PGS000395	13	6212	561	479911	0.916956643040746	2.50166533233664	0.00296962173119889	1.0256601119949	2.78893586307937	0	-0.361559734579983	0.696588984382276	0.126831856815642	0.53047950753445	FALSE
C3_BRONCHUS_LUNG	N14_FEMALEINFERT	PGS000395	21	3033	3837	257022	-0.0238490305438222	0.976433110206788	0.928005846762746	1.04614161350387	2.84664643938274	0	-0.285016883467262	0.75200155781852	0.164827745322673	0.589931483446721	FALSE
C3_BRONCHUS_LUNG	L12_ROSACEA	PGS000395	34	6191	3367	477105	-0.231643105843463	0.793229171650686	0.285989234444943	1.02588035881458	2.78955018498223	0	-0.066361925679727	0.935792115796834	0.419202831424429	0.809683155356476	FALSE
C3_BRONCHUS_LUNG	AB1_WHOOPCOUGH	PGS000395	13	6212	3248	477224	-0.890646923061604	0.410390175988638	0.0072911467173283	1.02466851447572	2.7861717318757	0	-0.278263599467406	0.757097224783468	0.345009990479747	0.763137947482621	FALSE
C3_BRONCHUS_LUNG	I9_K_CARDIAC	PGS000395	2669	3556	140345	340127	0.341087792566467	1.40647671364246	1.13686018685718e-24	1.06050535086553	2.88782998796769	0	-0.0807397480988611	0.922433725339309	1.7444977557466e-10	2.86227408599522e-08	TRUE
C3_BRONCHUS_LUNG	PULM_PSYCH_COMORB	PGS000395	801	5424	43643	436829	0.504410110415213	1.65600837019391	1.83113659435141e-25	1.02927574098883	2.79903787200119	0	-0.053345142700357	0.948052742524493	0.00226283476865407	0.0499653434631109	TRUE
C3_BRONCHUS_LUNG	T1D_STRICT	PGS000395	35	6190	1732	478740	0.0709797714477331	1.07355950909407	0.778066383693131	1.02411154238561	2.78462034406273	0	0.159587023611809	1.17302633876788	0.0234515883348073	0.233595254728364	FALSE
C3_BRONCHUS_LUNG	I9_OTH	PGS000395	65	6160	2465	478007	0.702091318023337	2.01796851155917	3.2373965302275e-06	1.0268069890818	2.79213626460034	0	-0.149277194716277	0.861330325589697	0.0154307507462449	0.18263384330086	FALSE
C3_BRONCHUS_LUNG	K11_ULCER	PGS000395	55	6170	3934	476538	-0.119359727664967	0.887488489170892	0.505290973429098	1.02500897410069	2.78712047235339	0	0.0190935908431108	1.01927703915096	0.74554972934054	0.942357934997977	FALSE
C3_BRONCHUS_LUNG	T2D_INCLAVO	PGS000395	295	5930	11594	468878	0.57600838808374	1.77892346799891	7.61504298963933e-15	1.0317593285136	2.80599816721492	0	-0.133415590152513	0.875101333030203	6.9471556129474e-06	0.000442742233676605	TRUE
C3_BRONCHUS_LUNG	M13_SPINSTENOSIS	PGS000395	30	6195	1205	479267	0.550612997456721	1.73431582327443	0.0152705728223527	1.02553107466188	2.78857600945139	0	-0.056569201510253	0.945001086729968	0.616804210483836	0.901583458132219	FALSE
C3_BRONCHUS_LUNG	N14_BREAST	PGS000395	329	2725	27301	233558	0.121370962018401	1.12904366700909	0.0947957905444551	1.05102118268268	2.8605707924048	0	-0.0498533953446275	0.951368889385524	0.10587368480563	0.490460338287653	FALSE
C3_BRONCHUS_LUNG	VWXY20_SURGI_OPERA_OTHER_SURGI_PROCED_CAUSE_ABNORMAL_REACTION_PATIENT_COMPLICATION_WO_MENTION_MISAD_TIME_PROCED	PGS000395	219	6006	9160	471312	0.405102213408196	1.49945575670752	9.4557917180947e-06	1.02497122161836	2.78701525362312	0	-0.0184018509456183	0.981766429309812	0.54326813489074	0.870962655796086	FALSE
C3_BRONCHUS_LUNG	J10_BRONCHITIS	PGS000395	84	6141	3369	477103	0.503910725544954	1.65518159112647	0.000510364955218922	1.02541053276393	2.78823988946533	0	-0.0490791119744378	0.952105803748944	0.324363377978902	0.748939765530074	FALSE
C3_BRONCHUS_LUNG	C_PSOR_ARTHR_COMORB	PGS000395	1089	5136	36444	444028	0.686150227041937	1.98605493633785	2.08399450060135e-57	1.04600055490351	2.84624492373955	0	-0.123252543333086	0.884040375864121	8.59882389815402e-15	2.90053504479849e-12	TRUE
C3_BRONCHUS_LUNG	N14_FEMALE_GENITAL_DYSPLASIA_ALL	PGS000395	156	2898	10246	250613	0.501136562714213	1.65059621111439	2.75550595175936e-06	1.04571386079691	2.84542903905424	0	-0.00811675553922254	0.991916096377273	0.855854302178969	0.971116957903972	FALSE
C3_BRONCHUS_LUNG	VWXY20_TRANSPO_ACCIDENTS	PGS000395	46	6179	3706	476766	0.0192146271757923	1.01940041617216	0.918806291962706	1.02484210600653	2.78665542967344	0	0.0658120367621611	1.06802594868263	0.37995211692654	0.786790780450006	FALSE
C3_BRONCHUS_LUNG	E4_THYROID_CTRL_EXCLUSION	PGS000395	768	5457	41671	438801	0.306390695566583	1.35851296787132	6.14500124234453e-10	1.02804130821739	2.79558477966717	0	-0.0314291830372206	0.969059579880059	0.0786010951472207	0.431754509327288	FALSE
C3_BRONCHUS_LUNG	Q17_CONGEN_MALFO_DEFORMAT_CHROMOSOMAL_ABNORMALITI	PGS000395	60	6165	3303	477169	0.562011268733507	1.75419711644554	0.000496456449627767	1.0258744997938	2.78953384099762	0	-0.0702876672096647	0.932125639352692	0.418016332825931	0.808765013029237	FALSE
C3_BRONCHUS_LUNG	M13_LATERALEPICOND	PGS000395	15	6210	490	479982	1.04862186170385	2.85371559209272	0.00160431413572474	1.02549520366103	2.78847598223304	0	-0.211513798231106	0.809358113265384	0.0892992553700787	0.456025566183058	FALSE
C3_BRONCHUS_LUNG	KRA_PSY_ANYMENTAL_SUICID_PREG_NERV	PGS000395	57	6168	2209	478263	1.18174539293828	3.26005932458427	1.09737602458781e-12	1.02542239548335	2.78827296576899	0	-0.0688182157204943	0.933496359618353	0.285385182210932	0.720493325224697	FALSE
C3_BRONCHUS_LUNG	H7_VITREOUS	PGS000395	67	6158	4741	475731	-0.194625651323022	0.82314274278359	0.217766729595316	1.02504935220175	2.78723301325754	0	0.00217886993538383	1.00218124539744	0.974394157060607	0.99519230570016	FALSE
C3_BRONCHUS_LUNG	HYPOT_THYRO_INCL	PGS000395	110	6115	5993	474479	0.218222312247654	1.24386356298823	0.0803945021263599	1.02528733332514	2.78789640103495	0	0.00641142965766077	1.00643202686845	0.908844549049215	0.982112498034112	FALSE
C3_BRONCHUS_LUNG	K11_IBS	PGS000395	293	5932	24291	456181	-0.0207653670110367	0.979448748598369	0.786867781702986	1.02463841080373	2.78608785913821	0	0.0125818720091711	1.01266135676667	0.68449865837974	0.923114274247173	FALSE
C3_BRONCHUS_LUNG	L12_DISORDSKINAPPENDIX	PGS000395	395	5830	24598	455874	0.32357041585966	1.38205347132501	7.28734219459692e-07	1.02996166502816	2.80095845797735	0	-0.0739105114121279	0.928754803078374	0.00293629976132109	0.060383422454078	FALSE
C3_BRONCHUS_LUNG	J10_UPPERINFEC	PGS000395	714	5511	65145	415327	-0.127709987755573	0.880108584402433	0.0117461101263683	1.02281410023445	2.78100980299395	0	0.0201218446470956	1.02032565367232	0.349799903933351	0.766295176633778	FALSE
C3_BRONCHUS_LUNG	CD2_LEIOMYOMA_ENDOMETRIOSIS	PGS000395	12	3042	1221	259638	0.485454547740889	1.6249134417391	0.142578082475304	1.04600852562264	2.84626761044885	0	-0.399486528314702	0.670664324780496	0.196798302489171	0.631994055830595	FALSE
C3_BRONCHUS_LUNG	R18_RETEN_URINE	PGS000395	59	6166	2740	477732	0.216673055209632	1.24193799059737	0.189237601274959	1.02514350825502	2.78749546047293	0	0.0370222610140104	1.03771612119415	0.57855024888871	0.886638728137361	FALSE
C3_BRONCHUS_LUNG	CD2_LEIOMYOMA_ENDOMETRIOSIS_EXALLC	PGS000395	12	3042	1221	259638	0.485454547740889	1.6249134417391	0.142578082475304	1.04600852562264	2.84626761044885	0	-0.399486528314702	0.670664324780496	0.196798302489171	0.631994055830595	FALSE
C3_BRONCHUS_LUNG	L12_HYPERTROPHICSKIN	PGS000395	32	6193	2753	477719	-0.0661819522836826	0.935960548638166	0.763836301121418	1.02539578295136	2.78819876375286	0	-0.0288470750473984	0.971565029642761	0.710118623076819	0.93110796104741	FALSE
C3_BRONCHUS_LUNG	ASTHMA_PNEUMONIA	PGS000395	26	6199	1394	479078	0.36839157294194	1.44540791080454	0.147318144151595	1.02524935856841	2.78779053335751	0	-0.024039340535807	0.976247302910465	0.807651551455358	0.959025168834814	FALSE
C3_BRONCHUS_LUNG	H7_LACRIMALSYSTEM	PGS000395	112	6113	6162	474310	0.160693248585207	1.17432468779893	0.177472221359891	1.02686879382127	2.79230883718759	0	-0.0767282683993377	0.926141481324506	0.0911379018090906	0.460195644902962	FALSE
C3_BRONCHUS_LUNG	G6_SPINOTH	PGS000395	21	6204	755	479717	1.17962031864856	3.25313881223646	1.31225466382756e-06	1.02599403282018	2.78986730234924	0	-0.471880775930261	0.623827883783387	0.0303581240841279	0.270508315978592	FALSE
C3_BRONCHUS_LUNG	ST19_FRACT_LUMBAR_SPINE_PELVIS	PGS000395	12	6213	731	479741	0.750145299512874	2.11730763803192	0.0112734701500517	1.02588128975514	2.78955278188884	0	-1.15723064370848	0.314355539035555	0.000245596332252071	0.0089173538274523	TRUE
C3_BRONCHUS_LUNG	CD2_BENIGN_LIPO_SKIN_TRUNK	PGS000395	30	6195	1873	478599	0.29489803503484	1.34298941383582	0.188503428753987	1.02621135483562	2.79047366782011	0	-0.148341842311468	0.862136349880687	0.0875973594260632	0.451826667769568	FALSE
C3_BRONCHUS_LUNG	Z21_PERSONS_ENCOUNTERI_HEALTH_SERVI_CIRCUMSTANC_RELATED_REPRODUCTION	PGS000395	69	6156	23219	457253	-0.0325171189835364	0.968005878412768	0.825589239778133	1.02607218257804	2.790085338323	0	-0.282710765811701	0.753737763065348	0.0201979144395363	0.214149802278038	FALSE
C3_BRONCHUS_LUNG	AB1_SEPSIS_EXPLICIT	PGS000395	35	6190	1092	479380	1.15664790718884	3.17925822558918	9.7052647146369e-09	1.02634757062351	2.79085380027878	0	-0.23765792794303	0.788472359329977	0.0101174012039487	0.140409548557414	FALSE
C3_BRONCHUS_LUNG	H7_CONJUNCTIVITISACUNONATOPIC	PGS000395	219	6006	16506	463966	0.0783839159355839	1.08153779857138	0.3610787417135	1.0271114163206	2.7929863963288	0	-0.0641207495928396	0.937891742646954	0.0970530885591174	0.473028116980496	FALSE
C3_BRONCHUS_LUNG	CD2_BENIGN_LIPO_SKIN_TRUNK_EXALLC	PGS000395	30	6195	1873	478599	0.29489803503484	1.34298941383582	0.188503428753987	1.02621135483562	2.79047366782011	0	-0.148341842311468	0.862136349880687	0.0875973594260632	0.451826667769568	FALSE
C3_BRONCHUS_LUNG	ASTHMA_OBESITY	PGS000395	38	6187	1955	478517	0.462094317013925	1.58739501452301	0.0288506653648744	1.02554728488101	2.78862121324595	0	-0.083964243813817	0.919464132038056	0.435554548323197	0.81896852084343	FALSE
C3_BRONCHUS_LUNG	L12_OTHERDISSKINANDSUBCUTIS	PGS000395	70	6155	3617	476855	0.422702089264059	1.52607959274475	0.00477981845300091	1.02652319879861	2.7913439958835	0	-0.118420422168569	0.888322503622619	0.0411668474458609	0.315829958482917	FALSE
C3_BRONCHUS_LUNG	I9_CAVS_OPERATED	PGS000395	25	6200	596	479876	0.860657157810494	2.36471417359793	0.00081087557011943	1.02598392463457	2.78983910199526	0	-0.172597727881789	0.841476049121427	0.0310563138211206	0.273864125024478	FALSE
C3_BRONCHUS_LUNG	G6_NEUROOTH	PGS000395	41	6184	2301	478171	0.394176717488671	1.48316262629183	0.0394512374069808	1.02606016292042	2.79005180265405	0	-0.147868846451781	0.862544233260637	0.082889729526424	0.441996340892994	FALSE
C3_BRONCHUS_LUNG	J10_PNEUMONIA	PGS000395	239	5986	11554	468918	0.457655343978366	1.5803642271394	3.6385611433549e-08	1.02732492739268	2.793582793515	0	-0.0599468257343739	0.941814612553159	0.0912198846186615	0.460320501159362	FALSE
C3_BRONCHUS_LUNG	E4_FLUIDELECTRO	PGS000395	35	6190	1130	479342	1.12928112225638	3.09343190126798	1.09285293852406e-08	1.02633981838309	2.79083216499299	0	-0.207188924641222	0.812866065050337	0.0178840445771148	0.198402525097712	FALSE
C3_BRONCHUS_LUNG	I9_NONRHEVALV	PGS000395	61	6164	2990	477482	0.248742076155951	1.28241122597707	0.126649893817535	1.02571239855496	2.78908169075424	0	-0.0490261803357861	0.952156201603115	0.391777170510331	0.793503578481039	FALSE
C3_BRONCHUS_LUNG	Z21_PERSONAL_HISTORY_MEDICAL_TREAT	PGS000395	213	6012	7484	472988	0.593411582663061	1.81015338116591	1.934834351582e-11	1.03033143439392	2.80199435812013	0	-0.133392865128287	0.875121219955161	8.05253447377703e-06	0.000504109756402042	TRUE
C3_BRONCHUS_LUNG	M13_OSTEOCHONDRO	PGS000395	190	6035	8814	471658	0.459126222410261	1.58269046117998	8.94455949384995e-07	1.02659492877216	2.79154422609568	0	-0.0562619518432014	0.945291482608964	0.10432336373273	0.487331243754205	FALSE
C3_BRONCHUS_LUNG	I9_NCMI	PGS000395	66	6159	1992	478480	0.65562422101244	1.9263446069334	3.06235948440717e-05	1.0271483174887	2.79308946269093	0	-0.157244134041919	0.854495421929881	0.00347296341055391	0.0681682744531246	FALSE
C3_BRONCHUS_LUNG	N14_CYSTITIS	PGS000395	147	6078	10641	469831	0.139503291074117	1.14970258946827	0.185871062640829	1.02565436189361	2.78891982646176	0	-0.0211293242022893	0.979092336046243	0.674446255745203	0.919871197261136	FALSE
C3_BRONCHUS_LUNG	ST19_SUPERF_INJURY_HEAD	PGS000395	19	6206	847	479625	0.826219574209633	2.28466538594075	0.00251480010012864	1.02558553834753	2.78872788971454	0	-0.134126888065267	0.874479096602541	0.405233999709221	0.80168395403063	FALSE
C3_BRONCHUS_LUNG	L12_HYPERTROPHICNAS	PGS000395	12	6213	746	479726	0.407223041819954	1.50263921967463	0.275479202236818	1.02531074250931	2.78796166417913	0	-0.108703321490785	0.89699649760984	0.695186819971279	0.926641069227512	FALSE
C3_BRONCHUS_LUNG	E4_OBESITYNAS	PGS000395	56	6169	2943	477529	0.222017568036305	1.24859331300426	0.217251819196256	1.02443105435932	2.78551020575807	0	0.0651508671227563	1.06732003574108	0.269924525518442	0.707526260059859	FALSE
C3_BRONCHUS_LUNG	J10_PHARYNGITIS	PGS000395	205	6020	16758	463714	0.00228171650678174	1.00228432160288	0.979946760902485	1.02449359381007	2.78568441548384	0	0.0235991485927023	1.02387981195665	0.509721216281586	0.855890306520013	FALSE
C3_BRONCHUS_LUNG	E4_ENDOGLAND	PGS000395	52	6173	3660	476812	0.460297924048975	1.58454598903715	0.00911650282678537	1.0255613681906	2.78866048653838	0	-0.0561633257445064	0.94538471761765	0.51747099130477	0.859725529845453	FALSE
C3_BRONCHUS_LUNG	R18_SYMPTOMS_SIGNS_ABNORMAL_CLINI_LABOR_FINDI_NOT_ELSEW_CLASSIFIED	PGS000395	1888	4337	98718	381754	0.413405367112564	1.51195779969402	8.62042263596011e-32	1.03979015335197	2.82862337493335	0	-0.0550940844209732	0.946396102635333	3.0928184455263e-05	0.00160720055224522	TRUE
C3_BRONCHUS_LUNG	Z21_TOBAC_USE	PGS000395	628	5597	8701	471771	1.92648194065749	6.86531512060099	4.8700933104974e-289	1.04312937601944	2.83808456594505	0	-0.300751374454211	0.740261797862607	6.32359014889436e-59	2.68607372961628e-55	TRUE
C3_BRONCHUS_LUNG	N14_RENFAILNAS	PGS000395	34	6191	1499	478973	0.726174900379792	2.06715837894629	0.00052201919180312	1.02579030676011	2.78929899156743	0	-0.103302794496412	0.901853855750241	0.306444372814313	0.735750050390477	FALSE
C3_BRONCHUS_LUNG	CD2_NONHODGKIN_NAS_EXALLC	PGS000395	26	6199	742	479730	1.02445314035926	2.78557172721568	4.09140891040146e-05	1.02581545725978	2.789369144713	0	-0.174702672216248	0.839706651774026	0.0261807115991634	0.249179539575506	FALSE
C3_BRONCHUS_LUNG	H7_ORBIT	PGS000395	15	6210	575	479897	0.568343709488198	1.76534071159755	0.100332471395659	1.02507621051027	2.78730787462705	0	-0.0141543848831516	0.985945317459776	0.896654859720767	0.979407406453868	FALSE
C3_BRONCHUS_LUNG	I9_MI	PGS000395	397	5828	10640	469832	0.849456454570838	2.33837549312571	4.94207814187384e-38	1.0357029255512	2.81708574136751	0	-0.166093449462416	0.846967081872602	3.12713816625584e-12	6.99113493199902e-10	TRUE
C3_BRONCHUS_LUNG	C3_MALE_GENITAL_EXALLC	PGS000395	76	3095	3555	216058	0.103811667245585	1.10939150048271	0.472283979749578	1.00883645365251	2.74240823881597	0	-0.0302212311369576	0.970230864526377	0.574163637239871	0.884837208570815	FALSE
C3_BRONCHUS_LUNG	I9_HEARTFAIL_NS	PGS000395	80	6145	2425	478047	0.74728687216128	2.11126410957609	3.97416601891502e-07	1.02628554259117	2.79068069447777	0	-0.109473573187752	0.896305850555562	0.0305340811753641	0.271459845729107	FALSE
C3_BRONCHUS_LUNG	L12_SEBORRKERAT	PGS000395	218	6007	12463	468009	0.0449123173204344	1.04593614540401	0.612044651795676	1.02438887540352	2.78539271832398	0	0.0209166262569939	1.02113691208189	0.516421021344269	0.85940056355444	FALSE
C3_BRONCHUS_LUNG	H7_REFRAACCOMMODIS	PGS000395	31	6194	2397	478075	-0.383588722012944	0.681411619156284	0.134997740599815	1.02447433542107	2.7856307682063	0	0.24697304179436	1.28014460191167	0.0147367233822696	0.177815374571374	FALSE
C3_BRONCHUS_LUNG	C3_URINARY_TRACT_EXALLC	PGS000395	16	6209	536	479936	0.822966792578915	2.27724594179867	0.00833706619242255	1.02548531742733	2.7884484148441	0	-0.0545701683851924	0.946892064639583	0.78628981331968	0.953692822869542	FALSE
C3_BRONCHUS_LUNG	CD2_BENIGN_MELANOCYTIC_EXALLC	PGS000395	40	6185	3394	477078	-0.0827880337320413	0.920546251295023	0.703751633695802	1.02473296373513	2.786351304367	0	0.166654966272782	1.18134659056436	0.117412544284243	0.512544327214119	FALSE
C3_BRONCHUS_LUNG	J10_ACUTELOWERNAS	PGS000395	597	5628	28653	451819	0.446855183845882	1.56338787907212	4.2130340960081e-16	1.02862971290308	2.79723019888948	0	-0.0434845956240525	0.957447302855572	0.0428370635913554	0.322813400957052	FALSE
C3_BRONCHUS_LUNG	N14_MENOPAUSOT	PGS000395	13	3041	667	260192	0.829450070463968	2.2920579232654	0.00641941342111338	1.046613032511	2.84798871898403	0	-0.574528749781794	0.562970106090822	0.0381298264791564	0.304337908971001	FALSE
C3_BRONCHUS_LUNG	M13_FIBROBLASTIC	PGS000395	180	6045	10287	470185	0.0359007443445385	1.03655295764163	0.713192812734634	1.02446955060926	2.7856174395192	0	0.0205176898512973	1.02072962463876	0.547862505107736	0.873136220697529	FALSE
C3_BRONCHUS_LUNG	N14_CERVICAL_HSIL	PGS000395	69	2985	4054	256805	0.624430892485466	1.86718302710836	0.000116229740929238	1.04479443356152	2.84281407641752	0	0.0574675893989865	1.05915094237983	0.396474590742156	0.795780151610717	FALSE
C3_BRONCHUS_LUNG	AB1_ZOSTER	PGS000395	123	6102	8679	471793	0.0176250274233442	1.01778126476525	0.878524248212188	1.0255650633685	2.78867079115402	0	-0.0262170136405209	0.974123668545323	0.618528265365008	0.901938009091431	FALSE
C3_BRONCHUS_LUNG	H8_OTHEREAR	PGS000395	80	6145	4939	475533	0.275353419765784	1.31699604506105	0.0391872188685247	1.02932905058322	2.79918709155222	0	-0.195410240335935	0.822497167320368	0.000382485923979904	0.0127556108314647	TRUE
C3_BRONCHUS_LUNG	CD2_BENIGN_LEIOMYOMA_UTERI	PGS000395	101	2953	9067	251792	0.139636097378366	1.14985528735956	0.270204191125602	1.04717005957752	2.84957556770347	0	-0.050502464041411	0.950751585978161	0.337726948504899	0.758391925599099	FALSE
C3_BRONCHUS_LUNG	Z21_PRESENCE_CARDIAC_VASCULAR_IMPLANTNTS_GRAFTS	PGS000395	182	6043	5418	475054	0.580219562871686	1.78643062153056	4.17863938492934e-09	1.02634388788805	2.79084352232145	0	-0.0556991288637056	0.945823664125643	0.0958403187142859	0.47049519989596	FALSE
C3_BRONCHUS_LUNG	CD2_BENIGN_LIPOMATOUS_EXALLC	PGS000395	76	6149	5102	475370	0.16510441762053	1.17951627456422	0.247997805715558	1.02606987134485	2.7900788897926	0	-0.0726954255557014	0.929884005803881	0.237119200763166	0.677648872371134	FALSE
C3_BRONCHUS_LUNG	Z21_FOLLOW__EXAM_TREAT_CONDI_OTH_MALIG_NEOPLASMS	PGS000395	170	6055	6133	474339	0.457132136514574	1.57953758505177	1.20576359998407e-05	1.02464388173187	2.78610310166638	0	0.00833208576950333	1.0083668942046	0.820066056807418	0.96245914097333	FALSE
C3_BRONCHUS_LUNG	FG_OTHHEART	PGS000395	327	5898	14771	465701	0.285736053088613	1.33074116387313	8.81259171860273e-05	1.02824027986312	2.79614107711343	0	-0.0559426636232448	0.945593351232769	0.0356412292624912	0.29417929482955	FALSE
C3_BRONCHUS_LUNG	H7_EYELIDNAS	PGS000395	36	6189	1873	478599	0.537036054619441	1.71092824166755	0.00727488090364365	1.02618739320613	2.79040680432504	0	-0.279984955901753	0.755795111626112	0.0299767730681281	0.268585242086599	FALSE
C3_BRONCHUS_LUNG	M13_MENISCUSDERANGEMENTS	PGS000395	106	6119	7638	472834	0.0860166417671466	1.08982446475919	0.474405946534749	1.02758961324939	2.7943223132359	0	-0.0949974539563264	0.909375249774386	0.0294592722800395	0.266393310431159	FALSE
C3_BRONCHUS_LUNG	G6_OTHNEU	PGS000395	122	6103	5312	475160	0.534586875373749	1.70674299902399	3.52360901276849e-06	1.02629506141625	2.79070725860558	0	-0.0621241446967815	0.939766212557492	0.196063489271571	0.630904996045553	FALSE
C3_BRONCHUS_LUNG	Z21_PERSONAL_HISTORY_CERTA_OTH_DISEA	PGS000395	417	5808	14562	465910	0.603508522520087	1.82852297325885	5.38702457399587e-20	1.02629270896204	2.79070069360225	0	-0.0238644987245663	0.976418006679768	0.332247697413296	0.755006661012669	FALSE
C3_BRONCHUS_LUNG	ST19_INJURI_WRIST_HAND	PGS000395	97	6128	5089	475383	0.364527023811668	1.43983284042516	0.00635669692784813	1.02527669876129	2.78786675313031	0	0.00643773206349467	1.0064584988002	0.907309573619635	0.981725563284587	FALSE
C3_BRONCHUS_LUNG	CD2_INSITU_BREAST_INTRADUCTAL_EXALLC	PGS000395	23	3031	1359	259500	-0.114185678746711	0.892092297923474	0.706560865332054	1.04454140281044	2.84209484803385	0	0.280303663579723	1.3235316596828	0.0363314794967042	0.297133199409345	FALSE
C3_BRONCHUS_LUNG	K11_GASTRODUOULC	PGS000395	386	5839	11801	468671	0.786282304896674	2.19522007815329	5.22080099074209e-32	1.03301790356378	2.80953194979785	0	-0.139012297201026	0.870217327155046	1.0580419691379e-09	1.55570150457035e-07	TRUE
C3_BRONCHUS_LUNG	R18_ABNORMAL_RESULTS_FUNCTION_STUDI	PGS000395	33	6192	1872	478600	0.26791844726355	1.30724052662554	0.230700250006775	1.02532319666716	2.78799638610998	0	-0.0161437089060596	0.983985902356431	0.882650679379909	0.976198509544906	FALSE
C3_BRONCHUS_LUNG	F5_NEUROTIC	PGS000395	81	6144	5576	474896	0.11224937692803	1.1187918267286	0.438598915980202	1.02464437743077	2.78610448273495	0	0.0347567114313961	1.03536778500938	0.50145628237415	0.852223741936281	FALSE
C3_BRONCHUS_LUNG	K11_CHOLECYST	PGS000395	64	6161	2725	477747	0.468091085040475	1.59694285366721	0.00373363329290826	1.02540380492018	2.78822113068611	0	-0.0321360917459461	0.968374785295913	0.606259168724345	0.897818443554797	FALSE
C3_BRONCHUS_LUNG	I9_ARTEMBTHRNAS	PGS000395	41	6184	492	479980	1.45674046803302	4.2919469652192	2.48522006569841e-10	1.02467043179585	2.78617707386397	0	-0.108093352988381	0.897543804123047	0.0846944897481351	0.445591277284584	FALSE
C3_BRONCHUS_LUNG	L12_SEBORRHOEIC	PGS000395	79	6146	6077	474395	-0.0239732757020182	0.976311800656761	0.868336146018438	1.02489175350013	2.78679378356546	0	0.0337024821693964	1.0342768451449	0.611321328000303	0.899669196274846	FALSE
C3_BRONCHUS_LUNG	COPD_HOSPITAL_MAIN	PGS000395	600	5625	8066	472406	1.65057880029297	5.2099945009922	1.68865153205104e-196	1.03946782913668	2.82771178804483	0	-0.244360957921271	0.783204879229462	8.00415030836884e-41	1.55589828909526e-37	TRUE
C3_BRONCHUS_LUNG	J10_COPD	PGS000395	617	5608	8307	472165	1.64456740209195	5.17876909762084	7.76827743358179e-199	1.03938069753498	2.82746541572115	0	-0.24145631193443	0.78548311927741	4.40226730099831e-41	9.52617419277159e-38	TRUE
C3_BRONCHUS_LUNG	K11_GULC	PGS000395	183	6042	6068	474404	0.642537321671191	1.90129897127869	4.23923032918936e-11	1.02818758916502	2.7959937503695	0	-0.113280361861648	0.892900289832993	0.000217813936721556	0.00807912185469658	TRUE
C3_BRONCHUS_LUNG	M13_ANKYLOSPON	PGS000395	25	6200	1467	479005	0.242283080859393	1.27415483061341	0.342710652494693	1.02516341562639	2.7875509527326	0	0.05888384640729	1.06065203504042	0.629770843106894	0.905522089869281	FALSE
C3_BRONCHUS_LUNG	K11_FUNCDYSP	PGS000395	162	6063	9398	471074	0.186769701551073	1.20534966292539	0.0641656763692256	1.02634983448211	2.7908601183843	0	-0.0436707243399809	0.957269111002347	0.243804460456542	0.683938212969691	FALSE
C3_BRONCHUS_LUNG	AB1_CANDIDIASIS	PGS000395	74	6151	4156	476316	0.350617048358611	1.41994345210449	0.0194765048836399	1.02540753254966	2.78823152416076	0	-0.0359389834065877	0.964699154343426	0.49290572851609	0.848282171516834	FALSE
C3_BRONCHUS_LUNG	ST19_FRACT_FEMUR	PGS000395	23	6202	977	479495	0.53676852067212	1.71047057150536	0.0369445618511832	1.02621404513674	2.79048117504462	0	-0.185004418626575	0.831100611520764	0.0375772732640317	0.301881641643686	FALSE
C3_BRONCHUS_LUNG	K11_POSTOPDIS	PGS000395	22	6203	705	479767	0.677219427672922	1.96839684596284	0.0167028274051341	1.02505873307561	2.78725916006151	0	0.0121371139763004	1.01221106763594	0.894574918952367	0.97894219130672	FALSE
C3_BRONCHUS_LUNG	SLE_ICD10	PGS000395	15	6210	691	479781	0.802651251939081	2.23144922692763	0.0109362660526623	1.02543720295147	2.78831425333771	0	-0.147701438857209	0.862688641803145	0.291671006238427	0.725448686072146	FALSE
C3_BRONCHUS_LUNG	RHEUMA_NOS	PGS000395	64	6161	1953	478519	0.720409937472096	2.05527557244689	1.38619273507919e-05	1.02501006764533	2.78712352019569	0	0.04854075389429	1.04973815186627	0.452972438224145	0.827783749182891	FALSE
C3_BRONCHUS_LUNG	CD2_INSITU_CERVIX_UTERI_NOS	PGS000395	61	2993	3207	257652	0.683088521254601	1.97998351963394	9.06003663309032e-05	1.04443838017299	2.84180206300873	0	0.0787427177812495	1.08192592595591	0.260249444186622	0.698889836674908	FALSE
C3_BRONCHUS_LUNG	G6_SLEEPAPNO_INCLAVO	PGS000395	39	6186	2249	478223	0.115988285365172	1.12298271672376	0.583305130812008	1.02600541120165	2.78989904670425	0	-0.0700119695605078	0.932382659628496	0.277271355614795	0.713504913529931	FALSE
C3_BRONCHUS_LUNG	K11_APPENDIX	PGS000395	109	6116	9264	471208	-0.0548611663170208	0.946616561094534	0.657418001950268	1.02476261268362	2.78643391797799	0	0.0322911641549017	1.03281818116286	0.574168664105256	0.884837208570815	FALSE
C3_BRONCHUS_LUNG	I9_ISCHHEART	PGS000395	798	5427	24637	455835	0.702933882413468	2.01966949646144	3.70921141455101e-47	1.04049261090578	2.83061106084071	0	-0.124468483394758	0.882966089021539	2.89480160365357e-12	6.52257379803184e-10	TRUE
C3_BRONCHUS_LUNG	F5_PSYCH	PGS000395	907	5318	49802	430670	0.490186319041558	1.63262037988351	1.59742874165302e-26	1.02819038079123	2.79600155574981	0	-0.0416036956310619	0.959249860164395	0.0125517722964852	0.161130250855081	FALSE
C3_BRONCHUS_LUNG	F5_PSYCH_INCLAVO	PGS000395	907	5318	49802	430670	0.490186319041558	1.63262037988351	1.59742874165302e-26	1.02819038079123	2.79600155574981	0	-0.0416036956310619	0.959249860164395	0.0125517722964852	0.161130250855081	FALSE
C3_BRONCHUS_LUNG	AB1_TUBERCULOSIS	PGS000395	18	6207	639	479833	0.484909511412993	1.62402804619195	0.124075252046801	1.02531497864079	2.7879734743763	0	-0.0767550059413021	0.926116718908828	0.5218143829632	0.861736089639493	FALSE
C3_BRONCHUS_LUNG	CD2_BENIGN_MELANOCYTIC_TRUNK	PGS000395	15	6210	864	479608	0.500744638775339	1.64994942969867	0.167417816639172	1.02524013867576	2.78776483034653	0	0.0522615590242885	1.05365129848029	0.823126905803581	0.963323148390268	FALSE
C3_BRONCHUS_LUNG	D3_APLASTICANDOTHANAEMIA	PGS000395	147	6078	9414	471058	0.312764355465194	1.36719932001771	0.00255596772081614	1.02660067776213	2.79156027470157	0	-0.0605698807411006	0.941227993010498	0.140551218296809	0.553802800839126	FALSE
C3_BRONCHUS_LUNG	D3_BLOODOTHER	PGS000395	73	6152	3269	477203	0.646381429667753	1.90862183578144	1.24494726986722e-05	1.02638606248876	2.7909612275147	0	-0.122543295436452	0.884667602044374	0.0364311004270253	0.29739704570083	FALSE
C3_BRONCHUS_LUNG	KRA_PSY_ALCOH	PGS000395	34	6191	981	479491	1.19774559451804	3.31264046359691	8.41798415924107e-08	1.02533472096117	2.78802851598516	0	-0.0992461871860218	0.905519753220434	0.182726516205802	0.614669404898546	FALSE
C3_BRONCHUS_LUNG	I9_VTE	PGS000395	305	5920	13741	466731	0.325542940422167	1.38478229619615	1.9044110674329e-05	1.02505411789923	2.78724629639856	0	-0.0110881865022848	0.988973060854613	0.675136549958555	0.920099586967307	FALSE
C3_BRONCHUS_LUNG	R18_GENERAL_SYMPTOMS_SIGNS	PGS000395	588	5637	30348	450124	0.431778367381569	1.53999376448491	3.68521919425994e-15	1.03138956762872	2.80496081064839	0	-0.0725826644043312	0.929988866507012	0.000485023487870752	0.0154517704935891	TRUE
C3_BRONCHUS_LUNG	I9_CHD_NOREV	PGS000395	451	5774	12328	468144	0.857533005160492	2.35733797373268	8.1839207579061e-44	1.03708129081919	2.82097139181796	0	-0.166879899718217	0.846301246252024	3.60908663920657e-13	9.3224983891289e-11	TRUE
C3_BRONCHUS_LUNG	CD2_BENIGN	PGS000395	540	5685	31726	448746	0.335968704419692	1.39929523236936	3.11332737287553e-09	1.02822038551468	2.79608545026188	0	-0.0361188492605092	0.964525653510158	0.123843115200585	0.525007692831044	FALSE
C3_BRONCHUS_LUNG	H7_VISUALDISTBLIND	PGS000395	107	6118	5618	474854	0.298841821607968	1.34829633525827	0.0157135118452694	1.02557305200248	2.78869306891325	0	-0.0195718877963781	0.980618398159027	0.697169838499407	0.927328142581678	FALSE
C3_BRONCHUS_LUNG	Q17_LVOTO_BROAD	PGS000395	32	6193	908	479564	0.703167142965862	2.0201406606337	0.0022654692189288	1.02585837171383	2.78948885153554	0	-0.129240896973983	0.878762248879049	0.0720016482207785	0.415356946127547	FALSE
C3_BRONCHUS_LUNG	FG_PULMHEART	PGS000395	94	6131	4001	476471	0.524989351500008	1.6904408476239	9.87874677231187e-05	1.02596703298114	2.78979197739803	0	-0.0424792454669803	0.958410356673924	0.550863395241861	0.874371406440261	FALSE
C3_BRONCHUS_LUNG	H7_CONJUNCTIVITIS	PGS000395	219	6006	16506	463966	0.0783839159355839	1.08153779857138	0.3610787417135	1.0271114163206	2.7929863963288	0	-0.0641207495928396	0.937891742646954	0.0970530885591174	0.473028116980496	FALSE
C3_BRONCHUS_LUNG	I9_HYPTENSHR	PGS000395	12	6213	791	479681	0.702935538446992	2.0196728411046	0.0159270699639419	1.02574584595471	2.78917497984463	0	-0.828013529504393	0.436916346272827	0.0099801796082284	0.139145008376915	FALSE
C3_BRONCHUS_LUNG	J10_RESPOTHER	PGS000395	147	6078	4774	475698	0.783172543965453	2.18840407208642	2.70685626447012e-13	1.02672218556726	2.79189949167177	0	-0.0993260655488409	0.905447424673828	0.00594236583604823	0.0989284443322252	FALSE
C3_BRONCHUS_LUNG	O15_PREG_ABORT	PGS000395	64	2990	9538	251321	-0.0884537274442255	0.915345465130155	0.582520808654582	1.04547413939119	2.84474701055681	0	-0.0102807942842528	0.989771872441525	0.898389905363988	0.97960202953399	FALSE
C3_BRONCHUS_LUNG	Z21_PERSONS_W_POTEN_HEALTH_HAZARDS_RELATED_FAMILY_PERSONAL_HISTORY_CERTA_CONDI_INFLUENCI_HEALTH_STATUS	PGS000395	1417	4808	60567	419905	0.554686242747387	1.74139452388899	2.74954839895499e-46	1.03826849333419	2.82432244494485	0	-0.0704820740621734	0.931944445354251	9.53431740280714e-07	7.68967506535264e-05	TRUE
C3_BRONCHUS_LUNG	COPD_CVDMETABOCOMORB	PGS000395	1292	4933	47294	433178	0.639289891332695	1.89513464983636	8.36401991381491e-57	1.04921849048647	2.85541870896615	0	-0.118074202940471	0.888630111200882	3.96439571983746e-15	1.37778368580824e-12	TRUE
C3_BRONCHUS_LUNG	K11_PERITONITIS	PGS000395	32	6193	2056	478416	-0.137451053449687	0.871577009641082	0.567612950700858	1.0246559415605	2.78613670179493	0	0.144703362566633	1.15569669651414	0.113146484606119	0.504433198309294	FALSE
C3_BRONCHUS_LUNG	K11_OTHDISOES	PGS000395	28	6197	1335	479137	0.0178474986845167	1.01800771703545	0.948716482242805	1.02474139038169	2.78637478406355	0	0.230351306282606	1.25904224169511	0.0328164651722425	0.282302337059267	FALSE
C3_BRONCHUS_LUNG	Z21_EXAM_OBSER_OTH_REASO	PGS000395	33	6192	1635	478837	0.755614131393462	2.12891855768921	0.000338221136406301	1.02591445005991	2.78964528584299	0	-0.190627672510008	0.826440237293703	0.145590373314418	0.561445896558085	FALSE
C3_BRONCHUS_LUNG	R18_ABNORMAL_FINDI_DIAGNOST_IMAGI_OTHER_BODY_STRUCTURES	PGS000395	22	6203	1234	479238	-0.0756929053329471	0.927100870580919	0.805148884184822	1.02486564024143	2.78672101224861	0	0.120186911228332	1.12770761309708	0.283139104686137	0.718946523750607	FALSE
C3_BRONCHUS_LUNG	R18_ABNORMAL_FINDI_DIAGNOST_IMAGI_LUNG	PGS000395	38	6187	796	479676	1.13386755419212	3.10765230165264	1.49013753891292e-07	1.02613481777383	2.79026010133755	0	-0.179391635937594	0.835778514391248	0.00155334909313266	0.0378181091648165	TRUE
C3_BRONCHUS_LUNG	Z21_PERSONS_ENCOUNTERI_HEALTH_SERVI_SPECIFIC_PROCED_HEALTH_CARE	PGS000395	700	5525	30504	449968	0.549471191759028	1.73233670168698	5.43141825020616e-27	1.03122408017079	2.80449666322059	0	-0.0672370809036418	0.934973510693709	0.000283754811929269	0.0100194802557094	TRUE
C3_BRONCHUS_LUNG	E4_DMNAS	PGS000395	28	6197	1185	479287	0.527857140693434	1.6952956335429	0.0272177676479783	1.0261178960552	2.79021288574068	0	-0.155082800149998	0.85634426911411	0.0554837779468804	0.366912602971879	FALSE
C3_BRONCHUS_LUNG	TONGUEABNORMALITY	PGS000395	28	6197	1402	479070	0.435259976592566	1.54536476539792	0.0677432970832254	1.02521469790992	2.78769390837644	0	0.0148005589872062	1.0149106296256	0.8807846670563	0.97603536897387	FALSE
C3_BRONCHUS_LUNG	CD2_BENIGN_LIPO_SKIN_LIMBS	PGS000395	26	6199	1512	478960	0.303325473611164	1.35435519959218	0.225221036751037	1.02532360041458	2.78799751175655	0	-0.0421113587835491	0.958763007945283	0.691969986391415	0.925467088805609	FALSE
C3_BRONCHUS_LUNG	J10_EMPHYSEMA	PGS000395	74	6151	610	479862	1.97604225651018	7.2141347157018	5.82504919296598e-35	1.02666003156602	2.79172596933992	0	-0.289852143722068	0.748374211224056	2.10165664245333e-11	4.11322179197419e-09	TRUE
C3_BRONCHUS_LUNG	J10_INFLUPNEU	PGS000395	241	5984	11647	468825	0.456809951761082	1.57902876409587	3.49350745004348e-08	1.02730915892327	2.79353874333749	0	-0.0589922728378934	0.942714053633268	0.0945940058239357	0.467943294510677	FALSE
C3_BRONCHUS_LUNG	G6_SLEEPAPNO	PGS000395	39	6186	2249	478223	0.115988285365172	1.12298271672376	0.583305130812008	1.02600541120165	2.78989904670425	0	-0.0700119695605078	0.932382659628496	0.277271355614795	0.713504913529931	FALSE
C3_BRONCHUS_LUNG	H7_STRABISMUS	PGS000395	19	6206	836	479636	0.382376955289811	1.4657645086921	0.23135764342414	1.02495039595678	2.78695721279103	0	0.0246187442713532	1.02492428776941	0.783163422875271	0.952866973258178	FALSE
C3_BRONCHUS_LUNG	H7_CONJUNCTIVA	PGS000395	266	5959	19786	460686	0.046048611914123	1.04712531248548	0.55562858871905	1.02753653867107	2.79417400969304	0	-0.055771465460079	0.945755248935501	0.0909818755591213	0.459711399423936	FALSE
C3_BRONCHUS_LUNG	PNEUMOBACTKNOWN	PGS000395	20	6205	800	479672	0.667748557629815	1.94984241722322	0.0203717986477123	1.02532292518638	2.78799562922266	0	-0.0535184801620435	0.947888423710273	0.658131052682297	0.915116622858929	FALSE
C3_BRONCHUS_LUNG	DIABETES_FG	PGS000395	574	5651	23155	457317	0.604822564566	1.83092730868058	5.87904621795399e-28	1.03466660400963	2.81416784692886	0	-0.106034039173701	0.899394032925158	1.84864898260535e-07	1.7697650627466e-05	TRUE
C3_BRONCHUS_LUNG	R18_PAIN_ASSOCIATED_W_MICTU	PGS000395	24	6201	699	479773	0.698405571417822	2.01054448091997	0.0139481569285081	1.02564191723541	2.78888511952373	0	-0.128828325033465	0.879124876325134	0.0858351330791437	0.448019346379915	FALSE
C3_BRONCHUS_LUNG	KRA_PSY_SUBSTANCE	PGS000395	221	6004	4469	476003	1.59151810415429	4.91119898349535	2.01303212152474e-74	1.03027449322246	2.80183481382132	0	-0.235008953438055	0.790563771333293	4.89263637880334e-17	2.07824696671184e-14	TRUE
C3_BRONCHUS_LUNG	K11_OTHFUNC	PGS000395	138	6087	7537	472935	0.321703201146707	1.37947528850877	0.0033677205891213	1.02600613149775	2.78990105625838	0	-0.0444860565073901	0.956488936797062	0.280357565269301	0.716792781783188	FALSE
C3_BRONCHUS_LUNG	ASTHMA_MODE	PGS000395	824	5401	55679	424793	0.206034114888728	1.22879512348918	1.45466325246777e-05	1.02863486581565	2.79724461280925	0	-0.0291283753139068	0.971291766577281	0.0987640046534507	0.476787732697519	FALSE
C3_BRONCHUS_LUNG	O15_PREG_ECTOP	PGS000395	11	3043	1015	259844	0.5267975182895	1.6935002117109	0.14773359913175	1.04619618297012	2.84680178359803	0	-0.243873009116601	0.783587136367466	0.199862595858823	0.635457120309577	FALSE
C3_BRONCHUS_LUNG	ST19_OPEN_WOUND_HEAD	PGS000395	37	6188	1568	478904	0.620327301918199	1.85953657214137	0.00359334885253838	1.02510717065321	2.78739417141316	0	0.0741992486768001	1.07702137920344	0.386073366790273	0.79065015240597	FALSE
C3_BRONCHUS_LUNG	C3_RECTUM_EXALLC	PGS000395	32	6193	845	479627	0.311169025416589	1.36501992474966	0.255683933606197	1.024393525677	2.78540567119198	0	0.205569299250792	1.22822409302219	0.0242373594921216	0.23846567106103	FALSE
C3_BRONCHUS_LUNG	C3_RECTUM	PGS000395	32	6193	845	479627	0.311169025416589	1.36501992474966	0.255683933606197	1.024393525677	2.78540567119198	0	0.205569299250792	1.22822409302219	0.0242373594921216	0.23846567106103	FALSE
C3_BRONCHUS_LUNG	M13_RHEUMA	PGS000395	69	6156	2242	478230	0.693892653179435	2.00149150110653	1.13473625198448e-05	1.02514365003118	2.78749585567335	0	0.0462552884225021	1.04734175105452	0.473781155311713	0.839185552257732	FALSE
C3_BRONCHUS_LUNG	E4_HYPERCHOL	PGS000395	397	5828	13660	466812	0.608644011105196	1.83793748548474	1.5537287931378e-20	1.03291209638403	2.80923469687185	0	-0.120778042470766	0.886230643328275	1.09206659748689e-06	8.6436807406885e-05	TRUE
C3_BRONCHUS_LUNG	N14_HYDROCELE	PGS000395	24	3147	817	218796	0.901955250401782	2.46441695573042	0.00015201477548412	1.00979092714921	2.74502704438851	0	-0.327392632002917	0.720800678046133	0.0372572423774528	0.300797375792167	FALSE
C3_BRONCHUS_LUNG	I9_AORTVALV_EARLY	PGS000395	14	6211	514	479958	0.690924446251392	1.99555946827222	0.0461725117531167	1.02554762473691	2.7886221609755	0	-0.127285828092072	0.880481970145425	0.178772948084759	0.609341175402545	FALSE
C3_BRONCHUS_LUNG	R18_COUGH	PGS000395	30	6195	1198	479274	0.699849539775171	2.01344974057817	0.00146726602305873	1.02604399700935	2.79000669928929	0	-0.165919945346627	0.847114046896394	0.050447077121393	0.350296405576198	FALSE
C3_BRONCHUS_LUNG	C3_LYMPHNODES_SECONDARY_NAS_EXALLC	PGS000395	54	6171	1829	478643	0.685205217360591	1.98417898173257	0.000287649909084989	1.0246841634037	2.7862153328176	0	0.00568956100150169	1.00570577729364	0.924433501068176	0.986016534737472	FALSE
C3_BRONCHUS_LUNG	CD2_BENIGN_SKIN_FACE	PGS000395	12	6213	554	479918	0.466224286640766	1.59396446419487	0.204234358433258	1.02520800444314	2.7876752491023	0	-0.0390543150248617	0.961698473051304	0.766479665971257	0.94816345779658	FALSE
C3_BRONCHUS_LUNG	H7_EYELIDINFLAMMATION	PGS000395	27	6198	2497	477975	-0.0971911999559504	0.907382498052775	0.691218045567643	1.02515062245898	2.7875152913547	0	-0.0561900056097962	0.945359495217204	0.740736792199231	0.941095381947086	FALSE
C3_BRONCHUS_LUNG	CD2_BENIGN_COLON_NOS	PGS000395	71	6154	1915	478557	0.83446758252776	2.30358725163041	2.98768672685482e-08	1.02610266770183	2.7901703957164	0	-0.0924906003270798	0.911657780209137	0.146762120747655	0.563097780690762	FALSE
C3_BRONCHUS_LUNG	R18_CONVU_NOT_ELSEW_CLASSIFIED	PGS000395	25	6200	924	479548	1.26991187949196	3.56053879204366	5.41077987943792e-08	1.02606428161976	2.79006329406222	0	-0.388323483430007	0.678192923603571	0.0230201428235208	0.231164883998245	FALSE
C3_BRONCHUS_LUNG	N14_ENDOMETRIOSIS_OVARY	PGS000395	11	3043	910	259949	0.0957028038796739	1.1004319712785	0.83669195248865	1.04487531143091	2.84304400646107	0	0.44581955750232	1.56176963149389	0.0261154117236529	0.248951045401409	FALSE
C3_BRONCHUS_LUNG	N14_URETHRITISANDURSYNDR	PGS000395	16	6209	846	479626	0.506089402178024	1.65879162770575	0.112857899088705	1.02535414382963	2.7880826680222	0	-0.0547197208496918	0.946750465186239	0.786018128973436	0.953609235357337	FALSE
C3_BRONCHUS_LUNG	VIT_DEF	PGS000395	16	6209	619	479853	0.860607601784655	2.36459699066483	0.00433817699214207	1.02562928151182	2.78884988016488	0	-0.276588008641198	0.758366873356557	0.12512795843989	0.527268813519275	FALSE
C3_BRONCHUS_LUNG	E4_ENDONUTRMET	PGS000395	1252	4973	61259	419213	0.425499761978376	1.53035504184625	3.09565816703647e-26	1.04257750366866	2.83651873765236	0	-0.0868864383626799	0.916781200896096	1.877366321221e-08	2.20154794118808e-06	TRUE
C3_BRONCHUS_LUNG	L12_DERMATITISNAS	PGS000395	14	6211	686	479786	0.051743506069052	1.05310559267578	0.892492017316235	1.02492264733526	2.78687987964308	0	0.0827362719969552	1.08625529482935	0.461650905238611	0.833137794892453	FALSE
C3_BRONCHUS_LUNG	N14_PHIMOSIS	PGS000395	21	3150	1803	217810	-0.0153519259825934	0.984765314112589	0.955505171249851	1.00790594269342	2.73985758478527	0	0.0511362062210593	1.05246623596969	0.719287096842	0.933926781528274	FALSE
C3_BRONCHUS_LUNG	FALLS	PGS000395	214	6011	10179	470293	0.388744862737312	1.47512814316066	1.42441873519083e-05	1.02603832618999	2.78999087771015	0	-0.0328093655488347	0.967723023353336	0.333017121326723	0.755489103182273	FALSE
C3_BRONCHUS_LUNG	CD2_BENIGN_COLON	PGS000395	149	6076	4417	476055	0.701948666319192	2.01768066544344	3.37309404700378e-11	1.02642758504167	2.79107711775596	0	-0.0447958165902879	0.956192700588154	0.308476459680583	0.737057022098081	FALSE
C3_BRONCHUS_LUNG	I9_CORATHER	PGS000395	498	5727	14807	465665	0.693586203061238	2.00087823777155	5.57171866802206e-31	1.03466120059207	2.81415264084598	0	-0.121737565727696	0.885380692254121	1.89412119229436e-08	2.21892718388004e-06	TRUE
C3_BRONCHUS_LUNG	N14_LUMPNASBREAST	PGS000395	146	2908	12072	248787	0.0633379441998215	1.06538681969751	0.555120313836167	1.0442830473757	2.84136067222705	0	0.0185907213955078	1.01876460472393	0.640152667901428	0.909452398747943	FALSE
C3_BRONCHUS_LUNG	K11_OESOBST	PGS000395	23	6202	807	479665	0.591866260846914	1.80735827188333	0.0244918071863862	1.02692546660211	2.79246708957862	0	-0.219162294936169	0.803191353685689	0.011631325551407	0.153754433476229	FALSE
C3_BRONCHUS_LUNG	Z21_ARTIF_OPENI_STATUS	PGS000395	33	6192	1037	479435	0.733799126496233	2.08297909556974	0.0016634584606536	1.02534433998831	2.78805533423613	0	-0.0746527146272816	0.928065734023706	0.371697734586293	0.781264159983834	FALSE
C3_BRONCHUS_LUNG	F5_ALLANXIOUS	PGS000395	53	6172	3399	477073	0.0880581409781277	1.09205161313142	0.632555337225275	1.02440424916041	2.78543554060364	0	0.0620534444514307	1.06401920913142	0.288939562363841	0.723282220371473	FALSE
C3_BRONCHUS_LUNG	N14_MALEGEN	PGS000395	457	2714	25066	194547	0.0561629224686734	1.05777000419917	0.375302995275146	1.01202903151553	2.75117758160691	0	-0.0277216683893585	0.972659050889769	0.255466353271278	0.694754226884053	FALSE
C3_BRONCHUS_LUNG	ASTHMA_INFECTIONS	PGS000395	164	6061	10040	470432	0.251478845558447	1.28592569673617	0.0137917136128151	1.02529958562237	2.78793055937957	0	-0.0117425660569871	0.988326108802622	0.753992790178751	0.945037992733825	FALSE
C3_BRONCHUS_LUNG	IBD_INFECTIONS	PGS000395	72	6153	2388	478084	0.574898082824439	1.77694941601944	0.000335079185392904	1.02529893263725	2.78792873890298	0	-0.0445773326702893	0.956401636141351	0.4270646192251	0.814189322101971	FALSE
C3_BRONCHUS_LUNG	I9_RHEUFEVWITHOUTHEART	PGS000395	34	6191	1564	478908	0.156343751099207	1.16922805744694	0.489811321749559	1.02591156883271	2.78963724825269	0	-0.0699152251106437	0.932472866839417	0.282317552960123	0.71805719785461	FALSE
C3_BRONCHUS_LUNG	DM_COMPLICATIONS	PGS000395	73	6152	1705	478767	1.25688671269621	3.51446290486754	6.48272020237207e-18	1.02680457059115	2.79212951185307	0	-0.180269947183607	0.835044763001101	0.00424400302404294	0.0783920468386917	FALSE
C3_BRONCHUS_LUNG	Z21_DEPENDENCE_ENABL_MACHINES_DEVICES_NOT_ELSEW_CLASSIFIED	PGS000395	11	6214	576	479896	0.701377599180901	2.01652876325789	0.0513107642501929	1.02545488835153	2.78836356622686	0	-0.185063089152132	0.831051851841487	0.310920076739097	0.738975994539341	FALSE
C3_BRONCHUS_LUNG	Z21_PERSONS_W_POTEN_HEALTH_HAZARDS_RELATED_COMMUNICAB_DISEA	PGS000395	17	6208	861	479611	0.979061915194322	2.66195792801184	0.000618917668503647	1.02588966415005	2.78957614280329	0	-0.269043388339202	0.764110101460682	0.028077062126843	0.259386387968095	FALSE
C3_BRONCHUS_LUNG	M13_ENTESOPATHYOTH	PGS000395	29	6196	1035	479437	0.769693082493329	2.15910348542412	0.00168823664713642	1.02578040716779	2.78927137878124	0	-0.15164912991622	0.859289726912283	0.045455682329391	0.332144015158185	FALSE
C3_BRONCHUS_LUNG	AB1_VIRAL_WARTS	PGS000395	117	6108	10982	469490	-0.0336490166764623	0.966910814659237	0.768317481477262	1.02665275426532	2.79170565318448	0	-0.0766268315767101	0.92623543093857	0.142206754428198	0.556624174239166	FALSE
C3_BRONCHUS_LUNG	I9_HEARTFAIL	PGS000395	80	6145	2425	478047	0.74728687216128	2.11126410957609	3.97416601891502e-07	1.02628554259117	2.79068069447777	0	-0.109473573187752	0.896305850555562	0.0305340811753641	0.271459845729107	FALSE
C3_BRONCHUS_LUNG	AB1_HEPATITIS_OTHER_VIRAL	PGS000395	25	6200	1491	478981	0.274589279969944	1.31599006037747	0.29709322159102	1.02513282925819	2.78746569297668	0	0.050393114362209	1.05168444738437	0.683526258392214	0.922841396416425	FALSE
C3_BRONCHUS_LUNG	SPONDYLOPATHY_FG	PGS000395	33	6192	1768	478704	0.134606789796899	1.14408682927914	0.564149727870879	1.02481426592065	2.78657785002687	0	0.156109415939946	1.16895409830427	0.0912847018366568	0.460449726822709	FALSE
C3_BRONCHUS_LUNG	MYELOPROF	PGS000395	20	6205	527	479945	0.841837147890728	2.32062639688096	0.00600793086563698	1.02505392570204	2.7872457606977	0	0.0535266319733485	1.0549850877282	0.605881231329182	0.897631340772083	FALSE
C3_BRONCHUS_LUNG	R18_FLATU_RELATED_CONDI	PGS000395	21	6204	819	479653	0.88679195480145	2.42733016254948	0.000886010332433213	1.02562477153956	2.78883730255765	0	-0.186915895524669	0.829513499249313	0.254515567204756	0.693960836788396	FALSE
C3_BRONCHUS_LUNG	K11_INTESTOTH	PGS000395	1036	5189	59353	421119	0.235238911138408	1.26521100562926	7.6158654394033e-08	1.02679836741644	2.7921121918396	0	-0.0120822413843921	0.987990455817778	0.472939378184563	0.838733807476688	FALSE
C3_BRONCHUS_LUNG	G6_SLEEPDISOTH	PGS000395	170	6055	8728	471744	0.368980730510167	1.44625973471898	0.00019156181085482	1.02656459869918	2.79145955963956	0	-0.0579870102049689	0.94366220533581	0.126441390625928	0.529941171177694	FALSE
C3_BRONCHUS_LUNG	M13_SHOULDER	PGS000395	265	5960	15058	465414	0.162623127462781	1.1765931804633	0.0387537083110485	1.02849210141054	2.79684529435109	0	-0.0625197814541266	0.939394480040866	0.0299161401473869	0.268399637311263	FALSE
C3_BRONCHUS_LUNG	CD2_BENIGN_SIGMOID_COLON_EXALLC	PGS000395	60	6165	1772	478700	0.635560472278185	1.88808006149708	0.00018672672597185	1.02559601375639	2.78875710293237	0	-0.0316805760632739	0.968815995678815	0.680056139179151	0.922027172126475	FALSE
C3_BRONCHUS_LUNG	L12_PSORI_NAS	PGS000395	24	6201	724	479748	0.493616678469468	1.63823047140969	0.099909490183149	1.02477835158488	2.78647777373142	0	0.0921990475352538	1.09658307251678	0.319110079674881	0.745104254063014	FALSE
C3_BRONCHUS_LUNG	Z21_FIT_ADJ_OTH_DEVICES	PGS000395	46	6179	2499	477973	0.00972063894483719	1.00976803781352	0.960013444448183	1.02473697307527	2.78636247581951	0	0.132783934230554	1.14200322386682	0.0975660355300082	0.474044144302067	FALSE
C3_BRONCHUS_LUNG	N14_ORHCEPINDIDYMITIS	PGS000395	24	3147	1535	218078	-0.0285135776036248	0.97188909813161	0.918333925762122	1.00794995233251	2.73997816758211	0	0.0109461199470582	1.01100624790703	0.907148777472079	0.981705350654676	FALSE
C3_BRONCHUS_LUNG	K11_OTHDISSTOMDUOD	PGS000395	86	6139	3854	476618	0.387250971429711	1.47292610726067	0.00629200317013142	1.02542752852205	2.78828727811875	0	-0.0301213507499883	0.970327776400293	0.554141282061515	0.875740383308361	FALSE
C3_BRONCHUS_LUNG	E4_THYROID	PGS000395	212	6013	13162	467310	0.142548248320738	1.15320871999931	0.109776003134752	1.02548959282355	2.78846033659139	0	-0.00987510874033966	0.990173490041666	0.779616480655548	0.951655043600211	FALSE
C3_BRONCHUS_LUNG	K11_LIVER	PGS000395	93	6132	3034	477438	0.930533391630363	2.53586142420672	2.47353010868331e-12	1.02639242897537	2.79097899618856	0	-0.113420065487867	0.892775557137658	0.0463634515210568	0.335938254246623	FALSE
C3_BRONCHUS_LUNG	CD2_BENIGN_BREAST_EXALLC	PGS000395	14	3040	1197	259662	0.114261058111538	1.12104474451108	0.738060611122461	1.04532894173582	2.84433398994629	0	0.0261872653432093	1.02653316456055	0.842985758957825	0.967695338577878	FALSE
C3_BRONCHUS_LUNG	I9_RHEUVALV	PGS000395	16	6209	768	479704	0.300828635619773	1.35097781222515	0.358454126865801	1.02533898140137	2.78804039423926	0	-0.094972762423389	0.90939770392053	0.565545670576227	0.88053789477534	FALSE
C3_BRONCHUS_LUNG	L12_PILONIDALCYST	PGS000395	29	6196	1144	479328	0.929051035748641	2.53210515985742	0.000110218576753026	1.02545863609027	2.78837401630459	0	-0.026538324937571	0.973810721885237	0.829629543919152	0.964836381992976	FALSE
C3_BRONCHUS_LUNG	M13_SOFTTISSUE	PGS000395	842	5383	47371	433101	0.254367160425776	1.28964522404154	5.18109651061815e-08	1.03409519577096	2.8125602675719	0	-0.0623760939301306	0.939529469005641	0.000464794817475471	0.0149527035137803	TRUE
C3_BRONCHUS_LUNG	VWXY20_DRUGS_MEDICAM_BIOLO_SUBST_CAUSI_ADVER_EFFEC_THERAPE_USE	PGS000395	90	6135	3006	477466	0.910633333539097	2.48589643651736	1.49930735147729e-12	1.02754968311811	2.79421073780671	0	-0.177636487272085	0.837246718016354	0.000651377003029455	0.019603221719252	TRUE
C3_BRONCHUS_LUNG	C3_NONHODGKIN_EXALLC	PGS000395	36	6189	1059	479413	1.00316868315071	2.72690886323929	1.65964756671263e-06	1.0258802356176	2.7895498413181	0	-0.149115424074606	0.861469674820162	0.0338755431231494	0.287169657011439	FALSE
C3_BRONCHUS_LUNG	BLEEDING	PGS000395	205	6020	7003	473469	0.725922343297471	2.06663636937879	8.31414090497019e-16	1.02790294336799	2.79519799575941	0	-0.10454774678101	0.900731789336648	0.00120994571604889	0.0314235177269509	TRUE
C3_BRONCHUS_LUNG	RHEUMA_OTHER_WIDE	PGS000395	66	6159	2152	478320	0.646447377910355	1.90874771018786	7.67933888265704e-05	1.02495348001198	2.78696580793415	0	0.062212875258555	1.06418886009616	0.334472456472057	0.756422883239211	FALSE
C3_BRONCHUS_LUNG	M13_ARTHRITISNAS	PGS000395	99	6126	3271	477201	0.597562619668576	1.81768301191273	4.60097424104317e-06	1.02668883427754	2.79180637977567	0	-0.106719583296881	0.898777669927617	0.0162590695601727	0.18857962658385	FALSE
C3_BRONCHUS_LUNG	I9_OTHILLHEART	PGS000395	21	6204	1121	479351	0.502623316400322	1.65305206628903	0.0497957566578942	1.02597141709654	2.7898042081948	0	-0.274622312771857	0.759859058097172	0.0582727764623257	0.375762829161766	FALSE
C3_BRONCHUS_LUNG	K11_OESULC	PGS000395	80	6145	3168	477304	0.290350146444915	1.33689551529355	0.0521832331042167	1.02491592903319	2.7868611566051	0	0.00542083365713869	1.00543555296085	0.910007791603217	0.982369856959617	FALSE
C3_BRONCHUS_LUNG	CD2_BENIGN_OTHERDIGESTIVE_EXALLC	PGS000395	18	6207	1137	479335	0.268416461297761	1.30789171289038	0.340677344568452	1.0255188500989	2.78854192053672	0	-0.245134201573951	0.782599505108861	0.201447106802194	0.637214259072321	FALSE
C3_BRONCHUS_LUNG	G6_EPIPAROX	PGS000395	535	5690	36589	443883	0.185074691492823	1.20330831366553	0.00136078686421603	1.02627959557012	2.79066409829028	0	-0.0162872251448115	0.98384469453379	0.470854784598083	0.837464618591002	FALSE
C3_BRONCHUS_LUNG	C3_DIGESTIVE_ORGANS_EXALLC	PGS000395	100	6125	2809	477663	0.495485792846806	1.64129537497256	0.000470817016854684	1.02359122888237	2.78317184536573	0	0.0695519279788037	1.07202772799256	0.0998510409896165	0.479125950911931	FALSE
C3_BRONCHUS_LUNG	K11_CARIES_1	PGS000395	42	6183	1847	478625	0.678814860034076	1.97153979650631	0.000672909926663837	1.02531436618101	2.78797176685522	0	-0.0115816293516577	0.988485179550182	0.887620892275375	0.97717792692512	FALSE
C3_BRONCHUS_LUNG	AB1_SEPSIS_BACT_IMPL	PGS000395	21	6204	555	479917	1.29861277955036	3.66421007317576	8.50875172483937e-07	1.02580751533709	2.78934699184685	0	-0.217293070392325	0.804694102727547	0.0332804568635337	0.284492063247181	FALSE
C3_BRONCHUS_LUNG	COPD_MODE	PGS000395	600	5625	8066	472406	1.65057880029297	5.2099945009922	1.68865153205104e-196	1.03946782913668	2.82771178804483	0	-0.244360957921271	0.783204879229462	8.00415030836884e-41	1.55589828909526e-37	TRUE
C3_BRONCHUS_LUNG	AB1_VIRAL_SKIN_MUCOUS_MEMBRANE	PGS000395	346	5879	48309	432163	-0.488618549741244	0.613473291914041	4.02505489776369e-12	1.02194073028542	2.77858201293782	0	0.0313402208239542	1.03183649643865	0.34577631932563	0.76355160875004	FALSE
C3_BRONCHUS_LUNG	KRA_PSY_ANXIETY	PGS000395	81	6144	5576	474896	0.11224937692803	1.1187918267286	0.438598915980202	1.02464437743077	2.78610448273495	0	0.0347567114313961	1.03536778500938	0.50145628237415	0.852223741936281	FALSE
C3_BRONCHUS_LUNG	K11_OTHINT	PGS000395	148	6077	5123	475349	0.653932605751459	1.92308872762237	4.98616674374444e-10	1.027273189608	2.79343826346881	0	-0.10272880557185	0.902371658467311	0.0125095097117228	0.160767665824525	FALSE
C3_BRONCHUS_LUNG	H7_CATARACTOTHER	PGS000395	231	5994	11026	469446	0.137654241826045	1.14757869695576	0.109498366354279	1.02516162389074	2.78754595818265	0	0.00807172061554507	1.00810438477858	0.811086683476061	0.960028861469484	FALSE
C3_BRONCHUS_LUNG	R18_OTHER_SYMPTOMS_SIGNS_INVOLVI_COGNITIVE_FUNCTIONS_AWARE	PGS000395	26	6199	854	479618	0.818065943744667	2.26611280686844	0.000884626053472784	1.02558521032977	2.78872697496241	0	-0.109811278509176	0.896003214404001	0.197337138491986	0.632476370073289	FALSE
C3_BRONCHUS_LUNG	ST19_OTHER_COMPLICATIO_SURGI_MEDICAL_CARE_NOT_ELSEW_CLASSIFIED	PGS000395	16	6209	509	479963	1.37678882107851	3.96215797919163	2.77644102551596e-07	1.02592569394366	2.78967665246664	0	-0.518039802142611	0.595687068806804	0.0288677990240763	0.263283509699663	FALSE
C3_BRONCHUS_LUNG	SLE_STRICT	PGS000395	15	6210	691	479781	0.802651251939081	2.23144922692763	0.0109362660526623	1.02543720295147	2.78831425333771	0	-0.147701438857209	0.862688641803145	0.291671006238427	0.725448686072146	FALSE
C3_BRONCHUS_LUNG	C3_KIDNEY_NOTRENALPELVIS_EXALLC	PGS000395	14	6211	488	479984	0.717404065673708	2.04910695324959	0.0326069350618747	1.02535507529272	2.78808526501949	0	0.0358442277365095	1.03649437683983	0.844803648768233	0.968375169859286	FALSE
C3_BRONCHUS_LUNG	K11_OESITIS_ADVERSE	PGS000395	163	6062	7538	472934	0.329788099775888	1.39067341323184	0.00109216031792645	1.02685128176103	2.7922599385352	0	-0.0636855787656753	0.938299974591266	0.0815105291308896	0.43845408587606	FALSE
C3_BRONCHUS_LUNG	ILD_SYST_AUTO_DISEASES	PGS000395	402	5823	21911	458561	0.368990422159594	1.44627375142923	1.56025289892915e-08	1.02890572483589	2.7980023743631	0	-0.0632701842769655	0.938689820193719	0.00856940361007659	0.126049475597341	FALSE
C3_BRONCHUS_LUNG	C_STROKE	PGS000395	246	5979	7879	472593	0.604049104817052	1.82951170762986	9.02293035149485e-13	1.02566586924391	2.78895191972382	0	-0.0305817390159808	0.969881151696147	0.290035171447627	0.724017886141207	FALSE
C3_BRONCHUS_LUNG	CD2_NONHODGKIN_NAS	PGS000395	26	6199	742	479730	1.02445314035926	2.78557172721568	4.09140891040146e-05	1.02581545725978	2.789369144713	0	-0.174702672216248	0.839706651774026	0.0261807115991634	0.249179539575506	FALSE
C3_BRONCHUS_LUNG	N14_NEUROMUSCDYSBLADD	PGS000395	47	6178	2550	477922	0.0116383617786297	1.01170635101618	0.953057065888723	1.02529456318635	2.78791655721187	0	-0.00996132593811014	0.990088123738122	0.86401124964059	0.973071141890551	FALSE
C3_BRONCHUS_LUNG	BACT_INTEST_INFECTION_NOS	PGS000395	37	6188	1188	479284	0.480139958060418	1.6163006006605	0.0378457927289484	1.0249231086147	2.78688116517376	0	-0.00519745007697835	0.994816033296838	0.941815920926372	0.989043977323041	FALSE
C3_BRONCHUS_LUNG	G6_TIA	PGS000395	44	6181	1190	479282	0.700447192696041	2.01465344435936	0.000412966051534429	1.02525681513274	2.78781132077445	0	-0.0320816155506127	0.9684275401068	0.646427017432224	0.911769567509658	FALSE
C3_BRONCHUS_LUNG	CD2_INSITU_SKIN	PGS000395	14	6211	637	479835	0.0959152632688394	1.10066579322089	0.779955074438658	1.02533427561497	2.78802727434755	0	-0.049325102147609	0.951871623881556	0.660563061288024	0.916176892340616	FALSE
C3_BRONCHUS_LUNG	COPD_EARLY	PGS000395	549	5676	7538	472934	1.64341057931693	5.17278164346155	1.96455664737617e-179	1.03723205299125	2.82139671965319	0	-0.238950779950564	0.787453639925941	1.74378066273869e-37	2.70257725200236e-34	TRUE
C3_BRONCHUS_LUNG	PULM_IMMUNECOMORB	PGS000395	370	5855	17683	462789	0.451945251982881	1.57136591705452	4.98186731857836e-11	1.02671919994504	2.79189115612706	0	-0.0341593062478198	0.96641753602226	0.203744487066552	0.639780829645642	FALSE
C3_BRONCHUS_LUNG	E4_DMNASNOCOMP	PGS000395	24	6201	914	479558	0.650298639626277	1.91611297083905	0.0117757171877894	1.02614126066852	2.79027807874743	0	-0.176214220548678	0.838438353373454	0.0333786981336257	0.284852751808115	FALSE
C3_BRONCHUS_LUNG	Z21_PERSONAL_HISTORY_ALLERGY_ANALGESIC_AGENT	PGS000395	31	6194	1481	478991	0.680306604818739	1.97448302544292	0.00133417858611651	1.0263355805982	2.79082033807167	0	-0.261916711317823	0.769575117935786	0.0158751128383082	0.185897992771073	FALSE
C3_BRONCHUS_LUNG	R18_OTHER_ABNORMAL_FINDI_BLOOD_CHEMIS	PGS000395	52	6173	2282	478190	0.410631898035128	1.50777024120644	0.0135506786433832	1.0271717968162	2.79315504332305	0	-0.174309661116024	0.84003673066719	0.00948890732724865	0.134486382049863	FALSE
C3_BRONCHUS_LUNG	N14_ENDOMETRIOSIS_UTERUS	PGS000395	20	3034	1491	259368	0.375133684011695	1.45518593670945	0.194875168264454	1.04552971040226	2.844905100417	0	0.0219699328784853	1.02221304900442	0.882812695791857	0.976198509544906	FALSE
C3_BRONCHUS_LUNG	F5_SCHIZO	PGS000395	29	6196	1305	479167	0.865354376507819	2.37584788148738	0.000261615513572454	1.02536151173893	2.78810321043808	0	-0.0827599078158157	0.920572142865879	0.34255951240159	0.76151781043813	FALSE
C3_BRONCHUS_LUNG	KRA_PSY_SCHIZODEL	PGS000395	29	6196	1305	479167	0.865354376507819	2.37584788148738	0.000261615513572454	1.02536151173893	2.78810321043808	0	-0.0827599078158157	0.920572142865879	0.34255951240159	0.76151781043813	FALSE
C3_BRONCHUS_LUNG	ASTHMA_CVDMETABOCOMORB	PGS000395	1288	4937	46921	433551	0.644508364669748	1.90505020901517	1.35590557753922e-57	1.04932967608994	2.85573620806879	0	-0.118953931042357	0.887848702084052	2.57557231064495e-15	9.11689003590272e-13	TRUE
C3_BRONCHUS_LUNG	R18_ABNORMAL_BLOOD_P_READI_WO_DIAGNOSIS	PGS000395	20	6205	1132	479340	0.245735831995111	1.27856177381285	0.384628913120599	1.02538070707189	2.78815672952121	0	-0.076134846820859	0.926691236766486	0.562156323135621	0.879079001333579	FALSE
C3_BRONCHUS_LUNG	CD2_BENIGN_COLORECANI_EXALLC	PGS000395	166	6059	5282	475190	0.687196075823118	1.98813313602426	4.37490177747292e-12	1.02717444488524	2.79316243980024	0	-0.0713934268994412	0.931095502042008	0.10766103549397	0.494173479299727	FALSE
C3_BRONCHUS_LUNG	F5_ADO	PGS000395	670	5555	39718	440754	0.398032836289655	1.48889291882376	3.61203790456322e-14	1.02594714133079	2.78973648438339	0	-0.0239604757248292	0.976324297505518	0.218409059593897	0.657296130223959	FALSE
C3_BRONCHUS_LUNG	J10_RESPDISOTH	PGS000395	147	6078	4774	475698	0.783172543965453	2.18840407208642	2.70685626447012e-13	1.02672218556726	2.79189949167177	0	-0.0993260655488409	0.905447424673828	0.00594236583604823	0.0989284443322252	FALSE
C3_BRONCHUS_LUNG	M13_MUSCULOSKELEOTH	PGS000395	35	6190	2010	478462	0.200422509579189	1.22191892155985	0.378995634091197	1.02483138408017	2.78662555151931	0	0.0950310178540308	1.09969296471296	0.285197844970187	0.720469184214147	FALSE
C3_BRONCHUS_LUNG	K11_HERNIA	PGS000395	772	5453	40195	440277	0.232047253122736	1.26117932208163	2.11674085450317e-06	1.03310260426038	2.80976992918951	0	-0.0586147492743382	0.943070017590372	0.00154191820032715	0.0376094246191238	TRUE
C3_BRONCHUS_LUNG	G6_NEURO	PGS000395	1059	5166	64915	415557	0.275413488044913	1.31707515712313	1.50491887320266e-10	1.03100050260371	2.80386971076862	0	-0.0392360385298224	0.961523725712396	0.0167658436413982	0.191378273009088	FALSE
C3_BRONCHUS_LUNG	H7_GLAUCNAS	PGS000395	16	6209	712	479760	0.231597455875043	1.26061217465395	0.476891429958684	1.02514741325736	2.78750634567049	0	0.120027270605318	1.12752759952027	0.450775518939162	0.826753385724023	FALSE
C3_BRONCHUS_LUNG	R18_SYMPTOMS_SIGNS_INVOLVI_CIRCULATO_RESPI_SYSTEMS	PGS000395	677	5548	30421	450051	0.46524910234757	1.59241081275684	2.84185579458017e-19	1.03227923479205	2.80745740257933	0	-0.0724611415199032	0.930101888303784	0.000126816292365697	0.00526967642711488	TRUE
C3_BRONCHUS_LUNG	C3_DIGESTIVE_ORGANS	PGS000395	100	6125	2809	477663	0.495485792846806	1.64129537497256	0.000470817016854684	1.02359122888237	2.78317184536573	0	0.0695519279788037	1.07202772799256	0.0998510409896165	0.479125950911931	FALSE
C3_BRONCHUS_LUNG	VWXY20_UNSPE_FALL	PGS000395	60	6165	2505	477967	0.522503978406145	1.68624468809544	0.00195780474369887	1.02529044315087	2.78790507092039	0	-0.0233014163033955	0.976967965316533	0.705677510418938	0.929838364227701	FALSE
C3_BRONCHUS_LUNG	O15_COMPLIC_LAB_DELIV	PGS000395	22	3032	11103	249756	-0.409548446372555	0.663949991483676	0.154699878872283	1.04542920163009	2.84461917686755	0	-0.0776855911540488	0.925255289263945	0.727947205097566	0.936897616048881	FALSE
C3_BRONCHUS_LUNG	M13_CHRONDROPATHIES	PGS000395	36	6189	2114	478358	0.538800083421466	1.71394903196125	0.00749322320250895	1.0265690270419	2.79147192120654	0	-0.191765358175188	0.825500542722484	0.0167882684713425	0.191507154808169	FALSE
C3_BRONCHUS_LUNG	ST19_SEQUEL_INJURI_POISO_OTHER_CONSE_EXTER_CAUSES	PGS000395	22	6203	1715	478757	-0.361048482068043	0.696945208302759	0.238897922245932	1.02439046356994	2.78539714199467	0	0.33238728687056	1.39429273523032	0.00139200415817426	0.0347990799548242	TRUE
C3_BRONCHUS_LUNG	H8_EUSTNAS	PGS000395	15	6210	1186	479286	-0.170498357724538	0.843244474467185	0.619079604828635	1.02564284168822	2.78888769771762	0	-0.0693382512287748	0.933011034568567	0.525954086924085	0.86374748539034	FALSE
C3_BRONCHUS_LUNG	D3_OTHERANAEMIA	PGS000395	133	6092	8803	471669	0.264802958197689	1.30317417069121	0.0153437751712529	1.02640774186252	2.79102173446218	0	-0.0565804271147482	0.944990478581063	0.180639514217726	0.611631571994643	FALSE
C3_BRONCHUS_LUNG	TBC_RESP	PGS000395	16	6209	505	479967	0.42806851909505	1.53429120561097	0.219519231105213	1.02519234874413	2.78763160643929	0	-0.0412695753815946	0.959570418516511	0.729789017235297	0.937520081642118	FALSE
C3_BRONCHUS_LUNG	K11_TONGUE	PGS000395	28	6197	1402	479070	0.435259976592566	1.54536476539792	0.0677432970832254	1.02521469790992	2.78769390837644	0	0.0148005589872062	1.0149106296256	0.8807846670563	0.97603536897387	FALSE
C3_BRONCHUS_LUNG	KRA_PSY_ANYMENTAL	PGS000395	915	5310	49916	430556	0.5022304668318	1.65240279303975	5.95225189898882e-28	1.02828600779666	2.79626894179025	0	-0.0427963922483181	0.958106448108463	0.0100452658812929	0.139831466609263	FALSE
C3_BRONCHUS_LUNG	Z21_PREVIOUS_SUICIDE_ATTEMPT	PGS000395	15	6210	598	479874	1.18703532575223	3.27735051367294	0.000271017989344929	1.02534258405544	2.78805043860241	0	-0.155412799742507	0.856061722476956	0.157700042111108	0.579650763857503	FALSE
C3_BRONCHUS_LUNG	J10_BRONCHIECTASIS	PGS000395	22	6203	1487	478985	-0.0761034371931873	0.926720344250325	0.782896094060219	1.02519687244216	2.78764421687142	0	-0.0166149168495806	0.983522349606375	0.893673881420983	0.978854140998451	FALSE
C3_BRONCHUS_LUNG	N14_FEMALEGENINF	PGS000395	84	2970	7084	253775	0.191698667070999	1.21130545574429	0.176003818842229	1.04870795516861	2.85396128893179	0	-0.084245136595351	0.919205897470298	0.109057156868223	0.496975150419868	FALSE
C3_BRONCHUS_LUNG	H7_PTOSIS	PGS000395	16	6209	652	479820	0.445879147675551	1.56186270038975	0.164480739534937	1.02531640489484	2.78797745073759	0	-0.0631469607681808	0.938805495973865	0.662046639998506	0.916538178858028	FALSE
C3_BRONCHUS_LUNG	K11_CHRONGASTR	PGS000395	73	6152	2277	478195	0.68769222567136	1.98911979272252	3.84737732440006e-06	1.02601997073376	2.78993966662473	0	-0.08961678529822	0.914281484253412	0.0830347470973796	0.442366845134973	FALSE
C3_BRONCHUS_LUNG	K11_FISTULA	PGS000395	54	6171	4085	476387	-0.0415777236240718	0.959274774132	0.818574238441867	1.02475182131085	2.78640384869312	0	0.072258038499282	1.07493268229647	0.317756400920367	0.744065623519847	FALSE
C3_BRONCHUS_LUNG	K11_PULPITIS_1	PGS000395	95	6130	4376	476096	0.6404200786205	1.89727771773221	9.79336009947222e-07	1.02619863309503	2.79043816836377	0	-0.0643193759190848	0.937705471155519	0.347490483839102	0.764639075413257	FALSE
C3_BRONCHUS_LUNG	K11_COELIAC	PGS000395	14	6211	974	479498	0.0972875007974955	1.1021772048996	0.769865947939068	1.02531449730877	2.78797213243573	0	-0.0865187894373419	0.917118316485671	0.578941218702292	0.886909736195347	FALSE
C3_BRONCHUS_LUNG	CD2_BENIGN_RECTUM_ANAL	PGS000395	31	6194	1157	479315	0.841605281225669	2.32008838335358	4.08876522659825e-05	1.02625142145069	2.79058547489427	0	-0.390510517077614	0.676711313616088	0.0161805231223464	0.187905054864353	FALSE
C3_BRONCHUS_LUNG	K11_DIVERTIC	PGS000395	344	5881	14562	465910	0.219521682112874	1.24548085231939	0.00261998918977428	1.02446207597688	2.78559661813071	0	0.020943786782106	1.02116464707328	0.457920613999103	0.830972594974673	FALSE
C3_BRONCHUS_LUNG	K11_MALABSORB	PGS000395	35	6190	3005	477467	0.054675906250718	1.05619825194822	0.789570906535515	1.02633379742411	2.7908153615576	0	-0.193544985693933	0.824032765675508	0.0602547193766181	0.381689497153046	FALSE
C3_BRONCHUS_LUNG	G6_POLYNEU	PGS000395	27	6198	1221	479251	0.40481046513952	1.49901835689497	0.104966188290427	1.02533822758679	2.78803829257455	0	-0.0502613076443665	0.950980893453491	0.570436501658718	0.88288279660313	FALSE
C3_BRONCHUS_LUNG	CD2_BENIGN_TRANSVERSE_COLON_EXALLC	PGS000395	21	6204	574	479898	0.620364124472057	1.85960504628763	0.0301635253169673	1.02515678558683	2.78753247122078	0	0.0353817144671576	1.03601509528252	0.723912339234795	0.935776157524581	FALSE
C3_BRONCHUS_LUNG	L12_LICHSIMPANDPRURIGO	PGS000395	12	6213	724	479748	-0.241817802153883	0.785199226127636	0.58680920443315	1.02493465066316	2.78691333167686	0	0.433657790966796	1.54289078660009	0.0476713500966183	0.341034211740452	FALSE
C3_BRONCHUS_LUNG	K11_OTHANRECT	PGS000395	321	5904	14590	465882	0.471739732208747	1.60278017737961	8.31980219675692e-11	1.02823312224888	2.79612106348585	0	-0.0691081597583715	0.933225737149083	0.0145713626844844	0.176524817107653	FALSE
C3_BRONCHUS_LUNG	L12_NAILDIS	PGS000395	103	6122	6302	474170	0.290417400162682	1.33698542951072	0.0179405166698599	1.02913974343997	2.79865723559482	0	-0.158480610728157	0.853439511201197	0.000803890096291606	0.0230549005660144	TRUE
C3_BRONCHUS_LUNG	ST19_INJURI_HEAD	PGS000395	98	6127	4894	475578	0.448828081566997	1.56647532806505	0.000746888287050772	1.02478308225958	2.78649095568249	0	0.0315654095861427	1.03206888058624	0.527297718150992	0.864245586922299	FALSE
C3_BRONCHUS_LUNG	APPENDACUT_NOCOMPLIC	PGS000395	21	6204	1872	478600	0.203725569815619	1.22596166640107	0.438470727581485	1.02550547894674	2.78850463476766	0	-0.135159159553132	0.873576862519761	0.35486464729317	0.770181796430163	FALSE
C3_BRONCHUS_LUNG	CD2_INSITU_BREAST_EXALLC	PGS000395	17	3037	1226	259633	-0.294003194956983	0.745274110320762	0.391980523517322	1.04470550180863	2.84256127121994	0	0.174193129730301	1.19028542312626	0.187301844979735	0.620526406969673	FALSE
C3_BRONCHUS_LUNG	H8_EAR_MASTOID	PGS000395	605	5620	42330	438142	0.128487669626822	1.13710740024618	0.0155551076436183	1.03456393889528	2.81387894489538	0	-0.0903104039424164	0.91364754145258	5.25075163322223e-05	0.00251125189037111	TRUE
C3_BRONCHUS_LUNG	M13_ARTHROPATHIES	PGS000395	962	5263	54720	425752	0.179546182510446	1.19667416820863	5.39401994160171e-05	1.03127146181097	2.80462954802052	0	-0.0387527854173129	0.961988497337721	0.0262358299378065	0.249383387982553	FALSE
C3_BRONCHUS_LUNG	PULM_PNEUMONIA_SEPSIS	PGS000395	236	5989	11523	468949	0.438580732654832	1.55050507494437	1.65712988417727e-07	1.02708543637207	2.79291383562853	0	-0.0531873561716412	0.948202344278036	0.132632966664062	0.541009619735187	FALSE
C3_BRONCHUS_LUNG	CD2_BENIGN_SKIN_FACE_EXALLC	PGS000395	12	6213	554	479918	0.466224286640766	1.59396446419487	0.204234358433258	1.02520800444314	2.7876752491023	0	-0.0390543150248617	0.961698473051304	0.766479665971257	0.94816345779658	FALSE
C3_BRONCHUS_LUNG	N14_HYDRONEPHR	PGS000395	15	6210	719	479753	0.833225129613122	2.30072693021079	0.00591510424011873	1.02560590772389	2.78878469494102	0	-0.381023267931843	0.683161993668261	0.142980871262917	0.557530444059024	FALSE
C3_BRONCHUS_LUNG	K11_ORAL	PGS000395	264	5961	14374	466098	0.506201615111731	1.65897777602464	7.46997954101274e-11	1.02889077554151	2.79796054651458	0	-0.0948431700265121	0.909515562585324	0.00394280501972435	0.0743737536352214	FALSE
C3_BRONCHUS_LUNG	K11_DIAHER	PGS000395	449	5776	21023	459449	0.317996068016745	1.37437085721374	3.41516981364594e-07	1.02786234390706	2.79508451453124	0	-0.0397009734809852	0.961076783633488	0.103499361168952	0.486008143808132	FALSE
C3_BRONCHUS_LUNG	M13_SCIATICA	PGS000395	37	6188	1282	479190	0.708201299562532	2.03033600601776	0.0010173954261847	1.0252924165924	2.78791057269348	0	-0.0205751227564969	0.979635100821064	0.815710426009283	0.961281214942042	FALSE
C3_BRONCHUS_LUNG	C3_MELANOMA	PGS000395	39	6186	2452	478020	-0.0702189590723418	0.932189686169367	0.751986007784493	1.0245194554311	2.78575645873007	0	0.153511803982281	1.1659215495582	0.079524733993142	0.433786956195912	FALSE
C3_BRONCHUS_LUNG	I9_CAVS_DX	PGS000395	25	6200	596	479876	0.860657157810494	2.36471417359793	0.00081087557011943	1.02598392463457	2.78983910199526	0	-0.172597727881789	0.841476049121427	0.0310563138211206	0.273864125024478	FALSE
C3_BRONCHUS_LUNG	M13_BONECONTINUITY	PGS000395	24	6201	1065	479407	0.607022372072061	1.83495942963624	0.0191812933643897	1.02543614927275	2.78831131535188	0	-0.0912423038725445	0.912796509972216	0.413840757087337	0.806503480367732	FALSE
C3_BRONCHUS_LUNG	FIBRO_COMORB	PGS000395	876	5349	58210	422262	0.244673426336758	1.27720414385437	1.94500698479228e-07	1.02467609268942	2.78619284616049	0	-0.004342881008968	0.995666535662002	0.806370374532032	0.958562218980719	FALSE
C3_BRONCHUS_LUNG	I9_OTHARR	PGS000395	28	6197	1065	479407	0.652593143977102	1.92051454817539	0.00535970553596985	1.02575850318458	2.78921028329692	0	-0.161030382487759	0.851266207129129	0.205648005711649	0.641918108416668	FALSE
C3_BRONCHUS_LUNG	CD2_BENIGN_LEIOMYOMA_UTERI_EXALLC	PGS000395	101	2953	9067	251792	0.139636097378366	1.14985528735956	0.270204191125602	1.04717005957752	2.84957556770347	0	-0.050502464041411	0.950751585978161	0.337726948504899	0.758391925599099	FALSE
C3_BRONCHUS_LUNG	ST19_COMPLICATIO_CARDIAC_VASCULAR_PROSTHET_DEVICES_IMPLANTS_GRAFTS	PGS000395	47	6178	1128	479344	1.26411651795265	3.53996385964114	3.00926952031297e-13	1.02727368623358	2.79343965076206	0	-0.316012801839448	0.729050116925336	8.88386231360751e-05	0.00391272043403617	TRUE
C3_BRONCHUS_LUNG	M13_BONEDISNAS	PGS000395	18	6207	1019	479453	0.367166709550873	1.44363856739263	0.206543767108986	1.02623241300922	2.79053243071775	0	-0.167537277724498	0.845745089248768	0.0617230857069071	0.385519257960747	FALSE
C3_BRONCHUS_LUNG	I9_HYPERTENSION	PGS000395	2231	3994	121896	358576	0.237719765575195	1.26835370664607	3.22308335252981e-12	1.0452340480838	2.84406409351234	0	-0.0550661547235176	0.946422535561283	2.51928036194704e-05	0.00134261722189118	TRUE
C3_BRONCHUS_LUNG	C3_SECONDARY_RESPIRATORY_DIGESTIVE_EXALLC	PGS000395	14	6211	488	479984	0.621179269317934	1.86112151174201	0.116477583277756	1.02483997717695	2.78664949736523	0	0.0422559886161114	1.04316148203857	0.689117484200124	0.924482941455632	FALSE
C3_BRONCHUS_LUNG	AB1_VIRAL_HEPATITIS	PGS000395	30	6195	1769	478703	0.389619162932777	1.4764184119435	0.0896734032563207	1.0254387010629	2.7883184305463	0	-0.0660683463818654	0.936066885320482	0.49985687515053	0.851481338067513	FALSE
C3_BRONCHUS_LUNG	I9_HEARTFAIL_ALLCAUSE	PGS000395	80	6145	2423	478049	0.747345092224398	2.11138703108403	3.96735650490599e-07	1.02628561429315	2.79068089457509	0	-0.109490799202107	0.896290410911096	0.0305132398482866	0.271384447593664	FALSE
C3_BRONCHUS_LUNG	E4_LIPOPROT	PGS000395	433	5792	15075	465397	0.588610970173736	1.80148436118824	1.12039381958725e-20	1.03347642114956	2.81082046498552	0	-0.11692756635186	0.889649631398004	6.24142206350152e-07	5.27888063140754e-05	TRUE
C3_BRONCHUS_LUNG	M13_OSTEOPOROSIS	PGS000395	62	6163	2412	478060	0.32087802510384	1.37833744807287	0.0612748742490293	1.02516988915318	2.78756899807678	0	-0.0183898753361283	0.981778186631581	0.741002659974864	0.941116380263386	FALSE
C3_BRONCHUS_LUNG	J10_UPPERDIS	PGS000395	553	5672	60497	419975	-0.278168997490309	0.757168851065728	6.53744610562965e-07	1.02634046651851	2.79083397383077	0	-0.0116355176503107	0.988431913200841	0.604629976324224	0.89722466552813	FALSE
C3_BRONCHUS_LUNG	ASTHMA_HOSPITAL_PNEUMONIA	PGS000395	26	6199	1395	479077	0.367887513720152	1.44467952320852	0.147873681291885	1.02524904491412	2.78778965895517	0	-0.0239410382364122	0.976343274982179	0.808424070081119	0.959283787091499	FALSE
C3_BRONCHUS_LUNG	O15_HYPTENSPREG	PGS000395	19	3035	3671	257188	-0.508917992361513	0.601145671254488	0.0962791197145176	1.04539567022528	2.84452379438955	0	0.0172280488771136	1.01737730762485	0.896646640232907	0.979407406453868	FALSE
C3_BRONCHUS_LUNG	ST19_FRACT_FOREA	PGS000395	57	6168	3436	477036	0.126645262776652	1.1350143145324	0.469861300504778	1.02513401107093	2.78746898724109	0	0.0151009388001813	1.015215534082	0.848707145815258	0.969725351256534	FALSE
C3_BRONCHUS_LUNG	H7_OCUMUSCLE	PGS000395	50	6175	3333	477139	-0.105296633443277	0.900057495829555	0.586775456701966	1.02436543812612	2.7853274370672	0	0.124673479152118	1.13277851687238	0.0609130993235171	0.383403849141953	FALSE
C3_BRONCHUS_LUNG	I9_DOAAC	PGS000395	331	5894	8027	472445	1.0959304471926	2.99196525434621	1.63194839754913e-51	1.03398826740074	2.81225954116472	0	-0.196001464223228	0.82201103106966	1.41225361436908e-16	5.80532410483015e-14	TRUE
C3_BRONCHUS_LUNG	AB1_INFECT_PARASIT	PGS000395	1042	5183	93117	387355	-0.101208368185031	0.903744701622215	0.0192064649587263	1.02467512594156	2.78619015261581	0	0.000507862614956135	1.00050799159901	0.977510586354051	0.995796256308943	FALSE
C3_BRONCHUS_LUNG	CHOLELITH_BROAD	PGS000395	277	5948	16243	464229	0.0769697907843674	1.08000944966144	0.336214115740137	1.02485968883915	2.78670442740017	0	0.00382337680759643	1.00383069523677	0.89604475597104	0.979257113439615	FALSE
C3_BRONCHUS_LUNG	VWXY20_SEQUEL_EXTER_CAUSES_MORBIDI_MORTA	PGS000395	12	6213	1171	479301	-0.244605353182913	0.783013491056218	0.536705883103648	1.02500201530089	2.78710107740746	0	0.189540286673467	1.20869381726172	0.337778891742725	0.758391925599099	FALSE
C3_BRONCHUS_LUNG	N14_URETHRALSTRICT	PGS000395	39	6186	1978	478494	0.468222434612691	1.59715262520429	0.0200670879219516	1.02572979943342	2.78913022364802	0	-0.117360770046467	0.889264315356969	0.365983759052926	0.777612089337545	FALSE
C3_BRONCHUS_LUNG	AB1_SEPSIS	PGS000395	35	6190	1020	479452	1.18682155011004	3.27664997084436	4.1798215283731e-09	1.02636729036536	2.79090883573791	0	-0.243988259630563	0.783496832751135	0.00859854353917392	0.126357497313806	FALSE
C3_BRONCHUS_LUNG	K11_FEMHER	PGS000395	12	6213	673	479799	0.447240613169135	1.56399057074439	0.17634361045353	1.02600180816996	2.78988899462768	0	-0.253059800916222	0.776421449721343	0.0853177487160096	0.446942948190824	FALSE
C3_BRONCHUS_LUNG	AB1_BACTINF_NOS	PGS000395	22	6203	742	479730	1.01053594379941	2.74707289724441	0.000116097528465339	1.02570335970787	2.78905648078526	0	-0.185971882768859	0.830296940304715	0.0731365118971231	0.417747578394717	FALSE
C3_BRONCHUS_LUNG	TUBERCULOSIS	PGS000395	18	6207	520	479952	0.645889373254657	1.90768291718637	0.0407479557647699	1.02536173650314	2.78810383710398	0	-0.108793587445588	0.896915533018757	0.365974935347817	0.777607747469671	FALSE
C3_BRONCHUS_LUNG	GOUT_IDIOP_NOS	PGS000395	19	6206	1011	479461	0.141454256958716	1.1519478094594	0.642056259041263	1.02514704639685	2.78750532304465	0	0.0512341167970263	1.05256928858993	0.722573612155328	0.935280429218106	FALSE
C3_BRONCHUS_LUNG	CD2_BENIGN_RECTUM_ANAL_EXALLC	PGS000395	31	6194	1157	479315	0.841605281225669	2.32008838335358	4.08876522659825e-05	1.02625142145069	2.79058547489427	0	-0.390510517077614	0.676711313616088	0.0161805231223464	0.187905054864353	FALSE
C3_BRONCHUS_LUNG	M13_TOEDEFORMOTH	PGS000395	21	6204	1025	479447	-0.198578815772284	0.81989514752453	0.539545899009425	1.02469969352171	2.78625860340655	0	0.104101388334044	1.10971296116048	0.225118339897924	0.665524879265173	FALSE
C3_BRONCHUS_LUNG	M13_HALLUXVALGUS	PGS000395	65	6160	3924	476548	0.145636483852727	1.15677560499987	0.375759962503434	1.02512026134687	2.78743066057518	0	0.0557032532890507	1.05728389166314	0.534420990299232	0.867283910036739	FALSE
C3_BRONCHUS_LUNG	K11_OESULC_ADVERSE	PGS000395	80	6145	3168	477304	0.290350146444915	1.33689551529355	0.0521832331042167	1.02491592903319	2.7868611566051	0	0.00542083365713869	1.00543555296085	0.910007791603217	0.982369856959617	FALSE
C3_BRONCHUS_LUNG	R18_SYMPTOMS_SIGNS_INVOLVI_COGNITION_PERCEP_EMOTIONAL_STATE_BEHVI	PGS000395	86	6139	3368	477104	0.660441802199029	1.93564731876311	1.27696628317766e-06	1.026185123868	2.79040047195566	0	-0.0816786811818467	0.921568028277131	0.133923076033769	0.543216880803062	FALSE
C3_BRONCHUS_LUNG	Z21_FACTO_INFLUENCI_HEALTH_STATUS_CONTACT_W_HEALTH_SERVI	PGS000395	2160	4065	109427	371045	0.642437295004502	1.90110880019147	3.90940166892798e-80	1.05321193906547	2.86684447567332	0	-0.095996138742457	0.908467523889013	8.05601566998888e-14	2.30982081289921e-11	TRUE
C3_BRONCHUS_LUNG	N14_RENALCOLNAS	PGS000395	62	6163	3992	476480	0.0600243041302435	1.0618623538727	0.717019894993247	1.02487917400904	2.78675872733839	0	0.0368457777354513	1.03753299781045	0.585875374855728	0.889963766241001	FALSE
C3_BRONCHUS_LUNG	K11_CARIES	PGS000395	42	6183	1847	478625	0.678814860034076	1.97153979650631	0.000672909926663837	1.02531436618101	2.78797176685522	0	-0.0115816293516577	0.988485179550182	0.887620892275375	0.97717792692512	FALSE
C3_BRONCHUS_LUNG	VOCALCORDDYS	PGS000395	45	6180	1050	479422	1.16044916029744	3.19136638931999	2.57236641394955e-10	1.02719667722137	2.79322453901677	0	-0.237822582999329	0.788342544056925	6.43905370232207e-05	0.00299101737955413	TRUE
C3_BRONCHUS_LUNG	K11_GALLBILPANC	PGS000395	327	5898	17893	462579	0.204772099599157	1.22724534338437	0.00508575855456348	1.02602046883629	2.78994105630106	0	-0.0195346917935015	0.980654873922158	0.48917619379155	0.846663263769259	FALSE
C3_BRONCHUS_LUNG	R18_NAUSEA_VOMITI	PGS000395	123	6102	5557	474915	0.59891912717786	1.82015038569507	2.03720528101362e-07	1.02638784010751	2.79096618878414	0	-0.0806810252393533	0.922487894875847	0.0699668342003939	0.409322397509425	FALSE
C3_BRONCHUS_LUNG	N14_INFLAMMBREAST	PGS000395	26	3028	1399	259460	0.592065543329471	1.80771848261727	0.0210424436668371	1.0457272212633	2.84546705556723	0	0.0135142777890709	1.01360600839968	0.922119203860079	0.985390101489925	FALSE
C3_BRONCHUS_LUNG	OTHER_ILD_CVD_COMORB	PGS000395	100	6125	4180	476292	0.597770571782514	1.81806104224227	2.56774759613484e-06	1.02659575920677	2.79154654429157	0	-0.107461694996026	0.898110923934434	0.0995569358152157	0.478581014954123	FALSE
C3_BRONCHUS_LUNG	D3_COAGDEF_PURPUR_HAEMORRHAGIC	PGS000395	35	6190	2568	477904	-0.0595779256201352	0.942162112163704	0.792595350591077	1.02519388436894	2.78763588719884	0	0.00260228579327374	1.00260567467793	0.969811890929072	0.994234612770456	FALSE
C3_BRONCHUS_LUNG	I9_ARTEMBTHR	PGS000395	41	6184	492	479980	1.45674046803302	4.2919469652192	2.48522006569841e-10	1.02467043179585	2.78617707386397	0	-0.108093352988381	0.897543804123047	0.0846944897481351	0.445591277284584	FALSE
C3_BRONCHUS_LUNG	C3_OVARY	PGS000395	16	3038	660	260199	0.652294021976274	1.91994016593058	0.0549972612462156	1.04550855770785	2.84484492364521	0	0.0138008844531175	1.0138965562709	0.931046746885879	0.986612806862726	FALSE
C3_BRONCHUS_LUNG	N14_HYPERTROPHYBREAST_BOTH	PGS000395	19	6206	1318	479154	-0.17992376481804	0.835333890815099	0.585841363367265	1.02470208733248	2.78626527319038	0	0.140385370469077	1.15071716583544	0.143494348673152	0.558315265592754	FALSE
C3_BRONCHUS_LUNG	ST19_COMPLICATIO_OTHER_INTERNAL_PROSTHET_DEVICES_IMPLANTS_GRAFTS	PGS000395	31	6194	1121	479351	0.662776555797012	1.94017185809196	0.00521904476443089	1.02544337286429	2.78833145704666	0	-0.0912867744877582	0.912755918252429	0.292890945553642	0.726403493797031	FALSE
C3_BRONCHUS_LUNG	K11_IBD	PGS000395	97	6128	5446	475026	0.179135882040366	1.19618327294904	0.183653357146742	1.02501223221318	2.78712955312019	0	-0.00243051374083994	0.997572437566134	0.956893871912815	0.992141048529193	FALSE
C3_BRONCHUS_LUNG	I9_NONISCHCARDMYOP	PGS000395	32	6193	974	479498	0.877981747410111	2.40603880875043	7.69693857395823e-05	1.02566130933767	2.78893920239354	0	-0.105213711688204	0.900132133271267	0.218497275598094	0.657449948607262	FALSE
C3_BRONCHUS_LUNG	ULCERNAS	PGS000395	28	6197	2004	478468	0.0236869248568642	1.02396968824594	0.920815543823415	1.02566916206325	2.78896110325374	0	-0.0705436421768151	0.931887069058093	0.414304715812362	0.806734763692792	FALSE
C3_BRONCHUS_LUNG	R18_RASH_OTHER_NONSPECIFIC_SKIN_ERUPT	PGS000395	19	6206	764	479708	0.197720074413385	1.21862122281197	0.578501936937043	1.02450137966576	2.78570610450512	0	0.211149436858933	1.23509691027412	0.0300410300307581	0.268953778750017	FALSE
C3_BRONCHUS_LUNG	E4_VOLUME	PGS000395	20	6205	659	479813	0.934869300621574	2.54688056027858	0.000906691089344181	1.02543004280315	2.78829428866559	0	-0.104714799638648	0.900581332084781	0.370823729623881	0.780578369853602	FALSE
C3_BRONCHUS_LUNG	N14_CERVICAL_DYSPLASIA_ALL	PGS000395	79	2975	4981	255878	0.595970221939583	1.81479084096691	6.24709862633056e-05	1.04552782202702	2.84489972817372	0	0.000790852967572554	1.00079116577424	0.990272473395825	0.998212199050208	FALSE
C3_BRONCHUS_LUNG	M13_SYNOTEND	PGS000395	188	6037	11528	468944	0.260191041611543	1.29717787794806	0.00407760742254936	1.02992481514679	2.80085524489216	0	-0.131359414952408	0.876902545858727	0.000393166071316558	0.0130284398691573	TRUE
C3_BRONCHUS_LUNG	ILD_FOR_EXCL	PGS000395	22	6203	1873	478599	-0.614082924619975	0.541136931180217	0.0523913927647508	1.02467963668935	2.78620272044524	0	0.137054749845685	1.14689093890342	0.134613515635954	0.544290105167198	FALSE
C3_BRONCHUS_LUNG	T1D_WIDE	PGS000395	52	6173	2399	478073	0.204101942785208	1.22642317207773	0.304235591410889	1.02390816358753	2.7840540689102	0	0.150766142884416	1.1627247148371	0.0113025295912141	0.150745960432278	FALSE
C3_BRONCHUS_LUNG	NEURODEGOTH	PGS000395	46	6179	2238	478234	0.771316856268485	2.16261222897354	1.55096483735419e-05	1.02647232442184	2.7912019916096	0	-0.188530978692594	0.82817484726724	0.0110396314956067	0.148561742359096	FALSE
C3_BRONCHUS_LUNG	M13_LOWBACKPAINORANDSCIATICA	PGS000395	128	6097	5787	474685	0.590178765654763	1.80431093539501	1.48266777372829e-07	1.02640652896587	2.79101834924333	0	-0.0701111314939525	0.932290207345206	0.159192897832684	0.581409500776367	FALSE
C3_BRONCHUS_LUNG	CD2_BENIGN_COLON_NOS_EXALLC	PGS000395	71	6154	1915	478557	0.83446758252776	2.30358725163041	2.98768672685482e-08	1.02610266770183	2.7901703957164	0	-0.0924906003270798	0.911657780209137	0.146762120747655	0.563097780690762	FALSE
C3_BRONCHUS_LUNG	I9_NSTEMI	PGS000395	19	6206	580	479892	0.64404310665101	1.90416407528572	0.0289699680666612	1.02538447373159	2.78816723157857	0	-0.0866512119024952	0.91699687745817	0.363695391004417	0.776085606436099	FALSE
C3_BRONCHUS_LUNG	DM_COMORB	PGS000395	1025	5200	32362	448110	0.72353506040338	2.06170860804635	3.51717997664416e-60	1.04177999624955	2.83425749471348	0	-0.111600235614334	0.894401736002542	4.36852679611596e-12	9.61646067548843e-10	TRUE
C3_BRONCHUS_LUNG	K11_ENERCOLNONINF	PGS000395	280	5945	14142	466330	0.418759305136334	1.52007443664536	7.98949837535187e-08	1.02699436475173	2.79265949202197	0	-0.0499974431569731	0.951231856648144	0.103995263329325	0.486881261963256	FALSE
C3_BRONCHUS_LUNG	L12_NONIONRADISKIN	PGS000395	109	6116	6514	473958	0.0416914572449698	1.04257275085104	0.728307373937364	1.02538805243617	2.78817720962327	0	-0.0141959285029135	0.985904358573197	0.811651807205304	0.960110018426101	FALSE
C3_BRONCHUS_LUNG	M13_SPONDYLOLISTHESIS	PGS000395	12	6213	533	479939	0.682493999082711	1.97880672538134	0.0457250608133965	1.02546928252294	2.78840370269883	0	-0.242567975937162	0.784610411137942	0.33594813056151	0.757509765405864	FALSE
C3_BRONCHUS_LUNG	L12_PAPULOSQUAMOUS	PGS000395	214	6011	12584	467888	0.308851167996974	1.36185966711732	0.000428778041685197	1.02808830887085	2.79571617706647	0	-0.0827323627467602	0.920597500438362	0.0126078694581035	0.16159715382331	FALSE
C3_BRONCHUS_LUNG	ST19_FRACT_SHOUL_UPPER_ARM	PGS000395	29	6196	1289	479183	0.486479590841981	1.62657990200331	0.0426985784085128	1.025329992658	2.78801533337227	0	-0.0520600867325606	0.949271826486857	0.521927481172312	0.861785992135248	FALSE
C3_BRONCHUS_LUNG	H8_PERFORATION	PGS000395	26	6199	1228	479244	0.486394740275053	1.62644189163168	0.0516926865181992	1.0252698082602	2.7878475433976	0	0.0345007202068248	1.03510277386393	0.765519623727002	0.94803509020581	FALSE
C3_BRONCHUS_LUNG	M13_RHEUMATISM	PGS000395	13	6212	559	479913	0.482008159961581	1.61932299886147	0.218377122841086	1.02512565688346	2.78744570029989	0	0.0822781712641418	1.08575779444411	0.647649275289876	0.912142647662409	FALSE
C3_BRONCHUS_LUNG	K11_OTHENTERCOL	PGS000395	208	6017	9882	470590	0.540910954019477	1.71757077775285	9.68922616590633e-10	1.02779482789995	2.79489580795571	0	-0.0926097138453206	0.911549195910562	0.0130785211918624	0.165484347960514	FALSE
C3_BRONCHUS_LUNG	M13_MUSCLE	PGS000395	20	6205	802	479670	0.39439050840505	1.48347974688639	0.203901759172107	1.02490609936926	2.78683376283116	0	0.141779047795749	1.1523220123182	0.185001785408716	0.617817081869747	FALSE
C3_BRONCHUS_LUNG	AUTOIMMUNE	PGS000395	673	5552	35125	445347	0.345018213222511	1.41201563678844	4.61047900252623e-11	1.02828949657514	2.79627869737017	0	-0.0378163890896353	0.962889721719644	0.0471323928187239	0.338989079869171	FALSE
C3_BRONCHUS_LUNG	K11_BILIAOTH	PGS000395	17	6208	1016	479456	0.236214941375029	1.26644649266473	0.438215307424303	1.02519619603664	2.78764233129413	0	0.0449264214885873	1.04595089756731	0.762372327922061	0.947379242408009	FALSE
C3_BRONCHUS_LUNG	N14_PYELONEPHR	PGS000395	16	6209	853	479619	0.365421452609789	1.44112124448907	0.256567900970879	1.02529076204189	2.78790595995843	0	-0.05846574265993	0.943210551730842	0.600267021902856	0.895268010559512	FALSE
C3_BRONCHUS_LUNG	K11_PULP_PERIAPICAL_INCLAVO	PGS000395	95	6130	4376	476096	0.6404200786205	1.89727771773221	9.79336009947222e-07	1.02619863309503	2.79043816836377	0	-0.0643193759190848	0.937705471155519	0.347490483839102	0.764639075413257	FALSE
C3_BRONCHUS_LUNG	ST19_INJURI_ELBOW_FOREA	PGS000395	68	6157	4031	476441	0.192576281550865	1.21236898156636	0.227637564803196	1.02521686428799	2.78769994758192	0	0.0103926264047632	1.01044681731248	0.889857823254368	0.977849323091287	FALSE
C3_BRONCHUS_LUNG	ST19_OPEN_WOUND_WRIST_HAND	PGS000395	45	6180	2143	478329	0.57573415750178	1.77843569966458	0.00188766496748552	1.02571979798584	2.7891023284478	0	-0.081311945147074	0.921906062462465	0.314295448175024	0.741623624040497	FALSE
C3_BRONCHUS_LUNG	I9_VARICVESOTH	PGS000395	12	6213	1136	479336	-0.160435606783205	0.851772670188269	0.67548400175841	1.02505655983848	2.787253102693	0	0.154172682533627	1.16669233677317	0.489645352497837	0.846869973323872	FALSE
C3_BRONCHUS_LUNG	R18_FEVER_OTHER_UNKNO_ORIGIN	PGS000395	36	6189	1865	478607	0.319521029166101	1.37646831824262	0.147388182926781	1.02497570317033	2.78702774380482	0	0.0366212934132296	1.03730011405901	0.652095208741519	0.913604215999899	FALSE
C3_BRONCHUS_LUNG	E4_GLUCOPANCREAS	PGS000395	14	6211	717	479755	0.480010150575915	1.61609080636205	0.155057560779507	1.02538651196182	2.78817291451109	0	-0.0921515817116108	0.911966901563551	0.436529080437899	0.81954961984779	FALSE
C3_BRONCHUS_LUNG	CD2_BENIGN_HEAMANGIOMA_LYMPHANGIOMA	PGS000395	15	6210	953	479519	-0.0274580135955626	0.972915530920875	0.938854156048834	1.02499623002506	2.78708495330561	0	0.143704585464551	1.15454298936076	0.320390897283413	0.746068481527188	FALSE
C3_BRONCHUS_LUNG	N14_DYSPLACERVUT	PGS000395	86	2968	7307	253552	0.236255388235666	1.26649771748545	0.0945537054011383	1.04579447736412	2.84565843702213	0	-0.0119210196341006	0.988149754209174	0.848542793561311	0.969685330743819	FALSE
C3_BRONCHUS_LUNG	N14_OTHNONINFCERVIX	PGS000395	15	3039	1355	259504	-0.131363162633458	0.876899259513831	0.70010215304957	1.04522596453414	2.84404110347192	0	0.0462624319665257	1.04734923281315	0.741535044885961	0.941182301654759	FALSE
C3_BRONCHUS_LUNG	M13_GOUT	PGS000395	173	6052	9862	470610	0.0729505193297605	1.07567731036359	0.453757399672617	1.02576686748816	2.78923361319604	0	-0.0179871338125901	0.982173669107503	0.61926956841545	0.90208823796343	FALSE
C3_BRONCHUS_LUNG	K11_ACUTGASTR	PGS000395	20	6205	751	479721	0.512090149301962	1.66877554230916	0.0812208101654667	1.02551612663785	2.78853432606174	0	-0.128240182111213	0.879642079478699	0.247847512377861	0.688096834524384	FALSE
C3_BRONCHUS_LUNG	GOUT	PGS000395	173	6052	9862	470610	0.0729505193297605	1.07567731036359	0.453757399672617	1.02576686748816	2.78923361319604	0	-0.0179871338125901	0.982173669107503	0.61926956841545	0.90208823796343	FALSE
C3_BRONCHUS_LUNG	CD2_BENIGN_SIGMOID_COLON	PGS000395	60	6165	1772	478700	0.635560472278185	1.88808006149708	0.00018672672597185	1.02559601375639	2.78875710293237	0	-0.0316805760632739	0.968815995678815	0.680056139179151	0.922027172126475	FALSE
C3_BRONCHUS_LUNG	VWXY20_COMPLICATIO_MEDICAL_SURGI_CARE	PGS000395	326	5899	12955	467517	0.544124716424549	1.72309952142219	2.0003630245256e-13	1.0268484286943	2.79225197204263	0	-0.0532406612353056	0.948151801638808	0.0415892204272498	0.31764509218063	FALSE
C3_BRONCHUS_LUNG	ASTHMA_NAS	PGS000395	305	5920	13936	466536	0.515001326670433	1.67364072216572	5.79680128894821e-12	1.02789897721356	2.79518690959446	0	-0.0707548079206987	0.931690307207353	0.00853156943519399	0.125557376540938	FALSE
C3_BRONCHUS_LUNG	T1D_ICD9_10	PGS000395	52	6173	2399	478073	0.204101942785208	1.22642317207773	0.304235591410889	1.02390816358753	2.7840540689102	0	0.150766142884416	1.1627247148371	0.0113025295912141	0.150745960432278	FALSE
C3_BRONCHUS_LUNG	CD2_BENIGN_OTHERDIGESTIVE	PGS000395	18	6207	1137	479335	0.268416461297761	1.30789171289038	0.340677344568452	1.0255188500989	2.78854192053672	0	-0.245134201573951	0.782599505108861	0.201447106802194	0.637214259072321	FALSE
C3_BRONCHUS_LUNG	ST19_FRACT_SKULL_FACIAL_BONES	PGS000395	22	6203	1397	479075	0.211733667336692	1.23581870235803	0.459922065884787	1.02496989171921	2.7870115471764	0	0.0472887598001493	1.04842470828311	0.63436309366102	0.907302112384739	FALSE
C3_BRONCHUS_LUNG	F5_TOBAC	PGS000395	63	6162	714	479758	2.0174654677558	7.5192429981557	7.26600893513535e-34	1.02669589269319	2.79182608557506	0	-0.308408250530045	0.734615349676235	3.7608985680659e-10	5.90862924622386e-08	TRUE
C3_BRONCHUS_LUNG	H7_EYELIDDIS	PGS000395	150	6075	8904	471568	0.176241984682741	1.19272664531135	0.0938825241693401	1.02575114938134	2.7891897720687	0	-0.0235848887945357	0.97669106102287	0.617664321044923	0.901861018623392	FALSE
C3_BRONCHUS_LUNG	E4_OBESITY_HYPER	PGS000395	209	6016	12416	468056	0.212283803465835	1.23649875791968	0.0172495907710704	1.0266536951362	2.79170827982026	0	-0.0443986955201082	0.956572500264945	0.196583891583192	0.631650033269862	FALSE
C3_BRONCHUS_LUNG	M13_DEFORMDORSO	PGS000395	39	6186	2197	478275	0.490977380477071	1.63391239386871	0.0121444889278203	1.02582060706191	2.78938350944914	0	-0.134534773664745	0.874122481905936	0.219716769720932	0.658914752654192	FALSE
C3_BRONCHUS_LUNG	R18_ENLARGED_LYMPH_NODES	PGS000395	22	6203	1182	479290	0.356946884476459	1.4289599678813	0.209489919481608	1.02500817970856	2.78711825828769	0	0.110136873199942	1.11643086946721	0.31465244063634	0.741806625798259	FALSE
C3_BRONCHUS_LUNG	COPD_ASTHMA_INFECTIONS	PGS000395	1240	4985	87064	393408	0.137355114845334	1.14723547654082	0.000691175031329307	1.02673474024262	2.79193454328355	0	-0.0062018638788654	0.993817327983318	0.706850659568593	0.930278834153091	FALSE
C3_BRONCHUS_LUNG	N14_URETHRAOTH	PGS000395	200	6025	11541	468931	0.114239814954126	1.12102093023405	0.229252325147092	1.02410504682384	2.78460225644803	0	0.0323053947254892	1.03283287885947	0.351724625853672	0.767759289738697	FALSE
C3_BRONCHUS_LUNG	AB1_STREPTSTAPHYCOCC_INOTHER	PGS000395	49	6176	2124	478348	0.634638753029949	1.8863405835405	0.00101431315944199	1.02554845654749	2.78862448058187	0	0.0563125536252205	1.05792829139031	0.609736246295996	0.898824316078138	FALSE
C3_BRONCHUS_LUNG	ABDOM_HERNIA	PGS000395	126	6099	6590	473882	0.230002676407402	1.25860337846037	0.0490980186993657	1.02598635778445	2.78984589010019	0	-0.0425332321852014	0.958358616640708	0.316767752679739	0.74349630639408	FALSE
C3_BRONCHUS_LUNG	R18_OTHER_SYMPTOMS_SIGNS_INVOLVI_DIGES_SYSTEM_ABDOMEN	PGS000395	122	6103	7092	473380	0.0253049618055765	1.02562785015774	0.83607029820567	1.02387420626869	2.78395953150363	0	0.080798660323097	1.08415259165826	0.0753789390532818	0.423509894322751	FALSE
C3_BRONCHUS_LUNG	AB1_OTHER_VIRAL	PGS000395	119	6106	20584	459888	-0.753674113244228	0.470634208895949	6.74951089009333e-10	1.02232716856231	2.77965597087896	0	0.132043902735349	1.14115841814351	0.0164907771239742	0.189813780039439	FALSE
C3_BRONCHUS_LUNG	E4_PCOS_CONSORTIUM_EXCLUSIONS	PGS000395	145	6080	11998	468474	0.241847693534561	1.27360020049851	0.0218904393779941	1.02613314175251	2.79025542480604	0	-0.0506256911385787	0.950634434838339	0.285887856163472	0.720936326037294	FALSE
C3_BRONCHUS_LUNG	I9_HYPOTE	PGS000395	53	6172	2002	478470	0.670564169101184	1.95534015201106	6.32710699240414e-05	1.02665008871625	2.79169821176598	0	-0.157951281353276	0.85389138138769	0.0166020211563925	0.190507723916837	FALSE
C3_BRONCHUS_LUNG	H7_GLAUCOMA	PGS000395	132	6093	6838	473634	0.162896489878573	1.17691486078316	0.134834447297858	1.02637382709769	2.79092707922154	0	-0.0491315941761687	0.95205583645129	0.242646255794757	0.683046993157765	FALSE
C3_BRONCHUS_LUNG	R18_HEARTBURN	PGS000395	18	6207	1279	479193	-0.133100132507071	0.875377433983032	0.667562050209665	1.02497212498086	2.78701777130933	0	0.114626362647518	1.12145434205065	0.423299339433028	0.81168040364347	FALSE
C3_BRONCHUS_LUNG	CD2_BENIGN_HEMANGIOMA_EXALLC	PGS000395	14	6211	932	479540	-0.083032150115504	0.920321558300083	0.823079549205092	1.02499080939655	2.78706984559441	0	0.147182860570681	1.15856579966428	0.320644891081456	0.746165828397	FALSE
C3_BRONCHUS_LUNG	N14_OTHBLADD	PGS000395	144	6081	7662	472810	-0.000177799612210339	0.999822216193204	0.998741987946217	1.02413312468992	2.78468044323492	0	0.0450190349840676	1.04604777122187	0.258558946269864	0.697092278375095	FALSE
C3_BRONCHUS_LUNG	Z21_PERSONS_ENCOUNTERI_HEALTH_SERVI_EXAM_INVES	PGS000395	601	5624	24966	455506	0.482869654003124	1.62071863705701	8.36938697732573e-18	1.02573880862522	2.78915535157036	0	-0.0155052159319904	0.984614371056743	0.460451604196314	0.832636008736056	FALSE
C3_BRONCHUS_LUNG	CD2_INSITU_CERVIX_UTERI_EXALLC	PGS000395	67	2987	3581	257278	0.713036389072073	2.04017663332699	1.46066305632884e-05	1.04480036727982	2.84283094492546	0	0.063410236261258	1.06546384149093	0.35839254433927	0.772386577818367	FALSE
C3_BRONCHUS_LUNG	PRIM_KNEEARTHROSIS	PGS000395	22	6203	887	479585	0.38781793093003	1.47376143348614	0.145994665162617	1.0256564839735	2.78892574477871	0	-0.152925913991494	0.858193299572345	0.205344993324844	0.641670933312618	FALSE
C3_BRONCHUS_LUNG	SMOKING_DEPEND	PGS000395	63	6162	714	479758	2.0174654677558	7.5192429981557	7.26600893513535e-34	1.02669589269319	2.79182608557506	0	-0.308408250530045	0.734615349676235	3.7608985680659e-10	5.90862924622386e-08	TRUE
C3_BRONCHUS_LUNG	CD2_BENIGN_LIPOMATOUS	PGS000395	76	6149	5102	475370	0.16510441762053	1.17951627456422	0.247997805715558	1.02606987134485	2.7900788897926	0	-0.0726954255557014	0.929884005803881	0.237119200763166	0.677648872371134	FALSE
C3_BRONCHUS_LUNG	N14_OTHNONINFVAG	PGS000395	21	3033	1238	259621	0.360424033268951	1.43393732279503	0.216473792137649	1.04494661822744	2.84324674204971	0	0.0316496632846239	1.03215583986978	0.721918653950749	0.93505097064233	FALSE
C3_BRONCHUS_LUNG	CHRONNAS	PGS000395	29	6196	961	479511	0.832952888826386	2.30010066375275	0.000637095143174434	1.02516935947131	2.78756752155241	0	-0.0229127266300487	0.9773477764854	0.795792100813541	0.956508758187896	FALSE
C3_BRONCHUS_LUNG	C3_SECONDARY_RESPIRATORY_DIGESTIVE	PGS000395	14	6211	488	479984	0.621179269317934	1.86112151174201	0.116477583277756	1.02483997717695	2.78664949736523	0	0.0422559886161114	1.04316148203857	0.689117484200124	0.924482941455632	FALSE
C3_BRONCHUS_LUNG	K11_OTHGASTR	PGS000395	350	5875	13428	467044	0.528796385697439	1.69688867951014	1.09836649101013e-13	1.02718587267479	2.79319435965518	0	-0.0567744501416698	0.944807146453899	0.0231305585105576	0.231837130175179	FALSE
C3_BRONCHUS_LUNG	R18_POLYURIA	PGS000395	59	6166	2534	477938	0.250872995620318	1.28514685468689	0.154885508161937	1.02465971522124	2.78614721574946	0	0.072784557567938	1.07549880387505	0.236944751331731	0.677496436273199	FALSE
C3_BRONCHUS_LUNG	ASTHMA_HOSPITAL_INFECTIONS	PGS000395	164	6061	10040	470432	0.251478845558447	1.28592569673617	0.0137917136128151	1.02529958562237	2.78793055937957	0	-0.0117425660569871	0.988326108802622	0.753992790178751	0.945037992733825	FALSE
C3_BRONCHUS_LUNG	I9_ANGINA	PGS000395	599	5626	18288	462184	0.68760144736463	1.98893923199148	4.11887462045777e-36	1.03542376050403	2.81629941925556	0	-0.111720369186852	0.894294294780507	3.54169653086284e-08	3.94359312360774e-06	TRUE
C3_BRONCHUS_LUNG	K11_OESSTODUO	PGS000395	1319	4906	64263	416209	0.401145049377313	1.49353388894984	3.53603914468036e-24	1.03932626740935	2.82731152061167	0	-0.0701644179426613	0.932240530234461	1.43060707237037e-06	0.000110042564665334	TRUE
C3_BRONCHUS_LUNG	RHEUMA_ENDPOINTS	PGS000395	636	5589	33770	446702	0.172387888422441	1.18813860905403	0.00114561961812882	1.02975060895704	2.80036736106931	0	-0.0423334073798655	0.958550139599602	0.0395068493746238	0.30966990439142	FALSE
C3_BRONCHUS_LUNG	CD2_BENIGN_COLORECANI	PGS000395	166	6059	5282	475190	0.687196075823118	1.98813313602426	4.37490177747292e-12	1.02717444488524	2.79316243980024	0	-0.0713934268994412	0.931095502042008	0.10766103549397	0.494173479299727	FALSE
C3_BRONCHUS_LUNG	M13_OTHERJOINT	PGS000395	372	5853	24939	455533	0.129288973939537	1.1380189344694	0.0543554419095588	1.02882318524721	2.79777143792884	0	-0.0560390843433271	0.945502180836367	0.0298164977286515	0.268035310511333	FALSE
C3_BRONCHUS_LUNG	C3_BLADDER_EXALLC	PGS000395	53	6172	1052	479420	1.01658245369958	2.76373341895942	6.27240735281654e-09	1.02620801088835	2.79046433663889	0	-0.160119777235856	0.852041727651051	0.0175223036696821	0.195924535757873	FALSE
C3_BRONCHUS_LUNG	N14_OTHFEMPELINF	PGS000395	25	3029	2277	258582	0.685681905423585	1.98512504163782	0.0044766253430095	1.04664990276904	2.84809372699884	0	-0.333477054973622	0.716428336918464	0.0879810362659101	0.45276716715717	FALSE
C3_BRONCHUS_LUNG	E4_VIT_B_DEF	PGS000395	13	6212	533	479939	0.744126818510087	2.10460293210027	0.0272042484401292	1.02553550833307	2.78858837310792	0	-0.256623658065156	0.773659319429563	0.175483616895102	0.604543722161108	FALSE
C3_BRONCHUS_LUNG	COPD_HOSPITAL	PGS000395	600	5625	8066	472406	1.65057880029297	5.2099945009922	1.68865153205104e-196	1.03946782913668	2.82771178804483	0	-0.244360957921271	0.783204879229462	8.00415030836884e-41	1.55589828909526e-37	TRUE
C3_BRONCHUS_LUNG	J10_LOWERINF	PGS000395	641	5584	30715	449757	0.443224492080426	1.55772199134326	1.04911488599536e-16	1.02833586586338	2.79640836182927	0	-0.0389862322400899	0.961763950390375	0.0587115305320728	0.377058349964294	FALSE
C3_BRONCHUS_LUNG	E4_PCOS_CONCORTIUM	PGS000395	68	2986	6269	254590	0.15661944755743	1.16955045392098	0.338426225542189	1.04421337385353	2.84116271151767	0	0.0953076596701209	1.09999722785587	0.180918308039698	0.612031633055866	FALSE
C3_BRONCHUS_LUNG	FG_DOAAC	PGS000395	113	6112	1581	478891	1.54212324206288	4.67450484705535	1.5215330170349e-36	1.02843069958897	2.79667356822756	0	-0.256901176383616	0.773444644585653	3.22389290198943e-10	5.09988729852916e-08	TRUE
C3_BRONCHUS_LUNG	N14_OTHDISMALEGEN	PGS000395	102	3069	6870	212743	-0.0192537738983202	0.980930396122986	0.880152518519673	1.00801032717879	2.74014359833668	0	0.000848692003638826	1.0008490522446	0.985740933866495	0.997332770705135	FALSE
C3_BRONCHUS_LUNG	AB1_SEXUAL_TRANSMISSION	PGS000395	19	6206	975	479497	0.818323838605046	2.26669730108016	0.00308497077660517	1.02576719768998	2.78923453420622	0	-0.220402440141255	0.802195897162546	0.0752183634185748	0.423144340204518	FALSE
C3_BRONCHUS_LUNG	AB1_OTHER_BACT_INOTHER	PGS000395	129	6096	4676	475796	0.54338604761673	1.72182719152601	4.25161296019931e-06	1.02515215401946	2.78751956060625	0	-0.0287803528851997	0.971629856724933	0.469609474569371	0.836772696444389	FALSE
C3_BRONCHUS_LUNG	T2D	PGS000395	295	5930	11594	468878	0.57600838808374	1.77892346799891	7.61504298963933e-15	1.0317593285136	2.80599816721492	0	-0.133415590152513	0.875101333030203	6.9471556129474e-06	0.000442742233676605	TRUE
C3_BRONCHUS_LUNG	M13_ARTHROSIS_POLY	PGS000395	75	6150	3231	477241	0.28334125699769	1.32755812302399	0.0566399700020923	1.02553487000475	2.78858659307357	0	-0.0299476955248106	0.970496293520316	0.624959246658156	0.903834226149387	FALSE
C3_BRONCHUS_LUNG	L12_SKIN_SUBCUTAN	PGS000395	1437	4788	95076	385396	0.17768929479917	1.19445414046029	3.0991700432062e-06	1.03523791682453	2.8157760764404	0	-0.0431123691138908	0.957803756460403	0.00355292180816557	0.0692400163695655	FALSE
C3_BRONCHUS_LUNG	G6_ULLNLE	PGS000395	25	6200	599	479873	1.29298924423008	3.64366208871753	4.91202524525826e-08	1.02667703622714	2.79177344209759	0	-0.287758526164388	0.749942661907428	0.00091082963237647	0.0252565833844276	TRUE
C3_BRONCHUS_LUNG	N14_UROLITHIASIS	PGS000395	170	6055	9351	471121	0.148159381353001	1.15969771582522	0.145173752632505	1.02586987772261	2.78952094760342	0	-0.0260292558044047	0.974306585068907	0.441187805130562	0.821735159855914	FALSE
C3_CANCER	ST19_DISLO_SPRAIN_STRAIN_JOINTS_LIGAM_KNEE	PGS000356	98	85010	514	368703	-0.0647606684812175	0.93729175999617	0.526948041904188	0.111671789457888	1.11814581317041	1.0635341536321e-239	0.0743650427156904	1.07719995773109	0.474809694688075	0.839706619342883	FALSE
C3_CANCER	AB1_STREPTSTAPHYCOCC_INOTHER	PGS000356	361	84747	1351	367866	0.148763670806313	1.16039872070751	0.00509436324397673	0.111558266006302	1.11801888460315	2.00784185450399e-238	0.0446074617983875	1.04561733459246	0.381546161416302	0.787606872041916	FALSE
C3_CANCER	COPD_HOSPITAL_ASTHMA_INF	PGS000356	382	84726	993	368224	0.247173565396001	1.28040132685671	2.10155750191885e-06	0.111541275750226	1.11799988933737	2.88302262152721e-238	0.0273171804191936	1.02769371539766	0.578421195068245	0.886628972281229	FALSE
C3_CANCER	M13_ARTHTROSIS_COX	PGS000356	1416	83692	4342	364875	0.0127174499717024	1.01279866063763	0.636174570955143	0.1123545271425	1.11890947411434	6.5166551816404e-239	-0.0366211296380489	0.964041312848354	0.168036517725785	0.594568015313568	FALSE
C3_CANCER	Z21_PERSONS_W_POTEN_HEALTH_HAZARDS_RELATED_COMMUNICAB_DISEA	PGS000356	116	84992	540	368677	0.235026043521425	1.26494171184049	0.0118716421566479	0.111673690081508	1.11814793834678	1.31875666284715e-239	0.0593361115670492	1.06113183949374	0.493291928484975	0.848440357607279	FALSE
C3_CANCER	IBD_BACT_INTEST_INFECTIONS	PGS000356	335	84773	1189	368028	0.0615588553590759	1.0634930869544	0.267480977292065	0.111435048555407	1.11788113365297	5.54806901284492e-238	0.0783525455677827	1.08150387086501	0.142726126290301	0.557152607506939	FALSE
C3_CANCER	ST19_OPEN_WOUND_WRIST_HAND	PGS000356	387	84721	1653	367564	-0.0289303397999	0.971484135888875	0.572620208254724	0.11139352242865	1.11783471334315	1.06628770563692e-237	0.0789857640811447	1.08218891600706	0.117003186193076	0.511776116412896	FALSE
C3_CANCER	ST19_TOXIC_EFFECT_ALCOHOL	PGS000356	119	84989	570	368647	0.270097027283202	1.31009155919139	0.00402469887392443	0.111616791317903	1.11808431892151	2.36389206016652e-239	0.0772042513130926	1.08026269893535	0.372775818051606	0.781989190457686	FALSE
C3_CANCER	COX_ARTHROSIS	PGS000356	1416	83692	4342	364875	0.0127174499717024	1.01279866063763	0.636174570955143	0.1123545271425	1.11890947411434	6.5166551816404e-239	-0.0366211296380489	0.964041312848354	0.168036517725785	0.594568015313568	FALSE
C3_CANCER	O15_PREG_ABORT	PGS000356	1139	39208	7999	196574	-0.0435416969650895	0.957392632891486	0.15443643938658	0.12513098390289	1.13329688699478	5.77727914164935e-141	0.00607828885745899	1.00609679913979	0.837850817789643	0.966267249445489	FALSE
C3_CANCER	I9_RHEUVALV	PGS000356	167	84941	533	368684	0.0869754619772614	1.09086991159917	0.262200213720785	0.111988552259658	1.11850005627354	7.70420044846632e-241	-0.130986589911346	0.877229538038043	0.0917980246269596	0.461537497190686	FALSE
C3_CANCER	G6_MIGRAINE	PGS000356	3269	81839	15913	353304	0.0181062696314237	1.0182711819434	0.313487918819798	0.112315631108238	1.11886595381949	2.83039120703448e-233	-0.0144506102694398	0.985653298681075	0.406083388302171	0.802249059939267	FALSE
C3_CANCER	E4_LIPOPROT	PGS000356	3490	81618	10491	358726	0.0487476378108935	1.04995534827298	0.00527632065485895	0.112185120129549	1.11871993905731	3.09467540092645e-232	-0.0118823111118129	0.988188004766265	0.483828923268802	0.844197181563304	FALSE
C3_CANCER	E4_METABOLIA	PGS000356	4225	80883	12932	356285	0.0741255548889134	1.07694201234283	3.35344316762234e-06	0.112336859104415	1.11888970535378	8.00296223623695e-231	-0.0138494686846313	0.986245993996168	0.372500709804007	0.781790229775964	FALSE
C3_CANCER	H8_EXTOTITIS	PGS000356	2266	82842	9074	360143	0.0332200713073386	1.03377801908965	0.121564453591612	0.110523744924173	1.11686286856139	1.02880439114505e-228	0.0451260667200152	1.04615973752257	0.0291238795339459	0.264818797747498	FALSE
C3_CANCER	K11_VENTHER	PGS000356	508	84600	1680	367537	0.15089430004198	1.16287373588043	0.000725028231007686	0.111921561931665	1.1184251300976	1.5284654083172e-239	-0.0324304708839226	0.968089757916495	0.451744923186152	0.827164284546301	FALSE
C3_CANCER	BLEEDING	PGS000356	1456	83652	5002	364215	0.0897904784749023	1.09394505465561	0.000728634001012949	0.111624852410833	1.11809333193943	1.06379175427212e-235	0.0062676108664746	1.00628729343888	0.810110271971147	0.959733977272817	FALSE
C3_CANCER	K11_ABSCANAL	PGS000356	435	84673	1519	367698	0.16769495809932	1.18257582044658	0.000531384447278912	0.11165494905956	1.11812698330808	1.22245960591443e-238	0.015467074209377	1.01558730849272	0.741641986048075	0.941221988916751	FALSE
C3_CANCER	H7_GLAUCOMA	PGS000356	1535	83573	4815	364402	0.0108941103873717	1.01095366728459	0.67309432041368	0.112426207005055	1.11898968026621	6.77999925306195e-239	-0.0378332100316326	0.962873525143706	0.139340908564458	0.552064094307537	FALSE
C3_CANCER	ILD_SYST_AUTO_DISEASES	PGS000356	4254	80854	16500	352717	0.0893423496091541	1.09345493612541	1.55061794340249e-08	0.111262697824516	1.11768848262478	3.26069485061636e-226	0.00937727096504243	1.00942137532212	0.541368394387133	0.869839679719089	FALSE
C3_CANCER	N14_GENITOURINARY	PGS000356	24126	60982	99027	270190	0.076664946644067	1.07968026528675	8.33751123104286e-23	0.10873002287084	1.11486132264868	2.49181830069031e-163	0.00972681567223168	1.00977427489469	0.19334774518986	0.627679504554996	FALSE
C3_CANCER	L12_NAILDIS	PGS000356	1218	83890	4700	364517	0.0602231434708443	1.06207351487581	0.0378422606203175	0.111912700559825	1.11841521936056	2.03439505026243e-237	-0.0127251744218874	0.987355448268543	0.647871822077415	0.912210081988909	FALSE
C3_CANCER	N14_OTHDISMALEGEN	PGS000356	1444	43317	4952	159692	0.0327682306091134	1.03331102161987	0.223391578172247	0.0992451958994011	1.10433704527971	7.48154582996636e-97	0.0286211796245418	1.02903470131814	0.280381935682125	0.716792781783188	FALSE
C3_CANCER	K11_REFLUX	PGS000356	6569	78539	24774	344443	0.0139638054838192	1.01406175479966	0.27948664856306	0.113221369293196	1.11987981251367	1.26616329972376e-227	-0.0192259216371077	0.980957717633091	0.127472641824965	0.531388639011619	FALSE
C3_CANCER	I9_HYPTENS	PGS000356	26269	58839	87783	281434	0.0597031569110875	1.06152139448263	5.21017439258679e-15	0.113735079535783	1.12045525403627	1.89841871172442e-173	-0.00744262311212401	0.992585004623839	0.309941002724475	0.73823172298526	FALSE
C3_CANCER	AB1_VIRAL_CNS	PGS000356	185	84923	774	368443	-0.0284365525700494	0.971963960805138	0.699239392288593	0.11203403414481	1.11855092892152	5.19547098541532e-241	-0.134777644494035	0.873910208832367	0.0708667722716385	0.412279398389735	FALSE
C3_CANCER	CHRONNAS	PGS000356	221	84887	667	368550	0.37535290992331	1.45550498614366	4.43403757493858e-08	0.111506859554015	1.11796141269593	1.34565024208819e-238	0.0812034809006777	1.08459156778389	0.209848144620197	0.64689452774436	FALSE
C3_CANCER	M13_BONEDISNAS	PGS000356	163	84945	769	368448	-0.0749525501986366	0.927787508617112	0.3534099206158	0.111301616879592	1.11773198285089	6.48178768526327e-238	0.243665456526744	1.2759174092399	0.00192424288047807	0.0444934611847316	TRUE
C3_CANCER	O15_PREG_OTHER_MAT_DISORD	PGS000356	433	39914	4021	200552	-0.00483755854732562	0.995174123593752	0.922720638325436	0.124823829656714	1.13294884349801	1.08636027826829e-142	0.0411016021304626	1.04195796531673	0.383994321337104	0.789183098240516	FALSE
C3_CANCER	G6_HEMIPLE	PGS000356	204	84904	693	368524	0.172964110950261	1.18882343857489	0.0140765004818303	0.111795914556127	1.11828461174333	7.14817856583903e-240	-0.0255720930344863	0.974752103595569	0.703029509586853	0.929027099669301	FALSE
C3_CANCER	SPONDYLOPATHY_FG	PGS000356	369	84739	1302	367915	0.0836973948771538	1.08729982152579	0.109695163352793	0.111798295334059	1.11828727413383	1.82880663231825e-239	-0.0120258155075031	0.988046205618456	0.815730038411828	0.961287752464764	FALSE
C3_CANCER	ASTHMA_PNEUMONIA_AND_SEPSIS	PGS000356	272	84836	1027	368190	0.134084135293726	1.14348902338238	0.0274103193453642	0.1119438416122	1.11845004852979	2.89698589583188e-240	-0.0575464355795734	0.944078050557126	0.31101409780361	0.739017261467386	FALSE
C3_CANCER	N14_RENFAIL	PGS000356	1561	83547	4335	364882	0.188195334734358	1.207069274879	2.19298800712234e-13	0.111488664676199	1.11794107170967	6.3423631141972e-235	0.0202395957462445	1.02044580521338	0.427219642460992	0.814308355367128	FALSE
C3_CANCER	E4_METABO	PGS000356	173	84935	551	368666	0.232909650496789	1.26226742894002	0.00228533905265531	0.111814857738259	1.11830579581306	4.51807357930942e-240	-0.0405130920866579	0.960296592142912	0.589079632082166	0.891058955677139	FALSE
C3_CANCER	G6_XTRAPYR	PGS000356	583	84525	2217	367000	0.0127446332637035	1.01282619221356	0.759243558741218	0.112376057566077	1.11893356496861	2.18406975941567e-241	-0.0940897468754947	0.910201070872867	0.0242590524897612	0.238541041351854	FALSE
C3_CANCER	CHOLELITH_BROAD	PGS000356	3130	81978	11924	357293	0.0262978343678349	1.02664667360648	0.153829258217013	0.111042459793065	1.11744235221823	1.88281515828943e-228	0.018217375929888	1.01838432457058	0.305143453695869	0.734749554452157	FALSE
C3_CANCER	K11_CHOLECYST	PGS000356	529	84579	2032	367185	0.0035325226298822	1.00353876934133	0.936179231920392	0.111797144022421	1.11828598663742	5.84823618186372e-239	-0.00776189377744061	0.992268151932606	0.855171131900282	0.971057088391358	FALSE
C3_CANCER	G6_SLEEPDISOTH	PGS000356	1752	83356	6449	362768	0.0800587790265448	1.08335074410567	0.000970799517415443	0.111242446981716	1.1176658487202	3.2660026187594e-233	0.0247315626466821	1.02503992458525	0.295480429391879	0.728274294809934	FALSE
C3_CANCER	DM_COMORB	PGS000356	7782	77326	22755	346462	0.0653466498219358	1.06752901899555	7.70050836626753e-08	0.112840325731488	1.11945317081093	2.24212707311749e-222	-0.0134919601169217	0.986598648423625	0.245720837508929	0.685783032546928	FALSE
C3_CANCER	CD2_BENIGN_STOMACH	PGS000356	235	84873	582	368635	0.247768431101843	1.28116322028544	0.000214330613807169	0.111415247990447	1.1178589991941	3.67636671673537e-238	0.106736937754083	1.1126415219999	0.0873310081360162	0.451020788990112	FALSE
C3_CANCER	FG_OTH	PGS000356	416	84692	1365	367852	0.0935829788531558	1.09810171878219	0.0579699098787185	0.111792238276777	1.11828050062427	2.45893642839085e-239	-0.0112868123377814	0.988776644761418	0.819171699384402	0.962095512670206	FALSE
C3_CANCER	J10_ASTHMA	PGS000356	9513	75595	43343	325874	0.00800313112686963	1.00803524178556	0.464205764368851	0.111259209652613	1.11768458394202	1.4753716220667e-211	0.00425394574244585	1.00426300661323	0.69005436017232	0.924926716153633	FALSE
C3_CANCER	N14_URETHRITISANDURSYNDR	PGS000356	151	84957	640	368577	-0.0147364095077061	0.985371639969957	0.857477803026861	0.111740799630087	1.11822297926812	7.74172923380128e-240	0.0052891605670481	1.00530317287035	0.948614103742842	0.990311711649105	FALSE
C3_CANCER	O15_MATERN_HYPERT_UNS	PGS000356	357	39990	2240	202333	-0.0102651130306094	0.989787393427	0.847599649978412	0.125179751123214	1.13335215608141	8.26748006756776e-144	0.00970867986770452	1.00975596199188	0.854130971595346	0.970837088153341	FALSE
C3_CANCER	H8_HL_NAS	PGS000356	160	84948	499	368718	0.168881018759776	1.18397925922245	0.0341024398740745	0.111771260034604	1.11825704131117	6.61355239908901e-240	-0.0212234121383685	0.979000219602704	0.781642850867296	0.95227278336345	FALSE
C3_CANCER	J10_PNEUMOPROBBAC	PGS000356	2245	82863	8396	360821	0.0463524157461641	1.04744348149608	0.0308351305397827	0.11171952936394	1.11819919462069	1.03390605085994e-233	0.00104110891677502	1.00104165105879	0.96006291803546	0.992836137531382	FALSE
C3_CANCER	SMOKING	PGS000356	2195	82913	6558	362659	0.338405707952597	1.40270947836924	1.43367063755937e-54	0.112592804921523	1.11917611714506	1.92802629324508e-237	-0.049809986193331	0.951410188397953	0.0170846748388627	0.193121150001921	FALSE
C3_CANCER	ST19_FRACT_RIBS_STERNUM_THORACIC_SPINE	PGS000356	217	84891	730	368487	0.120173898529534	1.12769293867305	0.0789334121237848	0.111818436748979	1.11830979824865	6.57817547935401e-240	-0.0317252242694113	0.968772740748165	0.620271742302554	0.902450191179384	FALSE
C3_CANCER	N14_CERVICAL_HSIL	PGS000356	585	39762	3217	201356	0.113921590203714	1.12066425038351	0.0071596539069498	0.124710111396608	1.13282001385202	6.22374340415318e-142	0.0354583516947754	1.03609449564966	0.388954662830736	0.792278210619698	FALSE
C3_CANCER	G6_POLYNEU	PGS000356	246	84862	869	368348	0.112360672832397	1.11891635060613	0.0790014837567381	0.11180929695972	1.11829957717948	7.88618299881467e-240	-0.0205691988369589	0.979640904117766	0.740452935990796	0.940954914428234	FALSE
C3_CANCER	L12_INFECT_SKIN_OTHER	PGS000356	1234	83874	5243	363974	-0.0150859413068069	0.985027281433491	0.600040847732393	0.111834402002658	1.11832765249079	4.35994483454742e-237	-0.00562232595609243	0.994393449739272	0.840174051102101	0.966788338611276	FALSE
C3_CANCER	I9_PHLETHROM	PGS000356	2300	82808	7868	361349	0.0894489585899033	1.09357151445569	2.65846243029751e-05	0.111199068520761	1.11761736714736	2.3953637404774e-231	0.0185348393558344	1.01870767567054	0.364700413980042	0.776712801592228	FALSE
C3_CANCER	O15_MAT_CARE_MALPRESENT	PGS000356	98	40249	1118	203455	-0.0821894869475425	0.921097406223269	0.424807175447362	0.125197943878021	1.13337277506685	9.90678457850487e-145	0.0280039081683345	1.02839970357273	0.77581624222068	0.950470469893554	FALSE
C3_CANCER	E4_NONTOXIC_THYROID	PGS000356	175	84933	724	368493	0.0625918446511635	1.06459223152998	0.410585568968947	0.111970109354403	1.1184794280732	8.41813128195558e-241	-0.120815783793012	0.88619719644315	0.138285671552824	0.550149406793752	FALSE
C3_CANCER	T1D_ICD9_10	PGS000356	432	84676	1830	367387	0.0311214688983769	1.03161080490431	0.521653948121825	0.112022984157944	1.11853856901674	4.13503372176819e-240	-0.0511067578237018	0.950177226264732	0.262035907144729	0.700228108331186	FALSE
C3_CANCER	ST19_INJURI_THORAX	PGS000356	300	84808	1071	368146	0.122111002442373	1.12987951420531	0.0358258786008005	0.111926316749092	1.11843044801754	3.86340262513012e-240	-0.0558787351434564	0.945653803510502	0.313080757491873	0.740684219394431	FALSE
C3_CANCER	G6_CPETAL	PGS000356	351	84757	1348	367869	0.120395407077241	1.12794275996591	0.0244794934460108	0.111982524283713	1.11849331400243	3.16274703666689e-240	-0.053678675494924	0.947736588570668	0.293538836075668	0.7268114521285	FALSE
C3_CANCER	K11_COELIAC	PGS000356	185	84923	722	368495	0.0340534615583501	1.03463991871196	0.643922667126027	0.111933276611378	1.11843823216653	1.63854996860057e-240	-0.0781627720723438	0.924813880419671	0.269451087041364	0.706899219292707	FALSE
C3_CANCER	I9_PAROXTAC	PGS000356	610	84498	1940	367277	0.146783001044032	1.15810262869987	0.000312902047799782	0.112224973189879	1.11876452435896	1.57972319832246e-240	-0.0706337471786331	0.931803105154882	0.0724452190483789	0.416387555488648	FALSE
C3_CANCER	K11_PULP_PERIAPICAL	PGS000356	811	84297	3306	365911	0.0775757642334604	1.08066410504456	0.0280129672749976	0.112126877709565	1.11865478399819	1.19454385182558e-239	-0.0395420785319815	0.961229506013098	0.25978924606942	0.698226215157706	FALSE
C3_CANCER	F5_EATOTH	PGS000356	83	85025	694	368523	-0.131278593645151	0.876973421132897	0.232453548956147	0.111823961573704	1.11831597673134	2.27766484630055e-240	-0.0763023451230901	0.926536030556386	0.485568124059441	0.845237952917841	FALSE
C3_CANCER	G6_POLYOTHUNS	PGS000356	120	84988	385	368832	0.193092647057377	1.21299516874642	0.0355284753071046	0.112066309056639	1.11858703063672	2.56944755638194e-241	-0.24122267129256	0.785666661498202	0.00932581702666007	0.132963613022575	FALSE
C3_CANCER	O15_LABOUR_FETAL_STRESS	PGS000356	347	40000	3567	201006	0.00516442977748113	1.00517778843165	0.926386211513443	0.124664107386561	1.13276790078744	1.27723560803414e-142	0.0691972525052834	1.07164757347024	0.185180980923691	0.618103502333419	FALSE
C3_CANCER	NEURODEGOTH	PGS000356	394	84714	1740	367477	0.128224659273994	1.13680836855358	0.0114570905284042	0.111736635178439	1.11821832249228	4.32288677913029e-239	0.00228949392738724	1.00229211681993	0.962678731268788	0.993396878299132	FALSE
C3_CANCER	L12_INFECT_SKIN_NAS	PGS000356	1234	83874	5243	363974	-0.0150859413068069	0.985027281433491	0.600040847732393	0.111834402002658	1.11832765249079	4.35994483454742e-237	-0.00562232595609243	0.994393449739272	0.840174051102101	0.966788338611276	FALSE
C3_CANCER	N14_INFLAMMBREAST	PGS000356	211	40136	1075	203498	0.0536461732252983	1.05511120950461	0.447063379136621	0.125139332498771	1.133306348472	4.03936803639095e-144	0.0169157180487111	1.01705959894525	0.792857532203424	0.955561629396241	FALSE
C3_CANCER	K11_PULP_PERIAPICAL_INCLAVO	PGS000356	811	84297	3306	365911	0.0775757642334604	1.08066410504456	0.0280129672749976	0.112126877709565	1.11865478399819	1.19454385182558e-239	-0.0395420785319815	0.961229506013098	0.25978924606942	0.698226215157706	FALSE
C3_CANCER	M13_DUPUTRYEN	PGS000356	438	84670	1120	368097	0.0762056926802236	1.07918453168776	0.11262974104869	0.111986756568536	1.11849804779472	5.15856618992022e-240	-0.0457223640565601	0.955307152978456	0.324302493096814	0.748939765530074	FALSE
C3_CANCER	K11_OESULC	PGS000356	744	84364	2150	367067	0.122490124726389	1.13030795791855	0.000985849186014461	0.111486950906712	1.11793915581801	4.37381864353656e-237	0.0265415334207413	1.02689689691686	0.464975095161433	0.834748351917138	FALSE
C3_CANCER	F5_SCHZPHR	PGS000356	149	84959	678	368539	0.121762964951646	1.12948634219763	0.146833702514119	0.111506812652116	1.11796136026141	8.64133551010162e-239	0.126550882556611	1.13490719668662	0.0956000506384798	0.469960506113415	FALSE
C3_CANCER	N14_PHIMOSIS	PGS000356	304	44457	1409	163235	-0.089528527422205	0.914362180356273	0.119832711946135	0.100784730938533	1.10603852026004	2.24002789075679e-102	-0.0856841411824601	0.917884107226542	0.129314268626004	0.535291808279042	FALSE
C3_CANCER	N14_URINOTH	PGS000356	5471	79637	21192	348025	0.0562961937148841	1.05791098391989	6.54168908359772e-05	0.111413304736116	1.11785682691187	1.0465677483917e-223	0.0047867098768949	1.00479818447383	0.728706401949738	0.937126516038299	FALSE
C3_CANCER	DIABETES_FG	PGS000356	4546	80562	15758	353459	0.0894500464616508	1.09357270412189	5.40485780378213e-09	0.113195533425065	1.11985087982027	1.97452822300411e-233	-0.0293637551907197	0.971063170945376	0.0505074547646213	0.350599138847893	FALSE
C3_CANCER	ULCERNAS	PGS000356	443	84665	1388	367829	0.207839448754193	1.2310155126081	1.81574104483264e-05	0.111339039620956	1.11777381222847	3.05351278035675e-237	0.0678731728332437	1.07022956568742	0.138769655178941	0.551061743470184	FALSE
C3_CANCER	M13_ANKYLOSPON	PGS000356	302	84806	1087	368130	0.0713614527504749	1.07396934489442	0.218745813192701	0.111642779486508	1.11811337626287	5.22591494366679e-239	0.0312609028781472	1.03175465653308	0.589124273796584	0.891058955677139	FALSE
C3_CANCER	AB1_TUBERCULOSIS	PGS000356	127	84981	482	368735	-0.0690191138695107	0.933308840764318	0.447129458209859	0.111706126509632	1.11818420766023	9.54685041719215e-240	0.0362333517638493	1.03689778018794	0.683605513737957	0.922841396416425	FALSE
C3_CANCER	E4_VOLUME	PGS000356	119	84989	404	368813	0.201499767237529	1.22323595233935	0.0308412777138459	0.111690554426656	1.11816679533854	1.05393198207651e-239	0.0294554670795177	1.02989357028217	0.750235936336374	0.943920345198246	FALSE
C3_CANCER	ASTHMA_PNEUMONIA	PGS000356	272	84836	1027	368190	0.134084135293726	1.14348902338238	0.0274103193453642	0.1119438416122	1.11845004852979	2.89698589583188e-240	-0.0575464355795734	0.944078050557126	0.31101409780361	0.739017261467386	FALSE
C3_CANCER	I9_OTHILLHEART	PGS000356	226	84882	808	368409	-0.00300722748281836	0.996997289696552	0.964075490338103	0.111686686642091	1.11816247051863	2.04638425216169e-239	0.0249702458891205	1.0252846136385	0.711634062525247	0.931473252128411	FALSE
C3_CANCER	D3_NUTRIANAEMIA	PGS000356	1886	83222	9191	360026	0.00571012447369375	1.00572645830906	0.808366460232007	0.111608615820907	1.11807517806388	2.53482950195924e-234	0.0059755383530847	1.00599342749706	0.792890963078631	0.955591878748248	FALSE
C3_CANCER	O15_ABORT_MEDICAL	PGS000356	115	40232	1165	203408	-0.0831675501574661	0.920196955158297	0.391867241934357	0.12497569183827	1.13312090864574	3.72789324071156e-144	0.10222605172389	1.10763382596616	0.254535452232685	0.693960964809161	FALSE
C3_CANCER	I9_HYPTENSESS	PGS000356	26257	58851	87746	281471	0.0595724396708837	1.06138264440424	6.01082050392372e-15	0.113709262624993	1.12042632771633	2.11211664635086e-173	-0.00735749447169446	0.992669505632471	0.315563254421255	0.742495364646633	FALSE
C3_CANCER	VWXY20_SURGI_OPERA_OTHER_SURGI_PROCED_CAUSE_ABNORMAL_REACTION_PATIENT_COMPLICATION_WO_MENTION_MISAD_TIME_PROCED	PGS000356	1690	83418	5856	363361	0.117852686468184	1.12507835989216	1.93147672038696e-06	0.111858577620994	1.11835468908011	9.52003227163289e-236	-0.0110436687120942	0.989017088729845	0.639262915936195	0.909123727970847	FALSE
C3_CANCER	I9_STR_SAH	PGS000356	1667	83441	5080	364137	0.102071924935904	1.10746312307758	4.25376316302903e-05	0.112183092364817	1.11871767055877	2.90330977914561e-237	-0.0271756841839348	0.973190252369431	0.257149093182694	0.696007707636519	FALSE
C3_CANCER	J10_SEPTDEV	PGS000356	597	84511	2586	366631	0.038449107750071	1.039197839896	0.35103621311637	0.111831191643762	1.11832406226343	6.83422900327676e-239	-0.0116130173201645	0.988454153495421	0.76989774762774	0.949048325191238	FALSE
C3_CANCER	N14_FEMALE_GENITAL_HSIL	PGS000356	609	39738	3278	201295	0.131360526208198	1.14037884366858	0.00156331992163193	0.124666307010214	1.13277039245325	9.52198280936911e-142	0.0363644137070244	1.03703368693179	0.367300829450409	0.778362900511531	FALSE
C3_CANCER	CD2_BENIGN_RECTUM	PGS000356	252	84856	676	368541	0.134948896313352	1.14447829579663	0.0371985801971929	0.11153291804012	1.11799054545744	1.13818585258753e-238	0.064455526807493	1.06657814305478	0.311176921868458	0.739118880883712	FALSE
C3_CANCER	ST19_INJURI_HEAD	PGS000356	908	84200	3776	365441	0.0730940312899151	1.07583169400058	0.030851065445181	0.111487472652216	1.1179397390979	1.72552071387253e-236	0.0185136098577635	1.01868604924747	0.563153217312748	0.879535306839765	FALSE
C3_CANCER	K11_HERNIA	PGS000356	8666	76442	28595	340622	0.0416769870222739	1.04255766470031	0.000285177832700216	0.113011480667777	1.11964478714463	5.15743974253839e-221	-0.0129916804704616	0.987092347130066	0.245345965131098	0.685646288870474	FALSE
C3_CANCER	AB1_DERMATOPHYTOSIS	PGS000356	3645	81463	14625	354592	0.00485392239893053	1.0048657217636	0.775186129412068	0.11135960923547	1.11779680464138	2.22368246846676e-228	0.00906105441924947	1.00910223004374	0.584723218365415	0.889524519451343	FALSE
C3_CANCER	COPD_EARLY	PGS000356	1958	83150	5395	363822	0.25724151828287	1.29335745851344	4.94041460830189e-29	0.112483136447011	1.1190533855376	1.24808301676218e-237	-0.0446872854481536	0.956296482905754	0.0422134527248821	0.320620958020614	FALSE
C3_CANCER	ASTHMA_CHILD	PGS000356	2583	82525	12549	356668	0.000693879062624813	1.00069411985239	0.972491379287225	0.111639173596292	1.11810934447606	1.81994630482199e-232	0.0035430942728682	1.003549378451	0.855851566648834	0.971116957903972	FALSE
C3_CANCER	L12_CORNSANDCALLOS	PGS000356	322	84786	1364	367853	-0.0427335296605656	0.958166679052251	0.444431818272089	0.1121227502069	1.11865016675711	6.30022712582653e-241	-0.094420173288452	0.909900366081087	0.0808423234618351	0.436674072628535	FALSE
C3_CANCER	I9_HEARTFAIL_NS	PGS000356	557	84551	1691	367526	0.128093498547252	1.1366592737197	0.00273840359873628	0.111807747489657	1.1182978444091	7.55483291478216e-239	-0.0121254558563566	0.987947761254442	0.763201638362253	0.947500211089955	FALSE
C3_CANCER	M13_DEFORMACQ	PGS000356	306	84802	1337	367880	0.0222750883378776	1.02252503049599	0.697337599072583	0.112079518396345	1.11860180653039	8.30837668160279e-241	-0.0885167353362399	0.915287792958852	0.112797263099096	0.503659431976217	FALSE
C3_CANCER	K11_INTESTOTH	PGS000356	10963	74145	43466	325751	0.0303739403804925	1.03083993456796	0.00324143333659567	0.110290153928283	1.11660200991995	6.06711527975228e-204	0.0107602049924677	1.01081830419767	0.283680122569745	0.719470407915277	FALSE
C3_CANCER	K11_ULCER	PGS000356	868	84240	2784	366433	0.199276729927807	1.22051967349195	6.8399928675016e-09	0.111296012813148	1.11772571902414	6.20679705880192e-236	0.0444227546915142	1.04542421947511	0.186368259358816	0.618999575564158	FALSE
C3_CANCER	J10_CHRONTONSADEN	PGS000356	165	84943	883	368334	0.120025557029797	1.12752566741823	0.124044925062881	0.112008526257236	1.11852239741407	5.73861170232589e-241	-0.145494987344163	0.864594223976374	0.0724060733650573	0.416361596079902	FALSE
C3_CANCER	H7_STENOLACRI	PGS000356	109	84999	403	368814	-0.0859339902763489	0.917654803360931	0.384130269165515	0.111598711657149	1.11806410451906	2.70863291558355e-239	0.111053208681486	1.11745436354594	0.213503468516058	0.651570365070524	FALSE
C3_CANCER	N14_BREAST	PGS000356	4197	36150	20225	184348	0.0562190991581383	1.05782942788531	0.000609879182569379	0.125684533285326	1.1339243964494	6.57490181756657e-131	-0.00477607063745574	0.995235316651865	0.763093081437076	0.947500211089955	FALSE
C3_CANCER	FG_CEREBVASC	PGS000356	1688	83420	5164	364053	0.1017134502144	1.10706619669125	4.02463795607852e-05	0.112236218579015	1.11877710537213	1.97691845547694e-237	-0.0292292941219664	0.971193749915866	0.220248846985151	0.659579073113638	FALSE
C3_CANCER	L12_PSORIASIS	PGS000356	1969	83139	7988	361229	0.0366886639353636	1.0373699998634	0.108971404340441	0.111346001640022	1.11778159421816	5.73409265740462e-233	0.0174776933650808	1.0176313219672	0.430886404763468	0.816324081418055	FALSE
C3_CANCER	ASTHMA_MODE	PGS000356	9513	75595	43343	325874	0.00800313112686963	1.00803524178556	0.464205764368851	0.111259209652613	1.11768458394202	1.4753716220667e-211	0.00425394574244585	1.00426300661323	0.69005436017232	0.924926716153633	FALSE
C3_CANCER	H8_PERFORATION	PGS000356	228	84880	931	368286	-0.00183389409681844	0.998167786459483	0.978329605945753	0.111670741619474	1.11814464153489	3.10317340831647e-239	0.0263679903507023	1.02671870153949	0.671662861918374	0.919112288508448	FALSE
C3_CANCER	CD2_BENIGN_LIPOMATOUS_EXALLC	PGS000356	998	84110	3707	365510	0.0719112053051362	1.07455992460689	0.0244861963708874	0.11235528143677	1.11891031810167	3.9592059369315e-240	-0.0570229980567145	0.944572345788345	0.0739499205825244	0.41975112068443	FALSE
C3_CANCER	I9_CHD_NOREV	PGS000356	3037	82071	8733	360484	0.0486370995491774	1.04983929444821	0.00941661526285267	0.11205379872644	1.11857303683114	6.91020458415688e-233	-0.00911271844329517	0.990928676539715	0.613548980568829	0.900319527956545	FALSE
C3_CANCER	R18_OTHER_SYMPTOMS_SIGNS_INVOLVI_DIGES_SYSTEM_ABDOMEN	PGS000356	1260	83848	5107	364110	-0.0167923613871142	0.983347844420849	0.555574123337617	0.11234241652182	1.11889592350818	3.30398464241414e-239	-0.0386796772205407	0.962058829152961	0.164430768173094	0.589211112775067	FALSE
C3_CANCER	F5_MOODOTH	PGS000356	85	85023	438	368779	0.142372626655797	1.15300620934703	0.20048436169349	0.111609520410564	1.11807618946358	2.05148689632142e-239	0.125541278976174	1.13376196852789	0.212201879560501	0.649836030093582	FALSE
C3_CANCER	R18_ABNORMAL_FINDI_SECRE_SMEARS_CERVIX_UTERI_VAGINA_VULVA	PGS000356	214	40133	1144	203429	0.0572117236011272	1.05887997654583	0.404100556238119	0.125811843430037	1.13406876571805	9.24199219262882e-146	-0.105305494391508	0.900049520502014	0.127339593132127	0.531201515190681	FALSE
C3_CANCER	G6_NEUINFL	PGS000356	573	84535	2234	366983	0.0866285803207831	1.09049157446013	0.0389514425872445	0.111829588949191	1.11832226993296	4.90237006986879e-239	-0.00967124738693497	0.990375368726383	0.815797228313218	0.961315574441463	FALSE
C3_CANCER	FG_DOAAC	PGS000356	432	84676	1053	368164	0.28393245182771	1.3283432005669	4.28901423046585e-09	0.111975756183332	1.11848574395302	5.04287376291185e-240	-0.0506633588670377	0.950598627272983	0.283760735844581	0.719523067069603	FALSE
C3_CANCER	VIT_DEF	PGS000356	108	85000	455	368762	-0.0556488229183152	0.945871245876052	0.568501639342952	0.111747506051108	1.11823047856736	6.31198651124322e-240	0.00548497599496155	1.0055000460161	0.951076015011482	0.990586156580128	FALSE
C3_CANCER	K11_OTHDIG	PGS000356	1252	83856	4864	364353	0.0591196232272117	1.0609021416878	0.0385195893686432	0.111866389582041	1.1183634256575	2.38267999360587e-237	-0.00869936260407216	0.99133836736263	0.759199902011554	0.946312053579475	FALSE
C3_CANCER	K11_OTHDISDIG	PGS000356	631	84477	2233	366984	0.0936834586672693	1.09821206138228	0.0204018903366798	0.111531306479137	1.11798874374895	1.3460950247025e-237	0.0257533543994128	1.02608783720947	0.514722724961568	0.85845504872164	FALSE
C3_CANCER	J10_LARYNGITIS	PGS000356	467	84641	2298	366919	-0.119694797478123	0.88719116838304	0.0112291097720958	0.111284751868658	1.11771313244773	6.5693506491992e-237	0.0823168050997387	1.08579974224254	0.0618583224786799	0.385838216589701	FALSE
C3_CANCER	H8_EXTERNAL	PGS000356	4700	80408	18317	350900	0.00561845976402334	1.00563427291039	0.709425092866036	0.110986434113549	1.11737974850485	6.70743250773883e-224	0.0136913750406514	1.01378553113398	0.35120405971084	0.767399100703815	FALSE
C3_CANCER	CHILDHOOD_ALLERGY	PGS000356	90	85018	472	368745	0.154094269050336	1.16660085594983	0.144137260046586	0.111896797235511	1.11839743298204	1.15995791871082e-240	-0.146877265553978	0.863399939826878	0.167376260865556	0.593423043345768	FALSE
C3_CANCER	I9_STEMI	PGS000356	392	84716	1172	368045	0.00434806475311475	1.00435753130208	0.931883441191986	0.111820686551068	1.1183123142272	1.71589318832131e-239	-0.0157272342763665	0.984395792869314	0.753453294976363	0.944701312467858	FALSE
C3_CANCER	BACT_INTEST_INFECTION_NOS	PGS000356	236	84872	879	368338	-0.0163279903638491	0.983804588706786	0.805289832699663	0.111543412818658	1.11800227858219	1.03153239632617e-238	0.0725072549639015	1.07520060660345	0.250808900461084	0.690564439815643	FALSE
C3_CANCER	T1D	PGS000356	297	84811	1356	367861	-0.00683522649359751	0.993188080533841	0.907496008214716	0.111906413766446	1.11840818813727	5.67955279333635e-240	-0.0374430456719633	0.963249277373884	0.483613065894364	0.844056113058388	FALSE
C3_CANCER	I9_VHD	PGS000356	614	84494	2135	367082	0.0140505024054808	1.01414967464331	0.729234595100223	0.112019317308915	1.11853446751219	1.00950281913263e-239	-0.0378580164692512	0.962849639977925	0.345607303819672	0.763423283880885	FALSE
C3_CANCER	H7_CATARACTSENILE	PGS000356	570	84538	1790	367427	-0.0910807667707	0.912943972385015	0.0307936832937169	0.112144986190793	1.11867504132076	2.39868029377008e-240	-0.0537571293502012	0.947662237898094	0.193311307634052	0.627657884879835	FALSE
C3_CANCER	I9_PHLETHROMBDVTLOW	PGS000356	404	84704	1242	367975	0.169161742669717	1.18431167716604	0.0007076295745417	0.111803099762589	1.11829264687802	2.47837698591903e-239	-0.00883214762623328	0.991206741214734	0.854056274830244	0.970829688196892	FALSE
C3_CANCER	ASTHMA_EOSINOPHIL_SUGG	PGS000356	330	84778	1299	367918	-0.0115412318306032	0.988525112707629	0.83577041369196	0.111763981261114	1.11824890180109	2.32163719626912e-239	-0.00293053704592611	0.997073752786235	0.955804115255495	0.991715405712419	FALSE
C3_CANCER	CD2_INSITU_CERVIX_UTERI_NOS	PGS000356	477	39870	2535	202038	0.149732995704439	1.16152406940539	0.00137131287448872	0.124786622609879	1.13290669060153	1.66088964017167e-142	0.0391383733900616	1.03991437017167	0.394018248317847	0.79464654128189	FALSE
C3_CANCER	F5_ALCOHOLAC	PGS000356	197	84911	762	368455	0.238603406342301	1.26947497101287	0.00122100557617845	0.111580868529302	1.11804415493629	6.12603376333362e-239	0.0355628453877069	1.03620276664646	0.591295600827765	0.891805521343327	FALSE
C3_CANCER	M13_FIBROBLASTIC	PGS000356	2234	82874	7422	361795	0.0525306659146716	1.05393488146013	0.0145769219746266	0.112505854685389	1.11907880874795	2.8967793087207e-237	-0.0290099919547254	0.971406758165765	0.172204433262489	0.600260836484358	FALSE
C3_CANCER	I9_STR	PGS000356	1559	83549	4628	364589	0.108347191806504	1.11443460078835	2.6589397751563e-05	0.111986399898458	1.11849764886001	1.03042132242246e-236	-0.0184410819811673	0.981727914351619	0.454584984057147	0.828709530798079	FALSE
C3_CANCER	CD2_BENIGN_BREAST_EXALLC	PGS000356	221	40126	834	203739	0.359728318946192	1.4329400590072	2.06059889567791e-07	0.125029428807145	1.13318180076481	7.22139258263547e-144	0.00404234302787677	1.0040505243166	0.949970587718401	0.990382540443635	FALSE
C3_CANCER	Z21_FAMILY_HISTORY_OTH_SPECIFIC_DISORD	PGS000356	151	84957	607	368610	0.0953440658633795	1.10003727529651	0.259796495885882	0.111421820132446	1.11786634594632	1.94517246857082e-238	0.174419391520563	1.19055476970729	0.0234389394951411	0.233595254728364	FALSE
C3_CANCER	R18_HEARTBURN	PGS000356	232	84876	973	368244	-0.0738845966322885	0.928778871866488	0.263949381933886	0.112003108964552	1.11851633806729	1.04083669024746e-240	-0.0832159984139084	0.920152374300177	0.203238421217831	0.638865507815009	FALSE
C3_CANCER	CD2_BENIGN_LIPO_SKIN_TRUNK	PGS000356	341	84767	1393	367824	0.0279086162594638	1.02830171007096	0.607128265516358	0.112376628013146	1.11893420326116	5.01425312241754e-242	-0.15937272836867	0.852678482272283	0.00352160923255711	0.0688403476501636	FALSE
C3_CANCER	N14_ENDOMETRIOSIS_NOS	PGS000356	122	40225	822	203751	0.117487184805648	1.12466721702241	0.202573487551038	0.1252406155786	1.13342113904243	9.8111227465358e-145	0.00179216313387182	1.00179377001801	0.983657493803068	0.996992688276917	FALSE
C3_CANCER	N14_GLOMER_NEPHRITIS	PGS000356	286	84822	902	368315	0.199841924009098	1.2212096989683	0.000782731591042191	0.111846845012866	1.11834156793976	6.51803315160336e-240	-0.0395122710946073	0.961258158228423	0.505467085888783	0.853933877567322	FALSE
C3_CANCER	H7_STRABISMUS	PGS000356	159	84949	619	368598	0.0992908659170414	1.10438748152376	0.212837799046015	0.111779655427689	1.11826642955802	6.05421512305518e-240	-0.0183077822981047	0.98185878709391	0.810697435128231	0.959940487999156	FALSE
C3_CANCER	J10_PNEUMONIA	PGS000356	2265	82843	8459	360758	0.0477326077550171	1.04889015273135	0.0255554069750827	0.111723356318625	1.11820347392652	1.16015348532653e-233	0.000825411835837019	1.00082575258193	0.968173944667539	0.994142660612481	FALSE
C3_CANCER	ST19_FRACT_SHOUL_UPPER_ARM	PGS000356	249	84859	965	368252	0.0233651338365909	1.0236402370053	0.716619431027575	0.111628151786367	1.1180970209553	5.2799605575655e-239	0.0367233482402735	1.03740598094476	0.539856541364154	0.86940293225109	FALSE
C3_CANCER	I9_TIA	PGS000356	281	84827	830	368387	0.065902378741076	1.06812244061893	0.273673920544962	0.11180376494419	1.11829339074596	1.08101213368448e-239	-0.0200433055058822	0.980156226226445	0.728958967580951	0.937268042984929	FALSE
C3_CANCER	N14_UTER_POLYP	PGS000356	459	39888	2104	202469	0.031024706878971	1.03151098898885	0.509624332428775	0.126423979678876	1.13476318283548	2.8513050125519e-146	-0.103891497997445	0.901323087475841	0.02616570302037	0.249151434188526	FALSE
C3_CANCER	O15_DELIVERY_PROXY	PGS000356	1354	38993	13528	191045	-0.0107248833951414	0.989332423115263	0.716521107567311	0.124547371876991	1.13263567426723	6.52955475335696e-139	0.0216581823939811	1.02189442325957	0.427232903413187	0.814308355367128	FALSE
C3_CANCER	Z21_PERSONAL_HISTORY_ALLERGY_DRUGS_MEDICAM_BIOLO_SUBST	PGS000356	1944	83164	8090	361127	0.0535977224978435	1.05506008983736	0.0201776242753741	0.111765784506199	1.11825091827974	7.37395665447685e-235	-0.00138287413626644	0.99861808159357	0.950971351010816	0.990586156580128	FALSE
C3_CANCER	K11_TONGUE	PGS000356	263	84845	1014	368203	0.0626249586434152	1.06462748501258	0.311862362769112	0.111776113674678	1.11826246894154	1.2221754828207e-239	-0.00872008208319064	0.991317827560816	0.884734778222147	0.976514029517538	FALSE
C3_CANCER	I9_ISCHHEART	PGS000356	5976	79132	17315	351902	0.0369935596143785	1.03768633771647	0.00687277969077077	0.112511316532024	1.11908492100147	2.41379576626489e-226	-0.0115143019912683	0.988551733888544	0.380324148362115	0.787021097945016	FALSE
C3_CANCER	H8_MIDDLEMASTOID	PGS000356	2372	82736	10312	358905	0.0106942676274348	1.0107516556995	0.610041168222423	0.110635486151352	1.11698767516181	6.31526550344833e-229	0.0395441302637237	1.04033640819201	0.0517448005943036	0.354450347646734	FALSE
C3_CANCER	M13_OSTEOPOROSIS	PGS000356	331	84777	1162	368055	0.03515880409015	1.03578418250442	0.526416999278543	0.111777760033552	1.11826431000439	1.95674161331979e-239	-0.00881834984058694	0.991220417767233	0.868525079794986	0.973821378524846	FALSE
C3_CANCER	F5_SUBSNOALCO	PGS000356	230	84878	667	368550	0.511944413975162	1.66853236048067	1.84013430378777e-14	0.111805319838867	1.11829512957575	7.72539012749642e-240	-0.0755755832575711	0.927209646359914	0.234388502842484	0.674991804494634	FALSE
C3_CANCER	M13_MUSCULOSKELETAL	PGS000356	25575	59533	99348	269869	0.0178002597726071	1.01795962859441	0.0182717155489296	0.113881711348807	1.12061956046757	5.96424281827387e-175	-0.00721612716592954	0.992809846565573	0.326627278688757	0.750481749358787	FALSE
C3_CANCER	N14_MENOPAUSOT	PGS000356	112	40235	473	204100	0.0332295828957624	1.03378785200746	0.725846671979129	0.125304917033652	1.13349402201407	5.84097043760391e-145	-0.0142333866669626	0.985867429097657	0.882559234313659	0.976198509544906	FALSE
C3_CANCER	BRONCHITIS	PGS000356	9162	75946	38759	330458	0.00610060710468116	1.00611925370745	0.582398992232806	0.112758381912995	1.11936144230183	9.20744703621719e-219	-0.00942516319273816	0.990619114440702	0.388883549238466	0.792264098786446	FALSE
C3_CANCER	R18_MOUTH_BREAT	PGS000356	355	84753	1383	367834	0.0253445847058169	1.02566848931285	0.635519631010276	0.112078433084479	1.11860059249923	1.08343983110844e-240	-0.0806713163912096	0.92249685121421	0.127366267925267	0.531273410591037	FALSE
C3_CANCER	M13_SOFTTISSUEOTH	PGS000356	1294	83814	5041	364176	0.0695770001615163	1.07205460640458	0.0133617359714068	0.111933985617941	1.11843902514685	1.85189707121441e-237	-0.0134156460050264	0.986673942696247	0.627988505739595	0.905052317750476	FALSE
C3_CANCER	N14_FEMALEGENINF	PGS000356	1024	39323	5521	199052	0.0597098832743482	1.06152853468516	0.0612440217195442	0.125674310009903	1.13391280408725	2.37448611023375e-142	-0.0170277829928279	0.983116370340409	0.574797371767787	0.885121627500093	FALSE
C3_CANCER	H7_VITRBODYGLOBE	PGS000356	868	84240	2815	366402	-0.011810328244992	0.988259139932032	0.730852214171923	0.111424549014266	1.11786939647563	1.62983892390892e-236	0.0323769071278531	1.03290674186091	0.338332994931582	0.758662712794731	FALSE
C3_CANCER	AB1_MYCOSES	PGS000356	4512	80596	18847	350370	0.000656370265258688	1.00065658572336	0.965883975855472	0.11141339450394	1.11785692725945	3.38733386719152e-226	0.00629764648215983	1.0063175183512	0.674688135905154	0.919955563468951	FALSE
C3_CANCER	R18_SYMPTOMS_SIGNS_INVOLVI_URINARY_SYSTEM	PGS000356	3438	81670	11359	357858	0.0613926341354597	1.06331632652325	0.000477438556962676	0.111576266356252	1.11803900951545	9.16166524357701e-230	0.00185898212842669	1.00186071110692	0.912890245269216	0.982998789866509	FALSE
C3_CANCER	M13_SPONDYLOPATHY	PGS000356	3831	81277	13721	355496	-0.0151578741558409	0.984956428163131	0.363024888031053	0.111343329810987	1.11777860770083	1.20301206209262e-227	0.00906718444236967	1.0091084158827	0.573157024344728	0.884572580523472	FALSE
C3_CANCER	F5_ALCOHOL	PGS000356	802	84306	2817	366400	0.280718142404196	1.32408034923151	1.42014865696888e-14	0.11110052257818	1.11750723591705	4.90062543220525e-235	0.0339413047055829	1.03452388326213	0.303018333213013	0.732901198478675	FALSE
C3_CANCER	I9_OTHPER	PGS000356	1091	84017	3719	365498	0.144424009251253	1.15537389390048	2.32906766041459e-06	0.111661517199215	1.11813432734638	9.06362795788134e-237	0.00702104728271487	1.00704575262046	0.812043937740212	0.960296316381957	FALSE
C3_CANCER	F5_ANXIETY	PGS000356	194	84914	869	368348	-0.00165557858933496	0.998345791124904	0.981784472575463	0.111801228437591	1.11829055419099	6.70525400713391e-240	-0.0205420377665684	0.979667512574676	0.761743731509371	0.947094793961024	FALSE
C3_CANCER	O15_MATERN_CARE	PGS000356	707	39640	7229	197344	-0.0112309346274194	0.988831896880053	0.776387240504228	0.124788010705966	1.13290826318597	1.11020811023774e-141	0.0275725129285607	1.02795615251581	0.460819166948148	0.832767646346025	FALSE
C3_CANCER	FG_OTHHEART	PGS000356	3392	81716	10218	358999	0.087185916979	1.09109951478803	8.05442065987892e-07	0.112838360894287	1.11945097126985	3.07819981983538e-235	-0.0288379192796082	0.971573925107288	0.0941422045979981	0.466755194576137	FALSE
C3_CANCER	L12_ATOPIC	PGS000356	1627	83481	7356	361861	-0.0193612783704427	0.980824947386769	0.439943351821921	0.111673296386089	1.11814749813714	2.00589618654379e-235	0.00336372693290773	1.00336939061092	0.891654197793553	0.978312344093868	FALSE
C3_CANCER	CD2_BENIGN_LEIOMYOMA_UTERI_EXALLC	PGS000356	1358	38989	6899	197674	0.0613983044980747	1.06332235592949	0.0283277797191175	0.125332358844387	1.13352512756929	1.33304363518309e-140	-0.00604088227466423	0.993977327169177	0.824639686462805	0.963675384890272	FALSE
C3_CANCER	E4_HYPERCHOL	PGS000356	3174	81934	9484	359733	0.054075493551973	1.05556428744457	0.0031044899846506	0.111824215423066	1.11831626061517	1.23473857795628e-231	-0.003399013742543	0.996606756365258	0.848154673555527	0.969558914568063	FALSE
C3_CANCER	M13_ADHCAPSULITIS	PGS000356	180	84928	681	368536	0.0230833999170341	1.02335188345051	0.758213234649676	0.111670799260279	1.11814470598565	2.43669558803393e-239	0.03090052030803	1.03138289713005	0.643217105943689	0.910686922207173	FALSE
C3_CANCER	C_STROKE	PGS000356	1836	83272	5570	363647	0.100075158847254	1.10525398456942	2.61550262365372e-05	0.112071920373679	1.11859330740079	2.82093459733184e-236	-0.0197844117294371	0.980410015424164	0.385519573116895	0.790286016522214	FALSE
C3_CANCER	M13_SPONDYLOSIS	PGS000356	3227	81881	11453	357764	-0.0218855971058186	0.978352154967164	0.22613997069638	0.111712668318107	1.11819152263108	7.8870814490322e-231	0.00137466689856263	1.00137561218621	0.937138665615681	0.987913026177725	FALSE
C3_CANCER	N14_HYPERTROPHYBREAST	PGS000356	83	40264	469	204104	-0.00848179901134449	0.991554069963107	0.939153214692562	0.125308022229645	1.13349754174063	5.44901893996005e-145	-0.0169324960268632	0.983210052979825	0.865681653139278	0.973418222126102	FALSE
C3_CANCER	J10_COPDNAS_INCLAVO	PGS000356	2141	82967	5716	363501	0.253630349400829	1.2886953492043	1.253196305926e-30	0.11251192593061	1.11908560297045	3.16421537326799e-237	-0.043674316349743	0.957265672488531	0.0384829123003973	0.305879010735877	FALSE
C3_CANCER	M13_GANGLION	PGS000356	351	84757	1449	367768	0.0786849440128035	1.08186342082359	0.142702767612507	0.111650262382812	1.11812174302063	7.12203316936809e-239	0.0259088648649361	1.02624741701455	0.622270208298315	0.903031663222229	FALSE
C3_CANCER	CD2_BENIGN_BREAST	PGS000356	221	40126	834	203739	0.359728318946192	1.4329400590072	2.06059889567791e-07	0.125029428807145	1.13318180076481	7.22139258263547e-144	0.00404234302787677	1.0040505243166	0.949970587718401	0.990382540443635	FALSE
C3_CANCER	E4_DM2NOCOMP	PGS000356	1764	83344	5452	363765	0.100412798377151	1.10562722501201	3.21239792864448e-05	0.112594955330738	1.11917852383428	3.4343338451277e-239	-0.0435157162866147	0.957417506924776	0.0752430282317457	0.423232034945419	FALSE
C3_CANCER	F5_NEUROTIC	PGS000356	965	84143	4268	364949	0.0445705361102924	1.04557872516574	0.170254794804023	0.111943822495342	1.11845002714854	2.11969949747583e-238	-0.0179585853678106	0.982201709038506	0.573283154039341	0.884593139048916	FALSE
C3_CANCER	I9_INTRACRA	PGS000356	227	84881	848	368369	0.0642799237066127	1.06639086506931	0.333593613992978	0.112097670753688	1.1186221119744	3.63336261717242e-241	-0.13771843007249	0.871344001475588	0.0409751440865525	0.315160660814787	FALSE
C3_CANCER	E4_DM1	PGS000356	432	84676	1830	367387	0.0311214688983769	1.03161080490431	0.521653948121825	0.112022984157944	1.11853856901674	4.13503372176819e-240	-0.0511067578237018	0.950177226264732	0.262035907144729	0.700228108331186	FALSE
C3_CANCER	RHEUMA_NOS	PGS000356	411	84697	1382	367835	0.146171791520335	1.15739500162002	0.00336994654204852	0.11182539147753	1.11831757581678	2.33655242504024e-239	-0.0241481162399817	0.976141116697987	0.605984126036561	0.897704479407614	FALSE
C3_CANCER	ASTHMA_HOSPITAL_PNEUMONIA	PGS000356	272	84836	1027	368190	0.134084135293726	1.14348902338238	0.0274103193453642	0.1119438416122	1.11845004852979	2.89698589583188e-240	-0.0575464355795734	0.944078050557126	0.31101409780361	0.739017261467386	FALSE
C3_CANCER	GOUT_COMORB	PGS000356	26986	58122	90330	278887	0.0597424520424691	1.06156310792486	3.37610254793319e-15	0.11404255699702	1.1207998217439	2.80888618408113e-172	-0.00827061398303283	0.991763493450219	0.25560689903385	0.694982196638159	FALSE
C3_CANCER	M13_ROTATORCUFF	PGS000356	308	84800	873	368344	0.126109009750047	1.13440582283833	0.027992805914735	0.111628467277507	1.11809737370506	6.53490225919267e-239	0.0349243016998514	1.03554131711516	0.536312564991049	0.867944201485171	FALSE
C3_CANCER	H8_EUSTNAS	PGS000356	227	84881	887	368330	0.0690936150549898	1.07153651640305	0.305532814350658	0.111571759055369	1.11803397018859	7.7406310493652e-239	0.0598835742441226	1.0617129286191	0.340910050281943	0.760489610338744	FALSE
C3_CANCER	L12_ROSACEA	PGS000356	609	84499	2522	366695	0.0454739793218365	1.04652377300137	0.267630057480608	0.111915346725107	1.118418178876	4.38004265781719e-239	-0.0239195952152945	0.976364210956107	0.530059621771209	0.865383014570503	FALSE
C3_CANCER	F5_ALLANXIOUS	PGS000356	578	84530	2614	366603	0.0259434344861771	1.02628289461227	0.536922804867202	0.111723802496947	1.11820397284479	1.61627600091087e-238	0.0028908855035654	1.0028950681426	0.943322417040079	0.989206746232053	FALSE
C3_CANCER	O15_PRETERM	PGS000356	72	40275	694	203879	0.0823133538186247	1.08579599484886	0.487043794022553	0.125530681355883	1.13374995341271	1.36250657664543e-145	-0.144315649847159	0.865614473855623	0.213358911292573	0.651432971863606	FALSE
C3_CANCER	I9_OTHARR	PGS000356	229	84879	745	368472	0.0361143466602139	1.03677439140224	0.591843520580077	0.111451497344224	1.11789952159489	2.26521848450274e-238	0.114715007036599	1.12155375709191	0.0829887677611281	0.442236585679224	FALSE
C3_CANCER	ALCOHOLMENTAL	PGS000356	802	84306	2817	366400	0.280718142404196	1.32408034923151	1.42014865696888e-14	0.11110052257818	1.11750723591705	4.90062543220525e-235	0.0339413047055829	1.03452388326213	0.303018333213013	0.732901198478675	FALSE
C3_CANCER	T1D_WIDE	PGS000356	432	84676	1830	367387	0.0311214688983769	1.03161080490431	0.521653948121825	0.112022984157944	1.11853856901674	4.13503372176819e-240	-0.0511067578237018	0.950177226264732	0.262035907144729	0.700228108331186	FALSE
C3_CANCER	CD2_BENIGN_LIPO_SKIN_TRUNK_EXALLC	PGS000356	341	84767	1393	367824	0.0279086162594638	1.02830171007096	0.607128265516358	0.112376628013146	1.11893420326116	5.01425312241754e-242	-0.15937272836867	0.852678482272283	0.00352160923255711	0.0688403476501636	FALSE
C3_CANCER	R18_PAIN_ASSOCIATED_W_MICTU	PGS000356	125	84983	512	368705	-0.035225707618971	0.965387496352214	0.695999780767101	0.111775958306455	1.1182622951991	5.12094082707149e-240	-0.0150586537943608	0.985054160744426	0.860032631642487	0.971921194834838	FALSE
C3_CANCER	Z21_PREGNANT_STATE_INCIDENTAL	PGS000356	56	40291	450	204123	0.246655203155623	1.27973778714816	0.0660029873780127	0.125415209674224	1.13361904495726	2.17143598032273e-145	-0.113662241208859	0.892559374751544	0.394314441339527	0.79476766378258	FALSE
C3_CANCER	T2D_WIDE	PGS000356	2634	82474	8430	360787	0.0651119302216787	1.06727847841549	0.00107894837191744	0.112730048672182	1.11932972761382	3.24000152091192e-237	-0.0340933299103587	0.96648129881514	0.0852054189715578	0.446714391139205	FALSE
C3_CANCER	R18_MALAI_FATIG	PGS000356	215	84893	816	368401	0.152915980504928	1.16522707303947	0.0255719562313213	0.111835317039681	1.11832867580247	4.96011441069304e-240	-0.0382100599991693	0.962510734650101	0.567137995273841	0.881440021412086	FALSE
C3_CANCER	H7_RETINALDETACHBREAK	PGS000356	152	84956	473	368744	0.0644529941057822	1.06657544173391	0.429842032554299	0.111775449691996	1.11826172643487	5.38841173486819e-240	-0.0188368051535548	0.981339498724531	0.821304505268382	0.962714307539766	FALSE
C3_CANCER	CD2_BENIGN_LIPOMATOUS	PGS000356	998	84110	3707	365510	0.0719112053051362	1.07455992460689	0.0244861963708874	0.11235528143677	1.11891031810167	3.9592059369315e-240	-0.0570229980567145	0.944572345788345	0.0739499205825244	0.41975112068443	FALSE
C3_CANCER	FG_CVD	PGS000356	33415	51693	113928	255289	0.0647752288556933	1.06691918478464	4.86029805625039e-19	0.115816087242041	1.12278935785612	4.46315086558804e-158	-0.0113600018781772	0.988704279301464	0.100693299567994	0.480854825266287	FALSE
C3_CANCER	FIBRO_COMORB	PGS000356	9663	75445	45501	323716	0.0113441629227197	1.01140875194399	0.299093728895024	0.109580760180788	1.11581018032836	1.04294572194742e-204	0.0187887731213294	1.01896639279368	0.0752970771669575	0.423264440467037	FALSE
C3_CANCER	I9_OTH	PGS000356	516	84592	1683	367534	0.111475253659415	1.11792607908373	0.0118846150202187	0.111884022728549	1.1183831460975	1.94175334749972e-239	-0.0257574751124234	0.974571418773512	0.559046210590963	0.878069458108041	FALSE
C3_CANCER	N14_FEMGENPROL	PGS000356	1720	38627	7809	196764	-0.080675458389785	0.92249303024148	0.00123059903038196	0.123465031069534	1.13141043963732	4.91212921734015e-135	0.0418576790219752	1.04274606355012	0.0786767506385469	0.431777259590751	FALSE
C3_CANCER	CD2_INSITU_CERVIX_UTERI_NOS_EXALLC	PGS000356	477	39870	2535	202038	0.149732995704439	1.16152406940539	0.00137131287448872	0.124786622609879	1.13290669060153	1.66088964017167e-142	0.0391383733900616	1.03991437017167	0.394018248317847	0.79464654128189	FALSE
C3_CANCER	MENINGITIS	PGS000356	450	84658	1725	367492	0.114285501124253	1.12107214655692	0.015612092794472	0.111927598790071	1.11843188189213	8.43422550451959e-240	-0.0283146446702776	0.972082458112986	0.547085155127203	0.87268018242316	FALSE
C3_CANCER	CD2_BENIGN_MELANOCYTIC_TRUNK	PGS000356	132	84976	533	368684	0.247011244642149	1.28019350801521	0.00752505679539861	0.112112821573411	1.11863906014474	1.54480486607793e-241	-0.241006269356062	0.785836699682825	0.0164330993040471	0.189548600797658	FALSE
C3_CANCER	PNEUMOBACTKNOWN	PGS000356	165	84943	559	368658	0.198455036665189	1.21951719262164	0.0109087451618369	0.111815207447011	1.11830618689445	4.97319742565457e-240	-0.0259502298434396	0.974383583625469	0.714129803171596	0.932261500087584	FALSE
C3_CANCER	R18_NAUSEA_VOMITI	PGS000356	912	84196	3893	365324	0.0565800047697745	1.05821127336293	0.09017781660604	0.112297382091516	1.1188455358023	5.91643931591753e-240	-0.0512922654699717	0.950000977472203	0.11221490662882	0.502560602974818	FALSE
C3_CANCER	K11_DULC	PGS000356	1435	83673	4257	364960	0.122966487231629	1.13084652251488	4.60973201507916e-06	0.11210986260669	1.11863575013389	1.28887724912306e-237	-0.0275772068183053	0.97279957289413	0.28357390393443	0.719455984292617	FALSE
C3_CANCER	DUODENAL_ULCER_UNSPE_ACUTE_CHRONIC_WO_HAEMORRHAGE_PERFORATION	PGS000356	319	84789	934	368283	0.180656003185633	1.19800299918762	0.00128983966312244	0.112040696483234	1.11855838111118	1.32254597721025e-240	-0.0798009550228962	0.923300106346308	0.141748476217668	0.555714963582975	FALSE
C3_CANCER	D3_COAGOTHER	PGS000356	232	84876	895	368322	0.174322676521816	1.19043963077215	0.00862957434280472	0.111576691410608	1.1180394847429	6.35810711735355e-239	0.0703309680386545	1.07286320593108	0.291110352111354	0.724941810006111	FALSE
C3_CANCER	J10_UPPERINFEC	PGS000356	10653	74455	50711	318506	-0.0454453130335387	0.955571858469259	1.25046176303602e-05	0.11111068905668	1.11751859708809	4.16145491762156e-208	0.00437652613395757	1.00438611711107	0.667943549879907	0.918086167888624	FALSE
C3_CANCER	F5_SEXDYS	PGS000356	225	84883	956	368261	-0.00432047124626486	0.99568884856281	0.948416008149528	0.111854353318774	1.11834996482189	3.76201246145216e-240	-0.043502946512688	0.957429733007955	0.527102164952488	0.864203474018098	FALSE
C3_CANCER	M13_ARTHROSIS_INCLAVO	PGS000356	5521	79587	17765	351452	0.0282481082004782	1.02865086947951	0.0443736775591434	0.112599971007006	1.11918413728552	1.50032468121973e-228	-0.013637610357048	0.986454960557913	0.324293481949179	0.748939765530074	FALSE
C3_CANCER	C_PSOR_ARTHR_COMORB	PGS000356	8599	76509	25539	343678	0.0541607888276924	1.05565432593139	3.23201712875121e-06	0.113117468504966	1.11976346216298	3.19785230243526e-221	-0.0148170562192365	0.985292176191848	0.183785131261714	0.616358265561626	FALSE
C3_CANCER	I9_DVTANDPULM	PGS000356	1155	83953	3791	365426	0.126240731432304	1.13455525852342	2.1976076340691e-05	0.111948986549362	1.11845580289981	7.86264315004589e-238	-0.017413714425103	0.982737028036278	0.547080457337476	0.87268018242316	FALSE
C3_CANCER	AB1_PEDICULOSIS_ACARIASIS_OTHERINFEST	PGS000356	319	84789	1659	367558	-0.0493867092327077	0.951812983651766	0.384848908305355	0.111458909186055	1.11790780732003	4.08032524825448e-238	0.0753808782759247	1.07829477173498	0.163677015740146	0.588088646027753	FALSE
C3_CANCER	CD2_BENIGN_STOMACH_EXALLC	PGS000356	235	84873	582	368635	0.247768431101843	1.28116322028544	0.000214330613807169	0.111415247990447	1.1178589991941	3.67636671673537e-238	0.106736937754083	1.1126415219999	0.0873310081360162	0.451020788990112	FALSE
C3_CANCER	K11_ACUTGASTR	PGS000356	172	84936	514	368703	0.207586014314843	1.23070357041195	0.00660972624642335	0.111842444050143	1.11833664617104	3.85505693084561e-240	-0.045471508943669	0.955546826722597	0.52195498428303	0.861785992135248	FALSE
C3_CANCER	O15_COMPLIC_PUERP	PGS000356	63	40284	647	203926	0.0086554170407391	1.00869298346896	0.945979705756662	0.125224365269696	1.13340272074846	6.41240284893689e-145	0.0264921614135568	1.02684619820745	0.829672056574305	0.964836381992976	FALSE
C3_CANCER	E4_HYTHY_AI_STRICT	PGS000356	912	84196	4204	365013	-0.131065972928408	0.877159903674587	9.01983186960939e-05	0.112144878687937	1.11867492106	2.30435514115987e-239	-0.0326509104426022	0.967876376157252	0.316421190189441	0.743333150840096	FALSE
C3_CANCER	CD2_BENIGN_RECTUM_ANAL	PGS000356	263	84845	706	368511	0.138661059943133	1.14873468181424	0.0284680237299439	0.111547806342247	1.11800719056237	1.0541317657378e-238	0.0558387249097804	1.05742713332789	0.370169975664152	0.780138298050541	FALSE
C3_CANCER	ASTHMA_CVDMETABOCOMORB	PGS000356	10906	74202	33050	336167	0.0665424102449716	1.06880629145064	2.45628607010013e-10	0.114327521145739	1.12111925502234	2.40465673845652e-219	-0.0215996441744472	0.97863195763708	0.0322043475063898	0.279362544952185	FALSE
C3_CANCER	J10_ASTHMA_INCLAVO	PGS000356	9513	75595	43343	325874	0.00800313112686963	1.00803524178556	0.464205764368851	0.111259209652613	1.11768458394202	1.4753716220667e-211	0.00425394574244585	1.00426300661323	0.69005436017232	0.924926716153633	FALSE
C3_CANCER	AB1_PROTOZOAL	PGS000356	185	84923	797	368420	0.013682402311209	1.0137764347515	0.852709658949307	0.111797564123133	1.11828645643026	5.11545860631903e-240	-0.0246181637758952	0.975682391791081	0.747572580730531	0.943128924221452	FALSE
C3_CANCER	J10_CHRONSINUSITIS	PGS000356	1526	83582	6511	362706	-0.00600006265394009	0.994017901774795	0.8165803191441	0.112651218226077	1.11924149382985	8.3721913402926e-240	-0.049781326550892	0.951437455864502	0.0506160328433672	0.350913681694934	FALSE
C3_CANCER	I9_ATHSCLE	PGS000356	168	84940	381	368836	0.342344985935279	1.40824603879913	9.44876520105146e-06	0.111876399009911	1.11837461989157	2.33368974188152e-240	-0.052984350645629	0.948394854133323	0.48884712591576	0.846454279112655	FALSE
C3_CANCER	AB1_SALMONELLA_OTH	PGS000356	110	84998	483	368734	0.0334990314247893	1.03406644215467	0.725663184048393	0.111889207736819	1.11838894493839	1.50326561684345e-240	-0.102140614993021	0.902902581101963	0.270790838910302	0.708351629995485	FALSE
C3_CANCER	AB1_SCARLET_FEVER	PGS000356	367	84741	1621	367596	-0.0902457050160471	0.913706655379875	0.0852590616078889	0.111677769527119	1.11815249977978	7.20235811755997e-239	0.0135255778143099	1.01361746223787	0.785868611633704	0.95357406299526	FALSE
C3_CANCER	O15_HAEMORRH_EARLY_PREG	PGS000356	146	40201	1268	203305	0.0296406318178396	1.03008428791216	0.725328934715719	0.125237855381911	1.13341801058147	1.24443166992428e-144	0.00617214549284691	1.00619123243175	0.938006515994302	0.988000780880085	FALSE
C3_CANCER	G6_TIA	PGS000356	281	84827	830	368387	0.065902378741076	1.06812244061893	0.273673920544962	0.11180376494419	1.11829339074596	1.08101213368448e-239	-0.0200433055058822	0.980156226226445	0.728958967580951	0.937268042984929	FALSE
C3_CANCER	AB1_RUBELLA	PGS000356	814	84294	5324	363893	-0.224637944172864	0.798805378552277	2.25211528083925e-10	0.11133348787352	1.1177676066478	3.42417686570754e-236	0.0366033254101805	1.03728147601484	0.287040110442111	0.722359837260689	FALSE
C3_CANCER	O15_ABORT_SPONTAN	PGS000356	688	39659	4500	200073	-0.0430806098575867	0.957834176078443	0.266706500183182	0.125790545725305	1.13404461291353	4.8754156252836e-144	-0.0296940452381869	0.970742491406096	0.43600553326613	0.819344627219825	FALSE
C3_CANCER	ASTHMA_HOSPITAL_MAIN	PGS000356	9513	75595	43343	325874	0.00800313112686963	1.00803524178556	0.464205764368851	0.111259209652613	1.11768458394202	1.4753716220667e-211	0.00425394574244585	1.00426300661323	0.69005436017232	0.924926716153633	FALSE
C3_CANCER	R18_SYMPTOMS_SIGNS_ABNORMAL_CLINI_LABOR_FINDI_NOT_ELSEW_CLASSIFIED	PGS000356	18481	66627	71016	298201	0.0654385835730557	1.06762716545411	5.35974306462792e-15	0.114311125434584	1.12110087362556	7.34817327090567e-197	-0.0129890973842694	0.987094896877972	0.11175245526193	0.501728932827568	FALSE
C3_CANCER	H8_INNER	PGS000356	1288	83820	4825	364392	0.0170552436926955	1.01720151474098	0.544531476944074	0.112221521570748	1.11876066281659	1.32872933124582e-238	-0.0307274774830477	0.969739813003354	0.263208723996599	0.701172585192835	FALSE
C3_CANCER	F5_DEPRESSIO	PGS000356	6292	78816	30007	339210	0.0170363318396491	1.01718227775732	0.19770559525138	0.109917320156492	1.116185780578	3.79436679807441e-215	0.0241554372190302	1.02444954310356	0.0586950320667137	0.377000235488868	FALSE
C3_CANCER	K11_DIAHER	PGS000356	4407	80701	15089	354128	0.0310848070078868	1.03157298479523	0.0464659593622566	0.111675742781918	1.11815023357186	1.57778125658361e-227	0.000318946758909204	1.00031899762783	0.983221890977338	0.996930026543917	FALSE
C3_CANCER	O15_LABOUR_OTHER	PGS000356	84	40263	787	203786	0.12030615913809	1.12784209789111	0.272713614934012	0.125496589351779	1.1337113022635	1.68611392731477e-145	-0.117942896538726	0.888746801684203	0.299449225938799	0.73093550722614	FALSE
C3_CANCER	O15_POSTPART_HAEMORRH_ANATOMY	PGS000356	108	40239	999	203574	0.0843190685819454	1.08797597738644	0.406554746873071	0.124622818442942	1.13272113096299	2.31082771997127e-143	0.235400329690591	1.26541525064201	0.00884016358247951	0.128370241192138	FALSE
C3_CANCER	H7_EYE_ADNEXA	PGS000356	12906	72202	48448	320769	0.00343061492195946	1.00343650621633	0.722216763657632	0.115232208081763	1.12213397589924	4.4744126076974e-217	-0.0229743904063318	0.977287511388866	0.0147512311323805	0.177895814522656	FALSE
C3_CANCER	I9_PAD	PGS000356	423	84685	975	368242	0.348893128296142	1.41749769185314	1.17701786249193e-12	0.11181115621729	1.11830165638836	2.50482994012508e-239	-0.0310980826882615	0.969380488968743	0.512600325647997	0.857378148369753	FALSE
C3_CANCER	M13_DORSOPATHYOTH	PGS000356	8580	76528	36285	332932	0.00427631972596777	1.00428547622856	0.708482752909714	0.111113582891735	1.11752183100726	1.27857610864566e-213	0.00620947558056216	1.00622879433981	0.578059769367022	0.886411900058362	FALSE
C3_CANCER	CD2_BENIGN_SIGMOID_COLON	PGS000356	382	84726	1129	368088	0.0749953233501044	1.07787911000962	0.14687667202211	0.111953932783135	1.11846133505736	4.6912461743323e-240	-0.0512363656028378	0.950054083884927	0.307003461843977	0.736042421808449	FALSE
C3_CANCER	K11_GULC	PGS000356	1296	83812	4447	364770	0.0546697065431634	1.05619170384824	0.0515306869111436	0.112565143106521	1.11914515913053	4.66825708154347e-240	-0.0549843474782798	0.946499962948766	0.0453707734971438	0.331875965995308	FALSE
C3_CANCER	N14_UROLITHIASIS	PGS000356	1940	83168	6777	362440	0.0582988528009914	1.06003174183288	0.0117303251420458	0.111101903049142	1.1175087786044	3.89516997330201e-232	0.0287676577061245	1.02918544338701	0.202485250178321	0.638446003860457	FALSE
C3_CANCER	BRADY_UNSPE	PGS000356	212	84896	657	368560	0.0330185027736408	1.0335696629699	0.633335024969258	0.111667976293528	1.11814154950478	2.48892081390546e-239	0.0321101370277253	1.03263122997676	0.633498038885847	0.906879149768958	FALSE
C3_CANCER	COPD_MULTIMORB	PGS000356	407	84701	1010	368207	0.305380491668817	1.35714128573199	1.32587013139357e-09	0.11190767399585	1.11840959758904	9.95954823715848e-240	-0.0699198316202788	0.932468571404065	0.140981031896144	0.554515632825788	FALSE
C3_CANCER	G6_ROOTPLEXOTHUNS	PGS000356	360	84748	1448	367769	0.062334660349105	1.06431847032499	0.237976156887868	0.111785795701151	1.11827329604078	1.985021050661e-239	-0.00509166621210863	0.994921274347979	0.922192106692132	0.985404805219822	FALSE
C3_CANCER	K11_OTHINT	PGS000356	1119	83989	3262	365955	0.173725853012341	1.18972936038801	1.01418401993486e-08	0.111938918271742	1.11844454203297	5.32797539784703e-238	-0.0252998377570897	0.975017521128949	0.399528983207545	0.798403582898136	FALSE
C3_CANCER	Z21_PERSONAL_HISTORY_MALIG_NEOPLASM	PGS000356	622	84486	1299	367918	0.504534367325262	1.65621415346173	1.16605683632595e-35	0.111956968070326	1.11846472991387	2.03386238627476e-239	-0.0619852006012735	0.939896796595615	0.121557601650362	0.520624076648623	FALSE
C3_CANCER	I9_PERICAOTH	PGS000356	134	84974	472	368745	0.0154331618895951	1.01555286815513	0.860800809741543	0.111671368448116	1.1181453424202	1.3753596150888e-239	0.0510607548703156	1.0523868289663	0.559149335412281	0.878075218091833	FALSE
C3_CANCER	K11_CARIES_INCLAVO	PGS000356	290	84818	1425	367792	0.00346871892921666	1.0034747418967	0.953076539242031	0.111593168786005	1.11805790725098	7.61024750740243e-239	0.0492434942642531	1.05047610450766	0.408164651624617	0.803576969784502	FALSE
C3_CANCER	M13_SHOULDERNAS	PGS000356	174	84934	716	368501	0.0104237302725473	1.01047824660547	0.891875440947999	0.111672766036185	1.11814690512788	1.73398338380864e-239	0.0391322191527648	1.03990797031156	0.609870995367815	0.898876024502196	FALSE
C3_CANCER	L12_IMPETIGO	PGS000356	134	84974	688	368529	-0.034307587291882	0.966274245244934	0.691630561507658	0.111781625444359	1.11826863256369	4.90333450271205e-240	-0.0217515617388054	0.978483297545998	0.797531136525007	0.956811906895996	FALSE
C3_CANCER	K11_OTHILEUS	PGS000356	201	84907	632	368585	0.197403619281098	1.21823564488397	0.00541115497985295	0.111706452925073	1.11818457265288	1.6943543536845e-239	0.0153368245038189	1.01545503715916	0.818907701306234	0.9620935084019	FALSE
C3_CANCER	COLITNONINFNAS	PGS000356	1782	83326	6933	362284	0.0747125190656902	1.07757432427861	0.00199383831097867	0.110920529606779	1.11730611057021	1.10031526058521e-231	0.0370606360606179	1.03775594436277	0.110070678180465	0.498471310529563	FALSE
C3_CANCER	Z21_SUPERV_HIGH_R_PREGNAC	PGS000356	109	40238	991	203582	0.0748989827342611	1.07777527147437	0.44847601391481	0.124995711285736	1.13314359332731	2.98749247976962e-144	0.107618698449231	1.11362303822942	0.264790826531096	0.702694085966132	FALSE
C3_CANCER	ACUTE_RESPIRATORY_INFECTIONS	PGS000356	13396	71712	60828	308389	-0.0260102061230757	0.974325145475653	0.00588379702898356	0.113088227756502	1.11973071991995	1.17961071932926e-207	-0.00872019555293338	0.991317715076243	0.34692459341845	0.764349917702627	FALSE
C3_CANCER	CD2_BENIGN_SKIN	PGS000356	621	84487	2073	367144	0.203514248543769	1.22570262199424	4.75346673386826e-07	0.111446594231579	1.11789404042104	2.91245313958953e-237	0.0514911396399409	1.05283985771058	0.195300467938548	0.629857816922318	FALSE
C3_CANCER	N14_OTHNONINFUTER	PGS000356	629	39718	2732	201841	0.120772214020822	1.1283678567145	0.00291421730222699	0.125201771598465	1.1333771133093	9.48278151204305e-143	-0.000943059964845182	0.999057384576449	0.980412116043801	0.996389022187449	FALSE
C3_CANCER	I9_CHD	PGS000356	3037	82071	8733	360484	0.0486370995491774	1.04983929444821	0.00941661526285267	0.11205379872644	1.11857303683114	6.91020458415688e-233	-0.00911271844329517	0.990928676539715	0.613548980568829	0.900319527956545	FALSE
C3_CANCER	J10_ASTHMA_MAIN	PGS000356	9513	75595	43343	325874	0.00800313112686963	1.00803524178556	0.464205764368851	0.111259209652613	1.11768458394202	1.4753716220667e-211	0.00425394574244585	1.00426300661323	0.69005436017232	0.924926716153633	FALSE
C3_CANCER	R18_DYSPNOEA	PGS000356	451	84657	1700	367517	0.0730158832712149	1.07574762317027	0.12208528984941	0.112441823483175	1.11900715508051	5.11168941544336e-242	-0.13754949282579	0.871491216366815	0.00417017878759801	0.0774050460659013	FALSE
C3_CANCER	CD2_BENIGN_MELANOCYTIC_TRUNK_EXALLC	PGS000356	132	84976	533	368684	0.247011244642149	1.28019350801521	0.00752505679539861	0.112112821573411	1.11863906014474	1.54480486607793e-241	-0.241006269356062	0.785836699682825	0.0164330993040471	0.189548600797658	FALSE
C3_CANCER	K11_PULC	PGS000356	263	84845	923	368294	0.0357789402771329	1.03642670896426	0.571195757621248	0.111559518620264	1.11802028505009	1.12165229812852e-238	0.0541042176575443	1.05559460802007	0.357421628541253	0.771834143858837	FALSE
C3_CANCER	IBD_VIRAL_HEPATITIS	PGS000356	131	84977	515	368702	0.213696880370151	1.23824726085032	0.0182379726988076	0.111556970493628	1.11801743619645	4.35657484787803e-239	0.114218746675425	1.12099731250146	0.186177620196042	0.618999575564158	FALSE
C3_CANCER	R18_FLATU_RELATED_CONDI	PGS000356	168	84940	593	368624	0.170052946298707	1.1853676104865	0.0299257674101936	0.111593533104523	1.11805831458025	3.81164597179645e-239	0.0794281658842187	1.08266778425305	0.299908662521579	0.731093781557319	FALSE
C3_CANCER	E4_MINERAL_MET	PGS000356	229	84879	656	368561	0.25994588690516	1.29685990766381	9.20972381212597e-05	0.111723451316086	1.11820358015302	1.39706152026468e-239	0.010147484129163	1.0101991444391	0.883319858723748	0.976209953816518	FALSE
C3_CANCER	N14_OTHBLADD	PGS000356	1678	83430	5031	364186	0.116021536671019	1.12302005798635	2.9945035744499e-06	0.111485712605917	1.11793777147393	1.7371566230322e-234	0.0108775587720836	1.01093693450689	0.654647836768034	0.914286532618433	FALSE
C3_CANCER	H7_PTOSIS	PGS000356	132	84976	470	368747	-0.015428763439458	0.984689650157194	0.861463806138023	0.111557924024077	1.11801850226063	4.14893509783674e-239	0.131831418585522	1.14091596582676	0.133075817537203	0.541733631225389	FALSE
C3_CANCER	K11_FISTULA	PGS000356	771	84337	3043	366174	0.113339044894455	1.12001160279805	0.00179001926246499	0.111937419568063	1.11844286581728	6.75768399323796e-239	-0.022161057765071	0.978082694552151	0.53223943769876	0.866401859806333	FALSE
C3_CANCER	KRA_PSY_EATING	PGS000356	83	85025	694	368523	-0.131278593645151	0.876973421132897	0.232453548956147	0.111823961573704	1.11831597673134	2.27766484630055e-240	-0.0763023451230901	0.926536030556386	0.485568124059441	0.845237952917841	FALSE
C3_CANCER	K11_PULPITIS_1	PGS000356	811	84297	3306	365911	0.0775757642334604	1.08066410504456	0.0280129672749976	0.112126877709565	1.11865478399819	1.19454385182558e-239	-0.0395420785319815	0.961229506013098	0.25978924606942	0.698226215157706	FALSE
C3_CANCER	F5_PERSMOOD	PGS000356	107	85001	498	368719	0.0477982808533831	1.04895903885949	0.626544594027489	0.111677491895689	1.11815218934555	1.22148902449413e-239	0.0491354840172202	1.05036264845143	0.584438360565688	0.889461858018494	FALSE
C3_CANCER	K11_FEMHER	PGS000356	128	84980	501	368716	-0.0212996056576063	0.978925628972336	0.810338557519261	0.111762079641921	1.11824677531954	5.38247765751812e-240	-0.00900211564137642	0.991038282089071	0.920154517115455	0.984708885464954	FALSE
C3_CANCER	IBD_TUBERCULOSIS	PGS000356	127	84981	482	368735	-0.0690191138695107	0.933308840764318	0.447129458209859	0.111706126509632	1.11818420766023	9.54685041719215e-240	0.0362333517638493	1.03689778018794	0.683605513737957	0.922841396416425	FALSE
C3_CANCER	ST19_INJURI_WRIST_HAND	PGS000356	890	84218	3961	365256	-0.050122420491255	0.951112981654911	0.140609337853217	0.111098733030421	1.11750523608627	5.95344720840428e-235	0.0600198130433874	1.06185758496734	0.0650909573807966	0.395777315241692	FALSE
C3_CANCER	M13_TRIGGERFINGER	PGS000356	296	84812	1011	368206	0.00294788008345954	1.00295222935461	0.960251408803283	0.111423087658466	1.1178677628719	5.2604095614223e-238	0.0885854412617457	1.0926276041035	0.109616562771155	0.497633074104351	FALSE
C3_CANCER	AB1_SCABIES	PGS000356	262	84846	1364	367853	-0.0491763378373435	0.952013238940516	0.430313182094053	0.111629470126533	1.11809849498849	5.02240945832438e-239	0.0385899714927016	1.03934423550373	0.523846515842512	0.862521472212882	FALSE
C3_CANCER	G6_MS	PGS000356	318	84790	1457	367760	0.113400825006353	1.12008079937766	0.0442803965826638	0.111792538580285	1.11828083644787	1.50748288064617e-239	-0.0118968597746837	0.988173628056711	0.827155477691915	0.964392087443109	FALSE
C3_CANCER	CD2_BENIGN_OVARY_EXALLC	PGS000356	142	40205	685	203888	0.0266468216517835	1.02700502276669	0.755710806985658	0.125266080108687	1.13345000144661	1.08522287841949e-144	-0.00263425683417415	0.997369209775712	0.973532624662544	0.994998986697162	FALSE
C3_CANCER	N14_ENDOMETRIOSIS_UTERUS	PGS000356	193	40154	1145	203428	-0.0296937034892152	0.970742823156401	0.681703109297376	0.125481714159809	1.13369443821566	4.56393752468887e-145	-0.0455530080569629	0.955468953676844	0.52615578874267	0.86374748539034	FALSE
C3_CANCER	O15_PREG_PROLONGED	PGS000356	116	40231	1238	203335	-0.041973044766537	0.958895627479634	0.664153204960282	0.124891341431536	1.13302533346718	5.95468047111301e-144	0.126756018729021	1.13514003108555	0.154881421802929	0.575634421169312	FALSE
C3_CANCER	CD2_BENIGN_COLORECANI	PGS000356	1146	83962	3283	365934	0.101970230366818	1.10735050581888	0.000755649568528526	0.111505690335835	1.11796010555588	5.19152369127577e-236	0.0082880521150617	1.00832249310281	0.777443744194457	0.95095527115648	FALSE
C3_CANCER	N14_MENORRHAGIA	PGS000356	1067	39280	6695	197878	0.0573688785272858	1.05904639782697	0.0692457054133198	0.125111648791136	1.13327497478466	4.80700329176776e-141	0.00428277315944424	1.00429195733898	0.88707123031808	0.977065770363129	FALSE
C3_CANCER	R18_DYSPHAGIA	PGS000356	560	84548	1946	367271	0.0775635744755583	1.08065093209103	0.0706672798476631	0.111580794916613	1.11804407263405	6.8707737206197e-238	0.0196019396458041	1.01979531913576	0.627686272071929	0.904957916656377	FALSE
C3_CANCER	F5_ADO	PGS000356	6547	78561	31143	338074	0.0190866145001654	1.01926992834958	0.141714100970025	0.109867382557042	1.11613004233131	3.10863272878338e-214	0.0237499368060075	1.02403421260474	0.0582739055478443	0.375762829161766	FALSE
C3_CANCER	G6_OTHNEU	PGS000356	1099	84009	3828	365389	0.101764373993159	1.10712257412079	0.000833033297712189	0.111919132813594	1.11842241331421	5.63207759938244e-238	-0.0143109131268251	0.985791001248613	0.635406252565288	0.907756083476487	FALSE
C3_CANCER	H7_CHALAZION	PGS000356	262	84846	996	368221	0.124215299825359	1.13225962005713	0.0451320483446571	0.111787059882	1.11827470974136	1.04539589191693e-239	-0.0115008141610145	0.988565067396447	0.850644894417252	0.970022333210692	FALSE
C3_CANCER	I9_CORATHER	PGS000356	3646	81462	10286	358931	0.0436716136128386	1.04463925324631	0.0110716133534457	0.112506886792732	1.119079963758	6.63982091165265e-233	-0.0179325531856106	0.982227278225162	0.275832447333606	0.711984722781648	FALSE
C3_CANCER	AB1_GASTROENTERITIS_NOS	PGS000356	683	84425	2916	366301	0.0331979231706349	1.03375512308632	0.389779257685717	0.111414694755625	1.11785838075575	5.47391025073455e-237	0.0438675887511071	1.04484399663006	0.250685225214475	0.690472564408312	FALSE
C3_CANCER	CD2_BENIGN_LEIOMYOMA_UTERI	PGS000356	1358	38989	6899	197674	0.0613983044980747	1.06332235592949	0.0283277797191175	0.125332358844387	1.13352512756929	1.33304363518309e-140	-0.00604088227466423	0.993977327169177	0.824639686462805	0.963675384890272	FALSE
C3_CANCER	R18_ABNORMALITI_BREAT	PGS000356	928	84180	3564	365653	0.0526216770943337	1.054030805682	0.111211770068777	0.11295678103172	1.11958354465724	7.06227179722607e-243	-0.115542473771466	0.890882732283907	0.000500389685783087	0.0158663788452006	TRUE
C3_CANCER	R18_ABNORMAL_FINDI_DIAGNOST_IMAGI_FUNCTION_STUDI_WO_DIAGNOSIS	PGS000356	813	84295	2681	366536	0.154454005415294	1.16702060019521	1.3912656324683e-05	0.111524146332097	1.11798073881381	4.78227087251666e-237	0.0188800724337859	1.01905942797172	0.587037553678299	0.890322176094377	FALSE
C3_CANCER	COPD_MODE	PGS000356	2141	82967	5716	363501	0.253630349400829	1.2886953492043	1.253196305926e-30	0.11251192593061	1.11908560297045	3.16421537326799e-237	-0.043674316349743	0.957265672488531	0.0384829123003973	0.305879010735877	FALSE
C3_CANCER	ASTHMA_NAS	PGS000356	2501	82607	10208	359009	0.0626116876450711	1.06461335643674	0.00209921901257707	0.112964289329965	1.11959195085597	2.65224639361075e-238	-0.0426158819765062	0.958279411774226	0.0328027770080852	0.282205752719472	FALSE
C3_CANCER	CD2_BENIGN_RECTUM_EXALLC	PGS000356	252	84856	676	368541	0.134948896313352	1.14447829579663	0.0371985801971929	0.11153291804012	1.11799054545744	1.13818585258753e-238	0.064455526807493	1.06657814305478	0.311176921868458	0.739118880883712	FALSE
C3_CANCER	M13_HALLUXVALGUS	PGS000356	684	84424	2964	366253	-0.0586732987909407	0.943014802913132	0.127776210765351	0.112090229436309	1.11861378798321	6.67982548394806e-240	-0.0449566826227816	0.956038894033568	0.245266901788152	0.68552686963114	FALSE
C3_CANCER	G6_DYSTON	PGS000356	84	85024	432	368785	-0.109356571957462	0.896410725577927	0.320242455886631	0.111924252397373	1.11842813918611	8.08282624152659e-241	-0.194059326366758	0.823609041087117	0.084641272626859	0.445474658117076	FALSE
C3_CANCER	M13_CERVICALGIA	PGS000356	169	84939	731	368486	0.00436596173385775	1.00437550643033	0.955569455239925	0.111582110224212	1.11804554320688	4.55886443888103e-239	0.0799348665191635	1.0832165117153	0.275872689539278	0.712016210536617	FALSE
C3_CANCER	H7_LENS	PGS000356	2849	82259	8617	360600	0.0200916599917304	1.02029485595892	0.294965271374445	0.11300720001923	1.11963999434905	8.75972485636914e-238	-0.0383902059934295	0.962337357813861	0.0440086112743335	0.327467696738517	FALSE
C3_CANCER	R18_ABNORMAL_FINDI_DIAGNOST_IMAGI_LUNG	PGS000356	186	84922	514	368703	0.277522341948561	1.31985560696043	0.000164466143630715	0.111809794061992	1.11830013308888	5.08295197992248e-240	-0.0381304501299649	0.962587363053942	0.601515632083427	0.895828608782087	FALSE
C3_CANCER	I9_NSTEMI	PGS000356	140	84968	424	368793	0.0534215794168154	1.05487426466886	0.528351981171122	0.111829474198473	1.11832214160469	3.39364967343167e-240	-0.0463410978086808	0.954716255022372	0.564165746267757	0.879952289567311	FALSE
C3_CANCER	M13_MUSCULOSKELEOTH	PGS000356	367	84741	1484	367733	0.0791580504075715	1.0823753784219	0.130301944014722	0.112171305955142	1.1187044849717	4.62325195160518e-241	-0.0977794675389788	0.906848871316807	0.059668891042554	0.380161267369899	FALSE
C3_CANCER	D3_ANAEMIA_IRONDEF_NAS	PGS000356	1569	83539	7888	361329	0.00374904688450268	1.00375608335137	0.884580554653667	0.111230078737545	1.11765202524157	1.15255719711353e-233	0.0276941925637475	1.02808124145567	0.267087785393059	0.704447198795315	FALSE
C3_CANCER	PULM_ANXIETY	PGS000356	578	84530	2614	366603	0.0259434344861771	1.02628289461227	0.536922804867202	0.111723802496947	1.11820397284479	1.61627600091087e-238	0.0028908855035654	1.0028950681426	0.943322417040079	0.989206746232053	FALSE
C3_CANCER	K11_DISORD_TEETH	PGS000356	244	84864	1112	368105	-0.0367955645720167	0.963873165031458	0.566642306771637	0.111704615293947	1.118182517844	1.96061044401559e-239	0.0147308810737828	1.01483991523426	0.81942224901072	0.962254718245925	FALSE
C3_CANCER	G6_SLEEPAPNO_INCLAVO	PGS000356	499	84609	1622	367595	0.128578316117861	1.13721047971378	0.00443924862938528	0.111868870829873	1.11836620059777	2.49669897495325e-239	-0.0257264961597332	0.974601610443038	0.552401889309707	0.875029347322014	FALSE
C3_CANCER	K11_OTHPERITON	PGS000356	221	84887	973	368244	0.0725939988245185	1.07529387770029	0.281514188647566	0.112019207640614	1.11853434484442	7.50041595831617e-241	-0.114166365356241	0.892109527416739	0.0984923400574577	0.47635143481025	FALSE
C3_CANCER	TONGUEABNORMALITY	PGS000356	263	84845	1014	368203	0.0626249586434152	1.06462748501258	0.311862362769112	0.111776113674678	1.11826246894154	1.2221754828207e-239	-0.00872008208319064	0.991317827560816	0.884734778222147	0.976514029517538	FALSE
C3_CANCER	HDINJ	PGS000356	809	84299	3387	365830	0.0702353817928684	1.07276065986605	0.0504423049702645	0.111394094778926	1.11783535313634	2.159963765015e-236	0.0311518541659322	1.03164215115086	0.358580731180914	0.772511212772602	FALSE
C3_CANCER	N14_PROSTATITIS	PGS000356	509	44252	1291	163353	0.113998069237975	1.1207499609806	0.011264329581405	0.0997812560309127	1.1049291950412	5.90416040553218e-100	0.0315725372203012	1.03207623682186	0.47913548546392	0.84190425244195	FALSE
C3_CANCER	K11_OTHDISSTOMDUOD	PGS000356	782	84326	2795	366422	0.053438267866852	1.05489186903221	0.140104742112848	0.111822388261788	1.11831421727287	2.79493570547347e-238	-0.0105971634103956	0.989458788706785	0.758791391054086	0.946217612810485	FALSE
C3_CANCER	H7_KERATITIS	PGS000356	367	84741	1586	367631	-0.0400122889840464	0.960777632098782	0.445958167872601	0.111932530976412	1.11843739822018	5.54831848266419e-240	-0.0386252380901384	0.96211120422463	0.444262558964055	0.823464369042631	FALSE
C3_CANCER	AB1_ZOSTER	PGS000356	1616	83492	6454	362763	-0.0297946895870205	0.970644796576462	0.237159688161359	0.111404506244222	1.11784699150091	2.064972172984e-234	0.0180946453092156	1.01825934529989	0.468980464417064	0.836452910487291	FALSE
C3_CANCER	L12_URTICARIAERYTHEMA	PGS000356	1266	83842	5883	363334	-0.0307476325820574	0.969720267998376	0.277996616451836	0.111919089333778	1.11842236468541	1.61096555486979e-237	-0.0130398301055074	0.987044820138008	0.643516996261959	0.910807928660532	FALSE
C3_CANCER	ST19_TOXIC_EFFECT_ETHAN	PGS000356	99	85009	485	368732	0.26827026547344	1.30770051855954	0.00835596432872667	0.111727559254443	1.11820817367383	6.8650498777237e-240	0.00527227815804613	1.00528620107428	0.956031047091838	0.991751087411799	FALSE
C3_CANCER	O15_FALSE_LAB	PGS000356	118	40229	1167	203406	0.0424858413863988	1.0434012831535	0.656764502274053	0.124838050757825	1.13296495539264	7.9063246617151e-144	0.145097286319866	1.15615204257435	0.100353711185707	0.480220348233753	FALSE
C3_CANCER	H8_OTHHEARINGLOSS	PGS000356	163	84945	526	368691	0.142669528206864	1.15334858950306	0.0708997163382589	0.111799210757515	1.1182882978407	5.05961177989842e-240	-0.035994322265863	0.964645770469796	0.637890538130294	0.908686472104467	FALSE
C3_CANCER	Z21_DEPENDENCE_ENABL_MACHINES_DEVICES_NOT_ELSEW_CLASSIFIED	PGS000356	158	84950	354	368863	0.615004673204484	1.84966524340204	1.20973317656611e-14	0.111890830451786	1.11839075976635	1.85583951316229e-240	-0.114845864528518	0.891503545636654	0.155911838659189	0.577121490389759	FALSE
C3_CANCER	E4_THYROID	PGS000356	2092	83016	9841	359376	-0.0983471993858413	0.90633417045213	1.0458012015595e-05	0.11271822731821	1.11931649569911	2.30577062881326e-238	-0.0359651588901361	0.964673903207064	0.0964348332230142	0.47171876450913	FALSE
C3_CANCER	AB1_WHOOPCOUGH	PGS000356	499	84609	2575	366642	-0.226072385238936	0.797660360740102	5.05892817088885e-07	0.111525932161559	1.11798273533854	6.818570670072e-238	0.0272199942493511	1.02759384263489	0.533896156355044	0.866976440517849	FALSE
C3_CANCER	I9_HEARTFAIL	PGS000356	557	84551	1691	367526	0.128093498547252	1.1366592737197	0.00273840359873628	0.111807747489657	1.1182978444091	7.55483291478216e-239	-0.0121254558563566	0.987947761254442	0.763201638362253	0.947500211089955	FALSE
C3_CANCER	R18_OTHER_SYMPTOMS_SIGNS_INVOLVI_URINARY_SYSTEM	PGS000356	620	84488	1913	367304	0.0651610907336391	1.06733094766159	0.11146699085686	0.111402627701638	1.11784489157971	4.83365658285724e-237	0.0434169942457973	1.04437330172051	0.269721753794931	0.707253383767732	FALSE
C3_CANCER	M13_DORSALGIANAS	PGS000356	408	84700	1690	367527	0.0850735145106918	1.08879710614283	0.0869254901116855	0.112038131826989	1.11855551239712	2.2212704959523e-240	-0.063140730909242	0.938811344617894	0.199694247449296	0.635339924677895	FALSE
C3_CANCER	I9_K_CARDIAC	PGS000356	30255	54853	101125	268092	0.0598144160992798	1.06163950506155	7.8747946812856e-16	0.115466386367904	1.12239678608155	8.50183751090291e-167	-0.0114519090709808	0.988613414442271	0.105163282398983	0.489090289204159	FALSE
C3_CANCER	CD2_BENIGN_SIGMOID_COLON_EXALLC	PGS000356	382	84726	1129	368088	0.0749953233501044	1.07787911000962	0.14687667202211	0.111953932783135	1.11846133505736	4.6912461743323e-240	-0.0512363656028378	0.950054083884927	0.307003461843977	0.736042421808449	FALSE
C3_CANCER	K11_LIP_ORAL_MUCOSA	PGS000356	276	84832	1020	368197	0.0546815634778574	1.05620422711854	0.364580493275068	0.111955838647005	1.11846346669444	1.8595417787709e-240	-0.0704572954607682	0.931967537920294	0.26082237259562	0.699425404805575	FALSE
C3_CANCER	J10_INTERSTITIUM	PGS000356	103	85005	423	368794	0.0462596782653534	1.04734634873031	0.63943351207675	0.111748325783721	1.11823139521772	5.57883341057777e-240	0.00158664115795186	1.00158790053901	0.986838444066348	0.997340292333335	FALSE
C3_CANCER	J10_PLEUREFFUSION	PGS000356	306	84802	1073	368144	0.0397612274889506	1.04056228685746	0.493406084255417	0.11142846241612	1.11787377115636	5.53485995523912e-238	0.0826138869506834	1.08612236155952	0.126225707661804	0.529404789186944	FALSE
C3_CANCER	J10_BRONCHIECTASIS	PGS000356	310	84798	1040	368177	0.0541097253854859	1.055600421964	0.344126225018214	0.111790848465461	1.11827894642645	1.51550754859791e-239	-0.012864073478055	0.987218315052734	0.814324584416196	0.960875529214419	FALSE
C3_CANCER	AB1_INFECT_PARASIT	PGS000356	15414	69694	71908	297309	-0.0411531481089668	0.959682145187123	4.07889616696894e-06	0.111628215942416	1.11809709268799	1.29337519201059e-196	0.000340828189935697	1.00034088627846	0.968949552472014	0.994142660612481	FALSE
C3_CANCER	N14_ACUTERENFAIL	PGS000356	143	84965	422	368795	0.241591147327471	1.27327350510574	0.00488462590973663	0.111488174809931	1.11794052406818	9.61173131149337e-239	0.148774541930347	1.16041133561451	0.0609925815618555	0.383714601983877	FALSE
C3_CANCER	KRA_PSY_ALCOH	PGS000356	197	84911	762	368455	0.238603406342301	1.26947497101287	0.00122100557617845	0.111580868529302	1.11804415493629	6.12603376333362e-239	0.0355628453877069	1.03620276664646	0.591295600827765	0.891805521343327	FALSE
C3_CANCER	O15_HYPTENSPREG	PGS000356	457	39890	3053	201520	-0.0212577886462651	0.978966565572382	0.654080127513257	0.125178834822383	1.13335111759036	1.99425669460819e-143	0.00768537131566807	1.00771497958337	0.867872752304519	0.97368094072847	FALSE
C3_CANCER	I9_NCMI	PGS000356	482	84626	1393	367824	0.0571227211469749	1.05878573782306	0.214260546635222	0.111748846681998	1.11823197770268	6.11103857241871e-239	-0.00172474543400992	0.998276741084651	0.969583784028775	0.994234612770456	FALSE
C3_CANCER	H8_MED_SUPP	PGS000356	106	85002	411	368806	0.0200514196890698	1.02025379981117	0.843606294200034	0.111581801511523	1.11804519805209	3.05482328467562e-239	0.123487050902078	1.13143535338004	0.184056665956477	0.616636609879586	FALSE
C3_CANCER	CIRRHOSIS_BROAD	PGS000356	253	84855	657	368560	0.53824905920307	1.71300486468895	2.6498395661308e-17	0.111720609547387	1.1182004024816	2.03070464781086e-239	-0.0260509256930759	0.974285472182434	0.667504572840486	0.917907878553106	FALSE
C3_CANCER	ST19_INJURI_ANKLE_FOOT	PGS000356	204	84904	942	368275	-0.102376708888759	0.902689436476181	0.144703842626299	0.11186437397204	1.11836117147527	3.3438467593216e-240	-0.0463226787821302	0.954733840128371	0.504178923096787	0.853281151423656	FALSE
C3_CANCER	N14_DYSPLACERVUT	PGS000356	1044	39303	5819	198754	0.053136294496916	1.05457336787146	0.0923824584981582	0.124749425701609	1.13286455075902	2.15262353679495e-140	0.0211617759741297	1.02138727419389	0.491780214237847	0.84757888330293	FALSE
C3_CANCER	SLE_STRICT	PGS000356	117	84991	534	368683	0.11045439554931	1.11678541750527	0.237541136929221	0.111769034265048	1.11825455233147	5.35385482495612e-240	-0.0213808208930919	0.978846128525223	0.805035318900986	0.958490365707648	FALSE
C3_CANCER	J10_BRONCH	PGS000356	1337	83771	5710	363507	-0.0352732558250438	0.96534159499987	0.202082728056842	0.111944716782986	1.11845102736502	2.3312022962065e-237	-0.0120856669541883	0.98798707139331	0.65634834450456	0.914854343636393	FALSE
C3_CANCER	O15_PREG_BIRTH_PUERP	PGS000356	2631	37716	21117	183456	-0.0217614412755676	0.978473630632042	0.305442698757962	0.123383719302465	1.13131844639531	6.21481645283769e-132	0.0291607201961318	1.02959005709409	0.140813807134214	0.554297115965962	FALSE
C3_CANCER	E4_HYTHY_AI_EXCL	PGS000356	228	84880	892	368325	0.116828927380117	1.12392714008285	0.0797085595872678	0.111725796999485	1.11820620310767	1.53781605815673e-239	0.00712448668095602	1.00714992621484	0.913178903703693	0.983081881745273	FALSE
C3_CANCER	DM_IBD	PGS000356	2872	82236	9513	359704	0.0585529689569169	1.06030114725296	0.0021819584982039	0.112962802044074	1.11959028570389	2.25499457148055e-237	-0.0381248217028858	0.962592780921969	0.0427823582499942	0.322598252363525	FALSE
C3_CANCER	T1D_STRICT	PGS000356	297	84811	1356	367861	-0.00683522649359751	0.993188080533841	0.907496008214716	0.111906413766446	1.11840818813727	5.67955279333635e-240	-0.0374430456719633	0.963249277373884	0.483613065894364	0.844056113058388	FALSE
C3_CANCER	E4_FLUIDELECTRO	PGS000356	225	84883	736	368481	0.203018248576024	1.22509482427955	0.00250422090571787	0.111841994007322	1.11833614287178	5.23373273643866e-240	-0.0473592279994234	0.953744724235877	0.459218974190816	0.831752134523682	FALSE
C3_CANCER	APPENDICITIS_BROAD	PGS000356	1561	83547	7054	362163	-0.0320551144537211	0.968453204838943	0.209745424540963	0.112444132746173	1.11900973916532	5.54701187960763e-239	-0.0396625109949611	0.961113749746746	0.121331334969992	0.520176746478204	FALSE
C3_CANCER	CD2_LEIOMYOMA_ENDOMETRIOSIS	PGS000356	163	40184	950	203623	0.00780158905329272	1.00783210074412	0.921511759834982	0.125400718859324	1.13360261801254	5.41297043312544e-145	-0.0349856974942154	0.965619226933382	0.657039726191592	0.914972080587975	FALSE
C3_CANCER	PAIN	PGS000356	6792	78316	29471	339746	0.0424645048362341	1.04337902080718	0.000840590680354328	0.112652059871238	1.11924243583444	4.59328493752589e-225	-0.0121600627117571	0.987913572080718	0.331634618868037	0.754638026402997	FALSE
C3_CANCER	R18_POLYURIA	PGS000356	517	84591	1767	367450	0.0684350059965682	1.0708310250939	0.121830433534294	0.112015752838964	1.1185304805368	5.35983802156238e-240	-0.0471262389872904	0.953966962165496	0.284429673540204	0.719942234945563	FALSE
C3_CANCER	NEURODIS	PGS000356	12999	72109	53067	316150	0.0530423322755524	1.05447428247044	3.01801240385817e-08	0.11331099548127	1.11998018757042	2.69378274940851e-209	-0.0102956209447116	0.989757197538831	0.270824711275542	0.708351629995485	FALSE
C3_CANCER	I9_AVBLOCK	PGS000356	130	84978	405	368812	-0.0284284972970503	0.971971790271722	0.746227426829709	0.111968751730185	1.11847790959947	7.40844516638376e-241	-0.142429149937217	0.867248996761497	0.104253956455164	0.487278813306768	FALSE
C3_CANCER	F5_BEHAVE	PGS000356	410	84698	2002	367215	0.00178302651911382	1.00178461705608	0.971304555658733	0.111976095047738	1.11848612296809	3.80659969522673e-240	-0.0489259803682099	0.952251612403642	0.326654039186674	0.750481749358787	FALSE
C3_CANCER	D3_OTHERANAEMIA	PGS000356	1435	83673	6373	362844	0.054506934005609	1.05601979883555	0.0420451356658135	0.111681047257746	1.11815616478848	4.89531628691409e-236	0.00272283170391836	1.00272654197688	0.917982329393265	0.984364920604244	FALSE
C3_CANCER	M13_LIMBPAIN	PGS000356	719	84389	2789	366428	0.0812035806926357	1.08459167601741	0.0309566385664969	0.111836853758279	1.11833039436026	1.24417974975996e-238	-0.0126398407531108	0.987439706526312	0.731635057290847	0.937974788239323	FALSE
C3_CANCER	AB1_SEPSIS_IMPLICIT	PGS000356	253	84855	865	368352	0.116259737020249	1.12328759361863	0.0654237056440917	0.111818838507338	1.11831024753905	7.59953979573261e-240	-0.0241247425595112	0.976163932975192	0.692682103041309	0.925776860666618	FALSE
C3_CANCER	I9_SAHANEUR	PGS000356	177	84931	723	368494	0.0350601237690588	1.03568197603168	0.641258130912027	0.112035132040418	1.11855215697435	5.02328405987973e-241	-0.142328071256562	0.867336661576336	0.0602210793567653	0.381608253491008	FALSE
C3_CANCER	Q17_CONGEN_MALFO_DEFORMAT_CHROMOSOMAL_ABNORMALITI	PGS000356	630	84478	2397	366820	0.186185339803533	1.20464550845048	3.94860317096763e-06	0.111595434884973	1.11806044088372	8.01348747522539e-238	0.0138518755252846	1.0139482572615	0.722163298811544	0.935130423893991	FALSE
C3_CANCER	I9_NONRHEVALV	PGS000356	614	84494	2135	367082	0.0140505024054808	1.01414967464331	0.729234595100223	0.112019317308915	1.11853446751219	1.00950281913263e-239	-0.0378580164692512	0.962849639977925	0.345607303819672	0.763423283880885	FALSE
C3_CANCER	O15_DELIV_CAESAR	PGS000356	55	40292	625	203948	-0.118887605563158	0.887907591027571	0.390446609121789	0.125170015896185	1.13334112269457	8.23209045437988e-145	0.068443557908991	1.0708401827862	0.590571378698534	0.891467046818717	FALSE
C3_CANCER	L12_DERM_NAS	PGS000356	126	84982	454	368763	0.11407342895867	1.12083442356713	0.204375438847003	0.1117145665754	1.11819364524831	8.61077389840223e-240	0.0218248584423139	1.02206476277922	0.808587548889455	0.959296960144225	FALSE
C3_CANCER	ST19_INJURY_POISO_CERTA_OTHER_CONSE_EXTER_CAUSES	PGS000356	6957	78151	27720	341497	0.062025919899258	1.06398992288223	8.54655302477377e-07	0.110988848304808	1.11738244607653	2.63035027810696e-217	0.00714167412877818	1.00716723670041	0.557184858171933	0.87717342429804	FALSE
C3_CANCER	PDSTRICT	PGS000356	163	84945	594	368623	-0.00317576276877135	0.99682927463187	0.967723641094421	0.111902383778807	1.11840368097517	1.73613788983643e-240	-0.0809286513433882	0.922259491072958	0.301350296301473	0.731886580410432	FALSE
C3_CANCER	COPD_CVDMETABOCOMORB	PGS000356	10981	74127	33303	335914	0.0670471424591736	1.06934588858125	1.59062115018704e-10	0.114277892549897	1.12106361682858	6.04921296978391e-219	-0.0210862485912218	0.97913451195528	0.0360073187734944	0.295753589880006	FALSE
C3_CANCER	E4_NUTRIDEF	PGS000356	2426	82682	9941	359276	-0.00516623971776949	0.994847082347108	0.80230212062753	0.112819371066686	1.11942971329074	4.01939483501733e-238	-0.0382006902414041	0.962519753184781	0.0629267027871393	0.389200112670627	FALSE
C3_CANCER	L12_ACTINKERA	PGS000356	157	84951	347	368870	0.268796900354215	1.3083893806397	0.00146974985860573	0.111345966555428	1.11778155500124	4.61989147097619e-238	0.173653041674306	1.18964273775497	0.0189541762048855	0.205706246315998	FALSE
C3_CANCER	I9_DOAAC	PGS000356	1745	83363	5839	363378	0.149234187842075	1.16094483654221	8.03058002965445e-10	0.111747391358222	1.11823035031428	3.30085193689222e-235	-0.00103591284355578	0.998964623528926	0.964598850691492	0.99364645178167	FALSE
C3_CANCER	D3_ANAEMIA_B12_DEF	PGS000356	326	84782	1447	367770	-0.0702355150588064	0.932174252977296	0.206803597278031	0.112014404641831	1.11852897253823	1.93967740679704e-240	-0.0612046287794629	0.940630739960937	0.252517805533684	0.692188814404867	FALSE
C3_CANCER	AB1_VIRAL_OTHER_INTEST_INFECTIONS	PGS000356	300	84808	1213	368004	0.113846754513951	1.12058038783933	0.049042260064335	0.111899914510842	1.1184009193402	3.79929106340775e-240	-0.0431824659330123	0.957736619816792	0.470328469800981	0.837203655820812	FALSE
C3_CANCER	AB1_OTHER_SEPSIS	PGS000356	140	84968	457	368760	0.166928681943245	1.18166998789588	0.0512078629606838	0.111661868241562	1.11813471985895	1.76644097179714e-239	0.0430705157866593	1.04401151154803	0.588141633092985	0.890615913270113	FALSE
C3_CANCER	L12_INFECT_SKIN	PGS000356	4052	81056	16516	352701	0.023192244492373	1.0234632758138	0.151084761336406	0.11151370588513	1.11796906665613	8.58514250993562e-228	0.00495135366523028	1.00496363187301	0.752819836473339	0.944591061719994	FALSE
C3_CANCER	H7_GLAUCNAS	PGS000356	171	84937	484	368733	0.0793590147661712	1.08259291915382	0.303865740768267	0.111745575440711	1.11822831970205	8.84047999400497e-240	-0.00265261308712854	0.99735090198224	0.971904423737349	0.994644922505133	FALSE
C3_CANCER	ST19_INTRACR_INJURY	PGS000356	96	85012	453	368764	-0.0662457153549693	0.935900870821622	0.522666831646345	0.111711505877784	1.11819022280092	7.60574969593264e-240	0.0365757498137872	1.03725287275389	0.71591067307292	0.932885005351237	FALSE
C3_CANCER	R18_UNSPE_URINARY_INCONTINENCE	PGS000356	186	84922	911	368306	-0.108756574748836	0.89694873089576	0.144970908445147	0.111635747446516	1.11810551367254	2.87446404281216e-239	0.0561748937166106	1.05778266710194	0.432970235218233	0.817744529867315	FALSE
C3_CANCER	KRA_PSY_SCHIZODEL	PGS000356	233	84875	1046	368171	0.146712063918103	1.15802047914162	0.028444684632616	0.111418339784929	1.11786245538973	3.6458356967057e-238	0.111093070730768	1.11749890845467	0.0695704333230796	0.408566432329221	FALSE
C3_CANCER	E4_DM2	PGS000356	2665	82443	8517	360700	0.0664499336378071	1.06870745644113	0.000790742522664162	0.112915687413457	1.11953753786375	6.50824934464822e-238	-0.0398876086024933	0.960897429688589	0.0429193276225035	0.323178507410523	FALSE
C3_CANCER	COPD_HOSPITAL	PGS000356	2141	82967	5716	363501	0.253630349400829	1.2886953492043	1.253196305926e-30	0.11251192593061	1.11908560297045	3.16421537326799e-237	-0.043674316349743	0.957265672488531	0.0384829123003973	0.305879010735877	FALSE
C3_CANCER	IBD_INFECTIONS	PGS000356	471	84637	1703	367514	0.0288791771490663	1.02930022397436	0.538131744219072	0.111409562387044	1.11785264350924	1.66300969340649e-237	0.0602126355436731	1.0620623547433	0.184757616574315	0.617533585258491	FALSE
C3_CANCER	I9_HEARTFAIL_AND_CHD	PGS000356	267	84841	758	368459	0.162847296896081	1.17685696625504	0.00810510935360799	0.111871963793588	1.1183696596692	4.65408328151466e-240	-0.0453320665642573	0.955680079736097	0.4544376941855	0.828573814944141	FALSE
C3_CANCER	CD2_BENIGN_SKIN_EXALLC	PGS000356	621	84487	2073	367144	0.203514248543769	1.22570262199424	4.75346673386826e-07	0.111446594231579	1.11789404042104	2.91245313958953e-237	0.0514911396399409	1.05283985771058	0.195300467938548	0.629857816922318	FALSE
C3_CANCER	FALLS	PGS000356	2033	83075	7537	361680	0.0632174588508893	1.06525846392744	0.00523600068977235	0.111680256438592	1.11815528052952	3.6161458439261e-234	-0.000213337179810818	0.999786685574947	0.992220487757473	0.998635791702062	FALSE
C3_CANCER	I9_CAVS_OPERATIONS2	PGS000356	148	84960	391	368826	0.159050315063559	1.17239693442299	0.0533279464285567	0.111869030561664	1.11836637923642	2.35119542108604e-240	-0.0628299038376027	0.939103197954573	0.426001871573937	0.81363507982746	FALSE
C3_CANCER	K11_OESSTODUO	PGS000356	12774	72334	47436	321781	0.0281545177028785	1.02855460203771	0.00361494706108362	0.113589631643971	1.1202922980328	4.65670066524315e-211	-0.0129300056581323	0.987153227742708	0.170368473197089	0.597402789038465	FALSE
C3_CANCER	O15_DELIVERY	PGS000356	282	40065	3058	201515	-0.0444078396436647	0.956563753287804	0.465793677449736	0.125331919299505	1.13352462933423	1.73954723851684e-144	-0.0113717001232553	0.988692713264146	0.85335911412712	0.97070697371953	FALSE
C3_CANCER	L12_OTHERCONTACT	PGS000356	353	84755	1968	367249	-0.208409352358064	0.811874625887444	0.000103449878190231	0.111533726314368	1.11799144910077	2.07009428298831e-238	0.0494978870114449	1.05074337200376	0.35244022188438	0.768117822387089	FALSE
C3_CANCER	CD2_LEIOMYOMA_ENDOMETRIOSIS_EXALLC	PGS000356	163	40184	950	203623	0.00780158905329272	1.00783210074412	0.921511759834982	0.125400718859324	1.13360261801254	5.41297043312544e-145	-0.0349856974942154	0.965619226933382	0.657039726191592	0.914972080587975	FALSE
C3_CANCER	R18_ABDOMI_PELVIC_PAIN	PGS000356	3652	81456	16573	352644	0.0374367283213944	1.03814630974412	0.0278480462547639	0.111794355450563	1.11828286822093	2.74733661340837e-230	-0.00164591727318325	0.998355436505814	0.921440612749635	0.985226863321273	FALSE
C3_CANCER	M13_SOFTTISSUE	PGS000356	9367	75741	35096	334121	0.0289470380023457	1.0293700755359	0.00854885923269365	0.112264964452979	1.11880926606003	4.87462033896181e-216	-0.0045852004560732	0.995425295527347	0.67074660312799	0.918642742620575	FALSE
C3_CANCER	AB1_SEPSIS_BACT	PGS000356	133	84975	433	368784	0.239631737685697	1.27078108335825	0.00579514970597866	0.11182094038646	1.11831259809448	3.09963708992808e-240	-0.0507051501215297	0.950558901393934	0.56818495694867	0.881828714927055	FALSE
C3_CANCER	R18_OTHER_SYMPTOMS_SIGNS_INVOLVI_COGNITIVE_FUNCTIONS_AWARE	PGS000356	175	84933	615	368602	0.0848936171274846	1.08860125200995	0.261980709424215	0.111975486963852	1.11848544283491	9.13374723432511e-241	-0.114462458356019	0.891845419132872	0.131530100817203	0.5394098030654	FALSE
C3_CANCER	H7_MACULADEGEN	PGS000356	134	84974	425	368792	-0.00990945819821951	0.990139478703215	0.908988773027635	0.111972351064439	1.11848193538256	6.91601727859393e-241	-0.150284360661543	0.860463259731036	0.0894778110307309	0.456252498287945	FALSE
C3_CANCER	N14_RENALCOLNAS	PGS000356	788	84320	2969	366248	0.0226360049463483	1.02289414336755	0.529169745605033	0.111508603285984	1.11796336212268	4.5522360410147e-237	0.0265420626499034	1.02689744038079	0.452135087880639	0.82724868060859	FALSE
C3_CANCER	K11_APPENDIX	PGS000356	1574	83534	7151	362066	-0.0355884352251536	0.965037387157597	0.162056001883486	0.112449034259306	1.11901522401969	5.83197768919504e-239	-0.0396086604456274	0.961165507643725	0.120035377027021	0.5174836417124	FALSE
C3_CANCER	M13_CHRONDROPATHIES	PGS000356	352	84756	1649	367568	0.0508815887348434	1.0521982937752	0.34226249666068	0.111718364913523	1.11819789253393	3.35877299041686e-239	0.0087039769623342	1.00874196671045	0.871232078665993	0.974096187625349	FALSE
C3_CANCER	N14_NEUROMUSCDYSBLADD	PGS000356	548	84560	1802	367415	0.142837261947586	1.15354206120175	0.000882950454628271	0.111930455475743	1.11843507690502	1.33141247029186e-239	-0.0320184433231103	0.968488719764091	0.46394822574628	0.834188785637523	FALSE
C3_CANCER	Z21_PERSONAL_HISTORY_OTH_DISEA_CONDI	PGS000356	2246	82862	7778	361439	0.0977716948955899	1.10271100181749	6.01864361003801e-06	0.110970516029175	1.1173619621013	1.33854735619415e-230	0.025301332439484	1.02562412778555	0.223456604802006	0.663444754036532	FALSE
C3_CANCER	R18_SYMPTOMS_SIGNS_INVOLVI_SKIN_SUBCU_TISSUE	PGS000356	669	84439	2626	366591	0.127089637742186	1.13551879856103	0.00108784020649457	0.112502790467967	1.11907537965242	1.53507178515193e-241	-0.101361596731487	0.903606232744182	0.00742072059193192	0.11434470015417	FALSE
C3_CANCER	ILD_COMORB	PGS000356	23949	61159	89781	279436	0.0557865768989467	1.05737199204405	4.51572703616784e-13	0.114513661525613	1.12132796000997	1.58877093142183e-181	-0.010804082709091	0.989254071768811	0.149488787695849	0.566762647380546	FALSE
C3_CANCER	O15_GESTAT_HYPERT	PGS000356	65	40282	659	203914	-0.211068888452079	0.80971828472067	0.0914291937376116	0.12537958920367	1.13357866563262	2.89366363456748e-145	-0.0568278468157258	0.944756698241549	0.639164349186349	0.909093274342975	FALSE
C3_CANCER	E4_ENDOGLAND	PGS000356	599	84509	2772	366445	0.21711636408918	1.24248867478903	1.31594104971272e-07	0.112054015677414	1.11857327950668	7.1529648187826e-240	-0.047595207673819	0.953519686419614	0.234250082543283	0.67491670560467	FALSE
C3_CANCER	THYROTOXICOSIS	PGS000356	172	84936	714	368503	0.0998854485150582	1.10504432635664	0.192673534563901	0.111786473662176	1.11827405418674	6.04164571976085e-240	-0.0212635572804845	0.978960918288641	0.775169518201066	0.950338860736464	FALSE
C3_CANCER	F5_PSYCH	PGS000356	8439	76669	38804	330413	0.040874649752083	1.04172151731056	0.000407718159229089	0.110252625768235	1.11656010668729	1.47878835010237e-210	0.014163955687109	1.0142647397791	0.206232934266423	0.642552229037188	FALSE
C3_CANCER	G6_HEADACHE	PGS000356	531	84577	2507	366710	0.0184862700593643	1.01865819895696	0.671899789315696	0.111711171174599	1.11818984853916	1.20444473643618e-238	0.00652894773492412	1.00655030777508	0.879608552068091	0.975695857332128	FALSE
C3_CANCER	R18_FAECAL_INCONTINENCE	PGS000356	131	84977	461	368756	0.118339474407311	1.12562616779065	0.176378663652041	0.111842610276463	1.11833683206804	2.58175109476617e-240	-0.0636376300560251	0.938344965942942	0.462039334449014	0.833358030479464	FALSE
C3_CANCER	M13_BONECONTINUITY	PGS000356	192	84916	798	368419	0.0247284189232184	1.02503670214825	0.733912592871492	0.111699443821412	1.11817673520877	1.6294032080982e-239	0.0211224646211186	1.0213471228674	0.763852638605496	0.947562607585903	FALSE
C3_CANCER	K11_PULPITIS_2_ONLYAVO	PGS000356	290	84818	1425	367792	0.00346871892921666	1.0034747418967	0.953076539242031	0.111593168786005	1.11805790725098	7.61024750740243e-239	0.0492434942642531	1.05047610450766	0.408164651624617	0.803576969784502	FALSE
C3_CANCER	J10_CHRONRHINITIS	PGS000356	678	84430	2969	366248	-0.0870830379434705	0.916600979812599	0.0241640944169646	0.112144398461456	1.11867438384281	5.38351239161103e-240	-0.0455322226859167	0.955488813659967	0.224408846127265	0.664712460152477	FALSE
C3_CANCER	L12_OTHERDISSKINANDSUBCUTIS	PGS000356	619	84489	2195	367022	0.151998286946609	1.16415824216518	0.000189534650228628	0.111838841861226	1.11833261771843	8.04629902092646e-239	-0.022613105024239	0.97764065486978	0.558572288319007	0.877753666999239	FALSE
C3_CANCER	CD2_BENIGN_COLORECANI_EXALLC	PGS000356	1146	83962	3283	365934	0.101970230366818	1.10735050581888	0.000755649568528526	0.111505690335835	1.11796010555588	5.19152369127577e-236	0.0082880521150617	1.00832249310281	0.777443744194457	0.95095527115648	FALSE
C3_CANCER	O15_ANTEPART_HAEM_NAS	PGS000356	57	40290	674	203899	-0.130341037327918	0.877796018659424	0.341385241667588	0.124997355597253	1.13314545656991	1.9655302422403e-144	0.20004752972403	1.22146081247584	0.138658023347393	0.550770453413018	FALSE
C3_CANCER	N14_MENSIRREG	PGS000356	847	39500	4937	199636	0.0381250710013992	1.03886115615863	0.279786705493481	0.124163222010984	1.13220065598618	8.43197556705069e-140	0.0534704761830689	1.05492584587027	0.117770939940153	0.512945385305683	FALSE
C3_CANCER	I9_SEQULAE	PGS000356	132	84976	390	368827	0.206590020932299	1.22947840802804	0.0188262491244993	0.111658237959902	1.11813066072235	1.70933663847059e-239	0.0523657431450493	1.05376107793295	0.52433092428732	0.862621996744405	FALSE
C3_CANCER	AB1_MALARIA	PGS000356	175	84933	757	368460	0.00829117808875806	1.00832564509732	0.912822362251117	0.111819247480885	1.11831070489845	3.90366453576459e-240	-0.0377135114434256	0.96298878664347	0.631331717174603	0.906107847417949	FALSE
C3_CANCER	R18_SYMPTOMS_SIGNS_INVOLVI_NERVOUS_MUSCULOS_SYSTEMS	PGS000356	309	84799	1072	368145	0.241530517080444	1.27319630855884	2.44998577657527e-05	0.111904767183463	1.11840634658689	4.694518575797e-240	-0.0560590338136692	0.945483318756797	0.312440551119014	0.740233044782988	FALSE
C3_CANCER	R18_LOCALIZED_SWELL_MASS_LUMP_SKIN_SUBCU_TISSUE	PGS000356	249	84859	904	368313	0.134554088240667	1.14402653571157	0.0344336757581493	0.112065897997949	1.11858657083189	5.80064067351082e-241	-0.126216576114244	0.881423930740314	0.0514682608406643	0.353489209427352	FALSE
C3_CANCER	ALCOHOLACUTE10	PGS000356	197	84911	762	368455	0.238603406342301	1.26947497101287	0.00122100557617845	0.111580868529302	1.11804415493629	6.12603376333362e-239	0.0355628453877069	1.03620276664646	0.591295600827765	0.891805521343327	FALSE
C3_CANCER	K11_CARIES_1	PGS000356	290	84818	1425	367792	0.00346871892921666	1.0034747418967	0.953076539242031	0.111593168786005	1.11805790725098	7.61024750740243e-239	0.0492434942642531	1.05047610450766	0.408164651624617	0.803576969784502	FALSE
C3_CANCER	K11_EMBIMPACT_TEETH	PGS000356	242	84866	1442	367775	0.03524274753173	1.03587113344287	0.584857968448034	0.111776177639575	1.11826254047108	1.05304214804415e-239	-0.00852915502269592	0.991507115029123	0.892119067908818	0.978420147461333	FALSE
C3_CANCER	N14_EROSECTROPUT	PGS000356	242	40105	1339	203234	0.0588661422364044	1.06063325724176	0.36878866712424	0.12522076779787	1.13339864337143	2.98801915625399e-144	0.00349729292879566	1.00350341559321	0.955316877257591	0.991612374247455	FALSE
C3_CANCER	COPD_HOSPITAL_MAIN	PGS000356	2141	82967	5716	363501	0.253630349400829	1.2886953492043	1.253196305926e-30	0.11251192593061	1.11908560297045	3.16421537326799e-237	-0.043674316349743	0.957265672488531	0.0384829123003973	0.305879010735877	FALSE
C3_CANCER	R18_ENLARGED_LYMPH_NODES	PGS000356	135	84973	593	368624	0.112077171928761	1.11859918177059	0.194138887282003	0.111855315760241	1.11835104116879	2.19479846948323e-240	-0.0790849020740723	0.923961474869289	0.378550669912416	0.785909620052047	FALSE
C3_CANCER	I9_CARDMYO	PGS000356	163	84945	623	368594	0.0235328606396732	1.02381194330923	0.764154027898188	0.111986865074241	1.11849816915815	8.06796070105571e-241	-0.119453304079255	0.887405445065899	0.118918599854328	0.515303448826583	FALSE
C3_CANCER	K11_OESULC_ADVERSE	PGS000356	744	84364	2150	367067	0.122490124726389	1.13030795791855	0.000985849186014461	0.111486950906712	1.11793915581801	4.37381864353656e-237	0.0265415334207413	1.02689689691686	0.464975095161433	0.834748351917138	FALSE
C3_CANCER	O15_DELIV_SPONT	PGS000356	209	40138	2286	202287	-0.0432771714248719	0.957645921194037	0.536906866419951	0.125629779497749	1.13386231149358	1.89605084621815e-145	-0.0833324030078321	0.920045270570503	0.258617746249485	0.697094710346733	FALSE
C3_CANCER	M13_MUSCLE	PGS000356	132	84976	615	368602	-0.0869091395871639	0.91676038907648	0.319297952400118	0.111871507090347	1.11836914890626	1.9375250579882e-240	-0.0853864546602568	0.918157389628434	0.327858397035339	0.751441126875032	FALSE
C3_CANCER	MIGRAINE_UNSPE	PGS000356	213	84895	948	368269	0.146652111339551	1.15795105490898	0.0326109881808346	0.112005898762845	1.11851945850661	8.45231049576335e-241	-0.109288849905274	0.896471434407506	0.113566849691328	0.50526630682749	FALSE
C3_CANCER	AB1_HERPES_SIMPLEX	PGS000356	495	84613	2567	366650	-0.0750395446312952	0.927706799779832	0.0995888931741325	0.111677526621388	1.11815222817416	1.72075672600894e-238	0.015075739302947	1.01518995148329	0.726301215831192	0.93640642843289	FALSE
C3_CANCER	E4_VIT_DEF	PGS000356	111	84997	469	368748	-0.0502553926328695	0.950986518533045	0.601569377140105	0.111740142532993	1.11822224448729	6.93380751897098e-240	0.00972946572871281	1.0097769508571	0.912069404137686	0.982923469861168	FALSE
C3_CANCER	N14_ENDOMETRIOSIS_OVARY	PGS000356	121	40226	727	203846	0.172409933852832	1.18816480236975	0.0590680708939226	0.125695055481316	1.13393632788691	8.35130989314555e-146	-0.160124602910478	0.852037615984829	0.0793904855045456	0.433598552385605	FALSE
C3_CANCER	H7_IRIDOCYCLITIS	PGS000356	315	84793	1336	367881	-0.0635335922132019	0.938442594407462	0.260849598108616	0.11199314205716	1.11850518997408	1.76732359814572e-240	-0.0665579284015936	0.935608715969056	0.243117087684959	0.683249592949332	FALSE
C3_CANCER	JUVEN_ARTHR_COMORB	PGS000356	315	84793	1336	367881	-0.0635335922132019	0.938442594407462	0.260849598108616	0.11199314205716	1.11850518997408	1.76732359814572e-240	-0.0665579284015936	0.935608715969056	0.243117087684959	0.683249592949332	FALSE
C3_CANCER	D3_ANAEMIA_IRONDEF	PGS000356	1569	83539	7888	361329	0.00374904688450268	1.00375608335137	0.884580554653667	0.111230078737545	1.11765202524157	1.15255719711353e-233	0.0276941925637475	1.02808124145567	0.267087785393059	0.704447198795315	FALSE
C3_CANCER	L12_PRURITUS	PGS000356	1154	83954	4895	364322	-0.0338352777926169	0.966730733543252	0.256971559345685	0.111129709382538	1.1175398528581	1.77168178649587e-234	0.0461847285128059	1.04726785332228	0.115322669621203	0.50887331512895	FALSE
C3_CANCER	H7_RETINALDETACHOTH	PGS000356	160	84948	520	368697	-0.0193914399420178	0.980795364611049	0.806970656233763	0.111810922695404	1.11830139524048	4.42448507135084e-240	-0.0312445852205575	0.969238482674746	0.684488847850805	0.923114274247173	FALSE
C3_CANCER	O15_OTHER_MATERN_DIS_ELSEWHERE	PGS000356	191	40156	1877	202696	0.0539597986884344	1.05544217114263	0.465939937642848	0.125191506706965	1.13336547937591	2.03987713880239e-144	0.0162478536608419	1.01638056783436	0.822752538644875	0.963256416077611	FALSE
C3_CANCER	H7_VISUDISTURB	PGS000356	931	84177	3646	365571	0.00794365635307065	1.00797529090038	0.809750031006851	0.112392300750412	1.11895174016037	2.16126976336453e-240	-0.0582689751513973	0.94339616318168	0.0724305706862723	0.416361596079902	FALSE
C3_CANCER	M13_LOWBACKPAINORANDSCIATICA	PGS000356	1090	84018	4355	364862	0.0644045789060588	1.0665238045209	0.0357562514797244	0.111591974908402	1.11805657242748	1.16903831506481e-236	0.0116031612049699	1.01167073899903	0.703677757723158	0.929097482793178	FALSE
C3_CANCER	K11_CHOLELITH	PGS000356	2910	82198	11100	358117	0.0246584237398446	1.02496495702725	0.196691004711322	0.110928969253856	1.11731554027925	1.38658892639193e-228	0.0229351525025528	1.02320018542438	0.211903562114955	0.649495525535513	FALSE
C3_CANCER	AB1_INTESTINAL_INFECTIONS	PGS000356	1518	83590	6210	363007	0.0559515004814584	1.05754639200196	0.0313615957413575	0.111333277008782	1.11776737095005	2.62669179862088e-234	0.0246211629237149	1.02492676670796	0.335160531490197	0.756966356308527	FALSE
C3_CANCER	VWXY20_SEQUEL_EXTER_CAUSES_MORBIDI_MORTA	PGS000356	207	84901	883	368334	0.0826047930114025	1.08611248447362	0.237472865598897	0.111677248284941	1.11815191695169	2.03085042599236e-239	0.0332330657218848	1.03379145251706	0.637077358440105	0.908510352570518	FALSE
C3_CANCER	H7_LIDLACRIMALORBIT	PGS000356	3499	81609	13262	355955	0.0179509876623105	1.01811307506507	0.301352484598817	0.11243369348036	1.11899805758618	2.77818904150522e-233	-0.0170379634394705	0.983106361827603	0.316094975583732	0.742966359793152	FALSE
C3_CANCER	OTHER_ILD_CVD_COMORB	PGS000356	863	84245	2917	366300	0.109576587134009	1.11580552401	0.00142407096450092	0.112095074808126	1.11861920809606	2.54516214331761e-239	-0.0386607385483477	0.962077049442291	0.25168585412891	0.691352443914937	FALSE
C3_CANCER	ST19_INJURI_ELBOW_FOREA	PGS000356	738	84370	3053	366164	-0.00277927287644286	0.997224585726886	0.940159489877788	0.112132310720337	1.11866086167819	8.30067020887893e-240	-0.0432773852408356	0.957645716434074	0.231857357258801	0.672702486511103	FALSE
C3_CANCER	CD2_BENIGN_OVARY	PGS000356	142	40205	685	203888	0.0266468216517835	1.02700502276669	0.755710806985658	0.125266080108687	1.13345000144661	1.08522287841949e-144	-0.00263425683417415	0.997369209775712	0.973532624662544	0.994998986697162	FALSE
C3_CANCER	APPENDACUT_COMPLIC	PGS000356	117	84991	525	368692	-0.039474539973382	0.96129442826077	0.671585884929415	0.111708227018636	1.11818655641869	9.46596950833689e-240	0.0278736463450793	1.02826575107694	0.750298670791902	0.94394081448665	FALSE
C3_CANCER	M13_ARTHROSIS	PGS000356	5521	79587	17765	351452	0.0282481082004782	1.02865086947951	0.0443736775591434	0.112599971007006	1.11918413728552	1.50032468121973e-228	-0.013637610357048	0.986454960557913	0.324293481949179	0.748939765530074	FALSE
C3_CANCER	K11_GALLBILPANC	PGS000356	3470	81638	13076	356141	0.0406947603852511	1.04153413954054	0.0202966823571335	0.111378916327806	1.11781838625584	6.6168026101333e-229	0.00774223095324448	1.0077722795209	0.647788616410998	0.912193269555461	FALSE
C3_CANCER	Q17_VACTREL	PGS000356	257	84851	820	368397	0.288907504230526	1.33496824390275	4.45009680615267e-06	0.111707216372009	1.11818542632779	2.36005409389694e-239	0.00320982825450963	1.00321498526946	0.957545764845361	0.992221731231293	FALSE
C3_CANCER	L12_NAIL_INGROW	PGS000356	139	84969	544	368673	0.0792164352079101	1.08243857453709	0.352807513936094	0.111803703445713	1.11829332197262	4.1111355866189e-240	-0.0361419938069702	0.964503330259689	0.66223358080891	0.916538178858028	FALSE
C3_CANCER	N14_OTHFEMPELINF	PGS000356	285	40062	1815	202758	0.0359369094947805	1.03659044541295	0.551581723385453	0.125065440879669	1.1332226097248	9.47241769356578e-144	0.0266861408822986	1.02704540460781	0.643625793845484	0.910817833827099	FALSE
C3_CANCER	K11_LIVER	PGS000356	659	84449	2100	367117	0.248386596379245	1.28195543573772	2.66958702651513e-10	0.111779943821953	1.11826675205969	1.49954301591853e-238	-0.0117857537819482	0.988283426168153	0.758902537430426	0.946217612810485	FALSE
C3_CANCER	CD2_INSITU_CERVIX_UTERI	PGS000356	536	39811	2853	201720	0.147703796617175	1.15916949558139	0.000818370227888956	0.124837674218142	1.13296452878645	2.10289051120168e-142	0.0294635544364968	1.02990189943281	0.494823159212376	0.849224530628034	FALSE
C3_CANCER	M13_ANKYLOSPON_ICD10	PGS000356	302	84806	1087	368130	0.0713614527504749	1.07396934489442	0.218745813192701	0.111642779486508	1.11811337626287	5.22591494366679e-239	0.0312609028781472	1.03175465653308	0.589124273796584	0.891058955677139	FALSE
C3_CANCER	J10_COPDNAS	PGS000356	2141	82967	5716	363501	0.253630349400829	1.2886953492043	1.253196305926e-30	0.11251192593061	1.11908560297045	3.16421537326799e-237	-0.043674316349743	0.957265672488531	0.0384829123003973	0.305879010735877	FALSE
C3_CANCER	CD2_BENIGN_LIPO_SKIN_HEADFACENECK_EXALLC	PGS000356	155	84953	561	368656	0.0405288380981323	1.04136134015002	0.617758483767509	0.111864829714428	1.11836168115997	2.36008333712854e-240	-0.0701145945020109	0.932286978822295	0.388183523333743	0.791917035897761	FALSE
C3_CANCER	E4_DIABETES	PGS000356	2960	82148	9768	359449	0.0634985391320784	1.06555792916093	0.000745878947935637	0.113016544671559	1.11965045704442	2.25205783009912e-237	-0.0387613331620001	0.961980274540797	0.0369133036791906	0.299209341462931	FALSE
C3_CANCER	E4_DM1_STRICT	PGS000356	233	84875	1057	368160	0.0183354405238525	1.01850456680039	0.782470706419395	0.111870636616159	1.11836817539521	5.06929404184139e-240	-0.0391199321800572	0.961635371203651	0.514396463703704	0.858272912767835	FALSE
C3_CANCER	R18_COUGH	PGS000356	225	84883	838	368379	0.0317162309128322	1.0322245503229	0.634832825466224	0.111953232129326	1.11846055140344	1.4535119000873e-240	-0.0820455762045343	0.921229971573941	0.231626105791294	0.672410270441755	FALSE
C3_CANCER	M13_OTHERJOINT	PGS000356	4604	80504	18865	350352	0.0159555558713349	1.01608352545562	0.294202867224276	0.112083237046979	1.11860596622744	5.77607668393815e-229	-0.00640616046561748	0.993614315233468	0.67017098489845	0.91850556191514	FALSE
C3_CANCER	CD2_BENIGN_SKIN_EYELID	PGS000356	180	84928	495	368722	0.269719418972476	1.30959695112076	0.00032911128253153	0.111991202651158	1.11850302074051	7.94313668621124e-241	-0.0947445555185305	0.909605258437614	0.208446107536216	0.645652567607305	FALSE
C3_CANCER	M13_SOFTTISSUENAS	PGS000356	497	84611	1766	367451	0.103601953466918	1.10915887019286	0.0217021681324333	0.111783286857511	1.11827049047145	4.72841432066416e-239	-0.00653806805133812	0.99348325861188	0.883651799709475	0.976303335448304	FALSE
C3_CANCER	G6_XTRAPYROTH	PGS000356	340	84768	1227	367990	0.0408042153535728	1.04164814686601	0.45298373439078	0.112051223738415	1.11857015652268	1.20739831857179e-240	-0.0764138735573729	0.926432701205779	0.159911966632017	0.582388099110627	FALSE
C3_CANCER	K11_OESOBST	PGS000356	170	84938	527	368690	0.0384991136376476	1.03924980720567	0.625018577452556	0.111491178189122	1.11794388167253	1.1098145090577e-238	0.124656137801408	1.13275887313317	0.0921505598323273	0.462242719500356	FALSE
C3_CANCER	R18_UNKNO_UNSPE_CAUSES_MORBIDI	PGS000356	2915	82193	11157	358060	0.109298729126831	1.11549553157963	6.9876338764541e-09	0.112723746659967	1.11932267360643	3.34330873885262e-236	-0.0277038234009822	0.972676408134096	0.13686546126245	0.547866491812923	FALSE
C3_CANCER	Z21_ACQUI_ABSENCE_ORGANS_NOT_ELSEW_CLASSIFIED	PGS000356	654	84454	2404	366813	0.126515770310486	1.13486734824539	0.00134612991930056	0.112323602217878	1.11887487245823	7.7424609626491e-241	-0.0827601485082714	0.920571921291136	0.0311141104194544	0.274050771506519	FALSE
C3_CANCER	N14_OBSTRUREFLUROPATH	PGS000356	267	84841	813	368404	0.203897622832481	1.22617261495097	0.000961532536459375	0.111617398026171	1.11808499727271	5.49413566120695e-239	0.043870630545428	1.04484717483543	0.474494518555366	0.839563506187754	FALSE
C3_CANCER	ST19_FRACT_LOWER_LEG_INCLU_ANKLE	PGS000356	704	84404	2684	366533	0.0823682537305904	1.08585560658972	0.0310011819653491	0.111561056791119	1.11802200475763	1.67364489734741e-237	0.0200424619680736	1.02024466070322	0.590034439184665	0.891288813382057	FALSE
C3_CANCER	N14_FEMALEGENNONINF	PGS000356	9366	30981	46975	157598	0.0357708604554609	1.03641833485511	0.00260841502442836	0.121435712255337	1.1291167752209	4.48621097896736e-105	0.0158396322845678	1.01596574423583	0.169258595596966	0.595854985770357	FALSE
C3_CANCER	D3_IMMUNEMECHANISM	PGS000356	304	84804	1161	368056	0.0934119562250803	1.09791393459848	0.104056240894543	0.111919331488291	1.11842263551646	3.4078756903483e-240	-0.0451929058270215	0.955813082134696	0.438162487774472	0.820352050895577	FALSE
C3_CANCER	L12_LICHENPLANUS	PGS000356	195	84913	822	368395	-0.0804588498909557	0.92269287171484	0.26353954504688	0.111483287742555	1.11793506063087	1.27988548923201e-238	0.114407590850226	1.12120902630372	0.111103241009847	0.50045986037223	FALSE
C3_CANCER	L12_SEBORRKERAT	PGS000356	2913	82195	8261	360956	0.203369423593611	1.22552512252659	6.2191366928804e-27	0.112567932541222	1.11914828091723	1.47899575718947e-235	-0.0249685498590269	0.975340586144909	0.179719719773659	0.610605385446303	FALSE
C3_CANCER	ASTHMA_INFECTIONS	PGS000356	1734	83374	7728	361489	0.0306057991942888	1.03107897160275	0.208150205772424	0.112496214150272	1.1190680202814	1.80599641142851e-238	-0.0363011760636184	0.964349810662156	0.125642845850972	0.528134830371606	FALSE
C3_CANCER	N14_INFCERVIX	PGS000356	243	40104	1250	203323	-0.0179132460425367	0.982246242410825	0.785000696493673	0.124715022485611	1.1328255772456	4.80730655251436e-143	0.0843839488145624	1.08804656781088	0.159604419736605	0.582044315900402	FALSE
C3_CANCER	J10_BRONCHITIS	PGS000356	634	84474	2556	366661	0.00338915785801327	1.00339490754721	0.932298630225832	0.112163532257691	1.1186957885353	2.40696423804362e-240	-0.0577869139689023	0.943851047483888	0.150514324216506	0.568601957104735	FALSE
C3_CANCER	N14_OTHNONINFVULV	PGS000356	247	40100	912	203661	0.277546241404342	1.31988715116809	1.40744013120455e-05	0.125860412545205	1.13412384777217	1.02817545200009e-145	-0.109629147684623	0.896166419070092	0.0786473003508534	0.431777259590751	FALSE
C3_CANCER	L12_ALLERGICCONTACT	PGS000356	146	84962	804	368413	-0.117856938709396	0.888823199713556	0.157165686894451	0.111690071331463	1.11816625515767	1.35648672091031e-239	0.0317550127796963	1.03226458269425	0.689680085376668	0.924798662828005	FALSE
C3_CANCER	H8_NONSUPPNAS	PGS000356	696	84412	3034	366183	0.0242453637300383	1.02454167241904	0.526718418590997	0.111153223121886	1.11756613070786	8.18894837930433e-236	0.0752070835618538	1.07810738608724	0.0447975068036369	0.329664165507771	FALSE
C3_CANCER	ST19_INJURY_MUSCLE_TENDON_WRIST_HAND_LEVEL	PGS000356	140	84968	712	368505	-0.184061327699484	0.831884784682164	0.0326600917029222	0.111484152155881	1.11793602698925	9.52170563123987e-239	0.154451770441419	1.16701799193757	0.0618511967547383	0.385814762774145	FALSE
C3_CANCER	AB1_BACTINF_NOS	PGS000356	127	84981	500	368717	0.12037589660782	1.12792075348787	0.179158345063068	0.111632062174637	1.11810139315733	2.08123994718044e-239	0.0796837124868038	1.08294449168136	0.354546817629846	0.769972835075398	FALSE
C3_CANCER	CD2_BENIGN_OTHERDIGESTIVE	PGS000356	280	84828	725	368492	0.21476908819088	1.23957563126471	0.00047874807379417	0.111352978734208	1.11778939311282	9.02879435093427e-238	0.106198094718328	1.11204214436422	0.0653385096588422	0.396316003583314	FALSE
C3_CANCER	F5_PSYCH_INCLAVO	PGS000356	8439	76669	38804	330413	0.040874649752083	1.04172151731056	0.000407718159229089	0.110252625768235	1.11656010668729	1.47878835010237e-210	0.014163955687109	1.0142647397791	0.206232934266423	0.642552229037188	FALSE
C3_CANCER	L12_PSORI_NAS	PGS000356	167	84941	493	368724	0.273999758916433	1.31521448516209	0.000405761812605896	0.111817910472825	1.11830920970903	3.96166894377629e-240	-0.0300837653229806	0.970364247269489	0.702555719311708	0.928835060714461	FALSE
C3_CANCER	N14_CYSTITIS	PGS000356	1713	83395	8047	361170	-0.0131537522709076	0.98693238025957	0.593496445016774	0.111716515899278	1.11819582497201	2.3102408388453e-235	0.00153454105642538	1.00153571906704	0.949179641815748	0.990358412425028	FALSE
C3_CANCER	VWXY20_COMPLICATIO_MEDICAL_SURGI_CARE	PGS000356	2353	82755	8108	361109	0.120350413064048	1.12789201043621	1.1153067576261e-08	0.111801259112857	1.11829058849485	1.00242821923202e-233	-0.00733808339138653	0.992688774606979	0.71799536492645	0.933611324278463	FALSE
C3_CANCER	O15_OBSTET_NAS	PGS000356	196	40151	1927	202646	0.0529659812239844	1.05439377532356	0.46881760179015	0.125195648723864	1.1333701738046	2.08129517054598e-144	0.0146337050711755	1.01474130193952	0.83793488037851	0.966267249445489	FALSE
C3_CANCER	N14_MESNRUIRREG	PGS000356	1674	38673	10134	194439	0.0484456894699771	1.0496383638564	0.0564678215346611	0.124813982523397	1.13293768725464	2.41288311913921e-138	0.0104398856794499	1.01049457142458	0.670517435056624	0.918642742620575	FALSE
C3_CANCER	N14_OTHPENIS	PGS000356	293	44468	832	163812	0.131278095250589	1.14028484502271	0.0254160324905674	0.100524201603514	1.10575040231307	7.5620883363331e-102	-0.0555893862951119	0.94592746693967	0.321679011787843	0.746701430180685	FALSE
C3_CANCER	R18_ABNORMAL_FINDI_EXAMI_OTHER_BODY_FLUIDS_SUBST_TISSU_WO_DIAGNOSIS	PGS000356	300	84808	1406	367811	0.0858255372834014	1.08961621431691	0.138146537616689	0.111986167492795	1.11849738891485	1.79453391254528e-240	-0.068144969475074	0.934125044143581	0.239447654834514	0.680053435280454	FALSE
C3_CANCER	K11_CONSTIPATION	PGS000356	767	84341	2924	366293	0.110892457981695	1.1172747464122	0.00238714620476942	0.111395183660971	1.11783657032785	1.33386125886244e-236	0.0397495435206295	1.04055012903169	0.261213955292079	0.699796125245966	FALSE
C3_CANCER	ST19_INTRACRATRAUMA	PGS000356	96	85012	453	368764	-0.0662457153549693	0.935900870821622	0.522666831646345	0.111711505877784	1.11819022280092	7.60574969593264e-240	0.0365757498137872	1.03725287275389	0.71591067307292	0.932885005351237	FALSE
C3_CANCER	G6_FACOTH	PGS000356	352	84756	1410	367807	0.0322226932621179	1.03274746560092	0.546929482677721	0.11210972448423	1.11863559562518	8.33267124788061e-241	-0.0858709379017998	0.917712665499453	0.0995305901171135	0.478507033364212	FALSE
C3_CANCER	R18_ABNORMAL_FINDI_EXAMI_BLOOD_WO_DIAGNOSIS	PGS000356	787	84321	1831	367386	0.300714892847959	1.35082415700288	5.49438341797942e-17	0.112283878937204	1.11883042796038	1.93311858155332e-240	-0.0644227301104375	0.937608560372975	0.0756706523860368	0.424335799963318	FALSE
C3_CANCER	AB1_BACT_BIR_OTHER_INF_AGENTS	PGS000356	1280	83828	4614	364603	0.108806020147021	1.11494605229209	0.00011787503861305	0.112072082284489	1.11859348851316	5.28760278254064e-238	-0.0234562364741752	0.976816722677304	0.394355645650002	0.79476766378258	FALSE
C3_CANCER	M13_ARTHTROSIS_COX_PRIM_ICD10	PGS000356	555	84553	1635	367582	0.0163689831985263	1.01650368899931	0.701693696715093	0.111831498357219	1.11832440526852	4.73245243597129e-239	-0.0126149524265351	0.987464282554029	0.762022177686434	0.94720481558214	FALSE
C3_CANCER	K11_OESITIS	PGS000356	1599	83509	5400	363817	0.0477287513939631	1.04888610784002	0.0606732911749682	0.111618623202783	1.11808636712514	3.44025938961327e-235	0.00512120696615311	1.00513434276068	0.83564010649505	0.966134929141315	FALSE
C3_CANCER	KRA_PSY_ANXIETY	PGS000356	965	84143	4268	364949	0.0445705361102924	1.04557872516574	0.170254794804023	0.111943822495342	1.11845002714854	2.11969949747583e-238	-0.0179585853678106	0.982201709038506	0.573283154039341	0.884593139048916	FALSE
C3_CANCER	AB1_CANDIDIASIS	PGS000356	701	84407	3154	366063	0.0494292349264972	1.0506712387566	0.197533870388901	0.111448469097259	1.11789613632418	6.39016117247122e-237	0.0329193972815233	1.03346723561545	0.363351527000705	0.775755440173812	FALSE
C3_CANCER	R18_OTHER_SYMPTOMS_SIGNS_INVOLVI_NERVOUS_MUSCULOS_SYSTEMS	PGS000356	127	84981	515	368702	0.131346130199177	1.14036242688263	0.147208271469741	0.111706538299016	1.11818466811671	1.02805957080044e-239	0.0138802071159052	1.01397698443538	0.870278761933522	0.973938997010105	FALSE
C3_CANCER	J10_EMPHYSEMA	PGS000356	183	84925	402	368815	0.473340638345592	1.60534813298108	2.30833226914525e-10	0.111763003564795	1.11824780849379	9.25103741520985e-240	-0.0431636349638886	0.957754655095319	0.521993045339819	0.861785992135248	FALSE
C3_CANCER	KNEE_ARTHROSIS	PGS000356	2866	82242	9066	360151	0.041364760542887	1.04223220140288	0.0305472711932442	0.11198874656652	1.11850027360579	1.43911396040736e-233	-0.00800289636311247	0.992029041556577	0.675212009700037	0.920125889289313	FALSE
C3_CANCER	F5_TOBAC	PGS000356	190	84918	515	368702	0.482195719320569	1.6196267465296	4.17341054861371e-11	0.111908760796654	1.11841081307815	2.06463636213351e-240	-0.126220852858737	0.881420161123433	0.0767479626381614	0.426808434226129	FALSE
C3_CANCER	H8_OTHEREAR	PGS000356	1016	84092	3577	365640	0.0378520515291281	1.03857756554865	0.232538409336104	0.112124319260875	1.11865192198098	5.76904916532814e-239	-0.0323161024814511	0.968200483127169	0.294755453423559	0.727996618708394	FALSE
C3_CANCER	K11_CHRONGASTR	PGS000356	490	84618	1640	367577	0.0568535893078202	1.05850082321169	0.214005757812253	0.111621193332313	1.11808924075562	2.75562289864685e-238	0.0185058227892349	1.01867811670028	0.669619459003571	0.918437478718292	FALSE
C3_CANCER	M13_DORSALGIA	PGS000356	1563	83545	6273	362944	0.0754782721727601	1.07839979617903	0.00330215963335442	0.111551174156146	1.11801095580886	3.91282103789777e-235	0.00948122835307654	1.0095263175864	0.708101241351163	0.930731561056052	FALSE
C3_CANCER	Z21_PERSONS_ENCOUNTERI_HEALTH_SERVI_CIRCUMSTANC_RELATED_REPRODUCTION	PGS000356	2150	82958	20378	348839	0.10158056783161	1.10691909687083	9.36283781004675e-06	0.110823848083359	1.11719809293505	2.38141600541154e-230	0.0385206498116592	1.03927218891137	0.0713368381927616	0.41341723045876	FALSE
C3_CANCER	CD2_BENIGN_COLON_NOS	PGS000356	434	84674	1150	368067	0.155246736928752	1.16794610099019	0.00164922869941712	0.11149301621883	1.11794593648849	6.75617908857621e-238	0.030663861325542	1.03113883998336	0.506961023432228	0.854808535691323	FALSE
C3_CANCER	K11_PULPITIS_4	PGS000356	811	84297	3306	365911	0.0775757642334604	1.08066410504456	0.0280129672749976	0.112126877709565	1.11865478399819	1.19454385182558e-239	-0.0395420785319815	0.961229506013098	0.25978924606942	0.698226215157706	FALSE
C3_CANCER	L12_SKINSUBCUTISNAS	PGS000356	571	84537	1982	367235	0.172019308045539	1.18770076517298	5.02852304396902e-05	0.111751857012441	1.11823534395552	1.28043784436232e-238	-0.0123304646098361	0.987745244075011	0.76098622231575	0.946926112758436	FALSE
C3_CANCER	I9_PULMHEART	PGS000356	867	84241	2937	366280	0.108396214419143	1.11448923462323	0.00156699690523628	0.112091199412566	1.11861487301255	2.74637834181122e-239	-0.0381865649285147	0.962533349173481	0.255985463238489	0.695118800057854	FALSE
C3_CANCER	DM1_RETINOPATHY	PGS000356	150	84958	480	368737	0.0913523109844209	1.09565494854195	0.267817695572223	0.111685638286766	1.11816129828767	1.50476432045021e-239	0.0306348344394099	1.03110890966806	0.690683535592883	0.924987018812856	FALSE
C3_CANCER	R18_ABNORMALITI_HEART_BEAT	PGS000356	687	84421	2500	366717	0.0451447719779326	1.04617930639331	0.240021736446148	0.112061069835447	1.11858117012719	9.75689779322043e-240	-0.0412192315702949	0.959618728164625	0.282863833054696	0.718661245550098	FALSE
C3_CANCER	M13_TENDOSYNOVITISNAS	PGS000356	204	84904	862	368355	-0.0488083461610883	0.952363636355843	0.493154344643639	0.111504280355316	1.11795852925502	1.22593752055882e-238	0.0984881518992603	1.10350132992201	0.140834881626636	0.554311091801216	FALSE
C3_CANCER	J10_RESPIRATORY	PGS000356	29702	55406	130905	238312	0.0023901346453108	1.00239299329419	0.740465414364161	0.112533607228784	1.11910986646212	6.47364730429609e-159	-0.00223194418781494	0.997770544747548	0.752324884086525	0.944490675210471	FALSE
C3_CANCER	M13_KNEEDERANGEMENTS	PGS000356	1898	83210	7524	361693	0.0282005347145521	1.02860193413587	0.226181505504025	0.111762642927236	1.1182474052117	3.37721965768378e-235	-0.000530286667198853	0.999469853909926	0.981794929483505	0.996633435275153	FALSE
C3_CANCER	J10_ACUTEUPPERINFEC	PGS000356	5006	80102	22689	346528	-0.0188435944153534	0.981332836176378	0.197496013766629	0.11060793051888	1.11695689628402	6.2935184668126e-222	0.0193402942833814	1.01952852932357	0.180747726878977	0.611773830880898	FALSE
C3_CANCER	Z21_TOBAC_USE	PGS000356	2064	83044	6221	362996	0.327223419412674	1.38711135016636	2.93333812308093e-48	0.112474328753877	1.11904352930218	2.6244047338853e-237	-0.045974595489156	0.955066224872789	0.0322487991194847	0.279528723140856	FALSE
C3_CANCER	G6_NEUROOTH	PGS000356	450	84658	1707	367510	0.0558164385341557	1.0574035673722	0.238071625402277	0.111830354404635	1.11832312595916	1.92352528279499e-239	-0.0150213258302357	0.985090931497084	0.754958740745049	0.945227476257676	FALSE
C3_CANCER	M13_LOWBACKPAIN	PGS000356	900	84208	3651	365566	0.0589484042670315	1.06072051067603	0.080151102076744	0.111765666787159	1.11825078664033	6.18289985969746e-238	-0.00295175812560083	0.997052594029193	0.930321724765905	0.986612806862726	FALSE
C3_CANCER	L12_CELLULITIS	PGS000356	2407	82701	9319	359898	0.032291894206826	1.03281893517404	0.119616567997437	0.111471320921954	1.1179216825826	2.39974598727686e-232	0.0101497303743216	1.01020141359659	0.616996407839718	0.901665650452675	FALSE
C3_CANCER	J10_PHARYNGITIS	PGS000356	2751	82357	13007	356210	-0.00529603466835744	0.994717964598809	0.785353615186072	0.111658476981296	1.11813092797953	4.65371560634324e-232	0.00268947587271171	1.00269309575742	0.886909478259955	0.97697617291147	FALSE
C3_CANCER	Z21_FIT_ADJ_OTH_DEVICES	PGS000356	410	84698	1205	368012	0.152876613553096	1.16518120250431	0.00216044422583725	0.111805071836059	1.11829485223546	2.17696363554311e-239	-0.0195892963076149	0.980601327201214	0.69170461137163	0.925378462921011	FALSE
C3_CANCER	DM_OTHER_WIDE	PGS000356	1982	83126	7305	361912	0.131167876365837	1.14015917102474	8.88292542961254e-09	0.112098622029937	1.11862317609355	4.29441700153658e-236	-0.0168974498537134	0.983244511333398	0.446106577272149	0.824627464171953	FALSE
C3_CANCER	R18_GENERAL_SYMPTOMS_SIGNS	PGS000356	5469	79639	21406	347811	0.0846005099632853	1.08828222194131	1.57464045339255e-09	0.113624768078941	1.12033166180182	1.52275707308793e-232	-0.030050839149988	0.970396198176568	0.0291973309143674	0.265153620717378	FALSE
C3_CANCER	ST19_ADVER_EFFEC_NOT_ELSEW_CLASSIFIED	PGS000356	94	85014	469	368748	-0.0790998038500221	0.923947706304992	0.443803549142431	0.111846938491346	1.11834167248064	1.85834465635322e-240	-0.0925374970821639	0.911615027419989	0.387673454347565	0.791538216022744	FALSE
C3_CANCER	Z21_ATTN_ARTIF_OPENI	PGS000356	140	84968	430	368787	0.254497493360207	1.28981331824183	0.00280898192087317	0.111705715882952	1.11818374850406	1.02015135286863e-239	0.0256723517257388	1.02600472471745	0.764790363482824	0.947870586214647	FALSE
C3_CANCER	L12_ALOPECAREATA	PGS000356	109	84999	490	368727	0.0121706134251119	1.01224497671676	0.899086024096238	0.111850971148626	1.11834618237842	2.01761192300322e-240	-0.0837933048141748	0.919621317751195	0.391078023244799	0.793397638372302	FALSE
C3_CANCER	O15_PREG_DM	PGS000356	73	40274	544	204029	-0.00449544876584608	0.995514640639493	0.970175739028146	0.125069228561581	1.13322690201971	1.54957887779887e-144	0.112225801134752	1.11876545063469	0.330506377997191	0.753667531985587	FALSE
C3_CANCER	VWXY20_SURGI_OTHER_MEDICAL_PROCED_CAUSE_ABNORMAL_REACTION_PATIENT_COMPLICATION_WO_MENTION_MISAD_TIME_PROCED	PGS000356	1813	83295	6258	362959	0.119150290064599	1.12653921321749	6.38871115376185e-07	0.111771568173762	1.11825738589001	4.79460310431189e-235	-0.0068038739676145	0.99321921997709	0.765584016534724	0.94803509020581	FALSE
C3_CANCER	L12_PITYROCHEA	PGS000356	176	84932	925	368292	-0.0280382651975656	0.97235115888017	0.712153090054836	0.111736418422061	1.11821808011136	1.08717103930623e-239	0.00640520579136462	1.00642576298957	0.928809037304827	0.986405572726704	FALSE
C3_CANCER	SLEEP	PGS000356	1815	83293	6651	362566	0.0830611425681419	1.08660824453582	0.000496675227946861	0.111267298963055	1.11769362527617	3.87439102273282e-233	0.0226136138865002	1.02287123993998	0.330339676077448	0.753640616940185	FALSE
C3_CANCER	CD2_BENIGN_HEAMANGIOMA_LYMPHANGIOMA_EXALLC	PGS000356	201	84907	643	368574	0.201511891063972	1.22325078272964	0.00450698647019199	0.111922079791225	1.1184257092849	1.9251195159157e-240	-0.0901308680460861	0.91381158870861	0.194431138265294	0.62909508390459	FALSE
C3_CANCER	KRA_PSY_ANYMENTAL	PGS000356	8432	76676	38922	330295	0.0401765745444482	1.04099457110715	0.00051547988679242	0.110113500153557	1.11640477538166	4.79085339845438e-210	0.0155707739981633	1.01569263014293	0.16479765516003	0.589897424313156	FALSE
C3_CANCER	I9_HYPOTE	PGS000356	416	84692	1365	367852	0.0935829788531558	1.09810171878219	0.0579699098787185	0.111792238276777	1.11828050062427	2.45893642839085e-239	-0.0112868123377814	0.988776644761418	0.819171699384402	0.962095512670206	FALSE
C3_CANCER	ASTHMA_OBESITY	PGS000356	374	84734	1481	367736	0.0945612040127913	1.09917643508291	0.0680958658184943	0.111974104956345	1.1184838970807	3.22378296286062e-240	-0.0512838861701238	0.9500089378486	0.322993953750547	0.747765004698172	FALSE
C3_CANCER	I9_SAH	PGS000356	155	84953	646	368571	0.0155930427812286	1.01571524863361	0.846255817910463	0.11195595725424	1.1184635993523	9.52139702049565e-241	-0.117812622145509	0.888862590176489	0.146525685865803	0.562793680646769	FALSE
C3_CANCER	N14_FIOTHNAS	PGS000356	104	40243	927	203646	0.0588038898186673	1.0605672323123	0.565621489657	0.125050927656045	1.133206163131	2.22873085058927e-144	0.0795112444801687	1.08275773450886	0.410262011497029	0.804488682520411	FALSE
C3_CANCER	I9_RHEUFEV	PGS000356	467	84641	1640	367577	-0.0259242719520147	0.974408876897017	0.576584728189332	0.11236977416573	1.11892653428315	1.34288598941281e-241	-0.109167329013994	0.896580381034734	0.0166769773224264	0.191020084481751	FALSE
C3_CANCER	L12_RADIATIONRELATEDSKIN	PGS000356	1747	83361	3958	365259	0.312250009515821	1.36649628740196	5.65865859743646e-37	0.111485255916816	1.11793726092405	5.73925580260911e-234	-0.0191164118620628	0.981065147974307	0.408406863631729	0.803589863265591	FALSE
C3_CANCER	PULM_MEDICATIO_COMORB	PGS000356	3922	81186	11841	357376	0.0438144722138179	1.04478849960887	0.00789035917301274	0.113273233980797	1.11993789623653	9.8204576293368e-236	-0.0336697141306083	0.966890802274091	0.0380551497240053	0.304122988749684	FALSE
C3_CANCER	M13_IMPINGEMENT	PGS000356	436	84672	1493	367724	0.0727201870664212	1.07542957570581	0.134342698000221	0.111402341052695	1.1178445711507	1.47444565706166e-237	0.0656860480844482	1.0678913979817	0.157025099143285	0.578806880422976	FALSE
C3_CANCER	SMOKING_DEPEND	PGS000356	190	84918	515	368702	0.482195719320569	1.6196267465296	4.17341054861371e-11	0.111908760796654	1.11841081307815	2.06463636213351e-240	-0.126220852858737	0.881420161123433	0.0767479626381614	0.426808434226129	FALSE
C3_CANCER	G6_PARKINSON_INCLAVO	PGS000356	163	84945	594	368623	-0.00317576276877135	0.99682927463187	0.967723641094421	0.111902383778807	1.11840368097517	1.73613788983643e-240	-0.0809286513433882	0.922259491072958	0.301350296301473	0.731886580410432	FALSE
C3_CANCER	G6_MENINGOTH	PGS000356	442	84666	1690	367527	0.111692093491456	1.11816851627102	0.0191806673015088	0.11193239583655	1.11843724707472	7.59874055152163e-240	-0.030106436056795	0.970342248649299	0.526331122337364	0.86383827993755	FALSE
C3_CANCER	CD2_BENIGN_MELANOCYTIC_FACE_EXALLC	PGS000356	238	84870	1014	368203	0.171465597909379	1.18704330525849	0.00827542818031257	0.111514813328103	1.1179703047438	1.06068287110278e-238	0.145436707354596	1.15654453150268	0.0421002362665438	0.320100231830905	FALSE
C3_CANCER	AB1_HELMINTIASES	PGS000356	104	85004	585	368632	-0.0681098762786015	0.934157826152494	0.493789241948251	0.111651179418878	1.11812276837906	1.40378368746614e-239	0.0847448885530961	1.08843935793709	0.393120281370424	0.794337911770393	FALSE
C3_CANCER	ST19_OTHER_UNSPE_EFFEC_EXTER_CAUSES	PGS000356	118	84990	564	368653	-0.0329485233104058	0.967588366553072	0.721386039823743	0.111841367254401	1.11833544195155	2.37662342622082e-240	-0.0663072189280255	0.935843311344115	0.475336917017688	0.840030206926739	FALSE
C3_CANCER	J10_ASTHMA_OTHER_THAN_NONALLERGIC	PGS000356	2524	82584	10304	358913	0.0632041729661934	1.06524431112033	0.00181527377387402	0.113008489175294	1.11964143774067	1.96407879353195e-238	-0.0438002230024847	0.957145153959125	0.027679008353298	0.257332207362439	FALSE
C3_CANCER	M13_ARTHROSIS_POLY	PGS000356	696	84412	2291	366926	-0.00386037740157984	0.996147064276287	0.919550570743378	0.112054342745886	1.11857364535679	1.35944900014863e-239	-0.0363054210171408	0.964345717050719	0.32901214714302	0.752357641096197	FALSE
C3_CANCER	AB1_MEASLES	PGS000356	2398	82710	14761	354456	-0.2375733214702	0.788539072017347	2.92844049687107e-30	0.111643411719117	1.11811408317083	5.63994894533338e-233	-0.00167919392972297	0.9983222151276	0.933866601897338	0.987345637948923	FALSE
C3_CANCER	K11_OTHDISOES	PGS000356	261	84847	959	368258	0.0280385007231382	1.02843527916116	0.651728609028463	0.111944430264563	1.11845070690825	2.32583162082704e-240	-0.0628342346055713	0.939099130925331	0.298857215532901	0.730552600017848	FALSE
C3_CANCER	AB1_SEPSIS_CONDITION	PGS000356	1347	83761	4880	364337	0.048488134643076	1.04968291688397	0.0797448755686771	0.111677794214805	1.11815252738438	5.14756304864942e-236	0.00249416631314386	1.00249727933353	0.924660238484327	0.986085510004577	FALSE
C3_CANCER	COPD_ASTHMA_INFECTIONS	PGS000356	15000	70108	66787	302430	-0.0184024053118074	0.981765885051849	0.0414348680552445	0.113318711018945	1.11998882885309	8.8582340360348e-204	-0.00900679444167223	0.991033645229711	0.308969446943996	0.73734004600926	FALSE
C3_CANCER	J10_PNEUMOTHORAX	PGS000356	404	84704	1236	367981	0.246236782659684	1.27920243063847	1.13954734662007e-06	0.111407350958129	1.11785017146032	1.21673267225803e-237	0.0634169192186226	1.06547096196415	0.183845625237558	0.616463089999271	FALSE
C3_CANCER	H7_CONJUNCTIVITISACUNONATOPIC	PGS000356	2809	82299	12604	356613	-0.0431346264067483	0.957782438578935	0.0252762205132023	0.112012481528195	1.11852682148198	2.31559764489115e-233	-0.0070935836476289	0.992931516431949	0.705067072179688	0.929631314587464	FALSE
C3_CANCER	GOUT_IDIOP_NOS	PGS000356	253	84855	657	368560	0.193741605617928	1.21378260782511	0.00213069613772011	0.111906533740387	1.11840832231711	2.85895300561338e-240	-0.05875203107923	0.942940560122499	0.354833214247768	0.770164086095275	FALSE
C3_CANCER	Z21_PERSONAL_HISTORY_MEDICAL_TREAT	PGS000356	1549	83559	4715	364502	0.100036823380514	1.10521161495419	0.000106594603397215	0.111892088199118	1.11839216642023	2.28046940761049e-236	-0.0109541768135702	0.989105601707326	0.658115486705674	0.915106073463874	FALSE
C3_CANCER	N14_PROSTHYPERPLA	PGS000356	3694	41067	7503	157141	0.0966531612776216	1.10147827204443	3.2510965140984e-08	0.10076505557153	1.10601675876032	1.1185137544682e-94	-0.0107667718461243	0.989290982380501	0.526500608039538	0.863906600758808	FALSE
C3_CANCER	AB1_OTHER_VIRAL	PGS000356	2965	82143	16649	352568	-0.132765901398307	0.875670061253224	1.39343979468124e-12	0.112006387866421	1.11852000557861	5.43818733019869e-233	-0.0108038258547065	0.98925432586309	0.556709218515996	0.876958861263667	FALSE
C3_CANCER	AB1_VIRAL_WARTS	PGS000356	2052	83056	8202	361015	0.106583229960165	1.11247051346915	2.01047025923651e-06	0.111938786229276	1.1184443943508	3.12435921625935e-235	-0.00882957063951989	0.991209295544628	0.685633800993398	0.923313208105805	FALSE
C3_CANCER	CARDIAC_ARRHYTM	PGS000356	2465	82643	6960	362257	0.113580392575593	1.12028194762346	3.52612416141531e-08	0.1121557132249	1.11868704145044	4.33315060621683e-235	-0.0162894648730999	0.983842490991464	0.419076859836086	0.809579013961748	FALSE
C3_CANCER	I9_RHEUFEVWITHOUTHEART	PGS000356	321	84787	1142	368075	-0.0540392163159599	0.947394952433487	0.334056703915537	0.112102703977058	1.11862774226352	7.17859358019787e-241	-0.08975325730547	0.914156718937745	0.100871741664593	0.481010282650569	FALSE
C3_CANCER	I9_VARICVE	PGS000356	2843	82265	10979	358238	0.0228415314334789	1.02310439681313	0.234267624167665	0.111522189550786	1.11797855117214	3.11228763816123e-231	0.00629358548718583	1.00631343170911	0.735220981486921	0.93918561750005	FALSE
C3_CANCER	N14_BREASTDISOTH	PGS000356	1268	39079	6490	198083	0.0294173155420589	1.02985427900856	0.304667438342863	0.125290139803678	1.13347727223599	7.55846208473576e-141	-0.000519386790973724	0.999480748066997	0.985272400299239	0.997242222714173	FALSE
C3_CANCER	E4_DM1NOCOMP	PGS000356	326	84782	1332	367885	0.0682650765733302	1.07064907485521	0.220594700198758	0.112078562440486	1.11860073719695	1.13926574674621e-240	-0.0829077257480772	0.920436075852043	0.113968637864686	0.506021558731825	FALSE
C3_CANCER	K11_ALCOLIV	PGS000356	168	84940	462	368755	0.511435944504016	1.66768417836937	6.60155155976515e-11	0.111710508780898	1.11818910785749	1.29480643183362e-239	-0.024267928877883	0.976024169661837	0.741861164908168	0.94134588512925	FALSE
C3_CANCER	D3_OTHERBLOOD	PGS000356	254	84854	983	368234	0.0887656804360454	1.09282455614939	0.158230510412897	0.111908942280832	1.11841101605203	2.97489769472875e-240	-0.0554096489345997	0.946097500726068	0.373495824170415	0.782467160288286	FALSE
C3_CANCER	I9_STR_EXH	PGS000356	1541	83567	4564	364653	0.108496055809902	1.11460051233337	2.90469239521786e-05	0.111913136486626	1.11841570690783	1.86438693074017e-236	-0.0147911566151593	0.985317695199576	0.550741891003686	0.874371406440261	FALSE
C3_CANCER	O15_OEDEM_PROTUR_HYPERT	PGS000356	466	39881	3153	201420	-0.0226077251089568	0.977645914507828	0.630512971503367	0.125198084720655	1.13337293469407	1.93785966089844e-143	0.00591579244933827	1.00593332530602	0.897142111729016	0.97951076998143	FALSE
C3_CANCER	R18_ABNORMAL_RESULTS_FUNCTION_STUDI	PGS000356	397	84711	1298	367919	0.170992520288406	1.18648187444629	0.000831630219622798	0.111324761128731	1.11775785221773	2.29941666402586e-237	0.090784660476651	1.09503317594553	0.0693377094526484	0.40809828706278	FALSE
C3_CANCER	O15_PREEC_OR_FETGRO	PGS000356	59	40288	612	203961	-0.0142298942053747	0.985870872207796	0.913491912832454	0.125356841557394	1.1335528796794	3.00927436856429e-145	-0.0647677701575249	0.93728510367712	0.621761048350506	0.902956916994719	FALSE
C3_CANCER	VOCALCORDDYS	PGS000356	202	84906	714	368503	0.0778949783475304	1.08100912334389	0.271511805419363	0.111681565669661	1.11815674445411	2.07237045495658e-239	0.0278587365529322	1.02825041996261	0.684592670124982	0.923114274247173	FALSE
C3_CANCER	O15_LABOUR_UMBILICAL	PGS000356	53	40294	698	203875	-0.238539760525855	0.787777365192137	0.0837114731871481	0.125477022600915	1.13368911943392	1.53603200808093e-145	-0.166495777754649	0.846626391592239	0.231470356514239	0.672276951172636	FALSE
C3_CANCER	L12_LICHSIMPANDPRURIGO	PGS000356	131	84977	550	368667	-0.0751225591832499	0.927629789812021	0.39178725782544	0.111931410491719	1.1184361450289	1.06305269633678e-240	-0.122418279239224	0.884778206737337	0.160891001580676	0.58417283025563	FALSE
C3_CANCER	O15_PREG_MATERN_CARE	PGS000356	185	40162	1964	202609	-0.0338322315637823	0.966733678430774	0.655594217786034	0.124971548173938	1.13311621338278	6.61808220460191e-144	0.0643869766908603	1.06650503150461	0.370309803045973	0.780138298050541	FALSE
C3_CANCER	VWXY20_OTHER_EXTER_CAUSES_ACCIDENTAL_INJURY	PGS000356	3645	81463	14447	354770	0.0430815224788611	1.04402300272463	0.0115527755167242	0.111394063398907	1.11783531805864	2.37375287573851e-228	0.00654305780026455	1.00656451036589	0.691012820042055	0.925105116420008	FALSE
C3_CANCER	COPD_EARLYANDLATER	PGS000356	2141	82967	5716	363501	0.253630349400829	1.2886953492043	1.253196305926e-30	0.11251192593061	1.11908560297045	3.16421537326799e-237	-0.043674316349743	0.957265672488531	0.0384829123003973	0.305879010735877	FALSE
C3_CANCER	F5_SCHIZO	PGS000356	233	84875	1046	368171	0.146712063918103	1.15802047914162	0.028444684632616	0.111418339784929	1.11786245538973	3.6458356967057e-238	0.111093070730768	1.11749890845467	0.0695704333230796	0.408566432329221	FALSE
C3_CANCER	M13_ARTHROSIS_OTH	PGS000356	1288	83820	4129	365088	0.0637466942934692	1.06582238567258	0.0242849322649348	0.111255005843936	1.11767988541975	1.38098408331496e-234	0.0323362162720745	1.03286471285675	0.241440682917437	0.682045100678219	FALSE
C3_CANCER	E4_DM2_STRICT	PGS000356	1708	83400	5273	363944	0.0935813143990274	1.09809989104377	0.000137031852101303	0.112444788678172	1.11901047315985	1.02890935843872e-238	-0.0369531541280135	0.963721280655354	0.13747654490486	0.548843697757301	FALSE
C3_CANCER	D3_BLOODOTHER	PGS000356	466	84642	1800	367417	0.0963674472673518	1.10116360922402	0.0383137557576911	0.111911297451283	1.11841365010371	1.08285527878903e-239	-0.0304724567145645	0.969987148332177	0.510464985023137	0.856308719226318	FALSE
C3_CANCER	M13_RHEUMATISM	PGS000356	100	85008	429	368788	0.0972569456136299	1.10214352818695	0.331224297625179	0.111836134954954	1.11832959050095	2.23950539626898e-240	-0.0738962679933456	0.928768031816192	0.461680728730076	0.833137794892453	FALSE
C3_CANCER	M13_SCOLIOSIS	PGS000356	241	84867	1110	368107	-0.0252300805578379	0.97508553799275	0.696576100128189	0.111948305484917	1.11845504115959	1.90917545416815e-240	-0.0674366897239069	0.934786900359415	0.288704342567876	0.723282220371473	FALSE
C3_CANCER	N14_OTHNONINFVAG	PGS000356	181	40166	932	203641	0.065617575982557	1.0678182797164	0.381075464339004	0.125251833988669	1.13343385429687	1.54957831074816e-144	0.00271107475816423	1.00271475304462	0.969651876659857	0.994234612770456	FALSE
C3_CANCER	O15_POSTPART_HEAMORRH	PGS000356	140	40207	1347	203226	0.0564329040378965	1.0580556211587	0.525104923388907	0.124611094130037	1.13270785066387	3.1422769413233e-143	0.18773970548694	1.20651942408727	0.0202751489675051	0.21480981845591	FALSE
C3_CANCER	I9_CAVS_DX	PGS000356	148	84960	391	368826	0.159050315063559	1.17239693442299	0.0533279464285567	0.111869030561664	1.11836637923642	2.35119542108604e-240	-0.0628299038376027	0.939103197954573	0.426001871573937	0.81363507982746	FALSE
C3_CANCER	CD2_BENIGN_COLON_NOS_EXALLC	PGS000356	434	84674	1150	368067	0.155246736928752	1.16794610099019	0.00164922869941712	0.11149301621883	1.11794593648849	6.75617908857621e-238	0.030663861325542	1.03113883998336	0.506961023432228	0.854808535691323	FALSE
C3_CANCER	SLE_ICD10	PGS000356	117	84991	534	368683	0.11045439554931	1.11678541750527	0.237541136929221	0.111769034265048	1.11825455233147	5.35385482495612e-240	-0.0213808208930919	0.978846128525223	0.805035318900986	0.958490365707648	FALSE
C3_CANCER	N14_ENDOMETRIOSIS_ASRM_STAGE1_2	PGS000356	71	40276	758	203815	-0.282194447031375	0.754127032512774	0.0177425174348719	0.125655993323103	1.13389203475177	6.50416579718919e-146	-0.220431474388114	0.802172606346957	0.0738400862802737	0.419519462983204	FALSE
C3_CANCER	KRA_PSY_MOOD	PGS000356	6589	78519	31357	337860	0.0202368001181336	1.02044295243039	0.118239922629629	0.109728708006099	1.11597527423034	1.45872849914583e-213	0.0253221004706083	1.02564542820054	0.0427692441769848	0.322598252363525	FALSE
C3_CANCER	ST19_FRACT_SKULL_FACIAL_BONES	PGS000356	232	84876	1111	368106	0.0129570760624629	1.01304138270152	0.844742012724968	0.11177239472382	1.1182583101861	1.06187014987864e-239	-0.00864195070329632	0.991395283616431	0.891857903233044	0.978338588360508	FALSE
C3_CANCER	M13_POLYARTHROPATHIES	PGS000356	3576	81532	11227	357990	0.0624852130904656	1.06447871845097	0.000295177082749735	0.112445050070496	1.11901076566064	5.7397161003813e-233	-0.0182074054380563	0.981957347942501	0.27568633578411	0.711970747978615	FALSE
C3_CANCER	ST19_FRACT_FOOT_ANKLE	PGS000356	119	84989	540	368677	-0.109726570832108	0.896079115969616	0.233150243801367	0.111731741412987	1.11821285020748	7.29017689604047e-240	0.0109403103519368	1.01100037438712	0.902868987192668	0.980532426152428	FALSE
C3_CANCER	H7_REFRAACCOMMODIS	PGS000356	466	84642	1804	367413	0.0548631323863261	1.05639601837831	0.23814334595659	0.111854261082236	1.11834986166917	1.92733332348886e-239	-0.0188147801773402	0.981361112941674	0.683293586169535	0.922836025715637	FALSE
C3_CANCER	J10_COLD	PGS000356	619	84489	2545	366672	0.00897746114028936	1.00901787940515	0.824391913220199	0.111874365922714	1.11837234614076	4.41838380507349e-239	-0.017363494494922	0.982786382260485	0.663120036314961	0.916696728962191	FALSE
C3_CANCER	CD2_BENIGN_RECTUM_ANAL_EXALLC	PGS000356	263	84845	706	368511	0.138661059943133	1.14873468181424	0.0284680237299439	0.111547806342247	1.11800719056237	1.0541317657378e-238	0.0558387249097804	1.05742713332789	0.370169975664152	0.780138298050541	FALSE
C3_CANCER	N14_ABNORMALBLEED	PGS000356	541	39806	3066	201507	0.0253384993055246	1.02566224772851	0.561663807728347	0.125790909711051	1.13404502568968	2.07021393888266e-144	-0.0383653420735548	0.962361285590286	0.355935231792066	0.770842378982353	FALSE
C3_CANCER	ST19_FRACT_FOREA	PGS000356	631	84477	2582	366635	-0.00322675498465281	0.996778445394259	0.935695556622738	0.112200023366758	1.11873661173017	2.13661704633728e-240	-0.0592776471178179	0.942445065671986	0.129187439263171	0.534914157688716	FALSE
C3_CANCER	N14_ENDOMETRIOSIS_PELVICPERITONEUM	PGS000356	56	40291	669	203904	-0.366048259855	0.693469333672703	0.0065680196265205	0.125654497317453	1.13389033844415	6.04837808034428e-146	-0.270760118653688	0.762799455820341	0.0482789414373371	0.34297024530441	FALSE
C3_CANCER	F5_EATING	PGS000356	83	85025	694	368523	-0.131278593645151	0.876973421132897	0.232453548956147	0.111823961573704	1.11831597673134	2.27766484630055e-240	-0.0763023451230901	0.926536030556386	0.485568124059441	0.845237952917841	FALSE
C3_CANCER	H7_RETINALDISOTH	PGS000356	359	84749	1372	367845	-0.0876905604756734	0.916044293181281	0.0975533660338869	0.111932177789678	1.118437003203	4.45594393152427e-240	-0.0450240227575314	0.955974516413241	0.393988845907812	0.79464654128189	FALSE
C3_CANCER	VWXY20_UNSPE_FALL	PGS000356	487	84621	1854	367363	0.0659365800852718	1.06815897246688	0.15298912515263	0.111533304445843	1.11799097745547	5.70374133513543e-238	0.033016524478721	1.03356761826631	0.457213871531225	0.830536140320625	FALSE
C3_CANCER	K11_IBD	PGS000356	1199	83909	3890	365327	0.219382983145377	1.24530811739049	6.58944480043049e-14	0.111301717427318	1.1177320952363	4.94162966976451e-235	0.031928697987928	1.03244388735408	0.264674087181651	0.702546849137621	FALSE
C3_CANCER	CD2_INSITU	PGS000356	1268	83840	4316	364901	0.36174696992559	1.43583558640708	5.32858613497666e-36	0.110982687803871	1.11737556246213	2.46931113414658e-233	0.0263266842252068	1.02667629264384	0.332815847159962	0.755287885689331	FALSE
C3_CANCER	D3_APLASTICANDOTHANAEMIA	PGS000356	1527	83581	6743	362474	0.0620023259710547	1.06396481947653	0.016997026835742	0.111779195000616	1.11826591467799	3.08920020452547e-236	-0.00297707774013619	0.997027349361434	0.908049357587249	0.981937852146622	FALSE
C3_CANCER	N14_KIDUROTH	PGS000356	218	84890	666	368551	0.159899655598619	1.17339312165379	0.0196521910861644	0.111634371339135	1.11810397504035	3.80287604434205e-239	0.0377078923012452	1.03842785579998	0.560897656028502	0.878564738212861	FALSE
C3_CANCER	L12_PILONIDALCYST	PGS000356	201	84907	897	368320	0.0940768779120116	1.0986442041431	0.185962759476993	0.111712680640579	1.11819153640997	1.57605616385702e-239	0.0129546338685687	1.01303890866106	0.8479085825069	0.969454698058769	FALSE
C3_CANCER	H7_CONJUNCTIVA	PGS000356	3443	81665	15021	354196	-0.0424257899813735	0.958461590334299	0.0152395243897321	0.112229157911151	1.11876920608646	1.5380177239482e-232	-0.010903396071419	0.989155830499163	0.523207501847676	0.862519589704372	FALSE
C3_CANCER	SLE_COMORB	PGS000356	7409	77699	21761	347456	0.0503166466926013	1.0516040306002	5.13903026903154e-05	0.112918292714794	1.11954045460019	9.08560196142355e-224	-0.0145582723379665	0.985547186920297	0.220628319756203	0.659905610687446	FALSE
C3_CANCER	OTHER_SYSTCON_FG	PGS000356	113	84995	393	368824	0.0943978592035526	1.09899690498085	0.316782765719799	0.11180628091657	1.11829620434478	3.21390334024871e-240	-0.0473271256147604	0.953775342207337	0.619958169963726	0.902351880645104	FALSE
C3_CANCER	ST19_COMPLICATIO_CARDIAC_VASCULAR_PROSTHET_DEVICES_IMPLANTS_GRAFTS	PGS000356	240	84868	644	368573	0.182188478573046	1.19984031676033	0.00507305160115226	0.111782183465159	1.11826925658102	1.16789954037876e-239	-0.0181249602243132	0.982038308963317	0.760624031541424	0.946803125814224	FALSE
C3_CANCER	K11_HERING	PGS000356	3474	81634	10210	359007	0.047007059682562	1.04812940851444	0.00767670304421949	0.113274530081948	1.11993934779027	3.28884086403636e-237	-0.0378121879638246	0.962893766949004	0.0294345785281156	0.266292730317309	FALSE
C3_CANCER	I9_NONISCHCARDMYOP	PGS000356	202	84906	679	368538	0.0846656401563797	1.08835310428083	0.236115112903357	0.111461656183837	1.11791087821452	1.95153430478257e-238	0.113197693692569	1.11985329900034	0.084629249335649	0.445474658117076	FALSE
C3_CANCER	CD2_INSITU_BREAST_EXALLC	PGS000356	255	40092	616	203957	0.492156725846321	1.63584047759902	9.19069857710323e-15	0.125367649373622	1.13356513097681	1.73377492161932e-144	-0.055336566229546	0.946166646617319	0.346786887830662	0.764291321381889	FALSE
C3_CANCER	H7_SCLERACORNEA	PGS000356	842	84266	3582	365635	-0.0398532305242493	0.960930464063437	0.250956669285071	0.112357236076655	1.11891250517054	1.59935304793199e-240	-0.059459121321414	0.94227405172204	0.0831381053383067	0.442538894692273	FALSE
C3_CANCER	AUTOIMMUNE	PGS000356	6594	78514	26171	343046	0.0490545451205756	1.05027763669801	0.000141430298316571	0.112482885185377	1.11905310436245	3.0691123255454e-224	-0.0100558880613909	0.989994503329449	0.420072848385189	0.810122515795274	FALSE
C3_CANCER	VWXY20_TRANSPO_ACCIDENTS	PGS000356	657	84451	2862	366355	0.0390368240772356	1.03980877294373	0.319439832341044	0.112148291529374	1.11867873892664	3.71811886364937e-240	-0.0520894897098821	0.949243915479206	0.179248985119063	0.609959222818751	FALSE
C3_CANCER	K11_CARIES	PGS000356	290	84818	1425	367792	0.00346871892921666	1.0034747418967	0.953076539242031	0.111593168786005	1.11805790725098	7.61024750740243e-239	0.0492434942642531	1.05047610450766	0.408164651624617	0.803576969784502	FALSE
C3_CANCER	WEIGHTLOSS	PGS000356	445	84663	1641	367576	0.0914745993987721	1.09578894264108	0.0567697834480552	0.111710475983737	1.11818907118406	7.8511955959986e-239	0.00176127042558003	1.00176282237334	0.969605560954906	0.994234612770456	FALSE
C3_CANCER	M13_MENISCUSDERANGEMENTS	PGS000356	1445	83663	5767	363450	0.0113810115450113	1.01144602164974	0.669045490720527	0.111811501985153	1.1183020430612	1.18335969268075e-236	-0.00379648769947847	0.996210709848599	0.886683361482167	0.976933693375221	FALSE
C3_CANCER	M13_ARTHROPATHIES	PGS000356	11228	73880	39803	329414	0.0295571350686468	1.02999828281335	0.00383364143659101	0.113560617274037	1.12025979392917	5.75316633484811e-216	-0.0142862975182456	0.985815267392703	0.153915523094237	0.574076019143122	FALSE
C3_CANCER	K11_PERITON	PGS000356	605	84503	2375	366842	0.0396026183602474	1.04039725726773	0.334708181399558	0.111857517201382	1.11835350315549	4.48635830266752e-239	-0.0172956659062347	0.982853045534587	0.670227206296543	0.918514072651173	FALSE
C3_CANCER	H7_RETINALBREAK	PGS000356	128	84980	450	368767	-0.0737991285203829	0.928858256235412	0.40792073055263	0.11159338179873	1.11805814541156	2.97612184514457e-239	0.101731230154057	1.10708588043641	0.24237539072047	0.682811975449372	FALSE
C3_CANCER	N14_GENITOUROTH	PGS000356	103	85005	469	368748	-0.077374367773967	0.925543295157267	0.433422133030904	0.111882652049985	1.11838161315475	1.44725416724765e-240	-0.105252313011155	0.90009738765071	0.289079470879425	0.723422711800689	FALSE
C3_CANCER	D3_BLOOD_IMMUN	PGS000356	4166	80942	18690	350527	0.0514009642781172	1.05274492177598	0.00132941505485626	0.111636902896175	1.11810680558792	2.57347496753551e-228	0.00135457814143512	1.00135549599679	0.931464254110233	0.986634584890484	FALSE
C3_CANCER	VWXY20_OTHER_MEDICAL_PROCED_CAUSE_ABNORMAL_REACTION_PATIENT_COMPLICATION_WO_MENTION_MISAD_TIME_PROCED	PGS000356	152	84956	491	368726	0.169607384093706	1.18483957312572	0.0398551270320074	0.111633878624841	1.11810342413468	2.46164141839545e-239	0.0531657656984862	1.05460444787373	0.493714955589296	0.848694217851632	FALSE
C3_CANCER	CD2_BENIGN_MELANOCYTIC_FACE	PGS000356	238	84870	1014	368203	0.171465597909379	1.18704330525849	0.00827542818031257	0.111514813328103	1.1179703047438	1.06068287110278e-238	0.145436707354596	1.15654453150268	0.0421002362665438	0.320100231830905	FALSE
C3_CANCER	L12_FOLLICULARCYST	PGS000356	1791	83317	6278	362939	0.160201248437518	1.17374706198674	3.00071130933964e-11	0.111489481168614	1.11794198450045	3.6882853070999e-234	0.00485520630780765	1.00486701192045	0.83642968545621	0.966173478955474	FALSE
C3_CANCER	E4_PCOS_CONCORTIUM	PGS000356	867	39480	5062	199511	0.0449391621402867	1.04596422374828	0.197729157520321	0.124109553884347	1.13213989452849	1.33837595018559e-139	0.0545589191776094	1.05607469763337	0.105691571075673	0.490188477091898	FALSE
C3_CANCER	D3_ANAEMIA	PGS000356	3117	81991	14669	354548	0.0320206582270973	1.03253883550655	0.0819944884262016	0.111975366996322	1.11848530865298	1.32940623720238e-232	-0.0072099425449113	0.992815986737204	0.690450818217151	0.924970351842261	FALSE
C3_CANCER	SLE_FG	PGS000356	117	84991	534	368683	0.11045439554931	1.11678541750527	0.237541136929221	0.111769034265048	1.11825455233147	5.35385482495612e-240	-0.0213808208930919	0.978846128525223	0.805035318900986	0.958490365707648	FALSE
C3_CANCER	D3_COAGDEF_PURPUR_HAEMORRHAGIC	PGS000356	493	84615	1843	367374	0.175311387501661	1.19161721355452	0.000131198381726004	0.111154936658845	1.11756804570037	2.20191612354718e-236	0.107783530013024	1.11380661358537	0.0156281591611756	0.184134201548891	FALSE
C3_CANCER	M13_GOUT	PGS000356	2341	82767	6910	362307	0.0626318064413752	1.06463477539146	0.00319071901679145	0.112435158463557	1.11899969690073	1.36428728572031e-236	-0.0266955397206283	0.973657636477816	0.196215290427896	0.631111401087992	FALSE
C3_CANCER	PULM_PSYCH_COMORB	PGS000356	7338	77770	34070	335147	0.0347169337866625	1.03532660133656	0.00485385020181937	0.109512817306174	1.11573437155255	1.25826029035515e-210	0.0248065194598253	1.02511676119101	0.0369250920685876	0.299241447086078	FALSE
C3_CANCER	CD2_BENIGN_EXALLC	PGS000356	5873	79235	22205	347012	0.145208606044375	1.15628075226505	2.24136776844485e-26	0.111286230951449	1.11771478563921	4.18624051668189e-222	0.00175375249800831	1.0017552912213	0.895734689768808	0.979209746720036	FALSE
C3_CANCER	N14_MALEINFERT	PGS000356	76	44685	435	164209	-0.138141654066257	0.870975305813267	0.23210698382516	0.100292417601184	1.10549413675952	6.51685951946446e-102	-0.0505100602630204	0.950744363885849	0.65346425524643	0.913974325290983	FALSE
C3_CANCER	M13_OSTEOCHONDRO	PGS000356	1425	83683	5862	363355	0.0318801977738171	1.03239381481876	0.235675513735377	0.111199196127665	1.11761750976306	5.78738593184177e-234	0.0328461240019759	1.03339151285606	0.209572819864523	0.646765251603643	FALSE
C3_CANCER	CD2_BENIGN_COLON_EXALLC	PGS000356	958	84150	2734	366483	0.101552987323415	1.10688856790061	0.00213163469625275	0.111566289897061	1.11802785550053	9.15699788400306e-237	0.00614882397902186	1.00616776680264	0.846870242819475	0.969079182698145	FALSE
C3_CANCER	K11_OTHANRECT	PGS000356	2832	82276	10209	359008	0.0776974429663193	1.08079560688383	5.52328481946493e-05	0.111530999117361	1.117988400122	1.80821980918515e-231	0.0033395209534697	1.00334510336603	0.859482638395375	0.971729278532619	FALSE
C3_CANCER	R18_ABNORMAL_WEIGHT_LOSS	PGS000356	405	84703	1509	367708	0.0820638240746947	1.08552509025309	0.102738388938732	0.111731082434706	1.11821211332974	4.83794190984259e-239	-0.00110330706950918	0.998897301349957	0.981897909117494	0.996633435275153	FALSE
C3_CANCER	J10_LOWCHRON	PGS000356	11834	73274	50982	318235	0.0318348644292754	1.03234701401507	0.00137386703066014	0.11252983866764	1.1191056490361	1.04245447122691e-209	-0.00599634622472958	0.994021595978826	0.537083939150134	0.868246210245279	FALSE
C3_CANCER	VWXY20_SUICI_OTHER_INTENTI_SELF_H	PGS000356	324	84784	1730	367487	0.133497149269235	1.14281800826401	0.0187957638774539	0.111575146628571	1.11803775761692	1.49501772647725e-238	0.0325788098019498	1.03311530954866	0.535848957679081	0.867737720554266	FALSE
C3_CANCER	R18_ABNORMAL_BLOOD_P_READI_WO_DIAGNOSIS	PGS000356	219	84889	752	368465	0.0657640097800709	1.06797465585125	0.331150902211677	0.112088016652416	1.11861131273537	4.69131161030478e-241	-0.122361598495462	0.884828358045453	0.0578078162205743	0.373981058180261	FALSE
C3_CANCER	CD2_BENIGN_OTHERDIGESTIVE_EXALLC	PGS000356	280	84828	725	368492	0.21476908819088	1.23957563126471	0.00047874807379417	0.111352978734208	1.11778939311282	9.02879435093427e-238	0.106198094718328	1.11204214436422	0.0653385096588422	0.396316003583314	FALSE
C3_CANCER	Z21_FACTO_INFLUENCI_HEALTH_STATUS_CONTACT_W_HEALTH_SERVI	PGS000356	18346	66762	76142	293075	0.11466550326119	1.12149823732084	1.10738461204107e-42	0.113480380929397	1.12016991198421	4.31855402161001e-194	-0.0105047841682538	0.98955019838193	0.198474754567095	0.633828214067079	FALSE
C3_CANCER	M13_ARTHRITISNAS	PGS000356	684	84424	2260	366957	0.0427394721040912	1.04366595533286	0.268800798631985	0.111707717631149	1.1181859868286	3.95735221881222e-238	0.00366887111605227	1.00367560966212	0.921525502563328	0.985239571173171	FALSE
C3_CANCER	T2D_INCLAVO	PGS000356	2572	82536	8149	361068	0.0659110128219555	1.06813166291429	0.0010690304022087	0.112750597234411	1.1193527284667	1.74782565422837e-237	-0.0355985635733752	0.965027612972392	0.0758703004129989	0.424728511434862	FALSE
C3_CANCER	F5_PHOBANX	PGS000356	269	84839	1102	368115	0.102530129108216	1.10797068357555	0.0940052436326336	0.111833481676853	1.11832662326547	6.86082348197151e-240	-0.028081164621828	0.972309446469998	0.641711968016316	0.910058334644698	FALSE
C3_CANCER	I9_HEARTFAIL_ALLCAUSE	PGS000356	557	84551	1689	367528	0.128458503805646	1.13707423605872	0.00266284215158582	0.111810527367242	1.11830095314454	7.33356981884627e-239	-0.0125898561461941	0.987489064545457	0.754514242743975	0.945135046712114	FALSE
C3_CANCER	M13_SCIATICA	PGS000356	255	84853	974	368243	0.0788372604426303	1.08202821894782	0.210685645237231	0.111746879436846	1.11822977786841	1.44207198586075e-239	-0.000145037582326561	0.999854972935115	0.998145412942812	0.999656286515382	FALSE
C3_CANCER	CD2_BENIGN_LIPO_SKIN_HEADFACENECK	PGS000356	155	84953	561	368656	0.0405288380981323	1.04136134015002	0.617758483767509	0.111864829714428	1.11836168115997	2.36008333712854e-240	-0.0701145945020109	0.932286978822295	0.388183523333743	0.791917035897761	FALSE
C3_CANCER	R18_SYMPTOMS_SIGNS_INVOLVI_COGNITION_PERCEP_EMOTIONAL_STATE_BEHVI	PGS000356	665	84443	2448	366769	0.0709957332888475	1.07357664521714	0.0696306628976064	0.111944312860587	1.11845057559769	4.20553584543043e-239	-0.0263472407094748	0.973996819534937	0.476200071578425	0.840687670235614	FALSE
C3_CANCER	H7_KERATITISOTH	PGS000356	146	84962	689	368528	-0.109947907410473	0.895880802831928	0.188779501949554	0.111834920440539	1.11832823227436	3.36785588359219e-240	-0.0349802637482087	0.965624473877255	0.65793415274462	0.915064939426926	FALSE
C3_CANCER	J10_SINUSITIS	PGS000356	2848	82260	13178	356039	-0.0177634739639747	0.982393366489475	0.353134125650617	0.111924204633279	1.1184280857654	5.58773228362353e-233	-0.00547600436149612	0.994538961619999	0.769777862940387	0.949048325191238	FALSE
C3_CANCER	AB1_OTHER_BACT_INOTHER	PGS000356	924	84184	3241	365976	0.0867771274881234	1.09065357592665	0.00888643051886929	0.112238761308957	1.11877995012379	1.00015321711819e-239	-0.0472407898709888	0.953857690665654	0.144668873438908	0.560299068346761	FALSE
C3_CANCER	Z21_PERSONS_ENCOUNTERI_HEALTH_SERVI_OTH_CIRCUMSTANC1	PGS000356	2524	82584	7913	361304	0.291059067677328	1.33784360493059	1.97373733213734e-46	0.11246265798964	1.11903046928519	6.48002166135646e-236	-0.0384156645656867	0.962312858390563	0.0487934997749691	0.344671129532228	FALSE
C3_CANCER	K11_SALIVARY	PGS000356	366	84742	1310	367907	0.0997872086094762	1.10493577223862	0.0580112227425242	0.11168020793516	1.11815522629515	6.12273466351427e-239	0.0152576714178831	1.01537466394028	0.764925252465503	0.947907614885024	FALSE
C3_CANCER	J10_COPD	PGS000356	2200	82908	5883	363334	0.25283343482387	1.28766877819429	3.1406731479526e-31	0.112641748443463	1.1192308949064	1.39379733856427e-237	-0.0477787982416497	0.953344645267391	0.0216034710677324	0.222279032198003	FALSE
C3_CANCER	M13_SHOULDER	PGS000356	3099	82009	11087	358130	0.0282170214491416	1.02861889256275	0.125089421930841	0.111374376872666	1.11781331198093	5.58041919200229e-230	0.0100967112989013	1.01014785507147	0.573243448424938	0.884593139048916	FALSE
C3_CANCER	Z21_PRESENCE_CARDIAC_VASCULAR_IMPLANTNTS_GRAFTS	PGS000356	1318	83790	3696	365521	0.0629633741309797	1.06498783241212	0.0242722744830031	0.112097886830313	1.11862235368251	6.09715250754245e-238	-0.0222866276711313	0.977959884510861	0.407613873499488	0.803143968235036	FALSE
C3_CANCER	ARTHROSIS_COMORB	PGS000356	2295	82813	9378	359839	-0.00436729208447017	0.995642230667682	0.836743999744389	0.112762741407886	1.11936632216296	2.60167245238056e-238	-0.0386421726635696	0.962094911419749	0.068326279638223	0.404662670525848	FALSE
C3_CANCER	AB1_HEPATITIS_OTHER_VIRAL	PGS000356	315	84793	1086	368131	0.209814458687535	1.23344918294407	0.000210996795434396	0.111707638638405	1.11818589850002	3.14761415229682e-239	0.0153643361943571	1.0154829744282	0.783478558222002	0.952866973258178	FALSE
C3_CANCER	J10_NASALPOLYP	PGS000356	1032	84076	3613	365604	0.0155293907373455	1.01565059833962	0.6227872896266	0.111857078362925	1.11835301237907	1.05355274625663e-237	-0.00922274698408191	0.990819652101421	0.759681617905317	0.946456119514706	FALSE
C3_CANCER	CD2_BENIGN_SKIN_EYELID_EXALLC	PGS000356	180	84928	495	368722	0.269719418972476	1.30959695112076	0.00032911128253153	0.111991202651158	1.11850302074051	7.94313668621124e-241	-0.0947445555185305	0.909605258437614	0.208446107536216	0.645652567607305	FALSE
C3_CANCER	E4_OVARDYS	PGS000356	255	40092	1587	202986	0.122010246860558	1.12976567827238	0.053380465954497	0.125674435927247	1.13391294686654	3.06663055379545e-145	-0.0663058336268759	0.935844607769828	0.274440051089282	0.710805976026903	FALSE
C3_CANCER	R18_SYMPTOMS_SIGNS_CONCERNI_FOOD_FLUID_INTAKE	PGS000356	475	84633	1780	367437	0.0828849052672679	1.0864167605055	0.0738602104861018	0.111759670207936	1.118244080981	5.82632449000387e-239	-0.00587892637309129	0.994138320699916	0.895710141928314	0.979209746720036	FALSE
C3_CANCER	I9_CAVS	PGS000356	148	84960	391	368826	0.159050315063559	1.17239693442299	0.0533279464285567	0.111869030561664	1.11836637923642	2.35119542108604e-240	-0.0628299038376027	0.939103197954573	0.426001871573937	0.81363507982746	FALSE
C3_CANCER	M13_OSTEOMYELITIS	PGS000356	276	84832	1019	368198	0.072247291717882	1.07492113029199	0.233083303533928	0.111776254758735	1.11826262671055	1.29867138759841e-239	-0.010312183301971	0.989740804962276	0.861708052730813	0.972302595890844	FALSE
C3_CANCER	I9_AF	PGS000356	1909	83199	5055	364162	0.117328569491411	1.12448884172527	4.93417319446322e-07	0.11218689826288	1.11872192829229	8.47252131699133e-237	-0.021672346114654	0.978560811781264	0.343161936184457	0.761926591108588	FALSE
C3_CANCER	M13_SLE	PGS000356	117	84991	534	368683	0.11045439554931	1.11678541750527	0.237541136929221	0.111769034265048	1.11825455233147	5.35385482495612e-240	-0.0213808208930919	0.978846128525223	0.805035318900986	0.958490365707648	FALSE
C3_CANCER	J10_VASOALLERRHIN	PGS000356	6772	78336	33502	335715	-0.0282551989315022	0.972140245990464	0.0262933904356529	0.11152106486128	1.1179772937941	1.01440859891593e-220	0.0022953076991101	1.00229794393443	0.85495004562548	0.971009217990642	FALSE
C3_CANCER	L12_VITILIGO	PGS000356	125	84983	639	368578	-0.135655972997318	0.873142965581772	0.129723881871082	0.11175745315789	1.11824160178066	5.36350292227737e-240	-0.0139417822769028	0.986154954287765	0.880390596623583	0.975931800148572	FALSE
C3_CANCER	L12_ULCERLOWLIMB	PGS000356	108	85000	406	368811	0.0636486462829047	1.06571788903098	0.524349791285459	0.111624493648329	1.11809293080954	1.96500164766507e-239	0.0886742507435602	1.09272464410381	0.344826127655772	0.763129296260809	FALSE
C3_CANCER	O15_MATERN_CARE_PELVIC_ABNORM	PGS000356	150	40197	1632	202941	-0.0448052436880945	0.956183686508532	0.588569655591347	0.125358892203404	1.13355520419747	6.0830939415863e-145	-0.0260972070430725	0.974240381978926	0.750070201639931	0.943890471972352	FALSE
C3_CANCER	G6_NEURO	PGS000356	11768	73340	49387	319830	0.045920179589393	1.04699083638304	4.18731580058636e-06	0.113185695551126	1.11983986292267	1.65728082301267e-212	-0.0101933572491193	0.98985841894314	0.296082523177537	0.728787234798158	FALSE
C3_CANCER	L12_GRANULOMATOUSSKIN	PGS000356	161	84947	727	368490	-0.0477520087250718	0.95337018525167	0.546292502408199	0.111654950775879	1.11812698522715	2.05600740678333e-239	0.0468432838285992	1.04795776428148	0.541408905826231	0.869879037393021	FALSE
C3_CANCER	L12_ACNE	PGS000356	749	84359	4497	364720	0.0204816475347702	1.02069283584152	0.579935190420068	0.111408362841107	1.11785130259445	1.11772521514671e-236	0.0380685643295114	1.03880245523065	0.2840128576136	0.719699211515689	FALSE
C3_CANCER	N14_POLYPFEMGEN	PGS000356	1919	38428	8082	196491	0.0911670772860322	1.09545201511931	0.000110059149697879	0.12596364478349	1.1342409319588	5.77308807955251e-140	-0.0182652369822607	0.981900561474766	0.426785255449369	0.814008438899697	FALSE
C3_CANCER	ST19_SUPERF_INJURY_HEAD	PGS000356	179	84929	626	368591	0.207641397613362	1.23077173272269	0.00598722837175709	0.111853170384783	1.11834864188848	3.62867033976551e-240	-0.0662080452551877	0.935936126964859	0.345211792653174	0.763344917357455	FALSE
C3_CANCER	Z21_PREVIOUS_SUICIDE_ATTEMPT	PGS000356	99	85009	480	368737	0.259639030144172	1.2964620184837	0.0118138373027537	0.111671165216596	1.11814511517784	1.18993872118655e-239	0.0442184426245691	1.0452106485103	0.647243892700768	0.912020375818129	FALSE
C3_CANCER	R18_SYMPTOMS_SIGNS_INVOLVI_SPEECH_VOICE	PGS000356	254	84854	906	368311	0.0500555370546985	1.05132948249769	0.433436176233302	0.111645998065549	1.11811697500494	4.34725642163575e-239	0.0289659657641733	1.02938955939192	0.631670678737259	0.90632212982146	FALSE
C3_CANCER	ST19_INJURY_MUSCLE_TENDON_LOWER_LEG_LEVEL	PGS000356	99	85009	506	368711	-0.0641672736053328	0.937848109174811	0.524827672993102	0.111807362889245	1.11829741431137	2.94194021742462e-240	-0.0487909984873545	0.952380157792786	0.629044988938269	0.905340108784985	FALSE
C3_CANCER	J10_PLEURA	PGS000356	1678	83430	5673	363544	0.121681686964776	1.1293945435522	9.04351840356886e-07	0.111395614402755	1.11783705182687	5.15427175652072e-234	0.0182487176057653	1.01841624294218	0.447194968491819	0.825108134725297	FALSE
C3_CANCER	CD2_INSITU_EXALLC	PGS000356	1268	83840	4316	364901	0.36174696992559	1.43583558640708	5.32858613497666e-36	0.110982687803871	1.11737556246213	2.46931113414658e-233	0.0263266842252068	1.02667629264384	0.332815847159962	0.755287885689331	FALSE
C3_CANCER	N14_OVARYCYST	PGS000356	527	39820	2866	201707	0.101728538580058	1.10708290063685	0.0212906754834321	0.126125294236842	1.13442429620538	2.42189119297491e-145	-0.0728974979135245	0.929696120934135	0.0928857534609536	0.464101800874006	FALSE
C3_CANCER	L12_ABSCESS_CUT	PGS000356	283	84825	1185	368032	0.083090942367174	1.08664062572561	0.169071508841878	0.111491393003817	1.11794412182333	2.40269130329655e-238	0.0727247490864778	1.0754344818483	0.201665118956881	0.637488348398255	FALSE
C3_CANCER	H7_OCUMUSCLE	PGS000356	644	84464	2495	366722	0.0737728349987842	1.07656222045857	0.0625802591047173	0.111914297195728	1.11841700506388	3.48762778330897e-239	-0.0215848121537341	0.978646472834191	0.579968148676572	0.887432044738698	FALSE
C3_CANCER	M13_HAMMERTOE	PGS000356	175	84933	673	368544	-0.0532147326725592	0.94817638617101	0.482425229418615	0.11188393788764	1.11838305121286	2.18787684782481e-240	-0.0705332639133327	0.931896740477818	0.35828041320823	0.772290043040738	FALSE
C3_CANCER	H7_VITREOUS	PGS000356	1022	84086	3341	365876	0.00891563161419565	1.00895549423648	0.778545886219238	0.111323474280347	1.11775641383377	1.27866861280265e-235	0.0355269393529937	1.0361655613819	0.250588473071335	0.690450052488804	FALSE
C3_CANCER	N14_ENDOMETRIOSIS	PGS000356	1133	39214	6361	198212	0.032855445959682	1.03340114613293	0.279192928980024	0.126015434465978	1.13429967545767	6.65614083298959e-143	-0.0275603508995431	0.972815970462901	0.351851892717819	0.767841220750407	FALSE
C3_CANCER	H8_EAR_MASTOID	PGS000356	7950	77158	31873	337344	-0.00113561878135574	0.998865025789634	0.923561599107413	0.110805403059211	1.1171774863793	4.16129412745245e-214	0.00998381895453427	1.01003382354872	0.386539411543593	0.7908246396923	FALSE
C3_CANCER	R18_HAEMORRHAGE_RESPI_PASSA	PGS000356	524	84584	1625	367592	0.122778944845071	1.13063446074512	0.00529118813535623	0.111594358818231	1.11805923777671	4.12236814567266e-238	0.0253407467423419	1.0256645528422	0.550327921901308	0.874093996128664	FALSE
C3_CANCER	R18_RETEN_URINE	PGS000356	620	84488	1677	367540	0.122720732768499	1.13056864608094	0.00248629101050092	0.112005681675943	1.11851921569071	1.22649771458533e-239	-0.0426219840833012	0.958273564268757	0.285903183822951	0.720936326037294	FALSE
C3_CANCER	H7_EYEOTH	PGS000356	112	84996	407	368810	0.101465321601306	1.10679153596826	0.285744410013967	0.11175168088776	1.11823514700669	5.90318756558474e-240	-0.00479177125777389	0.995219690962698	0.957692834459549	0.992284575483843	FALSE
C3_CANCER	CD2_INSITU_CERVIX_UTERI_EXALLC	PGS000356	536	39811	2853	201720	0.147703796617175	1.15916949558139	0.000818370227888956	0.124837674218142	1.13296452878645	2.10289051120168e-142	0.0294635544364968	1.02990189943281	0.494823159212376	0.849224530628034	FALSE
C3_CANCER	THYROIDITIS_ILD	PGS000356	133	84975	671	368546	-0.0873902721023654	0.916319411937373	0.315088066065934	0.111884007424103	1.11838312898127	1.7557824614485e-240	-0.0803311668457229	0.922810691472148	0.352368285175986	0.768097663383924	FALSE
C3_CANCER	D3_ANAEMIANAS	PGS000356	922	84186	3758	365459	0.0971868234677571	1.10206624622731	0.00357789497880831	0.111583446041935	1.11804703671293	4.62743250392079e-237	0.0133239027878329	1.01341306152129	0.687061394163924	0.923783312513135	FALSE
C3_CANCER	M13_SYSTCONNECT	PGS000356	341	84767	1335	367882	0.0990938010469476	1.10416986699097	0.0681784720298921	0.11204631339239	1.11856466396964	1.39221344653527e-240	-0.0763148023728866	0.926524488537499	0.152767000214392	0.571990861136055	FALSE
C3_CANCER	F5_SUBSTANCE	PGS000356	986	84122	3356	365861	0.31569204232018	1.37120791658956	5.41221133706939e-22	0.111288176547998	1.11771696026336	2.53306565733799e-235	0.0060374789904419	1.006055741301	0.841242572793921	0.96709630011717	FALSE
C3_CANCER	I9_CVD	PGS000356	35750	49358	123936	245281	0.0674679104767276	1.06979592980571	5.36003086523876e-21	0.116001446410671	1.12299749644764	1.45272691554687e-151	-0.0110803025543249	0.988980857897494	0.105516471171365	0.489762900267313	FALSE
C3_CANCER	L12_ATROPHICSKIN	PGS000356	362	84746	1562	367655	0.0453978653458944	1.04644412094744	0.391938276560316	0.11173224641139	1.11821341490333	3.46054309958423e-239	0.00269097353141682	1.00269459745058	0.958580671896981	0.992461364675957	FALSE
C3_CANCER	AB1_VIRAL_HEPATITIS	PGS000356	359	84749	1304	367913	0.183892840841957	1.20188702299392	0.000530647309466522	0.111708245513831	1.11818657709977	4.11292053942957e-239	0.0121976293495048	1.01227232381992	0.816181424026391	0.961414656067898	FALSE
C3_CANCER	I9_DISVEINLYMPH	PGS000356	5277	79831	19261	349956	0.0724249172106271	1.07511208064574	4.24281199957523e-07	0.110939816816708	1.11732766049554	5.69809490869985e-222	0.0118854320374518	1.01195634444788	0.390790890021624	0.793201576662123	FALSE
C3_CANCER	SPONDYLOARTHRITIS	PGS000356	517	84591	1980	367237	0.0261229998324798	1.02646719600222	0.555375873842421	0.111767711146105	1.11825307274866	6.51315670907213e-239	-0.00344902487424769	0.9965569161798	0.93676812158919	0.987894124036915	FALSE
C3_CANCER	RHEU_ARTHRITIS_OTH	PGS000356	715	84393	2395	366822	0.0389436037611251	1.03971184615907	0.302747426172166	0.111800713650733	1.11828997850986	1.884687755112e-238	-0.00739708320742704	0.992630207879622	0.839900371363821	0.96677003170919	FALSE
C3_CANCER	K11_ENERCOLNONINF	PGS000356	2750	82358	10074	359143	0.12510235232963	1.13326443938645	1.52374820766042e-10	0.1107416268171	1.11710623926941	2.60974312732988e-228	0.0288767659780536	1.02929774215848	0.127096317026613	0.530746519339797	FALSE
C3_CANCER	Z21_PRESENCE_OTH_FUNCTIONAL_IMPLANTNTS	PGS000356	1074	84034	2998	366219	0.0843383269548053	1.08799693023524	0.00614188112695169	0.112490196486508	1.11906128612659	1.85126099107353e-240	-0.0589901709774378	0.942716035088741	0.0528964275516924	0.358037833876161	FALSE
C3_CANCER	G6_ULLNLE	PGS000356	137	84971	433	368784	0.192937533891568	1.21280703181732	0.0248118001080393	0.111848017366742	1.11834287903261	2.5483642320735e-240	-0.0796655936538356	0.923425093971814	0.352123031660059	0.76798273492475	FALSE
C3_CANCER	ST19_FRACT_FEMUR	PGS000356	208	84900	692	368525	0.094750499624496	1.0993845240531	0.173694866455219	0.111655764201296	1.11812789474043	2.90231402469613e-239	0.0392442601948809	1.04002448921159	0.553295974364032	0.875427558906123	FALSE
C3_CANCER	I9_CAVS_OPERATED	PGS000356	148	84960	391	368826	0.159050315063559	1.17239693442299	0.0533279464285567	0.111869030561664	1.11836637923642	2.35119542108604e-240	-0.0628299038376027	0.939103197954573	0.426001871573937	0.81363507982746	FALSE
C3_CANCER	GOUT	PGS000356	2341	82767	6910	362307	0.0626318064413752	1.06463477539146	0.00319071901679145	0.112435158463557	1.11899969690073	1.36428728572031e-236	-0.0266955397206283	0.973657636477816	0.196215290427896	0.631111401087992	FALSE
C3_CANCER	HYPOT_THYRO_INCL	PGS000356	947	84161	4351	364866	-0.125029692907049	0.882470699075127	0.000142456739659334	0.112098827792012	1.1186234062638	4.38260448000313e-239	-0.0275807605086943	0.97279611587178	0.38969869309702	0.792611259734536	FALSE
C3_CANCER	J10_TONSILLITIS	PGS000356	2455	82653	14589	354628	-0.135436095179166	0.873334971460123	5.00887880349224e-11	0.111002496463966	1.11739769639406	3.24758062984626e-230	0.0243522042915382	1.02465114087434	0.223713097923579	0.663834612539701	FALSE
C3_CANCER	AB1_VARICELLA	PGS000356	3213	81895	20742	348475	-0.208465785583637	0.811828810476312	1.0991697546904e-30	0.111066033335343	1.11746869460325	2.56113889074276e-228	0.0134364464887434	1.01352712119601	0.444634851251089	0.823772656005536	FALSE
C3_CANCER	O15_LABOUR_ABNORM_FORCES	PGS000356	49	40298	471	204102	0.0992678811527736	1.10436209772955	0.488618066600564	0.12547967017151	1.13369212095987	1.41612679799455e-145	-0.19806162007629	0.820319303442349	0.190088074079851	0.623960033566262	FALSE
C3_CANCER	VWXY20_EXTER_CAUSES_MORBIDI_MORTA	PGS000356	6837	78271	26728	342489	0.0719746708080584	1.07462812425706	1.44252852588522e-08	0.111681102935539	1.11815622704495	2.3034037124882e-220	-0.00172596252666024	0.998275526090106	0.888133380746705	0.977321087073774	FALSE
C3_CANCER	FG_HYPERTENSION	PGS000356	26284	58824	87836	281381	0.0597385234517117	1.06155893748603	4.97835485535245e-15	0.113786420475343	1.12051278073848	1.48347961111636e-173	-0.00761758835776973	0.992411351936716	0.298620947480891	0.73051630714513	FALSE
C3_CANCER	O15_DELIV_PERIN_LACER	PGS000356	553	39794	5676	198897	0.0238743945953071	1.02416166957035	0.591387316741478	0.124817716352108	1.1329419174578	3.10783993842105e-142	0.0327945732843132	1.03333824215503	0.430514420508337	0.816203888164079	FALSE
C3_CANCER	E4_THYTOXNAS	PGS000356	119	84989	537	368680	-0.00529270678895054	0.994721274905747	0.954551771537924	0.111730550824518	1.11821151887695	7.31421834761005e-240	0.0134242412970332	1.01351475097869	0.881973042051356	0.976194706405036	FALSE
C3_CANCER	ALCOLIVER	PGS000356	168	84940	462	368755	0.511435944504016	1.66768417836937	6.60155155976515e-11	0.111710508780898	1.11818910785749	1.29480643183362e-239	-0.024267928877883	0.976024169661837	0.741861164908168	0.94134588512925	FALSE
C3_CANCER	CD2_BENIGN_COLON	PGS000356	958	84150	2734	366483	0.101552987323415	1.10688856790061	0.00213163469625275	0.111566289897061	1.11802785550053	9.15699788400306e-237	0.00614882397902186	1.00616776680264	0.846870242819475	0.969079182698145	FALSE
C3_CANCER	I9_HYPERTENSION	PGS000356	26284	58824	87836	281381	0.0597385234517117	1.06155893748603	4.97835485535245e-15	0.113786420475343	1.12051278073848	1.48347961111636e-173	-0.00761758835776973	0.992411351936716	0.298620947480891	0.73051630714513	FALSE
C3_CANCER	L12_LYMPHADENITIS	PGS000356	107	85001	451	368766	0.129368983501396	1.13810999050836	0.182937251838433	0.111800754324527	1.11829002399496	3.39951143241366e-240	-0.0469810142074798	0.954105511867704	0.621735809659698	0.902956916994719	FALSE
C3_CANCER	H7_CORNEALOTH	PGS000356	200	84908	810	368407	0.0220902214334402	1.02233601693061	0.755379222821353	0.111790493548919	1.11827854953082	7.3433805930854e-240	-0.0165260006742175	0.983609804540107	0.807314024284484	0.958990742893491	FALSE
C3_CANCER	H7_CHOROIDRETINA	PGS000356	1965	83143	6656	362561	0.0143817641032577	1.01448567923599	0.530722479851876	0.111953076204197	1.11846037700734	1.2077069433988e-235	-0.00904572901542877	0.9909950605083	0.687769851542345	0.924040488080833	FALSE
C3_CANCER	I9_CVD_HARD	PGS000356	4386	80722	12769	356448	0.0678926591218232	1.07025042069278	1.63592496949587e-05	0.112310185089782	1.11885986047145	5.64189957773447e-230	-0.0125174682076513	0.987560549430464	0.406915613540433	0.802548159261118	FALSE
C3_CANCER	ASTHMA_COMORB	PGS000356	27804	57304	103263	265954	0.0610579273227015	1.06296048685895	1.66597502787554e-16	0.114376506879367	1.12117417521668	5.4584663206507e-170	-0.00896660672406328	0.991073473410283	0.212621347570154	0.650258613945903	FALSE
C3_CANCER	T2D	PGS000356	2572	82536	8149	361068	0.0659110128219555	1.06813166291429	0.0010690304022087	0.112750597234411	1.1193527284667	1.74782565422837e-237	-0.0355985635733752	0.965027612972392	0.0758703004129989	0.424728511434862	FALSE
C3_CANCER	L12_OTHERSKINSUBCUTIS	PGS000356	5266	79842	18143	351074	0.12725376444032	1.13570518280701	5.28263429560438e-19	0.113239138046391	1.11989971155846	1.45309060166233e-231	-0.0254442913508962	0.974876686516276	0.0694900859942847	0.408379141184387	FALSE
C3_CANCER	N14_CERVICAL_LSIL	PGS000356	93	40254	494	204079	0.091384795148802	1.09569054055549	0.39148787325781	0.125091047258287	1.13325162782353	1.5287220386379e-144	0.0817889243984639	1.08522672076995	0.448401442230914	0.825819610530713	FALSE
C3_CANCER	K11_STRICTURE	PGS000356	303	84805	1000	368217	0.152385709851686	1.16460935111266	0.00833922471709218	0.111757306013426	1.11824143723761	1.8965285401725e-239	-0.0039449220771084	0.99606284890599	0.943938516708673	0.989395872879779	FALSE
C3_CANCER	M13_SOFTOVERUSE	PGS000356	1494	83614	5733	363484	0.000132160806347828	1.00013216953997	0.995967246865254	0.111907234369603	1.11840910590693	8.29844267069601e-237	-0.00911512601186284	0.990926290813852	0.724421505206591	0.935866117857977	FALSE
C3_CANCER	N14_URETHRALSTRICT	PGS000356	403	84705	1328	367889	0.10456034261791	1.11022238557018	0.0368607798019153	0.11175508145127	1.11823894964279	3.38269219530808e-239	-0.00140053418741386	0.998600446102894	0.977530861432415	0.995799220457266	FALSE
C3_CANCER	K11_DISLIVOTH	PGS000356	395	84713	1285	367932	0.208012367043538	1.23122839610989	4.421522575636e-05	0.111491158194412	1.11794385931957	4.36187763851416e-238	0.0560964594810722	1.0576997039807	0.26210966279564	0.700230838296995	FALSE
C3_CANCER	N14_LUMPNASBREAST	PGS000356	1764	38583	8690	195883	0.0620601720180353	1.0640263674156	0.0112729392518416	0.125016942418671	1.13316765150497	2.97545066313305e-138	0.00538999745731126	1.00540454962724	0.818768344392116	0.962052421877025	FALSE
C3_CANCER	H7_EYELIDINFLAMMATION	PGS000356	474	84634	1822	367395	0.0285797196530994	1.02899203845322	0.538772090671278	0.111703719431014	1.11818151610617	1.33213038687309e-238	0.00577248985774986	1.00578918278178	0.893125355639243	0.978812407189373	FALSE
C3_CANCER	I9_IHD	PGS000356	5966	79142	17269	351948	0.0375184407280177	1.03823114264342	0.00616042578192715	0.112514200113649	1.11908814797884	2.1427783654463e-226	-0.0116100264006051	0.988457109886704	0.376907548238517	0.784846664636372	FALSE
C3_CANCER	K11_OESITIS_ADVERSE	PGS000356	1599	83509	5400	363817	0.0477287513939631	1.04888610784002	0.0606732911749682	0.111618623202783	1.11808636712514	3.44025938961327e-235	0.00512120696615311	1.00513434276068	0.83564010649505	0.966134929141315	FALSE
C3_CANCER	AB1_VIRAL_SKIN_MUCOUS_MEMBRANE	PGS000356	7372	77736	38327	330890	-0.0955231298254999	0.908897338773701	6.05613501616348e-15	0.111351573690408	1.11778782257087	6.83312776709983e-218	0.00361999878676025	1.00362655889584	0.76192464783901	0.947136237711079	FALSE
C3_CANCER	R18_UNSPE_HAEMATU	PGS000356	1919	83189	6136	363081	0.0840860493672704	1.08772248761375	0.000298594669175918	0.111618200883706	1.11808589493604	3.01533371346898e-234	0.00348406552119687	1.0034901419323	0.87691753075933	0.97523900719433	FALSE
C3_CANCER	N14_CHRONKIDNEYDIS	PGS000356	1296	83812	3506	365711	0.188216918018836	1.2070953276797	2.04791729751013e-11	0.111691631270469	1.11816799943018	1.52665075116857e-236	0.0108889163804208	1.01094841639785	0.69906040325063	0.927975137140122	FALSE
C3_CANCER	I9_ANGINA	PGS000356	4475	80633	12848	356369	0.0414747789281759	1.04234687241462	0.0077783864532431	0.112836291517875	1.11944865470681	6.11792246345107e-232	-0.0213480216604644	0.978878234453621	0.154652911099391	0.575273516741274	FALSE
C3_CANCER	M13_ARTHROSIS_KNEE	PGS000356	2866	82242	9066	360151	0.041364760542887	1.04223220140288	0.0305472711932442	0.11198874656652	1.11850027360579	1.43911396040736e-233	-0.00800289636311247	0.992029041556577	0.675212009700037	0.920125889289313	FALSE
C3_CANCER	R18_SPEECH_DISTU_NOT_ELSEW_CLASSIFIED	PGS000356	123	84985	407	368810	0.156163304968981	1.16901709380299	0.0876750005497182	0.111783009720939	1.11827018055784	5.2787815276304e-240	-0.0356266702638229	0.965000489621176	0.659155607958038	0.915508978195212	FALSE
C3_CANCER	R18_PAIN_THROAT_CHEST	PGS000356	4164	80944	15286	353931	0.0423138886498069	1.04322188287212	0.0081349321558242	0.11188288687844	1.1183818757826	4.15692605492493e-229	-0.00383412310209544	0.996173217762962	0.805999941769077	0.958533540263251	FALSE
C3_CANCER	N14_ORHCEPINDIDYMITIS	PGS000356	282	44479	1146	163498	-0.0462246921153977	0.954827395898516	0.444778542939247	0.0999701326629813	1.10513791005631	1.08423333984836e-100	0.0305614554384468	1.03103325070231	0.57245585655016	0.884189958540717	FALSE
C3_CANCER	I9_VTE	PGS000356	2807	82301	9692	359525	0.0865794866211148	1.09043803950841	7.4751712538938e-06	0.111460174905396	1.11790922227846	4.7066002124536e-231	0.006937226225892	1.00696134451884	0.710397177765732	0.931228678488718	FALSE
C3_CANCER	L12_PARAPSORI	PGS000356	189	84919	979	368238	-0.0234533328550667	0.976819558985123	0.748180274000628	0.111763337689541	1.11824818212812	8.84933767534113e-240	-0.00610461900811151	0.993913976320133	0.930502963896573	0.986612806862726	FALSE
C3_CANCER	O15_MULTIP_GEST	PGS000356	65	40282	495	204078	-0.0323341184405	0.968183040224039	0.799010760646731	0.125215700085573	1.13339289964775	7.06296106353741e-145	0.0309486498994415	1.03143253836208	0.792773023801741	0.955561629396241	FALSE
C3_CANCER	AB1_OTHER_BACTERIAL	PGS000356	1215	83893	5448	363769	-0.0959631130918156	0.908497527115511	0.000930141060165612	0.111478298585886	1.11792948309162	1.53557007498521e-235	0.016388320630223	1.01652334576002	0.554524206148872	0.875995839707631	FALSE
C3_CANCER	N14_HYDROCELE	PGS000356	203	44558	545	164099	0.145164103002503	1.15622929539932	0.0396703029818672	0.100085651876912	1.10526558209311	3.1301160261077e-101	0.0224216429816608	1.02267489726916	0.750972328337895	0.944050200300553	FALSE
C3_CANCER	FG_DISVEINLYMPH	PGS000356	4984	80124	18237	350980	0.0657851599994964	1.06799724398843	7.76072679340128e-06	0.111018014297665	1.11741503612023	4.36585320500684e-223	0.0114581793703211	1.01152407575124	0.420156639132216	0.810122515795274	FALSE
C3_CANCER	R18_ABNORMAL_FINDI_DIAGNOST_IMAGI_OTHER_BODY_STRUCTURES	PGS000356	225	84883	827	368390	0.0577183709090486	1.05941659116105	0.387642778572824	0.111899106141877	1.11840001525997	2.54415025341033e-240	-0.060400174024315	0.941387739277562	0.370876055918872	0.780631205058428	FALSE
C3_CANCER	L12_DERMATITISNAS	PGS000356	130	84978	477	368740	0.0927588570178733	1.09719712197857	0.294759370866122	0.111708568999378	1.11818693881703	9.55269846771061e-240	0.0247382846787457	1.02504681495964	0.777081002567744	0.950846227128097	FALSE
C3_CANCER	JOINTPAIN	PGS000356	821	84287	3397	365820	0.0248639773258499	1.02517566390473	0.479244180594446	0.112105755705898	1.11863115601727	1.64832920262828e-239	-0.0374942326880153	0.963199972779549	0.279565766717465	0.716119952946924	FALSE
C3_CANCER	N14_CALCUKIDUR	PGS000356	1381	83727	4714	364503	0.065219780320342	1.06739359071201	0.0169244248468403	0.111433716577413	1.11787964466089	4.76991629212525e-235	0.0193346305469964	1.0195227549991	0.466862056815544	0.835475214580519	FALSE
C3_CANCER	ASTHMA_PSYCH_COMORB	PGS000356	7338	77770	34070	335147	0.0347169337866625	1.03532660133656	0.00485385020181937	0.109512817306174	1.11573437155255	1.25826029035515e-210	0.0248065194598253	1.02511676119101	0.0369250920685876	0.299241447086078	FALSE
C3_CANCER	O15_COMPLIC_LAB_DELIV	PGS000356	960	39387	9858	194715	0.0139293040200822	1.01402676878834	0.687876430699052	0.12428778821833	1.13234169871225	1.28711609059766e-139	0.0412036287231554	1.04206427816093	0.195455678321192	0.629998879998713	FALSE
C3_CANCER	ASTHMA_HOSPITAL_INFECTIONS	PGS000356	1734	83374	7728	361489	0.0306057991942888	1.03107897160275	0.208150205772424	0.112496214150272	1.1190680202814	1.80599641142851e-238	-0.0363011760636184	0.964349810662156	0.125642845850972	0.528134830371606	FALSE
C3_CANCER	ST19_SEQUEL_INJURI_LOWER_LIMB	PGS000356	104	85004	403	368814	0.15343311610387	1.16582980927454	0.126963854980195	0.111605244001188	1.11807140812231	2.28265459073061e-239	0.115289428361456	1.12219818655625	0.230197079869789	0.670923575504609	FALSE
C3_CANCER	H7_RETIVASCOCCLUSION	PGS000356	221	84887	614	368603	0.0860955931292983	1.08991051128189	0.201635787391393	0.112049842454866	1.11856861146119	6.01872316441899e-241	-0.115314784959064	0.891085599409622	0.0827526751499395	0.441676228946215	FALSE
C3_CANCER	N14_SALPHOOPH	PGS000356	103	40244	592	203981	0.00336426725121348	1.00336993274992	0.972834324933672	0.125683507596385	1.13392323339629	7.64771194145936e-146	-0.163932909918178	0.848798965962071	0.0963308143589082	0.471511605872326	FALSE
C3_CANCER	H7_VISUALDISTBLIND	PGS000356	1077	84031	4187	365030	0.0150455611762025	1.01515931541453	0.62397699887523	0.112596863982333	1.11918065995819	7.21550533218562e-241	-0.0668542841681066	0.935331484012553	0.0272417483193624	0.254899374337198	FALSE
C3_CANCER	L12_HYPERTROPHICNAS	PGS000356	137	84971	501	368716	0.143411800071297	1.15420500551837	0.0935034763382668	0.111969669578549	1.11847893619306	7.28192414718083e-241	-0.153206965388419	0.85795213703779	0.0802087160086827	0.435256025604847	FALSE
C3_CANCER	R18_SYMPTOMS_SIGNS_INVOLVI_DIGES_SYSTEM_ABDOMEN	PGS000356	6029	79079	25491	343726	0.0431052985519974	1.044047825787	0.00136895430882146	0.111927653067777	1.11843194259805	7.01294162240709e-224	-0.00371372347585731	0.996293163866637	0.776382215402059	0.950576942872629	FALSE
C3_CANCER	PNEUMONIA	PGS000356	2253	82855	8426	360791	0.0466801396530264	1.04778681002146	0.0293881115414666	0.111738203712584	1.11822007645728	9.04739936985637e-234	0.000324088640358147	1.00032414116276	0.987545103386633	0.997521943326641	FALSE
C3_CANCER	N14_FEMALE_GENITAL_LSIL	PGS000356	96	40251	513	204060	0.0829879463412154	1.08652871182295	0.429193758835357	0.125109700425454	1.13327276675274	1.43235716727787e-144	0.0678977755809747	1.07025589659935	0.519365158584898	0.86064082224801	FALSE
C3_CANCER	N14_CERVICAL_DYSPLASIA_ALL	PGS000356	726	39621	3946	200627	0.106736894427449	1.11264147379289	0.00515107166532812	0.124301423832779	1.13235713899235	1.57173369210169e-140	0.0520834408072302	1.05346364070273	0.159400401433735	0.581733960149495	FALSE
C3_CANCER	L12_LICHENPLANUS_INCLAVO	PGS000356	195	84913	822	368395	-0.0804588498909557	0.92269287171484	0.26353954504688	0.111483287742555	1.11793506063087	1.27988548923201e-238	0.114407590850226	1.12120902630372	0.111103241009847	0.50045986037223	FALSE
C3_CANCER	N14_GLOMERULAR	PGS000356	346	84762	1115	368102	0.20519032807527	1.22775871968096	0.000147870596826721	0.111862784670527	1.11835939406358	7.93882202650966e-240	-0.0368674092635273	0.963803918348794	0.496844455188333	0.850102664363972	FALSE
C3_CANCER	F5_BIPO	PGS000356	279	84829	1304	367913	0.0487964572136468	1.05000660771722	0.423536680876615	0.111560903638724	1.11802183352989	1.1128483488951e-238	0.0544826700079667	1.0559941758845	0.351911627437115	0.767856477018724	FALSE
C3_CANCER	N14_TUBULOINTNEPHRNAS	PGS000356	118	84990	645	368572	-0.105605373443349	0.899779654970729	0.255060860475065	0.111839535284168	1.11833339319619	2.35711762373513e-240	-0.0581817158869973	0.943478486828615	0.53515738793519	0.867587047240953	FALSE
C3_CANCER	N14_HYDRONEPHR	PGS000356	149	84959	435	368782	0.268882826708799	1.30850181059983	0.00111577500787755	0.111671491752541	1.11814548029248	1.61491587092796e-239	0.0471569453346186	1.04828651984835	0.55288694861276	0.875160896865295	FALSE
C3_CANCER	CD2_INSITU_BREAST_INTRADUCTAL_EXALLC	PGS000356	207	40140	502	204071	0.498188722923283	1.64573768252474	1.17041043069334e-12	0.125612903102348	1.13384317614635	3.1547607663913e-145	-0.104491480234453	0.90078247182966	0.110203316112345	0.49862706572444	FALSE
C3_CANCER	ASTHMA_ACUTE_RESPIRATORY_INFECTIONS	PGS000356	1621	83487	7273	361944	0.0299223495733104	1.0303745218258	0.23365890610227	0.112589452784619	1.11917236551978	2.94798634080174e-239	-0.0441736303133637	0.956787815681579	0.0734543322628339	0.418536992704119	FALSE
C3_CANCER	DM2_RETINOPATHY	PGS000356	169	84939	557	368660	0.00903819695205565	1.00907916478623	0.906880577728794	0.111648371177204	1.11811962842452	2.54602939113335e-239	0.0462032682301645	1.04728726955227	0.519436522968338	0.860712972671685	FALSE
C3_CANCER	CD2_INSITU_BREAST	PGS000356	255	40092	616	203957	0.492156725846321	1.63584047759902	9.19069857710323e-15	0.125367649373622	1.13356513097681	1.73377492161932e-144	-0.055336566229546	0.946166646617319	0.346786887830662	0.764291321381889	FALSE
C3_CANCER	CD2_INSITU_SKIN	PGS000356	194	84914	333	368884	0.441843306212855	1.55557197287257	3.29350587210793e-09	0.111511428525662	1.11796652064159	1.14661781774514e-238	0.036948219561393	1.03763929002951	0.588599047173404	0.890829099768051	FALSE
C3_CANCER	K11_GASTRODUOULC	PGS000356	2643	82465	8554	360663	0.0805983808476997	1.08393547988819	5.13306046877905e-05	0.112656452454906	1.11924735221128	1.76403731344319e-236	-0.0326696700059787	0.96785821938934	0.0900220101152192	0.45762352272037	FALSE
C3_CANCER	N14_ENDOMETRIOSIS_ASRM_STAGE3_4	PGS000356	127	40220	755	203818	0.181119277910829	1.19855813227749	0.0422154222338767	0.125720528268441	1.13396521277349	7.64884065408633e-146	-0.162713269075816	0.849834827408971	0.0680397941442874	0.403816389506315	FALSE
C3_CANCER	E4_OBESITY	PGS000356	2295	82813	9378	359839	-0.00436729208447017	0.995642230667682	0.836743999744389	0.112762741407886	1.11936632216296	2.60167245238056e-238	-0.0386421726635696	0.962094911419749	0.068326279638223	0.404662670525848	FALSE
C3_CANCER	J10_PERITONSABSC	PGS000356	87	85021	494	368723	-0.0692126362636991	0.933128242078444	0.529524596347311	0.111649012680949	1.11812034570268	1.3441117493855e-239	0.0979899595715868	1.10295171094522	0.343049296594759	0.761773832701528	FALSE
C3_CANCER	KRA_PSY_SUBSTANCE	PGS000356	986	84122	3356	365861	0.31569204232018	1.37120791658956	5.41221133706939e-22	0.111288176547998	1.11771696026336	2.53306565733799e-235	0.0060374789904419	1.006055741301	0.841242572793921	0.96709630011717	FALSE
C3_CANCER	L12_DISORDSKINAPPENDIX	PGS000356	4513	80595	18581	350636	0.0979004599744459	1.10285300162871	1.98172371926651e-10	0.112036271176139	1.11855343115779	1.50003927448681e-228	-0.00834054296870266	0.991694142859934	0.576105716960714	0.885497356890857	FALSE
C3_CANCER	HYPOTHYROIDISM	PGS000356	947	84161	4351	364866	-0.125029692907049	0.882470699075127	0.000142456739659334	0.112098827792012	1.1186234062638	4.38260448000313e-239	-0.0275807605086943	0.97279611587178	0.38969869309702	0.792611259734536	FALSE
C3_CANCER	M13_OTHCONN	PGS000356	116	84992	407	368810	0.102205556945633	1.10761112548913	0.272585579994352	0.111787453097819	1.11827514946475	3.96136416072892e-240	-0.0316848069927155	0.968811896695366	0.735510570843616	0.939359160746698	FALSE
C3_CANCER	J10_UPPERDIS	PGS000356	10179	74929	47076	322141	-0.010555837661078	0.989499679677567	0.319334316436483	0.112578912770476	1.11916056948939	5.58119589433716e-215	-0.00703536809539235	0.992989322171091	0.499116414721055	0.851235808660571	FALSE
C3_CANCER	GOUT_NOS	PGS000356	247	84861	639	368578	0.195088375352356	1.21541839477244	0.00224428350446808	0.111890814852938	1.11839074232074	3.2306659821606e-240	-0.0538372540665437	0.947586309771995	0.401456777418936	0.799345050149704	FALSE
C3_CANCER	K11_LICHEN_PLANUS_WIDE	PGS000356	195	84913	822	368395	-0.0804588498909557	0.92269287171484	0.26353954504688	0.111483287742555	1.11793506063087	1.27988548923201e-238	0.114407590850226	1.12120902630372	0.111103241009847	0.50045986037223	FALSE
C3_CANCER	H7_STRABOTH	PGS000356	111	84997	458	368759	0.0928324930690932	1.09727791821676	0.331071525272458	0.111721011477057	1.11820085191961	7.63054945190156e-240	0.0212290771152123	1.02145601703615	0.81986866717859	0.962377541593349	FALSE
C3_CANCER	M13_JUVOSTEOCHONRHIP	PGS000356	109	84999	518	368699	0.0730235116594677	1.0757558294221	0.447062226332544	0.111784523782766	1.11827187368932	3.82517099077986e-240	-0.0298009595837453	0.970638710655846	0.761617801045215	0.947033054219025	FALSE
C3_CANCER	O15_POSTPART_HEAMORRH_ALLW	PGS000356	140	40207	1347	203226	0.0564329040378965	1.0580556211587	0.525104923388907	0.124611094130037	1.13270785066387	3.1422769413233e-143	0.18773970548694	1.20651942408727	0.0202751489675051	0.21480981845591	FALSE
C3_CANCER	N14_HYPERTROPHYBREAST_BOTH	PGS000356	220	84888	960	368257	0.0583399135865224	1.0600752684625	0.387587023223356	0.111868392069963	1.11836566516899	3.53674825247656e-240	-0.0455587291395532	0.955463487375684	0.497432117719901	0.850410285458768	FALSE
C3_CANCER	G6_PLANTAR	PGS000356	114	84994	494	368723	-0.0405803026458602	0.96023205224086	0.666989363469343	0.111886275790733	1.11838566588711	1.37615777516942e-240	-0.120682742858584	0.886315104789396	0.228168718762313	0.668699000250771	FALSE
C3_CANCER	ST19_TOXIC_EFFEC_SUBST_CHIEF_NONME_SOURCE	PGS000356	172	84936	799	368418	0.19796914261259	1.21892478040715	0.0107493178065871	0.111634624431075	1.11810425802349	2.97025580369461e-239	0.0412691651461399	1.04213257356414	0.560249757310407	0.878354426078452	FALSE
C3_CANCER	K11_ACUTPANC	PGS000356	379	84729	1295	367922	0.0939876498315333	1.09854617860302	0.0706962191429641	0.111680547663208	1.11815560616391	6.75721157678683e-239	0.0101741459038336	1.01022607850011	0.839032177287184	0.966483089758473	FALSE
C3_CANCER	K11_GIDISEASES	PGS000356	30356	54752	117286	251931	0.0392215485412789	1.04000086880388	5.67548500225174e-08	0.114117768321141	1.12088412175269	1.13315219672839e-161	-0.00706171669276976	0.992963158639929	0.315962900421687	0.742891356894977	FALSE
C3_CANCER	J10_RESPOTHER	PGS000356	954	84154	3402	365815	0.0945297075589706	1.09914181546828	0.00373898703927853	0.112039665483163	1.11855722787801	7.89427186751555e-239	-0.0251486786084445	0.975164915087049	0.432446007692716	0.817232624662003	FALSE
C3_CANCER	N14_MALEGEN	PGS000356	6208	38553	16718	147926	0.069760466432757	1.0722513103095	4.55792937422832e-07	0.100843278497042	1.10610327801071	4.37997766381391e-89	-0.00674048354568224	0.993282182558106	0.617707934825173	0.901861018623392	FALSE
C3_CANCER	H7_CONJUNCTIVITIS	PGS000356	2809	82299	12604	356613	-0.0431346264067483	0.957782438578935	0.0252762205132023	0.112012481528195	1.11852682148198	2.31559764489115e-233	-0.0070935836476289	0.992931516431949	0.705067072179688	0.929631314587464	FALSE
C3_CANCER	N14_BENIGNMAMDYSP	PGS000356	1799	38548	7655	196918	0.0990574595801865	1.10412974056758	4.65410478404425e-05	0.125633966580321	1.13386705907864	1.31089794579591e-139	-0.0121821989138984	0.987891703668231	0.605391235390581	0.897301447078563	FALSE
C3_CANCER	Z21_PERSONS_W_POTEN_HEALTH_HAZARDS_RELATED_FAMILY_PERSONAL_HISTORY_CERTA_CONDI_INFLUENCI_HEALTH_STATUS	PGS000356	11049	74059	38281	330936	0.107144575112773	1.11309516870649	2.16135549115836e-25	0.113224870311511	1.11988373324027	1.71925567549745e-214	-0.0140091579280953	0.986088513693807	0.160840505246887	0.584081941161262	FALSE
C3_CANCER	THYROID_DISORDER_IBD	PGS000356	222	84886	940	368277	0.0701515851112149	1.07267076984884	0.300222280902448	0.111739387392214	1.11822140007239	1.34114218310372e-239	0.000977404538199607	1.00097788235368	0.988084775740052	0.997648473939439	FALSE
C3_CANCER	L12_SCARCONDITIONS	PGS000356	158	84950	737	368480	0.043246237968887	1.0441949836487	0.591779960993618	0.111748486148017	1.11823157454213	8.06140445154027e-240	-0.00294413487497002	0.99706019483998	0.969785795084542	0.994234612770456	FALSE
C3_CANCER	J10_INFLUPNEU	PGS000356	2278	82830	8527	360690	0.0463907920215114	1.04748367924685	0.0295163364750665	0.11181770274383	1.1183089774038	5.0755352966508e-234	-0.00266630705142825	0.997337244388107	0.89721300753426	0.97951076998143	FALSE
C3_CANCER	AB1_SEPSIS	PGS000356	162	84946	520	368697	0.190549889763329	1.20991473449152	0.0160091377299561	0.11172785025727	1.11820849907562	1.024226006717e-239	0.00628595222361463	1.00630575028277	0.933967047116145	0.987345637948923	FALSE
C3_CANCER	N14_POSTMENBLEED	PGS000356	1361	38986	4718	199855	0.110591650011353	1.11693871180689	7.84178917070079e-05	0.123994368778828	1.13200949638538	1.63065244474072e-137	0.0341036743864721	1.03469187221272	0.20274148742495	0.638578294390963	FALSE
C3_CANCER	I9_CEREBVASC	PGS000356	1860	83248	5619	363598	0.110903068441149	1.11728660127348	2.62081268889437e-06	0.112391178391274	1.11895048429537	1.2944131331924e-237	-0.0338568295088745	0.966709899061296	0.137575434780273	0.548885113201139	FALSE
C3_CANCER	CD2_BENIGN_HEMANGIOMA_EXALLC	PGS000356	195	84913	630	368587	0.18958624219365	1.20874936469118	0.00849238636076483	0.111918809152942	1.11842205132494	1.92522107026057e-240	-0.0895887398583616	0.914307126039359	0.202682058706256	0.638510758394605	FALSE
C3_CANCER	KRA_PSY_ANYMENTAL_SUICID_PREG_NERV	PGS000356	331	84777	1803	367414	0.133700220280021	1.14305010503736	0.0175891167230686	0.111550411411332	1.11801010305213	1.99017532142461e-238	0.0372894044375848	1.03799337726338	0.474595473758184	0.839612600949877	FALSE
C3_CANCER	I9_MI_STRICT	PGS000356	2620	82488	7536	361681	0.039561680985589	1.04035466700718	0.0489459213360443	0.112315542484479	1.11886585466139	2.92846482288119e-235	-0.0186854089458357	0.98148808105024	0.337978368858648	0.758425768682485	FALSE
C3_CANCER	K11_BILIAOTH	PGS000356	202	84906	682	368535	0.168163610824424	1.1831301677155	0.0170128228023579	0.11191965213685	1.11842299413713	1.82811338902737e-240	-0.0772332827197471	0.925673884695147	0.276948940005479	0.71323919785802	FALSE
C3_CANCER	H7_RETINOPATHYDIAB	PGS000356	124	84984	544	368673	-0.110539386009149	0.895351065189771	0.221766633120718	0.111675344443754	1.11814978817004	1.46576445053081e-239	0.0440839302633786	1.0450700642134	0.593392345084459	0.892582874589107	FALSE
C3_CANCER	M13_DORSOPATHY	PGS000356	11220	73888	45878	323339	-0.00235932655913078	0.997643454464232	0.816901360705795	0.110663934345443	1.11701945189598	1.81802679849225e-204	0.00814897446797107	1.00818226773429	0.411376190940607	0.805049272017684	FALSE
C3_CANCER	F5_SOMATOFORM	PGS000356	319	84789	1343	367874	0.0446674542939087	1.0456800656674	0.425965522843008	0.111997933278861	1.11851054899326	1.83560101094775e-240	-0.0671739826075063	0.935032507790455	0.229616678312082	0.670407515141062	FALSE
C3_CANCER	K11_FUNCDYSP	PGS000356	1716	83392	7094	362123	-0.0400217703763908	0.960768522632282	0.10231026320189	0.111441741753275	1.11788861587763	2.50701929393027e-234	0.0154258404117396	1.01554543283451	0.526170511100229	0.86374748539034	FALSE
C3_CANCER	APPENDACUT_NOCOMPLIC	PGS000356	305	84803	1460	367757	0.00701665124463389	1.00704132561871	0.902825067407258	0.111696694545368	1.11817366103648	3.26851107582278e-239	0.0151832068384663	1.01529905730802	0.789654481457385	0.954409244065598	FALSE
C3_CANCER	G6_NERPLEX	PGS000356	3746	81362	15135	354082	0.0297705798240588	1.03021815400924	0.0759112655432467	0.112534602686472	1.11911098048919	3.15937235930893e-233	-0.0179030436695667	0.982256263704459	0.281226583812979	0.717437733207184	FALSE
C3_CANCER	K11_APPENDACUT	PGS000356	418	84690	1978	367239	-0.0113383617037436	0.988725675266036	0.817630442180349	0.111651779285618	1.11812343910393	1.11787923501982e-238	0.0193062361370644	1.01949380666305	0.687076140742164	0.923783312513135	FALSE
C3_CANCER	R18_DIZZI_GIDDI	PGS000356	409	84699	1519	367698	0.0450787814090454	1.0461102707036	0.366610112314322	0.111743581047577	1.11822608951739	5.41450635288215e-239	-0.00094396553089047	0.999056479864414	0.983800131889629	0.997093200948734	FALSE
C3_CANCER	Z21_OUTCO_DELIV	PGS000356	1176	39171	12394	192179	-0.0208361727149407	0.979379400495436	0.510352012994913	0.124608951069989	1.13270542320553	1.20246610131814e-139	0.0224505595989678	1.02270446999537	0.441089640403317	0.821735159855914	FALSE
C3_CANCER	ST19_FRACT_LUMBAR_SPINE_PELVIS	PGS000356	150	84958	520	368697	0.143648724820178	1.15447849764671	0.0791488183001174	0.111805367404246	1.11829518276789	4.07473639819253e-240	-0.0334903229247954	0.967064269539786	0.685349861355085	0.923198297281574	FALSE
C3_CANCER	M13_PATELLAOTH	PGS000356	100	85008	540	368677	-0.0780338377878634	0.924933128323027	0.444058287987544	0.111633522555285	1.11810302601216	1.74498574698205e-239	0.0940365623827522	1.09859991261337	0.32098515034827	0.746285487303934	FALSE
C3_CANCER	CD2_INSITU_SKIN_EXALLC	PGS000356	194	84914	333	368884	0.441843306212855	1.55557197287257	3.29350587210793e-09	0.111511428525662	1.11796652064159	1.14661781774514e-238	0.036948219561393	1.03763929002951	0.588599047173404	0.890829099768051	FALSE
C3_CANCER	ABDOM_HERNIA	PGS000356	1338	83770	4663	364554	0.085556784662394	1.08932341645028	0.00198769560315011	0.111901556247437	1.11840275546143	4.71317988029538e-237	-0.00999399146516758	0.990055782515952	0.708015526827177	0.930731561056052	FALSE
C3_CANCER	O15_CONCEPT_ABNORM	PGS000356	225	40122	1764	202809	0.0683166818522143	1.07070432742495	0.313806298588532	0.12529868813035	1.13348696161141	1.57127617421157e-144	-0.00744913070120253	0.992578545309521	0.910335304686397	0.982433993159878	FALSE
C3_CANCER	AB1_OTHER_SUPERF_MYCOSIS	PGS000356	436	84672	2142	367075	-0.0603060312645134	0.941476368289206	0.209235781902621	0.111780893979554	1.11826781458984	2.83922802008354e-239	-0.0102642790525794	0.989788218888285	0.833915583021176	0.96569201852536	FALSE
C3_CANCER	I9_HYPTENSHR	PGS000356	215	84893	467	368750	0.493473921785267	1.63799661975198	8.19574426898939e-13	0.111727553156945	1.11820816685556	1.41603206837258e-239	-0.0241158742243333	0.976172589962524	0.719982149394946	0.934203495342266	FALSE
C3_CANCER	I9_ARTOTH	PGS000356	445	84663	1502	367715	0.167178305735283	1.1819649976584	0.00049621550712476	0.11148834766624	1.11794071731127	7.99170176124434e-238	0.0426579311246012	1.04358085725814	0.339585559128755	0.759410911677072	FALSE
C3_CANCER	I9_UAP	PGS000356	873	84235	2547	366670	0.0667169384566154	1.0689928445802	0.0523353461437327	0.111600683090925	1.11806630871058	4.7107178766412e-237	0.0103310597796015	1.01038460942702	0.750485486292819	0.943980553620544	FALSE
C3_CANCER	ST19_INJURI_KNEE_LOWER_LEG	PGS000356	1022	84086	4162	365055	0.0559576286781735	1.05755287287415	0.0774931953139168	0.11172895012381	1.11820972895641	2.52925503061518e-237	-0.000423160100609667	0.999576929418998	0.98909795456737	0.997963989319644	FALSE
C3_CANCER	PULM_INFECTIONS	PGS000356	15000	70108	66787	302430	-0.0184024053118074	0.981765885051849	0.0414348680552445	0.113318711018945	1.11998882885309	8.8582340360348e-204	-0.00900679444167223	0.991033645229711	0.308969446943996	0.73734004600926	FALSE
C3_CANCER	ST19_POISO_DRUGS_MEDICAM_BIOLO_SUBST	PGS000356	406	84702	2013	367204	0.179844368532384	1.19703105292477	0.000410969575332738	0.111558434734451	1.11801907324442	3.01615611007806e-238	0.0209464043493599	1.02116732004392	0.658884930821077	0.915339740433348	FALSE
C3_CANCER	Z21_PERSONAL_HISTORY_CERTA_OTH_DISEA	PGS000356	3002	82106	9824	359393	0.0968763833915349	1.10172417379708	2.42420893560907e-07	0.111746664909145	1.11822953797717	1.47644696737584e-231	-0.00464966059273609	0.995361132344766	0.796016475715023	0.956584850086823	FALSE
C3_CANCER	AB1_VIRAL_NOS	PGS000356	918	84190	4429	364788	-0.019087779701422	0.981093238391365	0.565555346101278	0.112042876265653	1.11856081932773	5.6008528709235e-239	-0.0277694929108813	0.972612535048364	0.398242412784538	0.7972725991804	FALSE
C3_CANCER	Z21_EXAM_OBSER_OTH_REASO	PGS000356	314	84794	1172	368045	0.158417376763579	1.17165511428837	0.00555973086424123	0.111617754345552	1.11808539566814	8.07852737847859e-239	0.0299730873128604	1.03042680202621	0.58595026654548	0.889974699932687	FALSE
C3_CANCER	M13_RHEUMA	PGS000356	477	84631	1592	367625	0.155445863377087	1.16817869310598	0.000792496558134987	0.111737146787964	1.11821889458358	8.58647369289224e-239	-0.0064948166340126	0.993526229100165	0.881501682230076	0.976056200260439	FALSE
C3_CANCER	VWXY20_ACCIDENTS	PGS000356	4234	80874	17067	352150	0.04005381517229	1.04086678711068	0.0115992472087532	0.111733519038174	1.11821483797257	4.27842038565408e-228	-0.000962994692049884	0.999037468838534	0.950018656806304	0.990382540443635	FALSE
C3_CANCER	O15_PREG_ECTOP	PGS000356	125	40222	839	203734	-0.012418398771646	0.987658391343608	0.890993359691161	0.125100328681672	1.1332621460605	1.97145657285255e-144	0.0555034964731371	1.05707271309231	0.534132096433944	0.867129836258653	FALSE
C3_CANCER	E4_OBESITYNAS	PGS000356	532	84576	2181	367036	0.0632904981745259	1.06533627252665	0.146725858185723	0.112300487835507	1.11884901065549	4.13073857773943e-241	-0.0905992979793186	0.913383632248757	0.0340214717610448	0.287855625504041	FALSE
C3_CANCER	G6_SLEEPAPNO	PGS000356	499	84609	1622	367595	0.128578316117861	1.13721047971378	0.00443924862938528	0.111868870829873	1.11836620059777	2.49669897495325e-239	-0.0257264961597332	0.974601610443038	0.552401889309707	0.875029347322014	FALSE
C3_CANCER	PRIM_KNEEARTHROSIS	PGS000356	220	84888	602	368615	0.0978199934898397	1.10276426249494	0.148578087926658	0.112135009473748	1.11866388067208	2.22570777645898e-241	-0.165751240816601	0.847256970929181	0.0189110840671749	0.205502597071836	FALSE
C3_CANCER	K11_APPENDOTH	PGS000356	1198	83910	5336	363881	-0.0354272385973051	0.965192960468765	0.223498072906117	0.11250492227981	1.11907776531311	2.69683414077882e-240	-0.0566975138819886	0.944879839178184	0.0539450244004069	0.361550196261914	FALSE
C3_CANCER	O15_MATERN_CARE_OTHER	PGS000356	196	40151	1993	202580	0.0331441435706043	1.03369952964418	0.648276589282422	0.125540193442861	1.13376073779217	3.48230353848066e-145	-0.0578877203493361	0.943755906071634	0.414403992862666	0.806734763692792	FALSE
C3_CANCER	D3_SARCOIDOSIS	PGS000356	247	84861	1048	368169	0.002985614998705	1.00299007638606	0.962629934140654	0.111793458367742	1.11828186502903	8.04772770844823e-240	-0.0162750016585393	0.983856720619408	0.802763978649457	0.958107848734272	FALSE
C3_CANCER	N14_PYELONEPHR	PGS000356	142	84966	654	368563	0.0170359071412682	1.01718184576174	0.840484766417971	0.111705481030792	1.11818348589622	1.11449937295317e-239	0.025046269707185	1.02536256265239	0.758431915994628	0.946146305133406	FALSE
C3_CANCER	CD2_INSITU_BREAST_INTRADUCTAL	PGS000356	207	40140	502	204071	0.498188722923283	1.64573768252474	1.17041043069334e-12	0.125612903102348	1.13384317614635	3.1547607663913e-145	-0.104491480234453	0.90078247182966	0.110203316112345	0.49862706572444	FALSE
C3_CANCER	Z21_OTHER_MEDICAL_CARE	PGS000356	258	84850	976	368241	0.161714064289143	1.17552406895116	0.0100231520460421	0.111884706608265	1.11838391093731	4.15553534773894e-240	-0.0569732553219805	0.944619332568594	0.349422120623883	0.766060890132548	FALSE
C3_CANCER	K11_CROHN	PGS000356	443	84665	1416	367801	0.287740075626831	1.33341067314302	1.88307268174219e-09	0.11165721633232	1.11812951840981	1.24481089470183e-238	0.0156167954354483	1.01573937485323	0.737513831276779	0.939952917552901	FALSE
C3_CANCER	M13_SPINSTENOSIS	PGS000356	261	84847	874	368343	0.0258211825134609	1.02615743717271	0.677984118995638	0.111709975700694	1.11818851177317	2.17608758700641e-239	0.0132393353649579	1.01332736341406	0.829428534245729	0.964730467443063	FALSE
C3_CANCER	E4_HYPERLIPNAS	PGS000356	498	84610	1549	367668	0.00882188657427074	1.00886091409667	0.844829222577428	0.111997368886738	1.1185099177149	5.98502769585445e-240	-0.0426892792323736	0.958209079276185	0.336960458481283	0.758077938324877	FALSE
C3_CANCER	H7_BLINDANDVISIMPAIRMENT	PGS000356	166	84942	618	368599	0.0528194534694645	1.05423928868985	0.496989254591716	0.112003702601313	1.1185170020599	6.45417615096671e-241	-0.132917319300761	0.875537479167211	0.0871144254720448	0.450470229881324	FALSE
C3_CANCER	K11_ILEUS	PGS000356	303	84805	1000	368217	0.152385709851686	1.16460935111266	0.00833922471709218	0.111757306013426	1.11824143723761	1.8965285401725e-239	-0.0039449220771084	0.99606284890599	0.943938516708673	0.989395872879779	FALSE
C3_CANCER	CD2_BENIGN_HEAMANGIOMA_LYMPHANGIOMA	PGS000356	201	84907	643	368574	0.201511891063972	1.22325078272964	0.00450698647019199	0.111922079791225	1.1184257092849	1.9251195159157e-240	-0.0901308680460861	0.91381158870861	0.194431138265294	0.62909508390459	FALSE
C3_CANCER	COPD_COMORB	PGS000356	25770	59338	96938	272279	0.0624424421524367	1.06443319067131	1.21060689263086e-16	0.113117947738804	1.11976399879165	6.48311002264179e-172	-0.00561129368542848	0.99440442021747	0.444373456456291	0.823545823664459	FALSE
C3_CANCER	M13_TOEDEFORMOTH	PGS000356	197	84911	755	368462	-0.022323444590617	0.97792387970333	0.755869562931514	0.112077488164529	1.11859953551171	3.61979189530736e-241	-0.149202730192468	0.861394466530317	0.0396736884109028	0.310290784312663	FALSE
C3_CANCER	R18_SYMPTOMS_SIGNS_INVOLVI_CIRCULATO_RESPI_SYSTEMS	PGS000356	6037	79071	22176	347041	0.044644301315162	1.04565585533933	0.000886432737203675	0.11268468586746	1.11927895282962	4.6230841400373e-227	-0.0141359437846187	0.985963499542171	0.281832434794506	0.717679009836426	FALSE
C3_CANCER	D3_HAEMOLYTICANAEMIA	PGS000356	112	84996	715	368502	-0.100823209155835	0.904092854096864	0.289649689070316	0.111712424381126	1.11819124986285	6.4356528655654e-240	0.0386421753595776	1.0393984947081	0.73244106604535	0.938079455287269	FALSE
C3_CANCER	G6_SPINOTH	PGS000356	172	84936	519	368698	0.268897432397102	1.30852092230899	0.000428496723480853	0.111888067426941	1.11838766962916	2.1687052666832e-240	-0.0577541326083484	0.94388198871253	0.442033664375152	0.822377663972122	FALSE
C3_CANCER	G6_CARPTU	PGS000356	1211	83897	4875	364342	0.0122508952829753	1.01232624488624	0.67490219150079	0.111102847024212	1.11750983350533	3.5762100428182e-234	0.0457255143518633	1.04678704349952	0.108697602906047	0.496330109877275	FALSE
C3_CANCER	H7_LACRIMALSYSTEM	PGS000356	1228	83880	4465	364752	0.00606583061770683	1.00608426502273	0.833596541247861	0.11211739636644	1.11864417769862	1.93832814808269e-238	-0.0258293648462381	0.974501359611931	0.364533735411377	0.776509969197179	FALSE
C3_CANCER	L12_ECCRINESWEAT	PGS000356	129	84979	542	368675	0.110473254274267	1.11680647885289	0.20997174842118	0.111816156664599	1.11830724841085	3.353484720105e-240	-0.0393614074383633	0.96140318808836	0.649946137407191	0.912870164113191	FALSE
C3_CANCER	PANCREATITIS	PGS000356	379	84729	1295	367922	0.0939876498315333	1.09854617860302	0.0706962191429641	0.111680547663208	1.11815560616391	6.75721157678683e-239	0.0101741459038336	1.01022607850011	0.839032177287184	0.966483089758473	FALSE
C3_CANCER	E4_DMNASNOCOMP	PGS000356	178	84930	635	368582	0.0563162915581597	1.05793224586271	0.453698407860314	0.111911457720635	1.11841382935116	1.62010917985991e-240	-0.088700302463695	0.915119791628137	0.258426478186516	0.696924201026327	FALSE
C3_CANCER	N14_RENFAILNAS	PGS000356	369	84739	912	368305	0.456249934211219	1.57814472783726	3.51351223074339e-18	0.111567122550256	1.11802878643039	1.86154213837811e-238	0.0484911650531428	1.04968609785847	0.33911641628118	0.759079165078703	FALSE
C3_CANCER	M13_SPONDYLOLISTHESIS	PGS000356	122	84986	392	368825	0.102904992546254	1.10838609913243	0.261301109004418	0.111620357173324	1.11808830585565	2.25687646997023e-239	0.0893110696644804	1.09342073345044	0.307386046917441	0.736303827332807	FALSE
C3_CANCER	VWXY20_DRUGS_MEDICAM_BIOLO_SUBST_CAUSI_ADVER_EFFEC_THERAPE_USE	PGS000356	544	84564	1672	367545	0.196440175852083	1.2170625089727	5.4720431571558e-06	0.112051188973173	1.11857011763531	4.46318091631931e-240	-0.0615454779423061	0.94031018139484	0.153852365804351	0.573933779904027	FALSE
C3_CANCER	E4_GLUCOPANCREAS	PGS000356	127	84981	560	368657	-0.0153878121934518	0.984729975250973	0.862745835170811	0.111703367551943	1.11818112264157	1.01902669387385e-239	0.029526437507707	1.02996666486359	0.732600069389857	0.938125954737321	FALSE
C3_CANCER	J10_VOCALLARYNX	PGS000356	1292	83816	5255	363962	0.0490428192493431	1.05026532134989	0.0818648061505372	0.111764195246068	1.11824914108956	1.32096818577865e-236	-0.00199735131719781	0.998004642061564	0.941368468010351	0.988956990396783	FALSE
C3_CANCER	F5_ALCOHOL_DEPENDENCE	PGS000356	219	84889	822	368395	0.348479977966981	1.41691217317711	6.91129297802437e-07	0.111500395119583	1.11795418573104	1.86189593594061e-238	0.0335994586969381	1.03417029584146	0.566913726008212	0.881400572216148	FALSE
C3_CANCER	D3_PURPURA_AND3_OTHER_HAEMORRHAGIC	PGS000356	264	84844	934	368283	0.203730073689523	1.22596718799026	0.0011501371841317	0.111348308976756	1.11778417331966	8.2585922697801e-238	0.133467302008249	1.1427838987857	0.0248790842442222	0.241869323879067	FALSE
C3_CANCER	E4_HYTHYNAS	PGS000356	937	84171	4323	364894	-0.128994884477759	0.878978461967954	9.42726039071283e-05	0.112129855294124	1.11865811489236	3.03457528407178e-239	-0.0305612145862669	0.969901058157959	0.34310055657846	0.761819806258623	FALSE
C3_CANCER	N14_FEMGENPAIN	PGS000356	362	39985	2625	201948	-0.0546575358274808	0.946809340715514	0.30411515194222	0.125501221072295	1.13371655330956	1.92970728061939e-144	-0.0245784680102489	0.975721123019379	0.629310531289939	0.905435494055744	FALSE
C3_CANCER	N14_PROSTAOTH	PGS000356	408	44353	863	163781	0.113461801721014	1.12014910030732	0.0226842750452475	0.100488865921536	1.10571133055883	1.22242364398031e-101	-0.0355189925315522	0.965104404280085	0.491177275918392	0.847407165915189	FALSE
C3_CANCER	AUD	PGS000356	404	84704	1407	367810	0.338973710594646	1.40350644737781	6.64053328295054e-11	0.111164197075648	1.1175783948942	1.72178060130467e-236	0.0694209229321762	1.07188729614891	0.125222240888607	0.527414188873763	FALSE
C3_CANCER	L12_SEBORRHOEIC	PGS000356	1178	83930	4514	364703	0.0684970391166197	1.07089745414381	0.0203923250803188	0.111370689798343	1.11780919052777	2.18810855185818e-235	0.0267904007487404	1.02715248980677	0.353093385702141	0.768737883355616	FALSE
C3_CANCER	CD2_BENIGN	PGS000356	5873	79235	22205	347012	0.145208606044375	1.15628075226505	2.24136776844485e-26	0.111286230951449	1.11771478563921	4.18624051668189e-222	0.00175375249800831	1.0017552912213	0.895734689768808	0.979209746720036	FALSE
C3_CANCER	I9_CAVS_RHEU	PGS000356	150	84958	395	368822	0.161058989090304	1.1747542644554	0.0488498653808628	0.111852842941021	1.11834827569226	2.81205535885243e-240	-0.0539996584363141	0.947432430110256	0.489414606609359	0.846835178194629	FALSE
C3_CANCER	ST19_OPEN_WOUND_HEAD	PGS000356	297	84811	1208	368009	0.0599248275975615	1.06175672874124	0.313792583318171	0.111649666368675	1.11812107660446	5.88607380899042e-239	0.0198870472895168	1.02008611202794	0.719912811259604	0.934155801298201	FALSE
C3_CANCER	AB1_EBV	PGS000356	526	84582	3022	366195	-0.0474211856453562	0.953685634288498	0.279779259317989	0.112199119108694	1.11873560010402	8.04735435273657e-241	-0.081704494814203	0.921544239565896	0.0683455507072522	0.40466533906857	FALSE
C3_CANCER	ILD_CVDMETABOCOMORB	PGS000356	11554	73554	35378	333839	0.0685325843608453	1.07093552013189	2.33534284274674e-11	0.114491627093262	1.1213032524571	4.52330916636629e-218	-0.0217673639445786	0.978467835473753	0.0269988521132212	0.253636817270527	FALSE
C3_CANCER	OFFICIAL_TILASTOKESKUS	PGS000356	909	84199	3099	366118	0.299758964783962	1.34953348327558	1.48441336823764e-18	0.111208855077313	1.11762830482645	3.47321770928252e-235	0.0194815856490147	1.01967259007881	0.530491385381275	0.865595777467102	FALSE
C3_CANCER	H7_EYELIDNAS	PGS000356	358	84750	1301	367916	0.0504912704406714	1.05178768167196	0.340718219189263	0.112034793338831	1.11855177811902	1.60656284818054e-240	-0.070037968663839	0.932358418830505	0.184892270441021	0.617671411191961	FALSE
C3_CANCER	M13_ARTHROSIS_KNEE_PRIM_ICD10	PGS000356	951	84157	2895	366322	0.0706536131345698	1.07320941583152	0.0308291165133063	0.11191314585498	1.11841571738555	1.94449530806857e-238	-0.0160342016240313	0.984093661878271	0.626538671754123	0.904490312136339	FALSE
C3_CANCER	I9_MI	PGS000356	2620	82488	7536	361681	0.039561680985589	1.04035466700718	0.0489459213360443	0.112315542484479	1.11886585466139	2.92846482288119e-235	-0.0186854089458357	0.98148808105024	0.337978368858648	0.758425768682485	FALSE
C3_CANCER	DM_COMPLICATIONS	PGS000356	453	84655	1121	368096	0.385320706555225	1.47008571197266	4.54364073396867e-16	0.111648311732028	1.1181195619577	1.44144049543841e-238	0.0108692410280124	1.01092852582717	0.813879239694318	0.960789799100328	FALSE
C3_CANCER	K11_GIBLEEDING	PGS000356	608	84500	2123	367094	0.106816202750555	1.11272971902164	0.00944808377448393	0.11153627692428	1.11799430066448	1.07403358526173e-237	0.0259074705815362	1.02624598613581	0.521825768033273	0.861736606723592	FALSE
C3_CANCER	CD2_BENIGN_HEMANGIOMA	PGS000356	195	84913	630	368587	0.18958624219365	1.20874936469118	0.00849238636076483	0.111918809152942	1.11842205132494	1.92522107026057e-240	-0.0895887398583616	0.914307126039359	0.202682058706256	0.638510758394605	FALSE
C3_CANCER	I9_HYPTENSRD	PGS000356	190	84918	382	368835	0.596017360674243	1.81487638992714	3.31244440224186e-16	0.111788059993878	1.11827582814173	6.34573364994893e-240	-0.0523792730780613	0.9489688802324	0.475710214198082	0.840350076981157	FALSE
C3_CANCER	K11_ORAL	PGS000356	2523	82585	10773	358444	0.054974058218135	1.05651320648485	0.00661646566716985	0.112412100581466	1.11897389543512	3.97538847063131e-236	-0.0224551171968725	0.977795122394461	0.264616623671308	0.702459350869499	FALSE
C3_CANCER	AB1_MUMPS	PGS000356	1616	83492	9769	359448	-0.208748128795485	0.811599628478005	1.32061032510398e-16	0.111341144473747	1.11777616498028	7.47001116698453e-234	0.0175849419815665	1.01774046737131	0.469230315941501	0.836519553102334	FALSE
C3_CANCER	L12_DERMATITISECZEMA	PGS000356	4266	80842	18545	350672	-0.0157807299002893	0.984343133410725	0.317144470695756	0.110365041473769	1.11668563263487	8.20924384345546e-223	0.0275871650679879	1.02797121438302	0.0749995564677403	0.422487021195725	FALSE
C3_CANCER	R18_VOICE_DISTU	PGS000356	134	84974	497	368720	-0.0219147114664384	0.978323671284355	0.804159432357026	0.111613926726132	1.11808111607096	2.34211589460264e-239	0.0964895782806385	1.10129810366422	0.282948760713038	0.718780572492359	FALSE
C3_CANCER	R18_DISTU_SKIN_SENSA	PGS000356	258	84850	1108	368109	0.100398327542163	1.10561122577864	0.10758360775586	0.112147540350085	1.11867789859866	3.28118362724213e-241	-0.129695754886013	0.878362627809646	0.0312070483951221	0.274510965358166	FALSE
C3_CANCER	N14_OTHNONINFCERVIX	PGS000356	248	40099	980	203593	0.177261761968042	1.19394358124816	0.00580858459528847	0.125255967031546	1.13343853883727	2.50412403599776e-144	-0.00496735869939058	0.995044958224202	0.936374653084553	0.987894124036915	FALSE
C3_CANCER	M13_CERVICDISC	PGS000356	324	84784	1315	367902	-0.0344872465664417	0.966100660708511	0.536449815738703	0.111746548073077	1.11822940732764	2.47819320013309e-239	0.000230721021954581	1.0002307476401	0.996593359314661	0.999353749857256	FALSE
C3_CANCER	RHEUMA_ENDPOINTS	PGS000356	7429	77679	23890	345327	0.0394385628187321	1.04022658833227	0.00132263610815571	0.113309465208484	1.11997847369653	6.06079058176449e-226	-0.0187493929142457	0.981425283556905	0.119613615730735	0.516753168377841	FALSE
C3_CANCER	J10_LOWERINF	PGS000356	5857	79251	22873	346344	0.0379507558462114	1.03868008269735	0.00520151205455791	0.113838323879995	1.12057094067609	2.25285921603207e-232	-0.0308615548398735	0.969609801568407	0.0210158774576969	0.219215002625588	FALSE
C3_CANCER	G6_PARKINSON	PGS000356	163	84945	594	368623	-0.00317576276877135	0.99682927463187	0.967723641094421	0.111902383778807	1.11840368097517	1.73613788983643e-240	-0.0809286513433882	0.922259491072958	0.301350296301473	0.731886580410432	FALSE
C3_CANCER	R18_HEADACHE1	PGS000356	751	84357	3514	365703	0.0262212671867051	1.02656806917396	0.475413129489662	0.112196529494966	1.11873270301471	4.23071277000798e-240	-0.0516719140166003	0.949640379436401	0.154925604058255	0.575634421169312	FALSE
C3_CANCER	Q17_LVOTO_BROAD	PGS000356	211	84897	612	368605	0.125540986216767	1.13376163660845	0.0689978603829171	0.111908734169999	1.11841078329861	2.56369491387619e-240	-0.0633176789180601	0.938645238516314	0.331015542598226	0.754052169973888	FALSE
C3_CANCER	H7_RETINALDETACH	PGS000356	613	84495	1921	367296	0.0210995833414396	1.0213237534056	0.603468611204803	0.111966841414913	1.11847577295608	1.67896270969823e-239	-0.0304664524080233	0.969992972449842	0.447005663901703	0.825017457335797	FALSE
C3_CANCER	COPD_ASTHMA_PNEUMONIA_SEPSIS	PGS000356	2256	82852	8432	360785	0.047209721151044	1.0483418454852	0.0274999520463329	0.111736089461346	1.1182177122616	9.36916475699989e-234	0.000396621476765393	1.00039670014146	0.98475064397478	0.997218205408456	FALSE
C3_CANCER	ST19_FRACT_WRIST_HAND_LEVEL	PGS000356	300	84808	1283	367934	0.0218477771184417	1.02208818741893	0.70838120178452	0.111634876967316	1.11810454038537	6.04297698825032e-239	0.0317645329677346	1.03227441009396	0.576057539306938	0.885497356890857	FALSE
C3_CANCER	ASTHMA_IMMUNECOMORB	PGS000356	3465	81643	12645	356572	0.126556518095868	1.13491359251871	4.584252135492e-13	0.110886795314242	1.11726841967477	7.91527869415041e-227	0.0177096384349664	1.01786738391093	0.293871507202295	0.727105805838173	FALSE
C3_CANCER	J10_PNEUMONAS	PGS000356	2167	82941	8074	361143	0.0471211502992054	1.04824899706682	0.0310496135107173	0.111641676958693	1.11811214351246	1.22615720779995e-233	0.00391135034427057	1.00391900965786	0.853594967277005	0.97070697371953	FALSE
C3_CANCER	K11_OTHENTERCOL	PGS000356	1805	83303	7022	362195	0.0748226285578693	1.07769298197279	0.00183054689594665	0.110976332428204	1.11736846114323	7.43139137461739e-232	0.0340309001492482	1.0346165760408	0.140029537264772	0.552888847381452	FALSE
C3_CANCER	ASTHMA_MEDICATIO_COMORB	PGS000356	3738	81370	11248	357969	0.0393283583954127	1.04011195707753	0.0197541138255754	0.113317535408728	1.11998751218355	1.78110841583477e-236	-0.0365124766817294	0.964146064477693	0.0281919431308949	0.259930667561386	FALSE
C3_CANCER	IBD_COMORB	PGS000356	34726	50382	138436	230781	0.0344356867860719	1.03503545977857	9.71670650203337e-07	0.115576224663527	1.12252007500235	1.34166548919701e-152	-0.00959933917396823	0.990446587409888	0.161959956143558	0.585490903739511	FALSE
C3_CANCER	AB1_BACT_INTEST_OTH	PGS000356	339	84769	1198	368019	0.0683973204460291	1.07079067099757	0.214668337579407	0.111448724706552	1.11789642206886	4.95056049491372e-238	0.0743520956999634	1.07718601129657	0.162304402738099	0.585971879048774	FALSE
C3_CANCER	RHEUMA_OTHER_WIDE	PGS000356	458	84650	1524	367693	0.15855195182083	1.17181280045253	0.000794058467561054	0.111761130669906	1.11824571413515	6.10515903134484e-239	-0.0110544756976741	0.989006400494182	0.802803942419305	0.958114979727021	FALSE
C3_CANCER	M13_INTERVERTEB	PGS000356	722	84386	2882	366335	0.0867166553458465	1.09058762376259	0.0209735208500609	0.111501653950752	1.1179555930475	3.42695410194272e-237	0.029891949975857	1.03034319933121	0.413970801605347	0.806552007248308	FALSE
C3_CANCER	M13_SYNOTEND	PGS000356	2170	82938	8631	360586	0.0128866755187267	1.01297006654772	0.554988888885727	0.111618883924749	1.11808665863486	1.02462697430794e-233	0.0052167277395958	1.0052303585562	0.808295104994683	0.959244064247034	FALSE
C3_CANCER	Z21_PERSONS_ENCOUNTERI_HEALTH_SERVI_SPECIFIC_PROCED_HEALTH_CARE	PGS000356	4729	80379	17332	351885	0.0919257849537136	1.09628345833404	1.02691481352135e-09	0.111785395740332	1.11827284877536	4.2844213939705e-227	-0.00323721860884117	0.996768015533775	0.825606503413989	0.963993245721571	FALSE
C3_CANCER	F5_ORGANIC	PGS000356	152	84956	640	368577	0.0949316914379388	1.09958374157643	0.244508830963325	0.111821877752187	1.11831364636287	4.18047966907492e-240	-0.0407284973018913	0.96008976152579	0.587335456485333	0.890399331706599	FALSE
C3_CANCER	J10_PNEUMOBACT	PGS000356	158	84950	540	368677	0.190023652266302	1.20927819948901	0.0170509568268941	0.11181816139166	1.1183094903139	4.63267212600587e-240	-0.0280843072578609	0.972306390860098	0.696992902732781	0.927243226136426	FALSE
C3_CANCER	G6_EPLEPSY	PGS000356	892	84216	3869	365348	0.0434720909913689	1.0444308448758	0.198350401544836	0.111871106958176	1.11836870141088	3.25843927168727e-238	-0.0120834826326484	0.987989229477108	0.710922040518665	0.931363601581308	FALSE
C3_CANCER	M13_DEFORMDORSO	PGS000356	403	84705	1684	367533	0.0199790234235883	1.02017993991984	0.690281436463616	0.111886459677046	1.11838587154295	1.01008855107692e-239	-0.0293252387744103	0.971100573539033	0.54952431074487	0.873911063281995	FALSE
C3_CANCER	H7_EYELIDDIS	PGS000356	1732	83376	6530	362687	0.0230363192704544	1.02330370451631	0.345687532863087	0.111940725113214	1.11844656288678	3.22165188103001e-236	-0.0102197691240581	0.989832275271625	0.668821143240176	0.918274665474223	FALSE
C3_CANCER	ST19_OTHER_UNSPE_INJURI_HEAD	PGS000356	266	84842	1032	368185	0.139398001567557	1.14958154422244	0.0256344854184439	0.111645504240532	1.11811642285095	4.98959642861949e-239	0.0199924842156757	1.02019367244233	0.730623256061549	0.937710811120067	FALSE
C3_CANCER	R18_FEVER_OTHER_UNKNO_ORIGIN	PGS000356	261	84847	1127	368090	0.00547426087167474	1.00548927201686	0.929639170874595	0.111918605816718	1.11842182390924	2.6568011176454e-240	-0.0575070058380046	0.944115276044571	0.358939016384035	0.772736989812409	FALSE
C3_CANCER	ST19_COMPLICATIO_INTERNAL_ORTHOPA_PROSTHET_DEVICES_IMPLANTS_GRAFTS	PGS000356	506	84602	1642	367575	0.0975016492946459	1.10241325976611	0.0308045065404147	0.111445614943725	1.11789294568153	1.76137618715121e-237	0.0444895597537401	1.04549406143801	0.295004006549949	0.72804761229952	FALSE
C3_CANCER	I9_OTHHEART	PGS000356	3690	81418	11346	357871	0.076564681357883	1.07957201626287	6.49840734263898e-06	0.112652473630744	1.11924289893173	1.06101454568862e-233	-0.0220877943653304	0.978154354840587	0.183639333796593	0.616201622208455	FALSE
C3_CANCER	AB1_SEXUAL_TRANSMISSION	PGS000356	150	84958	772	368445	-0.00845059499874561	0.991585010911537	0.920432576334111	0.111600919571223	1.11806657311126	3.01037927929337e-239	0.0905680928006688	1.09479605283302	0.279007313768837	0.715536466939186	FALSE
C3_CANCER	PULMONARYDG	PGS000356	29702	55406	130905	238312	0.0023901346453108	1.00239299329419	0.740465414364161	0.112533607228784	1.11910986646212	6.47364730429609e-159	-0.00223194418781494	0.997770544747548	0.752324884086525	0.944490675210471	FALSE
C3_CANCER	J10_RESPDISOTH	PGS000356	954	84154	3402	365815	0.0945297075589706	1.09914181546828	0.00373898703927853	0.112039665483163	1.11855722787801	7.89427186751555e-239	-0.0251486786084445	0.975164915087049	0.432446007692716	0.817232624662003	FALSE
C3_CANCER	M13_OTHERBONE	PGS000356	519	84589	2408	366809	0.0184854215650808	1.01865733463167	0.677140691595799	0.111234222699671	1.11765665675883	1.11858328339384e-236	0.089058760589506	1.09314488827721	0.0424088070585119	0.321338614160056	FALSE
C3_CANCER	ST19_INJURI_ABDOMEN_LOWER_BACK_LUMBAR_SPINE_PELVIS	PGS000356	295	84813	1076	368141	0.175315110446083	1.19162164988744	0.00268349566901441	0.111990093350292	1.11850177998483	1.6075436033922e-240	-0.0800914737115531	0.923031909370179	0.176280576589752	0.605797104483429	FALSE
C3_CANCER	M13_ENTESOPATHYOTH	PGS000356	189	84919	800	368417	0.0591386989653448	1.06092237937227	0.41982020418955	0.1116427942384	1.11811339275716	3.14085349345558e-239	0.0429498003544411	1.04388549085365	0.523110745402714	0.862448789855907	FALSE
C3_CANCER	Z21_OTHER_SPECIAL_EXAM_INVES_PERSONS_WO_COMPLA_REPOR_DIAGNOSIS	PGS000356	473	84635	1725	367492	0.162850789043557	1.1768610760203	0.000450063670480461	0.111680522650805	1.11815557819615	1.27373747761775e-238	0.00805555046110794	1.00808808370678	0.856928660357623	0.97140239700517	FALSE
C3_CANCER	Z21_MEDICAL_OBSER_EVALU_SUSPECTED_DISEA_CONDI	PGS000356	1531	83577	5553	363664	0.0745601189448181	1.07741011433447	0.00411386416216702	0.112076364999059	1.11859827914005	2.93925804304607e-237	-0.0221951999584015	0.978049301233764	0.377004791250036	0.784916775567007	FALSE
C3_CANCER	Z21_FOLLOW__EXAM_TREAT_CONDI_OTH_MALIG_NEOPLASMS	PGS000356	1296	83812	4178	365039	0.110587485719616	1.11693406055793	8.67859719720244e-05	0.112093808477176	1.11861779155483	5.26090539212757e-238	-0.0281764304234083	0.972216823043189	0.301242151318855	0.731886580410432	FALSE
C3_CANCER	ST19_COMPLICATIO_SURGI_MEDICAL_CARE_NOT_ELSEW_CLASSIFIED	PGS000356	2262	82846	7975	361242	0.124394688635965	1.13246275298301	6.68382568021617e-09	0.111606078229313	1.11807234084931	4.21461160240922e-233	0.00141292070073391	1.00141391934347	0.945215205901332	0.989700286985767	FALSE
C3_CANCER	Z21_PERSONAL_HISTORY_ALLERGY_ANALGESIC_AGENT	PGS000356	266	84842	1042	368175	0.0867622386223321	1.09063733745282	0.159494439357156	0.111700661605873	1.11817809690785	2.51502919178088e-239	0.016057751188404	1.01618736973978	0.790427176812445	0.954714792664389	FALSE
C3_CANCER	R18_RASH_OTHER_NONSPECIFIC_SKIN_ERUPT	PGS000356	131	84977	514	368703	0.106387074027584	1.11225231717905	0.233924815280068	0.111650295944949	1.11812178054718	1.98720227938293e-239	0.0465142013250258	1.04761295645499	0.558455026693886	0.877719204084582	FALSE
C3_CANCER	ST19_COMPLICATIO_PROCED_NOT_ELSEW_CLASSIFIED	PGS000356	1282	83826	4726	364491	0.129011375298833	1.13770306580448	5.18135400601897e-06	0.111563486206634	1.11802472090093	6.89175844657534e-236	0.0100192228264988	1.0100695832899	0.7168596697909	0.933266758337443	FALSE
C3_CANCER	CD2_BENIGN_MELANOCYTIC_EXALLC	PGS000356	574	84534	2215	367002	0.273739370659666	1.31487206333827	7.93241442697225e-11	0.112032425595058	1.11854912967815	4.71529506463107e-240	-0.00121249807866554	0.998788236700127	0.978469202574015	0.995907028767818	FALSE
C3_CANCER	PULM_PNEUMONIA_SEPSIS	PGS000356	2256	82852	8432	360785	0.047209721151044	1.0483418454852	0.0274999520463329	0.111736089461346	1.1182177122616	9.36916475699989e-234	0.000396621476765393	1.00039670014146	0.98475064397478	0.997218205408456	FALSE
C3_CANCER	I9_CONDUCTIO	PGS000356	391	84717	1267	367950	0.0200955901153331	1.02029886585169	0.692056274846382	0.112135441564687	1.11866436403671	6.71277209858486e-241	-0.0885256064768589	0.915279673348149	0.0860133406153468	0.448555437977441	FALSE
C3_CANCER	H7_CATARACTOTHER	PGS000356	2527	82581	7675	361542	0.0286611107227427	1.02907579262426	0.158198705676494	0.11236495919347	1.11892114669589	5.37020342597874e-236	-0.0206670116148525	0.979545087405722	0.306613756547005	0.735787611294151	FALSE
C3_CANCER	O15_MEMBR_PREMAT_RUPT	PGS000356	100	40247	1140	203433	-0.0577130005501995	0.943920813319838	0.568470771166886	0.125167606935086	1.13333839252318	1.13444752810727e-144	0.0376544029153007	1.03837231241713	0.706545879901514	0.930068856298772	FALSE
C3_CANCER	ST19_INJURI_SHOUL_UPPER_ARM	PGS000356	368	84740	1393	367824	0.0634907262020819	1.06554960406395	0.228521853041011	0.11171117210826	1.11818984958317	5.46241280174861e-239	0.0048305066504873	1.00484219235612	0.921734391610217	0.985346127148434	FALSE
C3_CANCER	AB1_SEPSIS_EXPLICIT	PGS000356	173	84935	574	368643	0.209096483374754	1.23256391471954	0.00625353910205109	0.111750173848179	1.11823346178333	8.8370240798832e-240	-0.00540916039280187	0.994605442773122	0.941291047750446	0.988956990396783	FALSE
C3_CANCER	HERING_BILATERAL	PGS000356	195	84913	560	368657	-0.000925691662254562	0.999074736658098	0.989713974791375	0.111890367457795	1.11839024195827	2.60713743101684e-240	-0.0588002516165764	0.942895092118259	0.396840665681504	0.796120739795139	FALSE
C3_CANCER	PULM_IMMUNECOMORB	PGS000356	3465	81643	12645	356572	0.126556518095868	1.13491359251871	4.584252135492e-13	0.110886795314242	1.11726841967477	7.91527869415041e-227	0.0177096384349664	1.01786738391093	0.293871507202295	0.727105805838173	FALSE
C3_CANCER	K11_PULPITIS_2	PGS000356	1075	84033	4617	364600	0.0555473222412939	1.05711904113113	0.0705794270870294	0.111998552262658	1.11851124133338	2.02724120730123e-238	-0.0189899118889074	0.981189260539142	0.536847970595669	0.868182031329502	FALSE
C3_CANCER	CD2_BENIGN_LIPO_SKIN_LIMBS	PGS000356	291	84817	1096	368121	0.113109199218446	1.11975420255636	0.0561218221608041	0.11189826508656	1.11839907462409	3.67873830095024e-240	-0.0582976926863798	0.943369071558366	0.339483859985101	0.759316090585421	FALSE
C3_CANCER	ALCOHOL_RELATED	PGS000356	971	84137	3448	365769	0.289459036974129	1.33570472567917	1.3949152584486e-18	0.111289963702189	1.11771895779769	2.25984851512485e-235	0.0140501767056078	1.01414934433494	0.642393233411463	0.910419593118159	FALSE
C3_CANCER	CD2_BENIGN_MELANOCYTIC	PGS000356	574	84534	2215	367002	0.273739370659666	1.31487206333827	7.93241442697225e-11	0.112032425595058	1.11854912967815	4.71529506463107e-240	-0.00121249807866554	0.998788236700127	0.978469202574015	0.995907028767818	FALSE
C3_CANCER	FG_PULMHEART	PGS000356	830	84278	2786	366431	0.113372020950759	1.12004853697269	0.00120033393078024	0.112141060022074	1.11867064922243	1.29650877498107e-239	-0.0449183071686769	0.956075583164245	0.192087824384095	0.626230749267672	FALSE
C3_CANCER	M13_RHEUMA_INCLAVO	PGS000356	477	84631	1592	367625	0.155445863377087	1.16817869310598	0.000792496558134987	0.111737146787964	1.11821889458358	8.58647369289224e-239	-0.0064948166340126	0.993526229100165	0.881501682230076	0.976056200260439	FALSE
C3_CANCER	K11_UMBHER	PGS000356	677	84431	2561	366656	0.0267411571784735	1.02710191039633	0.490130322948773	0.111792035155554	1.11828027347779	1.49072539184537e-238	-0.00556207497326274	0.994453364726888	0.883288725000762	0.976198509544906	FALSE
C3_CANCER	AB1_MALARIA_NOS	PGS000356	161	84947	674	368543	0.0191139676432739	1.0192978089671	0.808593225521636	0.111880150921028	1.11837881594161	2.01389792406608e-240	-0.0749553644899945	0.927784897556418	0.356194039581996	0.771097097126731	FALSE
C3_CANCER	SPONDYLOPATH_COMORB	PGS000356	9087	76021	29444	339773	0.0584362033354009	1.06017734775841	2.18326157417764e-07	0.112178806281321	1.1187128756517	3.65957384514291e-216	-0.00475588276505849	0.995255408538249	0.661582121810577	0.916387940761919	FALSE
C3_CANCER	L12_NONIONRADISKIN	PGS000356	1712	83396	3766	365451	0.324636840125464	1.38352811284046	4.68433183869838e-39	0.111396574190011	1.11783812471314	1.03151615945718e-233	-0.0151599363178441	0.984954397025504	0.516669402183448	0.859443498235681	FALSE
C3_CANCER	N14_FEMALE_GENITAL_DYSPLASIA_ALL	PGS000356	1494	38853	8113	196460	0.0878842184528216	1.0918616972729	0.000969490836426739	0.124221221522292	1.1322663249753	1.14359009516033e-137	0.0291482515673817	1.02957721959794	0.260890092738654	0.699425404805575	FALSE
C3_CANCER	O15_POSTPART_HEAMORRH_LB	PGS000356	140	40207	1347	203226	0.0564329040378965	1.0580556211587	0.525104923388907	0.124611094130037	1.13270785066387	3.1422769413233e-143	0.18773970548694	1.20651942408727	0.0202751489675051	0.21480981845591	FALSE
C3_CANCER	E4_ENDONUTRMET	PGS000356	12169	72939	44763	324454	0.0226691601515797	1.02292805819503	0.0217566426423624	0.115520856655031	1.12245792502188	1.21990052172199e-220	-0.0268681964305136	0.973489542465445	0.00553613153249763	0.0940633856591242	FALSE
C3_CANCER	O15_LABOUR_LONG	PGS000356	208	40139	2010	202563	0.0804753926460443	1.08380217681033	0.263100103716642	0.124732003672704	1.132844814132	2.96004658992232e-143	0.101650683631297	1.10699671210949	0.126710909771438	0.530395429086595	FALSE
C3_CANCER	R18_SYNCO_COLLAP	PGS000356	840	84268	3086	366131	0.022138074627725	1.02238494014521	0.525486321311935	0.111883608148927	1.11838268243873	2.26843360848497e-238	-0.0137179262386041	0.986375735739689	0.680342314889805	0.922100810563865	FALSE
C3_CANCER	H7_ORBIT	PGS000356	96	85012	441	368776	-0.0590842678398875	0.942627332641034	0.564044935188779	0.111812221448941	1.11830284763932	2.69948455075608e-240	-0.0561481350927427	0.945399078736755	0.589537792308818	0.891093030605545	FALSE
C3_CANCER	MULTIMORB	PGS000356	16506	68602	60430	308787	0.0518706268154261	1.05323947275402	3.29988884928719e-09	0.112124441129094	1.11865205830911	6.29925801333543e-195	-0.00286583995466833	0.997138262644588	0.736153623263139	0.93954530329302	FALSE
C3_CANCER	Z21_OTHER_ORTHOPA_FOLLOW__CARE	PGS000356	438	84670	1954	367263	-0.0153207171925871	0.984796047926063	0.750226722309921	0.111702261948915	1.11817988637782	6.94048484408837e-239	0.00940053477881652	1.00944485858617	0.844168308005846	0.968169430780053	FALSE
C3_CANCER	ST19_SEQUEL_INJURI_POISO_OTHER_CONSE_EXTER_CAUSES	PGS000356	288	84820	1327	367890	-0.00336112966569895	0.996644512607375	0.955396428688829	0.111348442117848	1.11778432214268	9.43665319112079e-238	0.118395103239102	1.12568878680109	0.0395094760907393	0.30966990439142	FALSE
C3_CANCER	K11_MALABSORB	PGS000356	516	84592	2308	366909	-0.0228310450794843	0.977427611027684	0.60527135278346	0.112056109693012	1.11857562181902	3.55022061653762e-240	-0.0528139419708091	0.948556482614678	0.232457917276683	0.673354724739934	FALSE
C3_CANCER	L12_OTHPIGMENTATION	PGS000356	388	84720	1497	367720	0.0919110300624364	1.09626728291014	0.0713637467131195	0.112000161148929	1.11851304089221	3.05861291577165e-240	-0.0564921399602344	0.945073912784489	0.257484839005979	0.69622678669339	FALSE
C3_CANCER	N14_FEMALEINFERT	PGS000356	515	39832	3143	201430	0.0725723038398074	1.07527054946911	0.108733276079028	0.124381900585162	1.13244827108439	1.99188298322309e-141	0.0700346027224481	1.07254529359923	0.109220144117797	0.497114606477569	FALSE
C3_CANCER	L12_SKIN_SUBCUTAN	PGS000356	17684	67424	70081	299136	0.0704572476809664	1.07299869526756	9.99984932181382e-17	0.113088694832529	1.11973124291945	5.07208176315478e-195	-0.00702049242483945	0.993004093662978	0.397503334342578	0.796493568821723	FALSE
C3_CANCER	N14_URETHRAOTH	PGS000356	2138	82970	8158	361059	0.0866528970057493	1.09051809192261	8.70137707711059e-05	0.111306880240175	1.11773786589283	2.3596567995668e-232	0.0167992781341639	1.01694117950697	0.431868749521435	0.81689257724983	FALSE
C3_CANCER	K11_IBS	PGS000356	4020	81088	18977	350240	-0.00552368483143686	0.994491542665423	0.734454292750766	0.11150212021986	1.11795611431577	6.0823592084734e-228	0.00516356064809031	1.00517691480248	0.744597367129934	0.942120417114504	FALSE
C3_CANCER	K11_IMPACTED_TEETH	PGS000356	213	84895	1284	367933	0.0289084926417096	1.02933039885979	0.67438133060987	0.111760458600699	1.11824496259689	1.02125742264706e-239	-0.00401260297302974	0.995995436761264	0.952184903384707	0.990904787488299	FALSE
C3_CANCER	K11_GALLBLAOTH	PGS000356	244	84864	948	368269	0.0344821082314394	1.03508350873586	0.592396428816931	0.112017602565443	1.11853254951416	9.84361686236453e-241	-0.0951321939802264	0.909252728785923	0.133675963561832	0.542695725422538	FALSE
C3_CANCER	Z21_PERSONAL_HISTORY_RISK__NOT_ELSEW_CLASSIFIED	PGS000356	293	84815	1379	367838	0.0713800574317058	1.07398932593761	0.227629804070416	0.111722078996153	1.11820204562101	2.61015883673358e-239	0.00344654632197571	1.00345249249204	0.951430443235598	0.990660702325191	FALSE
C3_CANCER	K11_OTHABDHER	PGS000356	245	84863	790	368427	0.0822429937807331	1.08571960088909	0.199807326883231	0.111648428743162	1.11811969279015	4.46126843106236e-239	0.034237337183894	1.03483018126601	0.562105088481255	0.879046008727281	FALSE
C3_CANCER	Q17_CONGEN_MALFO_CIRCULATO_SYSTEM	PGS000356	114	84994	485	368732	0.0778100159489385	1.08091728211745	0.409013965071822	0.111837664963296	1.11833130155586	2.71026610879619e-240	-0.0638585522583553	0.938137687603557	0.461659045885332	0.833137794892453	FALSE
C3_CANCER	K11_FISSANAL	PGS000356	729	84379	2920	366297	0.103661716940002	1.10922515935996	0.00546390495082935	0.111897374835887	1.118398078969	7.66247134050157e-239	-0.0180746030323205	0.982087762900156	0.619866597668927	0.902351880645104	FALSE
C3_CANCER	G6_EPIPAROX	PGS000356	6412	78696	28159	341058	0.0413572374555277	1.04222436062847	0.0015304803060665	0.111749483012079	1.11823268926756	4.90863097239459e-222	-9.15568963879079e-05	0.999908447294817	0.994241330541025	0.999029008356109	FALSE
C3_CANCER	ASTHMA_NOS	PGS000356	134	84974	498	368719	0.121394048879149	1.1290697333839	0.162365830536458	0.111764170156156	1.11824911303278	5.83587501072384e-240	-0.0132800893988253	0.986807701933116	0.875252835227233	0.97491117882683	FALSE
C3_CANCER	K11_OTHGASTR	PGS000356	2833	82275	9644	359573	0.0850965566424718	1.08882219463828	9.42630280685956e-06	0.112423524491454	1.1189866785652	4.41071379662103e-235	-0.0228989058674579	0.977361284270331	0.222193765507018	0.661929413955761	FALSE
C3_CANCER	J10_ACUTELOWERNAS	PGS000356	5465	79643	21298	347919	0.0381441994637216	1.03888102816517	0.0065509872029263	0.113316241187307	1.11998606267266	2.34312739177799e-231	-0.0248699160006926	0.975436792494634	0.0714880963900976	0.41382203312434	FALSE
C3_CANCER	Z21_ARTIF_OPENI_STATUS	PGS000356	142	84966	507	368710	0.151657649785653	1.16376175413978	0.0752198081309048	0.111745130615983	1.11822782228656	7.82440445819999e-240	-0.0122651543657208	0.987809756064649	0.878389683240102	0.975386064471545	FALSE
C3_CANCER	F5_OCD	PGS000356	84	85024	491	368726	-0.10083306194375	0.9040839463056	0.361189294820419	0.111670441228629	1.11814430565453	1.06624608249041e-239	0.0768161604673703	1.07984354021201	0.46580644245108	0.834988710142933	FALSE
C3_CANCER	ST19_INJURI_HIP_THIGH	PGS000356	289	84819	998	368219	0.0649513104816304	1.06710706619019	0.27368889960408	0.111485992444562	1.11793808431616	2.53007290782162e-238	0.0781735801131107	1.08131033635155	0.169165057166146	0.595777573494699	FALSE
C3_CANCER	L12_PAPULOSQUAMOUS	PGS000356	2336	82772	9692	359525	0.0235576751799667	1.02383734904717	0.263262169463237	0.111145708960007	1.11755773316659	3.94123234403685e-231	0.0220883851818571	1.0223341396662	0.28067332823184	0.717015711894658	FALSE
C3_CANCER	Z21_PROBL_RELATED_LIFESTYLE	PGS000356	2299	82809	6969	362248	0.313753779289974	1.36855272903531	3.29344717663513e-49	0.112618844090453	1.11920525994046	3.34775422420157e-237	-0.048059921681116	0.953076675409785	0.0181606004825282	0.200385121044852	FALSE
C3_CANCER	K11_PERITONITIS	PGS000356	396	84712	1444	367773	0.0209441919445501	1.02116506081093	0.680659724062416	0.111610999956849	1.11807784371028	1.39788446072048e-238	0.0289674340541093	1.02939107083536	0.559652635673063	0.878193037156089	FALSE
C3_CANCER	M13_JOINTOTH	PGS000356	1456	83652	5657	363560	0.052341529587854	1.05373556293772	0.0485708431230831	0.111752600311401	1.11823617513899	2.66778341362384e-236	-0.000574847129086419	0.999425318063869	0.982561823371428	0.996860047935939	FALSE
C3_CANCER	FEMINGHER_BILATERAL	PGS000356	195	84913	567	368650	-0.0106677865238248	0.989388912513983	0.881891071494783	0.111881790938453	1.11838065010386	2.84133957816795e-240	-0.0550914837679788	0.946398563886392	0.42698846525782	0.814098267808569	FALSE
C3_CANCER	L12_HYPERTROPHICSKIN	PGS000356	463	84645	2002	367215	0.029700741870244	1.03014620819368	0.523974903106643	0.112229093819266	1.11876913438243	4.29551741129137e-241	-0.09230536094296	0.91182667077698	0.0502027860597657	0.349477385494274	FALSE
C3_CANCER	R18_OTHER_ABNORMAL_FINDI_BLOOD_CHEMIS	PGS000356	557	84551	1203	368014	0.293687796827643	1.34136505986121	5.65964541678734e-12	0.111914666282116	1.11841741785645	1.71808502659997e-239	-0.0239140368521405	0.976369637958045	0.578734529734091	0.886758927804188	FALSE
C3_CANCER	K11_OTHFUNC	PGS000356	1322	83786	5398	363819	0.0444680413745781	1.04547156434244	0.110237267531879	0.11145068523863	1.1178986137428	2.65421929483376e-235	0.0197946423443404	1.01999185538164	0.466435496446348	0.835262841444875	FALSE
C3_CANCER	G6_DEMYEL	PGS000356	357	84751	1637	367580	0.105130508776303	1.11085557729781	0.0484128267267456	0.111740491344314	1.11822263453593	3.16189823386826e-239	0.0018910791199465	1.00189286833774	0.970863380850048	0.99443732953914	FALSE
C3_CANCER	N14_FEMALE_GENITAL_DYSPLASIA_NOS	PGS000356	87	40260	426	204147	0.12496763971256	1.13311178465048	0.253781178180751	0.124947430714807	1.13308888582835	3.47340263942927e-144	0.148955695414508	1.16062156721253	0.14409031369662	0.559330847765712	FALSE
C3_CANCER	R18_CONVU_NOT_ELSEW_CLASSIFIED	PGS000356	168	84940	669	368548	0.175099973147438	1.19136531519924	0.025672170095004	0.111643110074795	1.11811374589812	2.41045610137784e-239	0.0445779056503226	1.0455864306284	0.554503703273576	0.875995839707631	FALSE
C3_CANCER	AUD_SWEDISH	PGS000356	970	84138	3447	365770	0.288987691699917	1.33507529592	1.68614627811206e-18	0.111281604089689	1.11770961413938	2.42981033012197e-235	0.0145487104278794	1.01465505802971	0.630920853019506	0.90591051202974	FALSE
C3_CANCER	F5_MOOD	PGS000356	6589	78519	31357	337860	0.0202368001181336	1.02044295243039	0.118239922629629	0.109728708006099	1.11597527423034	1.45872849914583e-213	0.0253221004706083	1.02564542820054	0.0427692441769848	0.322598252363525	FALSE
C3_CANCER	ST19_COMPLICATIO_OTHER_INTERNAL_PROSTHET_DEVICES_IMPLANTS_GRAFTS	PGS000356	173	84935	650	368567	0.0331996022938101	1.03375685888996	0.662695819202882	0.112036092349776	1.11855323113097	5.23280953560158e-241	-0.137897146810844	0.871188291632052	0.0645802061174866	0.394281324418542	FALSE
C3_CANCER	I9_VARICVESOTH	PGS000356	241	84867	819	368398	0.178930420133818	1.19593752809967	0.00561152223002978	0.111945561147718	1.11845197174603	1.79832271582051e-240	-0.0771616643065275	0.925740182363966	0.23515363796024	0.675754585787725	FALSE
C3_CANCER	E4_OBESITY_HYPER	PGS000356	2305	82803	9443	359774	-0.00506739141109031	0.994945426157082	0.810643836624545	0.112745469652345	1.11934698890844	3.38881308081896e-238	-0.0377360094448907	0.962967121564049	0.0741231994789083	0.420281875801505	FALSE
C3_CANCER	H8_OTOSCLE	PGS000356	144	84964	644	368573	-0.0792605046052573	0.923799239140504	0.342922721565737	0.11173539295055	1.11821693341116	8.29749638611634e-240	0.00612664934257649	1.00614545564558	0.94007778030828	0.988757446732635	FALSE
C3_CANCER	K11_DIVERTIC	PGS000356	3206	81902	10056	359161	0.0147379362609063	1.01484707514502	0.418349189625134	0.111220341037747	1.11764114193466	7.97722899868707e-229	0.0130495585854602	1.0131350756569	0.454237297253835	0.828494881062327	FALSE
C3_CANCER	Z21_PERSONS_ENCOUNTERI_HEALTH_SERVI_EXAM_INVES	PGS000356	4661	80447	16544	352673	0.109343175045467	1.11554511190508	5.87103695252065e-13	0.111761527914439	1.11824615835223	3.73318043053695e-227	-0.00467326749723856	0.995337635226918	0.751840333552439	0.944397613368853	FALSE
C3_CANCER	E4_DMNAS	PGS000356	239	84869	832	368385	0.0855286981376413	1.08929282157083	0.187392813289223	0.111895337835104	1.11839580079356	2.81076183861405e-240	-0.0583454357133878	0.943324033338443	0.380817493155565	0.787431702043115	FALSE
C3_CANCER	ILD_FOR_EXCL	PGS000356	351	84757	1372	367845	0.00280431217257501	1.00280824793413	0.958213749049727	0.1119868663351	1.11849817056841	2.21892224462081e-240	-0.061534583008497	0.940320426067833	0.260259808887996	0.698901305651084	FALSE
C3_CANCER	I9_PULMEMB	PGS000356	830	84278	2786	366431	0.113372020950759	1.12004853697269	0.00120033393078024	0.112141060022074	1.11867064922243	1.29650877498107e-239	-0.0449183071686769	0.956075583164245	0.192087824384095	0.626230749267672	FALSE
C3_CANCER	CD2_BENIGN_LIPO_SKIN_LIMBS_EXALLC	PGS000356	291	84817	1096	368121	0.113109199218446	1.11975420255636	0.0561218221608041	0.11189826508656	1.11839907462409	3.67873830095024e-240	-0.0582976926863798	0.943369071558366	0.339483859985101	0.759316090585421	FALSE
C3_CANCER	N14_RENALTUB	PGS000356	2015	83093	6200	363017	0.159166458106237	1.17253310807784	2.14503466025766e-12	0.111269272199118	1.11769583075171	9.39262651478554e-233	0.0235500268273349	1.02382951840803	0.293990076366144	0.727305029838442	FALSE
C3_CANCER	M13_HALLUXRIGIDUS	PGS000356	176	84932	583	368634	0.0711636222513109	1.07375690201737	0.34926748998563	0.111674953762888	1.1181493513304	1.93571933587543e-239	0.0329343146125473	1.0334826523033	0.647451422830815	0.912088006456303	FALSE
C3_COLON	ST19_ADVER_EFFEC_NOT_ELSEW_CLASSIFIED	PGS002019	13	6102	603	478808	0.432889657979814	1.54170609634967	0.199028336338184	0.398113899627301	1.48901361834524	1.61812136344629e-218	0.252626535767578	1.28740238829812	0.382861598625741	0.788453822138537	FALSE
C3_COLON	AB1_VIRAL_OTHER_INTEST_INFECTIONS	PGS002019	17	6098	1630	477781	-0.147640178484576	0.862741492049604	0.570508603139129	0.398749348897835	1.48996011165523	4.82176934830437e-219	-0.0374239295488279	0.96326769114168	0.875106036569636	0.974873105866853	FALSE
C3_COLON	N14_FEMALEINFERT	PGS002019	30	2852	3822	256684	-0.046262661597675	0.9547911422849	0.820776974450612	0.373252176688109	1.45245056782759	1.38947726640035e-89	0.119274479871668	1.12667912659276	0.51263202557594	0.857387005618232	FALSE
C3_COLON	E4_THYROID	PGS002019	151	5964	13182	466229	-0.170915973213686	0.842892396035329	0.0610013360838025	0.397282683847926	1.48777644098187	1.21862540211499e-212	0.0570556651939191	1.05871474231669	0.479218863046796	0.841921767235155	FALSE
C3_COLON	FG_CVD	PGS002019	2578	3537	157385	322026	0.106099750816523	1.11193278717816	0.000205112969986131	0.398359050831816	1.48937869657517	1.00917207647296e-126	-0.00168684596175999	0.998314575963254	0.947244986621288	0.990149861370639	FALSE
C3_COLON	PNEUMONIA	PGS002019	160	5955	11557	467854	-0.00376133778525634	0.996245727185022	0.965077746304873	0.39922878017169	1.49067461639382	1.77102839275074e-214	-0.0227659457597278	0.977491242971449	0.773129584190009	0.949766874285684	FALSE
C3_COLON	M13_OTHERBONE	PGS002019	30	6085	3191	476220	-0.260179820581101	0.770912947324748	0.201241064957465	0.398370660842782	1.48939598837855	4.55206650927763e-218	0.060584809908918	1.06245770069028	0.726669003957414	0.936543825695976	FALSE
C3_COLON	ASTHMA_HOSPITAL_PNEUMONIA	PGS002019	24	6091	1394	478017	0.318408662655931	1.37493803226033	0.14308472676881	0.398976713300424	1.49029891406024	4.56593010520406e-219	-0.109150314728009	0.89659563583952	0.595595006953287	0.89338674660349	FALSE
C3_COLON	CD2_BENIGN_SKIN	PGS002019	55	6060	3103	476308	0.300930333901862	1.3511152113343	0.036327244217254	0.399314154550465	1.49080188724591	2.8296100659652e-218	-0.0879258838790918	0.915828751882479	0.505354551165097	0.853856960488268	FALSE
C3_COLON	CD2_BENIGN_LEIOMYOMA_UTERI	PGS002019	93	2789	9038	251468	0.0423230209590293	1.04323140994044	0.702766159166059	0.37662159971239	1.4573527423244	3.28542013055832e-89	-0.0664086256049171	0.935748415395444	0.526460705942867	0.863906600758808	FALSE
C3_COLON	I9_PHLETHROM	PGS002019	177	5938	11149	468262	0.0556237404296719	1.05719982733988	0.50966080191505	0.396984137948011	1.48733233772133	3.11589066726441e-211	0.051631484358746	1.05298762859355	0.482865865010444	0.843533729060409	FALSE
C3_COLON	K11_PULP_PERIAPICAL	PGS002019	44	6071	4419	474992	-0.223589316279286	0.799643467498692	0.168414949663902	0.398863182339305	1.49012972859625	4.65159538236421e-218	-0.0216992006945059	0.978534533294654	0.88008027386213	0.975864821134073	FALSE
C3_COLON	I9_HEARTFAIL_ALLCAUSE	PGS002019	43	6072	2453	476958	0.129368760597621	1.13810973681938	0.4338485821352	0.398818784269612	1.49006357118134	4.13364585187134e-218	-0.0315838273979544	0.968909731867689	0.829253991500789	0.964730467443063	FALSE
C3_COLON	AB1_BACT_INTEST_OTH	PGS002019	22	6093	1713	477698	-0.202017068531585	0.817080981450674	0.413767510387341	0.39836541327341	1.48938817269029	2.35296288614521e-218	0.0851901971057249	1.08892415722682	0.66872154881311	0.918272218264192	FALSE
C3_COLON	N14_FEMALE_GENITAL_DYSPLASIA_ALL	PGS002019	90	2792	10295	250211	-0.040712551769495	0.960105070790243	0.723829326728616	0.37418152918798	1.45380103382602	3.94918071590863e-88	0.010443093953054	1.01049781337284	0.921281688056325	0.985225277984112	FALSE
C3_COLON	E4_HYPERCHOL	PGS002019	248	5867	13730	465681	0.100097156307948	1.10527829761791	0.144559758465816	0.403544828964271	1.49712234511876	1.07348662071209e-215	-0.121765718402996	0.885355766769836	0.0551229675439684	0.365535871736493	FALSE
C3_COLON	L12_ACNE	PGS002019	60	6055	5457	473954	0.0732031630051135	1.07594910776528	0.636172148835542	0.396593186939749	1.4867509772934	3.22903499153506e-215	0.203196487266199	1.22531320303757	0.115823210106801	0.510002776653951	FALSE
C3_COLON	L12_ALLERGICCONTACT	PGS002019	15	6100	1009	478402	0.253441022031079	1.28845138699851	0.363511896572292	0.398788841004897	1.49001895448138	3.77751922914884e-219	-0.0840171841837044	0.919415456555268	0.738392322791242	0.940100148950634	FALSE
C3_COLON	AB1_WHOOPCOUGH	PGS002019	20	6095	3240	476171	-0.719992385117052	0.486755962535538	0.00133597399487814	0.399684015280897	1.49135337830201	6.37354748350161e-220	-0.31791881330906	0.727661862475287	0.147407496904166	0.564015904452798	FALSE
C3_COLON	I9_ARTOTH	PGS002019	36	6079	2126	477285	0.241526686869623	1.2731914319579	0.174304012217419	0.398980032218071	1.49030386024781	1.60728738847778e-218	-0.0650141750914027	0.937054180454603	0.679744769156281	0.921838541045978	FALSE
C3_COLON	M13_RHEUMA_INCLAVO	PGS002019	38	6077	2266	477145	0.16966096776213	1.18490306287753	0.343182682898564	0.398639707356604	1.48979675908749	3.67164999264562e-218	-0.0144487817411275	0.985655100977686	0.92768619337118	0.986389905521466	FALSE
C3_COLON	ST19_INJURI_HEAD	PGS002019	51	6064	4927	474484	-0.100912302236321	0.904012309267494	0.486350432469832	0.40021329445175	1.4921429295096	1.97876638113239e-219	-0.180835470933281	0.834572658861217	0.188839539098369	0.622506655747571	FALSE
C3_COLON	J10_ASTHMA	PGS002019	706	5409	55694	423717	0.0422784313655431	1.04318489371304	0.329576033933237	0.398381668985781	1.48941238395281	3.93485519580039e-194	0.000908466494816884	1.00090887927549	0.981614403788936	0.996621778682426	FALSE
C3_COLON	PAIN	PGS002019	473	5642	39101	440310	-0.0746299730669246	0.928086839926602	0.16503568985653	0.392632582647183	1.48087419048641	2.42453468349906e-196	0.0783097536849903	1.08145759226831	0.0941401183077683	0.466755194576137	FALSE
C3_COLON	FG_DISVEINLYMPH	PGS002019	386	5729	25138	454273	0.100282651215165	1.10548334012976	0.0756974868802441	0.400434577559934	1.49247315206989	1.91324143751918e-207	-0.0302341663967313	0.970218314419274	0.556937715799772	0.877071580038033	FALSE
C3_COLON	H7_EYE_ADNEXA	PGS002019	977	5138	65648	413763	0.0153636943721509	1.01548232266888	0.684369319171572	0.399077500921083	1.49044912531145	1.33631959632471e-184	-0.00299052693821907	0.99701394023329	0.930254700280577	0.986612806862726	FALSE
C3_COLON	E4_NUTRIDEF	PGS002019	185	5930	13093	466318	0.00961449094829582	1.00966085864787	0.907814557931355	0.396805442023855	1.48706658124022	7.11400826315007e-211	0.0574490217522922	1.05913127662191	0.430233685381765	0.815950384191318	FALSE
C3_COLON	H8_NONSUPPNAS	PGS002019	57	6058	3928	475483	0.0713390955292254	1.07394533419257	0.641671651098803	0.396882824264322	1.4871816582364	1.2240983969639e-215	0.194838950084382	1.21511527651787	0.143158821250215	0.557860651488003	FALSE
C3_COLON	I9_RHEUFEVWITHOUTHEART	PGS002019	22	6093	1573	477838	-0.27334986571485	0.76082655393246	0.27778500800203	0.397752369728014	1.48847539269996	9.99777140882897e-218	0.228084057097108	1.25619091275614	0.255670794614153	0.695046171426852	FALSE
C3_COLON	R18_SYMPTOMS_SIGNS_INVOLVI_SKIN_SUBCU_TISSUE	PGS002019	53	6062	3782	475629	0.129410233191879	1.13815693816149	0.384827872097903	0.398758443793382	1.48997366274843	1.14900451511709e-217	-0.0194724289388735	0.980715934194887	0.882645940429065	0.976198509544906	FALSE
C3_COLON	I9_OTHARR	PGS002019	17	6098	1071	478340	-0.0316869460305366	0.968809824372294	0.90611015518363	0.398397286528911	1.4894356450966	1.11034019109797e-218	0.0851874386422115	1.08892115347341	0.726206160196294	0.936394265590306	FALSE
C3_COLON	I9_VHD	PGS002019	46	6069	2987	476424	0.0241283301414596	1.0244217736467	0.876838953884556	0.39945874039633	1.4910174516812	9.71796388964352e-219	-0.106761984527624	0.898739561456177	0.459460297369219	0.831883620683271	FALSE
C3_COLON	N14_PROSTHYPERPLA	PGS002019	252	2981	12401	206504	-0.0749910663601628	0.927751774491743	0.294880899354232	0.423529748136505	1.5273431889009	5.59664830680184e-123	-0.0464493603950659	0.954612900566151	0.463303271640205	0.83405788402957	FALSE
C3_COLON	ALCOHOL_RELATED	PGS002019	81	6034	4647	474764	0.447945211644514	1.56509294443585	0.000256982384238483	0.398719013907756	1.48991491441555	1.06093551410368e-216	-0.0392297481583817	0.961529774072803	0.720729899717409	0.934480507185389	FALSE
C3_COLON	L12_CORNSANDCALLOS	PGS002019	24	6091	1792	477619	-0.0203570726223395	0.979848733676713	0.92568346359946	0.398932563295023	1.49023311880757	4.85368097678141e-219	-0.0784188554510741	0.924577081277933	0.703223325598831	0.929027099669301	FALSE
C3_COLON	K11_SALIVARY	PGS002019	28	6087	1808	477603	0.135992434648427	1.14567322614133	0.497466367481612	0.398968482082968	1.49028664713629	8.2038601540835e-219	-0.0732787493043227	0.929341740553308	0.68557172028631	0.923272970681372	FALSE
C3_COLON	H7_REFRAACCOMMODIS	PGS002019	34	6081	2389	477022	0.0863841337860724	1.09022504015164	0.629582570262728	0.39918505691336	1.49060944066734	6.66259182049349e-219	-0.0989936021858695	0.905748502815582	0.557334554469956	0.877281198213727	FALSE
C3_COLON	ST19_FRACT_RIBS_STERNUM_THORACIC_SPINE	PGS002019	18	6097	995	478416	0.331745022392559	1.39339751804842	0.160513936800489	0.399655424968923	1.49131074065318	5.10653958323942e-220	-0.36097846648204	0.696994007038247	0.130611768511943	0.537596989201038	FALSE
C3_COLON	K11_PULP_PERIAPICAL_INCLAVO	PGS002019	44	6071	4419	474992	-0.223589316279286	0.799643467498692	0.168414949663902	0.398863182339305	1.49012972859625	4.65159538236421e-218	-0.0216992006945059	0.978534533294654	0.88008027386213	0.975864821134073	FALSE
C3_COLON	APPENDICITIS_BROAD	PGS002019	87	6028	9114	470297	-0.266210368625162	0.766277909713673	0.0196743974004396	0.399292960163565	1.49077029094875	3.58091943351705e-217	-0.0478261066153055	0.953299545149505	0.654103975541472	0.914265975431336	FALSE
C3_COLON	R18_MOUTH_BREAT	PGS002019	24	6091	1829	477582	0.0388521486334424	1.03961676352739	0.849582593544474	0.400206783051156	1.49213321360087	2.16429096855051e-220	-0.394231652802147	0.674197858326218	0.0492377530838691	0.346185595002623	FALSE
C3_COLON	M13_SOFTOVERUSE	PGS002019	101	6014	7664	471747	-0.0955537511666366	0.908869507544349	0.381083485538292	0.398463143204964	1.48953373760737	1.1514819818714e-215	0.0122692077492252	1.01234478324617	0.900166686663863	0.980029968674462	FALSE
C3_COLON	G6_SLEEPAPNO_INCLAVO	PGS002019	45	6070	2233	477178	0.319523032872419	1.37647107628365	0.0496584890211251	0.398807474687561	1.49004671928042	5.12295850161255e-218	-0.046435004597124	0.954626604894432	0.744875580064002	0.942156012999332	FALSE
C3_COLON	M13_FIBROBLASTIC	PGS002019	171	5944	10250	469161	0.0503203091422559	1.05160788205407	0.552432562533583	0.39786920806298	1.48864931384661	1.49046378512661e-212	0.0254851053517629	1.02581262703842	0.737280978805036	0.939952917552901	FALSE
C3_COLON	N14_CALCUKIDUR	PGS002019	114	6001	6516	472895	0.169115367492641	1.1842567557758	0.0955762967812901	0.399855766624969	1.49160954224684	1.16473240043929e-216	-0.0729520470702157	0.92964540817794	0.427854816879376	0.814749764458175	FALSE
C3_COLON	M13_RHEUMA	PGS002019	38	6077	2266	477145	0.16966096776213	1.18490306287753	0.343182682898564	0.398639707356604	1.48979675908749	3.67164999264562e-218	-0.0144487817411275	0.985655100977686	0.92768619337118	0.986389905521466	FALSE
C3_COLON	ST19_COMPLICATIO_CARDIAC_VASCULAR_PROSTHET_DEVICES_IMPLANTS_GRAFTS	PGS002019	25	6090	1125	478286	0.450899638433317	1.56972373425423	0.0268245887240981	0.399661466435289	1.49131975038407	9.31487149480524e-220	-0.265768618561876	0.766616487806725	0.174476327498152	0.603138953133438	FALSE
C3_COLON	J10_LOWCHRON	PGS002019	870	5245	66372	413039	0.0357812775422952	1.03642913137113	0.369603470574438	0.395407443922219	1.4849891174662	1.8108179816274e-185	0.0212118956510829	1.021438467077	0.556222153003437	0.876665849891041	FALSE
C3_COLON	T2D	PGS002019	232	5883	11583	467828	0.234603187841557	1.26440693712716	0.00130957866691005	0.39888222373057	1.49015810300959	1.36851337711264e-211	-0.0167474601682438	0.983391998928925	0.800777774710187	0.957592175375433	FALSE
C3_COLON	H8_EXTERNAL	PGS002019	345	5770	24432	454979	0.015873668015394	1.0160003239609	0.788508594613144	0.400331174259521	1.49231883339885	5.29400968680145e-209	-0.0301987591956753	0.970252667742375	0.580359876654293	0.887571411124857	FALSE
C3_COLON	PANCREATITIS	PGS002019	26	6089	1809	477602	-0.0772698506841148	0.925640035304421	0.732703150538117	0.397984505429531	1.48882096108726	6.92778378021809e-218	0.150509507015907	1.16242635625646	0.436731636836518	0.819670605719944	FALSE
C3_COLON	K11_ACUTPANC	PGS002019	26	6089	1809	477602	-0.0772698506841148	0.925640035304421	0.732703150538117	0.397984505429531	1.48882096108726	6.92778378021809e-218	0.150509507015907	1.16242635625646	0.436731636836518	0.819670605719944	FALSE
C3_COLON	AB1_VIRAL_WARTS	PGS002019	140	5975	10930	468481	0.0779521460577344	1.08107092392666	0.376959836541884	0.402521213794192	1.49559065204071	1.30246772035164e-218	-0.166332793723004	0.846764389420254	0.0459449565899768	0.334221437358319	FALSE
C3_COLON	G6_EPLEPSY	PGS002019	70	6045	5090	474321	0.135061377071617	1.14460703482336	0.297732731290133	0.39827769369555	1.48925752991856	1.23701282041513e-216	0.0323863037269519	1.03291644771707	0.783551944496756	0.952866973258178	FALSE
C3_COLON	R18_DIZZI_GIDDI	PGS002019	39	6076	2079	477332	0.161433343309202	1.17519412099641	0.398321747228485	0.397315727443613	1.48782560327731	1.09079114056888e-216	0.191075489752894	1.21055083281534	0.228358458560384	0.668928905687341	FALSE
C3_COLON	CD2_BENIGN	PGS002019	445	5670	31433	447978	0.0910114302277984	1.09528152450424	0.0968375242147488	0.407683964940602	1.50333198047544	5.05642146534932e-210	-0.116152690290258	0.890339266757046	0.0119122337335335	0.15601085225572	FALSE
C3_COLON	G6_PARKINSON	PGS002019	11	6104	827	478584	-0.0752314575118109	0.927528777978497	0.809111152317555	0.398712266979574	1.48990486210054	3.03280157299869e-219	-0.0586638635294156	0.943023700546395	0.847512622977508	0.969268168982148	FALSE
C3_COLON	Z21_PERSONS_W_POTEN_HEALTH_HAZARDS_RELATED_COMMUNICAB_DISEA	PGS002019	16	6099	851	478560	0.693524922207498	2.00075562600183	0.0078153983658899	0.398922470001458	1.49021807752313	2.7244660758404e-219	-0.12726037939324	0.880504377551028	0.608979346932439	0.898540098817527	FALSE
C3_COLON	CD2_INSITU_BREAST_INTRADUCTAL	PGS002019	20	2862	1358	259148	0.0975688853448289	1.10248738417126	0.685997203673658	0.374733838341997	1.45460420322361	1.45889738651429e-90	-0.0390175807231036	0.961733801022084	0.857766591388676	0.971648606692457	FALSE
C3_COLON	PULMONARYDG	PGS002019	2027	4088	170204	309207	-0.0940612944456434	0.910226968673412	0.00133136787706986	0.392589888562095	1.48081096726736	7.17834820447247e-143	0.0194858282465003	1.01967691614836	0.466568888493648	0.835262841444875	FALSE
C3_COLON	K11_PULPITIS_4	PGS002019	44	6071	4419	474992	-0.223589316279286	0.799643467498692	0.168414949663902	0.398863182339305	1.49012972859625	4.65159538236421e-218	-0.0216992006945059	0.978534533294654	0.88008027386213	0.975864821134073	FALSE
C3_COLON	C3_HEAD_AND_NECK_EXALLC	PGS002019	19	6096	724	478687	0.581743077869775	1.78915434966901	0.0237884476390998	0.398399914574933	1.48943955940717	1.27920573264299e-218	0.0613510253897296	1.06327208418503	0.794429742017895	0.956110601506154	FALSE
C3_COLON	G6_PARKINSON_INCLAVO	PGS002019	11	6104	827	478584	-0.0752314575118109	0.927528777978497	0.809111152317555	0.398712266979574	1.48990486210054	3.03280157299869e-219	-0.0586638635294156	0.943023700546395	0.847512622977508	0.969268168982148	FALSE
C3_COLON	D3_OTHERBLOOD	PGS002019	21	6094	1353	478058	0.185729150553462	1.20409608744888	0.428836073692718	0.398707218480706	1.48989734033652	6.86768817302616e-219	-0.0276331153028942	0.972745186664541	0.899943795426609	0.979945445144903	FALSE
C3_COLON	AB1_SCARLET_FEVER	PGS002019	19	6096	2088	477323	-0.349951351913447	0.704722372279778	0.130586667864863	0.399095800579565	1.49047640027098	2.05215544890744e-219	-0.202006456842107	0.817089652106333	0.388196817295121	0.791919337847243	FALSE
C3_COLON	I9_SEQULAE	PGS002019	12	6103	554	478857	0.485116764321444	1.6243646656094	0.0941705710446943	0.399215859600486	1.49065535615073	8.97299080058296e-220	-0.320456327544422	0.725817750859979	0.279207614154481	0.715714062094033	FALSE
C3_COLON	D3_BLOODOTHER	PGS002019	48	6067	3282	476129	0.188219028636158	1.2070978753987	0.221486382564272	0.398869408989171	1.49013900714121	4.32185198003335e-218	-0.0306324243353798	0.969831994205986	0.830878349628538	0.965037027643476	FALSE
C3_COLON	G6_MS	PGS002019	18	6097	1876	477535	-0.0943087988324555	0.910001711382904	0.707952273231301	0.398757276612655	1.4899719236809	5.04115527760995e-219	-0.0418472143772176	0.959016293281309	0.857663202185663	0.971589430248649	FALSE
C3_COLON	RHEUMA_COMORB	PGS002019	2847	3268	192206	287205	0.0542125632989941	1.0557089832909	0.0520950721760454	0.408533843039042	1.50461017247709	1.23619586069168e-122	-0.0221926203441177	0.978051824226966	0.379546841757281	0.786578341797219	FALSE
C3_COLON	J10_RESPIRATORY	PGS002019	2027	4088	170204	309207	-0.0940612944456434	0.910226968673412	0.00133136787706986	0.392589888562095	1.48081096726736	7.17834820447247e-143	0.0194858282465003	1.01967691614836	0.466568888493648	0.835262841444875	FALSE
C3_COLON	K11_CHOLECYST	PGS002019	39	6076	2738	476673	0.00706561647857229	1.00709063684006	0.967644741639151	0.398945848297334	1.49025291668951	1.90983882295338e-218	-0.0478360822482183	0.953290035430619	0.760452634528256	0.946721141829691	FALSE
C3_COLON	R18_ABNORMAL_FINDI_SECRE_SMEARS_CERVIX_UTERI_VAGINA_VULVA	PGS002019	19	2863	1482	259024	0.222456155828738	1.24914105089585	0.388878547711328	0.373454387916457	1.45274429933793	5.1560769651269e-90	0.16297346392789	1.1770054561724	0.476131221489066	0.840630821443341	FALSE
C3_COLON	G6_HEADACHE	PGS002019	37	6078	3183	476228	0.0413352838356049	1.04220148028214	0.808730581114796	0.399535818902257	1.49113238150794	3.93082230449938e-219	-0.143934687223352	0.86594430343917	0.36881374223955	0.779336904098932	FALSE
C3_COLON	N14_FEMGENPAIN	PGS002019	23	2859	3170	257336	-0.0502914196551388	0.950952257937722	0.823213875730659	0.374368861450598	1.45407340317407	2.69279130281232e-90	0.015379700623944	1.01549857686472	0.939783782859527	0.988616369835663	FALSE
C3_COLON	O15_PREG_OTHER_MAT_DISORD	PGS002019	24	2858	4571	255935	0.132011492809191	1.14112143388278	0.528462567745209	0.376751659218023	1.45754229722804	2.04128690983295e-91	-0.26917664438758	0.764008285951952	0.18501154587988	0.617817081869747	FALSE
C3_COLON	VWXY20_COMPLICATIO_MEDICAL_SURGI_CARE	PGS002019	201	5914	12912	466499	0.140105465555202	1.15039511951952	0.0672290716890416	0.401253241459971	1.49369548623342	9.67958742099764e-215	-0.0825866092719382	0.920731690502059	0.231913323483353	0.672804984999375	FALSE
C3_COLON	D3_COAGOTHER	PGS002019	22	6093	1205	478206	0.407480012791885	1.50302540395232	0.0822231894759676	0.398532726136849	1.48963738733806	1.19488179551003e-218	0.0111969785426414	1.01125989932849	0.958137099348159	0.992350820979001	FALSE
C3_COLON	Z21_TOBAC_USE	PGS002019	125	5990	9218	470193	0.135138026979296	1.14469477220939	0.151975283712475	0.402384940641365	1.49538685707342	3.72312702431206e-219	-0.190936913976095	0.826184707215374	0.03332849020347	0.284742095087572	FALSE
C3_COLON	T1D_WIDE	PGS002019	27	6088	2409	477002	-0.0447035462752163	0.956280932860454	0.818696052507565	0.400169783594598	1.49207800650418	3.54731220325623e-220	-0.317805029238824	0.727744663514385	0.0882597590034938	0.45343351185238	FALSE
C3_COLON	AB1_VIRAL_NOS	PGS002019	54	6061	5662	473749	-0.281719051062902	0.754485626694108	0.068938745257188	0.397576503518091	1.4882136431912	2.24720799566996e-216	0.121460811967379	1.12914511608249	0.357999021770669	0.772118847014339	FALSE
C3_COLON	J10_SINUSITIS	PGS002019	177	5938	17021	462390	-0.214092027426459	0.807274090247183	0.0117096415861842	0.396706682487558	1.48691972648599	4.2751801729066e-211	0.0716600687093639	1.07429009716866	0.337407536739962	0.758295894965309	FALSE
C3_COLON	AUD_SWEDISH	PGS002019	81	6034	4645	474766	0.448626041333514	1.56615886899384	0.000251491567318885	0.39871883766017	1.48991465182167	1.06129417490502e-216	-0.0392729610018376	0.961488224534941	0.720444956409701	0.934320803821095	FALSE
C3_COLON	PDSTRICT	PGS002019	11	6104	827	478584	-0.0752314575118109	0.927528777978497	0.809111152317555	0.398712266979574	1.48990486210054	3.03280157299869e-219	-0.0586638635294156	0.943023700546395	0.847512622977508	0.969268168982148	FALSE
C3_COLON	O15_CONCEPT_ABNORM	PGS002019	12	2870	2060	258446	-0.0403003392204071	0.960500919730211	0.903019238637095	0.373769146613607	1.45320163521233	2.06015417056371e-90	0.192774919402227	1.21260982785572	0.523809619479365	0.862521472212882	FALSE
C3_COLON	ST19_INJURI_SHOUL_UPPER_ARM	PGS002019	27	6088	1882	477529	0.105743062974823	1.11153624499728	0.600248746434807	0.39914555537753	1.49055056046805	3.78105694383145e-219	-0.121223818456102	0.885835671031133	0.525712164080269	0.863585617341621	FALSE
C3_COLON	M13_SOFTTISSUENAS	PGS002019	35	6080	2517	476894	-0.107992408718391	0.897634410600163	0.590425453328797	0.397628150213139	1.48829050649225	3.7001996733722e-217	0.172159276634721	1.18786701760824	0.297532315317574	0.729564255596365	FALSE
C3_COLON	H7_CONJUNCTIVITISACUNONATOPIC	PGS002019	209	5906	16450	462961	-0.0147238969350641	0.985383969581319	0.844695863215645	0.399712313461668	1.49139558148664	4.37423908663276e-213	-0.0307294722538256	0.969737878596642	0.655013451581459	0.914406878970889	FALSE
C3_COLON	COPD_HOSPITAL_ASTHMA_INF	PGS002019	28	6087	1509	477902	0.220342965029052	1.24650416462276	0.281517501112276	0.399130356521779	1.49052790597725	4.8026658239186e-219	-0.130360506171612	0.877778929152299	0.485552188558094	0.845237952917841	FALSE
C3_COLON	C3_PROSTATE	PGS002019	65	3168	3026	215879	-0.0161153969470565	0.984013761319328	0.905965494720949	0.420500711560426	1.52272381018297	3.73893623295389e-129	-0.0508832147028098	0.950389655589964	0.678498617773922	0.92159273854362	FALSE
C3_COLON	E4_HYTHY_AI_STRICT	PGS002019	64	6051	5804	473607	-0.232382559923697	0.79264283191552	0.0880169805061758	0.399028294744384	1.49037578781277	1.08764967419921e-217	-0.0257882857517238	0.974541392067629	0.835557125826379	0.966134929141315	FALSE
C3_COLON	FG_OTHHEART	PGS002019	283	5832	14748	464663	0.19882131427761	1.21996395628203	0.0019610324881509	0.404013466961517	1.49782411796207	8.51614223524775e-215	-0.118696752394993	0.888077067176372	0.0452924172224564	0.331725477620704	FALSE
C3_COLON	ASTHMA_COMORB	PGS002019	2092	4023	140665	338746	0.0845696645526888	1.08824865394704	0.00370885697327992	0.423490620692265	1.52728342903457	2.81347943690751e-161	-0.0732191594541768	0.929397121538418	0.00560204478701031	0.0948040892035766	FALSE
C3_COLON	I9_VARICVE	PGS002019	222	5893	14806	464605	0.103760879310537	1.10933515821	0.149673823457964	0.401645156568395	1.49428100279076	7.54119341997257e-215	-0.084286016959489	0.919168320766571	0.211702130934397	0.649298417152196	FALSE
C3_COLON	I9_CAVS	PGS002019	13	6102	602	478809	0.199602630315475	1.22091750615009	0.52143656931989	0.398502874636945	1.48959292009144	6.08963814490015e-219	0.0506495864332872	1.05195420966448	0.85697991656854	0.97140239700517	FALSE
C3_COLON	T2D_WIDE	PGS002019	231	5884	11962	467449	0.206396021054081	1.22923991250141	0.00474150537364391	0.399029434788801	1.49037748690833	9.74923027184351e-212	-0.0198229878969771	0.980372195692626	0.764924983437479	0.947907614885024	FALSE
C3_COLON	H7_CATARACTOTHER	PGS002019	205	5910	11000	468411	0.0978600330610296	1.1028084175871	0.194910146086834	0.400631149913234	1.49276655986661	2.68579026337857e-214	-0.0601543132450391	0.941619218055352	0.388317927204641	0.79202216673032	FALSE
C3_COLON	L12_DERM_NAS	PGS002019	12	6103	653	478758	0.280713386478912	1.32407405201927	0.379230734190027	0.398573557045473	1.48969821182785	6.02759054335387e-219	-0.00544881131495969	0.99456600653198	0.982908141608497	0.996906911605139	FALSE
C3_COLON	M13_ARTHTROSIS_COX_PRIM_ICD10	PGS002019	40	6075	2370	477041	-0.135958908478608	0.872878499657337	0.451013457463956	0.39785994932118	1.48863553089079	3.43897775455582e-217	0.115128372033922	1.12201746399121	0.450355121504107	0.826521294897113	FALSE
C3_COLON	K11_OESITIS	PGS002019	108	6007	7548	471863	-0.0487968019623686	0.952374630694375	0.635413866351122	0.401263065872566	1.49371016098625	3.4568862422301e-218	-0.128984644895057	0.878987462386688	0.165081506473718	0.590323890448297	FALSE
C3_COLON	I9_STR	PGS002019	135	5980	6649	472762	0.270989918831243	1.31126185126595	0.00320053106951679	0.400212105920003	1.49214115605141	3.2072301594724e-216	-0.0732414075463215	0.929376444455632	0.382848420979537	0.788453822138537	FALSE
C3_COLON	M13_OSTEOCHONDRO	PGS002019	110	6005	8825	470586	-0.0129767026876647	0.987107131695562	0.896811428446628	0.402246529559064	1.49517989328345	3.14635693061768e-219	-0.182709477211631	0.833010129011434	0.0485023774114523	0.343730027799911	FALSE
C3_COLON	E4_FLUIDELECTRO	PGS002019	20	6095	1132	478279	0.243606852047343	1.27584263695539	0.337255191404056	0.398389732230464	1.48942439349772	1.53520673914014e-218	0.0497258332040408	1.05098291225491	0.820538933023706	0.96255351141615	FALSE
C3_COLON	ASTHMA_EOSINOPHIL_SUGG	PGS002019	35	6080	1727	477684	0.341313509628673	1.40679421526574	0.0652364274466273	0.398484337700506	1.48956530785809	4.11019543967021e-218	0.0144842376661066	1.01458964252465	0.930628539279068	0.986612806862726	FALSE
C3_COLON	K11_OTHANRECT	PGS002019	185	5930	14460	464951	-0.105194838504571	0.900149121790626	0.199412511566967	0.404287670065042	1.49823488229761	1.80291088687644e-217	-0.126169114768007	0.881465765299427	0.0691721733187885	0.407584166337095	FALSE
C3_COLON	Z21_PRESENCE_CARDIAC_VASCULAR_IMPLANTNTS_GRAFTS	PGS002019	102	6013	5473	473938	0.0961216574358683	1.10089298766545	0.35610639388366	0.401208217828719	1.49362823615258	1.43134392516003e-218	-0.151367047088605	0.859532151978556	0.118168009422834	0.51362792035304	FALSE
C3_COLON	CD2_BENIGN_RECTUM	PGS002019	17	6098	1070	478341	-0.202926959497553	0.816337864975941	0.572703918952524	0.400236151810117	1.49217703634507	5.68412291885794e-220	-0.15784498476815	0.853982151949815	0.50478567263237	0.853600000337077	FALSE
C3_COLON	J10_UPPERDIS	PGS002019	657	5458	60275	419136	-0.154193795627974	0.857105901538934	0.00069075220974543	0.390726629377195	1.47805440152722	1.60155784854506e-188	0.0746547981637473	1.07751212751175	0.0665891928861196	0.399859767002889	FALSE
C3_COLON	H7_CONJUNCTIVITIS	PGS002019	209	5906	16450	462961	-0.0147238969350641	0.985383969581319	0.844695863215645	0.399712313461668	1.49139558148664	4.37423908663276e-213	-0.0307294722538256	0.969737878596642	0.655013451581459	0.914406878970889	FALSE
C3_COLON	M13_SCIATICA	PGS002019	22	6093	1291	478120	0.300685657141046	1.35078466528102	0.17238750402662	0.399138171603465	1.49053955462011	2.49842493405413e-219	-0.1487982210334	0.861742978965083	0.490094217570411	0.846967905165375	FALSE
C3_COLON	D3_APLASTICANDOTHANAEMIA	PGS002019	110	6005	9294	470117	-0.0068490389426786	0.993174362268792	0.947582821695929	0.398909418575367	1.49019862817896	5.97931321759391e-216	-0.0153429629551262	0.984774140630704	0.872025938880258	0.974186976931998	FALSE
C3_COLON	H8_HL_NAS	PGS002019	14	6101	712	478699	0.158843141978476	1.17215407049145	0.625677725322394	0.397978218663506	1.48881160124765	2.7411398770618e-218	0.254319886717215	1.2895842591701	0.320079538596123	0.745933372181871	FALSE
C3_COLON	M13_CERVICDISC	PGS002019	14	6101	1721	477690	-0.512990672261657	0.598702376118793	0.0680610614669343	0.399010794110487	1.49034970551997	2.34480470290629e-219	-0.109533950441919	0.896251735703081	0.666047001170514	0.917455639276605	FALSE
C3_COLON	CD2_INSITU_BREAST_INTRADUCTAL_EXALLC	PGS002019	20	2862	1358	259148	0.0975688853448289	1.10248738417126	0.685997203673658	0.374733838341997	1.45460420322361	1.45889738651429e-90	-0.0390175807231036	0.961733801022084	0.857766591388676	0.971648606692457	FALSE
C3_COLON	H7_LIDLACRIMALORBIT	PGS002019	257	5858	18026	461385	0.0135000618601554	1.01359159915114	0.842017039295277	0.400982312102829	1.49329085509127	8.4567888159184e-213	-0.0554972439045071	0.946014630973502	0.375622868893732	0.78388099558672	FALSE
C3_COLON	L12_DISORDSKINAPPENDIX	PGS002019	315	5800	24606	454805	0.00393841600380882	1.00394618175569	0.951313648323474	0.394196710773236	1.48319227988071	1.07986621860795e-203	0.0846076228334264	1.08828996277896	0.136937667158362	0.548014243855965	FALSE
C3_COLON	RA_CO_MORB	PGS002019	548	5567	31523	447888	0.0259345099481656	1.02627373555244	0.591936798017858	0.405232313152522	1.4996508482085	4.34660855506225e-206	-0.0715563253839404	0.930943840348867	0.100889075197176	0.481052935443135	FALSE
C3_COLON	M13_HALLUXVALGUS	PGS002019	39	6076	3940	475471	-0.368216961838236	0.69196703496136	0.0384933998822842	0.398387601653065	1.48942122016715	6.73839022290889e-218	0.0501068651629713	1.05138344663612	0.7533271563069	0.944701312467858	FALSE
C3_COLON	Z21_PERSONAL_HISTORY_RISK__NOT_ELSEW_CLASSIFIED	PGS002019	20	6095	1811	477600	0.0817541181036719	1.08518894870615	0.72469641378171	0.3992951257472	1.49077351933999	1.6771947046524e-219	-0.195984932964914	0.822024620058673	0.366453311991528	0.77784444430544	FALSE
C3_COLON	L12_OTHPIGMENTATION	PGS002019	23	6092	2109	477302	-0.352880866387125	0.702660898922585	0.161213242810301	0.397729791621312	1.4884417861231	1.06463509924936e-217	0.242583256705369	1.27453735852754	0.230385037103372	0.671081414240776	FALSE
C3_COLON	CD2_INSITU_CERVIX_UTERI_NOS_EXALLC	PGS002019	25	2857	3236	257270	-0.187164147593516	0.829307596365954	0.420184943644117	0.372910580423747	1.45195450087158	1.59964300194989e-89	0.175068557184669	1.19132788789876	0.360939401349763	0.774370426746356	FALSE
C3_COLON	R18_SYMPTOMS_SIGNS_INVOLVI_SPEECH_VOICE	PGS002019	22	6093	1282	478129	0.1971877440562	1.21797268637429	0.377696093278369	0.399272362413527	1.49073958475118	2.011655657861e-219	-0.188463387377601	0.828230826586047	0.368285261378567	0.778825636852435	FALSE
C3_COLON	M13_OSTEOMYELITIS	PGS002019	16	6099	1373	478038	-0.106553405977649	0.898927038801907	0.675336011271254	0.399090289511103	1.49046818617614	1.70158892514933e-219	-0.191821556673096	0.825454152135514	0.448841609189686	0.826020097799174	FALSE
C3_COLON	I9_HYPOTE	PGS002019	26	6089	2016	477395	-0.287528453390033	0.75011522314632	0.223235523199836	0.397592227882994	1.48823704458956	1.60179019090091e-217	0.258870887403681	1.29546653298231	0.193207210892343	0.627525377441053	FALSE
C3_COLON	I9_CVD	PGS002019	2722	3393	170690	308721	0.0865524376898828	1.09040854472377	0.00226098355460806	0.397755318824962	1.48847978236467	5.5530673752457e-121	-0.000123916731033173	0.999876090946328	0.996097662515424	0.999347843402606	FALSE
C3_COLON	Z21_FOLLOW__EXAM_TREAT_CONDI_OTH_MALIG_NEOPLASMS	PGS002019	116	5999	6058	473353	0.180360863521953	1.1976494731577	0.102727094403327	0.400471116810694	1.49252768691697	4.55667327666398e-216	-0.114950147070772	0.891410582227801	0.18020590163308	0.611200919470547	FALSE
C3_COLON	E4_DM1_STRICT	PGS002019	14	6101	1367	478044	-0.0640209651592301	0.937985334312699	0.811660825879672	0.399558513753195	1.49116622291908	5.08433456974818e-220	-0.373907734210707	0.68804039149022	0.148048961491881	0.565020774535984	FALSE
C3_COLON	M13_LOWBACKPAINORANDSCIATICA	PGS002019	79	6036	5814	473597	0.0728156533024597	1.07553224782031	0.544630816936882	0.399702815970706	1.49138141703785	7.1129703176755e-218	-0.0852180854115066	0.918311992113147	0.446337432114162	0.824746603095188	FALSE
C3_COLON	CD2_BENIGN_LIPO_SKIN_TRUNK	PGS002019	24	6091	1876	477535	-0.129928205201177	0.878158475868494	0.588063836094677	0.39803181352921	1.48889139604375	4.49346730645811e-218	0.165294266271547	1.17974022539551	0.429359609786432	0.815500967609862	FALSE
C3_COLON	KRA_PSY_ANXIETY	PGS002019	69	6046	5566	473845	0.0866690630089277	1.09053572138405	0.488502382778042	0.400791725443394	1.49300628089452	1.99011962690956e-219	-0.193142923087043	0.824364145050602	0.106150700594459	0.491113459590033	FALSE
C3_COLON	VWXY20_UNSPE_FALL	PGS002019	36	6079	2516	476895	0.00723394328124302	1.00726017145517	0.9695215566385	0.397853045587478	1.48862525378298	2.14274673361687e-217	0.131447409991714	1.14047792840152	0.426553873291527	0.813787636075827	FALSE
C3_COLON	Z21_ACQUI_ABSENCE_ORGANS_NOT_ELSEW_CLASSIFIED	PGS002019	89	6026	4970	474441	0.295953882835055	1.34440815510975	0.0109616463350454	0.399281793827119	1.49075364459906	9.19533128819104e-217	-0.0687367499289045	0.933572410735975	0.494005027323713	0.848818035600002	FALSE
C3_COLON	Q17_LVOTO_BROAD	PGS002019	17	6098	916	478495	0.100076922892457	1.10525593428913	0.71098878576723	0.398542896277415	1.48965253723672	7.67248587282987e-219	0.0246607249117536	1.02496731565053	0.919322133127856	0.984514144950359	FALSE
C3_COLON	N14_UROLITHIASIS	PGS002019	146	5969	9344	470067	0.0743902846746505	1.07722714871139	0.40481315872919	0.400832756786071	1.49306754220366	1.90281756931333e-216	-0.0909855481583912	0.913030905781955	0.261579397880905	0.699979905283816	FALSE
C3_COLON	C3_URINARY_TRACT_EXALLC	PGS002019	20	6095	528	478883	0.73976406191717	2.09544106181974	0.00694725748792303	0.397677949039892	1.48836462345879	1.00675687353607e-217	0.188200533714615	1.20707555042465	0.368434180997193	0.778962411885174	FALSE
C3_COLON	J10_PLEURA	PGS002019	138	5977	8222	471189	0.143642086071432	1.15447083337947	0.133121397410992	0.397415830411016	1.48797454648988	3.37098894696237e-213	0.0444394980290379	1.0454417235122	0.595769248342882	0.893424073711533	FALSE
C3_COLON	R18_SYNCO_COLLAP	PGS002019	57	6058	4258	475153	-0.137639020557254	0.871413197227713	0.359249163627705	0.397495110846441	1.4880925184362	2.41632698910701e-216	0.126387921230124	1.13472226577311	0.345767381835124	0.76355160875004	FALSE
C3_COLON	F5_SCHZPHR	PGS002019	15	6100	839	478572	0.641826945217087	1.89994881287443	0.0130922295393109	0.399482918013715	1.49105350136646	6.16467479893794e-220	-0.346669679967106	0.707038838781508	0.190505523441044	0.624502775039899	FALSE
C3_COLON	K11_CARIES_1	PGS002019	21	6094	1866	477545	-0.278412612743819	0.756984415650678	0.32887844818649	0.39733100871657	1.48784833932018	2.25458525846231e-217	0.396227649195278	1.4862076130107	0.0749631305125878	0.422421843240906	FALSE
C3_COLON	I9_NONRHEVALV	PGS002019	46	6069	2987	476424	0.0241283301414596	1.0244217736467	0.876838953884556	0.39945874039633	1.4910174516812	9.71796388964352e-219	-0.106761984527624	0.898739561456177	0.459460297369219	0.831883620683271	FALSE
C3_COLON	ST19_FRACT_LUMBAR_SPINE_PELVIS	PGS002019	12	6103	731	478680	0.197894184958327	1.21883341608915	0.523073789008589	0.398575987021043	1.48970183176251	4.87280716947146e-219	0.0330172668467863	1.03356838555419	0.907780874865677	0.981873288894691	FALSE
C3_COLON	J10_CHRONSINUSITIS	PGS002019	81	6034	8540	470871	-0.392952773085979	0.675060627863555	0.00199684802665051	0.397048541138398	1.48742812975367	5.87381615507797e-215	0.128735338457436	1.13738906118416	0.243693863296182	0.683938212969691	FALSE
C3_COLON	C3_LYMPHNODES_SECONDARY_NAS	PGS002019	21	6094	1689	477722	-0.10634818374219	0.8991115375493	0.695450469776996	0.397546079334595	1.488168366195	1.56305175038834e-217	0.282120653614225	1.32593868963129	0.165005628107009	0.590310233836691	FALSE
C3_COLON	BACT_INTEST_INFECTION_NOS	PGS002019	16	6099	1201	478210	-0.0927352398905024	0.911434779926254	0.726861913281525	0.399067394218294	1.49043406186124	2.29406182225481e-219	-0.138616232298246	0.870562057959503	0.565216463381512	0.880528251584421	FALSE
C3_COLON	R18_SYMPTOMS_SIGNS_ABNORMAL_CLINI_LABOR_FINDI_NOT_ELSEW_CLASSIFIED	PGS002019	1337	4778	98793	380618	-0.0196476682962975	0.980544089222204	0.55801125113938	0.403759852465705	1.49744429621977	1.66026025583489e-175	-0.0217403818476102	0.978494236943952	0.473688643910235	0.839175977899957	FALSE
C3_COLON	C3_PROSTATE_EXALLC	PGS002019	65	3168	3026	215879	-0.0161153969470565	0.984013761319328	0.905965494720949	0.420500711560426	1.52272381018297	3.73893623295389e-129	-0.0508832147028098	0.950389655589964	0.678498617773922	0.92159273854362	FALSE
C3_COLON	I9_CVD_HARD	PGS002019	332	5783	18312	461099	0.0729436282717894	1.07566989783443	0.232792896603657	0.400356739062248	1.4923569847231	4.77851187976906e-209	-0.0325692948990646	0.967955373137416	0.551102687012582	0.874495547211464	FALSE
C3_COLON	C3_OVARY_EXALLC	PGS002019	17	2865	656	259850	0.942158025916855	2.56551188988085	0.000108387062919899	0.376748458278678	1.45753763173102	1.171069190405e-91	-0.398840566527449	0.671097688259432	0.0946095622217287	0.467946642655897	FALSE
C3_COLON	R18_HEARTBURN	PGS002019	19	6096	1277	478134	0.0787872329624267	1.08197408915651	0.743145429159526	0.398970284128557	1.49028933270318	3.05197747217178e-219	-0.114767967332962	0.891572993967567	0.618151458417142	0.901861018623392	FALSE
C3_COLON	D3_ANAEMIA_IRONDEF_NAS	PGS002019	109	6006	10054	469357	-0.0808915213056063	0.922293735238446	0.459526574939962	0.396549108513565	1.48668544509449	2.78548808183318e-213	0.113495987241309	1.12018739384166	0.224561007110995	0.664802601537062	FALSE
C3_COLON	G6_DEMYEL	PGS002019	22	6093	2106	477305	-0.00210741244171026	0.997894806592809	0.992533225906471	0.39889873893327	1.49018271347593	4.67535054591706e-219	-0.0772481957931394	0.925660080155501	0.71824311867151	0.933658254210141	FALSE
C3_COLON	I9_OTHHEART	PGS002019	305	5810	16291	463120	0.181417829331636	1.19891601693163	0.00345075379791595	0.404212447252244	1.49812218509428	3.52592717190424e-214	-0.113518562167069	0.89268762604054	0.0471190627361003	0.33893571670082	FALSE
C3_COLON	ST19_OPEN_WOUND_HEAD	PGS002019	16	6099	1582	477829	-0.111037411513204	0.894905268542489	0.658204830382598	0.399506534403293	1.49108871508264	6.18766673389919e-220	-0.338933779762566	0.712529631408333	0.173364292000862	0.601836686571407	FALSE
C3_COLON	H7_LACRIMALSYSTEM	PGS002019	86	6029	6148	473263	-0.0417791373513935	0.959081582480595	0.712098028563168	0.40046335994556	1.49251610962589	1.79523337050197e-218	-0.128940757502255	0.879026039701242	0.229686633469771	0.670543480192977	FALSE
C3_COLON	H8_EXTOTITIS	PGS002019	162	5953	12025	467386	-0.0331100305729605	0.967432106623607	0.709641479485402	0.39610348596475	1.48602309212783	5.68490388896306e-211	0.0931962535213178	1.09767713713414	0.229500964440835	0.670253478509812	FALSE
C3_COLON	F5_SUBSNOALCO	PGS002019	14	6101	976	478435	0.37761794032966	1.45880548564868	0.164540799664061	0.399298839632628	1.49077905591233	8.99729447161599e-220	-0.321162826800825	0.725305142258833	0.22141793413239	0.660716553826704	FALSE
C3_COLON	L12_ATROPHICSKIN	PGS002019	31	6084	2543	476868	-0.101487689902022	0.903492301352516	0.620720854819164	0.398072956121643	1.48895265415578	8.32954616350632e-218	0.110499415317568	1.11683569605772	0.530254698493468	0.86540657531903	FALSE
C3_COLON	K11_LIVER	PGS002019	49	6066	3042	476369	0.12374534995856	1.13172763981131	0.461779112286241	0.397518304126573	1.48812703258309	1.79284161240085e-216	0.111966136102414	1.11847498408141	0.415966041867921	0.807826031291574	FALSE
C3_COLON	DM_COMPLICATIONS	PGS002019	41	6074	1728	477683	0.450896284656455	1.56971846975992	0.0125491053177526	0.397702925988272	1.48840179872942	5.32542519610886e-217	0.097353723039126	1.10225019596157	0.519006849733885	0.860483990790611	FALSE
C3_COLON	M13_TRIGGERFINGER	PGS002019	24	6091	1409	478002	-0.0330802841906265	0.967460884656952	0.89134500863867	0.397693801114824	1.48838821731333	1.22492211486802e-217	0.231667165321981	1.26070005429444	0.242675703443871	0.683046993157765	FALSE
C3_COLON	K11_OTHDISOES	PGS002019	19	6096	1339	478072	-0.131724630257543	0.876582346102352	0.623125291428266	0.39831936346316	1.48931958822671	2.17621375176005e-218	0.0954623584487403	1.10016740924659	0.649078216446767	0.912596277225084	FALSE
C3_COLON	AB1_MEASLES	PGS002019	104	6011	17906	461505	-0.65290742922977	0.520530169937809	1.84656169137899e-10	0.399467235554412	1.49103011816396	5.89397594712815e-217	-0.092691866581251	0.911474312726154	0.350877516736806	0.767192269449636	FALSE
C3_COLON	M13_SOFTTISSUEOTH	PGS002019	101	6014	6884	472527	0.0316208117515719	1.03212606102104	0.783897418727238	0.396618199637935	1.48678816541196	1.17329870132685e-213	0.111964946275511	1.11847365329058	0.24933110074468	0.689491603747158	FALSE
C3_COLON	I9_OTH	PGS002019	40	6075	2475	476936	0.0106654229151896	1.01072250127932	0.953556128013594	0.397638355667074	1.48830569524996	4.24186952957538e-217	0.160100791937926	1.17362915738773	0.322038643816073	0.747050826432598	FALSE
C3_COLON	C3_BREAST	PGS002019	98	2784	8191	252315	-0.147195684946235	0.86312506030857	0.212995014021541	0.368005485288798	1.44484996437147	4.58969725805439e-85	0.190377219483552	1.20970583621159	0.0605136967008714	0.382388052969351	FALSE
C3_COLON	I9_HYPTENSRD	PGS002019	18	6097	658	478753	0.677043995899929	1.96805155690242	0.0106052577867614	0.398313605856895	1.4893110133356	1.63167375623161e-218	0.0729925124682753	1.07572248237834	0.745304607432733	0.942243403300873	FALSE
C3_COLON	N14_ENDOMETRIOSIS	PGS002019	90	2792	8003	252503	0.238783116196323	1.26970312867507	0.0297272165023228	0.380489561894727	1.46300064351055	4.39234161286548e-91	-0.196241909167617	0.821813406432882	0.0643734189253009	0.393752462384262	FALSE
C3_COLON	CD2_LEIOMYOMA_ENDOMETRIOSIS	PGS002019	13	2869	1215	259291	0.143666642101114	1.15449918294759	0.631596497368856	0.374508546860127	1.45427653019948	1.05651955589915e-90	-0.00926878040889969	0.990774042329253	0.97321391790508	0.994941456016129	FALSE
C3_COLON	F5_ALLANXIOUS	PGS002019	49	6066	3390	476021	0.269116217125799	1.30880723802359	0.0645050839493049	0.400880937649179	1.49313948121955	3.16759305359838e-220	-0.288399693979926	0.749461976925451	0.0394386537299158	0.309422651455506	FALSE
C3_COLON	M13_SYSTCONNECT	PGS002019	31	6084	1828	477583	0.317162699556909	1.37322597700901	0.0899616140086967	0.399373696883843	1.49089065571159	3.04304575514976e-219	-0.158965093311753	0.853026134766794	0.373264546373479	0.782387832545936	FALSE
C3_COLON	G6_SLEEPAPNO	PGS002019	45	6070	2233	477178	0.319523032872419	1.37647107628365	0.0496584890211251	0.398807474687561	1.49004671928042	5.12295850161255e-218	-0.046435004597124	0.954626604894432	0.744875580064002	0.942156012999332	FALSE
C3_COLON	M13_DEFORMDORSO	PGS002019	20	6095	2211	477200	-0.333232185558658	0.716603789786832	0.159890877561569	0.39899641472992	1.49032827536845	3.37451764582734e-219	-0.0897310184696468	0.914177048944991	0.683163626132611	0.922836025715637	FALSE
C3_COLON	Q17_CONGEN_MALFO_DEFORMAT_CHROMOSOMAL_ABNORMALITI	PGS002019	40	6075	3305	476106	0.0163899048017481	1.01652495610863	0.92388210390943	0.398753864196094	1.48996683928471	3.00048922763985e-218	-0.0198469453717947	0.980348708731781	0.899343791411919	0.979785135168423	FALSE
C3_COLON	ST19_INJURI_KNEE_LOWER_LEG	PGS002019	67	6048	5455	473956	-0.146015647518735	0.864144181366584	0.311124758160526	0.396652096890469	1.48683856430006	4.43068891646522e-215	0.188635113015193	1.20760023447325	0.125622152948361	0.528134830371606	FALSE
C3_COLON	CIRRHOSIS_BROAD	PGS002019	13	6102	999	478412	0.16269110700789	1.17667316745119	0.582324935104666	0.398899888654495	1.49018442677161	2.34873511467216e-219	-0.139546898673664	0.869752232021782	0.61031307060321	0.898948739717232	FALSE
C3_COLON	ILD_FOR_EXCL	PGS002019	35	6080	1853	477558	0.291110154134874	1.33791195236692	0.108138816008386	0.398824921322336	1.4900727158081	1.88484297297447e-218	-0.0415919513669271	0.959261125914278	0.80006289283841	0.957483815192953	FALSE
C3_COLON	N14_OTHPENIS	PGS002019	30	3203	1233	217672	0.180864864241269	1.19825324149071	0.432862743249614	0.416775905348931	1.51706250924634	3.35525243982335e-128	0.22960101935031	1.25809795304197	0.181652843921605	0.613011017062711	FALSE
C3_COLON	Z21_PERSONS_W_POTEN_HEALTH_HAZARDS_RELATED_FAMILY_PERSONAL_HISTORY_CERTA_CONDI_INFLUENCI_HEALTH_STATUS	PGS002019	935	5180	60113	419298	0.106322668387619	1.11218068416357	0.00551741605004926	0.415584682877223	1.51525642623125	1.10421615363531e-199	-0.10981019336204	0.89600418669985	0.00133190721873952	0.0335870217904129	TRUE
C3_COLON	DUODENAL_ULCER_UNSPE_ACUTE_CHRONIC_WO_HAEMORRHAGE_PERFORATION	PGS002019	30	6085	1348	478063	0.454301799966577	1.57507328281497	0.0141047738502902	0.400286226326926	1.49225175825997	3.48810999510746e-220	-0.354327997696669	0.701644791733353	0.0464687544576742	0.336305539955826	FALSE
C3_COLON	Q17_VACTREL	PGS002019	16	6099	1185	478226	0.0673239301328299	1.06964191130792	0.804276998887279	0.398788653021916	1.4900186743832	4.03390243719273e-219	-0.0647087885697888	0.937340387871055	0.792115073672894	0.955348433821242	FALSE
C3_COLON	I9_CEREBVASC	PGS002019	151	5964	8022	471389	0.209473724380262	1.23302897608467	0.015965240970112	0.40043630196869	1.49247572570588	6.11780643583695e-216	-0.0734908826685786	0.929144617072314	0.359091082116056	0.772867677913799	FALSE
C3_COLON	I9_OTHPER	PGS002019	70	6045	5136	474275	-0.0471628301388393	0.953932056054442	0.725793179850811	0.398033564235515	1.48889400265759	2.56143772864185e-216	0.0520809932780481	1.05346106232289	0.657065712376823	0.914972080587975	FALSE
C3_COLON	FG_DOAAC	PGS002019	22	6093	1659	477752	-0.225254380415753	0.798313117705224	0.353959968817661	0.398449348511232	1.48951319008738	1.62087549327972e-218	0.0661587474226499	1.06839630886492	0.749819118442307	0.943840243818347	FALSE
C3_COLON	N14_URETHRALSTRICT	PGS002019	20	6095	1986	477425	-0.31891782176895	0.726935285107631	0.154660753104301	0.399965942157271	1.49177389017554	2.51522482955642e-220	-0.41516508541855	0.660231277151053	0.0648267599756983	0.395080713134993	FALSE
C3_COLON	I9_ANGINA	PGS002019	315	5800	18496	460915	-0.0218521538125513	0.978384874832328	0.723263628156039	0.404427083907113	1.49844377153956	5.52547911108133e-214	-0.105492430589832	0.899881284391548	0.0608168333791941	0.383120437763772	FALSE
C3_COLON	O15_COMPLIC_LAB_DELIV	PGS002019	39	2843	11083	249423	-0.133464148883295	0.875058840251871	0.443003367848481	0.375676483155781	1.45597602480055	1.78247897659087e-90	-0.0877724911151419	0.915969244161009	0.587907137530136	0.890429650515716	FALSE
C3_COLON	KRA_PSY_SCHIZODEL	PGS002019	23	6092	1307	478104	0.570669782307355	1.7694518021377	0.00989108101915574	0.398858233349318	1.49012235397739	5.90804672990592e-219	-0.0753712469752409	0.927399128290349	0.713042285270525	0.931925733530192	FALSE
C3_COLON	VWXY20_EXTER_CAUSES_MORBIDI_MORTA	PGS002019	528	5587	37258	442153	0.0874279202876354	1.09136359643369	0.0753181046721012	0.400736649741342	1.49292405478978	2.61935597728996e-202	-0.0271656640222789	0.973200003941937	0.539938858188208	0.86940293225109	FALSE
C3_COLON	I9_HYPTENS	PGS002019	2020	4095	121581	357830	0.0879653986855754	1.09195033845752	0.00326458120600908	0.397441492759348	1.48801273190096	4.52476136115732e-146	0.00150825659623785	1.00150939458727	0.955008760314904	0.991500545690639	FALSE
C3_COLON	PULM_IMMUNECOMORB	PGS002019	260	5855	17637	461774	0.159452830144384	1.17286893685749	0.0160962477596164	0.406170646257748	1.50105868065025	6.6810327350336e-218	-0.178514879975631	0.83651160951242	0.00372286230618854	0.0714351066040072	FALSE
C3_COLON	J10_LOWERINF	PGS002019	422	5693	30867	448544	-0.00980694054561529	0.990240990681618	0.858423097877705	0.398048513436024	1.48891626059894	1.21328881994419e-203	0.00847643970204303	1.00851246643793	0.863576779743731	0.972897126229206	FALSE
C3_COLON	I9_HYPTENSESS	PGS002019	2020	4095	121526	357885	0.0885487976718763	1.09258756703925	0.00306476169026317	0.397389574412314	1.487935478745	4.8176450879365e-146	0.00165821465099913	1.00165959024915	0.950542830056525	0.990466189305422	FALSE
C3_COLON	FG_CEREBVASC	PGS002019	141	5974	7353	472058	0.227072782796954	1.25492120129148	0.0118571033205443	0.400057689686837	1.49191076302341	7.33846205395354e-216	-0.0634211370109178	0.938548133093325	0.44183877039574	0.822245967839318	FALSE
C3_COLON	K11_PULPITIS_1	PGS002019	44	6071	4419	474992	-0.223589316279286	0.799643467498692	0.168414949663902	0.398863182339305	1.49012972859625	4.65159538236421e-218	-0.0216992006945059	0.978534533294654	0.88008027386213	0.975864821134073	FALSE
C3_COLON	E4_DM1NOCOMP	PGS002019	23	6092	1785	477626	0.0827320718622776	1.0862507324204	0.699371380020639	0.399705910287492	1.49138603185154	8.11531909892256e-220	-0.268607438484873	0.76444328776909	0.182355973760373	0.614035288274506	FALSE
C3_COLON	CD2_NONHODGKIN_NAS	PGS002019	14	6101	748	478663	0.378474537807136	1.46005563010667	0.178308690171175	0.398836527000612	1.490090009213	3.31246147561368e-219	-0.0963548410215906	0.908141712955731	0.700477442290105	0.928307756161295	FALSE
C3_COLON	I9_OTHILLHEART	PGS002019	24	6091	1112	478299	0.41882300380913	1.52017126645346	0.0408223186529753	0.400050154137209	1.49189952069817	3.16247490917545e-220	-0.363750350074551	0.695064695934252	0.0739164045480087	0.41974191345959	FALSE
C3_COLON	H7_IRIDOCYCLITIS	PGS002019	14	6101	1750	477661	-0.522036883380665	0.593310811410972	0.0635210630092379	0.398654322552528	1.48981853291812	4.75050752816462e-219	-0.0333179154679883	0.967231013004562	0.899284472448054	0.979767045476003	FALSE
C3_COLON	ASTHMA_MODE	PGS002019	706	5409	55694	423717	0.0422784313655431	1.04318489371304	0.329576033933237	0.398381668985781	1.48941238395281	3.93485519580039e-194	0.000908466494816884	1.00090887927549	0.981614403788936	0.996621778682426	FALSE
C3_COLON	ASTHMA_HOSPITAL_MAIN	PGS002019	706	5409	55694	423717	0.0422784313655431	1.04318489371304	0.329576033933237	0.398381668985781	1.48941238395281	3.93485519580039e-194	0.000908466494816884	1.00090887927549	0.981614403788936	0.996621778682426	FALSE
C3_COLON	AUD	PGS002019	26	6089	1931	477480	0.158278011241755	1.17149183733982	0.492892172817303	0.398173341498207	1.48910213073116	4.91922851482322e-218	0.072922640101671	1.07564732172854	0.698592730038842	0.927886354160477	FALSE
C3_COLON	K11_APPENDOTH	PGS002019	64	6051	6913	472498	-0.312190784333089	0.731841890941343	0.0187648089187063	0.398875167500613	1.49014758814844	1.46088724913934e-217	-0.0315527707823952	0.968939823392011	0.800397019560764	0.95758244075509	FALSE
C3_COLON	M13_ARTHROSIS_OTH	PGS002019	83	6032	5952	473459	-0.0673341829390666	0.934882727270452	0.551941667162362	0.40175751793269	1.49444891167593	4.6841489115537e-220	-0.229867333535622	0.794639017459568	0.0376649128167189	0.302225811314899	FALSE
C3_COLON	BRONCHITIS	PGS002019	640	5475	51214	428197	-0.0589118624910843	0.942789860645056	0.193813189575383	0.397510420018417	1.48811530007486	1.78453913286389e-195	0.0119005187269623	1.01197161163421	0.771824383699565	0.949476407949008	FALSE
C3_COLON	C3_FEMALE_GENITAL_EXALLC	PGS002019	43	2839	2037	258469	0.586624528619212	1.79790936972471	0.000229313459446992	0.3761826696145	1.45671320670853	1.46920737989689e-90	-0.122489733380611	0.884714987928907	0.420282877056579	0.810122515795274	FALSE
C3_COLON	COPD_MULTIMORB	PGS002019	33	6082	1564	477847	0.329938443238321	1.39088250760549	0.0849313270214432	0.398938227951656	1.4902415604904	1.01372389899735e-218	-0.0966888662087774	0.907838421406397	0.585210213299539	0.889684843480661	FALSE
C3_COLON	G6_NEURO	PGS002019	834	5281	64976	414435	0.0350520103613019	1.03567357315559	0.376915953850458	0.406507245743852	1.5015640212747	4.13397270480516e-197	-0.0574433583261662	0.944175368545129	0.116666613447708	0.511399654605211	FALSE
C3_COLON	R18_DISTU_SKIN_SENSA	PGS002019	24	6091	1463	477948	0.297797424807742	1.34688891396105	0.188168691279693	0.398406751677252	1.48944974289264	2.14094955628047e-218	0.0400314743030234	1.04084353350162	0.838757231717167	0.966383955991731	FALSE
C3_COLON	R18_ABNORMALITI_HEART_BEAT	PGS002019	46	6069	3474	475937	-0.117431626981122	0.889201307045799	0.473909201372653	0.39857857149878	1.48970568186871	8.07467814836417e-218	0.0147634887631564	1.01487300735851	0.919217763738706	0.984514144950359	FALSE
C3_COLON	CD2_BENIGN_SKIN_EXALLC	PGS002019	55	6060	3103	476308	0.300930333901862	1.3511152113343	0.036327244217254	0.399314154550465	1.49080188724591	2.8296100659652e-218	-0.0879258838790918	0.915828751882479	0.505354551165097	0.853856960488268	FALSE
C3_COLON	SMOKING	PGS002019	133	5982	9730	469681	0.142800209043698	1.15349931991047	0.11978410289131	0.402462353669063	1.49550262397848	5.98042978914496e-219	-0.184402716305349	0.831600837166262	0.0340682635862758	0.287952024038824	FALSE
C3_COLON	COPD_CVDMETABOCOMORB	PGS002019	852	5263	47554	431857	0.104112272461812	1.10972503948386	0.00940220812258325	0.408962399845664	1.50525512159662	2.32775535690398e-198	-0.0754318774942812	0.927342901304396	0.0366403385100565	0.29813459688126	FALSE
C3_COLON	RHEUMA_ENDPOINTS	PGS002019	562	5553	33715	445696	0.0019879613426921	1.00198993864789	0.967586909584638	0.395451134366245	1.48505399871745	9.3867205527975e-196	0.0328134880513604	1.03335778769201	0.445714524602286	0.824445710652501	FALSE
C3_COLON	AB1_MUMPS	PGS002019	63	6052	11858	467553	-0.768831402199976	0.463554460637568	1.55332918893499e-08	0.398059367755795	1.48893242185985	1.03971777366997e-216	0.0244983976574599	1.02480094902373	0.845303321847677	0.968600832322073	FALSE
C3_COLON	D3_COAGDEF_PURPUR_HAEMORRHAGIC	PGS002019	37	6078	2557	476854	0.229074760133886	1.25743604158279	0.176859776863104	0.399803184616668	1.49153111248353	1.6607536506033e-219	-0.204095483914748	0.815384511365001	0.212494337788985	0.650151637021863	FALSE
C3_COLON	C3_MELANOMA_EXALLC	PGS002019	43	6072	2445	476966	0.240281127042097	1.27160658307445	0.139445642261198	0.399064635638355	1.4904299503854	2.17211966907912e-218	-0.0675515785800997	0.934679509930748	0.645822116187163	0.91157307251761	FALSE
C3_COLON	N14_PHIMOSIS	PGS002019	24	3209	1789	217116	0.0363032955707267	1.03697030730241	0.867076169751197	0.419970971382272	1.52191737581968	1.7887206325511e-130	-0.0723372506423774	0.930217126581252	0.717343817503399	0.933441434832475	FALSE
C3_COLON	L12_HYPERTROPHICSKIN	PGS002019	44	6071	2729	476682	0.262530925929667	1.30021667795626	0.102772124596349	0.399199271079685	1.49063062858844	1.44863038937939e-218	-0.0917690228488409	0.912315849326571	0.535784824890659	0.867737720554266	FALSE
C3_COLON	R18_RASH_OTHER_NONSPECIFIC_SKIN_ERUPT	PGS002019	11	6104	768	478643	0.130650187497907	1.13956907607021	0.697591472083607	0.398585548467256	1.48971607553455	5.12894901299667e-219	0.0051251266559003	1.00513828258318	0.985042583111558	0.997242033560475	FALSE
C3_COLON	ASTHMA_NAS	PGS002019	201	5914	13975	465436	0.139647521399709	1.14986842340594	0.0678763659644518	0.401486616637991	1.49404411836289	2.92971376726625e-215	-0.0920596093929604	0.91205078113126	0.188967249301782	0.622712866359876	FALSE
C3_COLON	G6_NEUINFL	PGS002019	42	6073	2964	476447	0.16496568395898	1.17935264730316	0.292572236128101	0.400081968568434	1.4919469853879	1.34154273076819e-219	-0.206082519935267	0.813765921600986	0.174286322365601	0.60286137021305	FALSE
C3_COLON	ST19_OPEN_WOUND_WRIST_HAND	PGS002019	30	6085	2151	477260	0.023399989265032	1.02367591704615	0.908022609104752	0.398423571710635	1.48947479569774	3.32879763894266e-218	0.0385386152057969	1.03929086001358	0.828616484929375	0.964572469264203	FALSE
C3_COLON	K11_GASTRODUOULC	PGS002019	214	5901	11912	467499	0.130728781949953	1.13965864339701	0.0881933618830387	0.398313798701596	1.48931130054137	3.98042384873671e-211	-0.00112300103493784	0.998877629294749	0.986568170583392	0.997340292333335	FALSE
C3_COLON	CD2_BENIGN_RECTUM_ANAL_EXALLC	PGS002019	17	6098	1117	478294	-0.245853324311093	0.782036922317944	0.493737622248194	0.400384295416357	1.49239810920724	4.21193354484884e-220	-0.156599629652952	0.855046325490479	0.507032608527205	0.854808535691323	FALSE
C3_COLON	D3_SARCOIDOSIS	PGS002019	24	6091	1359	478052	0.278022890626426	1.32051642431129	0.207428592102306	0.398593102308002	1.48972732865504	1.349178898384e-218	0.00354336213796583	1.00354964726689	0.985596017497691	0.997300945416304	FALSE
C3_COLON	AB1_VIRAL_SKIN_MUCOUS_MEMBRANE	PGS002019	406	5709	48181	431230	-0.336449641081899	0.714301854138997	5.69934986709758e-10	0.402185173787452	1.49508815818166	8.29243626783661e-209	-0.0556352787454113	0.945884057006508	0.27293005517728	0.710045231999665	FALSE
C3_COLON	ABDOM_HERNIA	PGS002019	116	5999	6502	472909	0.205844389999987	1.22856201258526	0.0432972243990897	0.399191846363619	1.49061956112035	7.22755568674916e-216	-0.0419935354109304	0.958875979291623	0.644613551903631	0.911089409453855	FALSE
C3_COLON	CD2_BENIGN_STOMACH	PGS002019	22	6093	894	478517	0.405596033854242	1.50019640147584	0.084256755987174	0.398748206182624	1.48995840905611	8.30351591145599e-219	-0.0779515479925497	0.925009244012565	0.702331430210069	0.928746948972177	FALSE
C3_COLON	AB1_INTESTINAL_INFECTIONS	PGS002019	95	6020	8292	471119	-0.0650454930654587	0.937024834275624	0.543392907170036	0.401250101959832	1.49369079678359	8.17709665728467e-219	-0.157436486686333	0.854331073282789	0.117031472363997	0.51184477376662	FALSE
C3_COLON	H7_GLAUCNAS	PGS002019	19	6096	705	478706	0.467030165586192	1.59524952432822	0.0536003047124377	0.398777959806701	1.49000274137803	5.21214713953067e-219	-0.0417244594155958	0.959134024515484	0.853372168879097	0.97070697371953	FALSE
C3_COLON	J10_NASALPOLYP	PGS002019	86	6029	4913	474498	0.0445468262596375	1.0455539349442	0.722903445170689	0.396390607861433	1.48644982315553	6.28834009788076e-214	0.147198681737876	1.1585841296725	0.159941496205418	0.582440157388931	FALSE
C3_COLON	I9_PULMHEART	PGS002019	84	6031	4193	475218	0.351069464733899	1.42058600311355	0.00251403139177576	0.399482370534168	1.49105268504539	2.5252860966206e-217	-0.0671205076083903	0.935082509989904	0.52373798954539	0.862521472212882	FALSE
C3_COLON	CD2_BENIGN_HEAMANGIOMA_LYMPHANGIOMA	PGS002019	11	6104	952	478459	-0.102439497455696	0.902632759679422	0.741886394892235	0.39903899003297	1.49039172789716	1.63718213613051e-219	-0.19147412380349	0.825740991866209	0.503168704160373	0.852861154940268	FALSE
C3_COLON	R18_OTHER_ABNORMAL_FINDI_BLOOD_CHEMIS	PGS002019	49	6066	2273	477138	0.202379978567144	1.22431313248693	0.175780134018908	0.399726811596443	1.49141720409752	5.7826590321435e-219	-0.141823859233504	0.867774093419072	0.318753395417041	0.745000403323547	FALSE
C3_COLON	L12_SKIN_SUBCUTAN	PGS002019	1263	4852	94956	384455	0.0128790696429708	1.01296236205255	0.704420066685742	0.403053177445927	1.4963864635581	3.55399539238179e-178	-0.0213757188436626	0.978851122659295	0.491416069853788	0.84743904411417	FALSE
C3_COLON	J10_VASOALLERRHIN	PGS002019	423	5692	42116	437295	-0.168025076934037	0.845332636068107	0.00222528189791236	0.39530388689228	1.48483534436598	2.78887804012567e-201	0.0480474021481354	1.04922038944604	0.335652095492129	0.757338518339744	FALSE
C3_COLON	ASTHMA_PNEUMONIA_AND_SEPSIS	PGS002019	24	6091	1394	478017	0.318408662655931	1.37493803226033	0.14308472676881	0.398976713300424	1.49029891406024	4.56593010520406e-219	-0.109150314728009	0.89659563583952	0.595595006953287	0.89338674660349	FALSE
C3_COLON	K11_DULC	PGS002019	129	5986	6034	473377	0.269245902422753	1.30897698208532	0.00607990239163725	0.398259594068602	1.48923057515677	3.41943129193983e-214	-0.00419342765500312	0.995815352485497	0.960296532521139	0.992836137531382	FALSE
C3_COLON	R18_ABNORMAL_FINDI_EXAMI_BLOOD_WO_DIAGNOSIS	PGS002019	68	6047	3300	476111	0.199605374174193	1.22092085617983	0.12121970779888	0.399589757548575	1.49121281333925	4.22155764537249e-218	-0.0898839135988646	0.914037286411742	0.452266090803054	0.827329392936671	FALSE
C3_COLON	L12_ROSACEA	PGS002019	31	6084	3363	476048	-0.45839045826241	0.632300541030989	0.0317307314819552	0.39734774456662	1.48787323993525	5.14984004754117e-217	0.249716577894734	1.28366154706771	0.155255479546993	0.57605851708265	FALSE
C3_COLON	K11_OTHINT	PGS002019	104	6011	4895	474516	0.314085727204789	1.36900709266839	0.00940316714760269	0.402439587321329	1.49546857723327	2.65793294138116e-218	-0.252784492390334	0.776635234593182	0.00665162480993862	0.106369035986318	FALSE
C3_COLON	ILD_COMORB	PGS002019	1760	4355	121473	357938	0.0429312937448753	1.0438661722512	0.160334975262995	0.410165342812524	1.50706694720142	4.33487377445766e-164	-0.0401651131334681	0.960630813293388	0.146132127800619	0.562232932107665	FALSE
C3_COLON	CD2_BENIGN_HEMANGIOMA	PGS002019	11	6104	930	478481	-0.084190563177823	0.919256063046376	0.786686039260507	0.399045829793285	1.49040192185422	1.57811966233785e-219	-0.197814219047129	0.820522276389083	0.490972796176112	0.847292485567374	FALSE
C3_COLON	L12_NONIONRADISKIN	PGS002019	125	5990	6475	472936	0.152187484793291	1.16437851923511	0.105738464652666	0.401128087921077	1.49350855665498	1.13427106390835e-217	-0.121471184659918	0.885616572323911	0.170816066527599	0.598075254546259	FALSE
C3_COLON	G6_FACOTH	PGS002019	24	6091	1874	477537	-0.125494381356183	0.882060720398123	0.591853675718131	0.398061174578903	1.48893511209979	4.777365978405e-218	0.145488508017935	1.1566044428283	0.471242741000293	0.837790846067921	FALSE
C3_COLON	L12_ATOPIC	PGS002019	122	5993	9497	469914	0.00646834371392659	1.00648930862751	0.948209290009094	0.397666726034039	1.48834791962765	2.81327376795036e-214	0.0500417910359866	1.05131503100227	0.584618721919103	0.889524519451343	FALSE
C3_COLON	MULTIMORB	PGS002019	1210	4905	82656	396755	0.0382522846088232	1.03899332184037	0.268351334877214	0.411471100007866	1.50903609604694	7.44716130433047e-187	-0.0639846931934635	0.938019357501675	0.0416018567524746	0.317660103318088	FALSE
C3_COLON	L12_DERMATITISNAS	PGS002019	12	6103	682	478729	0.229335532436434	1.25776398883259	0.473355347496062	0.398589740408723	1.48972232035023	5.74499720482795e-219	-0.00806136215573577	0.991971043487825	0.974973779572675	0.995378128591924	FALSE
C3_COLON	AB1_SEPSIS_BACT	PGS002019	12	6103	680	478731	0.413694410061342	1.51239488359984	0.152518729619667	0.399468718962172	1.49103232997125	5.39232834215203e-220	-0.432421146723847	0.648936021848353	0.124718212577788	0.526595690090303	FALSE
C3_COLON	E4_PCOS_CONSORTIUM_EXCLUSIONS	PGS002019	133	5982	11958	467453	0.138246483301274	1.14825854195252	0.137904650105207	0.40043883627652	1.49247950810359	8.95072036298483e-217	-0.0858383441354256	0.917742577699143	0.322500346174322	0.747377636822829	FALSE
C3_COLON	R18_PAIN_ASSOCIATED_W_MICTU	PGS002019	12	6103	709	478702	0.179460183424251	1.19657125974877	0.570708330955064	0.398612204014952	1.48975578526169	4.84385179714721e-219	-0.00522567734909468	0.994787952750281	0.984670985698875	0.997218205408456	FALSE
C3_COLON	F5_BEHAVE	PGS002019	21	6094	2587	476824	-0.281502089287538	0.754649338994176	0.205300200506974	0.399492005667752	1.4910670516064	1.04427345147697e-219	-0.233455240268656	0.791793035390651	0.274617505705621	0.710955586780277	FALSE
C3_COLON	H7_CHOROIDRETINA	PGS002019	173	5942	9154	470257	0.199724395715696	1.22106618071038	0.0143486700485479	0.400631530746538	1.49276712836194	2.22868546543403e-215	-0.0726783711688504	0.929899864540673	0.33381709795353	0.756067820834355	FALSE
C3_COLON	R18_HAEMORRHAGE_RESPI_PASSA	PGS002019	49	6066	2381	477030	0.276363721940446	1.31832728139164	0.0815858104835627	0.398596488599461	1.48973237331451	1.13331058035112e-217	-0.0215451817307142	0.978685257776423	0.876481828263192	0.97518381761592	FALSE
C3_COLON	L12_HYPERTROPHICNAS	PGS002019	12	6103	745	478666	0.213241176954237	1.23768311589496	0.488749844061748	0.398834413609649	1.49008686007357	2.53670482593445e-219	-0.120558331806231	0.886425379043825	0.67155335558723	0.919073825687295	FALSE
C3_COLON	HDINJ	PGS002019	44	6071	4399	475012	-0.123250122242875	0.884042516208212	0.42757945035419	0.400038265193769	1.49188178369459	1.65898418278082e-219	-0.189836061536041	0.827094715466747	0.202598470697523	0.638496071064183	FALSE
C3_COLON	I9_CAVS_OPERATED	PGS002019	13	6102	602	478809	0.199602630315475	1.22091750615009	0.52143656931989	0.398502874636945	1.48959292009144	6.08963814490015e-219	0.0506495864332872	1.05195420966448	0.85697991656854	0.97140239700517	FALSE
C3_COLON	R18_SYMPTOMS_SIGNS_INVOLVI_DIGES_SYSTEM_ABDOMEN	PGS002019	416	5699	34633	444778	-0.0586422133948043	0.943044117357467	0.288589661314449	0.400504040876278	1.49257682780537	3.30305923201218e-206	-0.0226200522319007	0.977633863020724	0.647905504066114	0.91224449658977	FALSE
C3_COLON	K11_ACUTGASTR	PGS002019	15	6100	752	478659	0.328726012844609	1.38919718125608	0.23184458001456	0.398679604960531	1.48985619959427	4.63607523473521e-219	-0.0169112376101996	0.983230954690967	0.94804172316975	0.990229236394219	FALSE
C3_COLON	K11_VENTHER	PGS002019	47	6068	2477	476934	0.301747069395492	1.35221916584143	0.0532655455765013	0.39945033717462	1.49100492238363	1.17842955327176e-218	-0.126371101574194	0.881287738824835	0.370754159447125	0.780532206962055	FALSE
C3_COLON	F5_ALCOHOLAC	PGS002019	17	6098	995	478416	0.493372933711417	1.63783120998072	0.057998687160633	0.398720855660042	1.48991765847228	4.96569676064562e-219	-0.0476098291429679	0.953505744662861	0.844705986653934	0.968343720386612	FALSE
C3_COLON	K11_CARIES_INCLAVO	PGS002019	21	6094	1866	477545	-0.278412612743819	0.756984415650678	0.32887844818649	0.39733100871657	1.48784833932018	2.25458525846231e-217	0.396227649195278	1.4862076130107	0.0749631305125878	0.422421843240906	FALSE
C3_COLON	N14_OTHNONINFVULV	PGS002019	19	2863	1283	259223	0.309160671478871	1.36228123266079	0.195776891307681	0.375441204700733	1.45563350530616	6.12905284282553e-91	-0.154659581760332	0.856706766459045	0.491491295311092	0.84743904411417	FALSE
C3_COLON	E4_DM2NOCOMP	PGS002019	150	5965	7993	471418	0.168678016168413	1.18373893275898	0.0636308661465262	0.398512690981168	1.48960754252007	5.1801349530111e-214	-0.00568526591241565	0.99433086462855	0.944243170267265	0.989495542991439	FALSE
C3_COLON	N14_CERVICAL_HSIL	PGS002019	33	2849	4082	256424	-0.128131449244675	0.879737730683649	0.521871110328231	0.37243054463958	1.45125767801752	4.74022160453834e-89	0.171143003551886	1.18666043354556	0.308324579114758	0.737057022098081	FALSE
C3_COLON	AB1_OTHER_BACTERIAL	PGS002019	75	6040	7384	472027	-0.213981071672388	0.80736366692204	0.0668186678045265	0.402272479461956	1.49521869355991	9.37518550632199e-221	-0.295505576498546	0.744155264930792	0.0100864283507193	0.1402342459313	FALSE
C3_COLON	G6_POLYNEU	PGS002019	24	6091	1214	478197	0.252401897068167	1.28711322038036	0.29062016371143	0.397985552381751	1.48882251981249	6.42031562641862e-218	0.126142491846855	1.13444380575978	0.513719080807589	0.85801474168846	FALSE
C3_COLON	F5_SCHIZO	PGS002019	23	6092	1307	478104	0.570669782307355	1.7694518021377	0.00989108101915574	0.398858233349318	1.49012235397739	5.90804672990592e-219	-0.0753712469752409	0.927399128290349	0.713042285270525	0.931925733530192	FALSE
C3_COLON	OTHER_ILD_CVD_COMORB	PGS002019	84	6031	4167	475244	0.356832263145325	1.42879618797415	0.00212840721372395	0.399474788005207	1.49104137913808	2.60804671069115e-217	-0.0663939470486404	0.935762150932028	0.5276502185644	0.86429472798939	FALSE
C3_COLON	IBD_BACT_INTEST_INFECTIONS	PGS002019	22	6093	1699	477712	-0.194531672038514	0.823220104784761	0.431201666741906	0.398367290610191	1.48939096877611	2.34869632232258e-218	0.083858236064083	1.08747471818455	0.673383473297353	0.919633758669257	FALSE
C3_COLON	AB1_PEDICULOSIS_ACARIASIS_OTHERINFEST	PGS002019	24	6091	2089	477322	0.0587293222883643	1.06048815138153	0.784867428772362	0.399013057657197	1.49035307899996	4.22752981792809e-219	-0.100663959319678	0.904236842200486	0.621585865098016	0.902899622523732	FALSE
C3_COLON	O15_PREG_ABORT	PGS002019	64	2818	9525	250981	-0.108772918390958	0.896934071606494	0.40579730542417	0.376504334585063	1.45718185568923	4.04839108007213e-90	-0.0980009587494862	0.906648034505167	0.441326976409843	0.821802907928554	FALSE
C3_COLON	CD2_BENIGN_LEIOMYOMA_UTERI_EXALLC	PGS002019	93	2789	9038	251468	0.0423230209590293	1.04323140994044	0.702766159166059	0.37662159971239	1.4573527423244	3.28542013055832e-89	-0.0664086256049171	0.935748415395444	0.526460705942867	0.863906600758808	FALSE
C3_COLON	Z21_PERSONS_ENCOUNTERI_HEALTH_SERVI_CIRCUMSTANC_RELATED_REPRODUCTION	PGS002019	114	6001	23159	456252	0.023843949162421	1.02413048899963	0.815490762571621	0.400528672042902	1.49261359216669	1.65659272562041e-217	-0.10152372061542	0.903459748466804	0.276420358704607	0.712631495827084	FALSE
C3_COLON	I9_K_CARDIAC	PGS002019	2331	3784	140186	339225	0.093544869492504	1.09805987162515	0.00131893037052948	0.398301799664813	1.4892934303475	2.05535675659099e-135	-0.0012810393913378	0.998719780789358	0.960548510672749	0.992865464305676	FALSE
C3_COLON	C3_HEAD_AND_NECK	PGS002019	19	6096	724	478687	0.581743077869775	1.78915434966901	0.0237884476390998	0.398399914574933	1.48943955940717	1.27920573264299e-218	0.0613510253897296	1.06327208418503	0.794429742017895	0.956110601506154	FALSE
C3_COLON	N14_EROSECTROPUT	PGS002019	18	2864	1656	258850	0.147908608028368	1.15940693103551	0.566457500455436	0.374233921365389	1.45387720362303	2.27548633146745e-90	0.0296675933521628	1.03011206093944	0.894307904969793	0.97894219130672	FALSE
C3_COLON	I9_RHEUFEV	PGS002019	37	6078	2276	477135	-0.167680193983609	0.845624227161236	0.40900059711335	0.396525151812977	1.48664982944303	7.48196111293526e-216	0.328520985093635	1.38891238647876	0.0361795754555819	0.296340747739593	FALSE
C3_COLON	COPD_EARLY	PGS002019	144	5971	7943	471468	0.220629941486306	1.24686193330502	0.0161974760548119	0.399902016085314	1.49167852997853	9.92516527485337e-216	-0.0722829046301199	0.930267681546334	0.385383270227679	0.790212163126293	FALSE
C3_COLON	M13_SPONDYLOSIS	PGS002019	242	5873	15733	463678	-0.0248154050711641	0.975489965910142	0.726278095370712	0.400531863794364	1.49261835622591	9.3108784601474e-213	-0.0447336203198717	0.956252174057425	0.48601995097055	0.845329200630058	FALSE
C3_COLON	ST19_FRACT_WRIST_HAND_LEVEL	PGS002019	23	6092	1655	477756	0.105275744159484	1.11101692454962	0.639755358513746	0.398713785736653	1.48990712490581	8.44040428562052e-219	-0.0260995602052531	0.974238089436001	0.899224852488417	0.979767045476003	FALSE
C3_COLON	N14_URETHRAOTH	PGS002019	144	5971	11519	467892	-0.136248140775101	0.872626071511268	0.155322614568766	0.396492197961118	1.48660083941199	5.16659095926017e-212	0.0945300393016896	1.09914218010063	0.250653566777943	0.690472564408312	FALSE
C3_COLON	CD2_BENIGN_SIGMOID_COLON	PGS002019	34	6081	1691	477720	0.213678935444955	1.23822504079522	0.360134440451468	0.401565414554197	1.4941618505646	1.95052719864263e-220	-0.356082437396177	0.700414877476461	0.0350560643787529	0.29218822031035	FALSE
C3_COLON	N14_OTHFEMPELINF	PGS002019	17	2865	2279	258227	-0.255065614077813	0.774865654197737	0.39419226178473	0.37239561970976	1.45120699383004	1.43400034491586e-89	0.346077125288707	1.41351162910627	0.14095021956276	0.554460599595741	FALSE
C3_COLON	L12_LICHENPLANUS	PGS002019	12	6103	1073	478338	-0.297790761555055	0.742456673976163	0.358940336934082	0.398432641459071	1.4894883049207	7.14644065379417e-219	0.103093592841881	1.10859516079232	0.713152301045508	0.931954703508909	FALSE
C3_COLON	K11_CHOLELITH	PGS002019	207	5908	15107	464304	-0.00268461200668913	0.997318988341557	0.971413161849351	0.401774778383055	1.49447470675981	1.71150623922492e-215	-0.0915459468601459	0.912519387788089	0.189138430352037	0.622830325699288	FALSE
C3_COLON	I9_NONISCHCARDMYOP	PGS002019	21	6094	980	478431	0.380407250386313	1.46288022667669	0.108090919973002	0.398690279779241	1.48987210362399	8.11296792584412e-219	-0.0386567260145847	0.962080909816679	0.854714082793722	0.970903082856591	FALSE
C3_COLON	I9_IHD	PGS002019	419	5696	24858	454553	-0.044342975090652	0.956625802380461	0.418545316323866	0.402997626401349	1.49630334003578	1.26226684999437e-208	-0.0587646883982247	0.942928625098569	0.233011899160041	0.674102182516669	FALSE
C3_COLON	K11_OTHDISSTOMDUOD	PGS002019	55	6060	3860	475551	-0.105947324510959	0.899472026956959	0.50006583105512	0.397798695097943	1.48854434847034	2.52365050251388e-216	0.0866393695159625	1.09050334005004	0.483272595426824	0.843795746800103	FALSE
C3_COLON	DM_IBD	PGS002019	249	5866	13335	466076	0.202462928422737	1.22441469329664	0.00389156416009289	0.399692171865855	1.49136554270215	8.86520809018022e-212	-0.0349147270206631	0.965687759819065	0.58463976541228	0.889524519451343	FALSE
C3_COLON	GOUT_COMORB	PGS002019	2081	4034	125086	354325	0.0949254709010205	1.09957690159644	0.00139040463181664	0.398701956118365	1.48988949997749	8.90473064511894e-145	-0.0024244953073412	0.997578441407577	0.927210405588358	0.986367729085566	FALSE
C3_COLON	Z21_DEPENDENCE_ENABL_MACHINES_DEVICES_NOT_ELSEW_CLASSIFIED	PGS002019	12	6103	574	478837	0.461834655112862	1.58698288202567	0.157854298797786	0.398363455456932	1.48938525674443	9.179619863928e-219	0.0845507889395364	1.0882281127803	0.744894591109118	0.942156012999332	FALSE
C3_COLON	R18_UNKNO_UNSPE_CAUSES_MORBIDI	PGS002019	195	5920	15864	463547	-0.0687078115500085	0.933599427199028	0.383876919294568	0.399960352029952	1.49176555099287	7.48004959250617e-214	-0.0354131981599428	0.965206512295205	0.618983869347882	0.902067702806586	FALSE
C3_COLON	K11_IBD	PGS002019	100	6015	5403	474008	0.414409919029603	1.51347740293257	4.67137793378044e-05	0.404625853579276	1.49874164632004	2.64505702980938e-222	-0.383480443536524	0.681485405362879	8.8434653608163e-05	0.00389642504737149	TRUE
C3_COLON	M13_IMPINGEMENT	PGS002019	23	6092	2057	477354	-0.373542119592081	0.688291995107732	0.125445602774558	0.398057368261424	1.48892944475083	4.2899779303511e-218	0.167115285968311	1.18189051284671	0.418807473341822	0.809369444777303	FALSE
C3_COLON	RHEUMA_NOS	PGS002019	33	6082	1975	477436	0.159317575014649	1.17271031104499	0.407812455074866	0.398564409323606	1.48968458454528	2.85551639400483e-218	0.000893671432930102	1.00089407087623	0.995847419702274	0.999278630126986	FALSE
C3_COLON	H7_KERATITIS	PGS002019	28	6087	2059	477352	0.0313884934302275	1.03188630707782	0.874978843973772	0.399106195117573	1.4904918931651	5.24214591211632e-219	-0.100593549552963	0.904300511547046	0.584717097091436	0.889524519451343	FALSE
C3_COLON	J10_LARYNGITIS	PGS002019	38	6077	2949	476462	0.0436996099180493	1.04466849969508	0.796717122515817	0.399128850983814	1.49052566193259	1.12150350539289e-218	-0.0782703103873949	0.924714432840543	0.621468212295481	0.902877382530771	FALSE
C3_COLON	M13_DORSOPATHY	PGS002019	770	5345	60548	418863	-0.0721144789071546	0.930424375748446	0.082286074725106	0.402608294929024	1.49572089544272	1.94240724897842e-195	-0.0280800143500391	0.972310564890768	0.456910930382361	0.830358576196018	FALSE
C3_COLON	L12_PAPULOSQUAMOUS	PGS002019	155	5960	12610	466801	-0.0430351174249461	0.957877751276342	0.620397870916676	0.399311491441907	1.49079791708393	1.049978791912e-214	-0.0262354496730482	0.974105709735229	0.742916655366343	0.941631772850542	FALSE
C3_COLON	L12_NAILDIS	PGS002019	71	6044	6321	473090	-0.179333383753431	0.835827201733246	0.162328575748704	0.398655475441913	1.48982025051509	5.63728428839067e-217	-0.000756443177401343	0.999243842853612	0.994824915132029	0.999233503237482	FALSE
C3_COLON	R18_SYMPTOMS_SIGNS_INVOLVI_NERVOUS_MUSCULOS_SYSTEMS	PGS002019	20	6095	1512	477899	0.0524802410876805	1.05388173831595	0.832048435711649	0.398612274617408	1.48975589044211	9.08943038733035e-219	0.000140744355755239	1.00014075426071	0.99948312032947	0.999997006313974	FALSE
C3_COLON	D3_ANAEMIA_IRONDEF	PGS002019	109	6006	10054	469357	-0.0808915213056063	0.922293735238446	0.459526574939962	0.396549108513565	1.48668544509449	2.78548808183318e-213	0.113495987241309	1.12018739384166	0.224561007110995	0.664802601537062	FALSE
C3_COLON	K11_PULPITIS_2	PGS002019	62	6053	6131	473280	-0.259343270801964	0.771558124204228	0.0741385991658335	0.397383257494555	1.48792607960864	8.03940241762727e-216	0.124067301724363	1.1320920601831	0.310475276461825	0.738551604481235	FALSE
C3_COLON	N14_OVARYCYST	PGS002019	32	2850	3754	256752	-0.0303503195356837	0.970105627061207	0.871366291841424	0.37557492636524	1.45582816805642	1.50147340367167e-90	-0.0878033703753339	0.915940960145087	0.60906414578038	0.898565372455023	FALSE
C3_COLON	M13_LIMBPAIN	PGS002019	61	6054	3779	475632	0.145786031409033	1.15694861090078	0.320260778990631	0.397567730257553	1.48820058676245	3.97795759381432e-216	0.0899323967332026	1.09410031644943	0.469830684201484	0.837032664194557	FALSE
C3_COLON	C3_LYMPHNODES_SECONDARY_NAS_EXALLC	PGS002019	21	6094	1689	477722	-0.10634818374219	0.8991115375493	0.695450469776996	0.397546079334595	1.488168366195	1.56305175038834e-217	0.282120653614225	1.32593868963129	0.165005628107009	0.590310233836691	FALSE
C3_COLON	AB1_BACT_BIR_OTHER_INF_AGENTS	PGS002019	119	5996	6723	472688	0.252712491865076	1.28751305313942	0.0128390102138636	0.398485753403214	1.48956741664122	6.61136975434905e-215	-0.0107303080667875	0.989327056326275	0.903661445997067	0.980683503748511	FALSE
C3_COLON	O15_MATERN_CARE_OTHER	PGS002019	14	2868	2230	258276	0.48187595080463	1.61910892368463	0.086085797643324	0.375149983884609	1.45520965624859	5.51514832823231e-91	-0.154657093877304	0.85670889784792	0.565210955759026	0.880528251584421	FALSE
C3_COLON	F5_ADO	PGS002019	422	5693	39864	439547	-0.0832891091795074	0.920085103714756	0.128290092376809	0.399732145220793	1.49142515877785	1.50729076314541e-205	-0.0123213717799272	0.987754225515342	0.803987254972089	0.958434184471732	FALSE
C3_COLON	CD2_BENIGN_RECTUM_EXALLC	PGS002019	17	6098	1070	478341	-0.202926959497553	0.816337864975941	0.572703918952524	0.400236151810117	1.49217703634507	5.68412291885794e-220	-0.15784498476815	0.853982151949815	0.50478567263237	0.853600000337077	FALSE
C3_COLON	L12_OTHERCONTACT	PGS002019	21	6094	2458	476953	-0.343720505581194	0.709127097420557	0.133201808536839	0.398739403764028	1.48994529387623	7.40473976971232e-219	-0.0430640744137989	0.957850014422566	0.838542934066642	0.966304814686135	FALSE
C3_COLON	CD2_BENIGN_MELANOCYTIC_FACE_EXALLC	PGS002019	16	6099	1436	477975	-0.042896915207969	0.958010141253245	0.873324200049656	0.398763338933225	1.48998095639573	4.07571211957841e-219	-0.0500863780615094	0.951147262695515	0.840995538481414	0.967033968207672	FALSE
C3_COLON	ASTHMA_NOS	PGS002019	11	6104	691	478720	0.277951906952315	1.32042269253052	0.357245908576718	0.399339533111479	1.49083972213266	6.47162608739078e-220	-0.396052605010427	0.672971293344314	0.18528731301539	0.618224517938762	FALSE
C3_COLON	M13_BONECONTINUITY	PGS002019	16	6099	1073	478338	0.175658271057635	1.19203063767179	0.512056775818953	0.39879758572042	1.49003198433023	4.46953542350981e-219	-0.0690785224567252	0.933253395851621	0.76919524261303	0.948840135418974	FALSE
C3_COLON	ST19_FRACT_SKULL_FACIAL_BONES	PGS002019	13	6102	1402	478009	-0.210162658551109	0.810452408233744	0.488923786194949	0.398521016845644	1.48961994484222	6.62606184632586e-219	0.0492644263621309	1.05049809340643	0.852649565995744	0.970476955715453	FALSE
C3_COLON	ASTHMA_ACUTE_RESPIRATORY_INFECTIONS	PGS002019	104	6011	9463	469948	-0.145329904744598	0.864736965220161	0.190860193877446	0.39708445165151	1.4874815450201	3.81844011649377e-214	0.0936505420115651	1.09817591250892	0.335556797458693	0.757267571565183	FALSE
C3_COLON	H8_PERFORATION	PGS002019	19	6096	1226	478185	0.140324451572396	1.15064706755049	0.570804917182596	0.398608739541166	1.48975062405077	8.12865858870674e-219	0.00460885191895808	1.00461948901228	0.983621982584208	0.99698312819699	FALSE
C3_COLON	Z21_ATTN_ARTIF_OPENI	PGS002019	18	6097	919	478492	0.327465367886736	1.38744700024426	0.207525373100084	0.399035344271243	1.49038629429395	3.54136087904664e-219	-0.168490512873669	0.844939279426597	0.433209878034694	0.81789030447998	FALSE
C3_COLON	AB1_SEPSIS_EXPLICIT	PGS002019	23	6092	1073	478338	0.61650918055294	1.85245017280098	0.00340218365265076	0.399749617026288	1.49145121689578	6.28375680909519e-220	-0.322557524106327	0.724294266228157	0.125104334104995	0.527208005505555	FALSE
C3_COLON	H7_RETINALDETACHOTH	PGS002019	15	6100	721	478690	0.211726131855364	1.23580938990436	0.444614723343065	0.398711013869524	1.48990299508695	4.81424325077537e-219	-0.0400242049169757	0.960766183605168	0.870482255844283	0.973938997010105	FALSE
C3_COLON	CD2_BENIGN_COLON	PGS002019	98	6017	4167	475244	0.278551949627076	1.32121524025221	0.0534156933138174	0.402686286369297	1.4958375534187	8.59434286259299e-218	-0.248414266334175	0.780036733377108	0.0132340903318526	0.166667338901023	FALSE
C3_COLON	Z21_PRESENCE_OTH_FUNCTIONAL_IMPLANTNTS	PGS002019	76	6039	4549	474862	-0.0308493461254953	0.969621639329795	0.802382685520688	0.399395993741089	1.49092389825832	1.33140410509156e-217	-0.0585736956140876	0.943108734861204	0.603966096551849	0.896988441747974	FALSE
C3_COLON	Z21_PERSONAL_HISTORY_MEDICAL_TREAT	PGS002019	141	5974	7484	471927	0.201048954963499	1.22268462683949	0.0270854316763247	0.400391379887416	1.49240868209591	2.88106494808501e-216	-0.0844173736998298	0.919047589741721	0.308725581925619	0.737225190264967	FALSE
C3_COLON	N14_HYDROCELE	PGS002019	13	3220	818	218087	0.026339515089781	1.02668946587282	0.925732802822185	0.420391524171072	1.52255755702197	2.97533020258799e-131	-0.267029354420312	0.765650595906093	0.348244976354112	0.76519819615098	FALSE
C3_COLON	N14_URINOTH	PGS002019	370	5745	29559	449852	-0.109852830879478	0.895965984120153	0.0602662217767082	0.399500085750895	1.49107909960082	7.77568438300935e-207	-0.00816526828266674	0.991867976973383	0.875772074052189	0.974957715922639	FALSE
C3_COLON	CD2_INSITU_BREAST_EXALLC	PGS002019	21	2861	1221	259285	0.101862018237387	1.10723068354585	0.694411068269552	0.372880900537822	1.45191140766713	1.30586917955387e-89	0.178305936132375	1.19519091739413	0.382793861470331	0.78843837700605	FALSE
C3_COLON	C3_MALE_GENITAL	PGS002019	74	3159	3547	215358	0.046005591781134	1.04708026598424	0.714957826298233	0.421635165756108	1.52445225083129	1.70741664311166e-129	-0.0970044659636404	0.907551953030198	0.400983103239594	0.799195578886005	FALSE
C3_COLON	F5_PSYCH	PGS002019	571	5544	50011	429400	-0.00584160903593515	0.994175419987029	0.901765039955565	0.402781959599347	1.49598067187526	3.01846745352726e-203	-0.0432481339708898	0.95767372919714	0.317570520209041	0.743939877084221	FALSE
C3_COLON	K11_GULC	PGS002019	95	6020	6125	473286	0.0165165912570925	1.01665374420977	0.883863801025225	0.398981215868866	1.4903056242482	2.71378264410597e-216	-0.0219852911276606	0.978254623967767	0.824428824674147	0.963675384890272	FALSE
C3_COLON	PULM_ANXIETY	PGS002019	49	6066	3390	476021	0.269116217125799	1.30880723802359	0.0645050839493049	0.400880937649179	1.49313948121955	3.16759305359838e-220	-0.288399693979926	0.749461976925451	0.0394386537299158	0.309422651455506	FALSE
C3_COLON	L12_LICHENPLANUS_INCLAVO	PGS002019	12	6103	1073	478338	-0.297790761555055	0.742456673976163	0.358940336934082	0.398432641459071	1.4894883049207	7.14644065379417e-219	0.103093592841881	1.10859516079232	0.713152301045508	0.931954703508909	FALSE
C3_COLON	CD2_INSITU_CERVIX_UTERI_NOS	PGS002019	25	2857	3236	257270	-0.187164147593516	0.829307596365954	0.420184943644117	0.372910580423747	1.45195450087158	1.59964300194989e-89	0.175068557184669	1.19132788789876	0.360939401349763	0.774370426746356	FALSE
C3_COLON	M13_ARTHRITISNAS	PGS002019	52	6063	3295	476116	-0.0367939895554501	0.963874683148857	0.813247711581244	0.398135455944391	1.48904571634091	3.98057132574685e-217	0.0580712174869844	1.05979046863667	0.671502281687114	0.919056442815072	FALSE
C3_COLON	T2D_INCLAVO	PGS002019	232	5883	11583	467828	0.234603187841557	1.26440693712716	0.00130957866691005	0.39888222373057	1.49015810300959	1.36851337711264e-211	-0.0167474601682438	0.983391998928925	0.800777774710187	0.957592175375433	FALSE
C3_COLON	R18_VOICE_DISTU	PGS002019	12	6103	702	478709	0.0582128425357459	1.05994057214242	0.859115870467275	0.398518059920275	1.48961554015373	5.63005569320917e-219	0.0483075198918383	1.04949334578524	0.865634213656	0.973418222126102	FALSE
C3_COLON	H7_RETIVASCOCCLUSION	PGS002019	19	6096	901	478510	0.184371495624318	1.20246244966972	0.449904182479188	0.398715006318583	1.48990894346064	5.76286966209482e-219	-0.0267875063845915	0.973568096550555	0.907827762203875	0.981873288894691	FALSE
C3_COLON	M13_ROTATORCUFF	PGS002019	19	6096	1264	478147	-0.0687010645782601	0.933605726189238	0.773078558866276	0.398819036782724	1.49006394744198	3.97682064821837e-219	-0.0751942767981537	0.927563264801519	0.752934644799285	0.944604539208647	FALSE
C3_COLON	J10_COLD	PGS002019	40	6075	3379	476032	-0.20886838085132	0.811502037822022	0.249297085390084	0.397952598795669	1.48877345857979	2.70622951610956e-217	0.108807083595729	1.11494723798066	0.477427260309918	0.84116205029537	FALSE
C3_COLON	E4_ENDONUTRMET	PGS002019	976	5139	61277	418134	0.101060229465511	1.10634327422086	0.00769194193173201	0.401055482270664	1.49340012343131	1.37016095578924e-186	-0.0186018147880187	0.981570131149189	0.587081565640923	0.890341830638768	FALSE
C3_COLON	N14_DYSPLACERVUT	PGS002019	66	2816	7319	253187	-0.0218642910369136	0.978373000027653	0.869795013243411	0.374246706762437	1.45389579213917	6.38813576342863e-89	0.010698015430558	1.01075544380481	0.930747871137729	0.986612806862726	FALSE
C3_COLON	T1D_ICD9_10	PGS002019	27	6088	2409	477002	-0.0447035462752163	0.956280932860454	0.818696052507565	0.400169783594598	1.49207800650418	3.54731220325623e-220	-0.317805029238824	0.727744663514385	0.0882597590034938	0.45343351185238	FALSE
C3_COLON	ST19_INJURI_ELBOW_FOREA	PGS002019	71	6044	4016	475395	0.311873809819523	1.36598230859905	0.0117978575356643	0.40014680776602	1.4920437251695	1.31793393936972e-218	-0.132575646172273	0.875836677908001	0.253702772343401	0.693261629968267	FALSE
C3_COLON	CD2_INSITU_CERVIX_UTERI_EXALLC	PGS002019	30	2852	3611	256895	-0.0949324115728485	0.90943439963171	0.649724317051711	0.372804026221105	1.45179979725978	2.51129349108062e-89	0.154272948280495	1.16680932191638	0.381753027801194	0.787738237719743	FALSE
C3_COLON	C3_SKIN	PGS002019	211	5904	11126	468285	0.117994651585176	1.12523809311115	0.123584641445254	0.397629320321011	1.4882922479537	7.53766883025483e-211	0.0254762351760234	1.0258035279405	0.70985368837654	0.93110796104741	FALSE
C3_COLON	MENINGITIS	PGS002019	34	6081	2270	477141	0.223784480300446	1.25080141803138	0.20102259675423	0.399676313269755	1.49134189192591	1.93995829619416e-219	-0.183012449112709	0.832757788576991	0.277282075164442	0.713504913529931	FALSE
C3_COLON	M13_OSTEOPOROSIS	PGS002019	35	6080	2375	477036	0.0371730746512787	1.03787263473873	0.830820708732826	0.400869980945837	1.49312312142283	1.48176302252781e-220	-0.339439564298584	0.7121693360629	0.0354167596958506	0.293573094535828	FALSE
C3_COLON	N14_PROSTAOTH	PGS002019	39	3194	1450	217455	0.18552341276104	1.20384838485975	0.309627198412245	0.418204663095379	1.51923157322277	9.65665257055453e-129	0.0900209531424885	1.09419721033508	0.559336672959091	0.878181967558863	FALSE
C3_COLON	I9_DVTANDPULM	PGS002019	110	6005	5473	473938	0.332045673925399	1.39381650812993	0.00128779875770833	0.398855586593466	1.49011840999255	1.29394085379741e-215	-0.0195828771740084	0.980607621832351	0.830139822061764	0.964836381992976	FALSE
C3_COLON	FG_HYPERTENSION	PGS002019	2021	4094	121657	357754	0.0879949877880827	1.09198264876604	0.0032495713971863	0.397506784211314	1.48810988958452	4.30389003611954e-146	0.00132328066559647	1.00132415658778	0.960518307869878	0.99285534176416	FALSE
C3_COLON	D3_PURPURA_AND3_OTHER_HAEMORRHAGIC	PGS002019	15	6100	1342	478069	-0.0214277039652989	0.978800238287246	0.934115142535969	0.39986822374459	1.49162812352107	2.33449377695333e-220	-0.511765767639391	0.599436178754034	0.0496996078918821	0.347982211837862	FALSE
C3_COLON	CD2_BENIGN_STOMACH_EXALLC	PGS002019	22	6093	894	478517	0.405596033854242	1.50019640147584	0.084256755987174	0.398748206182624	1.48995840905611	8.30351591145599e-219	-0.0779515479925497	0.925009244012565	0.702331430210069	0.928746948972177	FALSE
C3_COLON	H7_BLINDANDVISIMPAIRMENT	PGS002019	13	6102	834	478577	0.103333356069163	1.10886099301294	0.726947097897597	0.398704911403416	1.48989390303216	4.01602349060182e-219	-0.0368850270376318	0.963786938418655	0.890045929148289	0.977858207998887	FALSE
C3_COLON	N14_ABNORMALBLEED	PGS002019	30	2852	3935	256571	-0.16310869820562	0.849498844395804	0.393983314499495	0.375924989211116	1.45633788861995	7.84467376362361e-91	-0.12448693985866	0.882949792740176	0.492517755715162	0.848062530927425	FALSE
C3_COLON	H8_OTHHEARINGLOSS	PGS002019	14	6101	746	478665	0.116809767614033	1.12390560610805	0.719907473967972	0.397965057643255	1.48879200709695	2.83766122467689e-218	0.26344866034437	1.30141047926067	0.303642544189209	0.73321730935829	FALSE
C3_COLON	E4_METABO	PGS002019	14	6101	870	478541	-0.266812774059028	0.765816438747274	0.495503489767867	0.397286699726707	1.48778241572371	1.43606664074204e-217	0.625484007425408	1.86915042121405	0.0256066713460278	0.246043726820814	FALSE
C3_COLON	M13_LOWBACKPAIN	PGS002019	62	6053	4868	474543	0.0235648126611927	1.0238446566931	0.860964023407496	0.399828858421603	1.49156940625393	1.40159430795657e-218	-0.115573561554185	0.89085503714559	0.356499309749659	0.771287053810252	FALSE
C3_COLON	THYROID_DISORDER_IBD	PGS002019	15	6100	1320	478091	-0.317205777497204	0.728180896465074	0.342932606745606	0.39759287630242	1.48823800959169	7.3152920264978e-218	0.433706358196926	1.54296572235168	0.0957500892166131	0.470203209539692	FALSE
C3_COLON	L12_RADIATIONRELATEDSKIN	PGS002019	126	5989	6731	472680	0.131077369168964	1.14005598308388	0.162393521521502	0.401017722006275	1.49334373331247	1.58537075771228e-217	-0.115124667417582	0.891255026518053	0.19281977172357	0.627012786850571	FALSE
C3_COLON	C3_BREAST_EXALLC	PGS002019	98	2784	8191	252315	-0.147195684946235	0.86312506030857	0.212995014021541	0.368005485288798	1.44484996437147	4.58969725805439e-85	0.190377219483552	1.20970583621159	0.0605136967008714	0.382388052969351	FALSE
C3_COLON	G6_MENINGOTH	PGS002019	34	6081	2224	477187	0.239191251886193	1.27022144560205	0.171726847902698	0.399669365124897	1.49133152990241	1.96173133396689e-219	-0.18152470792993	0.833997638693688	0.281191160413931	0.717437733207184	FALSE
C3_COLON	CD2_LEIOMYOMA_ENDOMETRIOSIS_EXALLC	PGS002019	13	2869	1215	259291	0.143666642101114	1.15449918294759	0.631596497368856	0.374508546860127	1.45427653019948	1.05651955589915e-90	-0.00926878040889969	0.990774042329253	0.97321391790508	0.994941456016129	FALSE
C3_COLON	O15_ABORT_SPONTAN	PGS002019	40	2842	5395	255111	-0.0949429291152453	0.909424834667155	0.560638611021639	0.376003765931273	1.45645261866122	1.43136756151371e-90	-0.114470229394318	0.891838488594892	0.469988679864746	0.837124587840991	FALSE
C3_COLON	K11_CONSTIPATION	PGS002019	44	6071	4226	475185	-0.332009332770669	0.717480626741048	0.063661078398344	0.397466233064484	1.48804954624539	1.27465127516179e-216	0.174348963813892	1.19047092461773	0.231172653596285	0.672000033733099	FALSE
C3_COLON	E4_HYTHY_AI_EXCL	PGS002019	14	6101	1248	478163	-0.173667336167114	0.840576480546148	0.568588647857023	0.398209471271626	1.48915593262566	1.3778088905582e-218	0.186927665113595	1.20554007929126	0.488611942280418	0.846341684258209	FALSE
C3_COLON	I9_VTE	PGS002019	228	5887	13716	465695	0.117760877518568	1.12497507237113	0.111809176476257	0.397153062965123	1.48758360658413	1.72620001610711e-209	0.0332375961032005	1.03379613599715	0.608501969450349	0.898426662498398	FALSE
C3_COLON	J10_PHARYNGITIS	PGS002019	157	5958	16775	462636	-0.257459269379934	0.773013110975614	0.00350313704021393	0.39758929964648	1.48823268668589	7.27032146271404e-213	0.0415683130548266	1.04244437197869	0.602681735691952	0.896451012628602	FALSE
C3_COLON	C3_BLADDER_EXALLC	PGS002019	22	6093	1077	478334	0.0617598091317634	1.0637068213771	0.793512546145339	0.398467928394435	1.48954086532558	1.38053635810803e-218	0.0436296612188858	1.04459542904809	0.838356877183443	0.966296199975836	FALSE
C3_COLON	M13_DEFORMACQ	PGS002019	19	6096	1776	477635	-0.092128612760827	0.911987848726996	0.694338098945675	0.400669322495669	1.49282354370878	4.71319183047427e-221	-0.633797130742899	0.530573314958836	0.00522960545778879	0.090313656187755	FALSE
C3_COLON	H7_EYELIDDIS	PGS002019	128	5987	8895	470516	0.0345857764807299	1.03519081959335	0.713943777647514	0.400358904080482	1.49236021570668	8.55852342270107e-217	-0.0821678874878165	0.921117301644463	0.349413239306676	0.766060890132548	FALSE
C3_COLON	G6_ROOTPLEXOTHUNS	PGS002019	23	6092	1909	477502	-0.0123249040089042	0.987750736547406	0.954576152236486	0.39916635203702	1.49058155926284	2.73651569936357e-219	-0.140926952331144	0.868552755134483	0.492608326795492	0.848072704942341	FALSE
C3_COLON	G6_NEUROOTH	PGS002019	34	6081	2300	477111	0.0130212191941274	1.01310636443235	0.946454408653096	0.397995413116693	1.48883720076911	1.36214655324643e-217	0.108473664343691	1.11457555507307	0.514294855763768	0.858272912767835	FALSE
C3_COLON	K11_TONGUE	PGS002019	20	6095	1401	478010	0.0921240148044645	1.09650079598106	0.694815609346588	0.398967789120244	1.49028561442355	3.7496965459942e-219	-0.101820214178679	0.903191918173661	0.638902198615031	0.908897596779428	FALSE
C3_COLON	IBD_COMORB	PGS002019	2466	3649	184728	294683	-0.0306880292203666	0.969778068308777	0.275310130074868	0.403447406012192	1.49697649814481	5.44224604658212e-134	-0.0110996731598256	0.98896170092499	0.665296283981127	0.917391245681221	FALSE
C3_COLON	H8_MIDDLEMASTOID	PGS002019	178	5937	13404	466007	-0.010785546131054	0.989272409324068	0.900453429629085	0.39470389674598	1.48394472499862	8.17541062792858e-209	0.128662387182277	1.13730609022825	0.080101574220122	0.435098186841211	FALSE
C3_COLON	M13_JOINTOTH	PGS002019	83	6032	7566	471845	-0.31955124397094	0.726474973959676	0.0138033009325161	0.396008502642804	1.48588195142116	1.19967928569387e-213	0.19585478644915	1.2163502619685	0.0670281138636742	0.401091533068823	FALSE
C3_COLON	JUVEN_ARTHR_COMORB	PGS002019	14	6101	1750	477661	-0.522036883380665	0.593310811410972	0.0635210630092379	0.398654322552528	1.48981853291812	4.75050752816462e-219	-0.0333179154679883	0.967231013004562	0.899284472448054	0.979767045476003	FALSE
C3_COLON	VWXY20_SURGI_OPERA_OTHER_SURGI_PROCED_CAUSE_ABNORMAL_REACTION_PATIENT_COMPLICATION_WO_MENTION_MISAD_TIME_PROCED	PGS002019	146	5969	9087	470324	0.181298783548636	1.19877329953076	0.0402737572000187	0.401714682481173	1.49438489765307	2.77254011883202e-217	-0.131672359471583	0.876628166948077	0.102302481340227	0.483569173273207	FALSE
C3_COLON	R18_OTHER_SYMPTOMS_SIGNS_INVOLVI_URINARY_SYSTEM	PGS002019	37	6078	2860	476551	-0.158962940392764	0.853027971264935	0.336268657753475	0.401020581033375	1.49334800282877	7.04008852900187e-221	-0.391671778599793	0.675925930911579	0.0170675330875491	0.193062765925262	FALSE
C3_COLON	R18_CONVU_NOT_ELSEW_CLASSIFIED	PGS002019	14	6101	935	478476	0.342327122691963	1.40822088318217	0.21963567330903	0.398774602156468	1.48999773847838	3.55802262317258e-219	-0.052291112875444	0.949052545209065	0.840671325517726	0.96689329883858	FALSE
C3_COLON	G6_NERPLEX	PGS002019	248	5867	20150	459261	-0.100791670985188	0.904121367981213	0.155699597782282	0.397353995039459	1.48788253987559	2.50704701748645e-209	0.0333077768431123	1.03386869112085	0.601442900172287	0.895828608782087	FALSE
C3_COLON	D3_OTHERANAEMIA	PGS002019	100	6015	8696	470715	-0.0255859877472686	0.97473855978915	0.813000893049847	0.399335664576743	1.49083395477856	9.3849159472491e-217	-0.0419523667680237	0.958915455726997	0.673630420481328	0.919719118393383	FALSE
C3_COLON	COPD_COMORB	PGS002019	1910	4205	131143	348268	0.0702717867460042	1.07279971437849	0.0182932203833751	0.418330620302226	1.51942294344026	1.0697165628466e-164	-0.0634846435006168	0.938488531088555	0.0188512784578221	0.205102663655627	FALSE
C3_COLON	R18_DYSPHAGIA	PGS002019	54	6061	2785	476626	0.308276188821463	1.36107685124174	0.0356617769612241	0.398855094465982	1.4901176766645	8.34920065796174e-218	-0.0352405848053021	0.965373134209384	0.790753135048619	0.95478123443129	FALSE
C3_COLON	FIBRO_COMORB	PGS002019	620	5495	58308	421103	-0.101169105750885	0.903780185535636	0.0272385700992415	0.402839963355375	1.49606744688979	2.40409599102944e-201	-0.0358833806693621	0.964752795748297	0.388386418375915	0.792077344595934	FALSE
C3_COLON	R18_SYMPTOMS_SIGNS_INVOLVI_CIRCULATO_RESPI_SYSTEMS	PGS002019	462	5653	30552	448859	0.0765721114017293	1.07958003756008	0.139065101340401	0.404600098690531	1.49870304689275	6.76470777691788e-209	-0.0804602587473419	0.922691571774011	0.0898488352761406	0.457125524910646	FALSE
C3_COLON	H7_SCLERACORNEA	PGS002019	58	6057	4664	474747	-0.0407314226992301	0.960086952885865	0.764968868287658	0.400024190546116	1.49186078613191	5.80722602255265e-219	-0.145486329015163	0.864601709950026	0.263791957397515	0.701782276810864	FALSE
C3_COLON	H7_VISUDISTURB	PGS002019	82	6033	4890	474521	0.159564387903226	1.17299978678602	0.19216515776176	0.397653549858771	1.48832830902379	2.27974646903294e-215	0.0645276720181816	1.06665509433543	0.540527579422136	0.869553777540248	FALSE
C3_COLON	ST19_COMPLICATIO_PROCED_NOT_ELSEW_CLASSIFIED	PGS002019	118	5997	7399	472012	0.193406515457296	1.21337594935352	0.0548992152940279	0.399028733541566	1.49037644178561	1.08125163969556e-215	-0.0303159839922656	0.970138936736935	0.738931741848168	0.94026693741136	FALSE
C3_COLON	N14_PROSTATITIS	PGS002019	30	3203	2007	216898	-0.205704788938788	0.814073364275111	0.305152845587982	0.419779406804751	1.52162585828367	4.56876830054948e-130	-0.0222336067817569	0.978011738188362	0.899846185118832	0.979921657219709	FALSE
C3_COLON	R18_ABNORMAL_FINDI_EXAMI_OTHER_BODY_FLUIDS_SUBST_TISSU_WO_DIAGNOSIS	PGS002019	25	6090	1900	477511	0.127820663410568	1.13634919543344	0.560134225674167	0.398405254532114	1.48944751297187	2.12516044189688e-218	0.0552776534066951	1.05683400750535	0.780804371085986	0.951919770518625	FALSE
C3_COLON	COPD_MODE	PGS002019	164	5951	8501	470910	0.247433693861738	1.28073443901349	0.00419342467966007	0.399626110245504	1.49126702393206	9.58792055578268e-215	-0.0567494596456731	0.94483075794814	0.468779273419034	0.836289156761482	FALSE
C3_COLON	R18_ABNORMALITI_BREAT	PGS002019	83	6032	4900	474511	0.290554826059325	1.33716917855782	0.00974813660043531	0.402067291840784	1.49491192466672	2.73129356701582e-220	-0.262033924293218	0.769484919032767	0.0164414395069367	0.189548600797658	FALSE
C3_COLON	C3_OVARY	PGS002019	17	2865	656	259850	0.942158025916855	2.56551188988085	0.000108387062919899	0.376748458278678	1.45753763173102	1.171069190405e-91	-0.398840566527449	0.671097688259432	0.0946095622217287	0.467946642655897	FALSE
C3_COLON	VWXY20_OTHER_EXTER_CAUSES_ACCIDENTAL_INJURY	PGS002019	282	5833	19193	460218	0.0827981338970209	1.08632249472438	0.216827271187715	0.396777062046543	1.48702437892324	2.18188490117306e-207	0.0359621634549715	1.03661662375734	0.546266836269316	0.87228674544443	FALSE
C3_COLON	GOUT_IDIOP_NOS	PGS002019	11	6104	1013	478398	-0.367328883880165	0.692581828584748	0.235791734554654	0.399215613791025	1.49065498973358	9.99446842661848e-220	-0.249981695178703	0.778815039011041	0.392817705717117	0.794128384876687	FALSE
C3_COLON	K11_GIBLEEDING	PGS002019	46	6069	3002	476409	0.146708437895579	1.15801628014089	0.341445130257432	0.399860098757049	1.49161600411039	3.47563078947677e-219	-0.166110097276854	0.846952981839155	0.251987778824498	0.691651693897761	FALSE
C3_COLON	K11_OTHABDHER	PGS002019	21	6094	1122	478289	-0.0894832468747575	0.914403584113751	0.753398877896113	0.397253741451149	1.48773338178892	2.88894748289111e-217	0.397854882949936	1.48862798892965	0.0674846609375079	0.402362286367858	FALSE
C3_COLON	L12_OTHERDISSKINANDSUBCUTIS	PGS002019	64	6051	3607	475804	0.263380730363994	1.30132207747496	0.052880795299786	0.398856619531666	1.49011994919357	2.08621123886886e-217	-0.0357467166278038	0.964884651774252	0.76805340181506	0.948560270271686	FALSE
C3_COLON	AB1_MALARIA_NOS	PGS002019	17	6098	884	478527	0.42319980621841	1.52683933748499	0.0867168899305906	0.399068070633717	1.49043507001416	1.98639213434208e-219	-0.144694791590253	0.86528634548267	0.561325452024935	0.878762929357973	FALSE
C3_COLON	CD2_INSITU_BREAST	PGS002019	21	2861	1221	259285	0.101862018237387	1.10723068354585	0.694411068269552	0.372880900537822	1.45191140766713	1.30586917955387e-89	0.178305936132375	1.19519091739413	0.382793861470331	0.78843837700605	FALSE
C3_COLON	K11_PULC	PGS002019	22	6093	1254	478157	0.0890027035190852	1.09308361149474	0.717709689713509	0.398188208258817	1.48912426902063	2.98643256432464e-218	0.11095101727985	1.1173401751529	0.595343756244005	0.893326181170747	FALSE
C3_COLON	K11_DIAHER	PGS002019	293	5822	21081	458330	-0.103795979246064	0.901409184843638	0.106063072602385	0.403859171827227	1.49759302881707	8.97980499114289e-214	-0.0901853875411727	0.91376176952026	0.117764863239559	0.512945385305683	FALSE
C3_COLON	AB1_EBV	PGS002019	23	6092	3703	475708	-0.523619660336989	0.592372475514842	0.022615925182718	0.398059032532083	1.48893192273448	3.513768701827e-218	0.121779783563726	1.12950533875002	0.570473014656877	0.882911745880301	FALSE
C3_COLON	SLE_STRICT	PGS002019	13	6102	693	478718	0.624226969575875	1.86680230453308	0.0283437954853354	0.399092829042848	1.49047197127222	1.39300130341283e-219	-0.265646252657386	0.76671030126632	0.345957454365818	0.763625806821243	FALSE
C3_COLON	C3_FEMALE_GENITAL	PGS002019	43	2839	2037	258469	0.586624528619212	1.79790936972471	0.000229313459446992	0.3761826696145	1.45671320670853	1.46920737989689e-90	-0.122489733380611	0.884714987928907	0.420282877056579	0.810122515795274	FALSE
C3_COLON	C3_BLADDER	PGS002019	22	6093	1077	478334	0.0617598091317634	1.0637068213771	0.793512546145339	0.398467928394435	1.48954086532558	1.38053635810803e-218	0.0436296612188858	1.04459542904809	0.838356877183443	0.966296199975836	FALSE
C3_COLON	H8_INNER	PGS002019	105	6010	6446	472965	0.0786141138999151	1.0817867950291	0.473289351951315	0.397215366378072	1.48767629100712	3.73600804696546e-214	0.0764805541635069	1.07948119871818	0.422550032797038	0.811273426992997	FALSE
C3_COLON	J10_BRONCHIECTASIS	PGS002019	24	6091	1485	477926	0.116293242160555	1.12332523015756	0.573233794575593	0.399760678015936	1.49146771391349	7.70934577853268e-220	-0.270673654687466	0.762865413338156	0.168134504002	0.594667706475041	FALSE
C3_COLON	K11_IMPACTED_TEETH	PGS002019	15	6100	1560	477851	0.04697331117635	1.04809403630947	0.867424755384443	0.398546942622264	1.48965856489678	6.31987321257709e-219	0.0345558499893682	1.03515984042778	0.894628723465239	0.97894219130672	FALSE
C3_COLON	AB1_MYCOSES	PGS002019	290	5825	24842	454569	-0.123125183112993	0.88415297461111	0.0552447911604233	0.400688220145569	1.49285175483203	3.31857946396053e-211	-0.0396026899259647	0.961171246318419	0.501664033981202	0.852334413623294	FALSE
C3_COLON	M13_MENISCUSDERANGEMENTS	PGS002019	84	6031	7632	471779	-0.28155761289615	0.754607439302859	0.0233297464318652	0.396857327857767	1.4871437409316	1.49254803629457e-214	0.128873201547527	1.13754587596401	0.228708777956651	0.669249438372511	FALSE
C3_COLON	L12_INFECT_SKIN_OTHER	PGS002019	73	6042	6953	472458	-0.218388914835016	0.803812766159094	0.0805596016404192	0.399353306980427	1.49086025690504	9.33724980679373e-218	-0.0564586730359141	0.945105542030869	0.628652776197105	0.905217013176756	FALSE
C3_COLON	N14_ACUTERENFAIL	PGS002019	17	6098	672	478739	0.679121304853522	1.97214405724484	0.00745148584827538	0.398934869753787	1.49023655597277	3.16676545095841e-219	-0.127404029192913	0.880377902357868	0.587137314221643	0.890348600065216	FALSE
C3_COLON	AB1_HEPATITIS_OTHER_VIRAL	PGS002019	16	6099	1497	477914	-0.231860855050623	0.793056465431467	0.415611140121768	0.398258066327222	1.48922829999934	1.3639157615697e-218	0.150020271211631	1.16185779475481	0.55857836194726	0.877753666999239	FALSE
C3_COLON	CD2_BENIGN_COLON_NOS_EXALLC	PGS002019	45	6070	1801	477610	0.360718906996265	1.43436021558506	0.0847634733692777	0.400215807486722	1.49214667932168	1.58524076259345e-218	-0.263635058977913	0.768253855851533	0.0709413608216816	0.412435889385969	FALSE
C3_COLON	Z21_PERSONAL_HISTORY_CERTA_OTH_DISEA	PGS002019	253	5862	14627	464784	0.139272310316119	1.14943706095985	0.0480613338450871	0.401273110947761	1.4937251654925	6.0691207514923e-212	-0.0701756772430149	0.93223003391742	0.23990237356899	0.680599698705791	FALSE
C3_COLON	M13_CHRONDROPATHIES	PGS002019	17	6098	2134	477277	-0.533211352497919	0.586717783470608	0.0746782530376856	0.397842498738923	1.48860955356067	5.48341020839545e-218	0.28109547543592	1.32458006275721	0.21471670142087	0.652903938166168	FALSE
C3_COLON	C3_RESPIRATORY_INTRATHORACIC	PGS002019	16	6099	569	478842	0.644872593885988	1.9057442103398	0.0270943095678306	0.398347328199528	1.48936123723871	1.26586886301134e-218	0.0118479359251367	1.0119184007305	0.961319256533679	0.993105706472454	FALSE
C3_COLON	J10_INFLUPNEU	PGS002019	162	5953	11697	467714	-0.00663333630144801	0.993388615708622	0.938282726644431	0.398993191583055	1.49032347182928	3.81359567590976e-214	-0.0135682093452641	0.986523423905941	0.862656117592427	0.972434175768861	FALSE
C3_COLON	HYPOT_THYRO_INCL	PGS002019	68	6047	6008	473403	-0.19454364417289	0.823210249142042	0.138249936028416	0.399288054212026	1.49076297731989	7.58720237767233e-218	-0.0489087299682129	0.952268039266539	0.68589243228158	0.923498840966305	FALSE
C3_COLON	I9_DISVEINLYMPH	PGS002019	412	5703	26731	452680	0.0994494712726938	1.10456265718457	0.0716469718406627	0.398588931298068	1.48972111500051	1.18046844944954e-204	-0.00155829308179016	0.998442920426459	0.975130639318124	0.995396498198686	FALSE
C3_COLON	K11_APPENDACUT	PGS002019	27	6088	2540	476871	-0.0961508818910292	0.908326955640258	0.638636562622717	0.398999603144698	1.49033302716072	5.87730368712919e-219	-0.0775066498084057	0.925420870504692	0.682438534500203	0.922764089400608	FALSE
C3_COLON	M13_ANKYLOSPON	PGS002019	23	6092	1463	477948	0.0363705134433291	1.03704001258311	0.878903913906169	0.398078535839188	1.48896096211421	4.61251438267309e-218	0.134993569685582	1.14452942464359	0.49999224973901	0.8515575991806	FALSE
C3_COLON	H7_VITRBODYGLOBE	PGS002019	56	6059	3994	475417	-0.347381792912976	0.706535526500044	0.0315556434423766	0.396271601933984	1.48627293734116	8.67343200134133e-215	0.245347086099546	1.27806483476882	0.050753643819668	0.351226721568923	FALSE
C3_COLON	Z21_PERSONAL_HISTORY_OTH_DISEA_CONDI	PGS002019	148	5967	11101	468310	-0.071669086297912	0.930838872188837	0.430433052980199	0.402620107275923	1.49573856352115	1.231430027024e-217	-0.122383177834871	0.884809264240012	0.117885201248931	0.513222591326294	FALSE
C3_COLON	NEURODEGOTH	PGS002019	24	6091	2258	477153	0.0244511875403946	1.02475256919297	0.907944599862919	0.399206677468453	1.49064166881927	2.49693886930747e-219	-0.15259112629372	0.858480660231077	0.458902767578778	0.831689362769275	FALSE
C3_COLON	ST19_FRACT_FOREA	PGS002019	62	6053	3419	475992	0.322905567766118	1.38113492109145	0.0145396803841487	0.400087803093626	1.49195569021556	7.25888852423327e-219	-0.146406664100031	0.863806352715645	0.238946052408421	0.679682700820861	FALSE
C3_COLON	K11_PERITONITIS	PGS002019	27	6088	2018	477393	-0.108153751261276	0.897489595664495	0.606710422811183	0.398489071065087	1.48957235853044	1.98589949339592e-218	0.0323782582031898	1.03290813739668	0.865369759337825	0.973315270136058	FALSE
C3_COLON	CD2_BENIGN_TRANSVERSE_COLON	PGS002019	12	6103	523	478888	-0.112004304665981	0.89404040894674	0.818233624537345	0.398869218209132	1.49013872285246	6.5269809576286e-219	-0.00409394564535221	0.995914423125795	0.988551036964394	0.997783010465881	FALSE
C3_COLON	KRA_PSY_ANYMENTAL	PGS002019	567	5548	50138	429273	-0.010241692102517	0.989810575437839	0.828891576310749	0.403640191496729	1.49726512130463	2.96962434082754e-204	-0.052351933626664	0.948994824875633	0.227876619371756	0.668422250252463	FALSE
C3_COLON	R18_GENERAL_SYMPTOMS_SIGNS	PGS002019	389	5726	30391	449020	-0.0509001755567919	0.950373536306488	0.379000362718949	0.396548735032609	1.48668488984589	3.86100065351692e-203	0.0337283774563712	1.03430362838739	0.508270251506931	0.855557538007409	FALSE
C3_COLON	J10_PLEUREFFUSION	PGS002019	31	6084	1694	477717	0.267788556627615	1.30707073934935	0.159493355294724	0.399129076643752	1.49052599828456	5.28805534193623e-219	-0.114331022916043	0.891962646931701	0.527547506560163	0.86429472798939	FALSE
C3_COLON	N14_INFLAMMBREAST	PGS002019	15	2867	1407	259099	0.0194626286879625	1.01965326036845	0.945405773127578	0.374457308705357	1.45420201766251	1.38179387363393e-90	0.00441248701114552	1.00442223636632	0.985912818746385	0.997340292333335	FALSE
C3_COLON	CD2_BENIGN_MELANOCYTIC_FACE	PGS002019	16	6099	1436	477975	-0.042896915207969	0.958010141253245	0.873324200049656	0.398763338933225	1.48998095639573	4.07571211957841e-219	-0.0500863780615094	0.951147262695515	0.840995538481414	0.967033968207672	FALSE
C3_COLON	MIGRAINE_UNSPE	PGS002019	15	6100	1245	478166	0.103900222741272	1.10948974754704	0.710928964232441	0.398660526198148	1.48982777525301	5.09249502719056e-219	-0.0179764155362283	0.982184196372741	0.943419568824098	0.989234816547195	FALSE
C3_COLON	ASTHMA_CHILD	PGS002019	169	5946	15780	463631	-0.0755723171630986	0.92721267471916	0.371053862314446	0.39826572591009	1.48923970691059	3.79220107996467e-213	0.0137083590725055	1.01380274944595	0.858737483114484	0.971729278532619	FALSE
C3_COLON	F5_SOMATOFORM	PGS002019	19	6096	1775	477636	-0.156764009014764	0.854905785072464	0.52220209903131	0.398839777718971	1.49009485308382	4.34066564728161e-219	-0.061944692663536	0.939934870647677	0.786328331678606	0.953703773320708	FALSE
C3_COLON	L12_PSORIASIS	PGS002019	133	5982	10428	468983	0.00112249430965095	1.00112312454218	0.990326912237224	0.400009648392129	1.49183909142038	3.02282483726911e-216	-0.062941919795392	0.938998009301905	0.46562008958565	0.834988710142933	FALSE
C3_COLON	THYROTOXICOSIS	PGS002019	12	6103	994	478417	-0.094917928739651	0.909447570913802	0.778975833945932	0.398162829197087	1.48908647692345	1.38641445041614e-218	0.240795117473763	1.27226034469021	0.405431515308803	0.801766584018463	FALSE
C3_COLON	R18_UNSPE_HAEMATU	PGS002019	157	5958	9125	470286	0.128457250216486	1.13707281063568	0.129911793410194	0.401631657129222	1.49426083097141	3.76636646621618e-217	-0.119757677918403	0.887135383165677	0.133164635601979	0.541869360630568	FALSE
C3_COLON	R18_ABNORMAL_WEIGHT_LOSS	PGS002019	29	6086	2124	477287	-0.134274031589368	0.874350432132818	0.55145749766637	0.397625492834019	1.48828655154539	2.30460742029678e-217	0.207080557387782	1.23008165995484	0.252387655442536	0.691975856555082	FALSE
C3_COLON	M13_ARTHROPATHIES	PGS002019	776	5339	54706	424705	-0.0918831155121025	0.912211766719229	0.0292148702241887	0.395015487249687	1.48440718012753	6.41342262168758e-188	0.0304893844809199	1.03095894582633	0.416882656006846	0.808089748370908	FALSE
C3_COLON	O15_PREG_MATERN_CARE	PGS002019	11	2871	2207	258299	0.26742673987598	1.30659790480517	0.380895712004641	0.376181173482697	1.45671102727521	1.4867963202481e-91	-0.439580246472651	0.644306814387934	0.141627075891239	0.555579630586073	FALSE
C3_COLON	L12_ACTINKERA	PGS002019	19	6096	762	478649	0.223814428570082	1.25083887793044	0.400103043101598	0.397835236915173	1.4885987435797	6.6934749026402e-218	0.20425146532623	1.22660656369704	0.305017192881048	0.734634210112597	FALSE
C3_COLON	J10_COPD	PGS002019	169	5946	8762	470649	0.25006377364305	1.2841073062775	0.00325792530429096	0.399813376182308	1.49154631359822	1.02871906979457e-214	-0.0622351730295034	0.939661877673934	0.41802082556455	0.808765013029237	FALSE
C3_COLON	L12_INFECT_SKIN_NAS	PGS002019	73	6042	6953	472458	-0.218388914835016	0.803812766159094	0.0805596016404192	0.399353306980427	1.49086025690504	9.33724980679373e-218	-0.0564586730359141	0.945105542030869	0.628652776197105	0.905217013176756	FALSE
C3_COLON	E4_HYPERLIPNAS	PGS002019	36	6079	2194	477217	-0.153961084470059	0.857305382855602	0.435087695419461	0.39745213518095	1.48802856804407	5.83637571913883e-217	0.20079309583176	1.22237183182992	0.221015998268128	0.660361647647972	FALSE
C3_COLON	K11_FUNCDYSP	PGS002019	122	5993	9413	469998	-0.0565566408400971	0.945012956651463	0.559803159883442	0.40045019864881	1.49249646630774	4.90963515011618e-217	-0.0851470892470882	0.918377191056736	0.341445446264556	0.760788833023821	FALSE
C3_COLON	D3_BLOOD_IMMUN	PGS002019	311	5804	25521	453890	0.0390025378853156	1.03977312247175	0.533033733448242	0.399756956532278	1.49146216345109	1.67946615098015e-209	-0.0225781818178967	0.977674797812286	0.692268735890277	0.925607591654823	FALSE
C3_COLON	E4_ENDOGLAND	PGS002019	56	6059	3650	475761	0.466304861976728	1.59409290359153	0.00125059650076939	0.398661898393681	1.48982981958943	1.64412330116015e-217	-0.014124102964743	0.985975174227492	0.912901001679228	0.982998789866509	FALSE
C3_COLON	CD2_BENIGN_OVARY_EXALLC	PGS002019	13	2869	936	259570	0.134945161926291	1.14447402187967	0.667546337462745	0.373942639758614	1.45345377760621	2.05671490832898e-90	0.105512548923056	1.11128004980319	0.694902469747693	0.926579715044685	FALSE
C3_COLON	AB1_RUBELLA	PGS002019	36	6079	6415	472996	-0.628529545089398	0.533375529313385	0.000358737081858572	0.398620709175145	1.48976845592718	3.03407752361171e-218	-0.0282828044831584	0.9721134098931	0.86443014427227	0.97314059781899	FALSE
C3_COLON	AB1_VIRAL_HEPATITIS	PGS002019	17	6098	1777	477634	-0.358603503588995	0.698651309178186	0.206373936990958	0.398060736031573	1.48893445913141	2.30914244782164e-218	0.219545548635119	1.24551057797058	0.385607131179906	0.790356699289772	FALSE
C3_COLON	AB1_OTHER_SUPERF_MYCOSIS	PGS002019	21	6094	2752	476659	-0.396041571677923	0.672978718501321	0.0723382276571569	0.399606263644917	1.49123742764476	8.15054563048992e-220	-0.267116198824867	0.76558410632316	0.208171148301414	0.645332810476607	FALSE
C3_COLON	J10_ASTHMA_INCLAVO	PGS002019	706	5409	55694	423717	0.0422784313655431	1.04318489371304	0.329576033933237	0.398381668985781	1.48941238395281	3.93485519580039e-194	0.000908466494816884	1.00090887927549	0.981614403788936	0.996621778682426	FALSE
C3_COLON	I9_STR_EXH	PGS002019	134	5981	6558	472853	0.273507712604577	1.31456749791226	0.00309255311946355	0.400044694019481	1.49189137477339	4.55721464147556e-216	-0.0665497853878474	0.935616334674711	0.428797340317706	0.815379347030452	FALSE
C3_COLON	N14_RENFAIL	PGS002019	108	6007	6573	472838	0.0451999451383611	1.04623702900437	0.665855985253998	0.398882095948016	1.49015791259339	7.72739564729828e-216	-0.0150633156463131	0.985049568578468	0.873073057913228	0.974462475947234	FALSE
C3_COLON	R18_FLATU_RELATED_CONDI	PGS002019	11	6104	822	478589	0.00562749639172405	1.00564336049398	0.986478851418386	0.398446465242808	1.48950889542722	7.87916652614908e-219	0.0764139142796714	1.07940926461336	0.76815020573866	0.948581512342182	FALSE
C3_COLON	C3_CORPUS_UTERI_EXALLC	PGS002019	21	2861	848	259658	0.46816582249706	1.59706220957453	0.0565583069225442	0.373396588551856	1.45266033406709	6.22827486179357e-90	0.1676471012956	1.18251922750184	0.447346174483689	0.825235409659145	FALSE
C3_COLON	L12_INFECT_SKIN	PGS002019	282	5833	22202	457209	-0.0571185904462601	0.944482056176281	0.390936014667533	0.397377873299252	1.48791806834559	4.08992522222589e-208	0.0280071748798356	1.02840306306335	0.64007938994531	0.909444183823483	FALSE
C3_COLON	HYPOTHYROIDISM	PGS002019	68	6047	6008	473403	-0.19454364417289	0.823210249142042	0.138249936028416	0.399288054212026	1.49076297731989	7.58720237767233e-218	-0.0489087299682129	0.952268039266539	0.68589243228158	0.923498840966305	FALSE
C3_COLON	M13_ARTHROSIS_INCLAVO	PGS002019	374	5741	25186	454225	-0.137245020605404	0.871756601631679	0.0198151076783034	0.396506576427287	1.48662221460554	8.16552438172439e-204	0.0384886312749952	1.0392389134694	0.460865674818483	0.832767646346025	FALSE
C3_COLON	ACUTE_RESPIRATORY_INFECTIONS	PGS002019	865	5250	78967	400444	-0.174808457316968	0.83961782801949	1.16828600113621e-05	0.395235809123304	1.48473426352916	2.71750259514361e-185	0.0268241273195719	1.02718713272216	0.456783505812833	0.830231168219686	FALSE
C3_COLON	O15_MATERN_CARE	PGS002019	29	2853	8151	252355	-0.133595777410581	0.874943665125772	0.487053434484274	0.377186593118739	1.45817636966463	1.6833000014209e-91	-0.272873946295984	0.761188732240875	0.14750705177517	0.564196358124732	FALSE
C3_COLON	ALCOHOLACUTE10	PGS002019	17	6098	995	478416	0.493372933711417	1.63783120998072	0.057998687160633	0.398720855660042	1.48991765847228	4.96569676064562e-219	-0.0476098291429679	0.953505744662861	0.844705986653934	0.968343720386612	FALSE
C3_COLON	K11_CARIES	PGS002019	21	6094	1866	477545	-0.278412612743819	0.756984415650678	0.32887844818649	0.39733100871657	1.48784833932018	2.25458525846231e-217	0.396227649195278	1.4862076130107	0.0749631305125878	0.422421843240906	FALSE
C3_COLON	M13_DUPUTRYEN	PGS002019	33	6082	1692	477719	0.060869476469035	1.06276018992144	0.739397882214529	0.399070570479426	1.49043879587653	8.46152388924178e-219	-0.0800493244239361	0.92307081532753	0.637681364784009	0.908557088104203	FALSE
C3_COLON	N14_HYPERTROPHYBREAST	PGS002019	12	2870	631	259875	0.674332994314503	1.96272339160703	0.0242917642636164	0.377232559158846	1.45824339779862	5.0785587796699e-92	-0.611349449568939	0.542618138980792	0.0265560151582929	0.251063907878518	FALSE
C3_COLON	M13_SPONDYLOPATHY	PGS002019	284	5831	18780	460631	-0.0437690478800236	0.957174993541637	0.510445238532767	0.398715596915635	1.48990982339673	2.81154917089722e-209	0.000489009707832606	1.00048912929257	0.993424539324816	0.998884639726336	FALSE
C3_COLON	N14_OTHDISMALEGEN	PGS002019	93	3140	6852	212053	-0.0946864964574081	0.909658070798014	0.395608813977558	0.423124554606887	1.52672444468729	1.56935230749961e-129	-0.117716685909232	0.888947868398528	0.250246509504924	0.690289565490107	FALSE
C3_COLON	CD2_INSITU_SKIN	PGS002019	13	6102	642	478769	0.0732354385622013	1.07598383518255	0.8120701385817	0.398476435885446	1.48955353763501	7.08844826255355e-219	0.0641720849054487	1.06627587295726	0.809207333564413	0.959417469625723	FALSE
C3_COLON	CD2_BENIGN_RECTUM_ANAL	PGS002019	17	6098	1117	478294	-0.245853324311093	0.782036922317944	0.493737622248194	0.400384295416357	1.49239810920724	4.21193354484884e-220	-0.156599629652952	0.855046325490479	0.507032608527205	0.854808535691323	FALSE
C3_COLON	K11_IBS	PGS002019	241	5874	24275	455136	-0.178793391071494	0.836278664187787	0.0109693951691149	0.401878020269814	1.49462900711324	3.7537758786634e-214	-0.0696330320458546	0.932736041346807	0.278568009291486	0.714889412611814	FALSE
C3_COLON	AUTOIMMUNE	PGS002019	484	5631	35186	444225	0.0708150051511978	1.0733826372413	0.157388630989746	0.407260098634775	1.50269490372967	7.13522838751492e-211	-0.109073878223168	0.896664171095443	0.019019306959021	0.206049743931307	FALSE
C3_COLON	E4_NONTOXIC_THYROID	PGS002019	19	6096	1052	478359	0.37536939684216	1.45552898313407	0.124368164759373	0.398878109174005	1.49015197168239	3.81180347503117e-219	-0.102263780342552	0.90279138163807	0.659423819752875	0.915582124185152	FALSE
C3_COLON	COLITNONINFNAS	PGS002019	125	5990	9686	469725	0.012863931420952	1.01294702771949	0.893669650835747	0.400853375005925	1.49309832691586	3.10108570321303e-217	-0.10175447516689	0.903251295069486	0.244255843607151	0.684434366625545	FALSE
C3_COLON	CD2_BENIGN_SIGMOID_COLON_EXALLC	PGS002019	34	6081	1691	477720	0.213678935444955	1.23822504079522	0.360134440451468	0.401565414554197	1.4941618505646	1.95052719864263e-220	-0.356082437396177	0.700414877476461	0.0350560643787529	0.29218822031035	FALSE
C3_COLON	K11_LICHEN_PLANUS_WIDE	PGS002019	12	6103	1073	478338	-0.297790761555055	0.742456673976163	0.358940336934082	0.398432641459071	1.4894883049207	7.14644065379417e-219	0.103093592841881	1.10859516079232	0.713152301045508	0.931954703508909	FALSE
C3_COLON	ASTHMA_HOSPITAL_INFECTIONS	PGS002019	115	6000	10075	469336	-0.095348826802334	0.909055776135251	0.360999751180401	0.397592849326997	1.48823796944584	2.59307106275449e-214	0.0573245593301367	1.05899946278094	0.536326393515234	0.867944201485171	FALSE
C3_COLON	ASTHMA_INFECTIONS	PGS002019	115	6000	10075	469336	-0.095348826802334	0.909055776135251	0.360999751180401	0.397592849326997	1.48823796944584	2.59307106275449e-214	0.0573245593301367	1.05899946278094	0.536326393515234	0.867944201485171	FALSE
C3_COLON	Z21_ARTIF_OPENI_STATUS	PGS002019	15	6100	972	478439	0.0424289738520417	1.04334194918228	0.8888158120576	0.398672667326186	1.48984586355259	5.83864659713265e-219	-0.023833096196945	0.976448669154629	0.922540641968724	0.985512394740202	FALSE
C3_COLON	E4_PCOS_CONCORTIUM	PGS002019	41	2841	6283	254223	-0.310099803680958	0.733373759170999	0.0740986899802747	0.373437975626842	1.45272045667341	3.1441119448935e-89	0.0781062028609643	1.08123748308672	0.604755247738537	0.897236589954244	FALSE
C3_COLON	CD2_BENIGN_LIPO_SKIN_TRUNK_EXALLC	PGS002019	24	6091	1876	477535	-0.129928205201177	0.878158475868494	0.588063836094677	0.39803181352921	1.48889139604375	4.49346730645811e-218	0.165294266271547	1.17974022539551	0.429359609786432	0.815500967609862	FALSE
C3_COLON	DM_COMORB	PGS002019	573	5542	32705	446706	0.0375713762997937	1.03828610345727	0.430111221528475	0.403980897660212	1.49777533567148	7.14866518238632e-204	-0.056118178706656	0.945427399900762	0.189134060793552	0.622830325699288	FALSE
C3_COLON	TONGUEABNORMALITY	PGS002019	20	6095	1401	478010	0.0921240148044645	1.09650079598106	0.694815609346588	0.398967789120244	1.49028561442355	3.7496965459942e-219	-0.101820214178679	0.903191918173661	0.638902198615031	0.908897596779428	FALSE
C3_COLON	R18_ABNORMAL_FINDI_DIAGNOST_IMAGI_OTHER_BODY_STRUCTURES	PGS002019	20	6095	1211	478200	0.0510034927455425	1.05232656878572	0.847259265472205	0.397965168859134	1.48879217267427	4.9538892312459e-218	0.174427035603618	1.19056387044161	0.404907453118635	0.801500728317927	FALSE
C3_COLON	JOINTPAIN	PGS002019	51	6064	4505	474906	-0.272182166938805	0.7617154890715	0.102743005706029	0.396606785016752	1.48677119438513	2.06846756393539e-215	0.232804080119482	1.26213417792508	0.0825405862818054	0.441036841198644	FALSE
C3_COLON	K11_OESITIS_ADVERSE	PGS002019	108	6007	7548	471863	-0.0487968019623686	0.952374630694375	0.635413866351122	0.401263065872566	1.49371016098625	3.4568862422301e-218	-0.128984644895057	0.878987462386688	0.165081506473718	0.590323890448297	FALSE
C3_COLON	J10_EMPHYSEMA	PGS002019	15	6100	683	478728	0.104968436531089	1.11067555302915	0.761026118131338	0.397342556769928	1.4878655211714	1.76461425453785e-217	0.351608711980403	1.42135225678567	0.102249455124179	0.483518967108475	FALSE
C3_COLON	Z21_MEDICAL_OBSER_EVALU_SUSPECTED_DISEA_CONDI	PGS002019	108	6007	7762	471649	-0.00274905630834356	0.997254718886749	0.978981346920608	0.399677408965589	1.4913435259839	1.69053533335486e-216	-0.0535902480353938	0.947820398214982	0.562551963014859	0.87933904467103	FALSE
C3_COLON	ST19_INJURI_THORAX	PGS002019	25	6090	1437	477974	0.335806168725024	1.39906781542891	0.0975425774179444	0.399679828332709	1.49134713409576	8.56191632314635e-220	-0.266075955397016	0.766380914523624	0.184914069815532	0.617671411191961	FALSE
C3_COLON	R18_MALAI_FATIG	PGS002019	14	6101	1175	478236	0.0407996389065655	1.04164337982937	0.880303801628474	0.399363300013529	1.49087515519537	9.04843804542014e-220	-0.292582263415727	0.746333846539003	0.256907132814998	0.695845009760444	FALSE
C3_COLON	H7_RETINOPATHYDIAB	PGS002019	11	6104	697	478714	0.0154143300108243	1.01553374356671	0.96493089300602	0.398455879418786	1.48952291799209	6.16812057894189e-219	0.0876819171899145	1.09164083461377	0.76712550659807	0.94839530117431	FALSE
C3_COLON	BLEEDING	PGS002019	125	5990	7061	472350	0.20566417802353	1.22834063094518	0.0358318508945396	0.399092353120373	1.49047126192327	1.74935988175814e-215	-0.0331587920191466	0.967384934385104	0.707080550170363	0.930283209541655	FALSE
C3_COLON	CHRONNAS	PGS002019	15	6100	966	478445	0.338391926815116	1.40269014757027	0.195432888138035	0.400260156909367	1.49221285663286	9.2992887761294e-221	-0.680658292775164	0.506283599806736	0.00797798126746504	0.120139012027709	FALSE
C3_COLON	J10_ASTHMA_MAIN	PGS002019	706	5409	55694	423717	0.0422784313655431	1.04318489371304	0.329576033933237	0.398381668985781	1.48941238395281	3.93485519580039e-194	0.000908466494816884	1.00090887927549	0.981614403788936	0.996621778682426	FALSE
C3_COLON	O15_DELIVERY	PGS002019	12	2870	3401	257105	-0.142551729971848	0.867142695864757	0.641161883715523	0.374994550786581	1.45498348608106	6.20259952623121e-91	-0.102744632468595	0.902357376837264	0.713325593262855	0.932034857462368	FALSE
C3_COLON	N14_RENFAILNAS	PGS002019	27	6088	1498	477913	0.398312224176764	1.48930895558559	0.0396008319138011	0.400020449557517	1.49185520510816	4.55133804562837e-220	-0.313900178076821	0.730591953613453	0.102292719980041	0.483569173273207	FALSE
C3_COLON	I9_HEARTFAIL_AND_CHD	PGS002019	17	6098	1104	478307	0.0100124176015779	1.01006270956259	0.968833300608048	0.398961804750677	1.49027669603036	3.02000439963973e-219	-0.111251438462877	0.894713755192857	0.632381698675599	0.906516457142085	FALSE
C3_COLON	N14_OTHNONINFUTER	PGS002019	44	2838	3844	256662	0.0412754374188522	1.04213911012434	0.792372985420476	0.376858086250894	1.45769742738489	9.14377954528901e-91	-0.145382131518595	0.864691803977435	0.321513488058104	0.746656076441004	FALSE
C3_COLON	N14_GLOMER_NEPHRITIS	PGS002019	25	6090	1290	478121	0.373158602416086	1.45231466218179	0.0765779813374062	0.398872436779766	1.49014351897691	6.23250242928384e-219	-0.0572588204978983	0.944349620694706	0.777028775130575	0.950830470049182	FALSE
C3_COLON	N14_OBSTRUREFLUROPATH	PGS002019	15	6100	1284	478127	-0.119742517747294	0.887148832391829	0.650735491946538	0.399452635919827	1.49100834982798	8.90353191159784e-220	-0.259769286971083	0.771229497972917	0.273748887502674	0.710329406150988	FALSE
C3_COLON	Z21_PERSONAL_HISTORY_ALLERGY_ANALGESIC_AGENT	PGS002019	14	6101	1488	477923	-0.335674625967672	0.714855663449647	0.247095250875047	0.398608101537943	1.48974967358537	5.68964152096479e-219	0.0156218214988105	1.01574448003652	0.951681378819246	0.990727198224727	FALSE
C3_COLON	K11_HERING	PGS002019	232	5883	14680	464731	-0.130638965227951	0.877534537688099	0.0778582919398548	0.397270415206282	1.48775818809784	2.70595509604412e-209	0.0365509568119013	1.03722715646025	0.568153184497072	0.881828714927055	FALSE
C3_COLON	R18_PAIN_THROAT_CHEST	PGS002019	301	5814	20845	458566	0.0222220639973663	1.02247081321802	0.725828525212708	0.402222772032778	1.49514437192978	2.57932297374067e-212	-0.0710646847332927	0.931401642712157	0.218637093541983	0.657720873476974	FALSE
C3_COLON	F5_ALCOHOL_DEPENDENCE	PGS002019	13	6102	1110	478301	0.193574681468287	1.21358001510473	0.527752178365356	0.398831309844426	1.49008223520097	3.11203216176816e-219	-0.113306650529033	0.892876816982802	0.666688140313256	0.91757696719051	FALSE
C3_COLON	M13_SYNOTEND	PGS002019	140	5975	11531	467880	-0.146643379551193	0.863601900604587	0.117085409206173	0.397796322668936	1.48854081700874	9.82691434479131e-214	0.0387056132138336	1.03946443400982	0.64838386208992	0.912300371699948	FALSE
C3_COLON	Z21_EXAM_OBSER_OTH_REASO	PGS002019	19	6096	1637	477774	0.018586821183483	1.01876063133372	0.936480212564038	0.399475037221963	1.49104175073063	8.71278946014459e-220	-0.274895823014781	0.759651257280725	0.23173246371509	0.672533304538972	FALSE
C3_COLON	E4_HYTHYNAS	PGS002019	68	6047	5969	473442	-0.187835158677037	0.828751308435699	0.152363771238134	0.399309677883741	1.49079521343765	7.2079520546807e-218	-0.0507701590988733	0.950497108540416	0.674577244110578	0.919933749946347	FALSE
C3_COLON	M13_POLYARTHROPATHIES	PGS002019	283	5832	15927	463484	0.0711606928652692	1.0737537565735	0.292421155736869	0.396700822632729	1.48691101337778	3.57865564577425e-207	0.0363706427497796	1.03704014667908	0.539387303211647	0.869083898338076	FALSE
C3_COLON	K11_DISLIVOTH	PGS002019	34	6081	1866	477545	0.125993121182516	1.13427436578985	0.556335667130277	0.397107787745312	1.48751625743399	1.4756283228089e-216	0.220782144534799	1.2470517239353	0.17424584170971	0.602849217647529	FALSE
C3_COLON	R18_SYMPTOMS_SIGNS_CONCERNI_FOOD_FLUID_INTAKE	PGS002019	33	6082	2500	476911	-0.132085666724415	0.876265925032403	0.523837144790471	0.397696182963945	1.48839176243372	2.70845916334962e-217	0.170612853872822	1.1860314926287	0.313341129203523	0.740974596569317	FALSE
C3_COLON	F5_SEXDYS	PGS002019	12	6103	1282	478129	-0.28142231152687	0.754709545630073	0.337534065029168	0.399890034707361	1.49166065772134	1.71667292286819e-220	-0.624374216548948	0.535596491090315	0.0304989477810936	0.271314150201041	FALSE
C3_COLON	K11_OTHPERITON	PGS002019	26	6089	1358	478053	0.469820570722957	1.59970713317026	0.0263369674713602	0.39890270729905	1.49018862707775	7.50557901507906e-219	-0.101873716401102	0.903143596691429	0.588814488518964	0.890943533422119	FALSE
C3_COLON	Z21_OTHER_MEDICAL_CARE	PGS002019	97	6018	5899	473512	0.292463989683514	1.33972449179229	0.0100072622920813	0.398099165117518	1.48899167862115	2.45441040487391e-215	0.00889614111632531	1.00893582938321	0.927817008914412	0.986389905521466	FALSE
C3_COLON	K11_OTHILEUS	PGS002019	17	6098	1008	478403	0.121025649068525	1.12865386091631	0.659114088441564	0.39836684379573	1.48939030329483	1.3039291109855e-218	0.0819780380392342	1.08543197135341	0.727264613407301	0.936676743849782	FALSE
C3_COLON	CD2_INSITU_EXALLC	PGS002019	104	6011	7715	471696	0.0344219585168295	1.03502125063064	0.761094428092131	0.396611557213389	1.48677828956656	2.02445915660844e-213	0.105101806288947	1.11082369343723	0.263909685738453	0.701849832764561	FALSE
C3_COLON	PULM_PSYCH_COMORB	PGS002019	502	5613	43821	435590	0.000197584510477026	1.00019760403158	0.996868320713664	0.401088376527969	1.49344924852719	5.02247283091429e-204	-0.0292960480969661	0.971128921036381	0.52264049199893	0.862073495373897	FALSE
C3_COLON	ASTHMA_PSYCH_COMORB	PGS002019	502	5613	43821	435590	0.000197584510477026	1.00019760403158	0.996868320713664	0.401088376527969	1.49344924852719	5.02247283091429e-204	-0.0292960480969661	0.971128921036381	0.52264049199893	0.862073495373897	FALSE
C3_COLON	K11_ABSCANAL	PGS002019	31	6084	2069	477342	0.089239272022563	1.09334223123832	0.661834497910227	0.398259035563697	1.48922974341442	4.87875959176822e-218	0.0667275468196142	1.06900418490449	0.711104113723492	0.931363601581308	FALSE
C3_COLON	AB1_HERPES_SIMPLEX	PGS002019	23	6092	3286	476125	-0.557469436198087	0.572656375313765	0.0177240270145777	0.398397477390249	1.48943592937231	1.93340006715519e-218	0.0871528122399702	1.09106339482121	0.67052612201279	0.918642742620575	FALSE
C3_COLON	C3_MALE_GENITAL_EXALLC	PGS002019	74	3159	3547	215358	0.046005591781134	1.04708026598424	0.714957826298233	0.421635165756108	1.52445225083129	1.70741664311166e-129	-0.0970044659636404	0.907551953030198	0.400983103239594	0.799195578886005	FALSE
C3_COLON	I9_AF	PGS002019	164	5951	7549	471862	0.238179168442949	1.26893652584039	0.0043148980087655	0.401561804495203	1.49415645656191	1.17932126345636e-216	-0.113086246567963	0.893073632258648	0.142280274011941	0.556692636368898	FALSE
C3_COLON	O15_MATERN_HYPERT_UNS	PGS002019	20	2862	2721	257785	-0.283437362747217	0.753190298433669	0.277801316797576	0.372450185187673	1.45128618179365	1.61025538532229e-89	0.290604319830242	1.33723536174063	0.197751268478674	0.632921370568293	FALSE
C3_COLON	PRIM_KNEEARTHROSIS	PGS002019	16	6099	890	478521	-0.0963513637737941	0.908144870794991	0.744166000772999	0.398147171391145	1.4890631612789	2.39521073484131e-218	0.159933122834574	1.1734323925354	0.483763913144978	0.844148863894433	FALSE
C3_COLON	M13_SLE	PGS002019	13	6102	693	478718	0.624226969575875	1.86680230453308	0.0283437954853354	0.399092829042848	1.49047197127222	1.39300130341283e-219	-0.265646252657386	0.76671030126632	0.345957454365818	0.763625806821243	FALSE
C3_COLON	AB1_INFECT_PARASIT	PGS002019	960	5155	92929	386482	-0.196466395465696	0.821628941289283	1.48350167478736e-07	0.407415186292344	1.50292797123481	2.9397403186892e-193	-0.0531599011180313	0.948228377581602	0.124062414562203	0.525297935781605	FALSE
C3_COLON	R18_SYMPTOMS_SIGNS_INVOLVI_URINARY_SYSTEM	PGS002019	263	5852	16755	462656	0.0269104507921521	1.02727580690972	0.687610127030631	0.402898875669695	1.49615558628169	1.76144795410662e-214	-0.0970314752285995	0.907527441050061	0.115973909295398	0.510062600102191	FALSE
C3_COLON	AB1_PROTOZOAL	PGS002019	18	6097	1048	478363	0.351093019942098	1.42061946570673	0.140203330968113	0.399248951979364	1.49070468629877	1.32390482990481e-219	-0.21060559789774	0.810093506465291	0.388542100939447	0.792178754184974	FALSE
C3_COLON	L12_SKINSUBCUTISNAS	PGS002019	62	6053	3312	476099	0.299861151102349	1.34967139417996	0.0321127939005552	0.398448188282864	1.48951146191292	4.8461467858834e-217	3.94394596808581e-05	1.00003944023743	0.999744417922069	0.999997006313974	FALSE
C3_COLON	CD2_BENIGN_OVARY	PGS002019	13	2869	936	259570	0.134945161926291	1.14447402187967	0.667546337462745	0.373942639758614	1.45345377760621	2.05671490832898e-90	0.105512548923056	1.11128004980319	0.694902469747693	0.926579715044685	FALSE
C3_COLON	H7_KERATITISOTH	PGS002019	17	6098	871	478540	0.280002472623188	1.32313308394294	0.31481170620657	0.398336922643369	1.48934573968734	1.37649165257996e-218	0.0766698558082896	1.07968556562749	0.746723166894679	0.942812580191883	FALSE
C3_COLON	L12_OTHERSKINSUBCUTIS	PGS002019	396	5719	26628	452783	0.0435958195228256	1.04456007876524	0.438562305936038	0.399524129812187	1.4911149516291	3.04947180367377e-206	-0.0151196790127123	0.98499404943335	0.767105699310245	0.948394528566737	FALSE
C3_COLON	M13_SOFTTISSUE	PGS002019	671	5444	47375	432036	-0.0377072353586151	0.962994830461732	0.401171482094851	0.393647107043824	1.48237733584091	1.07080561637345e-190	0.0456188385684669	1.04667538262747	0.256876946965701	0.695828982583489	FALSE
C3_COLON	M13_HAMMERTOE	PGS002019	12	6103	912	478499	-0.185287482054777	0.830865390625273	0.561364195307589	0.398615708325622	1.48976100583793	4.61511123602724e-219	0.0179081748971807	1.01806948776217	0.948930003500082	0.990335000786378	FALSE
C3_COLON	M13_SPINSTENOSIS	PGS002019	17	6098	1214	478197	-0.066237697860037	0.935908374432191	0.789493512867741	0.399178562025417	1.4905997593575	1.7438107557324e-219	-0.187573262659732	0.828968383527025	0.426495392917099	0.813729778374749	FALSE
C3_COLON	I9_CAVS_DX	PGS002019	13	6102	602	478809	0.199602630315475	1.22091750615009	0.52143656931989	0.398502874636945	1.48959292009144	6.08963814490015e-219	0.0506495864332872	1.05195420966448	0.85697991656854	0.97140239700517	FALSE
C3_COLON	CD2_BENIGN_MELANOCYTIC_EXALLC	PGS002019	35	6080	3398	476013	-0.115932968849944	0.890534914876362	0.530170494743216	0.398825442203405	1.49007349195897	2.15638995551143e-218	-0.0225909331241598	0.977662331260996	0.889126505547533	0.977684129799922	FALSE
C3_COLON	Z21_PERSONS_ENCOUNTERI_HEALTH_SERVI_EXAM_INVES	PGS002019	384	5731	24492	454919	0.116135801929404	1.12314838749511	0.042802556076683	0.406796096590813	1.5019978119614	2.18550593731405e-212	-0.12602051611479	0.881596759657558	0.0112945576590692	0.150745960432278	FALSE
C3_COLON	AB1_SCABIES	PGS002019	20	6095	1722	477689	0.103870274043736	1.10945652027173	0.648015205343979	0.399444447727881	1.49099614121541	1.02078385188789e-219	-0.259424613745185	0.771495365948045	0.251695612365146	0.691362689888963	FALSE
C3_COLON	N14_LUMPNASBREAST	PGS002019	120	2762	12083	248423	-0.0998456427989206	0.904977096987188	0.326088409009784	0.373341887432233	1.45258087409368	8.82711405644479e-87	0.0309657515850339	1.03145017774789	0.735881474081233	0.939475994027217	FALSE
C3_COLON	M13_DORSOPATHYOTH	PGS002019	569	5546	47433	431978	-0.0788820985351606	0.924148876528428	0.0930452303028059	0.403981007603553	1.49777550034191	1.86011660734504e-204	-0.0539931263758785	0.947438618816361	0.212061351543326	0.649605944251357	FALSE
C3_COLON	F5_SUBSTANCE	PGS002019	79	6036	4608	474803	0.410478128729285	1.50753841024777	0.00103680397388212	0.398464986312855	1.48953648298129	1.78534786642207e-216	-0.0200473432805421	0.980152268584462	0.85607296446547	0.971116957903972	FALSE
C3_COLON	OFFICIAL_TILASTOKESKUS	PGS002019	77	6038	4225	475186	0.449167554721195	1.56700719465775	0.000438281522713923	0.39814402162787	1.48905847108982	3.34947535794935e-216	0.00301832225708012	1.00302288197812	0.978481356170427	0.995907028767818	FALSE
C3_COLON	M13_ARTHROSIS	PGS002019	374	5741	25186	454225	-0.137245020605404	0.871756601631679	0.0198151076783034	0.396506576427287	1.48662221460554	8.16552438172439e-204	0.0384886312749952	1.0392389134694	0.460865674818483	0.832767646346025	FALSE
C3_COLON	N14_MENORRHAGIA	PGS002019	53	2829	8148	252358	-0.110370593536768	0.89550220646511	0.440374058812988	0.37828920087407	1.45978505294882	3.3569470299492e-91	-0.192750687174585	0.82468755369533	0.157335223595747	0.579206734040273	FALSE
C3_COLON	N14_FEMALE_GENITAL_HSIL	PGS002019	35	2847	4199	256307	-0.0687058073051145	0.933601298362789	0.717103713294268	0.373198273858377	1.45237227874196	2.44769007971946e-89	0.100861000806328	1.10612288088881	0.536602250843992	0.868102927236014	FALSE
C3_COLON	D3_ANAEMIA_B12_DEF	PGS002019	18	6097	1904	477507	-0.363644903412599	0.695137992050626	0.15570549511929	0.398523094057909	1.48962303910225	9.13146593536946e-219	0.0341486488754147	1.03473840799734	0.882998954559373	0.976198509544906	FALSE
C3_COLON	T1D	PGS002019	17	6098	1740	477671	-0.148766778452538	0.861770074814361	0.547693923641457	0.399394769096815	1.49092207240802	1.06982791050398e-219	-0.240993802175664	0.785846496911795	0.299353132368179	0.73093550722614	FALSE
C3_COLON	CD2_BENIGN_TRANSVERSE_COLON_EXALLC	PGS002019	12	6103	523	478888	-0.112004304665981	0.89404040894674	0.818233624537345	0.398869218209132	1.49013872285246	6.5269809576286e-219	-0.00409394564535221	0.995914423125795	0.988551036964394	0.997783010465881	FALSE
C3_COLON	ASTHMA_IMMUNECOMORB	PGS002019	260	5855	17637	461774	0.159452830144384	1.17286893685749	0.0160962477596164	0.406170646257748	1.50105868065025	6.6810327350336e-218	-0.178514879975631	0.83651160951242	0.00372286230618854	0.0714351066040072	FALSE
C3_COLON	N14_NEUROMUSCDYSBLADD	PGS002019	28	6087	2561	476850	-0.301717026614652	0.739547307488317	0.146350881652853	0.398508763389242	1.489601691961	2.27553782056959e-218	0.0346515961111347	1.03525895771288	0.851015524228078	0.970022333210692	FALSE
C3_COLON	AB1_OTHER_SEPSIS	PGS002019	19	6096	899	478512	0.56550226164297	1.76033170781814	0.0161219294049305	0.399266817658788	1.49073131898872	1.50650913425019e-219	-0.227897334963409	0.796205998157483	0.326613583508896	0.750481749358787	FALSE
C3_COLON	K11_DIVERTIC	PGS002019	204	5911	14517	464894	-0.25344446716607	0.776122844029425	0.00177944919256741	0.40153130553703	1.49411088704155	2.02965001497774e-214	-0.0263696160922036	0.973975026227141	0.699130430147201	0.927975137140122	FALSE
C3_COLON	L12_SEBORRKERAT	PGS002019	215	5900	12425	466986	0.110098872830368	1.11638844548763	0.139500923706473	0.399743958823578	1.49144277798634	4.46295832800558e-213	-0.0342548706772117	0.966325185294668	0.617386967778325	0.901839135313566	FALSE
C3_COLON	H8_OTHEREAR	PGS002019	74	6041	4920	474491	-0.0831304664993402	0.920231080060325	0.540803584884794	0.396581905009268	1.48673420396685	1.46631684206907e-214	0.162190168845337	1.17608387456873	0.150750439562561	0.568937759636116	FALSE
C3_COLON	I9_INTRACRA	PGS002019	19	6096	1140	478271	0.126301905554284	1.13462466606814	0.630034871146253	0.39817765259458	1.4891085504078	2.20057612029776e-218	0.154224388111299	1.16675266283399	0.508744190828109	0.855627018052782	FALSE
C3_COLON	ASTHMA_CVDMETABOCOMORB	PGS002019	847	5268	47185	432226	0.104486950075989	1.11014090651722	0.00935573906146056	0.408623807351484	1.50474553978577	3.19597866889662e-198	-0.0735179153755527	0.929119500117635	0.0421765947010353	0.320425893817722	FALSE
C3_COLON	ST19_OTHER_UNSPE_INJURI_HEAD	PGS002019	13	6102	1358	478053	-0.151263674676717	0.859621008482778	0.59237072100919	0.399170102920856	1.4905871502716	1.10177754687129e-219	-0.254598292945014	0.775227849917289	0.360045126946056	0.773701225611861	FALSE
C3_COLON	APPENDACUT_NOCOMPLIC	PGS002019	25	6090	1855	477556	0.186713906946654	1.20528241279388	0.371338817400723	0.399193327021798	1.49062176822003	2.91266885305086e-219	-0.145625073566926	0.864481759494753	0.463235736352723	0.834040773976419	FALSE
C3_COLON	H7_EYELIDNAS	PGS002019	30	6085	1869	477542	0.0706212195406397	1.07317465128458	0.727211776284987	0.398313345616573	1.48931062575687	4.92709250872213e-218	0.0551535357136556	1.05670284384644	0.748970184876457	0.943529430311517	FALSE
C3_COLON	D3_ANAEMIA	PGS002019	216	5899	19387	460024	-0.0464105379651565	0.95464996167797	0.538775550494577	0.398084777431333	1.48897025563026	3.40834698478026e-211	0.01619948510866	1.01633140816673	0.811668265434978	0.960111906702079	FALSE
C3_COLON	K11_GALLBILPANC	PGS002019	240	5875	17895	461516	-0.0283927757921441	0.972006511186935	0.686230363092577	0.401669144809726	1.494316848394	4.35310369696426e-214	-0.0740573295257551	0.928618455059589	0.251676873648184	0.691352443914937	FALSE
C3_COLON	O15_HYPTENSPREG	PGS002019	24	2858	3662	256844	-0.356574483986724	0.700070325498795	0.14142332661868	0.371873219501785	1.4504490809788	3.98890668805738e-89	0.30982793684573	1.36319053908787	0.131959658312019	0.540120959760487	FALSE
C3_COLON	R18_ABDOMI_PELVIC_PAIN	PGS002019	246	5869	21906	457505	-0.0895253139598032	0.914365118629483	0.214565387665626	0.397926759480082	1.48873499018956	6.94185572374983e-210	0.0227261895845986	1.0229863968657	0.721632820605968	0.934927927540382	FALSE
C3_COLON	H8_EAR_MASTOID	PGS002019	588	5527	42220	437191	0.000724879664851861	1.00072514245361	0.98772171985647	0.396446744090722	1.48653326918578	3.03155203733595e-196	0.0222893007776219	1.02253956317465	0.600394277711008	0.895313742167591	FALSE
C3_COLON	R18_LOCALIZED_SWELL_MASS_LUMP_SKIN_SUBCU_TISSUE	PGS002019	17	6098	1389	478022	-0.042032487476338	0.958838629819184	0.870935571753427	0.398628226680528	1.48977965531166	6.51937464509664e-219	-0.00126044740183369	0.998740346628347	0.995777192320827	0.999278630126986	FALSE
C3_COLON	K11_GIDISEASES	PGS002019	2134	3981	158335	321076	-0.0478313926597417	0.953294505979067	0.0987941761600579	0.426185427101379	1.53140471274449	2.10376229666989e-160	-0.0718327245402696	0.930686563813951	0.00629874628283452	0.102597729539231	FALSE
C3_COLON	N14_MALEGEN	PGS002019	410	2823	24984	193921	-0.121755805979336	0.885364542834782	0.0345759119384485	0.425877935368194	1.53093389084579	9.41458779494934e-118	-0.0426299421692945	0.958265938275671	0.405747544765982	0.801954633557778	FALSE
C3_COLON	SLE_COMORB	PGS002019	539	5576	31214	448197	0.0161348872128451	1.01626575741678	0.7403259021728	0.405408715366552	1.49991541327264	1.34291013854739e-206	-0.0742414023656104	0.92844753735456	0.0911031812998468	0.460040580174218	FALSE
C3_COLON	C3_NONHODGKIN	PGS002019	19	6096	1073	478338	0.30867667519105	1.3616220531343	0.201399802567951	0.398918580713908	1.49021228164779	4.0691868255546e-219	-0.0978875830164497	0.906750832217958	0.6543434057278	0.914286532618433	FALSE
C3_COLON	GOUT_NOS	PGS002019	11	6104	987	478424	-0.343715004995368	0.709130998045746	0.267367596858743	0.399175773569287	1.49059560289126	1.07880538027952e-219	-0.241692870843141	0.785297328224034	0.410470644360303	0.804532608128052	FALSE
C3_COLON	DM1_RETINOPATHY	PGS002019	18	6097	673	478738	0.533480478765543	1.70485570859718	0.0396224204021459	0.39850850892069	1.48960131290426	9.8635049533963e-219	0.0171523111742214	1.01730025672246	0.940007661455164	0.988724916101597	FALSE
C3_COLON	H8_EUSTNAS	PGS002019	14	6101	1185	478226	-0.192300242971186	0.825059113100615	0.534287148566435	0.398282618159014	1.48926486373091	1.25414694163246e-218	0.151372182329552	1.16342958544625	0.562002210174193	0.879006498021982	FALSE
C3_COLON	I9_UAP	PGS002019	70	6045	3639	475772	0.194604716115065	1.21483068857485	0.113559227060938	0.401544068448423	1.4941299563681	4.30422863723868e-220	-0.251725688947064	0.777457974136603	0.030763481022962	0.272599393954294	FALSE
C3_COLON	N14_POLYPFEMGEN	PGS002019	123	2759	11147	249359	-0.0721285856642307	0.930411250570377	0.450953165138996	0.379692196644862	1.46183456259487	1.07461216778316e-89	-0.11929220024714	0.887548421000416	0.192579751213627	0.626729846122087	FALSE
C3_COLON	H7_RETINALDETACHBREAK	PGS002019	11	6104	666	478745	0.0964957212327763	1.10130486890654	0.749721163755098	0.399539952171282	1.49113854477196	4.52711527248773e-220	-0.443646851159148	0.641691993601733	0.116974713247207	0.511733136744571	FALSE
C3_COLON	N14_OTHBLADD	PGS002019	114	6001	7664	471747	-0.1083965647882	0.897271699505532	0.29606438580805	0.398284135028535	1.4892671227531	4.95056963624333e-215	0.0220854210429493	1.02233110933029	0.811353616905833	0.960089513516611	FALSE
C3_COLON	R18_NAUSEA_VOMITI	PGS002019	61	6054	5536	473875	-0.0845827964578599	0.918895570928698	0.537551183224631	0.399281809557349	1.49075366804896	5.40390230351223e-218	-0.0590121324124634	0.942695331919125	0.637556348782416	0.90853196050495	FALSE
C3_COLON	ST19_FRACT_LOWER_LEG_INCLU_ANKLE	PGS002019	46	6069	3590	475821	-0.112651585219134	0.893461901224893	0.510918064520054	0.397433233321266	1.48800044180269	1.1427003315182e-216	0.168701827111154	1.1837671190345	0.262245327147978	0.70037843773891	FALSE
C3_COLON	MYELOPROF	PGS002019	12	6103	535	478876	0.453333164923319	1.5735483503083	0.161286109421894	0.398594356604558	1.48972919721607	4.64485554332415e-219	-0.0334353345907701	0.967117448254955	0.907349960821246	0.981725563284587	FALSE
C3_COLON	AB1_SEPSIS_IMPLICIT	PGS002019	21	6094	1280	478131	0.167413009482826	1.18224244183013	0.480312086826119	0.398729334100412	1.48993029070385	7.61636284836916e-219	-0.0389245366609114	0.961823288804767	0.852782957177733	0.970508571413827	FALSE
C3_COLON	H7_STRABISMUS	PGS002019	11	6104	843	478568	-0.019131345245761	0.98105049746141	0.955495422088476	0.398432412921237	1.48948796451631	6.3504123374128e-219	0.110283608559909	1.11659470137239	0.715945849390602	0.932885005351237	FALSE
C3_COLON	L12_DERMATITISECZEMA	PGS002019	315	5800	24246	455165	-0.003586828341778	0.996419596642931	0.954186433376407	0.398017660844851	1.48887032438289	1.19468714755721e-207	0.0117835316636771	1.01185323097187	0.835994482035947	0.966134929141315	FALSE
C3_COLON	M13_SHOULDERNAS	PGS002019	14	6101	945	478466	0.0465233964055954	1.04762258938482	0.879937084086117	0.398294524643697	1.48928259574576	1.24807497766862e-218	0.130626019211648	1.13954153497138	0.608932146262325	0.898516693348775	FALSE
C3_COLON	G6_EPIPAROX	PGS002019	452	5663	36600	442811	0.0343226965204871	1.03491851745388	0.509705582420966	0.402134488718632	1.49501238145586	9.66388723450049e-207	-0.0469340468787125	0.95415032470732	0.326583724136433	0.750481749358787	FALSE
C3_COLON	J10_CHRONRHINITIS	PGS002019	44	6071	3878	475533	-0.303843029540114	0.73797669790095	0.0842667909506199	0.397159926720626	1.48759381702934	2.46219557604066e-216	0.202576457659663	1.22455370805342	0.173623202890094	0.602222830577925	FALSE
C3_COLON	K11_PULPITIS_2_ONLYAVO	PGS002019	21	6094	1866	477545	-0.278412612743819	0.756984415650678	0.32887844818649	0.39733100871657	1.48784833932018	2.25458525846231e-217	0.396227649195278	1.4862076130107	0.0749631305125878	0.422421843240906	FALSE
C3_COLON	SPONDYLOPATHY_FG	PGS002019	31	6084	1764	477647	0.136568369660596	1.14633324951181	0.507069455807006	0.3978897867469	1.48867994860552	1.48684853240137e-217	0.129123283349607	1.13783039106116	0.452051902714885	0.82724868060859	FALSE
C3_COLON	R18_UNSPE_URINARY_INCONTINENCE	PGS002019	13	6102	1235	478176	-0.161877762184837	0.850545166968942	0.571966615085305	0.398978173737714	1.49030109054993	2.02205063172781e-219	-0.152656667619729	0.858424396114084	0.570365634292055	0.882864695257139	FALSE
C3_COLON	K11_HERNIA	PGS002019	597	5518	40146	439265	-0.0789645042519784	0.924072724515535	0.0920071785725393	0.402969779422056	1.4962616730878	2.40787978612078e-201	-0.036814577184184	0.963854839459002	0.376267862717198	0.784397967315497	FALSE
C3_COLON	M13_MUSCULOSKELETAL	PGS002019	1805	4310	133563	345848	-0.0729801718498189	0.929619262473399	0.0166907388620149	0.391335043414625	1.47895394419264	7.11927879511459e-149	0.0259948282937417	1.02633564055326	0.345087214618237	0.763144152156752	FALSE
C3_COLON	R18_ABNORMAL_FINDI_DIAGNOST_IMAGI_LUNG	PGS002019	18	6097	889	478522	0.391821491941362	1.47967355417232	0.113959551152545	0.398913845732935	1.49020522553769	3.16583158932149e-219	-0.111884364047183	0.894147647137598	0.639856141109774	0.90939261163335	FALSE
C3_COLON	J10_COPDNAS	PGS002019	164	5951	8501	470910	0.247433693861738	1.28073443901349	0.00419342467966007	0.399626110245504	1.49126702393206	9.58792055578268e-215	-0.0567494596456731	0.94483075794814	0.468779273419034	0.836289156761482	FALSE
C3_COLON	ST19_INJURI_WRIST_HAND	PGS002019	54	6061	5121	474290	-0.207259043166152	0.812809070079115	0.159461903493129	0.398815051819744	1.49005800960414	8.39510298915183e-218	-0.0152851058644923	0.984831118445682	0.90955824548958	0.982185841392444	FALSE
C3_COLON	COPD_HOSPITAL	PGS002019	164	5951	8501	470910	0.247433693861738	1.28073443901349	0.00419342467966007	0.399626110245504	1.49126702393206	9.58792055578268e-215	-0.0567494596456731	0.94483075794814	0.468779273419034	0.836289156761482	FALSE
C3_COLON	Z21_PERSONAL_HISTORY_ALLERGY_DRUGS_MEDICAM_BIOLO_SUBST	PGS002019	140	5975	11378	468033	0.00769962854131391	1.00772934690564	0.931127483844692	0.402372719718841	1.49536858217817	2.37041607942482e-218	-0.154424044080036	0.856908576949565	0.0623175275551881	0.387228292802157	FALSE
C3_COLON	J10_ACUTEUPPERINFEC	PGS002019	329	5786	29439	449972	-0.118564128808762	0.888194854952416	0.0516998544242964	0.39936931810386	1.49088412744373	1.44715508918091e-208	-0.0118032101120675	0.98826617451699	0.832499932704801	0.965514038933422	FALSE
C3_COLON	CD2_NONHODGKIN_NAS_EXALLC	PGS002019	14	6101	748	478663	0.378474537807136	1.46005563010667	0.178308690171175	0.398836527000612	1.490090009213	3.31246147561368e-219	-0.0963548410215906	0.908141712955731	0.700477442290105	0.928307756161295	FALSE
C3_COLON	K11_REFLUX	PGS002019	466	5649	33436	445975	-0.0439081730564911	0.957041835664771	0.400388274668776	0.402038336111048	1.49486863902773	1.93721757766441e-205	-0.0384171924242716	0.962311388113724	0.408982845820045	0.803778834946518	FALSE
C3_COLON	ST19_FRACT_FEMUR	PGS002019	13	6102	984	478427	-0.105123391449016	0.90021343709248	0.726729401687272	0.398503783397775	1.48959427377576	6.51387808971886e-219	0.0545664121708756	1.05608261082362	0.840158226526558	0.966788338611276	FALSE
C3_COLON	R18_COUGH	PGS002019	20	6095	1220	478191	0.158725967048521	1.17201673146684	0.504071067539211	0.399011914269465	1.4903513749495	3.13328239587062e-219	-0.126392227391527	0.881269121097705	0.565531145253587	0.880528251584421	FALSE
C3_COLON	K11_DISORD_TEETH	PGS002019	21	6094	1470	477941	0.187852065528602	1.20665499627634	0.39476139579018	0.399815582902819	1.4915496050277	5.50139427494764e-220	-0.317764631729459	0.727774063180077	0.12221782632977	0.522012141333148	FALSE
C3_COLON	CD2_BENIGN_COLON_EXALLC	PGS002019	98	6017	4167	475244	0.278551949627076	1.32121524025221	0.0534156933138174	0.402686286369297	1.4958375534187	8.59434286259299e-218	-0.248414266334175	0.780036733377108	0.0132340903318526	0.166667338901023	FALSE
C3_COLON	Z21_FACTO_INFLUENCI_HEALTH_STATUS_CONTACT_W_HEALTH_SERVI	PGS002019	1436	4679	109162	370249	0.085140778313866	1.08887034524022	0.00862908256004209	0.418989741024285	1.52042475670953	3.75688027673029e-183	-0.0864873099126671	0.917147187388763	0.0031923605775511	0.0641874912198774	FALSE
C3_COLON	ASTHMA_EXCL	PGS002019	2110	4005	176377	303034	-0.0884728422761949	0.915327968622617	0.00228366393371278	0.394574305203513	1.4837524307729	2.27724814156555e-141	0.013141785356696	1.01322851814264	0.619966607310335	0.902351880645104	FALSE
C3_COLON	K11_LIP_ORAL_MUCOSA	PGS002019	19	6096	1466	477945	-0.0352861111193985	0.965329185329278	0.884089479875531	0.399045359854929	1.49040122145735	2.72252750422617e-219	-0.125802281550244	0.881789175537642	0.574755219990767	0.885121627500093	FALSE
C3_COLON	NEURODIS	PGS002019	932	5183	70239	409172	0.0535306623512628	1.05498933972537	0.156980339531287	0.40859735126229	1.50470573063016	2.09310395606623e-195	-0.0652060452886674	0.936874404931486	0.0621239356904	0.38670659257241	FALSE
C3_COLON	J10_ACUTELOWERNAS	PGS002019	396	5719	28795	450616	-0.00692686473504289	0.993097070694771	0.902819387255107	0.398071934785201	1.48895113343496	1.4176193407713e-204	0.00854991802200843	1.0085865729622	0.86625595442478	0.973506566273915	FALSE
C3_COLON	I9_CAVS_RHEU	PGS002019	14	6101	608	478803	0.197159779606317	1.21793862691437	0.531550792004622	0.398237483570812	1.48919764789145	1.28564345746976e-218	0.166321550230775	1.18095277631554	0.539198790080777	0.869011303134212	FALSE
C3_COLON	N14_HYPERTROPHYBREAST_BOTH	PGS002019	17	6098	1321	478090	0.130145857661549	1.13899450228409	0.592155203254117	0.399868979213216	1.49162925039975	3.10514005761763e-220	-0.411794866233563	0.662460155061681	0.0719238257802642	0.415117494393183	FALSE
C3_COLON	AB1_STREPTSTAPHYCOCC_INOTHER	PGS002019	34	6081	2092	477319	0.240550310684539	1.27194892484058	0.205849518917428	0.398464269697509	1.48953541555696	3.82933176668119e-218	0.0160306693108919	1.01615984985055	0.925148335137257	0.986183762053611	FALSE
C3_COLON	Z21_PERSONS_ENCOUNTERI_HEALTH_SERVI_SPECIFIC_PROCED_HEALTH_CARE	PGS002019	458	5657	30183	449228	0.0922060934608304	1.09659079898671	0.0850050414488359	0.396310645775336	1.4863309682788	5.12003357295855e-200	0.0233063910302663	1.02358010727122	0.617710697868481	0.901861018623392	FALSE
C3_COLON	N14_PYELONEPHR	PGS002019	12	6103	855	478556	-0.0366140297905585	0.964048157418948	0.919226487759043	0.39806023945641	1.48893371976373	1.81177980812704e-218	0.278997296635746	1.32180377054765	0.327454986692504	0.751242087007754	FALSE
C3_COLON	AB1_SEPSIS_CONDITION	PGS002019	109	6006	6924	472487	0.0590540994839943	1.06083262968566	0.585486387429207	0.396928534252209	1.48724963884567	5.93615774127032e-214	0.0985678628900776	1.10358929461222	0.311236870563002	0.739118880883712	FALSE
C3_COLON	K11_OESULC_ADVERSE	PGS002019	44	6071	3176	476235	-0.168864130998701	0.844623653762658	0.307120919519673	0.399426054704824	1.49096871754121	1.40032698842125e-218	-0.0701102015370631	0.93229107433531	0.621175714601219	0.902803701605912	FALSE
C3_COLON	N14_MENSIRREG	PGS002019	40	2842	6127	254379	-0.315772308318607	0.7292254698396	0.0714042540733895	0.373595030737352	1.45294863176283	2.45851615217581e-89	0.0694955829929894	1.07196732630712	0.649450645710889	0.912718218477464	FALSE
C3_COLON	SPONDYLOPATH_COMORB	PGS002019	642	5473	40950	438461	0.0167665458625727	1.01690789325686	0.706880701365743	0.409825215546719	1.50655443980509	3.51106194389594e-207	-0.102933234298674	0.902187206632318	0.0114791278447324	0.152339529536759	FALSE
C3_COLON	R18_FEVER_OTHER_UNKNO_ORIGIN	PGS002019	29	6086	1859	477552	0.178654901183649	1.19560807003551	0.388279986055715	0.398213966505763	1.48916262674529	5.05966354502301e-218	0.082870219793637	1.08640080607797	0.649431337634335	0.91270611008498	FALSE
C3_COLON	J10_PNEUMONIA	PGS002019	160	5955	11604	467807	-0.00810816795486624	0.991924614577	0.92480827953817	0.399225996188026	1.49067046638582	1.77470141843063e-214	-0.0225926738230521	0.97766062944674	0.774839553501404	0.950304150032655	FALSE
C3_COLON	J10_PNEUMONAS	PGS002019	152	5963	11067	468344	-0.0247740209739665	0.975530336517051	0.780255080756587	0.39856745726	1.48968912501606	4.85531340606783e-214	0.00280681752374144	1.00281076032409	0.972311011798331	0.994740551650524	FALSE
C3_COLON	DM2_RETINOPATHY	PGS002019	22	6093	781	478630	0.474735283732245	1.60758858630451	0.049858713450141	0.398189460525295	1.4891261338022	2.79409894762927e-218	0.126203068395455	1.13451252853158	0.560242025148135	0.878354426078452	FALSE
C3_COLON	N14_FEMALEGENINF	PGS002019	78	2804	7069	253437	0.117408104913437	1.12457828197665	0.349309385532931	0.372993847516301	1.45207540593503	5.80956897205856e-88	0.0516319651949746	1.05298813490827	0.648749295476971	0.912469664977439	FALSE
C3_COLON	E4_OBESITY	PGS002019	177	5938	12320	467091	0.0125171056873166	1.01259577253915	0.883773157011551	0.396210435706418	1.48618203041269	1.54970551350613e-210	0.0796108057283372	1.08286554058694	0.284566119809367	0.719942234945563	FALSE
C3_COLON	N14_FEMGENPROL	PGS002019	129	2753	10198	250308	-0.057965918181656	0.943682109290952	0.537402491951974	0.380047542685032	1.46235411202252	1.56553300543427e-89	-0.11692585944292	0.889651149950209	0.185452262238639	0.618366016453754	FALSE
C3_COLON	ST19_COMPLICATIO_OTHER_INTERNAL_PROSTHET_DEVICES_IMPLANTS_GRAFTS	PGS002019	19	6096	1123	478288	0.0251318623871767	1.02545032993815	0.930034869166891	0.39758876535189	1.48823189153143	1.12363001728385e-217	0.297121806964201	1.34597923910839	0.167262250586281	0.593165522425461	FALSE
C3_COLON	N14_ORHCEPINDIDYMITIS	PGS002019	12	3221	1544	217361	-0.505512552439287	0.603196326432166	0.0822418503741451	0.421366063452654	1.52404207241154	7.15925322707604e-132	-0.542183388941428	0.581477274308762	0.0635555736016072	0.391065058491396	FALSE
C3_COLON	R18_ABNORMAL_BLOOD_P_READI_WO_DIAGNOSIS	PGS002019	11	6104	1131	478280	-0.368206524370588	0.691974257382593	0.238719432525175	0.398815260366954	1.49005832035162	2.5794873440902e-219	-0.106131140897627	0.899306704454013	0.719048461947209	0.93384771141228	FALSE
C3_COLON	M13_DORSALGIANAS	PGS002019	27	6088	2286	477125	-0.0196909850243267	0.980501616180474	0.923860080119614	0.399083610902908	1.49045823195633	4.96243897913203e-219	-0.095730160614708	0.908709188517466	0.610985651643508	0.899452191303502	FALSE
C3_COLON	SPONDYLOARTHRITIS	PGS002019	35	6080	2640	476771	-0.132138430354066	0.876219691281399	0.496219745785969	0.397766560820294	1.48849651594149	2.59789524536426e-217	0.148808136001696	1.16045031921051	0.368047212159917	0.778721495585215	FALSE
C3_COLON	L12_PILONIDALCYST	PGS002019	17	6098	1146	478265	0.191521366941658	1.21109071016808	0.503233695411513	0.398019135522071	1.48887251998766	3.08243547646854e-218	0.209961672560714	1.23363077714192	0.378010013659985	0.785654708081339	FALSE
C3_COLON	VWXY20_SUICI_OTHER_INTENTI_SELF_H	PGS002019	18	6097	2166	477245	0.0371184058407308	1.0378158970272	0.8753162672914	0.400251254499796	1.49219957240197	1.23987645158544e-220	-0.527163213155192	0.590277087112153	0.0230934764044713	0.231611133028503	FALSE
C3_COLON	ST19_INJURI_ANKLE_FOOT	PGS002019	20	6095	1217	478194	0.228533404559918	1.25675550579532	0.330822052489469	0.399023208239708	1.49036820702863	3.75554951911054e-219	-0.118071486775436	0.888632524870197	0.570990071047703	0.883349506614768	FALSE
C3_COLON	K11_OTHENTERCOL	PGS002019	127	5988	9838	469573	0.0148746994825786	1.0149858783919	0.875981060812479	0.40113075030539	1.49351253295403	1.90750685410257e-217	-0.112356815897547	0.893725305203179	0.194785374799127	0.629302759898392	FALSE
C3_COLON	C3_UNCERTAIN_SECONDARY	PGS002019	40	6075	2316	477095	0.297821011130572	1.34692068249244	0.118294048152872	0.396991226192685	1.48734288033422	3.0016205948323e-216	0.205332399427196	1.2279331614134	0.169217407705749	0.595824820550072	FALSE
C3_COLON	C3_UNCERTAIN_SECONDARY_EXALLC	PGS002019	40	6075	2316	477095	0.297821011130572	1.34692068249244	0.118294048152872	0.396991226192685	1.48734288033422	3.0016205948323e-216	0.205332399427196	1.2279331614134	0.169217407705749	0.595824820550072	FALSE
C3_COLON	CD2_BENIGN_HEAMANGIOMA_LYMPHANGIOMA_EXALLC	PGS002019	11	6104	952	478459	-0.102439497455696	0.902632759679422	0.741886394892235	0.39903899003297	1.49039172789716	1.63718213613051e-219	-0.19147412380349	0.825740991866209	0.503168704160373	0.852861154940268	FALSE
C3_COLON	G6_HEMIPLE	PGS002019	15	6100	959	478452	0.184937562062422	1.20314331599516	0.501469872997638	0.398652045337653	1.48981514028506	5.45238424542969e-219	-0.00848359370858468	0.991552290425351	0.972670009781363	0.994844072538708	FALSE
C3_COLON	I9_AVBLOCK	PGS002019	12	6103	589	478822	0.214904270110175	1.23974321080426	0.460275881207126	0.399083129026481	1.49045751373982	1.23095865600565e-219	-0.251126039224801	0.777924316401896	0.403864242857631	0.800968082673722	FALSE
C3_COLON	O15_DELIV_PERIN_LACER	PGS002019	24	2858	6384	254122	-0.0775263256330442	0.925402662265059	0.729761150175367	0.374402889774689	1.45412288369695	2.5839556505472e-90	0.01144683189842	1.01151259757534	0.955240847331295	0.991612374247455	FALSE
C3_COLON	F5_ORGANIC	PGS002019	11	6104	833	478578	0.17280947395056	1.18863961669837	0.572918729712184	0.399115846309792	1.49050627825828	1.19908697735769e-219	-0.270714278189957	0.762834423702595	0.364387711439648	0.776392544521078	FALSE
C3_COLON	K11_CROHN	PGS002019	30	6085	1971	477440	0.279641112152334	1.32265504232659	0.129145761557959	0.40141360610862	1.49393504139283	1.65715932149971e-221	-0.58947834324288	0.554616528744732	0.00143786030906626	0.0357169857323351	TRUE
C3_COLON	E4_OBESITYNAS	PGS002019	47	6068	2932	476479	0.160931050847417	1.17460397807287	0.345340991658706	0.39759362005465	1.48823911647244	1.02614071019807e-216	0.117349948622679	1.12451288257682	0.417385846447139	0.808532184060966	FALSE
C3_COLON	CD2_BENIGN_LIPOMATOUS_EXALLC	PGS002019	69	6046	5093	474318	-0.00240493609983753	0.997597953442133	0.985159886941863	0.399470196487481	1.49103453301088	6.17390581034208e-218	-0.0715236480489837	0.930974261609604	0.545581322164846	0.871953778326348	FALSE
C3_COLON	SLE_FG	PGS002019	13	6102	693	478718	0.624226969575875	1.86680230453308	0.0283437954853354	0.399092829042848	1.49047197127222	1.39300130341283e-219	-0.265646252657386	0.76671030126632	0.345957454365818	0.763625806821243	FALSE
C3_COLON	J10_RESPOTHER	PGS002019	73	6042	4845	474566	0.00911234550806024	1.00915398932322	0.946195493822236	0.396930607072179	1.48725272164962	4.72440400134919e-215	0.137150304913842	1.14700053538143	0.232629205124357	0.673612756000092	FALSE
C3_COLON	I9_PERICAOTH	PGS002019	13	6102	661	478750	0.256035620455382	1.29179874157962	0.396231821571732	0.398591102537696	1.48972434954554	5.13617145916303e-219	0.0111562877537835	1.01121875120263	0.967328770316334	0.994054452447116	FALSE
C3_COLON	ST19_COMPLICATIO_INTERNAL_ORTHOPA_PROSTHET_DEVICES_IMPLANTS_GRAFTS	PGS002019	36	6079	2307	477104	0.110144995281057	1.11643993724611	0.514100339240057	0.400394561266067	1.49241343002058	3.38073554079537e-220	-0.310463610933847	0.733107001005554	0.0656204662264134	0.397209920778513	FALSE
C3_COLON	N14_BREAST	PGS002019	302	2580	27283	233223	-0.00445218712274716	0.995557709170177	0.945593488783978	0.375715807110567	1.45603328066167	3.64485685065832e-82	-0.0112428378574104	0.988820126656614	0.851717013263486	0.970248227414708	FALSE
C3_COLON	C3_NONHODGKIN_EXALLC	PGS002019	19	6096	1073	478338	0.30867667519105	1.3616220531343	0.201399802567951	0.398918580713908	1.49021228164779	4.0691868255546e-219	-0.0978875830164497	0.906750832217958	0.6543434057278	0.914286532618433	FALSE
C3_COLON	J10_UPPERINFEC	PGS002019	644	5471	65079	414332	-0.248362246963453	0.780077311452532	3.80804609345295e-08	0.397062287578995	1.48744857673663	4.09655197757191e-195	0.0179835612299071	1.01814623918028	0.661592990697486	0.916387940761919	FALSE
C3_COLON	C3_RECTUM	PGS002019	36	6079	660	478751	1.15125348961294	3.16215415386827	3.48851218021053e-08	0.397789363403056	1.48853045789347	4.77915132945973e-217	-0.226207166119265	0.797552858619256	0.147282259938768	0.563930517997687	FALSE
C3_COLON	G6_XTRAPYR	PGS002019	40	6075	3019	476392	-0.150124000310311	0.860601254985776	0.403590107319868	0.397644100367188	1.48831424514441	5.40728237924345e-217	0.14634970895375	1.15760094068769	0.34120173837013	0.760663909226857	FALSE
C3_COLON	N14_CHRONKIDNEYDIS	PGS002019	80	6035	5274	474137	-0.118092085743854	0.888614220145412	0.351115534768948	0.397350437351152	1.48787724646269	3.17880598061677e-215	0.097598443884777	1.10251997257028	0.373676233802451	0.782508257101238	FALSE
C3_COLON	N14_MESNRUIRREG	PGS002019	92	2790	12465	248041	-0.0740218407611057	0.928651411166172	0.508804203260949	0.377339869427624	1.45839989068608	1.674276214728e-89	-0.0838482753778509	0.919570767038403	0.421247869712342	0.81064917660142	FALSE
C3_COLON	CARDIAC_ARRHYTM	PGS002019	204	5911	10216	469195	0.207012045807683	1.2299973880035	0.00574052928808461	0.402642033341579	1.49577135954264	2.68741293058812e-216	-0.122969696756425	0.88429045902398	0.0758005073810834	0.424554544147598	FALSE
C3_COLON	K11_OESULC	PGS002019	44	6071	3176	476235	-0.168864130998701	0.844623653762658	0.307120919519673	0.399426054704824	1.49096871754121	1.40032698842125e-218	-0.0701102015370631	0.93229107433531	0.621175714601219	0.902803701605912	FALSE
C3_COLON	J10_TONSILLITIS	PGS002019	120	5995	17868	461543	-0.47984726522143	0.618877908768301	1.29905442810085e-06	0.398560046549989	1.48967808540285	3.65436182872632e-215	0.00343194547401217	1.00343784134172	0.969861619012229	0.994234612770456	FALSE
C3_COLON	BRADY_UNSPE	PGS002019	12	6103	956	478455	-0.347413675584791	0.706513000618821	0.281600077511932	0.39838919008137	1.48942358600785	8.10272926705198e-219	0.115320210256233	1.12223273047441	0.677574701163101	0.921134707478323	FALSE
C3_COLON	N14_GENITOURINARY	PGS002019	1670	4445	134132	345279	-0.0285132780702282	0.971889389244896	0.359384040163611	0.422218094274393	1.52534115658215	2.85780111855177e-178	-0.0828727643019102	0.920468256190892	0.00327339535997613	0.0651882561286582	FALSE
C3_COLON	Z21_TRANSPLANTED_ORGAN_TISSUE_STATUS	PGS002019	13	6102	600	478811	0.564295673636213	1.75820899356988	0.0782725814036566	0.39815185695276	1.48907013839243	1.90155151056611e-218	0.116812864597402	1.1239090868304	0.610692665329815	0.899141290283359	FALSE
C3_COLON	PNEUMOBACTKNOWN	PGS002019	14	6101	805	478606	0.36725857964752	1.44377120069976	0.172017974959156	0.399388380652996	1.49091254776654	7.38435992637164e-220	-0.342203266123792	0.710203829656839	0.19195848516352	0.626152719094923	FALSE
C3_COLON	K11_BILIAOTH	PGS002019	17	6098	1006	478405	0.28399402447843	1.32842499269688	0.252971090481474	0.399296719311913	1.49077589498596	1.29528797851009e-219	-0.241586928797197	0.785380528636793	0.301142422050308	0.731866464634104	FALSE
C3_COLON	M13_OTHCONN	PGS002019	11	6104	588	478823	0.185374894314783	1.20366960444453	0.591435961467485	0.398380989226784	1.48941137151169	8.10396077829106e-219	0.104576879226786	1.11024074503533	0.707039448224114	0.930283209541655	FALSE
C3_COLON	RHEUMA_OTHER_WIDE	PGS002019	36	6079	2175	477236	0.150600091626333	1.16253165896442	0.414136945702577	0.3985796104849	1.48970722965304	3.7077710294603e-218	-0.00329340132539366	0.996712015972008	0.983868860278797	0.9971149796101	FALSE
C3_COLON	E4_VOLUME	PGS002019	18	6097	647	478764	0.752291546707967	2.12185678366046	0.00436559066406268	0.398473909007869	1.48954977372033	1.02717275097343e-218	-0.00525448294070994	0.994759297707485	0.982158172108483	0.996715036701775	FALSE
C3_COLON	N14_RENALCOLNAS	PGS002019	53	6062	3991	475420	-0.0636560737396681	0.93832765956484	0.666880541177405	0.3992264819645	1.49067119051864	3.28249445912647e-218	-0.0611400641784124	0.940691473369991	0.64762374008088	0.912131324984852	FALSE
C3_COLON	H7_PTOSIS	PGS002019	12	6103	653	478758	0.273009714561531	1.31391300885151	0.344957460966353	0.39945428660328	1.49101081101283	5.31985221235217e-220	-0.43244022545791	0.648923641088673	0.133617237730658	0.542644963203035	FALSE
C3_COLON	ST19_SEQUEL_INJURI_POISO_OTHER_CONSE_EXTER_CAUSES	PGS002019	20	6095	1715	477696	-0.126169479095275	0.88146544415747	0.632923370240945	0.397918119213413	1.48872212717782	5.14287606924485e-218	0.209146781375643	1.23262591177957	0.33004361722585	0.75337962248302	FALSE
C3_COLON	K11_OTHDISDIG	PGS002019	47	6068	3143	476268	0.120185004633702	1.12770546301785	0.431610740333923	0.399809442258175	1.49154044597973	4.14054439546589e-219	-0.155882206915011	0.855659975263208	0.279597993525716	0.716184253652918	FALSE
C3_COLON	M13_GOUT	PGS002019	191	5924	9801	469610	0.129877308826333	1.13868866770478	0.108060466331197	0.39845421419565	1.48952043760613	2.45518473304129e-212	-0.000268166160344159	0.999731869792987	0.997003321456041	0.999537471311627	FALSE
C3_COLON	I9_HYPERTENSION	PGS002019	2021	4094	121657	357754	0.0879949877880827	1.09198264876604	0.0032495713971863	0.397506784211314	1.48810988958452	4.30389003611954e-146	0.00132328066559647	1.00132415658778	0.960518307869878	0.99285534176416	FALSE
C3_COLON	C3_MELANOMA	PGS002019	43	6072	2445	476966	0.240281127042097	1.27160658307445	0.139445642261198	0.399064635638355	1.4904299503854	2.17211966907912e-218	-0.0675515785800997	0.934679509930748	0.645822116187163	0.91157307251761	FALSE
C3_COLON	J10_COPDNAS_INCLAVO	PGS002019	164	5951	8501	470910	0.247433693861738	1.28073443901349	0.00419342467966007	0.399626110245504	1.49126702393206	9.58792055578268e-215	-0.0567494596456731	0.94483075794814	0.468779273419034	0.836289156761482	FALSE
C3_COLON	H7_MYOPIA	PGS002019	12	6103	495	478916	0.495803513106579	1.64181693061547	0.0862751187330132	0.399357537639599	1.49086656424	6.30672913329092e-220	-0.393440364916076	0.674731554049959	0.182086703494582	0.613604736762422	FALSE
C3_COLON	ASTHMA_OBESITY	PGS002019	37	6078	1946	477465	0.361376583465346	1.43530387082294	0.0524760637664524	0.398206279122	1.4891511790247	8.90579322380755e-218	0.0454609355916573	1.04651012251668	0.783953450786118	0.952985611496192	FALSE
C3_COLON	I9_RHEUVALV	PGS002019	17	6098	760	478651	0.0932253208636101	1.09770904415493	0.771319717971268	0.39742408050334	1.4879868224679	1.331089353872e-217	0.458897575801487	1.58232862574109	0.0680560287759521	0.403850045441941	FALSE
C3_COLON	VOCALCORDDYS	PGS002019	23	6092	1070	478341	0.446927291651545	1.56350061560602	0.037397995571375	0.399293615268166	1.49077126755955	2.02618348147204e-219	-0.184456530371788	0.831556086547677	0.361908854873077	0.774886128138313	FALSE
C3_COLON	F5_DEPRESSIO	PGS002019	403	5712	38424	440987	-0.0947899807601295	0.909563940337439	0.0907514366596472	0.399269722674904	1.49073564959351	9.49007889525439e-206	-0.00580587845904143	0.994210943082945	0.908829389947732	0.982112498034112	FALSE
C3_COLON	AB1_ZOSTER	PGS002019	93	6022	8679	470732	-0.258325961139458	0.772343437124649	0.0184115316031267	0.400079305650056	1.49194301246014	7.61957257794555e-218	-0.0921336720550339	0.911983234723828	0.373672139103285	0.782508257101238	FALSE
C3_COLON	O15_DELIVERY_PROXY	PGS002019	57	2825	15261	245245	-0.149140901814474	0.861447726799477	0.296183451379385	0.377566610638062	1.45873060753475	8.49757842977249e-91	-0.156644754306734	0.855007742691597	0.242343641352301	0.682802399335578	FALSE
C3_COLON	M13_KNEEDERANGEMENTS	PGS002019	119	5996	9942	469469	-0.157421841691498	0.854343585048561	0.123566215470818	0.397336291144883	1.48785619879313	8.70615783998173e-214	0.0668035995033511	1.06908548863332	0.458044248013229	0.831060712789565	FALSE
C3_COLON	L12_SCARCONDITIONS	PGS002019	15	6100	1418	477993	-0.10162908489263	0.903364561098181	0.70619518167606	0.398972943896141	1.49029329653171	2.21810047092703e-219	-0.137123909527952	0.871862187406654	0.593642830859753	0.892733163543486	FALSE
C3_COLON	CD2_BENIGN_HEMANGIOMA_EXALLC	PGS002019	11	6104	930	478481	-0.084190563177823	0.919256063046376	0.786686039260507	0.399045829793285	1.49040192185422	1.57811966233785e-219	-0.197814219047129	0.820522276389083	0.490972796176112	0.847292485567374	FALSE
C3_COLON	M13_GANGLION	PGS002019	26	6089	1920	477491	0.0423994531651964	1.04331114946594	0.845453785300904	0.3981647490433	1.48908933574322	4.55216944985717e-218	0.106292938809934	1.11214761999302	0.574755835180382	0.885121627500093	FALSE
C3_COLON	CD2_BENIGN_LIPOMATOUS	PGS002019	69	6046	5093	474318	-0.00240493609983753	0.997597953442133	0.985159886941863	0.399470196487481	1.49103453301088	6.17390581034208e-218	-0.0715236480489837	0.930974261609604	0.545581322164846	0.871953778326348	FALSE
C3_COLON	F5_PSYCH_INCLAVO	PGS002019	571	5544	50011	429400	-0.00584160903593515	0.994175419987029	0.901765039955565	0.402781959599347	1.49598067187526	3.01846745352726e-203	-0.0432481339708898	0.95767372919714	0.317570520209041	0.743939877084221	FALSE
C3_COLON	R18_ENLARGED_LYMPH_NODES	PGS002019	14	6101	1197	478214	0.0887564953818947	1.09281451854276	0.743106512266189	0.399296569773145	1.49077567205719	1.04272023540191e-219	-0.275482560319965	0.759205672282602	0.290776008452383	0.724889008963958	FALSE
C3_COLON	I9_PULMEMB	PGS002019	81	6034	3987	475424	0.353344236220247	1.42382118990761	0.00301200299547654	0.399144079964693	1.49054836129224	4.8552141846627e-217	-0.0458928017031613	0.955144346550087	0.666361218858617	0.917515302953265	FALSE
C3_COLON	N14_FEMALEGENNONINF	PGS002019	644	2238	60994	199512	0.00388061814859805	1.00388815749649	0.93425289109944	0.398972860012614	1.49029317152066	2.95686451606958e-80	-0.107325446568777	0.898233298471796	0.0152974065757544	0.181617905316783	FALSE
C3_COLON	VWXY20_SEQUEL_EXTER_CAUSES_MORBIDI_MORTA	PGS002019	21	6094	1161	478250	0.457133531409066	1.57953978834158	0.0471372720756194	0.398917632974017	1.49021086931483	4.72415767347927e-219	-0.0962639492910048	0.908224259278971	0.644165528199149	0.910893978153061	FALSE
C3_COLON	H8_OTOSCLE	PGS002019	19	6096	831	478580	0.438612841115751	1.55055486007524	0.0982943930190665	0.398021535436983	1.48887609315931	3.90417269265388e-218	0.151347414530359	1.16340077021275	0.47216069324095	0.838212644076927	FALSE
C3_COLON	N14_BREASTDISOTH	PGS002019	98	2784	8548	251958	0.0104250669642665	1.01047959730428	0.928124446679238	0.370611815989042	1.44862063286088	3.84930242139482e-86	0.105500048401606	1.11126615830992	0.288748328829181	0.723282220371473	FALSE
C3_COLON	L12_LICHSIMPANDPRURIGO	PGS002019	15	6100	719	478692	0.286658647079973	1.3319694641991	0.339573819621912	0.398182229016528	1.48911536521244	1.59890135176047e-218	0.198134659303794	1.21912654950124	0.454976732522219	0.828861234840967	FALSE
C3_COLON	H7_CONJUNCTIVA	PGS002019	259	5856	19716	459695	-0.0130686351211769	0.987016388705984	0.847890863478542	0.399325012729425	1.49081807472748	7.52479926580336e-211	-0.0158476569189906	0.984277256463925	0.798258445609068	0.956865807982002	FALSE
C3_COLON	E4_OVARDYS	PGS002019	25	2857	1934	258572	0.593999950165423	1.81121872996725	0.00521433648125486	0.374855598070003	1.45478132621875	1.73866238155775e-90	-0.0545380501056362	0.946922477672029	0.781157000344735	0.952075304259737	FALSE
C3_COLON	K11_ENERCOLNONINF	PGS002019	201	5914	14070	465341	0.14166853705399	1.15219467539405	0.0566040740418988	0.40586057366016	1.50059331563821	9.56145502516847e-220	-0.216366986556025	0.805439662101206	0.00186101306978168	0.0434022063929707	TRUE
C3_COLON	F5_NEUROTIC	PGS002019	69	6046	5566	473845	0.0866690630089277	1.09053572138405	0.488502382778042	0.400791725443394	1.49300628089452	1.99011962690956e-219	-0.193142923087043	0.824364145050602	0.106150700594459	0.491113459590033	FALSE
C3_COLON	I9_CAVS_OPERATIONS2	PGS002019	13	6102	602	478809	0.199602630315475	1.22091750615009	0.52143656931989	0.398502874636945	1.48959292009144	6.08963814490015e-219	0.0506495864332872	1.05195420966448	0.85697991656854	0.97140239700517	FALSE
C3_COLON	VWXY20_ACCIDENTS	PGS002019	319	5796	22565	456846	0.0538713088381435	1.05534877935509	0.394599131197456	0.396277334724358	1.48628145785677	1.40986846352493e-205	0.0421108325408729	1.04301007180132	0.454502790612815	0.828646626656109	FALSE
C3_COLON	ILD_SYST_AUTO_DISEASES	PGS002019	309	5806	21935	457476	0.126751351036367	1.13513473261314	0.0378865560532729	0.405570485947275	1.50015807508733	1.19307590764664e-215	-0.138779711504418	0.870419750797792	0.0154105815582915	0.182495144940708	FALSE
C3_COLON	C3_RESPIRATORY_INTRATHORACIC_EXALLC	PGS002019	16	6099	569	478842	0.644872593885988	1.9057442103398	0.0270943095678306	0.398347328199528	1.48936123723871	1.26586886301134e-218	0.0118479359251367	1.0119184007305	0.961319256533679	0.993105706472454	FALSE
C3_COLON	E4_THYROID_CTRL_EXCLUSION	PGS002019	559	5556	41739	437672	0.0417883971430931	1.04267382264616	0.376664672491839	0.405909848426802	1.50066725884541	1.29454060451587e-206	-0.07887665781767	0.924153904575062	0.0697561337195201	0.408736542352433	FALSE
C3_COLON	K11_PERITON	PGS002019	49	6066	3315	476096	0.0701737066324625	1.07269449922054	0.65373000550284	0.39858730050253	1.48971868557195	1.09863618495932e-217	0.00155490175371112	1.00155611124024	0.991098185537498	0.998291535281835	FALSE
C3_COLON	KRA_PSY_MOOD	PGS002019	422	5693	40137	439274	-0.087507094001884	0.91621237201553	0.109691028109587	0.400050664482807	1.49190028208272	7.12882019033272e-206	-0.0166010327936051	0.983536004980525	0.738105760538417	0.940073175204876	FALSE
C3_COLON	K11_OTHFUNC	PGS002019	89	6026	7505	471906	-0.160958697750322	0.85132723211093	0.185787230170223	0.397370947068896	1.48790776271799	6.4697285002105e-215	0.0925284309798022	1.09694432831901	0.374059158682696	0.782734213819169	FALSE
C3_COLON	N14_KIDUROTH	PGS002019	17	6098	1113	478298	-0.3180886635032	0.727538279462274	0.338165203587109	0.397362419744556	1.48789507490001	1.99969427019441e-217	0.390653586712993	1.47794644443868	0.0760435547515131	0.424863545948015	FALSE
C3_COLON	COPD_ASTHMA_INFECTIONS	PGS002019	984	5131	87139	392272	-0.150380984830514	0.860380122200246	6.56042432829128e-05	0.396652252072765	1.4868387950311	1.88655479983428e-182	0.0147152648393546	1.01482406737998	0.66710651315956	0.917705550932513	FALSE
C3_COLON	K11_CHRONGASTR	PGS002019	28	6087	2314	477097	-0.358195618467301	0.698936336777759	0.109716924517059	0.397891958237341	1.4886831812633	1.36344897941628e-217	0.168739002631829	1.18381112701151	0.3404160582907	0.760082485997154	FALSE
C3_COLON	ILD_CVDMETABOCOMORB	PGS002019	909	5206	50491	428920	0.121617154948969	1.12932166379722	0.00182801189466972	0.409351011643671	1.50584019517176	1.54625533482908e-196	-0.0739206475428218	0.928745389146018	0.035353318929032	0.293292278205374	FALSE
C3_COLON	G6_CPETAL	PGS002019	31	6084	1800	477611	0.320137628406264	1.37731730927847	0.0960742862702216	0.398688452665424	1.48986938146057	1.8809428808885e-218	-0.0133107810802241	0.986777415610297	0.938990355628476	0.988370986126018	FALSE
C3_COLON	I9_VARICVESOTH	PGS002019	22	6093	1124	478287	0.220957886265811	1.24727090222275	0.401002203233061	0.397626217434119	1.48828762995836	1.138790769267e-217	0.285042238378406	1.32981819629943	0.190046892128327	0.623960033566262	FALSE
C3_COLON	O15_PREG_BIRTH_PUERP	PGS002019	131	2751	24552	235954	-0.172053214713445	0.841934368680213	0.0751438048896354	0.375352687899129	1.4555046629864	1.65179048081576e-87	-0.0229306584321083	0.977330251035661	0.797989589917887	0.956865807982002	FALSE
C3_COLON	L12_URTICARIAERYTHEMA	PGS002019	85	6030	7561	471850	-0.0502919738991411	0.950951730878282	0.655343178494019	0.4009123625641	1.49318640373797	6.69682848756627e-219	-0.159037499188406	0.852964372897687	0.137522941169908	0.548857069063914	FALSE
C3_COLON	Z21_OTHER_SPECIAL_EXAM_INVES_PERSONS_WO_COMPLA_REPOR_DIAGNOSIS	PGS002019	33	6082	2417	476994	0.147248937436303	1.15864235659023	0.404923071834377	0.400151246269876	1.49205034762603	5.00612041038203e-220	-0.287516306243167	0.750124334961443	0.0966141423541971	0.472077547357248	FALSE
C3_COLON	F5_MOOD	PGS002019	422	5693	40137	439274	-0.087507094001884	0.91621237201553	0.109691028109587	0.400050664482807	1.49190028208272	7.12882019033272e-206	-0.0166010327936051	0.983536004980525	0.738105760538417	0.940073175204876	FALSE
C3_COLON	E4_LIPOPROT	PGS002019	274	5841	15146	464265	0.0896287910998353	1.09376819184989	0.1750982079208	0.402392138301697	1.49539762039882	1.67063549545365e-213	-0.0851384475270693	0.918385127449585	0.158883349466435	0.581076157723678	FALSE
C3_COLON	AB1_GASTROENTERITIS_NOS	PGS002019	45	6070	3822	475589	0.0179055111688639	1.01806677590526	0.904858684173987	0.401219800717021	1.4936455367818	1.05136730272886e-220	-0.342109004251187	0.71027077795504	0.019280758215677	0.207923986670387	FALSE
C3_COLON	ASTHMA_MEDICATIO_COMORB	PGS002019	315	5800	17098	462313	0.0921961635634765	1.0965799100067	0.13581432288729	0.402892700695571	1.49614634758818	2.39508622209158e-212	-0.0825901397535362	0.920728439881508	0.141104228709292	0.554723949618184	FALSE
C3_COLON	K11_OTHGASTR	PGS002019	197	5918	13490	465921	0.00750816159501226	1.00753641851519	0.922721778967509	0.402631283302887	1.49575528002908	4.87592296453986e-216	-0.110085097747472	0.895757905073063	0.109779148260592	0.497987519975032	FALSE
C3_COLON	D3_ANAEMIANAS	PGS002019	72	6043	5357	474054	0.09080163325602	1.09505176185976	0.478152272142341	0.399034645427775	1.49038525274758	2.58404570852995e-217	-0.0377447213969521	0.962958732277192	0.742340034547565	0.941551145553328	FALSE
C3_COLON	H7_RETINALDETACH	PGS002019	51	6064	2710	476701	0.148122723923878	1.15965520506757	0.307602829506984	0.399989733893679	1.49180938248893	4.12912407730048e-219	-0.158295490549859	0.853597514700043	0.242323938516176	0.682774367643062	FALSE
C3_COLON	N14_CYSTITIS	PGS002019	125	5990	10629	468782	-0.0382630751420545	0.96245970835857	0.695243416755789	0.399696970886239	1.49137269981297	4.9361833248379e-216	-0.0470381268603616	0.95405102192684	0.591476631764638	0.891902767314454	FALSE
C3_COLON	AB1_CANDIDIASIS	PGS002019	49	6066	4163	475248	-0.113845471886534	0.89239584547469	0.502953108490029	0.397082726809864	1.4874789793522	4.72865906178873e-216	0.188595660033538	1.20755259198318	0.175409900454744	0.60445074326208	FALSE
C3_COLON	D3_NUTRIANAEMIA	PGS002019	126	5989	11805	467606	-0.12175915821961	0.885361574885078	0.229469663677188	0.39639851544315	1.48646157742545	1.70967871069139e-212	0.106326188850919	1.11218459956175	0.221829363117134	0.661290444925605	FALSE
C3_COLON	J10_CHRONTONSADEN	PGS002019	12	6103	1132	478279	0.19450362090663	1.2147078812209	0.513532255411237	0.398955202253816	1.49026685651563	2.03301765232707e-219	-0.157386248655486	0.854373994271726	0.563947969365577	0.87993775635505	FALSE
C3_COLON	L12_PRURITUS	PGS002019	84	6031	6442	472969	-0.122597430925863	0.884619711427074	0.332058906950991	0.396338072525612	1.48637173406613	5.76632252963839e-214	0.162259298400868	1.17616517953451	0.126787702261025	0.530395429086595	FALSE
C3_COLON	FG_OTH	PGS002019	26	6089	2016	477395	-0.287528453390033	0.75011522314632	0.223235523199836	0.397592227882994	1.48823704458956	1.60179019090091e-217	0.258870887403681	1.29546653298231	0.193207210892343	0.627525377441053	FALSE
C3_COLON	Z21_PROBL_RELATED_LIFESTYLE	PGS002019	138	5977	10299	469112	0.112186196287194	1.11872114297697	0.211678709011288	0.402788368238881	1.49599025910686	4.2019985961877e-219	-0.1887604382296	0.827984836450956	0.0270027658224474	0.253636817270527	FALSE
C3_COLON	FG_PULMHEART	PGS002019	81	6034	3987	475424	0.353344236220247	1.42382118990761	0.00301200299547654	0.399144079964693	1.49054836129224	4.8552141846627e-217	-0.0458928017031613	0.955144346550087	0.666361218858617	0.917515302953265	FALSE
C3_COLON	I9_CONDUCTIO	PGS002019	31	6084	1795	477616	0.0858117470666659	1.08960118837676	0.649237917207103	0.39911580405635	1.49050621527926	5.91090081230796e-219	-0.0974451502165272	0.907152097287357	0.584327695486092	0.889441211817531	FALSE
C3_COLON	N14_RENALTUB	PGS002019	141	5974	9154	470257	0.0359575063441663	1.0366117961301	0.695911423019954	0.399290618327236	1.49076679981282	6.06736903477219e-215	-0.0284817739426672	0.9719200082545	0.728055998721893	0.936911173489302	FALSE
C3_COLON	N14_CERVICAL_DYSPLASIA_ALL	PGS002019	40	2842	5010	255496	-0.0948617483395298	0.909498665477468	0.582943347456704	0.374221642440105	1.45385935168308	1.13360394636238e-89	0.0218276845266316	1.0220676512245	0.887831262977929	0.977312331303571	FALSE
C3_COLON	CD2_BENIGN_COLON_NOS	PGS002019	45	6070	1801	477610	0.360718906996265	1.43436021558506	0.0847634733692777	0.400215807486722	1.49214667932168	1.58524076259345e-218	-0.263635058977913	0.768253855851533	0.0709413608216816	0.412435889385969	FALSE
C3_COLON	FEMINGHER_BILATERAL	PGS002019	11	6104	815	478596	-0.364772640339473	0.694354501136572	0.281320072163179	0.398365043966574	1.48938762264915	7.982988516927e-219	0.13463923776535	1.14412395317478	0.642772005033335	0.91049714468897	FALSE
C3_COLON	R18_SYMPTOMS_SIGNS_INVOLVI_COGNITION_PERCEP_EMOTIONAL_STATE_BEHVI	PGS002019	55	6060	3385	476026	0.117496015877366	1.12467714908312	0.440090421719905	0.398021982064707	1.4888767581328	6.53182491729804e-217	0.059724062344955	1.06154358627991	0.656239244691687	0.914792426883124	FALSE
C3_COLON	I9_STR_SAH	PGS002019	141	5974	7236	472175	0.24070514289681	1.27214587875351	0.00763907647097426	0.400076800011673	1.49193927419515	7.14354933151574e-216	-0.0645212829091757	0.937516160978414	0.433423506405527	0.818031055238737	FALSE
C3_COLON	I9_STEMI	PGS002019	22	6093	1682	477729	-0.291434504129576	0.747190949922027	0.209861975754892	0.398655538424652	1.48982034434805	9.611245057073e-219	0.00418202972676258	1.00419078661602	0.983922058932971	0.99712083100494	FALSE
C3_COLON	CD2_BENIGN_SKIN_EYELID_EXALLC	PGS002019	19	6096	754	478657	0.590268091237687	1.80447211371966	0.0105997081899846	0.399697588999535	1.49137362165055	5.10240213999624e-220	-0.376465950162433	0.686282485096081	0.0948538769975081	0.468498819107547	FALSE
C3_COLON	L12_CELLULITIS	PGS002019	185	5930	12771	466640	0.0538001326258526	1.05527366629949	0.505753437906842	0.398585411761691	1.48971587188208	7.59139533281066e-213	1.2191099827789e-05	1.00001219117414	0.999867314940772	0.999997006313974	FALSE
C3_COLON	E4_DMNASNOCOMP	PGS002019	17	6098	909	478502	0.341106233199293	1.40650265020226	0.162479504270056	0.399493872520044	1.49106983521094	6.38091496661229e-220	-0.353797533908197	0.702017087623751	0.161060708238372	0.584455956539864	FALSE
C3_COLON	VWXY20_DRUGS_MEDICAM_BIOLO_SUBST_CAUSI_ADVER_EFFEC_THERAPE_USE	PGS002019	51	6064	3011	476400	0.195232347846708	1.21559339418766	0.207221989164696	0.398243958617434	1.48920729054687	3.26842676676053e-217	0.0356830534082259	1.03632733401674	0.791399222541662	0.95507489175045	FALSE
C3_COLON	H7_RETINALDISOTH	PGS002019	34	6081	1827	477584	0.128939775197201	1.13762160906553	0.49989386632479	0.398353357357648	1.48937021686018	5.34991500168645e-218	0.0415750080622837	1.0424513511749	0.805386950797587	0.958490365707648	FALSE
C3_COLON	VWXY20_TRANSPO_ACCIDENTS	PGS002019	39	6076	3706	475705	-0.189587641776021	0.827300207660581	0.290623600963844	0.398091319748555	1.48897999697787	1.41246505241149e-217	0.0879604605904372	1.09194494631618	0.581582238312932	0.888226805705297	FALSE
C3_COLON	DIABETES_FG	PGS002019	401	5714	23068	456343	0.196360140509843	1.2169651048562	0.000445751240910555	0.400518881078832	1.49259897811218	5.7513593947172e-207	-0.0374435303611997	0.963248810497441	0.459211187471539	0.831752134523682	FALSE
C3_COLON	I9_PAD	PGS002019	32	6083	1501	477910	0.341748953560959	1.40740692866224	0.0747851749578872	0.399055947848903	1.49041700190005	8.75016277140252e-219	-0.112600121526428	0.893507883256815	0.506410549539639	0.854445340143912	FALSE
C3_COLON	CD2_BENIGN_COLORECANI_EXALLC	PGS002019	106	6009	5009	474402	0.13039495312497	1.13927825598688	0.356527633680797	0.403594122273767	1.49719614505278	3.98518792950181e-218	-0.199875040686758	0.818833067503054	0.0390827040122532	0.308423392125321	FALSE
C3_COLON	F5_PHOBANX	PGS002019	34	6081	1441	477970	0.703309767700232	2.02042880320646	0.000100479892441323	0.399147842421743	1.49055396942698	7.0275508222325e-219	-0.119133821118172	0.887689001278447	0.480031575556867	0.842394691242556	FALSE
C3_COLON	J10_RESPDISOTH	PGS002019	73	6042	4845	474566	0.00911234550806024	1.00915398932322	0.946195493822236	0.396930607072179	1.48725272164962	4.72440400134919e-215	0.137150304913842	1.14700053538143	0.232629205124357	0.673612756000092	FALSE
C3_COLON	M13_DORSALGIA	PGS002019	110	6005	8434	470977	0.0198336574177266	1.02003165121505	0.849518413710378	0.399153382717281	1.49056222755936	3.56074413117597e-216	-0.0297594255185131	0.970679026064597	0.754124349078443	0.945080187369376	FALSE
C3_COLON	J10_PNEUMOTHORAX	PGS002019	31	6084	1761	477650	0.263535460760545	1.30152344713465	0.177677750110875	0.398717872130802	1.48991321326601	1.79576868547644e-218	-0.0326064348936434	0.967919423947685	0.851089883821098	0.970030518991086	FALSE
C3_COLON	K11_COELIAC	PGS002019	14	6101	968	478443	0.0586849641660711	1.06044111116174	0.840643710703713	0.398729258614014	1.48993017823439	3.96150358174241e-219	-0.0476280719650855	0.953488350185836	0.856200322939379	0.971169746052438	FALSE
C3_COLON	GOUT	PGS002019	191	5924	9801	469610	0.129877308826333	1.13868866770478	0.108060466331197	0.39845421419565	1.48952043760613	2.45518473304129e-212	-0.000268166160344159	0.999731869792987	0.997003321456041	0.999537471311627	FALSE
C3_COLON	K11_STRICTURE	PGS002019	25	6090	1551	477860	0.149665173719027	1.16144529520824	0.483725859140642	0.39896256689924	1.49027783184303	6.08198913545516e-219	-0.0853682582002126	0.918174096994695	0.657373624865621	0.915012994754271	FALSE
C3_COLON	N14_GLOMERULAR	PGS002019	30	6085	1590	477821	0.36285130615794	1.43742210753399	0.0602687010126264	0.398910368888381	1.49020004433478	8.89907053330884e-219	-0.0591282943285036	0.942585832983053	0.745087613551779	0.942156012999332	FALSE
C3_COLON	R18_OTHER_SYMPTOMS_SIGNS_INVOLVI_DIGES_SYSTEM_ABDOMEN	PGS002019	80	6035	7061	472350	-0.214171739579126	0.80720974325631	0.0795919487673612	0.399559984461338	1.491168415991	1.35899353111362e-217	-0.0482852106983861	0.952861981887154	0.66046974989277	0.916163582869154	FALSE
C3_COLON	O15_LABOUR_FETAL_STRESS	PGS002019	14	2868	4008	256498	-0.118764424151194	0.888016971475008	0.671662374385548	0.374936265940973	1.45489868506455	6.86539232257962e-91	-0.0975126449217593	0.907090871390185	0.71861728717369	0.933664495549252	FALSE
C3_COLON	OTHER_SYSTCON_FG	PGS002019	11	6104	569	478842	0.208110231220376	1.23134889515955	0.547005246989942	0.398348335881628	1.48936273804213	8.70392858717391e-219	0.123938594934586	1.1319463616247	0.656751261833924	0.914940256332086	FALSE
C3_COLON	G6_CARPTU	PGS002019	79	6036	6515	472896	-0.0592194276483043	0.942499935920998	0.614015924099624	0.400547405572197	1.49264155434906	6.84776045703209e-219	-0.15096985083741	0.859873622738068	0.183880242237416	0.616480620598868	FALSE
C3_COLON	COPD_HOSPITAL_MAIN	PGS002019	164	5951	8501	470910	0.247433693861738	1.28073443901349	0.00419342467966007	0.399626110245504	1.49126702393206	9.58792055578268e-215	-0.0567494596456731	0.94483075794814	0.468779273419034	0.836289156761482	FALSE
C3_COLON	G6_OTHNEU	PGS002019	91	6024	5336	474075	0.253540819811536	1.2885799780036	0.0188209079597801	0.40157778773748	1.49418033821741	1.77130650519495e-219	-0.199786057172011	0.818905933389274	0.0546759105255532	0.364129308771537	FALSE
C3_COLON	E4_DM1	PGS002019	27	6088	2409	477002	-0.0447035462752163	0.956280932860454	0.818696052507565	0.400169783594598	1.49207800650418	3.54731220325623e-220	-0.317805029238824	0.727744663514385	0.0882597590034938	0.45343351185238	FALSE
C3_COLON	CD2_BENIGN_MELANOCYTIC	PGS002019	35	6080	3398	476013	-0.115932968849944	0.890534914876362	0.530170494743216	0.398825442203405	1.49007349195897	2.15638995551143e-218	-0.0225909331241598	0.977662331260996	0.889126505547533	0.977684129799922	FALSE
C3_COLON	N14_UTER_POLYP	PGS002019	38	2844	2823	257683	0.182310203173158	1.19998637573239	0.268700302780906	0.378265201126523	1.45975001889648	1.06442714970444e-91	-0.287729239304545	0.749964625694681	0.0750275237024372	0.422554822652979	FALSE
C3_COLON	CD2_INSITU	PGS002019	104	6011	7715	471696	0.0344219585168295	1.03502125063064	0.761094428092131	0.396611557213389	1.48677828956656	2.02445915660844e-213	0.105101806288947	1.11082369343723	0.263909685738453	0.701849832764561	FALSE
C3_COLON	VWXY20_OTHER_MEDICAL_PROCED_CAUSE_ABNORMAL_REACTION_PATIENT_COMPLICATION_WO_MENTION_MISAD_TIME_PROCED	PGS002019	13	6102	873	478538	0.0640410522148964	1.06613616511411	0.833336403144367	0.39854681223971	1.48965837067131	5.52946507286359e-219	0.0376050033218727	1.03832101851403	0.892024991311808	0.978401403099544	FALSE
C3_COLON	N14_POSTMENBLEED	PGS002019	103	2779	7143	253363	0.0255578965207024	1.02588729985638	0.806980449427707	0.377378707786095	1.45845653364378	2.47569705776229e-89	-0.0828920964676159	0.92045046171804	0.411689714059558	0.805117863340003	FALSE
C3_COLON	ST19_INJURI_ABDOMEN_LOWER_BACK_LUMBAR_SPINE_PELVIS	PGS002019	22	6093	1482	477929	0.182705868898182	1.2004612631539	0.420766132534447	0.398865923877608	1.49013381384957	5.48686411195954e-219	-0.0712725198411654	0.931208084866026	0.731943978599787	0.938034328644462	FALSE
C3_COLON	H7_RETINALBREAK	PGS002019	12	6103	614	478797	0.144067382804895	1.15496193047738	0.642038148632851	0.398725139909845	1.48992404166539	3.61752745896436e-219	-0.0533484458698212	0.948049610950795	0.844964334253627	0.968491600708375	FALSE
C3_COLON	J10_PNEUMOPROBBAC	PGS002019	160	5955	11507	467904	0.00045663430204659	1.00045673857536	0.99575878573562	0.399211720789109	1.49064918662215	1.86946854467835e-214	-0.022178636095621	0.978065501642353	0.77873390034931	0.95130900055607	FALSE
C3_COLON	ALCOHOLMENTAL	PGS002019	66	6049	3818	475593	0.39309474401168	1.48155875149958	0.0047857828228571	0.397966616370784	1.48879432771985	2.1996661740131e-216	0.0252599009795285	1.02558163556084	0.833240667493475	0.965649979256786	FALSE
C3_COLON	DM_OTHER_WIDE	PGS002019	187	5928	11309	468102	0.23527061928872	1.26525112376603	0.00293370670471538	0.401139632107374	1.49352579809551	2.34583994101054e-215	-0.0920307261810916	0.912077124467645	0.203498880828003	0.639351294225346	FALSE
C3_COLON	CD2_BENIGN_EXALLC	PGS002019	445	5670	31433	447978	0.0910114302277984	1.09528152450424	0.0968375242147488	0.407683964940602	1.50333198047544	5.05642146534932e-210	-0.116152690290258	0.890339266757046	0.0119122337335335	0.15601085225572	FALSE
C3_COLON	D3_IMMUNEMECHANISM	PGS002019	29	6086	1580	477831	0.323952973806806	1.38258228800891	0.103900676240985	0.398706125448282	1.4898957118313	1.55219255163648e-218	-0.0217737883370532	0.978461549432546	0.903229020826787	0.980537860636141	FALSE
C3_COLON	T1D_STRICT	PGS002019	17	6098	1740	477671	-0.148766778452538	0.861770074814361	0.547693923641457	0.399394769096815	1.49092207240802	1.06982791050398e-219	-0.240993802175664	0.785846496911795	0.299353132368179	0.73093550722614	FALSE
C3_COLON	I9_CORATHER	PGS002019	258	5857	14987	464424	-0.0377659852794395	0.96293825625357	0.582847910099305	0.400821485539594	1.49305071356622	2.51946588130616e-212	-0.0479182053279026	0.953211751531579	0.437745105831741	0.820127594505117	FALSE
C3_COLON	I9_CARDMYO	PGS002019	17	6098	845	478566	0.415086245590396	1.51450135412299	0.0938344561408428	0.399207820217565	1.49064337224969	1.64907974928005e-219	-0.199643048737366	0.81902305221922	0.381718054186698	0.787708588059162	FALSE
C3_COLON	AB1_DERMATOPHYTOSIS	PGS002019	229	5886	19362	460049	-0.125222044183135	0.882300971034278	0.0773367697598318	0.401781950809585	1.49448542580828	1.21120236756153e-214	-0.0812576782320045	0.921956092817943	0.219416775586936	0.658479986354263	FALSE
C3_COLON	Z21_PERSONAL_HISTORY_MALIG_NEOPLASM	PGS002019	192	5923	9467	469944	0.283892219270001	1.32828975899748	0.00059422575911881	0.397341024867894	1.48786324190893	6.65978470057418e-211	0.00637637916480354	1.00639675154809	0.927652225251529	0.986389905521466	FALSE
C3_COLON	H7_OCUMUSCLE	PGS002019	46	6069	3330	476081	0.074826945972355	1.07769763483013	0.629965119808982	0.399282963284276	1.4907553879726	1.48083661789553e-218	-0.0856355463485098	0.917928712736108	0.552518243729485	0.875047825152298	FALSE
C3_COLON	E4_PCOS_BROAD_EXCLUSIONS	PGS002019	11	6104	1085	478326	-0.0521577746222554	0.949179098654648	0.865137447874857	0.399021465283724	1.49036560938471	1.52898347507441e-219	-0.208313089957211	0.811952782649842	0.477402784458955	0.84116205029537	FALSE
C3_COLON	C3_CORPUS_UTERI	PGS002019	21	2861	848	259658	0.46816582249706	1.59706220957453	0.0565583069225442	0.373396588551856	1.45266033406709	6.22827486179357e-90	0.1676471012956	1.18251922750184	0.447346174483689	0.825235409659145	FALSE
C3_COLON	G6_SPINOTH	PGS002019	17	6098	760	478651	0.605494461234642	1.832157916014	0.0127950234316167	0.399556333247217	1.49116297142576	5.98444653112563e-220	-0.342284082705769	0.710146435730041	0.161970921488811	0.585490903739511	FALSE
C3_COLON	COX_ARTHROSIS	PGS002019	98	6017	6238	473173	-0.157737459114709	0.854073981875678	0.167471408679094	0.397456884253012	1.48803563481575	1.6254873710394e-214	0.0748451036275841	1.07771720346988	0.440339257605093	0.821325884261775	FALSE
C3_COLON	ST19_INJURY_POISO_CERTA_OTHER_CONSE_EXTER_CAUSES	PGS002019	528	5587	38222	441189	0.0566340276877109	1.05826844256792	0.252705319270543	0.39812860036253	1.48903550810109	4.35261427211523e-200	0.00362058901932039	1.00362715126909	0.935479039486871	0.987630256269789	FALSE
C3_COLON	K11_MALABSORB	PGS002019	35	6080	2994	476417	-0.0550409563178761	0.946446384200715	0.755548814661671	0.399524993901175	1.49111624008566	2.92085360814005e-219	-0.150683878976966	0.860119557561252	0.367976487688067	0.778670543513931	FALSE
C3_COLON	I9_PAROXTAC	PGS002019	47	6068	2744	476667	0.153410641013235	1.16580360743836	0.330398378114588	0.398900397788095	1.49018518547477	4.65798457937502e-218	-0.0409276035227779	0.959898620710955	0.770769973313518	0.949342927556041	FALSE
C3_COLON	I9_MI	PGS002019	181	5934	10822	468589	-0.0786941029381702	0.924322628779996	0.344810834363401	0.397887158636434	1.4886760361953	5.10305770317018e-212	0.0265980347656946	1.02695491961183	0.715347173932328	0.932589195243382	FALSE
C3_COLON	SLEEP	PGS002019	133	5982	9031	470380	0.0911834708030935	1.09546997357781	0.327890152755714	0.40027791977315	1.49223936284198	1.7287099390298e-216	-0.0776403598933442	0.925297140673641	0.36685601664398	0.778081570382527	FALSE
C3_COLON	ULCERNAS	PGS002019	37	6078	1969	477442	0.364412227175264	1.43966756194498	0.0329983536184915	0.400389850381035	1.49240639944905	5.6853948328681e-220	-0.308083568176054	0.734853905042509	0.0489972030291775	0.345256280474951	FALSE
C3_COLON	R18_DYSPNOEA	PGS002019	44	6071	2406	477005	0.353320412512389	1.4237872696116	0.0237056485039114	0.399923264393834	1.49171022596089	2.48982207607767e-219	-0.191620729330655	0.825619942546261	0.199512547350763	0.635134760642158	FALSE
C3_COLON	CD2_INSITU_CERVIX_UTERI	PGS002019	30	2852	3611	256895	-0.0949324115728485	0.90943439963171	0.649724317051711	0.372804026221105	1.45179979725978	2.51129349108062e-89	0.154272948280495	1.16680932191638	0.381753027801194	0.787738237719743	FALSE
C3_COLON	M13_MUSCULOSKELEOTH	PGS002019	23	6092	2016	477395	-0.0214760917190971	0.978752877488149	0.918588001993644	0.400819332550447	1.4930474990477	4.63002420441006e-221	-0.557133841022167	0.572848588281849	0.00669147674086528	0.106810310989055	FALSE
C3_COLON	C3_SKIN_EXALLC	PGS002019	211	5904	11126	468285	0.117994651585176	1.12523809311115	0.123584641445254	0.397629320321011	1.4882922479537	7.53766883025483e-211	0.0254762351760234	1.0258035279405	0.70985368837654	0.93110796104741	FALSE
C3_COLON	CD2_INSITU_SKIN_EXALLC	PGS002019	13	6102	642	478769	0.0732354385622013	1.07598383518255	0.8120701385817	0.398476435885446	1.48955353763501	7.08844826255355e-219	0.0641720849054487	1.06627587295726	0.809207333564413	0.959417469625723	FALSE
C3_COLON	RHEU_ARTHRITIS_OTH	PGS002019	54	6061	3485	475926	-0.0350220611049956	0.965584114170069	0.816932144547376	0.398427962918135	1.48948133630499	2.28875181973257e-217	0.0238408747078175	1.02412734036177	0.859075554319533	0.971729278532619	FALSE
C3_COLON	K11_FISSANAL	PGS002019	54	6061	3860	475551	0.0934884832337148	1.09799795788262	0.535644702174279	0.398262883590538	1.48923547402147	4.14995047663667e-217	0.0336361210912614	1.03420821169568	0.7972198834687	0.956811906895996	FALSE
C3_COLON	J10_BRONCH	PGS002019	91	6024	7478	471933	-0.145303971725492	0.864759390751182	0.217897812047431	0.397469568621463	1.48805450972772	5.60794131230842e-215	0.0799905247900249	1.08327680335116	0.438099515646839	0.820341096705576	FALSE
C3_COLON	M13_ARTHROSIS_KNEE_PRIM_ICD10	PGS002019	65	6050	4116	475295	-0.162779800828179	0.849778288289529	0.265397392729753	0.39668015676192	1.48688028538438	5.85744406942471e-215	0.175586649428333	1.19194526555262	0.138046580145004	0.5496076642116	FALSE
C3_COLON	ST19_FRACT_SHOUL_UPPER_ARM	PGS002019	19	6096	1297	478114	0.09975202853175	1.10489690119601	0.682243119913035	0.398820736111433	1.49006647955258	4.58582700970059e-219	-0.0645798643550189	0.937461241534848	0.775820379602549	0.950470469893554	FALSE
C3_COLON	I9_ISCHHEART	PGS002019	419	5696	24924	454487	-0.0468668382281944	0.954214454018033	0.392549495824618	0.403027512226581	1.49634805896412	1.17978142982135e-208	-0.0590395339114903	0.942669501007809	0.23082489717451	0.671575647536404	FALSE
C3_COLON	CD2_BENIGN_COLORECANI	PGS002019	106	6009	5009	474402	0.13039495312497	1.13927825598688	0.356527633680797	0.403594122273767	1.49719614505278	3.98518792950181e-218	-0.199875040686758	0.818833067503054	0.0390827040122532	0.308423392125321	FALSE
C3_COLON	ST19_POISO_DRUGS_MEDICAM_BIOLO_SUBST	PGS002019	26	6089	2579	476832	0.199813463650699	1.22117494339716	0.310139977016418	0.400858869293011	1.49310653044925	5.33301488427907e-221	-0.515433313515279	0.597241745620637	0.00777871820362853	0.11820930612664	FALSE
C3_COLON	FALLS	PGS002019	162	5953	10200	469211	0.1114797264607	1.11793107935611	0.205160496584354	0.397244570626896	1.48771973811011	3.30020247671167e-212	0.0471321023673373	1.04826047762412	0.545787441707844	0.87209192647388	FALSE
C3_COLON	H7_EYELIDINFLAMMATION	PGS002019	45	6070	2470	476941	0.190809664796698	1.21022908095996	0.261004091712448	0.397529981491715	1.48814441008728	1.1989556378792e-216	0.134702718226546	1.14419658499632	0.342591458997052	0.761527860078201	FALSE
C3_COLON	Z21_PERSONS_ENCOUNTERI_HEALTH_SERVI_OTH_CIRCUMSTANC1	PGS002019	148	5967	11760	467651	0.0466961708136049	1.04780360739471	0.592784381001578	0.402606733297517	1.49571855967967	1.64217606645879e-218	-0.162792213465505	0.849767740365292	0.0474449079209976	0.340170142513339	FALSE
C3_COLON	J10_VOCALLARYNX	PGS002019	92	6023	7072	472339	0.0161267794897821	1.01625751784887	0.886635838488858	0.399437305894834	1.49098549280791	4.81055275777606e-217	-0.0522744720894131	0.949068338320807	0.609954986290371	0.898898729762642	FALSE
C3_COLON	WEIGHTLOSS	PGS002019	31	6084	2317	477094	-0.15789990754641	0.853935250165446	0.469952715032593	0.397506131586114	1.48810891840682	3.79265978539794e-217	0.215114578157908	1.24000396619714	0.214879680330815	0.65309271302894	FALSE
C3_COLON	CD2_BENIGN_SKIN_EYELID	PGS002019	19	6096	754	478657	0.590268091237687	1.80447211371966	0.0105997081899846	0.399697588999535	1.49137362165055	5.10240213999624e-220	-0.376465950162433	0.686282485096081	0.0948538769975081	0.468498819107547	FALSE
C3_COLON	HERING_BILATERAL	PGS002019	11	6104	807	478604	-0.355267213639412	0.700986105131713	0.29420358561696	0.39838090254394	1.48941124240528	7.64438649301946e-219	0.128792645486102	1.13745424343938	0.657758126483656	0.915059573222471	FALSE
C3_COLON	M13_ADHCAPSULITIS	PGS002019	14	6101	909	478502	-0.0126370539004554	0.987442458379115	0.967785398201106	0.39820678180957	1.48915192760267	1.27846410260784e-218	0.210751458365322	1.23460546606491	0.454229680872505	0.828494881062327	FALSE
C3_COLON	C_PSOR_ARTHR_COMORB	PGS002019	630	5485	36760	442651	0.0203865235439514	1.02059574808334	0.654063529349734	0.406347770750056	1.5013245784548	3.98987062261338e-204	-0.0726279882356879	0.929946716803663	0.0767007569340277	0.426752845837567	FALSE
C3_COLON	PULM_PNEUMONIA_SEPSIS	PGS002019	161	5954	11569	467842	0.00198342944755944	1.00198539774486	0.981512037289788	0.399288012016424	1.49076291441625	1.66565074992723e-214	-0.0249546559260157	0.975354137555817	0.751254117378643	0.944113444884159	FALSE
C3_COLON	CD2_BENIGN_OTHERDIGESTIVE	PGS002019	27	6088	1112	478299	0.396660234865104	1.48685066420381	0.0639484229690847	0.398676104886907	1.48985098499701	1.46692407747681e-218	-0.0572331072596605	0.944373903293674	0.75892995803055	0.946217612810485	FALSE
C3_COLON	AB1_VARICELLA	PGS002019	134	5981	24935	454476	-0.68480009235995	0.504191011136158	1.43272848729001e-13	0.398447800238395	1.48951088391635	1.15398896187628e-214	-0.019190414631533	0.980992549122617	0.82496991855083	0.963767038506489	FALSE
C3_COLON	Z21_OUTCO_DELIV	PGS002019	45	2837	13905	246601	-0.223313552551824	0.799864010569422	0.163230804739207	0.377074308401073	1.45801264793456	6.10984162699525e-91	-0.16535354944794	0.847593984722854	0.272686557742115	0.709786625387225	FALSE
C3_COLON	ST19_OTHER_UNSPE_EFFEC_EXTER_CAUSES	PGS002019	16	6099	739	478672	0.477503223225249	1.61204445818805	0.106814238887826	0.39812879590395	1.48903579926924	2.12840837710835e-218	0.147102200527875	1.15847235346602	0.547332273570779	0.872791915746305	FALSE
C3_COLON	Z21_FIT_ADJ_OTH_DEVICES	PGS002019	37	6078	2485	476926	-0.107728144047154	0.897871655008849	0.539112562635141	0.399271153472524	1.49073778253606	7.89879708965663e-219	-0.0903547446426962	0.91360703057893	0.56816830573896	0.881828714927055	FALSE
C3_COLON	I9_DOAAC	PGS002019	115	6000	8208	471203	-0.0345769371268827	0.966014014484542	0.742250309612728	0.39752036891861	1.4881301052591	4.30926505294077e-214	0.0573753102256491	1.05905320931586	0.529915360119512	0.865281850897944	FALSE
C3_COLON	R18_ABNORMAL_RESULTS_FUNCTION_STUDI	PGS002019	28	6087	1868	477543	0.0591909766521228	1.06097784338986	0.777954683261139	0.398329930917345	1.48933532662638	3.94220590308321e-218	0.0565138634333229	1.05814128416968	0.752108068322352	0.944397613368853	FALSE
C3_COLON	I9_NCMI	PGS002019	35	6080	2018	477393	0.0396669899297252	1.04046423142765	0.822625104174993	0.399420714846424	1.49096075600063	3.76176714867266e-219	-0.13885624837759	0.870353134141066	0.407574493802808	0.803104658533029	FALSE
C3_COLON	CD2_PRIMARY_LYMPHOID_HEMATOPOIETIC_EXALLC	PGS002019	34	6081	2012	477399	0.288221613774556	1.3340529158685	0.1156524924505	0.39888942710668	1.49016883721753	1.45496113375802e-218	-0.0539290174691989	0.947499360017364	0.74647713591985	0.942722465736541	FALSE
C3_COLON	SLE_ICD10	PGS002019	13	6102	693	478718	0.624226969575875	1.86680230453308	0.0283437954853354	0.399092829042848	1.49047197127222	1.39300130341283e-219	-0.265646252657386	0.76671030126632	0.345957454365818	0.763625806821243	FALSE
C3_COLON	VWXY20_SURGI_OTHER_MEDICAL_PROCED_CAUSE_ABNORMAL_REACTION_PATIENT_COMPLICATION_WO_MENTION_MISAD_TIME_PROCED	PGS002019	155	5960	9791	469620	0.165935171105991	1.18049656895559	0.0530584260983364	0.401927151693214	1.49470244216778	3.25325685644967e-217	-0.131967821687298	0.876369194707652	0.0932216289743397	0.465181461803418	FALSE
C3_COLON	H7_CATARACTSENILE	PGS002019	55	6060	2588	476823	0.133649618205798	1.14299226579451	0.354334751542655	0.399026212786738	1.49037268491673	5.47637087755327e-218	-0.0460935531783628	0.954952619158909	0.729368999334952	0.937378183400004	FALSE
C3_COLON	E4_MINERAL_MET	PGS002019	14	6101	1019	478392	-0.088515971588755	0.915288492007869	0.770743129944773	0.398531846277816	1.48963607666772	7.73865817979299e-219	0.0441010459656329	1.04508795147453	0.858033947199895	0.971711519946101	FALSE
C3_COLON	CD2_BENIGN_LIPO_SKIN_LIMBS	PGS002019	21	6094	1510	477901	-0.0127143746973533	0.987366111492981	0.959245354404929	0.398322721224536	1.48932458901489	2.16046579337442e-218	0.0812222745545395	1.08461195141394	0.697715085570872	0.927476522545949	FALSE
C3_COLON	CD2_BENIGN_LIPO_SKIN_LIMBS_EXALLC	PGS002019	21	6094	1510	477901	-0.0127143746973533	0.987366111492981	0.959245354404929	0.398322721224536	1.48932458901489	2.16046579337442e-218	0.0812222745545395	1.08461195141394	0.697715085570872	0.927476522545949	FALSE
C3_COLON	L12_SEBORRHOEIC	PGS002019	75	6040	6064	473347	-0.0283082835573751	0.97208864165892	0.812902955355024	0.400436883813609	1.49247659409555	6.67258590608724e-219	-0.151543377996475	0.859380603255609	0.191269038359025	0.625321079570121	FALSE
C3_COLON	ARTHROSIS_COMORB	PGS002019	177	5938	12320	467091	0.0125171056873166	1.01259577253915	0.883773157011551	0.396210435706418	1.48618203041269	1.54970551350613e-210	0.0796108057283372	1.08286554058694	0.284566119809367	0.719942234945563	FALSE
C3_COLON	AB1_MALARIA	PGS002019	17	6098	987	478424	0.336690256364947	1.40030526091647	0.173052705021564	0.399061798295175	1.49042572153015	1.9738457442137e-219	-0.150805347696585	0.860015086285	0.548167482283404	0.873331892502023	FALSE
C3_COLON	H7_VISUALDISTBLIND	PGS002019	94	6021	5617	473794	0.159042547549353	1.17238782784852	0.163005180960074	0.397697684223311	1.48839399689747	5.48777023412507e-215	0.0536793829653708	1.05514625005546	0.587824046724533	0.890429650515716	FALSE
C3_COLON	M13_SHOULDER	PGS002019	217	5898	15055	464356	-0.049443625024952	0.951758812003359	0.512742036271493	0.397448077522388	1.48802253014446	1.25289457224105e-210	0.0340537671183913	1.03464023485662	0.618675642264954	0.901938009091431	FALSE
C3_COLON	G6_MIGRAINE	PGS002019	210	5905	20194	459217	-0.0750311804185124	0.927714559349357	0.318925809444778	0.399400329424994	1.49093036244708	1.08393257147707e-212	-0.0211405894327528	0.979081306407558	0.75774927078442	0.945963800277826	FALSE
C3_COLON	K11_OTHDIG	PGS002019	91	6024	6717	472694	0.0526212541851238	1.05403035992276	0.634122867581299	0.401072878635805	1.49342610339113	7.7465369605995e-219	-0.159731481827766	0.852372635782294	0.121702102732111	0.520870648137491	FALSE
C3_COLON	J10_PNEUMOBACT	PGS002019	14	6101	769	478642	0.411949251299222	1.50975781613692	0.125519521060156	0.399371568338004	1.49088748228587	7.74680213946295e-220	-0.332356075757613	0.717231888492071	0.203106766218858	0.638766797491112	FALSE
C3_COLON	J10_BRONCHITIS	PGS002019	43	6072	3398	476013	-0.19366459464746	0.823934209872929	0.280598841432626	0.397118122412521	1.48753163049892	2.61844369459084e-216	0.210648817751386	1.23447875190502	0.156412017750517	0.577965430660517	FALSE
C3_COLON	L12_ABSCESS_CUT	PGS002019	18	6097	1582	477829	-0.0518933753142489	0.949430094131559	0.839995290802604	0.398596868360549	1.489732939057	8.05282444874408e-219	0.0115398293073379	1.01160667000018	0.959612687265083	0.99270361520984	FALSE
C3_COLON	K11_FISTULA	PGS002019	59	6056	4050	475361	0.110199853769688	1.11650118513368	0.452358820436278	0.397814140942101	1.48856734047194	2.0771428440613e-216	0.0707220151300046	1.07328282800782	0.567929744583219	0.881737605409841	FALSE
C3_COLON	O15_OEDEM_PROTUR_HYPERT	PGS002019	25	2857	3774	256732	-0.335357485163743	0.715082409302727	0.159260068619488	0.371750292887282	1.45027079314215	4.90802671661223e-89	0.312560092102175	1.36692007980693	0.120284505561652	0.518151137848685	FALSE
C3_COLON	H7_MACULADEGEN	PGS002019	16	6099	588	478823	0.520350556584934	1.68261739893173	0.039478034882524	0.399305045367354	1.49078830732039	1.08264917955264e-219	-0.258166789988144	0.772466381703102	0.292356401874056	0.726164356819417	FALSE
C3_COLON	Z21_FAMILY_HISTORY_OTH_SPECIFIC_DISORD	PGS002019	15	6100	821	478590	0.462899681190372	1.58867396054111	0.0835697600427515	0.399058037753156	1.49042011673213	1.73525603125102e-219	-0.209618778407172	0.810893317096108	0.422341079467493	0.811184581356643	FALSE
C3_COLON	R18_SPEECH_DISTU_NOT_ELSEW_CLASSIFIED	PGS002019	11	6104	579	478832	0.378571812699757	1.46019766376935	0.212961066175473	0.399281737194889	1.49075356017436	7.91474003853554e-220	-0.372444402894178	0.689047959565288	0.202608175964233	0.638496071064183	FALSE
C3_COLON	PULM_INFECTIONS	PGS002019	984	5131	87139	392272	-0.150380984830514	0.860380122200246	6.56042432829128e-05	0.396652252072765	1.4868387950311	1.88655479983428e-182	0.0147152648393546	1.01482406737998	0.66710651315956	0.917705550932513	FALSE
C3_COLON	R18_HEADACHE1	PGS002019	39	6076	4583	474828	-0.46662219757256	0.627116971976646	0.0163037836631329	0.397297922038161	1.48779911217504	1.59827688051856e-216	0.221030020504631	1.24736087640496	0.140872264213513	0.554345152813571	FALSE
C3_COLON	K11_OESSTODUO	PGS002019	928	5187	64381	415030	-0.00142532156625397	0.998575693722102	0.970453627406233	0.407621139102808	1.50323753535112	2.63959407183101e-193	-0.0552700248618642	0.946229607934783	0.110143708420963	0.498496772011347	FALSE
C3_COLON	ASTHMA_PNEUMONIA	PGS002019	23	6092	1394	478017	0.271168283078042	1.31149575435776	0.224034201324336	0.398922380153213	1.49021794362966	4.82896558197026e-219	-0.0957945522363052	0.908650677143098	0.648068723451963	0.912253037912773	FALSE
C3_COLON	J10_SEPTDEV	PGS002019	35	6080	3352	476059	-0.174490826555778	0.839884558828025	0.349968375136177	0.398712997776167	1.48990595091833	3.06768017100868e-218	0.00123911116069591	1.00123987917612	0.993846467091755	0.998927140010154	FALSE
C3_COLON	R18_POLYURIA	PGS002019	38	6077	2542	476869	0.000687718467987737	1.00068795500055	0.996863102428307	0.399222781156845	1.49066567384149	8.14322329768481e-219	-0.0919366060036145	0.912162973368466	0.566012497330604	0.880918876055608	FALSE
C3_COLON	KRA_PSY_ANYMENTAL_SUICID_PREG_NERV	PGS002019	19	6096	2249	477162	0.0722640843503263	1.074939181199	0.754184386194687	0.40042877945705	1.49246449858209	8.65779380594341e-221	-0.554614832624838	0.574293417690833	0.0136550350675733	0.169598079037237	FALSE
C3_COLON	N14_ENDOMETRIOSIS_NOS	PGS002019	11	2871	1001	259505	-0.111855061408971	0.894173848406491	0.814663835470133	0.371535696583407	1.44995960378156	2.33901265614476e-89	0.79873619645313	2.22273005854117	0.0110273449845115	0.148474306361077	FALSE
C3_COLON	I9_HEARTFAIL_NS	PGS002019	43	6072	2455	476956	0.129113161803941	1.13781887451718	0.434750266675264	0.398820704669088	1.49006643270139	4.11732218627963e-218	-0.031844702340203	0.96865700056441	0.827847730850017	0.964463547040514	FALSE
C3_COLON	H7_CHALAZION	PGS002019	17	6098	1341	478070	0.0691468523844972	1.07159356366416	0.77706424343686	0.399409666405127	1.49094428329924	8.63726449482209e-220	-0.287504799003436	0.750132966871658	0.23624651774353	0.676572666904527	FALSE
C3_COLON	I9_CHD_NOREV	PGS002019	212	5903	12532	466879	-0.0456187512648428	0.955406140147603	0.550312379135628	0.399009025302766	1.49034706938023	4.96721214651363e-212	-0.00841679819928866	0.991618523877608	0.900752852172676	0.980123191351585	FALSE
C3_COLON	E4_DM2_STRICT	PGS002019	147	5968	7720	471691	0.155317832542852	1.16802913978729	0.0956044946445183	0.397472120970398	1.48805830776691	4.4173661107392e-213	0.0389887888788203	1.03975882672261	0.637239463590198	0.908511719567233	FALSE
C3_COLON	CD2_BENIGN_OTHERDIGESTIVE_EXALLC	PGS002019	27	6088	1112	478299	0.396660234865104	1.48685066420381	0.0639484229690847	0.398676104886907	1.48985098499701	1.46692407747681e-218	-0.0572331072596605	0.944373903293674	0.75892995803055	0.946217612810485	FALSE
C3_COLON	K11_APPENDIX	PGS002019	89	6026	9239	470172	-0.262304495837687	0.769276746473834	0.0207800609810745	0.399105631169915	1.49049105260592	6.97315641365677e-217	-0.0327877141357358	0.967743976151108	0.75565127287731	0.94541910541634	FALSE
C3_COLON	CD2_PRIMARY_LYMPHOID_HEMATOPOIETIC	PGS002019	34	6081	2012	477399	0.288221613774556	1.3340529158685	0.1156524924505	0.39888942710668	1.49016883721753	1.45496113375802e-218	-0.0539290174691989	0.947499360017364	0.74647713591985	0.942722465736541	FALSE
C3_COLON	AB1_SEPSIS	PGS002019	22	6093	1003	478408	0.614204442845049	1.84818567719533	0.0041397677636584	0.39988122946921	1.49164752335184	4.16785688655131e-220	-0.374289648935868	0.68777766890521	0.082162795376561	0.440269433077	FALSE
C3_COLON	E4_OBESITY_HYPER	PGS002019	177	5938	12406	467005	0.00708060988490746	1.0071057366724	0.934090510340769	0.396221066295476	1.4861978294871	1.52978093596349e-210	0.0794351767542436	1.08267537472277	0.285507033214837	0.720571951616197	FALSE
C3_COLON	M13_ARTHROSIS_KNEE	PGS002019	198	5917	12804	466607	-0.0896690971653472	0.914233657732849	0.259877836918008	0.397727787040191	1.48843880242379	2.39331302992298e-211	0.0304041089837582	1.03087103403809	0.665876422725768	0.917455639276605	FALSE
C3_COLON	K11_ULCER	PGS002019	77	6038	3881	475530	0.438877444439939	1.55096519633132	0.000185102507633645	0.40235667420494	1.49534458841329	1.26504967215754e-220	-0.318059505445915	0.72755949337438	0.00369053867313219	0.07107649023412	FALSE
C3_COLON	M13_ARTHROSIS_POLY	PGS002019	46	6069	3244	476167	-0.282801831844113	0.753669126283073	0.105667438017399	0.396970562302444	1.48731214636173	4.19136438243944e-216	0.22357857418689	1.25054389688607	0.123334545205094	0.524160391331869	FALSE
C3_COLON	K11_EMBIMPACT_TEETH	PGS002019	15	6100	1757	477654	-0.0766689468904397	0.926196423064228	0.785300115588446	0.398479515049027	1.48955812422107	7.4174855840615e-219	0.0617452578467306	1.06369134318856	0.813109958399979	0.960598635224681	FALSE
C3_COLON	KNEE_ARTHROSIS	PGS002019	198	5917	12804	466607	-0.0896690971653472	0.914233657732849	0.259877836918008	0.397727787040191	1.48843880242379	2.39331302992298e-211	0.0304041089837582	1.03087103403809	0.665876422725768	0.917455639276605	FALSE
C3_COLON	COPD_EXCL	PGS002019	2043	4072	171287	308124	-0.092965663963941	0.911224787606161	0.00148122437806362	0.392756559875836	1.48105779654578	2.40899173557547e-142	0.018852131051664	1.01903095444063	0.480198287515605	0.842442311024272	FALSE
C3_COLON	H7_LENS	PGS002019	232	5883	12377	467034	0.0952796525270707	1.09996642050757	0.179720396633649	0.401257155531569	1.49370133267594	5.73046491928945e-214	-0.0694294567781023	0.932925942665117	0.290366059400173	0.724386640139368	FALSE
C3_COLON	H7_VITREOUS	PGS002019	68	6047	4731	474680	-0.275018910690005	0.759557759327826	0.0583774416470794	0.395999241346768	1.48586819029226	4.19734612003286e-214	0.227868214623767	1.25591980266213	0.0491575339853896	0.34590700155587	FALSE
C3_COLON	Z21_OTHER_ORTHOPA_FOLLOW__CARE	PGS002019	35	6080	2554	476857	0.0222296335233796	1.02247855286673	0.907542018699624	0.397912421555373	1.48871364497238	2.03746764618483e-217	0.112657605806098	1.11924864309729	0.479058083578344	0.841891065857664	FALSE
C3_COLON	N14_BENIGNMAMDYSP	PGS002019	118	2764	10345	250161	-0.0558769677711412	0.945655474834331	0.579700909349516	0.374375829068747	1.4540835346376	2.00105339542065e-87	0.00385898408969167	1.00386643955588	0.967169580081209	0.994054452447116	FALSE
C3_COLON	N14_INFCERVIX	PGS002019	23	2859	1606	258900	0.216817545946484	1.2421174520977	0.35184998494211	0.373753567965181	1.4531789964713	5.71585905632165e-90	0.0687964125577682	1.07121810039387	0.726695825930912	0.936543825695976	FALSE
C3_COLON	F5_ALCOHOL	PGS002019	66	6049	3818	475593	0.39309474401168	1.48155875149958	0.0047857828228571	0.397966616370784	1.48879432771985	2.1996661740131e-216	0.0252599009795285	1.02558163556084	0.833240667493475	0.965649979256786	FALSE
C3_COLON	G6_SLEEPDISOTH	PGS002019	131	5984	8739	470672	0.106944491338672	1.11287247870327	0.255592708929951	0.400093308893736	1.49196390464798	2.2627040585801e-216	-0.071137294262676	0.931334016532395	0.41215938191004	0.8054686840558	FALSE
C3_COLON	R18_RETEN_URINE	PGS002019	52	6063	2720	476691	0.0120482492473983	1.01212112177039	0.940119375285067	0.397625475924161	1.48828652637867	2.07453689432269e-216	0.101828752612025	1.10719385143737	0.435609690911049	0.818989921988269	FALSE
C3_COLON	G6_TIA	PGS002019	24	6091	1205	478206	0.239822646679989	1.27102371005591	0.242882906606161	0.399940086432886	1.49173531977963	4.52941071270098e-220	-0.321456640807924	0.72509206875214	0.101688338687351	0.482377143044005	FALSE
C3_COLON	K11_INTESTOTH	PGS002019	729	5386	58964	420447	-0.129393357154763	0.878628282840225	0.00282114589801022	0.410192836411788	1.50710838246573	4.83848519902533e-202	-0.0677271096387933	0.934515459045265	0.0737591343385337	0.419291026084925	FALSE
C3_COLON	F5_BIPO	PGS002019	22	6093	1641	477770	0.0842907883622956	1.08794520962189	0.737821534270459	0.397899314666046	1.48869413269527	6.72688821286068e-218	0.181272092206962	1.19874130309005	0.375318188965163	0.783685350461587	FALSE
C3_COLON	E4_METABOLIA	PGS002019	331	5784	18836	460575	0.0865750033047432	1.09043315074065	0.157868752371283	0.400582415458011	1.49269381247421	1.57969969772781e-209	-0.0391206060272124	0.96163472320861	0.478890754473644	0.84177548924219	FALSE
C3_COLON	KRA_PSY_ALCOH	PGS002019	17	6098	995	478416	0.493372933711417	1.63783120998072	0.057998687160633	0.398720855660042	1.48991765847228	4.96569676064562e-219	-0.0476098291429679	0.953505744662861	0.844705986653934	0.968343720386612	FALSE
C3_COLON	I9_PHLETHROMBDVTLOW	PGS002019	40	6075	1845	477566	0.312964758350244	1.36747333816198	0.0835144840953268	0.397437553831291	1.4880068707374	1.05803821633615e-216	0.15687598578961	1.16985052681531	0.282896073503733	0.718727235789202	FALSE
C3_COLON	M13_ANKYLOSPON_ICD10	PGS002019	23	6092	1463	477948	0.0363705134433291	1.03704001258311	0.878903913906169	0.398078535839188	1.48896096211421	4.61251438267309e-218	0.134993569685582	1.14452942464359	0.49999224973901	0.8515575991806	FALSE
C3_COLON	H7_GLAUCOMA	PGS002019	135	5980	6808	472603	0.160526772101969	1.17412920662669	0.0844158346527153	0.399023414859421	1.49036851496812	3.67915189640881e-215	-0.0175809878686446	0.982572655977426	0.837922151821574	0.966267249445489	FALSE
C3_COLON	AB1_OTHER_VIRAL	PGS002019	139	5976	20543	458868	-0.55815084491239	0.572266295186417	3.15412742434537e-09	0.396583996332214	1.48673731321146	2.1010427893216e-212	0.0797921515527227	1.0830619315379	0.345375881343264	0.763416348594773	FALSE
C3_COLON	K11_ILEUS	PGS002019	25	6090	1551	477860	0.149665173719027	1.16144529520824	0.483725859140642	0.39896256689924	1.49027783184303	6.08198913545516e-219	-0.0853682582002126	0.918174096994695	0.657373624865621	0.915012994754271	FALSE
C3_COLON	I9_CHD	PGS002019	212	5903	12532	466879	-0.0456187512648428	0.955406140147603	0.550312379135628	0.399009025302766	1.49034706938023	4.96721214651363e-212	-0.00841679819928866	0.991618523877608	0.900752852172676	0.980123191351585	FALSE
C3_COLON	J10_ASTHMA_OTHER_THAN_NONALLERGIC	PGS002019	205	5910	14097	465314	0.152337647849555	1.16455337900062	0.0442205936454118	0.401543034569343	1.4941284116192	3.64641868542438e-215	-0.0925904594825021	0.911566747378477	0.181950619942237	0.613424146101884	FALSE
C3_COLON	COPD_EARLYANDLATER	PGS002019	164	5951	8501	470910	0.247433693861738	1.28073443901349	0.00419342467966007	0.399626110245504	1.49126702393206	9.58792055578268e-215	-0.0567494596456731	0.94483075794814	0.468779273419034	0.836289156761482	FALSE
C3_COLON	COPD_ASTHMA_PNEUMONIA_SEPSIS	PGS002019	161	5954	11569	467842	0.00198342944755944	1.00198539774486	0.981512037289788	0.399288012016424	1.49076291441625	1.66565074992723e-214	-0.0249546559260157	0.975354137555817	0.751254117378643	0.944113444884159	FALSE
C3_COLON	E4_DIABETES	PGS002019	254	5861	13716	465695	0.196717926234431	1.21740059549957	0.00457663491271464	0.399786978038591	1.49150694006397	1.00408640612635e-211	-0.0359143798786753	0.964722889637982	0.570801156455755	0.8832765706213	FALSE
C3_COLON	I9_HEARTFAIL	PGS002019	43	6072	2455	476956	0.129113161803941	1.13781887451718	0.434750266675264	0.398820704669088	1.49006643270139	4.11732218627963e-218	-0.031844702340203	0.96865700056441	0.827847730850017	0.964463547040514	FALSE
C3_COLON	ILD_DIFF_DG	PGS002019	2043	4072	171287	308124	-0.092965663963941	0.911224787606161	0.00148122437806362	0.392756559875836	1.48105779654578	2.40899173557547e-142	0.018852131051664	1.01903095444063	0.480198287515605	0.842442311024272	FALSE
C3_COLON	ST19_COMPLICATIO_SURGI_MEDICAL_CARE_NOT_ELSEW_CLASSIFIED	PGS002019	198	5917	12376	467035	0.178218021598456	1.19508584736034	0.0215770205598277	0.40030181007271	1.49227501331322	3.45444210736277e-214	-0.0594386933398775	0.942293300675579	0.402558544037813	0.799858531532868	FALSE
C3_COLON	E4_DM2	PGS002019	238	5877	12089	467322	0.231156311642923	1.26005618550888	0.00128139533537224	0.399475973583095	1.49104314688482	6.0524246137337e-212	-0.0320643648786858	0.968444246276675	0.623379840642118	0.903272664265829	FALSE
C3_COLON	F5_ANXIETY	PGS002019	11	6104	1145	478266	-0.232963569503344	0.792182432598098	0.4718298379482	0.400121873383141	1.4920065224438	8.67951918510025e-221	-0.832775970791643	0.434840504786348	0.0060690171556306	0.100236078998553	FALSE
C3_COLON	K11_GALLBLAOTH	PGS002019	16	6099	1300	478111	-0.206945027758325	0.813064344728731	0.477472331175968	0.398247113452073	1.48921198875702	1.56338129919539e-218	0.152288602878695	1.16449626491467	0.539057971586142	0.869011303134212	FALSE
C3_COLON	C3_URINARY_TRACT	PGS002019	20	6095	528	478883	0.73976406191717	2.09544106181974	0.00694725748792303	0.397677949039892	1.48836462345879	1.00675687353607e-217	0.188200533714615	1.20707555042465	0.368434180997193	0.778962411885174	FALSE
C3_COLON	L12_FOLLICULARCYST	PGS002019	150	5965	8678	470733	0.220719324158188	1.24697338613699	0.0176749172280315	0.39632324657548	1.48634969735628	1.17570347704249e-211	0.0806692887353545	1.08401234218847	0.317595427289818	0.743977294573309	FALSE
C3_COLON	IBD_INFECTIONS	PGS002019	32	6083	2404	477007	-0.179495924566592	0.835691356740692	0.381005463472674	0.398191710843285	1.4891294848133	9.01752952536767e-218	0.0903841313735681	1.09459467111256	0.585467402554909	0.88975280873794	FALSE
C3_COLON	K11_ORAL	PGS002019	159	5956	14441	464970	-0.102687287504189	0.902409123972625	0.231273527443719	0.400319840396961	1.49230191975815	2.3721990658468e-215	-0.0560388836749687	0.945502370568756	0.470069309632229	0.837158913666736	FALSE
C3_COLON	M13_ARTHTROSIS_COX	PGS002019	98	6017	6238	473173	-0.157737459114709	0.854073981875678	0.167471408679094	0.397456884253012	1.48803563481575	1.6254873710394e-214	0.0748451036275841	1.07771720346988	0.440339257605093	0.821325884261775	FALSE
C3_COLON	C3_RECTUM_EXALLC	PGS002019	36	6079	660	478751	1.15125348961294	3.16215415386827	3.48851218021053e-08	0.397789363403056	1.48853045789347	4.77915132945973e-217	-0.226207166119265	0.797552858619256	0.147282259938768	0.563930517997687	FALSE
C3_COLON	E4_DMNAS	PGS002019	21	6094	1179	478232	0.293873023402049	1.34161353932807	0.182134521770172	0.399643929455342	1.49129359736884	5.57804274560087e-220	-0.348824916545942	0.705516643747939	0.133210090319471	0.541874116427591	FALSE
C3_COLON	I9_MI_STRICT	PGS002019	181	5934	10822	468589	-0.0786941029381702	0.924322628779996	0.344810834363401	0.397887158636434	1.4886760361953	5.10305770317018e-212	0.0265980347656946	1.02695491961183	0.715347173932328	0.932589195243382	FALSE
C3_COLON	ST19_INJURI_HIP_THIGH	PGS002019	17	6098	1399	478012	-0.250355913515946	0.778523646667702	0.363368322489484	0.398187565220946	1.48912331145763	2.00466856342275e-218	0.153916655098065	1.1663936697612	0.517205503675615	0.859533477352146	FALSE
C3_COLON	I9_HYPTENSHR	PGS002019	20	6095	777	478634	0.524304697147324	1.68928387604762	0.0458254253409276	0.397981953547307	1.48881716179636	4.37708796599733e-218	0.163661166568478	1.1778151643199	0.449410641407407	0.826308147298177	FALSE
C3_COLON	M13_INTERVERTEB	PGS002019	49	6066	3797	475614	0.0797417965423499	1.0830073953162	0.589605878595867	0.4002296105801	1.49216727570377	1.79096997737258e-219	-0.195377047769368	0.822524468565442	0.162864596260186	0.586732050129989	FALSE
C3_COLON	AB1_OTHER_BACT_INOTHER	PGS002019	81	6034	4669	474742	0.202226503443112	1.22412524529544	0.0940564087764135	0.399388201184317	1.49091228019446	3.20491367861849e-217	-0.0680541989021049	0.934209839057446	0.521114705887232	0.861428635600775	FALSE
C3_COLON	R18_ABNORMAL_FINDI_DIAGNOST_IMAGI_FUNCTION_STUDI_WO_DIAGNOSIS	PGS002019	70	6045	4043	475368	0.190834392434963	1.2102590074369	0.153283597132413	0.397888078390886	1.48867740541234	3.95844510448363e-216	0.0516051393314521	1.05295988797115	0.654868273984378	0.914356154851383	FALSE
C3_COLON	I9_TIA	PGS002019	24	6091	1205	478206	0.239822646679989	1.27102371005591	0.242882906606161	0.399940086432886	1.49173531977963	4.52941071270098e-220	-0.321456640807924	0.72509206875214	0.101688338687351	0.482377143044005	FALSE
C3_COLON	KRA_PSY_SUBSTANCE	PGS002019	79	6036	4608	474803	0.410478128729285	1.50753841024777	0.00103680397388212	0.398464986312855	1.48953648298129	1.78534786642207e-216	-0.0200473432805421	0.980152268584462	0.85607296446547	0.971116957903972	FALSE
C3_COLON	K11_UMBHER	PGS002019	55	6060	3401	476010	0.133477113547984	1.14279511131034	0.362704895187061	0.398985588207067	1.49031214038266	6.82449234825711e-218	-0.0463659917430937	0.954692488674357	0.724878947401297	0.935957845704022	FALSE
C3_COLON	PULM_MEDICATIO_COMORB	PGS002019	327	5788	17938	461473	0.0901940851763221	1.09438666732358	0.137116078272335	0.403066516323428	1.49640642380696	4.24178386061223e-212	-0.0826248402009544	0.920696490747021	0.134266951441185	0.543858449067127	FALSE
C3_COLON	CHOLELITH_BROAD	PGS002019	220	5895	16228	463183	-0.0144751009599849	0.985629159646745	0.842541615943717	0.402002557342941	1.49481515542614	3.16822194393381e-215	-0.0912776813612604	0.912764218095191	0.176672248783909	0.606384364420912	FALSE
C3_COLON	M13_OTHERJOINT	PGS002019	282	5833	24942	454469	-0.188270310840732	0.828390753964387	0.00462341115690407	0.397921997246502	1.48872790050268	1.52339046922502e-208	0.0205548580423562	1.02076756401753	0.730088739445581	0.937541416020549	FALSE
C3_COLON	C_STROKE	PGS002019	153	5962	7953	471458	0.22168940921544	1.24818364331696	0.0105257170097191	0.400310587531422	1.49228811175302	1.11572407986975e-215	-0.0686190328181278	0.933682314651527	0.386215864022923	0.79065015240597	FALSE
C3_COLON	G6_XTRAPYROTH	PGS002019	25	6090	1693	477718	-0.243923157646395	0.783547841609908	0.339031200708105	0.396956642388218	1.48729144324832	9.10519999744379e-217	0.385328776794536	1.47009757596404	0.0419442024761025	0.319358473981228	FALSE
C3_COLORECTAL	ST19_INJURI_WRIST_HAND	PGS003395	88	8242	5075	471314	-0.0377029101042371	0.962998995668346	0.734877524546837	0.297902726405786	1.34703075098378	3.7511782110527e-161	-0.0287273700460187	0.97168133779717	0.785522380618877	0.953504815084143	FALSE
C3_COLORECTAL	K11_DIAHER	PGS003395	377	7953	20949	455440	-0.140279581648011	0.869115212764558	0.00956692939202246	0.301142342079731	1.3514016891751	6.09806216995611e-159	-0.0772126284020921	0.925693004055054	0.141961852482329	0.556132017266476	FALSE
C3_COLORECTAL	R18_NAUSEA_VOMITI	PGS003395	81	8249	5476	470913	-0.0978005447029651	0.906829757715866	0.398979298303426	0.297696664898818	1.3467532083937	3.30921655275995e-161	-0.0132605288871309	0.986827004585494	0.907696222683946	0.98186148915045	FALSE
C3_COLORECTAL	L12_ACTINKERA	PGS003395	23	8307	757	475632	0.247770115189975	1.28116537787903	0.243452712442079	0.297991531281342	1.34715037919369	1.49672248372302e-162	-0.157532134831382	0.854249362008199	0.444900339244396	0.823967383114962	FALSE
C3_COLORECTAL	Z21_FACTO_INFLUENCI_HEALTH_STATUS_CONTACT_W_HEALTH_SERVI	PGS003395	1866	6464	108031	368358	0.0464751704142184	1.04757206796509	0.0875024976019015	0.311564662166758	1.36556008364291	1.11241689154036e-138	-0.0629656347351889	0.938975741284688	0.0166615688946521	0.191004402625828	FALSE
C3_COLORECTAL	E4_ENDONUTRMET	PGS003395	1294	7036	60789	415600	0.0880228891876541	1.0920131170353	0.00530286957357947	0.300341050057834	1.35031925551383	1.56397320801166e-140	-0.0180258494483413	0.982135644365566	0.55374172706453	0.875588208418401	FALSE
C3_COLORECTAL	ST19_SEQUEL_INJURI_POISO_OTHER_CONSE_EXTER_CAUSES	PGS003395	27	8303	1704	474685	0.00110222002020743	1.00110282768793	0.99551394780552	0.297925181131737	1.34706099852974	2.0617601349293e-162	-0.10734587242037	0.898214951479122	0.578197517007445	0.886492745351789	FALSE
C3_COLORECTAL	K11_CHOLECYST	PGS003395	48	8282	2722	473667	-0.0726818730834956	0.92989660811642	0.63314111776808	0.297295323918053	1.34621280958954	2.44787848582452e-161	0.0488488744092382	1.05006164756145	0.73671890539243	0.939733411306332	FALSE
C3_COLORECTAL	N14_OTHBLADD	PGS003395	153	8177	7597	468792	-0.0934590543880381	0.910775308915116	0.270049636823607	0.297892960525346	1.34701759610675	4.68512939800851e-160	-0.0178951299053546	0.982264037079684	0.82930400929781	0.964730467443063	FALSE
C3_COLORECTAL	E4_OVARDYS	PGS003395	26	3714	1932	257391	0.168451761226779	1.18347113627212	0.47082685940695	0.280293117016155	1.32351770104563	1.32322675600044e-65	0.37158883792541	1.45003665862813	0.062942726864513	0.389215261693927	FALSE
C3_COLORECTAL	ALCOHOL_RELATED	PGS003395	102	8228	4617	471772	0.363627167941583	1.43853778116249	0.00044304843932189	0.297955772395157	1.3471022074579	5.56802297987661e-161	-0.0378740425627122	0.962834209383252	0.702186654769296	0.928746948972177	FALSE
C3_COLORECTAL	F5_PSYCH	PGS003395	751	7579	49757	426632	-0.0258352235140675	0.97449565034889	0.512739814532911	0.302439095924446	1.35315526124122	9.24567637389404e-153	-0.0534051087442968	0.947995893256607	0.160944186394321	0.584228998232275	FALSE
C3_COLORECTAL	C3_BLADDER	PGS003395	36	8294	1056	475333	0.285891974038678	1.33094867047659	0.0971539365388361	0.297681759183552	1.34673313422345	6.24733717021441e-162	-0.0208432130742539	0.979372505336825	0.896912548502624	0.97951076998143	FALSE
C3_COLORECTAL	K11_VENTHER	PGS003395	53	8277	2420	473969	0.161952196925206	1.17580403292941	0.241253810243098	0.29895073372847	1.34844318906814	5.27536993414953e-163	-0.214686248979757	0.806794533079052	0.119715783397577	0.5168441094034	FALSE
C3_COLORECTAL	L12_DERM_NAS	PGS003395	18	8312	642	475747	0.453600839471872	1.57396960552973	0.0589832473976173	0.298585649812451	1.34795098400169	2.74829570633491e-163	-0.467783727701691	0.626388979593597	0.0543999176116176	0.363301051525294	FALSE
C3_COLORECTAL	I9_PAROXTAC	PGS003395	63	8267	2721	473668	0.173813388490048	1.18983350847417	0.175357739577692	0.298474067875179	1.34780058541059	2.40335870493456e-162	-0.121763508094747	0.885357723681153	0.344239536552612	0.762703216198589	FALSE
C3_COLORECTAL	CD2_BENIGN_COLON_NOS	PGS003395	51	8279	1725	474664	0.256735239919651	1.29270282534357	0.0881692977762289	0.298281946242539	1.3475416686342	3.48991892945754e-162	-0.147557318224837	0.86281298199552	0.273661095484786	0.710329406150988	FALSE
C3_COLORECTAL	D3_IMMUNEMECHANISM	PGS003395	36	8294	1570	474819	0.229342712514091	1.25777301970812	0.188579508835742	0.297512500954968	1.34650520784853	9.20794230587109e-162	0.0133101579579307	1.01339913242687	0.934784554326838	0.987416666361523	FALSE
C3_COLORECTAL	I9_CORATHER	PGS003395	334	7996	14865	461524	-0.0852343120782171	0.918297091091412	0.138846824236102	0.299945634706654	1.34978542410073	1.02006129147784e-158	-0.0635290152447153	0.938446889639473	0.259643824338516	0.698159703529428	FALSE
C3_COLORECTAL	R18_SPEECH_DISTU_NOT_ELSEW_CLASSIFIED	PGS003395	15	8315	575	475814	0.242237005963656	1.27409612541486	0.392275403318711	0.297347336319422	1.3462828311715	4.93174500427616e-162	0.13545647063057	1.14505935103808	0.616658862451376	0.901554848135321	FALSE
C3_COLORECTAL	COPD_EARLY	PGS003395	194	8136	7873	468516	0.199866881582745	1.22124017777963	0.0095535709191951	0.296798471398246	1.34554410650007	6.59538701850291e-158	0.0239678676003631	1.02425740551356	0.737953973790524	0.940073175204876	FALSE
C3_COLORECTAL	G6_NEUINFL	PGS003395	61	8269	2941	473448	0.172099823150666	1.18779639687479	0.193938476527545	0.297686349205094	1.34673931577174	1.62795620430042e-161	-0.00997106607772893	0.990078480188527	0.938725859596944	0.988201415246584	FALSE
C3_COLORECTAL	E4_THYROID	PGS003395	201	8129	13109	463280	-0.135260880963867	0.873488005568324	0.072464319422801	0.296894149443112	1.3456728516884	4.46608261872608e-158	0.028777367198654	1.0291954363039	0.690547555602982	0.924970351842261	FALSE
C3_COLORECTAL	Q17_CONGEN_MALFO_CIRCULATO_SYSTEM	PGS003395	12	8318	634	475755	0.159910007373347	1.17340526841792	0.588345931192431	0.297693498875957	1.34674894454901	1.88428527758279e-162	-0.0813600191283755	0.921861743832951	0.780508775417797	0.951870749805906	FALSE
C3_COLORECTAL	DM1_RETINOPATHY	PGS003395	26	8304	665	475724	0.658382205351748	1.93166476827996	0.000809946831174302	0.298333698008883	1.34761140810033	7.2532670910256e-163	-0.223040897716267	0.800082127093603	0.258774062599528	0.697290204918181	FALSE
C3_COLORECTAL	CD2_BENIGN_COLON_NOS_EXALLC	PGS003395	51	8279	1725	474664	0.256735239919651	1.29270282534357	0.0881692977762289	0.298281946242539	1.3475416686342	3.48991892945754e-162	-0.147557318224837	0.86281298199552	0.273661095484786	0.710329406150988	FALSE
C3_COLORECTAL	CD2_BENIGN_COLORECANI_EXALLC	PGS003395	132	8198	4822	471567	0.189286920908032	1.20838761441983	0.0439404594891601	0.299637542766478	1.34936963014527	5.64643263294866e-162	-0.153082222137916	0.858059167451663	0.0760800655432883	0.424863545948015	FALSE
C3_COLORECTAL	G6_SLEEPDISOTH	PGS003395	171	8159	8673	467716	0.0551663136693021	1.05671634643478	0.490714817178417	0.298085599571108	1.34727710928647	9.15708634512695e-160	-0.0247325672521002	0.975570776718486	0.747681297968648	0.943176122428533	FALSE
C3_COLORECTAL	N14_URINOTH	PGS003395	473	7857	29352	447037	-0.141725000902841	0.867859884357844	0.00415228472740394	0.297568210214843	1.34658022274657	1.39104085212745e-153	-3.82800574253259e-05	0.999961720675247	0.999358988533433	0.999997006313974	FALSE
C3_COLORECTAL	DIABETES_FG	PGS003395	508	7822	22788	453601	0.134144331777919	1.14355785947313	0.00483462232038444	0.299197555653197	1.34877605548913	1.14307079540636e-154	-0.028101062083368	0.972290100172654	0.545033681595937	0.87193043956709	FALSE
C3_COLORECTAL	K11_OTHDISOES	PGS003395	27	8303	1329	475060	0.0294918983998564	1.02993109134821	0.88228779220931	0.297767320791484	1.34684836780559	3.27599236441096e-162	-0.0557917859681215	0.94573603090362	0.766768533747599	0.948233228363647	FALSE
C3_COLORECTAL	CD2_BENIGN_LEIOMYOMA_UTERI_EXALLC	PGS003395	116	3624	8996	250327	-0.0278073856816429	0.972575680762793	0.777532919427094	0.281771612429501	1.32547596318018	9.81665755372674e-65	0.0334104327180461	1.03397482926366	0.724007896721567	0.935796055349157	FALSE
C3_COLORECTAL	CD2_BENIGN_MELANOCYTIC_TRUNK	PGS003395	14	8316	864	475525	0.14002346177772	1.150300786642	0.601367259111367	0.297906490743223	1.34703582167161	1.15382438050255e-162	-0.210223080064926	0.810403440951716	0.45192272417748	0.827192721184079	FALSE
C3_COLORECTAL	H7_LENS	PGS003395	309	8021	12278	464111	0.0832140758475034	1.0867744358058	0.163809965612578	0.299747376696737	1.34951784485447	1.00075234230756e-158	-0.0567003104024407	0.944877196806084	0.323364187320645	0.748123777846973	FALSE
C3_COLORECTAL	VWXY20_OTHER_MEDICAL_PROCED_CAUSE_ABNORMAL_REACTION_PATIENT_COMPLICATION_WO_MENTION_MISAD_TIME_PROCED	PGS003395	18	8312	863	475526	0.139658046305332	1.14988052572626	0.55674426140581	0.297838397087888	1.3469441002015	1.66474566723355e-162	-0.119459471733968	0.887399971872402	0.621039441025492	0.902783683849302	FALSE
C3_COLORECTAL	H7_MYOPIA	PGS003395	15	8315	490	475899	0.359595913503915	1.43275034250495	0.1748085043181	0.297626864204486	1.34665920736537	2.54487191889244e-162	-0.0116631220294533	0.988404628528143	0.964141590192934	0.993531815776867	FALSE
C3_COLORECTAL	R18_FLATU_RELATED_CONDI	PGS003395	15	8315	817	475572	-0.0408837195549329	0.959940745795462	0.888299087818287	0.29713694921955	1.34599962042403	8.27771312747719e-162	0.259737283757893	1.29658940682015	0.323317603115025	0.748091457341699	FALSE
C3_COLORECTAL	E4_DM2NOCOMP	PGS003395	190	8140	7905	468484	0.127163844545721	1.13560306490796	0.0944591679455222	0.298424100416235	1.3477332409227	6.25955709464776e-160	-0.0390623720723454	0.961690724632256	0.60227257712627	0.896312640473602	FALSE
C3_COLORECTAL	M13_ARTHROSIS	PGS003395	487	7843	25013	451376	-0.138867719495536	0.870343150274873	0.00441582705079354	0.298667530946231	1.34806136027535	1.97050912449142e-154	-0.0174711534604029	0.982680582190547	0.709990688946067	0.93110796104741	FALSE
C3_COLORECTAL	N14_RENALTUB	PGS003395	178	8152	9080	467309	0.00340535441077636	1.00341115921738	0.964658295371798	0.300070757774204	1.34995432395994	7.5242326407252e-162	-0.120039212645757	0.886885658902128	0.1180222401778	0.513362664627226	FALSE
C3_COLORECTAL	CARDIAC_ARRHYTM	PGS003395	256	8074	10140	466249	0.101157176720838	1.10645053636405	0.122781561365861	0.299313461351513	1.34893239537988	1.48326131561087e-159	-0.0578827069260301	0.943760637531349	0.367151336057166	0.77828336966607	FALSE
C3_COLORECTAL	RHEUMA_OTHER_WIDE	PGS003395	38	8292	2168	474221	-0.0525114743259957	0.948843433654462	0.755871208483561	0.297992444038813	1.34715160881583	3.11545906556954e-162	-0.0810070603591357	0.922187180448939	0.611729524188442	0.899847225000758	FALSE
C3_COLORECTAL	M13_SPONDYLOPATHY	PGS003395	346	7984	18678	457711	-0.125331187229948	0.882204679272976	0.0283345522343565	0.298626411596555	1.34800593000852	7.58611324567114e-157	-0.0225293151865519	0.977722574653543	0.679286572737063	0.921745004293022	FALSE
C3_COLORECTAL	K11_PULP_PERIAPICAL	PGS003395	68	8262	4389	472000	-0.0712452797212886	0.93123345143138	0.56664112441467	0.298457568930728	1.34777834830704	3.702407205667e-162	-0.103283975212362	0.901870828153828	0.391760117196978	0.793503578481039	FALSE
C3_COLORECTAL	F5_PHOBANX	PGS003395	41	8289	1428	474961	0.566598439796857	1.76226240297944	0.000584456187756239	0.297368258152248	1.34631099817048	1.58882326197361e-161	0.0415960502483123	1.04247328686094	0.787184499325599	0.953896875223515	FALSE
C3_COLORECTAL	D3_OTHERANAEMIA	PGS003395	131	8199	8631	467758	-0.0541875132900775	0.947254467045783	0.555466666460047	0.297383658475922	1.34633173195528	8.27828352165033e-160	0.0121119389487275	1.01218558551517	0.890198649369486	0.977858207998887	FALSE
C3_COLORECTAL	N14_CERVICAL_HSIL	PGS003395	45	3695	4067	255256	-0.0538969458939294	0.947529748301704	0.740027864182393	0.281249344712253	1.32478389061393	1.06705834682735e-65	0.127468775928386	1.13594939872204	0.390749076203325	0.793184632930855	FALSE
C3_COLORECTAL	N14_ORHCEPINDIDYMITIS	PGS003395	19	4571	1531	215535	-0.607053091552217	0.544954435962606	0.0235521428776544	0.308793636216917	1.36178131916026	1.08529797352255e-96	0.261789141952164	1.2992525556867	0.263587661183362	0.701530253545842	FALSE
C3_COLORECTAL	G6_MIGRAINE	PGS003395	283	8047	20099	456290	-0.0830010949629581	0.920350139470262	0.192570691339952	0.296457408975942	1.34508527021814	7.10168958803425e-156	0.0325463567334113	1.03308178233075	0.588552656768463	0.890817667235842	FALSE
C3_COLORECTAL	T2D_INCLAVO	PGS003395	296	8034	11468	464921	0.178914535175883	1.19591853083323	0.00373428282933215	0.298340020376696	1.34761992822225	7.12851284575229e-158	-0.0237208148500972	0.976558312281654	0.695303462650518	0.926641069227512	FALSE
C3_COLORECTAL	ASTHMA_HOSPITAL_INFECTIONS	PGS003395	154	8176	10017	466372	-0.0487371333305341	0.952431459281007	0.557832563109503	0.299112886225184	1.34866186022648	3.37615439632061e-161	-0.0824070266622429	0.920897052749516	0.310182040942322	0.73828282477105	FALSE
C3_COLORECTAL	D3_ANAEMIA	PGS003395	281	8049	19260	457129	-0.0788729212567	0.924157357738924	0.220692264659151	0.295474031338398	1.34376319359965	5.94825920750112e-155	0.0622910830344643	1.06427209119468	0.303736473946642	0.733320605519493	FALSE
C3_COLORECTAL	H7_GLAUCOMA	PGS003395	175	8155	6756	469633	0.0999990124298529	1.10516982664238	0.21204252695137	0.296912451830591	1.34569748093974	2.03813128322763e-158	0.0316048937767166	1.03210963179511	0.675589061411653	0.920289789830267	FALSE
C3_COLORECTAL	L12_PITYROCHEA	PGS003395	16	8314	1152	475237	-0.150670018106435	0.860131479649705	0.587309862712372	0.297165287778559	1.34603776465418	9.08640329678095e-162	0.192117460989964	1.21181284934242	0.412433626638986	0.805627004314171	FALSE
C3_COLORECTAL	G6_OTHNEU	PGS003395	111	8219	5304	471085	0.103550315663629	1.10910159714405	0.290223683808501	0.29789106381161	1.34701504120239	6.57887538265778e-161	-0.0194794760109958	0.980709023043319	0.845120691207591	0.968554658977698	FALSE
C3_COLORECTAL	VWXY20_TRANSPO_ACCIDENTS	PGS003395	56	8274	3683	472706	-0.180263561930728	0.835050094990102	0.226343438066547	0.296182706245151	1.34471582236776	5.1857442255291e-160	0.211803825136802	1.23590540772101	0.120073973775353	0.517611122132971	FALSE
C3_COLORECTAL	K11_LIVER	PGS003395	63	8267	3018	473371	0.214578391374749	1.2393392706758	0.0899388073561439	0.299878793499562	1.34969520582885	7.2028512025384e-164	-0.314330816730671	0.730277400212324	0.0138008542856644	0.170706684244422	FALSE
C3_COLORECTAL	ASTHMA_COMORB	PGS003395	2752	5578	139641	336748	0.0384504944895444	1.03919928099366	0.115112610598946	0.308834114201209	1.36183644243873	1.3427170489405e-117	-0.0340614520035985	0.966512108706944	0.143218725174443	0.5579682435222	FALSE
C3_COLORECTAL	K11_OTHILEUS	PGS003395	18	8312	953	475436	-0.0867553316701507	0.916901404926723	0.742542764555467	0.296837873580768	1.34559712491906	2.26049363287357e-161	0.295173131707217	1.34335891657676	0.164694656222848	0.589731203999063	FALSE
C3_COLORECTAL	F5_ANXIETY	PGS003395	14	8316	1140	475249	-0.286117180717151	0.751174587612493	0.296159065153356	0.298418766017939	1.34772605159597	3.36684162126772e-163	-0.510239035349936	0.60035205629561	0.0587539898056521	0.377204550430176	FALSE
C3_COLORECTAL	FG_CVD	PGS003395	3404	4926	156203	320186	0.0730784249470907	1.07581490433336	0.00216469281190258	0.302489413586093	1.35322335056285	2.72160312556561e-100	-0.0118151876035697	0.988254337638171	0.596097226196296	0.893639364696358	FALSE
C3_COLORECTAL	O15_DELIV_PERIN_LACER	PGS003395	36	3704	6369	252954	0.0413426709566736	1.04220917917909	0.809811640817631	0.285532712375391	1.33047059752527	8.02265683216208e-68	-0.278819524980796	0.756676452090068	0.0929557196774067	0.464284712932777	FALSE
C3_COLORECTAL	ST19_POISO_DRUGS_MEDICAM_BIOLO_SUBST	PGS003395	36	8294	2563	473826	0.170736992037755	1.18617873354067	0.307913961873948	0.298588910996503	1.34795537992511	6.39354018515489e-163	-0.224388542938042	0.799004626445373	0.171283068014166	0.59883284064165	FALSE
C3_COLORECTAL	F5_DEPRESSIO	PGS003395	539	7791	38234	438155	-0.0837393402267888	0.919670946075232	0.0693189648602825	0.299935686913001	1.34977199678064	2.03595366826156e-154	-0.0359922655882112	0.964647754437234	0.416246179613058	0.807891116934617	FALSE
C3_COLORECTAL	L12_OTHERDISSKINANDSUBCUTIS	PGS003395	78	8252	3571	472818	0.144716242518252	1.15571158192754	0.233153891823794	0.297343404562287	1.34627753792478	8.86035338835055e-161	0.0150145534743268	1.01512783814515	0.894314836261976	0.97894219130672	FALSE
C3_COLORECTAL	I9_ANGINA	PGS003395	414	7916	18355	458034	-0.0641006430870968	0.937910600562246	0.218129492939981	0.300184435468775	1.35010779237807	2.12584546779501e-157	-0.0555184769841162	0.945994544382782	0.274342143883958	0.710798963549754	FALSE
C3_COLORECTAL	SLE_COMORB	PGS003395	720	7610	30957	445432	-0.00799961017692765	0.992032301554065	0.844126037237795	0.301457042307389	1.35182704252023	9.22607145541094e-153	-0.0459713652964373	0.955069309925737	0.241614869642252	0.682205534679476	FALSE
C3_COLORECTAL	N14_PROSTAOTH	PGS003395	47	4543	1432	215634	0.117870850483581	1.12509879601841	0.430541262646047	0.310608580043756	1.36425511998468	3.20290958963057e-97	-0.0811558528750771	0.922049976105934	0.583255652573675	0.889030385720338	FALSE
C3_COLORECTAL	K11_PULPITIS_4	PGS003395	68	8262	4389	472000	-0.0712452797212886	0.93123345143138	0.56664112441467	0.298457568930728	1.34777834830704	3.702407205667e-162	-0.103283975212362	0.901870828153828	0.391760117196978	0.793503578481039	FALSE
C3_COLORECTAL	R18_ABNORMAL_FINDI_DIAGNOST_IMAGI_OTHER_BODY_STRUCTURES	PGS003395	22	8308	1201	475188	-0.0328222668322577	0.967710538564872	0.88425125670874	0.297469812763652	1.34644772920345	5.58521538080635e-162	0.0384700532336036	1.03921960662519	0.85119815625082	0.97007023802699	FALSE
C3_COLORECTAL	DM_COMPLICATIONS	PGS003395	53	8277	1711	474678	0.514573273135791	1.67292446764745	0.000197729575712258	0.298845474320739	1.34830126020651	5.95698408150101e-163	-0.201195142703159	0.817752837483335	0.165397233581919	0.5907313080777	FALSE
C3_COLORECTAL	M13_OTHERBONE	PGS003395	33	8297	3184	473205	-0.442272526515723	0.642574493003463	0.0157950404769836	0.297417973829177	1.34637793259695	9.97584059578021e-162	0.0380568152259293	1.0387902503047	0.825448233909604	0.963964310958625	FALSE
C3_COLORECTAL	ST19_FRACT_LOWER_LEG_INCLU_ANKLE	PGS003395	69	8261	3561	472828	0.0567296340226373	1.05836962457183	0.660515705299961	0.296801522409915	1.3455482117771	1.9576221124535e-160	0.0981522002854225	1.10313066913489	0.42463133767425	0.812508239433821	FALSE
C3_COLORECTAL	SPONDYLOARTHRITIS	PGS003395	38	8292	2635	473754	-0.333216035392672	0.71661536315044	0.0593561884022959	0.296760183597135	1.34549258956117	5.86290101335446e-161	0.171018072356469	1.18651219189924	0.294879093523925	0.728020094345115	FALSE
C3_COLORECTAL	I9_STR_SAH	PGS003395	181	8149	7182	469207	0.190992041494859	1.21044981867186	0.0120659192092222	0.300643222716085	1.35072734672665	1.86744553800471e-162	-0.144948077386646	0.865067208494861	0.0591771528478667	0.378438123442407	FALSE
C3_COLORECTAL	K11_PERITONITIS	PGS003395	36	8294	1990	474399	-0.15381502575287	0.857430608925017	0.399884003623182	0.296930701485391	1.34572203967833	3.48516816917851e-161	0.15363396680917	1.16606399053094	0.363615763305864	0.776031200677787	FALSE
C3_COLORECTAL	C3_MALE_GENITAL_EXALLC	PGS003395	112	4478	3499	213567	0.102450500050097	1.1078824604262	0.308986816097064	0.310168888362806	1.36365540021328	1.37909476841776e-95	-0.0203157115679385	0.979889262091634	0.832205723385138	0.965476910888597	FALSE
C3_COLORECTAL	I9_UAP	PGS003395	81	8249	3620	472769	-0.00832028560043423	0.991714232176874	0.941502304209147	0.298447867474165	1.34776527295736	5.62033233715548e-162	-0.0931867380857435	0.91102336165233	0.410492900157854	0.804532608128052	FALSE
C3_COLORECTAL	R18_SYMPTOMS_SIGNS_INVOLVI_SKIN_SUBCU_TISSUE	PGS003395	68	8262	3760	472629	0.0640912698631684	1.06618970530938	0.617684022643001	0.297187185344418	1.34606723992749	6.8592403357321e-161	0.0516004149856276	1.05295491343625	0.680051369391905	0.922027172126475	FALSE
C3_COLORECTAL	ASTHMA_INFECTIONS	PGS003395	154	8176	10017	466372	-0.0487371333305341	0.952431459281007	0.557832563109503	0.299112886225184	1.34866186022648	3.37615439632061e-161	-0.0824070266622429	0.920897052749516	0.310182040942322	0.73828282477105	FALSE
C3_COLORECTAL	DUODENAL_ULCER_UNSPE_ACUTE_CHRONIC_WO_HAEMORRHAGE_PERFORATION	PGS003395	33	8297	1341	475048	0.163200108320314	1.1772722480912	0.36642783898997	0.29775057709918	1.34682581677973	4.41057504978085e-162	-0.0463208346257854	0.954735600808463	0.786845009465324	0.953818042177975	FALSE
C3_COLORECTAL	E4_VIT_DEF	PGS003395	13	8317	641	475748	0.117371278879757	1.12453686898151	0.682017194451891	0.29766189068344	1.34670637692184	2.04305014965976e-162	-0.0594686017569298	0.942265118595999	0.837635374839421	0.966247097309097	FALSE
C3_COLORECTAL	G6_ROOTPLEXOTHUNS	PGS003395	31	8299	1899	474490	-0.020427462850896	0.979779764327811	0.909631305433925	0.298689191325547	1.34809056011199	3.8560933958796e-163	-0.292606447738655	0.746315797178502	0.101976387408327	0.48297694871149	FALSE
C3_COLORECTAL	H7_CHOROIDRETINA	PGS003395	235	8095	9068	467321	0.207501854924035	1.23059999950749	0.00203916686430695	0.300835980649155	1.35098773523332	1.31097847244889e-161	-0.117342717937318	0.889280368598348	0.081314066598671	0.437912863351465	FALSE
C3_COLORECTAL	J10_ACUTEUPPERINFEC	PGS003395	442	7888	29268	447121	-0.117725270536022	0.888940237145598	0.0199880355303469	0.298592014144823	1.34795956283707	4.64722946816723e-155	-0.0198931260082463	0.980303436649822	0.683633902758261	0.922841396416425	FALSE
C3_COLORECTAL	K11_PULP_PERIAPICAL_INCLAVO	PGS003395	68	8262	4389	472000	-0.0712452797212886	0.93123345143138	0.56664112441467	0.298457568930728	1.34777834830704	3.702407205667e-162	-0.103283975212362	0.901870828153828	0.391760117196978	0.793503578481039	FALSE
C3_COLORECTAL	AB1_OTHER_VIRAL	PGS003395	184	8146	20471	455918	-0.580742471058309	0.559482812520148	1.45201441404613e-13	0.295866367539959	1.34429050398154	2.7025134959233e-157	0.0625692211576155	1.06456814700694	0.403882335454809	0.80097626298878	FALSE
C3_COLORECTAL	AB1_GASTROENTERITIS_NOS	PGS003395	57	8273	3802	472587	-0.0913854627507848	0.912665844400978	0.492799843333848	0.298913968049038	1.34839361354946	6.82893717339575e-163	-0.199905152355843	0.818808411443908	0.134971973665946	0.545186564923513	FALSE
C3_COLORECTAL	M13_HAMMERTOE	PGS003395	16	8314	907	475482	-0.104995032352213	0.900328995092497	0.679461801516218	0.297866698421182	1.34698222105484	1.36035063966868e-162	-0.161217412701876	0.851107009515986	0.538367055729212	0.868682867940458	FALSE
C3_COLORECTAL	AB1_DERMATOPHYTOSIS	PGS003395	313	8017	19248	457141	-0.15797138981859	0.8538742111151	0.00868893625082638	0.296786176707722	1.34552756355339	1.22861676537677e-155	0.0199553976783681	1.02015583769322	0.727749968832396	0.936816240143158	FALSE
C3_COLORECTAL	J10_PLEUREFFUSION	PGS003395	37	8293	1676	474713	0.152334770532618	1.16455002821628	0.359837798638396	0.299265874360463	1.34886820527337	1.03018193772838e-163	-0.404784529472937	0.66712054018761	0.018029258435661	0.199434759979657	FALSE
C3_COLORECTAL	J10_BRONCHIECTASIS	PGS003395	29	8301	1475	474914	-0.0116588024564983	0.988408898023266	0.950049180516687	0.298620854543138	1.34799843908838	4.16068764270083e-163	-0.292685517845259	0.746256788241811	0.112718958952348	0.503459641881982	FALSE
C3_COLORECTAL	K11_ORAL	PGS003395	223	8107	14355	462034	-0.0625192247422889	0.939395003013038	0.370180323884085	0.299189949443763	1.34876579645499	5.41107352715555e-160	-0.0603227994870255	0.941460581536331	0.37551112616632	0.783799298036424	FALSE
C3_COLORECTAL	N14_POSTMENATRVAG	PGS003395	11	3729	560	258763	-0.0326512601004027	0.967876037731786	0.917329644746839	0.282538191349759	1.32649243466589	6.63761209718517e-67	0.0979066255830472	1.10285980140962	0.7554268631931	0.94539701339758	FALSE
C3_COLORECTAL	O15_PREG_BIRTH_PUERP	PGS003395	177	3563	24490	234833	-0.191748018012682	0.825514857160151	0.0205152663551761	0.281800342637214	1.32551404492696	1.20774625449627e-63	0.0227774208622293	1.02303880710832	0.766431373146572	0.94816345779658	FALSE
C3_COLORECTAL	G6_CPETAL	PGS003395	40	8290	1790	474599	0.268581177171811	1.30810716116042	0.0980388136626971	0.297952267031597	1.34709748538319	3.49871109811671e-162	-0.0799864423306787	0.923128861777645	0.612428010808284	0.900106324079534	FALSE
C3_COLORECTAL	CD2_BENIGN_MELANOCYTIC_TRUNK_EXALLC	PGS003395	14	8316	864	475525	0.14002346177772	1.150300786642	0.601367259111367	0.297906490743223	1.34703582167161	1.15382438050255e-162	-0.210223080064926	0.810403440951716	0.45192272417748	0.827192721184079	FALSE
C3_COLORECTAL	CD2_BENIGN_STOMACH_EXALLC	PGS003395	29	8301	883	475506	0.341498225724862	1.40705409680274	0.0999700901805039	0.297006974249792	1.3458246855329	2.10074500255948e-161	0.15907465864021	1.17242547510502	0.40665850186978	0.802502598704312	FALSE
C3_COLORECTAL	ASTHMA_MEDICATIO_COMORB	PGS003395	405	7925	16922	459467	0.0392659320260825	1.040047028691	0.458575906746647	0.299070303726939	1.34860443205791	3.70000559420355e-156	-0.0302035678466406	0.970248002147165	0.550268982246185	0.874078591938335	FALSE
C3_COLORECTAL	K11_ILEUS	PGS003395	31	8299	1477	474912	0.0198247264522363	1.02002254138825	0.921718528361387	0.296449312080306	1.34507437924718	1.01664804265409e-160	0.284837966913624	1.32954658013123	0.0913690762003154	0.460592352479529	FALSE
C3_COLORECTAL	M13_ARTHROSIS_INCLAVO	PGS003395	487	7843	25013	451376	-0.138867719495536	0.870343150274873	0.00441582705079354	0.298667530946231	1.34806136027535	1.97050912449142e-154	-0.0174711534604029	0.982680582190547	0.709990688946067	0.93110796104741	FALSE
C3_COLORECTAL	GOUT_COMORB	PGS003395	2759	5571	124127	352262	0.0746558801073968	1.07751329331978	0.00253912804931674	0.302422363005748	1.35313261919368	1.94810384569704e-113	-0.0141615616742745	0.985938241561565	0.543959408854099	0.871324914862594	FALSE
C3_COLORECTAL	COPD_CVDMETABOCOMORB	PGS003395	1119	7211	47150	429239	0.0571447868918874	1.05880910097683	0.0907294996811434	0.303607451758064	1.35473715201019	4.5599502380737e-147	-0.0453469612661718	0.955665845272193	0.161193850252178	0.584606150514556	FALSE
C3_COLORECTAL	ASTHMA_NOS	PGS003395	13	8317	686	475703	0.032789407503314	1.03333290416976	0.912716132062275	0.298557557141675	1.34791311699037	2.2513237934522e-163	-0.638500307953535	0.528083793554508	0.022330944350361	0.226687646860036	FALSE
C3_COLORECTAL	H7_EYE_ADNEXA	PGS003395	1301	7029	65205	411184	0.00350843210264148	1.00351459385447	0.911645109281366	0.296347598501928	1.34493757387648	3.30552899326327e-136	0.00785628281060225	1.00788722437589	0.794007027293109	0.956022739115106	FALSE
C3_COLORECTAL	FG_OTHHEART	PGS003395	346	7984	14648	461741	0.0631239712008996	1.06515888007202	0.266634162203372	0.299636629239641	1.34936839746046	3.10185712267479e-158	-0.0510099197638185	0.950269244039208	0.360053357375039	0.773701225611861	FALSE
C3_COLORECTAL	M13_DEFORMACQ	PGS003395	23	8307	1769	474620	-0.237153144855936	0.788870467312242	0.261404908224268	0.297942491682778	1.34708431709974	1.68347604492802e-162	-0.132290529294801	0.876086429329262	0.524597176197245	0.862778572055377	FALSE
C3_COLORECTAL	K11_STRICTURE	PGS003395	31	8299	1477	474912	0.0198247264522363	1.02002254138825	0.921718528361387	0.296449312080306	1.34507437924718	1.01664804265409e-160	0.284837966913624	1.32954658013123	0.0913690762003154	0.460592352479529	FALSE
C3_COLORECTAL	C3_OVARY	PGS003395	20	3720	647	258676	0.826884094295299	2.28618409652969	0.000230122925139194	0.28397510410348	1.3283998586357	2.04190229855391e-67	-0.225967390831613	0.797744115013711	0.341016766421896	0.760544685315681	FALSE
C3_COLORECTAL	K11_OTHFUNC	PGS003395	105	8225	7439	468950	-0.224000106058587	0.799315049595136	0.0303726923522982	0.297271199072817	1.34618033280561	3.16301710764212e-160	0.0275869045500016	1.02797094657807	0.779555866954752	0.951640818628262	FALSE
C3_COLORECTAL	K11_ABSCANAL	PGS003395	37	8293	2051	474338	-0.022441729874294	0.977808212540801	0.898376561697058	0.297340608322787	1.34627377341562	1.39465456189899e-161	0.0532542928316677	1.05469781311476	0.745281176335889	0.942234553840164	FALSE
C3_COLORECTAL	K11_GALLBILPANC	PGS003395	308	8022	17786	458603	-0.0556207956475583	0.945897756437069	0.350171442065932	0.301622559484985	1.35205081163521	9.40791596273276e-161	-0.106351269586982	0.899108763034925	0.0653704014698999	0.396446544539151	FALSE
C3_COLORECTAL	L12_CORNSANDCALLOS	PGS003395	31	8299	1781	474608	-0.0760397918082324	0.926779327600369	0.686134566002089	0.29742751913002	1.3463907842407	7.95336551761264e-162	0.0406230274455118	1.04145942991447	0.825831558046386	0.964019315703362	FALSE
C3_COLORECTAL	H7_REFRAACCOMMODIS	PGS003395	45	8285	2375	474014	0.010614271485763	1.01067080270086	0.946353458606514	0.297387942132768	1.34633749919077	1.83500831219045e-161	0.0339718690912985	1.03455550333236	0.817623299816897	0.961983915332553	FALSE
C3_COLORECTAL	K11_OTHABDHER	PGS003395	25	8305	1112	475277	-0.00847414974003174	0.991561654658218	0.96856233221684	0.297244725920956	1.34614469564094	1.05220578241202e-161	0.109079843466872	1.11525139232429	0.582421863412865	0.888668910677771	FALSE
C3_COLORECTAL	K11_GIBLEEDING	PGS003395	59	8271	2973	473416	0.0379047543379479	1.03863230294593	0.782930745594808	0.297243678432489	1.34614328557064	3.97233370887725e-161	0.051239199604976	1.05257463861108	0.703416940965725	0.929046708352296	FALSE
C3_COLORECTAL	M13_ENTESOPATHYOTH	PGS003395	14	8316	1043	475346	-0.176099386483846	0.83853464018608	0.518608063616816	0.297716046627912	1.3467793110525	1.93849739337374e-162	-0.0833856437730287	0.919996287960229	0.754653718168298	0.945192854745438	FALSE
C3_COLORECTAL	R18_VOICE_DISTU	PGS003395	12	8318	700	475689	-0.280568214826408	0.755354415914392	0.392558688970288	0.297282150643843	1.34619507567586	4.99620235379626e-162	0.226962489808487	1.25478279991439	0.447960709172171	0.825441209442242	FALSE
C3_COLORECTAL	E4_DM2	PGS003395	301	8029	11970	464419	0.161092120193345	1.17479318600474	0.00846685905111298	0.298435840687278	1.34774906376913	7.29029314225012e-158	-0.0261694028578004	0.974170048439732	0.66246151277619	0.916538178858028	FALSE
C3_COLORECTAL	H7_LIDLACRIMALORBIT	PGS003395	352	7978	17896	458493	0.0196061414204268	1.01979960409486	0.730026849023139	0.297207031393266	1.34609395430878	2.02014621223479e-155	0.00900733787905482	1.00904802601908	0.868890645830281	0.973837145917274	FALSE
C3_COLORECTAL	J10_NASALPOLYP	PGS003395	120	8210	4874	471515	0.160269787952268	1.17382751279781	0.0916509767149767	0.298187812495625	1.34741482545801	8.03927772321777e-161	-0.0428823503718189	0.958024094615597	0.634780802258776	0.907484390013906	FALSE
C3_COLORECTAL	TONGUEABNORMALITY	PGS003395	25	8305	1394	474995	-0.013956911757685	0.986140034388201	0.946577445140007	0.29749414242105	1.34648048821391	5.52688747824509e-162	0.0279733572328849	1.0283682854797	0.888937326386053	0.977684129799922	FALSE
C3_COLORECTAL	G6_PARKINSON	PGS003395	12	8318	826	475563	-0.311458207464715	0.732378217808296	0.281700681710626	0.297772005396108	1.34685467727246	1.46303870526617e-162	-0.180972999982642	0.834457888769113	0.550800772642694	0.874371406440261	FALSE
C3_COLORECTAL	M13_OTHCONN	PGS003395	13	8317	586	475803	-0.0327824722389222	0.967749048978469	0.920775636003234	0.296966737847409	1.34577053547873	1.28994283726185e-161	0.313908181683398	1.36876405316626	0.192790090544265	0.627003121735353	FALSE
C3_COLORECTAL	R18_HAEMORRHAGE_RESPI_PASSA	PGS003395	63	8267	2361	474028	0.271971405917206	1.31254946962631	0.0346260764219564	0.298450060536691	1.34776822869412	2.87116543454118e-162	-0.11780471780665	0.888869616075369	0.348929956203979	0.765808305594036	FALSE
C3_COLORECTAL	PRIM_COXARTHROSIS	PGS003395	11	8319	516	475873	-0.281956445229049	0.754306537466099	0.425943333525977	0.297069167203168	1.34590838894767	8.4980056386717e-162	0.3890277198138	1.47554545261136	0.209577374753448	0.646765251603643	FALSE
C3_COLORECTAL	H8_EUSTNAS	PGS003395	19	8311	1180	475209	-0.0839327707299317	0.919493070865208	0.723683183623377	0.297464132026527	1.34644008040957	4.68169111815807e-162	0.0437185371505843	1.04468827256581	0.846425940597101	0.968956413387237	FALSE
C3_COLORECTAL	I9_NSTEMI	PGS003395	11	8319	584	475805	-0.206987565627842	0.813029759439323	0.511535197656359	0.297443444680118	1.34641222642532	3.38034192269422e-162	0.0878278192380166	1.091800118867	0.771498575053909	0.949476407949008	FALSE
C3_COLORECTAL	K11_IBD	PGS003395	137	8193	5350	471039	0.373853207461456	1.45332379770835	1.92426982821399e-05	0.29935458442053	1.34898786876048	9.04514710663566e-162	-0.102786871951051	0.902319262533646	0.2259325487937	0.666385972535024	FALSE
C3_COLORECTAL	R18_SYMPTOMS_SIGNS_INVOLVI_COGNITION_PERCEP_EMOTIONAL_STATE_BEHVI	PGS003395	65	8265	3363	473026	0.0224845900537974	1.02273927368583	0.86310828104411	0.297942060582095	1.34708373637089	9.80312485333486e-162	-0.0487919771056889	0.952379225776559	0.700469536810035	0.928307756161295	FALSE
C3_COLORECTAL	PAIN	PGS003395	589	7741	38868	437521	-0.0921605752898809	0.911958699754724	0.0373561884297731	0.300416503359242	1.35042114540353	3.47419317712222e-154	-0.0395873493526731	0.961185991349468	0.356494159818268	0.771287053810252	FALSE
C3_COLORECTAL	C3_MALE_GENITAL	PGS003395	112	4478	3499	213567	0.102450500050097	1.1078824604262	0.308986816097064	0.310168888362806	1.36365540021328	1.37909476841776e-95	-0.0203157115679385	0.979889262091634	0.832205723385138	0.965476910888597	FALSE
C3_COLORECTAL	ALCOLIVER	PGS003395	13	8317	673	475716	0.221818547307734	1.2483448417797	0.442741424850875	0.298460482750553	1.34778227549603	2.88777396979355e-163	-0.57419231093348	0.563159542970126	0.0384188034072315	0.305750865669875	FALSE
C3_COLORECTAL	N14_PROSTATITIS	PGS003395	46	4544	1988	215078	-0.149247262815233	0.861356107229614	0.350588486951715	0.308646916704962	1.36158153392627	5.74153121083189e-96	0.105376430920007	1.11112879487648	0.461841402168196	0.833270407637197	FALSE
C3_COLORECTAL	VOCALCORDDYS	PGS003395	27	8303	1065	475324	0.2190782887297	1.24492873676184	0.286489276612159	0.297333419566453	1.34626409541629	8.66869392852269e-162	0.0785518700146893	1.08171946251153	0.688676595538569	0.924418040944771	FALSE
C3_COLORECTAL	N14_OTHDISMALEGEN	PGS003395	120	4470	6810	210256	-0.238339108432029	0.787935450229449	0.0152669317711243	0.308387806099863	1.36122877941432	2.21271540253498e-94	0.0542453448382461	1.05574359162363	0.560467526073301	0.878465412883501	FALSE
C3_COLORECTAL	F5_SCHZPHR	PGS003395	18	8312	835	475554	0.45001152078995	1.56833025378951	0.0577866996356017	0.297872226012925	1.34698966664322	1.54196083367873e-162	-0.110256834739547	0.895604083513621	0.649865284709972	0.912855602299223	FALSE
C3_COLORECTAL	PANCREATITIS	PGS003395	33	8297	1798	474591	-0.0819262343492062	0.921339919428493	0.658932311899536	0.297382506321637	1.3463301807743	1.07297698172164e-161	0.0502832166045862	1.05156887597251	0.770178882923897	0.949154894897618	FALSE
C3_COLORECTAL	E4_DMNAS	PGS003395	29	8301	1168	475221	0.2688652230936	1.30847877644022	0.150173821132509	0.298853676728841	1.34831231956904	2.07751950441074e-163	-0.396407815607289	0.672732289260439	0.0411150969418398	0.315707568161872	FALSE
C3_COLORECTAL	CD2_LEIOMYOMA_ENDOMETRIOSIS_EXALLC	PGS003395	17	3723	1210	258113	0.175945142647543	1.19237264644999	0.473972346641477	0.283427795362113	1.32767301270375	3.45714683460951e-67	-0.133496315319192	0.875030693180478	0.576228994638431	0.885535614443964	FALSE
C3_COLORECTAL	D3_NUTRIANAEMIA	PGS003395	159	8171	11744	464645	-0.152580656711865	0.85848964821167	0.0754803790641101	0.295813766118054	1.34421979424931	1.36824238795367e-157	0.0918122468777235	1.09615899548521	0.248148131196768	0.688367336612765	FALSE
C3_COLORECTAL	CD2_BENIGN_LEIOMYOMA_UTERI	PGS003395	116	3624	8996	250327	-0.0278073856816429	0.972575680762793	0.777532919427094	0.281771612429501	1.32547596318018	9.81665755372674e-65	0.0334104327180461	1.03397482926366	0.724007896721567	0.935796055349157	FALSE
C3_COLORECTAL	ST19_INJURI_HEAD	PGS003395	78	8252	4887	471502	-0.0884097379705019	0.915385731581085	0.471490839963988	0.296490355274465	1.34512958652902	6.20974881803542e-160	0.119289543140836	1.12669609819154	0.301029450271758	0.731866464634104	FALSE
C3_COLORECTAL	AB1_SEPSIS_BACT	PGS003395	14	8316	670	475719	0.201791870849311	1.22359331617019	0.462757403711411	0.298364808302197	1.34765333333866	3.84790219269368e-163	-0.457028127443957	0.633162530568699	0.0851774587346317	0.446656869249574	FALSE
C3_COLORECTAL	CD2_BENIGN_RECTUM_ANAL	PGS003395	30	8300	1054	475335	0.177292741975731	1.19398057020244	0.391837286449081	0.297620850277184	1.34665110867915	5.41052372080114e-162	-0.0526595461536107	0.948702947074429	0.775590002503677	0.950428504188769	FALSE
C3_COLORECTAL	I9_AVBLOCK	PGS003395	13	8317	587	475802	-0.131237885538115	0.877009121787441	0.658653061873958	0.297420349163127	1.34638113069796	3.73487463396982e-162	0.106877665188756	1.11279811220502	0.710585658192193	0.931293687054283	FALSE
C3_COLORECTAL	D3_SARCOIDOSIS	PGS003395	31	8299	1349	475040	0.222264547874792	1.24890172846367	0.241951503417563	0.297381977403275	1.34632946867573	1.01478675578629e-161	0.0484784529855697	1.04967275426267	0.781848282627381	0.952324064466188	FALSE
C3_COLORECTAL	E4_HYTHY_AI_EXCL	PGS003395	17	8313	1243	475146	-0.272487108638867	0.761483245667448	0.30993270651592	0.297146593281715	1.34601260139064	8.57725662034321e-162	0.220005574082361	1.24608367634106	0.38456023504499	0.789700971735734	FALSE
C3_COLORECTAL	FG_DISVEINLYMPH	PGS003395	499	7831	24972	451417	0.0601579972781378	1.06200432708363	0.210420644753052	0.299434630782927	1.34909585465418	1.05593287877235e-154	-0.0315438409127114	0.968948475936999	0.491679465750359	0.847510653101635	FALSE
C3_COLORECTAL	HERING_BILATERAL	PGS003395	17	8313	800	475589	-0.170043963078162	0.843627727309394	0.486819047352858	0.297793570806593	1.34688372305963	1.92670580753889e-162	-0.111795915122205	0.894226737033416	0.63740562571487	0.908514929032444	FALSE
C3_COLORECTAL	L12_OTHPIGMENTATION	PGS003395	30	8300	2100	474289	-0.347008945274861	0.706799005718093	0.0998258073434752	0.296415258332342	1.34502857520318	9.93301030447773e-161	0.317344038387276	1.3734750187813	0.0853394678534565	0.446973028003995	FALSE
C3_COLORECTAL	KRA_PSY_SUBSTANCE	PGS003395	101	8229	4576	471813	0.35171822202717	1.42150791766085	0.000734373866034179	0.297834698515121	1.34693911843995	6.92161275960297e-161	-0.0263473313315508	0.973996731269327	0.792351084391793	0.955382961686407	FALSE
C3_COLORECTAL	MULTIMORB	PGS003395	1592	6738	82059	394330	0.00258468444039417	1.00258802761695	0.92891612658911	0.306646088526683	1.35885996682818	3.47565151028505e-140	-0.0478705017448497	0.953257224232132	0.086721407835364	0.449817051323876	FALSE
C3_COLORECTAL	I9_DOAAC	PGS003395	142	8188	8159	468230	-0.118587256571036	0.888174313230501	0.191510915588744	0.296054893875307	1.3445439620349	2.94604468045536e-158	0.0914815545433608	1.09579656403812	0.282141858445466	0.717988050532387	FALSE
C3_COLORECTAL	N14_RENFAILNAS	PGS003395	34	8296	1484	474905	0.227654476418937	1.25565139330379	0.209560661274647	0.297266332238917	1.34617378118547	1.40173921529795e-161	0.0887644727087971	1.09282323631619	0.611716379737349	0.899847225000758	FALSE
C3_COLORECTAL	H7_KERATITIS	PGS003395	39	8291	2046	474343	-0.0946894510684071	0.909655383116243	0.610320993520804	0.29628094963061	1.34484793829228	2.15192856072198e-160	0.270439451498933	1.31054024308181	0.0891319997504784	0.455603279733604	FALSE
C3_COLORECTAL	M13_CERVICALGIA	PGS003395	13	8317	965	475424	-0.247824144146124	0.780497186209323	0.403051215243828	0.297393062902342	1.34634439349252	4.42828113617234e-162	0.106349282622608	1.11221028439554	0.688677565203694	0.924418040944771	FALSE
C3_COLORECTAL	H8_OTHEREAR	PGS003395	101	8229	4879	471510	0.023202253273217	1.02347351948469	0.823373961041078	0.297992913362594	1.34715224106626	5.4838556561933e-161	-0.0334467540339689	0.967106404375245	0.734261449801954	0.938801722036669	FALSE
C3_COLORECTAL	ST19_INJURI_THORAX	PGS003395	35	8295	1426	474963	0.276418665036009	1.31839971636333	0.117888400731797	0.297475684366288	1.34645563503269	8.82004285020183e-162	0.0309602358507234	1.03144448855844	0.855990457947591	0.971116957903972	FALSE
C3_COLORECTAL	E4_DM2_STRICT	PGS003395	190	8140	7633	468756	0.154439933483351	1.16700417807629	0.0420364320934822	0.298445933075469	1.3477626658445	5.61066637724098e-160	-0.0396905293652487	0.961086821283065	0.598102472359771	0.894540783365033	FALSE
C3_COLORECTAL	F5_SUBSNOALCO	PGS003395	18	8312	970	475419	0.227270755338131	1.25516966582444	0.358833479208794	0.297566674862849	1.34657815527353	3.23386661854133e-162	0.00272978318893691	1.00273351243964	0.991102260159625	0.998291535281835	FALSE
C3_COLORECTAL	M13_ARTHROPATHIES	PGS003395	1034	7296	54333	422056	-0.0855235363801579	0.91803153566066	0.0137837855121497	0.298919590323175	1.34840119460931	4.30061722000035e-144	-0.0104436607505023	0.989610684920645	0.754100961330429	0.945080187369376	FALSE
C3_COLORECTAL	K11_ACUTPANC	PGS003395	33	8297	1798	474591	-0.0819262343492062	0.921339919428493	0.658932311899536	0.297382506321637	1.3463301807743	1.07297698172164e-161	0.0502832166045862	1.05156887597251	0.770178882923897	0.949154894897618	FALSE
C3_COLORECTAL	O15_LABOUR_FETAL_STRESS	PGS003395	18	3722	4002	255321	-0.222617321020029	0.800421095022106	0.360944448327555	0.285190678886517	1.3300156098399	5.49933417174103e-68	-0.485667135654397	0.615286580195718	0.0393855385355051	0.309186635252187	FALSE
C3_COLORECTAL	M13_FIBROBLASTIC	PGS003395	230	8100	10171	466218	0.0378191935204312	1.03854344051861	0.591919486250465	0.296523641910565	1.34517436211328	6.38121737904266e-157	0.0367896185920548	1.03747473248213	0.577591265068876	0.8861088724564	FALSE
C3_COLORECTAL	AB1_EBV	PGS003395	28	8302	3694	472695	-0.578517530087694	0.560729014601018	0.00225543559358612	0.298250889515577	1.34749981905038	8.24225423929012e-163	-0.252012550831807	0.777234983062183	0.19803807439462	0.633421387070033	FALSE
C3_COLORECTAL	L12_DISORDSKINAPPENDIX	PGS003395	424	7906	24450	451939	0.0446007910812294	1.04561035959823	0.389023128877714	0.298726862471259	1.34814134518447	1.25606906982771e-155	-0.0231502900862242	0.977115621946542	0.643405372861727	0.910728616246615	FALSE
C3_COLORECTAL	CD2_LEIOMYOMA_ENDOMETRIOSIS	PGS003395	17	3723	1210	258113	0.175945142647543	1.19237264644999	0.473972346641477	0.283427795362113	1.32767301270375	3.45714683460951e-67	-0.133496315319192	0.875030693180478	0.576228994638431	0.885535614443964	FALSE
C3_COLORECTAL	MYELOPROF	PGS003395	14	8316	532	475857	0.368704818554876	1.44586074941265	0.168949657612804	0.297920743775944	1.34705502115407	1.11629825779952e-162	-0.219589182644977	0.802848554342598	0.44302004925051	0.822811939264718	FALSE
C3_COLORECTAL	FALLS	PGS003395	214	8116	10124	466265	0.11870540282709	1.12603814176739	0.101369572000455	0.296728784515772	1.34545034299313	1.15340164167903e-157	0.03710210019533	1.03779897490715	0.598271427994053	0.894630144124621	FALSE
C3_COLORECTAL	O15_PREG_OTHER_MAT_DISORD	PGS003395	29	3711	4564	254759	-0.023200671401935	0.977066394815981	0.902102090589526	0.285062490579682	1.32984512831791	1.00266326299425e-67	-0.281807979286748	0.754418534610643	0.125736380013483	0.528221756446386	FALSE
C3_COLORECTAL	COLITNONINFNAS	PGS003395	152	8178	9605	466784	-0.0704820617945024	0.931944456787039	0.395820256848559	0.29985665360242	1.34966532404661	4.64871915478327e-162	-0.125694254371801	0.881884437879625	0.125318046331382	0.527454084106924	FALSE
C3_COLORECTAL	K11_OTHDIG	PGS003395	117	8213	6610	469779	-0.00584831934128297	0.994168748788774	0.951315321840098	0.298423356682956	1.34773223856901	2.66997091807938e-161	-0.0627399404992981	0.939187686613657	0.50986571300151	0.855989377696452	FALSE
C3_COLORECTAL	R18_SYNCO_COLLAP	PGS003395	76	8254	4223	472166	-0.0848218686792562	0.918675914781212	0.473322121391356	0.298000947621304	1.34716306447937	1.26198603224057e-161	-0.0506379095999096	0.950622819619217	0.668499052946858	0.918195911601589	FALSE
C3_COLORECTAL	N14_NEUROMUSCDYSBLADD	PGS003395	38	8292	2544	473845	-0.281130765013922	0.754929610644425	0.100547505252668	0.297242618952456	1.34614185935946	1.73943681167666e-161	0.0669423145968587	1.06923379721293	0.683363011454473	0.922836025715637	FALSE
C3_COLORECTAL	J10_CHRONSINUSITIS	PGS003395	118	8212	8494	467895	-0.298584866287261	0.7418673196534	0.00307366188759066	0.295502312392398	1.34380119717648	4.11407356648173e-158	0.146901991840731	1.15824044045332	0.115514039398028	0.509208369546106	FALSE
C3_COLORECTAL	AB1_VIRAL_WARTS	PGS003395	191	8139	10858	465531	0.0313401308044188	1.03183640355322	0.681689518332154	0.297532654575128	1.34653234507649	6.57908968229684e-159	0.00189654610045994	1.0018983456815	0.97955219518642	0.996227094917406	FALSE
C3_COLORECTAL	BACT_INTEST_INFECTION_NOS	PGS003395	21	8309	1194	475195	-0.148919986080812	0.861638055178547	0.51679114612855	0.29744508685165	1.34641443746697	5.7159402314868e-162	0.0484875505260983	1.04968230374653	0.817549109932662	0.961965997501271	FALSE
C3_COLORECTAL	T2D	PGS003395	296	8034	11468	464921	0.178914535175883	1.19591853083323	0.00373428282933215	0.298340020376696	1.34761992822225	7.12851284575229e-158	-0.0237208148500972	0.976558312281654	0.695303462650518	0.926641069227512	FALSE
C3_COLORECTAL	CD2_BENIGN_RECTUM_ANAL_EXALLC	PGS003395	30	8300	1054	475335	0.177292741975731	1.19398057020244	0.391837286449081	0.297620850277184	1.34665110867915	5.41052372080114e-162	-0.0526595461536107	0.948702947074429	0.775590002503677	0.950428504188769	FALSE
C3_COLORECTAL	R18_PAIN_THROAT_CHEST	PGS003395	376	7954	20728	455661	-0.0460827950318863	0.954962892734327	0.391509838239035	0.302282095097858	1.35294283142297	2.25555164516458e-160	-0.107068951357497	0.898463720561284	0.0448495995672755	0.329906791197911	FALSE
C3_COLORECTAL	E4_DMNASNOCOMP	PGS003395	23	8307	900	475489	0.292527841579428	1.33981003847222	0.165220755069544	0.298661505530139	1.3480532376692	2.67370534007804e-163	-0.406911371966128	0.665703187651737	0.0587793465650479	0.377282611308049	FALSE
C3_COLORECTAL	ST19_FRACT_FEMUR	PGS003395	15	8315	977	475412	-0.27599207433977	0.758818944878542	0.318316079450682	0.297275342936991	1.34618591120562	6.10672637817737e-162	0.15344412325013	1.16584264180439	0.553836563423587	0.87565709343759	FALSE
C3_COLORECTAL	J10_VOCALLARYNX	PGS003395	122	8208	7030	469359	-0.0133236745829811	0.98676469267499	0.887738284635494	0.298248091344439	1.34749604852056	5.93537322473711e-161	-0.0459424465253302	0.955096929755866	0.617216928696497	0.901738514392732	FALSE
C3_COLORECTAL	R18_OTHER_SYMPTOMS_SIGNS_INVOLVI_URINARY_SYSTEM	PGS003395	48	8282	2843	473546	-0.277593820502565	0.757604482435257	0.0600873156673966	0.298096177513175	1.34729136078106	2.84100769957662e-162	-0.0992933654760783	0.905477033354598	0.508449283353701	0.855561180064303	FALSE
C3_COLORECTAL	L12_HYPERTROPHICSKIN	PGS003395	59	8271	2707	473682	0.27743879661944	1.3197453437954	0.0349183219009305	0.298845712131681	1.34830158084734	9.20174325786416e-163	-0.17490687265325	0.839535200814556	0.172675916690391	0.601063965442138	FALSE
C3_COLORECTAL	RA_CO_MORB	PGS003395	731	7599	31260	445129	0.00160535805937109	1.00160664733645	0.968320793942838	0.301496210717044	1.35187999247259	1.35206846536813e-152	-0.0455825921313883	0.955440687430325	0.242529935920831	0.68302229583818	FALSE
C3_COLORECTAL	I9_CEREBVASC	PGS003395	199	8131	7959	468430	0.183098620721562	1.200932839104	0.0117208062507996	0.300946515968794	1.35113707534799	2.02925165938465e-162	-0.143788289758656	0.866071084769769	0.049204415518245	0.346120952340314	FALSE
C3_COLORECTAL	C3_FEMALE_GENITAL	PGS003395	52	3688	2015	257308	0.524564111114049	1.68972215672444	0.000207604526923393	0.284555955434073	1.32917168559781	3.7971414931019e-67	-0.13503352806659	0.873686618173847	0.349835543164137	0.766314700506304	FALSE
C3_COLORECTAL	G6_PARKINSON_INCLAVO	PGS003395	12	8318	826	475563	-0.311458207464715	0.732378217808296	0.281700681710626	0.297772005396108	1.34685467727246	1.46303870526617e-162	-0.180972999982642	0.834457888769113	0.550800772642694	0.874371406440261	FALSE
C3_COLORECTAL	KRA_PSY_ALCOH	PGS003395	19	8311	992	475397	0.168759786789256	1.18383573178404	0.515345626470882	0.297040881640292	1.34587031970972	1.27524506775835e-161	0.25364076033224	1.28870876579303	0.285120408487681	0.720380833003792	FALSE
C3_COLORECTAL	L12_SEBORRKERAT	PGS003395	276	8054	12339	464050	0.024184162577021	1.02447897120609	0.712209832567557	0.295128090733475	1.34329841174568	1.38836716690644e-154	0.0710991895513476	1.07368771918991	0.240053844240287	0.680679206179472	FALSE
C3_COLORECTAL	I9_STR	PGS003395	173	8157	6597	469792	0.216620434889358	1.24187264114191	0.00532030274068845	0.300757415183265	1.35088159842189	9.95017021356482e-163	-0.158174385813164	0.853700895662141	0.0440442457110094	0.327647820724152	FALSE
C3_COLORECTAL	J10_COLD	PGS003395	53	8277	3360	473029	-0.15022934461078	0.860510600323647	0.295236366955803	0.297725945958234	1.34679264333176	1.17277191079999e-161	-0.0183593925244144	0.981808114447328	0.892429606855489	0.978520033448506	FALSE
C3_COLORECTAL	J10_INTERSTITIUM	PGS003395	13	8317	592	475797	0.21721559645733	1.24261197600026	0.465741798561508	0.298564524062028	1.34792250782641	2.26655171383237e-163	-0.646685725160587	0.523778850298567	0.0259880189184946	0.248169351683956	FALSE
C3_COLORECTAL	CD2_BENIGN_HEAMANGIOMA_LYMPHANGIOMA_EXALLC	PGS003395	15	8315	943	475446	-0.10550707933223	0.899868102358974	0.685200598857102	0.298376623420141	1.3476692561158	4.00211520876698e-163	-0.434529613292505	0.647569203392961	0.0937888560835766	0.466142521171645	FALSE
C3_COLORECTAL	K11_CARIES_1	PGS003395	27	8303	1856	474533	-0.0497711828423509	0.951447107017698	0.79906939901936	0.298044001245211	1.34722106597987	1.46467285614879e-162	-0.146817281416769	0.863451731680664	0.452141539425507	0.82724868060859	FALSE
C3_COLORECTAL	HDINJ	PGS003395	69	8261	4363	472026	-0.0917102847659301	0.912369438584419	0.48260748421116	0.296542223329717	1.34519935759416	3.77060299776965e-160	0.127553680480563	1.13604585009155	0.296603676845216	0.729034145799238	FALSE
C3_COLORECTAL	I9_PULMHEART	PGS003395	94	8236	4167	472222	0.145691806397948	1.15683960254083	0.17543111790646	0.297435942311432	1.34640212518229	1.82733340315294e-160	0.0143388964128459	1.01444219151008	0.885494238618937	0.976589703228471	FALSE
C3_COLORECTAL	H8_HL_NAS	PGS003395	18	8312	706	475683	0.308412602803516	1.36126253381946	0.191537232065967	0.298208039072222	1.34744207932281	7.23093534731099e-163	-0.284859461188737	0.752119948935662	0.21726186228245	0.655995378618619	FALSE
C3_COLORECTAL	H7_SCLERACORNEA	PGS003395	81	8249	4637	471752	-0.154644607289033	0.856719595285983	0.219253121050266	0.295120983377497	1.34328886447961	2.64636721610637e-158	0.24057219894611	1.27197676589604	0.0270771272213215	0.254026323255038	FALSE
C3_COLORECTAL	K11_GULC	PGS003395	128	8202	6081	470308	0.0456231221470282	1.0466798661533	0.616860303595982	0.29897192606563	1.34847176603365	1.32967967978517e-161	-0.0923470551649097	0.911788653665942	0.303966353510384	0.733520455148738	FALSE
C3_COLORECTAL	N14_FEMALEGENNONINF	PGS003395	829	2911	60720	198603	-0.0241025154322251	0.976185630536318	0.55266532128486	0.294338983927475	1.34223882394543	7.45016839973999e-57	-0.0515728261377959	0.949734481949358	0.188651682198708	0.622270424864069	FALSE
C3_COLORECTAL	C3_OVARY_EXALLC	PGS003395	20	3720	647	258676	0.826884094295299	2.28618409652969	0.000230122925139194	0.28397510410348	1.3283998586357	2.04190229855391e-67	-0.225967390831613	0.797744115013711	0.341016766421896	0.760544685315681	FALSE
C3_COLORECTAL	VWXY20_SURGI_OTHER_MEDICAL_PROCED_CAUSE_ABNORMAL_REACTION_PATIENT_COMPLICATION_WO_MENTION_MISAD_TIME_PROCED	PGS003395	197	8133	9646	466743	0.0974359083585943	1.10234078846869	0.188501254932514	0.299050907732585	1.34857827478764	3.1785141511154e-160	-0.0613616541474301	0.940483048668816	0.389191821565422	0.792395377803925	FALSE
C3_COLORECTAL	C3_PROSTATE_EXALLC	PGS003395	102	4488	2979	214087	0.0979622752816952	1.10292117693297	0.353536427309875	0.309965863198855	1.36337857195459	1.09777099220423e-95	-0.0123794906725916	0.987696820001719	0.902138930032703	0.980395076909318	FALSE
C3_COLORECTAL	K11_GIDISEASES	PGS003395	2828	5502	157069	319320	-0.0679219252741562	0.934333418555097	0.00489444798909449	0.315876288307593	1.37146057942144	3.47873636564355e-121	-0.0528791446246584	0.948494636230982	0.0221231032316629	0.225346712839032	FALSE
C3_COLORECTAL	L12_INFECT_SKIN	PGS003395	382	7948	22057	454332	-0.0561353301726208	0.945411184573949	0.308476035105214	0.295683751381061	1.34404503722704	3.12732051083946e-153	0.0412530965114844	1.04211582805109	0.43011437823829	0.815901227147877	FALSE
C3_COLORECTAL	E4_OBESITYNAS	PGS003395	59	8271	2911	473478	0.172039905524499	1.18772522906645	0.209193647900312	0.297534424737802	1.3465347286599	2.62352549412139e-161	0.000465356667267875	1.00046546496248	0.997064671710436	0.999537471311627	FALSE
C3_COLORECTAL	L12_FOLLICULARCYST	PGS003395	199	8131	8607	467782	0.243340911067496	1.27550338322712	0.00126467023859588	0.297176013352388	1.34605220175902	2.33522193152183e-158	0.0119186561475302	1.01198996635538	0.869361089017521	0.973891578648125	FALSE
C3_COLORECTAL	N14_POSTMENBLEED	PGS003395	125	3615	7108	252215	-0.0312759971342805	0.969208037517324	0.734782259057518	0.287321850906299	1.33285312443535	5.09798644335372e-67	-0.132784646960908	0.875653646479125	0.141145351319169	0.554757554362085	FALSE
C3_COLORECTAL	M13_DORSALGIA	PGS003395	142	8188	8384	468005	-0.0108966161730303	0.989162536897919	0.901137916924099	0.298357504434427	1.34764349029286	1.08413450492621e-160	-0.0458053815495826	0.955227849065401	0.59108716002	0.891751181171015	FALSE
C3_COLORECTAL	H7_EYELIDDIS	PGS003395	190	8140	8821	467568	0.0971858135986538	1.10206513328522	0.210248340498573	0.296245727751623	1.34480057105512	1.73329740384051e-157	0.0587409892636186	1.06050052414273	0.422580030823606	0.811274152719153	FALSE
C3_COLORECTAL	J10_BRONCH	PGS003395	129	8201	7421	468968	-0.051107447178851	0.950176571255394	0.580000973836716	0.297542087989897	1.34654504753451	6.18399346921412e-160	0.00239154072337154	1.00239440273797	0.978101607797919	0.995889739127552	FALSE
C3_COLORECTAL	CD2_BENIGN_LIPO_SKIN_LIMBS_EXALLC	PGS003395	26	8304	1502	474887	-0.0408424414325507	0.959980371164871	0.843179450116749	0.297667938477952	1.34671452154991	3.81751500225074e-162	-0.0252386860580375	0.975077146930063	0.897206291366809	0.97951076998143	FALSE
C3_COLORECTAL	AB1_HEPATITIS_OTHER_VIRAL	PGS003395	27	8303	1486	474903	0.0892314717121763	1.09333370286282	0.643811047832927	0.29826048707641	1.34751275182393	8.42298657941582e-163	-0.221074089917156	0.801657283368154	0.264643029288828	0.702512202180424	FALSE
C3_COLORECTAL	WEIGHTLOSS	PGS003395	39	8291	2298	474091	-0.140393649939873	0.869016079930871	0.431307241710064	0.296783698539344	1.34552422911366	6.10350166918711e-161	0.169119402629955	1.18426153442407	0.286856786411344	0.722153970447377	FALSE
C3_COLORECTAL	THYROID_DISORDER_IBD	PGS003395	20	8310	1313	475076	-0.0903623273674851	0.913600102974517	0.707518018602829	0.297379149010394	1.34632566073243	5.59688080750239e-162	0.0887234978854532	1.09277845899451	0.700305562288945	0.928286580534229	FALSE
C3_COLORECTAL	E4_PCOS_BROAD_EXCLUSIONS	PGS003395	13	8317	1081	475308	-0.460484418514107	0.63097791407835	0.17702150953041	0.29682093954801	1.34557433872619	1.63081444695975e-161	0.508198820065647	1.66229440554935	0.0803500936673111	0.435635395105768	FALSE
C3_COLORECTAL	R18_SYMPTOMS_SIGNS_INVOLVI_NERVOUS_MUSCULOS_SYSTEMS	PGS003395	28	8302	1501	474888	0.152319790649797	1.16453258352398	0.421504944402523	0.298452503097532	1.34777152070404	5.35662043208186e-163	-0.278973385357258	0.756560038522238	0.150540815019493	0.568645839962967	FALSE
C3_COLORECTAL	R18_DIZZI_GIDDI	PGS003395	44	8286	2068	474321	0.125897072737207	1.13416542573231	0.414685520779323	0.298195653973811	1.3474253912234	2.18677431370762e-162	-0.122023594060044	0.885127484505243	0.422813597431273	0.81139674441851	FALSE
C3_COLORECTAL	M13_DORSALGIANAS	PGS003395	35	8295	2273	474116	-0.0593069375100009	0.942417461490672	0.733672105873513	0.29781931395339	1.34691839653133	3.71912004167358e-162	-0.0577960182078675	0.94384245447752	0.735134089753544	0.939177134098538	FALSE
C3_COLORECTAL	H7_EYELIDNAS	PGS003395	40	8290	1857	474532	0.102099819728181	1.10749401596223	0.53523700486359	0.297503254779517	1.34649275788269	1.01074264333335e-161	0.0191219883744758	1.01930598451363	0.905086059281336	0.981027407304204	FALSE
C3_COLORECTAL	I9_MI_STRICT	PGS003395	241	8089	10740	465649	-0.0982448917263698	0.906426900123205	0.153217493077547	0.296911563345417	1.34569628530801	3.17703302463387e-157	0.022237342969954	1.0224864356409	0.733866018253775	0.93873622617263	FALSE
C3_COLORECTAL	M13_GOUT	PGS003395	266	8064	9699	466690	0.15845017919621	1.17169354805668	0.0142443113143887	0.29936460143413	1.34900138165799	2.69968698094277e-159	-0.0556509174732828	0.94586926469881	0.371809614388587	0.781317601745901	FALSE
C3_COLORECTAL	N14_MESNRUIRREG	PGS003395	116	3624	12429	246894	-0.154680102945916	0.856689186000886	0.118130526228215	0.282674039402402	1.32667264832054	3.89780378492908e-65	0.00565169177934191	1.00566769271925	0.952311302213755	0.990915539500938	FALSE
C3_COLORECTAL	AB1_SEPSIS	PGS003395	25	8305	988	475401	0.372828689838623	1.45183560433625	0.07042757670927	0.29772900631017	1.34679676499754	2.87987114683863e-162	-0.0512735242858632	0.950018781782261	0.806520172051276	0.958629759479912	FALSE
C3_COLORECTAL	Z21_FOLLOW__EXAM_TREAT_CONDI_OTH_MALIG_NEOPLASMS	PGS003395	147	8183	5953	470436	0.185674890758827	1.20403075521493	0.0341286201578005	0.298493384562708	1.3478266207048	1.58008338226154e-160	-0.0658312540314878	0.936288845929975	0.417196734066818	0.808397969802244	FALSE
C3_COLORECTAL	M13_SOFTTISSUENAS	PGS003395	45	8285	2502	473887	-0.159708087553657	0.852392576654629	0.355403297131425	0.296113170876868	1.3446223203087	3.90684452592113e-160	0.277283184676145	1.31953999163584	0.0665321822004422	0.399667028713823	FALSE
C3_COLORECTAL	M13_DEFORMDORSO	PGS003395	28	8302	2202	474187	-0.316505461949588	0.728691031475236	0.10945583433666	0.297871037732802	1.34698806604313	3.2127984421328e-162	-0.0471181790486592	0.953974651111653	0.791371301079522	0.95507489175045	FALSE
C3_COLORECTAL	J10_TONSILLITIS	PGS003395	164	8166	17806	458583	-0.487750140844369	0.614006268966247	3.76051331406762e-09	0.296527898438375	1.34518008789755	3.27282743141118e-158	0.0431634604291275	1.0441085513343	0.581280112120287	0.887951382742568	FALSE
C3_COLORECTAL	ST19_TOXIC_EFFEC_SUBST_CHIEF_NONME_SOURCE	PGS003395	15	8315	1002	475387	0.120890841893508	1.12850172053279	0.655659244782395	0.297511392660967	1.34650371552571	3.42959836556049e-162	0.0379935765855269	1.03872456069869	0.882094556298476	0.976198509544906	FALSE
C3_COLORECTAL	H7_MACULADEGEN	PGS003395	22	8308	579	475810	0.5225441310992	1.68631239672015	0.015376209260524	0.297920027286954	1.34705405600433	1.67165901307609e-162	-0.117188874828121	0.889417188779352	0.584110808895542	0.889326108885069	FALSE
C3_COLORECTAL	L12_DERMATITISNAS	PGS003395	18	8312	671	475718	0.402755146599604	1.49594056068365	0.0935558323069534	0.298584107371799	1.3479489048689	2.76391014735295e-163	-0.464736424904863	0.628300687780515	0.0547908793731679	0.364429413301043	FALSE
C3_COLORECTAL	K11_FISSANAL	PGS003395	70	8260	3831	472558	0.103827419340672	1.10940897586075	0.391372871492226	0.298755906477738	1.34818050117906	1.76729565131336e-162	-0.139884395062938	0.869458743312387	0.246429939399367	0.686334221079546	FALSE
C3_COLORECTAL	K11_PULPITIS_2	PGS003395	92	8238	6092	470297	-0.0823593338946416	0.920940973925991	0.443915746618456	0.298539592783032	1.34788890281321	8.38946930471265e-162	-0.0839787245989053	0.919450817571965	0.421740243988551	0.81085013800654	FALSE
C3_COLORECTAL	H7_RETINALDETACHBREAK	PGS003395	19	8311	656	475733	0.28450875292519	1.32910894684023	0.221083486285895	0.297963719467585	1.34711291301925	1.32555944330493e-162	-0.177710131365332	0.83718506201131	0.436771302780338	0.819671569617936	FALSE
C3_COLORECTAL	SPONDYLOPATHY_FG	PGS003395	32	8298	1763	474626	-0.151549962189219	0.859374944946705	0.44143312446621	0.296754592366919	1.34548506662338	4.68683737403277e-161	0.213513395837807	1.23802008247323	0.227935586383119	0.668453672461205	FALSE
C3_COLORECTAL	J10_ASTHMA_INCLAVO	PGS003395	945	7385	55355	421034	0.0403605101194794	1.04118606465289	0.261036611645473	0.298840012476929	1.34829389601572	2.37117028468884e-145	-0.011083971904717	0.988977228986853	0.747060344238084	0.942909469286561	FALSE
C3_COLORECTAL	ST19_FRACT_SHOUL_UPPER_ARM	PGS003395	26	8304	1288	475101	0.120676278445613	1.1282596112875	0.541517543261566	0.298045579461083	1.34722319218721	1.42465991484619e-162	-0.151229012441589	0.859650805384706	0.447660350184915	0.825343737034066	FALSE
C3_COLORECTAL	Z21_PERSONS_ENCOUNTERI_HEALTH_SERVI_SPECIFIC_PROCED_HEALTH_CARE	PGS003395	585	7745	29615	446774	0.101274738678097	1.10658062050104	0.0209666830324709	0.304399267021805	1.35581027836835	2.94296651928623e-158	-0.0978948688606979	0.906744225796689	0.0227711959021346	0.229609892353087	FALSE
C3_COLORECTAL	E4_DM1NOCOMP	PGS003395	32	8298	1766	474623	0.00883158445272213	1.00887069795463	0.963149477819569	0.297391279868014	1.34634199291639	8.74148673538543e-162	0.0515906986433791	1.05294468261564	0.780407228875108	0.951852256193499	FALSE
C3_COLORECTAL	G6_MENINGOTH	PGS003395	48	8282	2208	474181	0.217584153259875	1.24307003350186	0.146926462218011	0.297520019481103	1.34651533162119	1.47172167715662e-161	0.0163631512428328	1.01649776081212	0.909338220091384	0.982157132253601	FALSE
C3_COLORECTAL	Z21_OUTCO_DELIV	PGS003395	63	3677	13880	245443	-0.233043576485111	0.792119055008015	0.0799145526764294	0.286478240739108	1.33172919013606	8.89831511305416e-68	-0.213507788596289	0.807745868919586	0.0912845636539738	0.460449726822709	FALSE
C3_COLORECTAL	CD2_BENIGN_RECTUM_EXALLC	PGS003395	29	8301	1009	475380	0.162857492067188	1.17686896457434	0.448777635993644	0.297487941506633	1.34647213882953	6.96588758966196e-162	-0.0164722157231387	0.983662709368054	0.931201199095918	0.986612806862726	FALSE
C3_COLORECTAL	J10_UPPERDIS	PGS003395	912	7418	59947	416442	-0.0971392800819818	0.907429610460739	0.00764740107918724	0.2981498250334	1.34736364156041	1.78836830348143e-145	-0.00630952748867048	0.993710335781988	0.857074921116012	0.97140239700517	FALSE
C3_COLORECTAL	M13_DORSOPATHYOTH	PGS003395	787	7543	47146	429243	-0.0707748184290341	0.931671663797227	0.0701413139538847	0.297253747802961	1.34615684045433	2.68577206649421e-147	0.00371409090343816	1.00372099668598	0.921476788747585	0.985226863321273	FALSE
C3_COLORECTAL	L12_ATOPIC	PGS003395	156	8174	9448	466941	-0.0699191906274334	0.93246916910994	0.418416504629797	0.295668243131858	1.34402419360328	1.60845203184349e-157	0.101057682066527	1.10634045592672	0.20896962510723	0.646311552703031	FALSE
C3_COLORECTAL	K11_OTHDISDIG	PGS003395	61	8269	3112	473277	0.0259212035574615	1.026260079644	0.848143217314286	0.297219649330656	1.34611093934517	4.50903957505858e-161	0.053281007888235	1.05472598980287	0.688245933395102	0.924312910397525	FALSE
C3_COLORECTAL	R18_ABNORMAL_RESULTS_FUNCTION_STUDI	PGS003395	39	8291	1854	474535	0.153523372614174	1.16593503775344	0.345839373651266	0.297976361523949	1.34712994340427	2.68259777230921e-162	-0.0876944940773724	0.91604068983498	0.604302959919138	0.897131150869248	FALSE
C3_COLORECTAL	Z21_PERSONAL_HISTORY_OTH_DISEA_CONDI	PGS003395	194	8136	10993	465396	-0.100456243591296	0.904424685923166	0.186915284621491	0.297727108155934	1.34679420857198	5.64006150584736e-159	-0.0035736092837525	0.996432768458456	0.960765488226388	0.992955504313851	FALSE
C3_COLORECTAL	I9_CVD_HARD	PGS003395	435	7895	18171	458218	0.0327770995561505	1.03332018604124	0.521871483467807	0.299659754426484	1.34939960221758	1.90954594342216e-156	-0.0401571560408078	0.960638457152194	0.418295036332289	0.809090805438712	FALSE
C3_COLORECTAL	T2D_WIDE	PGS003395	294	8036	11843	464546	0.145478027891431	1.15659232153094	0.018966839470396	0.29814522006475	1.34735743700736	1.0361444516827e-157	-0.0181411814017285	0.982022379274878	0.765188034352219	0.947910352740448	FALSE
C3_COLORECTAL	O15_COMPLIC_LAB_DELIV	PGS003395	54	3686	11063	248260	-0.131853768476242	0.876469153128561	0.354286897802251	0.287405430657077	1.33296452862281	2.28883345403638e-68	-0.312193814674807	0.73183967321369	0.0219694399492931	0.224466024846728	FALSE
C3_COLORECTAL	Z21_PREVIOUS_SUICIDE_ATTEMPT	PGS003395	12	8318	599	475790	0.587494705864753	1.79947455044135	0.0472426305037171	0.297635766852073	1.34667119625108	2.26323279309186e-162	-0.0237265588530383	0.976552702943946	0.93073448587984	0.986612806862726	FALSE
C3_COLORECTAL	C3_MELANOMA	PGS003395	60	8270	2424	473965	0.300400917297139	1.35040009781972	0.0212856695335119	0.298897139745403	1.34837092256324	8.13977807404234e-163	-0.185451093210116	0.830729462898731	0.154343538266095	0.574831191682208	FALSE
C3_COLORECTAL	H7_STRABISMUS	PGS003395	15	8315	838	475551	0.0851987565667626	1.08893347787061	0.741762135965763	0.298094947818481	1.34728970402504	8.08449536191269e-163	-0.287098883401852	0.750437519353295	0.270541152291623	0.708203772345971	FALSE
C3_COLORECTAL	PULM_INFECTIONS	PGS003395	1347	6983	86621	389768	-0.11844648565233	0.88829935114519	0.000121604652806193	0.302729607119757	1.35354842510009	6.14916294745339e-141	-0.0313713382834823	0.96911563651409	0.289441097334842	0.723488343447753	FALSE
C3_COLORECTAL	H7_PTOSIS	PGS003395	19	8311	646	475743	0.337735356491451	1.40176948511898	0.169010658590294	0.297329466875637	1.34625877406108	6.16083678121192e-162	0.134363350937058	1.14380834798382	0.574312869830074	0.884945906597338	FALSE
C3_COLORECTAL	L12_PSORI_NAS	PGS003395	14	8316	725	475664	0.0550689412047534	1.05661345636921	0.839781541530976	0.297638485608931	1.34667485752761	2.28678811690163e-162	-0.0345083937624141	0.96608023060453	0.900477337186982	0.980122979579811	FALSE
C3_COLORECTAL	ALCOHOLACUTE10	PGS003395	19	8311	992	475397	0.168759786789256	1.18383573178404	0.515345626470882	0.297040881640292	1.34587031970972	1.27524506775835e-161	0.25364076033224	1.28870876579303	0.285120408487681	0.720380833003792	FALSE
C3_COLORECTAL	I9_NONRHEVALV	PGS003395	54	8276	2972	473417	-0.217919489450551	0.804190184853914	0.147968946181544	0.296417975773659	1.34503223024437	2.69826963077012e-160	0.182386669009468	1.20007813720243	0.187714105864439	0.621022927767632	FALSE
C3_COLORECTAL	ST19_INJURI_SHOUL_UPPER_ARM	PGS003395	36	8294	1870	474519	0.080321698961247	1.08363561606018	0.632854139322261	0.298330135466434	1.34760660718603	1.12194902296689e-162	-0.174778922216765	0.839642626582385	0.296272018070342	0.728961736421507	FALSE
C3_COLORECTAL	GOUT	PGS003395	266	8064	9699	466690	0.15845017919621	1.17169354805668	0.0142443113143887	0.29936460143413	1.34900138165799	2.69968698094277e-159	-0.0556509174732828	0.94586926469881	0.371809614388587	0.781317601745901	FALSE
C3_COLORECTAL	R18_HEARTBURN	PGS003395	24	8306	1271	475118	0.000601236783359004	1.00060141756242	0.997725474897877	0.297612508505183	1.34663987526949	3.8981750653659e-162	-0.0119523276326318	0.988118817702403	0.953609305735326	0.99112613147168	FALSE
C3_COLORECTAL	ST19_FRACT_RIBS_STERNUM_THORACIC_SPINE	PGS003395	26	8304	986	475403	0.272895138738446	1.31376247481101	0.192365391977153	0.297217989649211	1.34610870523168	1.13391009785806e-161	0.12932849702627	1.1380639133793	0.509729663140315	0.855890306520013	FALSE
C3_COLORECTAL	AB1_PROTOZOAL	PGS003395	22	8308	1041	475348	0.135818784202806	1.14547429674766	0.548447630841431	0.297373457032871	1.34631799749884	6.49752560521347e-162	0.0791391362553158	1.0823549064028	0.708217525670993	0.930740012366076	FALSE
C3_COLORECTAL	J10_RESPDISOTH	PGS003395	99	8231	4799	471590	0.131342029729729	1.14035775087092	0.196377196374286	0.299875354604348	1.34969056437645	4.82244704956624e-163	-0.186749027829678	0.829651929804369	0.0604003089611545	0.382132589841792	FALSE
C3_COLORECTAL	H7_OCUMUSCLE	PGS003395	61	8269	3311	473078	0.0269220451719934	1.02728771760468	0.839917975491288	0.297775231433271	1.34685902228271	1.41801643761157e-161	-0.0267540829236199	0.973600637109639	0.833982583303461	0.965700383804406	FALSE
C3_COLORECTAL	I9_OTH	PGS003395	52	8278	2453	473936	0.0323925852574751	1.03292293603364	0.827116871733167	0.297076970120074	1.34591889099997	5.43817421357422e-161	0.0773432973343834	1.08041291560886	0.571000305906353	0.883349506614768	FALSE
C3_COLORECTAL	I9_VTE	PGS003395	283	8047	13619	462770	0.0457693689624232	1.04683295094428	0.473843550982758	0.296343401535467	1.34493192923044	1.18167238770375e-155	0.0340689125812156	1.0346559050805	0.566933044909037	0.881405699609967	FALSE
C3_COLORECTAL	CHOLELITH_BROAD	PGS003395	283	8047	16132	460257	-0.0461647649882729	0.954884617675804	0.4575905755234	0.300805679325897	1.35094679913745	1.97715924190571e-160	-0.0931427146465598	0.91106346891671	0.122063723940164	0.521723058408104	FALSE
C3_COLORECTAL	L12_GRANULOMATOUSSKIN	PGS003395	13	8317	999	475390	-0.409300265112006	0.664114791878843	0.202997214817508	0.29725584558563	1.34615966440178	5.83450120129412e-162	0.23200639310851	1.26112779132937	0.408802493768952	0.803716820435403	FALSE
C3_COLORECTAL	J10_PLEURA	PGS003395	179	8151	8145	468244	0.173468576310653	1.18942331011376	0.0223884474333579	0.302251072075573	1.35290085969841	4.98813893892555e-164	-0.21466327849123	0.80681306575647	0.00411808634655824	0.0767623946934756	FALSE
C3_COLORECTAL	ASTHMA_PNEUMONIA	PGS003395	30	8300	1387	475002	0.133532205515419	1.14285807187569	0.512397579144548	0.296877494544742	1.34565043983045	3.49489363118046e-161	0.166081371416413	1.18066917053732	0.332094058170491	0.754890015360474	FALSE
C3_COLORECTAL	CD2_BENIGN_STOMACH	PGS003395	29	8301	883	475506	0.341498225724862	1.40705409680274	0.0999700901805039	0.297006974249792	1.3458246855329	2.10074500255948e-161	0.15907465864021	1.17242547510502	0.40665850186978	0.802502598704312	FALSE
C3_COLORECTAL	N14_MENOPAUSOT	PGS003395	15	3725	664	258659	0.339800942492432	1.40466795303085	0.189931481722646	0.28415882538285	1.32864393637769	1.46567760190927e-67	-0.331574339066623	0.71779279418697	0.199857394590423	0.635457120309577	FALSE
C3_COLORECTAL	R18_ABNORMALITI_BREAT	PGS003395	99	8231	4871	471518	0.128241380173298	1.13682737717076	0.205048564094901	0.301040773521745	1.35126443622468	2.30591481207916e-164	-0.29434804643082	0.745017145755256	0.00390196279244981	0.0738706353153654	FALSE
C3_COLORECTAL	DM_COMORB	PGS003395	764	7566	32435	443954	0.0183056383101761	1.01847421356196	0.644148995111989	0.301807151169067	1.35230041200786	2.78455507280997e-152	-0.0468364187227137	0.954243481191341	0.220947632943248	0.660336460660857	FALSE
C3_COLORECTAL	H8_INNER	PGS003395	134	8196	6401	469988	0.109601614744638	1.11583345030565	0.21154427893686	0.30035286985732	1.350335216111	6.57240108998006e-163	-0.169756989419122	0.8438698609865	0.049775535747573	0.348158406059614	FALSE
C3_COLORECTAL	SMOKING_DEPEND	PGS003395	14	8316	772	475617	0.0778242487526203	1.0809326667104	0.788880935434345	0.297402444506779	1.34635702442231	4.04671575915155e-162	0.115405568300777	1.12232852615421	0.683364831976245	0.922836025715637	FALSE
C3_COLORECTAL	I9_HYPTENSESS	PGS003395	2687	5643	120589	355800	0.0733308341736016	1.07608648421442	0.0032171381927236	0.29980175312033	1.34959122880361	8.84397394468292e-113	-0.00635058728569055	0.993669535074944	0.786806482327304	0.953818042177975	FALSE
C3_COLORECTAL	ABDOM_HERNIA	PGS003395	144	8186	6411	469978	0.130936228297902	1.13989508594422	0.13063620305669	0.298310100677227	1.34757960844218	1.56837196262153e-160	-0.0414006666650878	0.959444635443458	0.620052202583351	0.902351880645104	FALSE
C3_COLORECTAL	AUD_SWEDISH	PGS003395	102	8228	4615	471774	0.364358987129307	1.43959091601816	0.000431271129303602	0.297956944623142	1.34710378656973	5.5631281284072e-161	-0.0380007811760714	0.96271218884318	0.701147628903479	0.928322118324471	FALSE
C3_COLORECTAL	E4_NONTOXIC_THYROID	PGS003395	27	8303	1043	475346	0.468420507752448	1.59746900957202	0.0163943758421802	0.298035087166986	1.34720905679942	1.53855874776861e-162	-0.146765587248804	0.863496368253226	0.453889264769455	0.828465963516616	FALSE
C3_COLORECTAL	ST19_FRACT_WRIST_HAND_LEVEL	PGS003395	33	8297	1639	474750	0.0812724707728381	1.08466639619867	0.671569367610477	0.297014581172954	1.34583492315681	2.81017826429715e-161	0.1280138029135	1.13656869054811	0.447623980165362	0.825342020822897	FALSE
C3_COLORECTAL	I9_STEMI	PGS003395	31	8299	1665	474724	-0.311888203404136	0.732063365845902	0.111719728145215	0.296970839917031	1.34577605593448	2.63248339527025e-161	0.159312359860941	1.17270419519641	0.377853019757486	0.785483830766789	FALSE
C3_COLORECTAL	RHEUMA_ENDPOINTS	PGS003395	729	7601	33463	442926	-0.0151790979388759	0.984935523883435	0.707589119421035	0.299889758487595	1.34971000530177	6.79357024889657e-151	-0.0264746697067684	0.973872712004473	0.495911862744379	0.849821377049882	FALSE
C3_COLORECTAL	M13_DUPUTRYEN	PGS003395	47	8283	1670	474719	0.0314679691522486	1.0319683202461	0.841173712630385	0.297042177533535	1.3458720638151	5.0457048999369e-161	0.0883460504731132	1.0923660704253	0.533002174673848	0.866560834202297	FALSE
C3_COLORECTAL	ASTHMA_HOSPITAL_PNEUMONIA	PGS003395	31	8299	1387	475002	0.164206647480381	1.17845781527077	0.413507767525379	0.296834752461897	1.34559292515703	4.05782123370288e-161	0.169490042712003	1.18470055056982	0.314228140821664	0.741623624040497	FALSE
C3_COLORECTAL	K11_OTHGASTR	PGS003395	248	8082	13409	462980	-0.0740159445645414	0.928656886693574	0.268282074305683	0.298935547720162	1.34842271175415	3.78047180780984e-159	-0.0428736769785798	0.958032403971337	0.504118455891734	0.853281151423656	FALSE
C3_COLORECTAL	COPD_HOSPITAL_ASTHMA_INF	PGS003395	42	8288	1487	474902	0.316980960434573	1.37297643080202	0.0505864032720791	0.297785767591337	1.34687321307702	5.68238870565749e-162	-0.0637312165251784	0.938257153659817	0.682364553616242	0.922764089400608	FALSE
C3_COLORECTAL	R18_ABNORMAL_FINDI_SECRE_SMEARS_CERVIX_UTERI_VAGINA_VULVA	PGS003395	25	3715	1472	257851	0.192201280734146	1.21191442744252	0.395037866395076	0.280948906091059	1.32438593415219	6.56302066046018e-66	0.274869118544686	1.31635837669249	0.160179770459119	0.582908970982747	FALSE
C3_COLORECTAL	AB1_VARICELLA	PGS003395	188	8142	24867	451522	-0.71131193190597	0.490999616667438	1.40005395021616e-19	0.295555629912625	1.34387284723408	6.9098304311429e-157	0.0817104471764207	1.08514155853331	0.270609209494195	0.708249232177589	FALSE
C3_COLORECTAL	CD2_NONHODGKIN_NAS	PGS003395	15	8315	742	475647	0.15253639203504	1.1647848502144	0.555099389914415	0.298107054004618	1.3473060146637	7.82509569633996e-163	-0.285169249186702	0.751886987288675	0.259190916824271	0.697673733537743	FALSE
C3_COLORECTAL	DM_NEPHROPATHY	PGS003395	12	8318	494	475895	0.531368344010103	1.7012586237033	0.0700221814990666	0.2977118779324	1.34677369675133	1.74867581464034e-162	-0.0790758982401389	0.923969794102422	0.796301827698406	0.956666603973003	FALSE
C3_COLORECTAL	AB1_WHOOPCOUGH	PGS003395	30	8300	3227	473162	-0.686510636658618	0.50332930727804	0.000278499244239082	0.297463507359271	1.34643923933281	7.32289551940566e-162	0.000113403770874527	1.00011341020133	0.999506883356395	0.999997006313974	FALSE
C3_COLORECTAL	K11_CARIES_INCLAVO	PGS003395	27	8303	1856	474533	-0.0497711828423509	0.951447107017698	0.79906939901936	0.298044001245211	1.34722106597987	1.46467285614879e-162	-0.146817281416769	0.863451731680664	0.452141539425507	0.82724868060859	FALSE
C3_COLORECTAL	ST19_INJURI_KNEE_LOWER_LEG	PGS003395	96	8234	5419	470970	-0.0103480450975388	0.989705311716293	0.924771514549222	0.296715550426769	1.34543253730137	7.57670334995551e-160	0.0774455317688018	1.08052337665859	0.458319838961819	0.83128223770163	FALSE
C3_COLORECTAL	Z21_PRESENCE_CARDIAC_VASCULAR_IMPLANTNTS_GRAFTS	PGS003395	127	8203	5430	470959	-0.0192998326629499	0.980885216721214	0.831850344732323	0.299380954534232	1.349023442193	4.78275612230422e-162	-0.120256262101986	0.886693181741413	0.181562499762327	0.61298788787215	FALSE
C3_COLORECTAL	I9_OTHILLHEART	PGS003395	30	8300	1105	475284	0.222704271662512	1.24945102102185	0.249860674658168	0.297260330105875	1.34616570129559	1.21286134228642e-161	0.0994435288286306	1.10455609340227	0.58906077220997	0.891058955677139	FALSE
C3_COLORECTAL	N14_LUMPNASBREAST	PGS003395	152	3588	12037	247286	-0.112673727562455	0.893442118103755	0.194589702622343	0.282141054142673	1.32596573975716	3.7792698783682e-64	0.0189942816537392	1.0191758206005	0.815255354461657	0.961172796164546	FALSE
C3_COLORECTAL	Z21_ACQUI_ABSENCE_ORGANS_NOT_ELSEW_CLASSIFIED	PGS003395	101	8229	4827	471562	0.198769174824354	1.21990034968658	0.0532076548132697	0.298530728555205	1.34787695487185	1.30531465774417e-161	-0.0807864436287011	0.922390652813417	0.417257230472441	0.808449061872056	FALSE
C3_COLORECTAL	ALCOHOLMENTAL	PGS003395	84	8246	3792	472597	0.350555053662642	1.4198554258705	0.0021472636319013	0.297755182367322	1.34683201928804	4.09516189888807e-161	-0.0233710156863809	0.976899971315148	0.830158862352134	0.964836381992976	FALSE
C3_COLORECTAL	I9_HEARTFAIL_AND_CHD	PGS003395	20	8310	1099	475290	-0.157136899905171	0.854587057921972	0.492354383884667	0.29756405127608	1.34657462241353	3.71232600318716e-162	-0.00650286053908131	0.993518237301637	0.976914233063794	0.995639775365192	FALSE
C3_COLORECTAL	K11_OTHINT	PGS003395	116	8214	4756	471633	0.192955732289896	1.21282910316361	0.043600147220279	0.300654686479727	1.35074283123446	1.36107191556581e-163	-0.241971168949155	0.785078811872685	0.0106100840836475	0.144788667476655	FALSE
C3_COLORECTAL	J10_RESPOTHER	PGS003395	99	8231	4799	471590	0.131342029729729	1.14035775087092	0.196377196374286	0.299875354604348	1.34969056437645	4.82244704956624e-163	-0.186749027829678	0.829651929804369	0.0604003089611545	0.382132589841792	FALSE
C3_COLORECTAL	Z21_TRANSPLANTED_ORGAN_TISSUE_STATUS	PGS003395	15	8315	595	475794	0.505250718446021	1.65740100937881	0.0560713576080193	0.297722111452416	1.34678747905744	2.03793007139139e-162	-0.0835478625215482	0.919847059417915	0.742269340868943	0.941551145553328	FALSE
C3_COLORECTAL	Z21_PERSONS_W_POTEN_HEALTH_HAZARDS_RELATED_COMMUNICAB_DISEA	PGS003395	21	8309	841	475548	0.643429829829431	1.90299665360678	0.00380386615756225	0.297792868119486	1.34688277662214	2.23576299893852e-162	-0.0701295226866007	0.932273061574065	0.743619940418666	0.941909830874889	FALSE
C3_COLORECTAL	N14_PYELONEPHR	PGS003395	15	8315	848	475541	0.0556227960243787	1.05719882891524	0.844204004974637	0.297356061441149	1.34629457770433	4.67421108054636e-162	0.13684727631107	1.14665301406892	0.61500601413817	0.901151606682999	FALSE
C3_COLORECTAL	I9_ISCHHEART	PGS003395	564	7766	24717	451672	-0.0598126026522775	0.941941034297388	0.189095561295443	0.299351993894228	1.34898437417645	1.39977978540644e-153	-0.027736228581468	0.972644888890232	0.526348608968653	0.863850447415525	FALSE
C3_COLORECTAL	K11_GASTRODUOULC	PGS003395	277	8053	11825	464564	0.10850810645278	1.11461394406702	0.0873558360741457	0.29898410323403	1.34848818670141	1.54797349836078e-158	-0.043921028942476	0.957029532123136	0.466506699771209	0.835262841444875	FALSE
C3_COLORECTAL	O15_ABORT_SPONTAN	PGS003395	59	3681	5372	253951	-0.0942236048334967	0.910079241370254	0.514264528911815	0.28009350412045	1.32325353621104	6.40576272066935e-65	0.169158015571198	1.18430726312797	0.193701225623065	0.628101229230886	FALSE
C3_COLORECTAL	N14_RENALCOLNAS	PGS003395	78	8252	3961	472428	-0.0819139319504321	0.921351254189311	0.516094441053384	0.295972194623748	1.34443277385321	2.37182495282065e-159	0.171868287806825	1.18752141186323	0.128991040638957	0.534397444959025	FALSE
C3_COLORECTAL	C_PSOR_ARTHR_COMORB	PGS003395	847	7483	36445	439944	0.00560675827162397	1.00562250555743	0.882426430894344	0.301633143250633	1.35206512149987	1.73587139548875e-150	-0.040686290233059	0.960130284955622	0.265344108004668	0.703169856713327	FALSE
C3_COLORECTAL	R18_RASH_OTHER_NONSPECIFIC_SKIN_ERUPT	PGS003395	16	8314	760	475629	0.191955150665717	1.21161617556744	0.4835024723812	0.297292300063743	1.34620873884429	6.18620128705514e-162	0.142112482980393	1.15270630108528	0.565144513966877	0.880528251584421	FALSE
C3_COLORECTAL	T1D_STRICT	PGS003395	25	8305	1724	474665	-0.128213592228174	0.879665469369674	0.535584785685124	0.297820333523191	1.34691976980935	2.43670969875549e-162	-0.0740525327890185	0.92862290940853	0.712081455635675	0.931544203895106	FALSE
C3_COLORECTAL	K11_HERING	PGS003395	327	8003	14547	461842	-0.0902575327318741	0.913695848381117	0.125778999340382	0.299509467572521	1.34919682043472	3.53086149089846e-158	-0.0480763784864634	0.953060990941515	0.39164944186867	0.793503578481039	FALSE
C3_COLORECTAL	F5_SUBSTANCE	PGS003395	101	8229	4576	471813	0.35171822202717	1.42150791766085	0.000734373866034179	0.297834698515121	1.34693911843995	6.92161275960297e-161	-0.0263473313315508	0.973996731269327	0.792351084391793	0.955382961686407	FALSE
C3_COLORECTAL	CD2_BENIGN_RECTUM	PGS003395	29	8301	1009	475380	0.162857492067188	1.17686896457434	0.448777635993644	0.297487941506633	1.34647213882953	6.96588758966196e-162	-0.0164722157231387	0.983662709368054	0.931201199095918	0.986612806862726	FALSE
C3_COLORECTAL	K11_ALCOLIV	PGS003395	13	8317	673	475716	0.221818547307734	1.2483448417797	0.442741424850875	0.298460482750553	1.34778227549603	2.88777396979355e-163	-0.57419231093348	0.563159542970126	0.0384188034072315	0.305750865669875	FALSE
C3_COLORECTAL	VWXY20_UNSPE_FALL	PGS003395	51	8279	2494	473895	0.0768002300085695	1.07982633794601	0.614617821058604	0.29653743042524	1.34519291019759	1.77140346167931e-160	0.181459010851745	1.19896539113233	0.204003912678499	0.639869555354863	FALSE
C3_COLORECTAL	M13_LOWBACKPAINORANDSCIATICA	PGS003395	99	8231	5782	470607	-0.0052286042222072	0.994785041136431	0.95983157709091	0.298576628750896	1.34793882410774	9.19075055013712e-162	-0.0853626387498579	0.918179256642948	0.403848658796621	0.800951025992475	FALSE
C3_COLORECTAL	M13_MENISCUSDERANGEMENTS	PGS003395	113	8217	7593	468796	-0.234840790660119	0.790696725911908	0.0165692102084381	0.297521846580473	1.34651779184075	2.10703019198131e-160	-0.00287391190203195	0.997130213829502	0.976157735425885	0.99552624430602	FALSE
C3_COLORECTAL	E4_VIT_B_DEF	PGS003395	12	8318	532	475857	0.170974673101714	1.18646069927173	0.5702804435461	0.297618619988006	1.3466481052611	2.19764637308959e-162	-0.0344292801453787	0.96615666372933	0.908931367768266	0.982113778773783	FALSE
C3_COLORECTAL	N14_CYSTITIS	PGS003395	159	8171	10574	465815	-0.0833577980235358	0.920021906303078	0.32609045809628	0.29677456032564	1.34551193348189	1.35355769940883e-158	0.0419344701016869	1.04282614022075	0.597433996168817	0.894253870434385	FALSE
C3_COLORECTAL	C3_FEMALE_GENITAL_EXALLC	PGS003395	52	3688	2015	257308	0.524564111114049	1.68972215672444	0.000207604526923393	0.284555955434073	1.32917168559781	3.7971414931019e-67	-0.13503352806659	0.873686618173847	0.349835543164137	0.766314700506304	FALSE
C3_COLORECTAL	N14_CALCUKIDUR	PGS003395	151	8179	6470	469919	0.114940154048477	1.12180629999755	0.180882796509353	0.297529141096206	1.34652761407179	1.36651897377536e-159	0.00159364667007304	1.00159491719976	0.984501021889068	0.997218205408456	FALSE
C3_COLORECTAL	D3_COAGOTHER	PGS003395	30	8300	1195	475194	0.421125814605193	1.52367596704012	0.0304153192267167	0.297322001057663	1.34624872317564	1.06417432634436e-161	0.0689727513618587	1.07140701436855	0.705154426296338	0.929631314587464	FALSE
C3_COLORECTAL	ST19_COMPLICATIO_INTERNAL_ORTHOPA_PROSTHET_DEVICES_IMPLANTS_GRAFTS	PGS003395	47	8283	2294	474095	0.0083892309215422	1.00842451913055	0.955811643069954	0.29774756324558	1.34682175765001	7.24364084329012e-162	-0.0311316187705723	0.969347980289985	0.834656523512266	0.965944373043136	FALSE
C3_COLORECTAL	R18_ABNORMAL_WEIGHT_LOSS	PGS003395	36	8294	2108	474281	-0.0945085116191915	0.90981999055178	0.598361151679289	0.297212026356907	1.34610067801593	1.8477100694079e-161	0.0849982505212961	1.08871516201274	0.607725776085567	0.898262134570148	FALSE
C3_COLORECTAL	R18_SYMPTOMS_SIGNS_INVOLVI_SPEECH_VOICE	PGS003395	26	8304	1276	475113	-0.0579727128020459	0.943675697351034	0.791656132384836	0.297068457171354	1.34590743331024	1.52307925075413e-161	0.176987612139093	1.19361630668277	0.387633361428155	0.791498628319902	FALSE
C3_COLORECTAL	CD2_BENIGN_LIPO_SKIN_HEADFACENECK	PGS003395	13	8317	749	475640	-0.21443014419139	0.807001183483152	0.489351777663753	0.29729755371311	1.34621581137156	5.39718859581536e-162	0.181806511692351	1.19938210501363	0.514355317041264	0.858272912767835	FALSE
C3_COLORECTAL	N14_BENIGNMAMDYSP	PGS003395	143	3597	10302	249021	-0.124479457447658	0.882956399358136	0.162632821390548	0.282024814165306	1.32581161848728	2.27013661394927e-64	0.0216956731312106	1.02193273555304	0.799192455128784	0.957300705232582	FALSE
C3_COLORECTAL	F5_PSYCH_INCLAVO	PGS003395	751	7579	49757	426632	-0.0258352235140675	0.97449565034889	0.512739814532911	0.302439095924446	1.35315526124122	9.24567637389404e-153	-0.0534051087442968	0.947995893256607	0.160944186394321	0.584228998232275	FALSE
C3_COLORECTAL	DM_IBD	PGS003395	321	8009	13204	463185	0.150334931493776	1.16222344278076	0.0112465719429137	0.298587199679335	1.3479530731479	1.17820383117169e-157	-0.0288834897682635	0.97152965101756	0.619336935730595	0.902112251836095	FALSE
C3_COLORECTAL	K11_APPENDOTH	PGS003395	88	8242	6878	469511	-0.344133961119022	0.708833965497789	0.00243549456425961	0.296629767967185	1.34531712773924	7.07062986694741e-160	0.0826543254467514	1.08616628360243	0.443209209991238	0.822837294350122	FALSE
C3_COLORECTAL	VWXY20_DRUGS_MEDICAM_BIOLO_SUBST_CAUSI_ADVER_EFFEC_THERAPE_USE	PGS003395	59	8271	2976	473413	0.0627633041767727	1.0647747816585	0.650815230818502	0.297095670656387	1.34594406064041	6.42911697903002e-161	0.0693273831343711	1.07178703671716	0.597235996505973	0.894237817983133	FALSE
C3_COLORECTAL	ASTHMA_IMMUNECOMORB	PGS003395	316	8014	17502	458887	0.0380337924292614	1.03876633472329	0.516979461285595	0.301060723005387	1.35129139352134	4.59080721797044e-160	-0.0912976197990185	0.91274601918407	0.110053929911838	0.498415144279295	FALSE
C3_COLORECTAL	I9_PULMEMB	PGS003395	91	8239	3963	472426	0.153162497666008	1.16551435691828	0.16349405388544	0.297188185433794	1.34606858611571	2.87932661039252e-160	0.0355960174217191	1.03623714016999	0.724554800305854	0.935906751738506	FALSE
C3_COLORECTAL	K11_TONGUE	PGS003395	25	8305	1394	474995	-0.013956911757685	0.986140034388201	0.946577445140007	0.29749414242105	1.34648048821391	5.52688747824509e-162	0.0279733572328849	1.0283682854797	0.888937326386053	0.977684129799922	FALSE
C3_COLORECTAL	R18_ABNORMAL_FINDI_DIAGNOST_IMAGI_FUNCTION_STUDI_WO_DIAGNOSIS	PGS003395	85	8245	4012	472377	0.15404607504456	1.16654463413622	0.1636734243692	0.298770546748355	1.34820023905092	3.12576066624651e-162	-0.118765427790227	0.888016080226961	0.281918624604256	0.717744617257912	FALSE
C3_COLORECTAL	ASTHMA_OBESITY	PGS003395	45	8285	1935	474454	0.300658106479281	1.35074745078224	0.0551064204698515	0.297442521229875	1.3464109830812	1.51935872959251e-161	0.0244234463651444	1.02472414174667	0.87000440302034	0.973938997010105	FALSE
C3_COLORECTAL	FG_CEREBVASC	PGS003395	182	8148	7298	469091	0.183904612254057	1.20190117098464	0.0153086874268795	0.300783885390462	1.35091735701096	1.39040599460926e-162	-0.151099937793062	0.85976177167158	0.0485013736664458	0.343730027799911	FALSE
C3_COLORECTAL	CD2_BENIGN_BREAST	PGS003395	14	3726	1194	258129	-0.157002518783191	0.85470190600618	0.599993245614474	0.282226283899817	1.32607875631126	1.09996327708148e-66	0.156686760664548	1.16962918264567	0.552324405073379	0.875029347322014	FALSE
C3_COLORECTAL	AB1_INTESTINAL_INFECTIONS	PGS003395	123	8207	8245	468144	-0.123941423886822	0.883431587355828	0.176401324421029	0.299894150862985	1.3497159337478	1.56286764079347e-162	-0.150715248455952	0.86009257648206	0.0912928173207699	0.460450795236574	FALSE
C3_COLORECTAL	K11_LIP_ORAL_MUCOSA	PGS003395	25	8305	1458	474931	-0.046208247505949	0.954843097791238	0.817583848084963	0.298358400549298	1.34764469793677	6.75212109596346e-163	-0.25633552929126	0.773882265057666	0.199113137504946	0.634579644240623	FALSE
C3_COLORECTAL	FG_HYPERTENSION	PGS003395	2688	5642	120719	355670	0.0723567958646938	1.07503884505826	0.00364693665542735	0.299632385334615	1.34936267088129	1.23939602444726e-112	-0.0058142265241343	0.994202643379919	0.804408998761695	0.958456290327932	FALSE
C3_COLORECTAL	M13_KNEEDERANGEMENTS	PGS003395	156	8174	9890	466499	-0.159177475088342	0.85284498679776	0.0554915803360871	0.29821349208914	1.3474494269673	2.5843504821127e-160	-0.0382604155157871	0.962462268145095	0.639895740918095	0.909405781063073	FALSE
C3_COLORECTAL	F5_ALCOHOL	PGS003395	84	8246	3792	472597	0.350555053662642	1.4198554258705	0.0021472636319013	0.297755182367322	1.34683201928804	4.09516189888807e-161	-0.0233710156863809	0.976899971315148	0.830158862352134	0.964836381992976	FALSE
C3_COLORECTAL	C3_BREAST	PGS003395	132	3608	8145	251178	-0.0595352386053076	0.942202331110163	0.538561389066643	0.277481705531842	1.31980197384771	2.00503575160136e-62	0.143262328757	1.15403249787202	0.096652693013309	0.472077547357248	FALSE
C3_COLORECTAL	ST19_FRACT_FOOT_ANKLE	PGS003395	13	8317	700	475689	0.0156785061790609	1.01580205881949	0.955294850784111	0.298102738794627	1.34730020076787	6.72334041487523e-163	-0.369374120623514	0.691166782326711	0.19911950384772	0.634579644240623	FALSE
C3_COLORECTAL	COPD_HOSPITAL	PGS003395	217	8113	8428	467961	0.220733902816552	1.24699156546849	0.0023656571917484	0.297087104164308	1.34593253067066	9.23344528179642e-158	0.0107571570219824	1.01081522325801	0.874019424780057	0.974579372302116	FALSE
C3_COLORECTAL	K11_OTHENTERCOL	PGS003395	155	8175	9750	466639	-0.0704095845318982	0.932012004017956	0.393196459284261	0.29961744671983	1.34934251342271	9.66723043392425e-162	-0.10990303687922	0.895921002381372	0.175724221190959	0.604912667708994	FALSE
C3_COLORECTAL	GOUT_IDIOP_NOS	PGS003395	17	8313	1003	475386	-0.280107802255172	0.755702270655421	0.250866323359354	0.298095351198934	1.34729024749548	7.94514211154134e-163	-0.263473842317337	0.768377721156955	0.302915434751639	0.732901198478675	FALSE
C3_COLORECTAL	VWXY20_COMPLICATIO_MEDICAL_SURGI_CARE	PGS003395	247	8083	12740	463649	0.0492472741832193	1.05048007522971	0.460252192551854	0.298680042945298	1.34807822732335	7.01282047733029e-159	-0.0366784933134028	0.963986013481559	0.567358815059803	0.881440021412086	FALSE
C3_COLORECTAL	H7_IRIDOCYCLITIS	PGS003395	23	8307	1739	474650	-0.339370221447187	0.712218721627588	0.112575366532755	0.297527197535556	1.34652499701625	4.87429118132661e-162	-0.00504812140581246	0.994964598945424	0.980439147586886	0.996392295906592	FALSE
C3_COLORECTAL	M13_LOWBACKPAIN	PGS003395	80	8250	4839	471550	-0.036867364398787	0.963803961589608	0.749989424639914	0.298208168327488	1.34744225348681	1.04003867673207e-161	-0.0652754652600463	0.936809369394518	0.563337251955071	0.879607122465633	FALSE
C3_COLORECTAL	F5_ALLANXIOUS	PGS003395	60	8270	3371	473018	0.117349134925584	1.12451196756432	0.379169207437664	0.297903151094051	1.34703132305205	9.65708321277949e-162	-0.0448596120049956	0.956131701824021	0.728084346970794	0.936914867718221	FALSE
C3_COLORECTAL	J10_ASTHMA_MAIN	PGS003395	945	7385	55355	421034	0.0403605101194794	1.04118606465289	0.261036611645473	0.298840012476929	1.34829389601572	2.37117028468884e-145	-0.011083971904717	0.988977228986853	0.747060344238084	0.942909469286561	FALSE
C3_COLORECTAL	J10_EMPHYSEMA	PGS003395	22	8308	666	475723	0.530221142769217	1.69930805675945	0.0183825886211621	0.297535290904895	1.34653589498447	4.49523378884051e-162	-0.00676659721519826	0.993256244654123	0.974120572328337	0.995187095507303	FALSE
C3_COLORECTAL	K11_OESULC	PGS003395	59	8271	3146	473243	-0.180624865315261	0.83474844306174	0.187132724650611	0.297508691765995	1.34650007876551	2.63754276447859e-161	0.0125180089599465	1.01259668718961	0.922514735965262	0.985503941878121	FALSE
C3_COLORECTAL	G6_XTRAPYR	PGS003395	49	8281	3009	473380	-0.218460066151939	0.80375557585683	0.156219310655118	0.296682500903821	1.34538807213263	1.34151643110384e-160	0.139647134989561	1.1498679790852	0.314845677478576	0.741846281240822	FALSE
C3_COLORECTAL	I9_MI	PGS003395	241	8089	10740	465649	-0.0982448917263698	0.906426900123205	0.153217493077547	0.296911563345417	1.34569628530801	3.17703302463387e-157	0.022237342969954	1.0224864356409	0.733866018253775	0.93873622617263	FALSE
C3_COLORECTAL	F5_TOBAC	PGS003395	14	8316	772	475617	0.0778242487526203	1.0809326667104	0.788880935434345	0.297402444506779	1.34635702442231	4.04671575915155e-162	0.115405568300777	1.12232852615421	0.683364831976245	0.922836025715637	FALSE
C3_COLORECTAL	I9_STR_EXH	PGS003395	171	8159	6507	469882	0.217383028129868	1.24282004601999	0.0054015645786929	0.300802576424508	1.35094260728925	8.23674926010832e-163	-0.162292516953504	0.850192472450897	0.0398094331149936	0.310715174080157	FALSE
C3_COLORECTAL	RHEU_ARTHRITIS_OTH	PGS003395	74	8256	3455	472934	0.0139418891702753	1.01403953054783	0.909573947353157	0.297049872183303	1.34588241986911	1.36984952086627e-160	0.0615908643925833	1.06352712888507	0.60125757729319	0.895752267813447	FALSE
C3_COLORECTAL	K11_APPENDACUT	PGS003395	42	8288	2520	473869	0.0614302082445114	1.06335628043747	0.691626048529554	0.298850069698574	1.34830745617447	3.95591704042894e-163	-0.258080583381564	0.772532976278971	0.0997513047234492	0.478991420087968	FALSE
C3_COLORECTAL	C3_PROSTATE	PGS003395	102	4488	2979	214087	0.0979622752816952	1.10292117693297	0.353536427309875	0.309965863198855	1.36337857195459	1.09777099220423e-95	-0.0123794906725916	0.987696820001719	0.902138930032703	0.980395076909318	FALSE
C3_COLORECTAL	I9_OTHHEART	PGS003395	375	7955	16181	460208	0.05255721275681	1.05396286047443	0.336281998225609	0.299947667919677	1.34978816850482	5.57786859053792e-158	-0.0539848642518828	0.947446446704045	0.312989808693703	0.740600824084115	FALSE
C3_COLORECTAL	K11_PULPITIS_1	PGS003395	68	8262	4389	472000	-0.0712452797212886	0.93123345143138	0.56664112441467	0.298457568930728	1.34777834830704	3.702407205667e-162	-0.103283975212362	0.901870828153828	0.391760117196978	0.793503578481039	FALSE
C3_COLORECTAL	N14_CERVICAL_DYSPLASIA_ALL	PGS003395	54	3686	4992	254331	-0.0655428701390465	0.936558895488914	0.649852878104285	0.28226123572306	1.32612510599155	5.36211440718862e-66	0.0379025701206731	1.03863003434979	0.779997611805645	0.95175994551412	FALSE
C3_COLORECTAL	I9_HEARTFAIL_ALLCAUSE	PGS003395	54	8276	2437	473952	0.0587578938818877	1.06051845165079	0.673767562639905	0.297928984703672	1.34706612218289	6.12950598491919e-162	-0.0550928313309956	0.946397288555547	0.693739927709831	0.926153575392101	FALSE
C3_COLORECTAL	I9_OTHARR	PGS003395	24	8306	1061	475328	-0.0635431345054809	0.938433639556664	0.783475341965239	0.296874656485298	1.34564662079993	2.27007203461746e-161	0.264729094834466	1.30307791741894	0.212331736767957	0.649912348738075	FALSE
C3_COLORECTAL	I9_CONDUCTIO	PGS003395	36	8294	1784	474605	-0.124047124101683	0.883338213382142	0.480554296347026	0.297421570190029	1.34638277466654	9.2173740023892e-162	0.038574872088929	1.03932854214394	0.825525812832213	0.96398061656162	FALSE
C3_COLORECTAL	M13_ARTHROSIS_KNEE	PGS003395	258	8072	12715	463674	-0.101314228477534	0.903649036007438	0.125268129698095	0.297574418893313	1.34658858325616	1.09251892280739e-157	0.000563317790555972	1.00056347648382	0.992958326800502	0.998796791144355	FALSE
C3_COLORECTAL	H7_KERATITISOTH	PGS003395	21	8309	867	475522	-0.0463959175853237	0.954663919125048	0.871539355134864	0.296276314524875	1.34484170479433	9.2621730925218e-161	0.535645092445651	1.70855005956543	0.0180473571492702	0.199538734863154	FALSE
C3_COLORECTAL	J10_INFLUPNEU	PGS003395	231	8099	11605	464784	0.056365256031263	1.05798404822593	0.411361070768401	0.299383000186322	1.34902620182845	6.98229081211405e-160	-0.0638672157356446	0.938129560104213	0.33225085607308	0.755006661012669	FALSE
C3_COLORECTAL	J10_LOWERINF	PGS003395	571	7759	30647	445742	0.0114987365104499	1.01156510110686	0.798492236576655	0.298815847795336	1.34826131531669	7.87364068652658e-153	-0.0181347973361118	0.982028648590196	0.676141700605653	0.920452234014993	FALSE
C3_COLORECTAL	E4_DM1	PGS003395	41	8289	2385	474004	0.0166221428244053	1.01676105926943	0.917060629342255	0.298329487072759	1.34760573340672	1.28439729942099e-162	-0.158656042752254	0.85328980371243	0.320493899928789	0.746136573971525	FALSE
C3_COLORECTAL	AB1_SEPSIS_BACT_IMPL	PGS003395	11	8319	554	475835	0.13504038568967	1.14458300819209	0.671450215130552	0.29833952312183	1.34761925811185	3.60814219518405e-163	-0.56980286023244	0.565636937243109	0.0585635675244436	0.376665333658679	FALSE
C3_COLORECTAL	Q17_LVOTO_BROAD	PGS003395	20	8310	908	475481	-0.225288383395518	0.798285973141937	0.412131040187984	0.29656284331896	1.34522709587643	4.5949605555041e-161	0.40741825676516	1.50293258594137	0.0639063723443305	0.392339491002975	FALSE
C3_COLORECTAL	ST19_OPEN_WOUND_HEAD	PGS003395	20	8310	1573	474816	-0.359881257100806	0.697759175099457	0.145841438327706	0.29716563809211	1.34603823618953	9.46115492566445e-162	0.180373138274159	1.19766417409843	0.432992874448332	0.817744529867315	FALSE
C3_COLORECTAL	H7_STRABOTH	PGS003395	11	8319	602	475787	0.132177186420222	1.14131052607903	0.666028134388393	0.298205700143802	1.34743892775592	5.05952306918175e-163	-0.495321968857953	0.609374676039318	0.11221733616652	0.502560602974818	FALSE
C3_COLORECTAL	D3_ANAEMIANAS	PGS003395	88	8242	5308	471081	-0.0361980408955864	0.964449274170925	0.753520100557755	0.29622770450263	1.34477633359801	1.9600626129004e-159	0.129078851388282	1.13777983614837	0.230089374159294	0.670866819229034	FALSE
C3_COLORECTAL	K11_OESITIS_ADVERSE	PGS003395	151	8179	7487	468902	-0.0425032510004236	0.958387349798202	0.620114706253164	0.297452838488529	1.34642487442323	1.66286522012334e-159	0.0070445685529323	1.0070694398943	0.931525989200301	0.986651188594901	FALSE
C3_COLORECTAL	I9_PERICAOTH	PGS003395	18	8312	654	475735	0.275986981756894	1.3178307080751	0.261416488879147	0.297701891946218	1.34676024795496	2.37080958085856e-162	-0.0752726525697785	0.927490569163734	0.752667644101134	0.944503525184442	FALSE
C3_COLORECTAL	Z21_PERSONS_W_POTEN_HEALTH_HAZARDS_RELATED_FAMILY_PERSONAL_HISTORY_CERTA_CONDI_INFLUENCI_HEALTH_STATUS	PGS003395	1194	7136	59228	417161	0.0591364478696526	1.06091999113716	0.068061826759445	0.308021472459274	1.36073020684741	2.01838850437019e-149	-0.0737137672126041	0.928937548175089	0.0184975159139487	0.202537065707026	FALSE
C3_COLORECTAL	PULM_MEDICATIO_COMORB	PGS003395	419	7911	17756	458633	0.0311054992428773	1.03159433056669	0.551063184764345	0.298789912528434	1.34822634825306	1.36540344589642e-155	-0.0236401276919102	0.976637111175662	0.634596281123822	0.907358174532996	FALSE
C3_COLORECTAL	AB1_MYCOSES	PGS003395	391	7939	24704	451685	-0.154271217998651	0.857039544936892	0.00451231002446818	0.29617676529211	1.34470783349793	1.739676375869e-153	0.0295912585359867	1.03003343052579	0.565466711901686	0.880528251584421	FALSE
C3_COLORECTAL	R18_OTHER_SYMPTOMS_SIGNS_INVOLVI_DIGES_SYSTEM_ABDOMEN	PGS003395	96	8234	7009	469380	-0.271681348203298	0.762097066002015	0.00832645264407882	0.300389406404063	1.35038455359804	1.16095818546725e-163	-0.235071520996855	0.790514309235423	0.0208089090070015	0.217908341507943	FALSE
C3_COLORECTAL	D3_ANAEMIA_IRONDEF_NAS	PGS003395	132	8198	10005	466384	-0.135638874079946	0.873157895508837	0.145748022945193	0.296524045149763	1.34517490454042	7.19005705562486e-159	0.0660278218911438	1.06825643766687	0.449035498145235	0.826058791063643	FALSE
C3_COLORECTAL	H7_OTHERCONJ	PGS003395	11	8319	495	475894	-0.0252984151956379	0.975018908152276	0.944210871912023	0.296992195819707	1.34580479650384	1.029675410158e-161	0.432389958532194	1.54093589911452	0.133020794131306	0.541642009420267	FALSE
C3_COLORECTAL	M13_JOINTOTH	PGS003395	106	8224	7525	468864	-0.309647789159377	0.733705329691591	0.00350516553223642	0.295768095648928	1.34415840450256	1.20184658013758e-158	0.142695108687077	1.15337809309119	0.148445421157745	0.56532219728479	FALSE
C3_COLORECTAL	D3_COAGDEF_PURPUR_HAEMORRHAGIC	PGS003395	47	8283	2543	473846	0.14336166956373	1.15414714608588	0.333788811372281	0.298399809367988	1.34770050346714	1.68642212112517e-162	-0.14242479619314	0.867252772549899	0.319728127306136	0.745486286583844	FALSE
C3_COLORECTAL	ASTHMA_NAS	PGS003395	251	8079	13876	462513	0.0783868674605843	1.08154099076194	0.228838938814084	0.300889396835618	1.35105990177351	3.20939454241422e-161	-0.109890203231624	0.895932500389571	0.0873875728042164	0.45116313694216	FALSE
C3_COLORECTAL	K11_ACUTGASTR	PGS003395	18	8312	746	475643	0.15997157308948	1.17347751217743	0.53050771273018	0.29715988707139	1.346030495118	9.10165946450197e-162	0.221791179782155	1.2483106781378	0.355439732680175	0.770423950363319	FALSE
C3_COLORECTAL	Z21_PERSONAL_HISTORY_MEDICAL_TREAT	PGS003395	179	8151	7383	469006	0.156883979174634	1.16985987791837	0.0413611025100596	0.300068439716743	1.34995119469187	8.56186749472095e-162	-0.117706342003016	0.888957063639467	0.122069584867842	0.521723058408104	FALSE
C3_COLORECTAL	CD2_INSITU	PGS003395	141	8189	7657	468732	0.0986772044727463	1.10370996940958	0.283114743320498	0.295974486904297	1.34443585567384	4.50666123075726e-158	0.0877957068395187	1.09176505910943	0.294350110989556	0.727646366538134	FALSE
C3_COLORECTAL	N14_PROSTHYPERPLA	PGS003395	339	4251	12282	204784	-0.120656127953437	0.886338694295755	0.0423510083614284	0.310814119722487	1.36453555736326	1.96265372698332e-91	-0.0144814332821994	0.985622918345083	0.800167024145202	0.957499108085816	FALSE
C3_COLORECTAL	N14_URETHRALSTRICT	PGS003395	27	8303	1973	474416	-0.39665696538329	0.672564699039661	0.0455910226744469	0.297637937560289	1.34667411948448	4.0426369964396e-162	-0.0289555024490501	0.971459691081958	0.882023783096393	0.976194706405036	FALSE
C3_COLORECTAL	Z21_OTHER_MEDICAL_CARE	PGS003395	122	8208	5639	470750	0.330672896669674	1.39190442126387	0.000412172434268151	0.298927600280449	1.34841199528853	1.30446699399919e-161	-0.101157788293136	0.90379041408758	0.262796717580014	0.700878599843437	FALSE
C3_COLORECTAL	N14_ACUTERENFAIL	PGS003395	19	8311	658	475731	0.444967779898262	1.56043991748979	0.0654522959822596	0.29743148426069	1.34639612286668	4.78237984064903e-162	0.0947628440015308	1.09939809535393	0.690819564340528	0.925038453204932	FALSE
C3_COLORECTAL	ST19_COMPLICATIO_CARDIAC_VASCULAR_PROSTHET_DEVICES_IMPLANTS_GRAFTS	PGS003395	31	8299	1109	475280	0.293799100344615	1.34151436681896	0.11502998127132	0.297693693316019	1.34674920641098	4.24927939268667e-162	-0.0344643322671248	0.966122798481855	0.850410576703454	0.969983970372608	FALSE
C3_COLORECTAL	CD2_BENIGN_MELANOCYTIC_EXALLC	PGS003395	56	8274	3371	473018	0.066781542881884	1.06906190847943	0.635524779599302	0.297448908260057	1.34641958267625	2.3583605615539e-161	0.018805483406071	1.01898342015451	0.889283986893951	0.977713673861798	FALSE
C3_COLORECTAL	E4_PCOS_CONSORTIUM_EXCLUSIONS	PGS003395	160	8170	11904	464485	0.0125902991978795	1.01266989069098	0.882137070289204	0.296463167530016	1.34509301598671	2.65133504044608e-158	0.0587269361615006	1.06048562092529	0.462345675234751	0.833557533681814	FALSE
C3_COLORECTAL	K11_CARIES	PGS003395	27	8303	1856	474533	-0.0497711828423509	0.951447107017698	0.79906939901936	0.298044001245211	1.34722106597987	1.46467285614879e-162	-0.146817281416769	0.863451731680664	0.452141539425507	0.82724868060859	FALSE
C3_COLORECTAL	OTHER_SYSTCON_FG	PGS003395	13	8317	567	475822	-0.0114309454455053	0.988634139580868	0.972363361596309	0.296941920677756	1.34573713767745	1.35033747082981e-161	0.333285951769355	1.39554630035324	0.168210788802699	0.594779684133702	FALSE
C3_COLORECTAL	N14_HYDROCELE	PGS003395	19	4571	811	216255	-0.108648413169951	0.89704575153353	0.67582104733451	0.308866613018728	1.36188070123194	1.02556132062752e-96	0.211508436287424	1.23554038895858	0.352260585092011	0.768032812118029	FALSE
C3_COLORECTAL	CD2_BENIGN_MELANOCYTIC	PGS003395	56	8274	3371	473018	0.066781542881884	1.06906190847943	0.635524779599302	0.297448908260057	1.34641958267625	2.3583605615539e-161	0.018805483406071	1.01898342015451	0.889283986893951	0.977713673861798	FALSE
C3_COLORECTAL	PDSTRICT	PGS003395	12	8318	826	475563	-0.311458207464715	0.732378217808296	0.281700681710626	0.297772005396108	1.34685467727246	1.46303870526617e-162	-0.180972999982642	0.834457888769113	0.550800772642694	0.874371406440261	FALSE
C3_COLORECTAL	COPD_ASTHMA_INFECTIONS	PGS003395	1347	6983	86621	389768	-0.11844648565233	0.88829935114519	0.000121604652806193	0.302729607119757	1.35354842510009	6.14916294745339e-141	-0.0313713382834823	0.96911563651409	0.289441097334842	0.723488343447753	FALSE
C3_COLORECTAL	R18_COUGH	PGS003395	29	8301	1209	475180	0.24983916883067	1.28381892198436	0.180232191707765	0.298371263692303	1.34766203299473	6.34878978599159e-163	-0.264204317873993	0.767816644964541	0.183628706353973	0.616201622208455	FALSE
C3_COLORECTAL	COPD_EXCL	PGS003395	2773	5557	170265	306124	-0.0707762246974424	0.93167035361772	0.00335364705803612	0.308768783738468	1.36174747593992	8.8866422788931e-117	-0.0335039551177729	0.9670510864229	0.14862192776409	0.56573904382515	FALSE
C3_COLORECTAL	AB1_STREPTSTAPHYCOCC_INOTHER	PGS003395	39	8291	2065	474324	0.149402993649617	1.16114082731458	0.35215743639531	0.29896633774047	1.34846423035601	2.86416479156734e-163	-0.294380305157911	0.744993112838111	0.0669854240173532	0.401013166841493	FALSE
C3_COLORECTAL	AB1_HERPES_SIMPLEX	PGS003395	34	8296	3266	473123	-0.386882164448183	0.67917112071539	0.027603188448111	0.298187964779623	1.34741503064774	1.62086042158192e-162	-0.118933332855887	0.887866990345527	0.478423683261807	0.841530250390021	FALSE
C3_COLORECTAL	M13_SPONDYLOSIS	PGS003395	298	8032	15645	460744	-0.102952440719429	0.902169879011629	0.09192663164247	0.299505240458617	1.34919111723814	1.11001133171262e-158	-0.0500841348082604	0.951149396362095	0.391456896957213	0.793474264054386	FALSE
C3_COLORECTAL	T1D_ICD9_10	PGS003395	41	8289	2385	474004	0.0166221428244053	1.01676105926943	0.917060629342255	0.298329487072759	1.34760573340672	1.28439729942099e-162	-0.158656042752254	0.85328980371243	0.320493899928789	0.746136573971525	FALSE
C3_COLORECTAL	ST19_OPEN_WOUND_WRIST_HAND	PGS003395	39	8291	2138	474251	-0.0144154555567192	0.985687949648701	0.931660223677646	0.297698597063065	1.34675581054461	6.34706344626052e-162	-0.0242793988152866	0.976012974789909	0.878996864398646	0.975629597221234	FALSE
C3_COLORECTAL	N14_UROLITHIASIS	PGS003395	197	8133	9280	467109	0.0116051660380127	1.01167276723199	0.879848464873372	0.296094784778833	1.34459759817817	3.33611568348919e-157	0.0623585125363997	1.06434385695125	0.386642976356622	0.790881670577321	FALSE
C3_COLORECTAL	N14_GLOMER_NEPHRITIS	PGS003395	30	8300	1280	475109	0.211084771589556	1.235017044982	0.272503313894907	0.297438614876498	1.34640572353438	7.885223538765e-162	0.0397366734967696	1.04053673721288	0.828496351250794	0.964559211951667	FALSE
C3_COLORECTAL	CD2_BENIGN_SKIN_EYELID_EXALLC	PGS003395	21	8309	751	475638	0.314532517274194	1.36961888810422	0.165873321858845	0.297689807316477	1.34674397295435	2.47011457993063e-162	-0.0586986245025831	0.942990920694577	0.810109875890059	0.959733977272817	FALSE
C3_COLORECTAL	FG_PULMHEART	PGS003395	91	8239	3963	472426	0.153162497666008	1.16551435691828	0.16349405388544	0.297188185433794	1.34606858611571	2.87932661039252e-160	0.0355960174217191	1.03623714016999	0.724554800305854	0.935906751738506	FALSE
C3_COLORECTAL	CD2_BENIGN_BREAST_EXALLC	PGS003395	14	3726	1194	258129	-0.157002518783191	0.85470190600618	0.599993245614474	0.282226283899817	1.32607875631126	1.09996327708148e-66	0.156686760664548	1.16962918264567	0.552324405073379	0.875029347322014	FALSE
C3_COLORECTAL	O15_PREG_MATERN_CARE	PGS003395	13	3727	2203	257120	0.0385977549151163	1.03935232519043	0.893135212200171	0.284662910298507	1.32931385457794	7.76567304861366e-68	-0.533971767801763	0.586271803875363	0.0551837926812431	0.365770029187217	FALSE
C3_COLORECTAL	M13_TRIGGERFINGER	PGS003395	32	8298	1397	474992	0.0509889223245583	1.0523112360563	0.789897566470013	0.297168171232292	1.34604164589739	1.66644592919026e-161	0.106687155094439	1.11258613312442	0.548513937668875	0.87344643359999	FALSE
C3_COLORECTAL	K11_OTHPERITON	PGS003395	29	8301	1325	475064	0.34234983404438	1.40825286614611	0.0707270266302999	0.298016609836978	1.34718416420307	1.65477751640073e-162	-0.145236748192856	0.864817524886277	0.454613085871773	0.828729147605651	FALSE
C3_COLORECTAL	COPD_MULTIMORB	PGS003395	45	8285	1546	474843	0.386675190673485	1.4720782688607	0.00988075618173633	0.29917762961939	1.34874917999961	2.18246962528295e-163	-0.313166659477113	0.731128052995623	0.034013352649105	0.287855625504041	FALSE
C3_COLORECTAL	I9_HYPERTENSION	PGS003395	2688	5642	120719	355670	0.0723567958646938	1.07503884505826	0.00364693665542735	0.299632385334615	1.34936267088129	1.23939602444726e-112	-0.0058142265241343	0.994202643379919	0.804408998761695	0.958456290327932	FALSE
C3_COLORECTAL	COPD_MODE	PGS003395	217	8113	8428	467961	0.220733902816552	1.24699156546849	0.0023656571917484	0.297087104164308	1.34593253067066	9.23344528179642e-158	0.0107571570219824	1.01081522325801	0.874019424780057	0.974579372302116	FALSE
C3_COLORECTAL	J10_LOWCHRON	PGS003395	1164	7166	65949	410440	0.0397228601128928	1.04052236397876	0.227527208521394	0.297649186185883	1.34668926780265	6.80101741859766e-140	-0.000680126737038858	0.999320104496725	0.982725025570882	0.996905786471159	FALSE
C3_COLORECTAL	N14_HYPERTROPHYBREAST_BOTH	PGS003395	22	8308	1312	475077	-0.0017975560796407	0.998204058556678	0.99352178061817	0.297721966791354	1.34678728422974	2.72882412278774e-162	-0.0539608316393735	0.947469216590981	0.800870413821521	0.95760260251134	FALSE
C3_COLORECTAL	BRONCHITIS	PGS003395	865	7465	50884	425505	-0.0407987960183648	0.960022270820139	0.273315827680769	0.299622968316722	1.3493499639687	7.29911049021419e-148	-0.0197783790449215	0.980415929946323	0.581693379976347	0.888301914233007	FALSE
C3_COLORECTAL	E4_VOLUME	PGS003395	22	8308	628	475761	0.630568629382041	1.878678547418	0.00850794441271813	0.297010058102808	1.34582883586481	1.48722392336808e-161	0.309413921082311	1.36262627353162	0.1863523094693	0.618999575564158	FALSE
C3_COLORECTAL	OTHER_ILD_CVD_COMORB	PGS003395	94	8236	4141	472248	0.15137824323225	1.16343663690113	0.159164758187346	0.297446520385893	1.34641636759955	1.78563802090468e-160	0.0134202121597799	1.01351066739687	0.892734054706159	0.978619846575882	FALSE
C3_COLORECTAL	C3_BREAST_EXALLC	PGS003395	132	3608	8145	251178	-0.0595352386053076	0.942202331110163	0.538561389066643	0.277481705531842	1.31980197384771	2.00503575160136e-62	0.143262328757	1.15403249787202	0.096652693013309	0.472077547357248	FALSE
C3_COLORECTAL	SPONDYLOPATH_COMORB	PGS003395	876	7454	40621	435768	0.00556524304776	1.00558075778058	0.881103436920326	0.300535338400978	1.35058163229225	1.27655799370841e-148	-0.0282755707022488	0.972120441973961	0.429276698967765	0.815500967609862	FALSE
C3_COLORECTAL	H8_NONSUPPNAS	PGS003395	74	8256	3902	472487	0.156188035780038	1.16904600490135	0.181880227091941	0.29935044369689	1.34898228298609	5.87210928379278e-163	-0.185754478239943	0.830477470243184	0.104706810759953	0.488069325498795	FALSE
C3_COLORECTAL	J10_SEPTDEV	PGS003395	45	8285	3336	473053	-0.185581517057289	0.830621123031424	0.216350656704086	0.29878842088866	1.34822433718652	5.19474029620364e-163	-0.224390190180236	0.799003310292323	0.136726149881091	0.547840850978673	FALSE
C3_COLORECTAL	ASTHMA_MODE	PGS003395	945	7385	55355	421034	0.0403605101194794	1.04118606465289	0.261036611645473	0.298840012476929	1.34829389601572	2.37117028468884e-145	-0.011083971904717	0.988977228986853	0.747060344238084	0.942909469286561	FALSE
C3_COLORECTAL	H7_GLAUCNAS	PGS003395	22	8308	700	475689	0.229889328059632	1.25846072593179	0.327323308930654	0.296951689939365	1.34575028459983	2.00021914388475e-161	0.234244621458616	1.26395364457774	0.254253221190579	0.693883142327358	FALSE
C3_COLORECTAL	IBD_TUBERCULOSIS	PGS003395	13	8317	640	475749	-0.104582890822336	0.900700134537663	0.735340491214449	0.297382529438653	1.34633021189743	4.28915580917819e-162	0.130109138049469	1.13895267961566	0.640661628745366	0.909572806446423	FALSE
C3_COLORECTAL	CD2_BENIGN_MELANOCYTIC_FACE	PGS003395	27	8303	1422	474967	0.204760891907971	1.22723158887463	0.302271346808904	0.297846097472285	1.34695447222877	2.71722109450808e-162	-0.0854304825896417	0.918116965949611	0.646738037896571	0.911822241908415	FALSE
C3_COLORECTAL	SMOKING	PGS003395	181	8149	9647	466742	0.0777608990477824	1.08086419211396	0.327947578140097	0.2966808048464	1.34538579027914	3.06350146455915e-158	0.0422022900367063	1.04310546725287	0.58127948668903	0.887951382742568	FALSE
C3_COLORECTAL	R18_RETEN_URINE	PGS003395	63	8267	2682	473707	-0.0870559911094199	0.916625771302454	0.530916123114128	0.296419896675535	1.34503481392178	4.20008548806276e-160	0.153862854327001	1.16633091857045	0.224621210212778	0.66485163923101	FALSE
C3_COLORECTAL	ILD_COMORB	PGS003395	2321	6009	120641	355748	0.0096647984418742	1.0097116534327	0.705248996539376	0.303451970986765	1.35452653280693	2.23846490068084e-122	-0.0210620378618246	0.979158217802959	0.388464163337131	0.792152276921505	FALSE
C3_COLORECTAL	CD2_PRIMARY_LYMPHOID_HEMATOPOIETIC_EXALLC	PGS003395	47	8283	1990	474399	0.31703711828327	1.3730535363697	0.0328818157793881	0.298072731417266	1.34725977242891	3.41479070792208e-162	-0.0797222130107152	0.923372811716975	0.588405844134043	0.890721352943135	FALSE
C3_COLORECTAL	O15_MATERN_CARE	PGS003395	37	3703	8141	251182	-0.251611884448876	0.777546457386012	0.136575599327569	0.285950415887428	1.33102645585042	5.31856945095992e-68	-0.317640307138469	0.727864549017506	0.0537654203227003	0.360979690788489	FALSE
C3_COLORECTAL	AB1_OTHER_BACT_INOTHER	PGS003395	104	8226	4606	471783	0.180374569581851	1.1976658883256	0.0736476957608864	0.298990858118317	1.34849729561383	5.69615128550155e-162	-0.113925996312714	0.89232398870446	0.240806089881664	0.681378325082825	FALSE
C3_COLORECTAL	CD2_INSITU_BREAST_NOS	PGS003395	11	3729	873	258450	-0.342720193965823	0.709836800395768	0.294737064103795	0.282626443316863	1.32660950539838	6.31607127264084e-67	0.082260441093654	1.08573854394397	0.783325399088159	0.952866973258178	FALSE
C3_COLORECTAL	R18_CONVU_NOT_ELSEW_CLASSIFIED	PGS003395	15	8315	933	475456	0.0254300752862848	1.02575617805559	0.926392557531885	0.29877426454779	1.34820525139832	1.48460349808352e-163	-0.667045438004871	0.513222688168103	0.0109634930173155	0.147944591971983	FALSE
C3_COLORECTAL	ASTHMA_PNEUMONIA_AND_SEPSIS	PGS003395	31	8299	1387	475002	0.164206647480381	1.17845781527077	0.413507767525379	0.296834752461897	1.34559292515703	4.05782123370288e-161	0.169490042712003	1.18470055056982	0.314228140821664	0.741623624040497	FALSE
C3_COLORECTAL	N14_FEMALE_GENITAL_HSIL	PGS003395	47	3693	4184	255139	-0.0305103032360613	0.969950438387393	0.84622745291916	0.281620379288755	1.32527552244431	7.84769666812269e-66	0.0928756275913271	1.09732524979633	0.523089346144828	0.8624259068264	FALSE
C3_COLORECTAL	CD2_INSITU_CERVIX_UTERI_EXALLC	PGS003395	42	3698	3597	255726	-0.00335988765064576	0.996645750455631	0.984112844970003	0.281237559459941	1.32476827779352	9.42489755634633e-66	0.138237716122919	1.14824847500922	0.370741707477906	0.780520319906493	FALSE
C3_COLORECTAL	F5_SOMATOFORM	PGS003395	25	8305	1768	474621	-0.203345999237374	0.815995858631525	0.334341018304536	0.297333359637128	1.34626401473559	7.74025357098722e-162	0.076520606373126	1.07952443519128	0.709211906729105	0.931091128678483	FALSE
C3_COLORECTAL	FEMINGHER_BILATERAL	PGS003395	17	8313	808	475581	-0.17961713412273	0.835590069100912	0.462632279628161	0.297788866157942	1.34687738645984	1.9441205160642e-162	-0.110868485905338	0.895056453728124	0.640795955755688	0.909605873800462	FALSE
C3_COLORECTAL	I9_SAHANEUR	PGS003395	13	8317	956	475433	-0.217460482043978	0.804559398834548	0.43364268765944	0.298008396747169	1.34717309970397	8.99667546833464e-163	-0.294288695159133	0.7450613647825	0.301740769273434	0.732120164728701	FALSE
C3_COLORECTAL	CD2_NONHODGKIN_NAS_EXALLC	PGS003395	15	8315	742	475647	0.15253639203504	1.1647848502144	0.555099389914415	0.298107054004618	1.3473060146637	7.82509569633996e-163	-0.285169249186702	0.751886987288675	0.259190916824271	0.697673733537743	FALSE
C3_COLORECTAL	MENINGITIS	PGS003395	48	8282	2254	474135	0.202170533300643	1.22405673274841	0.177759981490515	0.297501491240655	1.34649038329248	1.53914947769497e-161	0.0198269856067975	1.02002484577943	0.890301181343587	0.977858207998887	FALSE
C3_COLORECTAL	N14_OVARYCYST	PGS003395	43	3697	3738	255585	0.00644246782622029	1.00646326516013	0.966868643260222	0.284838515327156	1.32954730927277	2.23258946995305e-67	-0.174006319928145	0.840291587059199	0.254822240514486	0.694221911665646	FALSE
C3_COLORECTAL	K11_CHOLELITH	PGS003395	266	8064	15018	461371	-0.0359167466232745	0.964720606387995	0.574406860837942	0.300906322456798	1.35108276949512	7.03250308499462e-161	-0.102277012325093	0.902779435997302	0.0995918915092258	0.478662656946953	FALSE
C3_COLORECTAL	L12_OTHERSKINSUBCUTIS	PGS003395	519	7811	26436	449953	-0.00198014613592214	0.99802181306006	0.96724955953485	0.293867944932644	1.34160672600206	1.04550955440279e-148	0.0585318792336437	1.06027878603098	0.194058336320003	0.628509855013089	FALSE
C3_COLORECTAL	N14_EROSECTROPUT	PGS003395	25	3715	1648	257675	0.201547924479581	1.22329486142764	0.347564511875604	0.282040191912699	1.3258320066402	2.07367676202826e-66	0.114936150797062	1.12180180913389	0.563621818603907	0.879716097552292	FALSE
C3_COLORECTAL	L12_DERMATITISECZEMA	PGS003395	416	7914	24107	452282	-0.0304247352797451	0.970033438615163	0.563109170269328	0.296112648804561	1.3446216183188	6.74799077073244e-153	0.0286766010378058	1.02909173345598	0.565010345162065	0.880505292088308	FALSE
C3_COLORECTAL	CD2_BENIGN_SKIN_EYELID	PGS003395	21	8309	751	475638	0.314532517274194	1.36961888810422	0.165873321858845	0.297689807316477	1.34674397295435	2.47011457993063e-162	-0.0586986245025831	0.942990920694577	0.810109875890059	0.959733977272817	FALSE
C3_COLORECTAL	N14_KIDUROTH	PGS003395	22	8308	1106	475283	0.0316963397078831	1.03220401833702	0.882006645605467	0.298398998246465	1.3476994103187	4.75499593524879e-163	-0.336453818009518	0.714298870558085	0.131071450284199	0.538467636738149	FALSE
C3_COLORECTAL	AB1_VIRAL_CNS	PGS003395	15	8315	1007	475382	-0.192040521494007	0.825273426501921	0.464269262993278	0.297729167655691	1.34679698229718	2.09874397008887e-162	-0.0825976937735518	0.920721484706714	0.741563712464517	0.941186038293329	FALSE
C3_COLORECTAL	M13_ADHCAPSULITIS	PGS003395	15	8315	906	475483	-0.0931362028593562	0.911069401587465	0.719240418800249	0.298047974712124	1.34722641912883	8.46870265642356e-163	-0.27394802512839	0.760371594449869	0.304712682762484	0.734305050420183	FALSE
C3_COLORECTAL	K11_FEMHER	PGS003395	11	8319	671	475718	-0.177102452503443	0.83769395628347	0.578396408711772	0.297443419458283	1.34641219246634	3.37154180208819e-162	0.0950614396539612	1.09972641986119	0.750500932461926	0.943980553620544	FALSE
C3_COLORECTAL	G6_XTRAPYROTH	PGS003395	33	8297	1684	474705	-0.1250332462428	0.882467563366014	0.528894298926776	0.296305309536641	1.3448806990607	1.68713226275098e-160	0.289152814532125	1.33529576553586	0.0760129364390459	0.424863545948015	FALSE
C3_COLORECTAL	AB1_VIRAL_NOS	PGS003395	74	8256	5630	470759	-0.231285817803522	0.793512633582413	0.0639542653414102	0.296515838041891	1.34516386459018	5.36680627487658e-160	0.114354935161561	1.12114998982462	0.325752406929073	0.749807169868774	FALSE
C3_COLORECTAL	Z21_PRESENCE_OTH_FUNCTIONAL_IMPLANTNTS	PGS003395	107	8223	4497	471892	-0.0236980365880889	0.976580556836102	0.820343153490333	0.296434701987192	1.34505472772881	2.42501514139575e-159	0.0919430174526972	1.0963023502004	0.352139378221034	0.76798273492475	FALSE
C3_COLORECTAL	E4_ENDOGLAND	PGS003395	63	8267	3639	472750	0.16807844649741	1.18302941152148	0.247689037822091	0.295428674585536	1.34370224624677	4.52454921852384e-159	0.297513617846558	1.34650671174971	0.020447620546306	0.215662705919819	FALSE
C3_COLORECTAL	O15_PREG_ABORT	PGS003395	90	3650	9492	249831	-0.146336660716452	0.863866824199673	0.21065931166133	0.279063651429602	1.32189148147435	6.1901508837531e-64	0.155219504008069	1.16791429483975	0.144379164713895	0.559768937580605	FALSE
C3_COLORECTAL	C3_UNCERTAIN_SECONDARY_EXALLC	PGS003395	41	8289	2180	474209	0.26910082404442	1.30878709160232	0.0977307522068576	0.297661485318548	1.34670583101447	7.92824386376413e-162	-0.0188317351969044	0.981344474085862	0.90198983014615	0.980383596092299	FALSE
C3_COLORECTAL	COPD_HOSPITAL_MAIN	PGS003395	217	8113	8428	467961	0.220733902816552	1.24699156546849	0.0023656571917484	0.297087104164308	1.34593253067066	9.23344528179642e-158	0.0107571570219824	1.01081522325801	0.874019424780057	0.974579372302116	FALSE
C3_COLORECTAL	F5_SCHIZO	PGS003395	26	8304	1303	475086	0.363470096710729	1.43831184600699	0.07070027111339	0.297812069515846	1.34690863890047	2.74974379222978e-162	-0.0739976564672267	0.928673870216388	0.699114214281916	0.927975137140122	FALSE
C3_COLORECTAL	CD2_INSITU_CERVIX_UTERI_NOS_EXALLC	PGS003395	36	3704	3223	256100	-0.0814627661933643	0.921767030110309	0.663296820727016	0.280724561041433	1.32408884805022	1.26716614734393e-65	0.214472971095157	1.23920862606979	0.196624058269654	0.631682119802518	FALSE
C3_COLORECTAL	L12_IMPETIGO	PGS003395	17	8313	868	475521	0.0421973666638234	1.04310033166834	0.883984344324323	0.296827763457841	1.34558352083548	2.09423600830687e-161	0.340163976490109	1.40517798782763	0.145651169322095	0.561445896558085	FALSE
C3_COLORECTAL	PULM_ANXIETY	PGS003395	60	8270	3371	473018	0.117349134925584	1.12451196756432	0.379169207437664	0.297903151094051	1.34703132305205	9.65708321277949e-162	-0.0448596120049956	0.956131701824021	0.728084346970794	0.936914867718221	FALSE
C3_COLORECTAL	I9_HYPOTE	PGS003395	35	8295	1998	474391	-0.235234897396957	0.790385168402919	0.214875481950814	0.296730576895398	1.34545275455308	6.2679105457024e-161	0.193679859490176	1.21370766376292	0.233231028767489	0.674167065180175	FALSE
C3_COLORECTAL	VWXY20_EXTER_CAUSES_MORBIDI_MORTA	PGS003395	698	7632	36922	439467	0.064315214766436	1.0664284997972	0.117990345747179	0.298041613084833	1.34721784860374	1.53696054837397e-149	-0.00562270690603652	0.994393070925215	0.886793147904101	0.976933693375221	FALSE
C3_COLORECTAL	M13_CHRONDROPATHIES	PGS003395	19	8311	2130	474259	-0.580653442235013	0.559532624833935	0.0184800929772825	0.297384322508765	1.34633262596406	5.66045801785174e-162	0.0913158987167634	1.09561505398703	0.688363915811031	0.924340504274336	FALSE
C3_COLORECTAL	F5_ALCOHOLAC	PGS003395	19	8311	992	475397	0.168759786789256	1.18383573178404	0.515345626470882	0.297040881640292	1.34587031970972	1.27524506775835e-161	0.25364076033224	1.28870876579303	0.285120408487681	0.720380833003792	FALSE
C3_COLORECTAL	K11_OESULC_ADVERSE	PGS003395	59	8271	3146	473243	-0.180624865315261	0.83474844306174	0.187132724650611	0.297508691765995	1.34650007876551	2.63754276447859e-161	0.0125180089599465	1.01259668718961	0.922514735965262	0.985503941878121	FALSE
C3_COLORECTAL	L12_URTICARIAERYTHEMA	PGS003395	104	8226	7525	468864	-0.202421736226012	0.816750402065661	0.0507962420449094	0.297326631810636	1.34625495733535	2.32388585546743e-160	0.021886404674444	1.02212766895016	0.827095088004228	0.964385086091326	FALSE
C3_COLORECTAL	J10_PNEUMONAS	PGS003395	219	8111	10980	465409	0.0514277107702839	1.05277307938634	0.466597205566513	0.298904755216298	1.34838119108186	1.27478600440302e-159	-0.0496605205724734	0.95155240214022	0.46266554346382	0.833598532864272	FALSE
C3_COLORECTAL	MIGRAINE_UNSPE	PGS003395	19	8311	1240	475149	-0.0345976657413605	0.96599399055999	0.893462507504863	0.296923899638892	1.34571288631471	1.88167383966073e-161	0.256820136536335	1.29281257609849	0.229231325102843	0.669950653288257	FALSE
C3_COLORECTAL	CD2_BENIGN_COLORECANI	PGS003395	132	8198	4822	471567	0.189286920908032	1.20838761441983	0.0439404594891601	0.299637542766478	1.34936963014527	5.64643263294866e-162	-0.153082222137916	0.858059167451663	0.0760800655432883	0.424863545948015	FALSE
C3_COLORECTAL	R18_UNKNO_UNSPE_CAUSES_MORBIDI	PGS003395	266	8064	15721	460668	-0.0273013309095532	0.973067981882421	0.668023321215065	0.300407832777466	1.35040943651732	1.90144331694505e-160	-0.0892593060152533	0.914608379368468	0.153287361490139	0.572850888415428	FALSE
C3_COLORECTAL	FIBRO_COMORB	PGS003395	830	7500	58015	418374	-0.0993565088033479	0.905419860327012	0.00911916883583127	0.299256602274904	1.34885569850995	4.07698847771882e-148	-0.0171821846282526	0.982964587283093	0.63777509781891	0.908624121671223	FALSE
C3_COLORECTAL	K11_OTHDISSTOMDUOD	PGS003395	70	8260	3833	472556	-0.0570560121871313	0.944541162068487	0.644101761719461	0.298398141984825	1.34769825633588	4.70820661363747e-162	-0.0917825333820978	0.912303523536212	0.440982599342456	0.821652435593731	FALSE
C3_COLORECTAL	N14_INFCERVIX	PGS003395	27	3713	1602	257721	0.145931444118992	1.15711685816592	0.474714795072657	0.282349651642259	1.32624236174534	1.59570935971288e-66	0.0621752113940498	1.06414877938593	0.747127630063593	0.942909469286561	FALSE
C3_COLORECTAL	CD2_INSITU_BREAST_NOS_EXALLC	PGS003395	11	3729	873	258450	-0.342720193965823	0.709836800395768	0.294737064103795	0.282626443316863	1.32660950539838	6.31607127264084e-67	0.082260441093654	1.08573854394397	0.783325399088159	0.952866973258178	FALSE
C3_COLORECTAL	I9_VARICVESOTH	PGS003395	27	8303	1118	475271	0.253451946048883	1.28846546214128	0.210451153174522	0.297549781017689	1.34655540658283	5.06295515602783e-162	0.00533636696314867	1.00535063073028	0.978369245990675	0.995907028767818	FALSE
C3_COLORECTAL	M13_OTHERJOINT	PGS003395	372	7958	24812	451577	-0.210255686343901	0.810377017141831	0.000166298490097332	0.295491162380387	1.34378621386052	1.995734376411e-153	0.0464023936580201	1.04749583184224	0.386552683582311	0.7908246396923	FALSE
C3_COLORECTAL	K11_PULC	PGS003395	27	8303	1248	475141	0.103948088072558	1.10954285491235	0.5916260475926	0.298401866020213	1.34770327522123	6.9827504006946e-163	-0.24542778765303	0.782369778512582	0.198359418298628	0.633828214067079	FALSE
C3_COLORECTAL	N14_BREASTDISOTH	PGS003395	118	3622	8512	250811	-0.0733843785923346	0.929243580031338	0.476679044089325	0.277558522790763	1.31990336131176	9.74289939637352e-63	0.160477909829272	1.17407183740682	0.0797660760701917	0.434326151656371	FALSE
C3_COLORECTAL	CD2_BENIGN_OVARY	PGS003395	13	3727	935	258388	-0.149321045258165	0.861292556616276	0.633083533945919	0.28171840710033	1.3254054426713	1.86769819429043e-66	0.281552009222941	1.32518491636702	0.284841183960016	0.720127539591004	FALSE
C3_COLORECTAL	CD2_BENIGN_SKIN_TRUNK_EXALLC	PGS003395	11	8319	552	475837	0.140259014230608	1.15057177472856	0.65642189215805	0.29758903354314	1.34660826332058	2.43597455742941e-162	-0.0119292368325635	0.988141634419893	0.967140557781892	0.994053003512091	FALSE
C3_COLORECTAL	SLEEP	PGS003395	177	8153	8960	467429	0.0613138777642108	1.06323258688544	0.434367512591712	0.298421594386519	1.34772986346738	5.36098025671615e-160	-0.0395203075065081	0.961250433192962	0.600954179349032	0.895605708732026	FALSE
C3_COLORECTAL	I9_OTHPER	PGS003395	90	8240	5102	471287	-0.091700878436165	0.912378020672589	0.421206865874249	0.296744224824163	1.34547111732174	6.00293702014434e-160	0.0796223710822613	1.08287806438259	0.452796127743837	0.827680810850406	FALSE
C3_COLORECTAL	M13_SCOLIOSIS	PGS003395	13	8317	1433	474956	-0.731752065616578	0.481065393152741	0.021652374760304	0.297295895262061	1.34621357874039	6.14153714780155e-162	0.214531786954862	1.23928151333393	0.399960727737625	0.798561612601237	FALSE
C3_COLORECTAL	I9_HEARTFAIL	PGS003395	54	8276	2439	473950	0.0584603159781954	1.0602029117443	0.67532127702845	0.297932722618172	1.34707115741029	6.08019497223785e-162	-0.0557104711964315	0.945812936339783	0.690396376248494	0.924970351842261	FALSE
C3_COLORECTAL	M13_SHOULDER	PGS003395	291	8039	14958	461431	-0.0361158947491027	0.964528503216413	0.56089351048575	0.297774107582707	1.34685750861529	3.2529617950715e-157	-0.00564293393939689	0.994372957506814	0.925009235464309	0.986153724280568	FALSE
C3_COLORECTAL	G6_EPIPAROX	PGS003395	594	7736	36399	439990	-0.00592903444297417	0.994088507595499	0.893447917591056	0.297690403407018	1.34674477573593	3.42659508657197e-151	-0.00161786754001078	0.99838344050217	0.969639444588816	0.994234612770456	FALSE
C3_COLORECTAL	R18_ABNORMALITI_HEART_BEAT	PGS003395	61	8269	3450	472939	-0.103354798138349	0.901806957284704	0.440854595060884	0.297683902549081	1.34673602076792	1.44755906935831e-161	-0.0135699679188459	0.986521689033435	0.918178554116911	0.984380107637862	FALSE
C3_COLORECTAL	M13_SYSTCONNECT	PGS003395	34	8296	1822	474567	0.0941587039656332	1.09873410554075	0.595086645487255	0.29789431662341	1.34701942279594	2.93403900125298e-162	-0.0824435612825349	0.920863408739956	0.637392941664976	0.908514929032444	FALSE
C3_COLORECTAL	PNEUMONIA	PGS003395	228	8102	11467	464922	0.0574237305644136	1.05910449027253	0.404424029410171	0.299683521703714	1.34943167415315	2.84411383353868e-160	-0.0755530711037904	0.927230520081015	0.255090897798308	0.694484757315965	FALSE
C3_COLORECTAL	H7_RETINALDETACH	PGS003395	70	8260	2681	473708	0.131405571917847	1.14043021399986	0.283621969951952	0.298169086244336	1.34738959366565	6.46539403101677e-162	-0.0719713259119302	0.93055757831861	0.561533103554992	0.878819433769402	FALSE
C3_COLORECTAL	ST19_OTHER_UNSPE_INJURI_HEAD	PGS003395	23	8307	1345	475044	-0.0485641641004907	0.952596214865601	0.835221666798822	0.296990285007469	1.34580222492603	1.73709208773111e-161	0.214434661306562	1.23916115315865	0.303198620285991	0.732901198478675	FALSE
C3_COLORECTAL	M13_MUSCULOSKELEOTH	PGS003395	29	8301	2007	474382	-0.144056825670024	0.865838544805773	0.445879891568277	0.297922261389639	1.34705706546477	2.24121108245891e-162	-0.101968913749144	0.903057623908379	0.585563998407006	0.889828861687814	FALSE
C3_COLORECTAL	H7_RETIVASCOCCLUSION	PGS003395	25	8305	891	475498	0.128173144938872	1.13674980813468	0.542257032054595	0.297450472256253	1.346421688473	5.60823999168526e-162	0.0515985193495444	1.05295291741881	0.806096906311623	0.958533540263251	FALSE
C3_COLORECTAL	H7_EYELIDINFLAMMATION	PGS003395	56	8274	2453	473936	0.198720903060163	1.21984146436582	0.149906021844223	0.297678324531228	1.34672850867131	1.364970506786e-161	-0.00790439560680313	0.99212676198014	0.953176104270323	0.991065590443069	FALSE
C3_COLORECTAL	JOINTPAIN	PGS003395	65	8265	4482	471907	-0.239329997250907	0.787155080495492	0.0741601685891228	0.296385316489909	1.34498830317242	4.814811106146e-160	0.14676167290658	1.15807792879122	0.240002342908875	0.680679206179472	FALSE
C3_COLORECTAL	JUVEN_ARTHR_COMORB	PGS003395	23	8307	1739	474650	-0.339370221447187	0.712218721627588	0.112575366532755	0.297527197535556	1.34652499701625	4.87429118132661e-162	-0.00504812140581246	0.994964598945424	0.980439147586886	0.996392295906592	FALSE
C3_COLORECTAL	Z21_FIT_ADJ_OTH_DEVICES	PGS003395	50	8280	2435	473954	-0.113643196965246	0.892576373031575	0.434450353528379	0.297956478172625	1.34710315821262	4.07692577215579e-162	-0.0725382681221999	0.93003015547164	0.627276926422583	0.90477200127719	FALSE
C3_COLORECTAL	C3_RESPIRATORY_INTRATHORACIC_EXALLC	PGS003395	21	8309	559	475830	0.7354116973987	2.08634075677976	0.000822740096097005	0.298116150877339	1.34731827099078	9.5795891177299e-163	-0.260805709776159	0.770430592206861	0.256829910115513	0.695756345704407	FALSE
C3_COLORECTAL	L12_INFECT_SKIN_OTHER	PGS003395	98	8232	6920	469469	-0.235727599214452	0.78999584011318	0.0248048232821134	0.29768732017746	1.34674062341903	7.79961204087537e-161	-0.0141448126332049	0.985954755219959	0.890375331050924	0.977858207998887	FALSE
C3_COLORECTAL	I9_SEQULAE	PGS003395	13	8317	553	475836	0.106188997887548	1.11203202835102	0.728696311299665	0.298696939827054	1.3481010058342	1.55397627428557e-163	-0.814734224632092	0.442756985626073	0.00691379992163197	0.109101922458123	FALSE
C3_COLORECTAL	K11_IBS	PGS003395	323	8007	24162	452227	-0.186525488722336	0.829837410186449	0.00165024438651117	0.297255058972324	1.34615860549509	5.0277059019612e-156	0.00677777738679009	1.00680079850122	0.905067423623804	0.981019018289378	FALSE
C3_COLORECTAL	L12_SKIN_SUBCUTAN	PGS003395	1707	6623	94321	382068	0.00220421125784364	1.00220664231734	0.938043330262238	0.295552533003859	1.34386868538892	9.22204857600462e-128	0.00980083085185247	1.00984901628499	0.717435029135189	0.933454214226878	FALSE
C3_COLORECTAL	G6_NEUROOTH	PGS003395	41	8289	2288	474101	-0.027941380517622	0.972445369374694	0.861500847885338	0.297726015365872	1.34679273680946	5.84468358074539e-162	-0.0331116213669024	0.967430567639696	0.836121546173108	0.966173478955474	FALSE
C3_COLORECTAL	CD2_INSITU_EXALLC	PGS003395	141	8189	7657	468732	0.0986772044727463	1.10370996940958	0.283114743320498	0.295974486904297	1.34443585567384	4.50666123075726e-158	0.0877957068395187	1.09176505910943	0.294350110989556	0.727646366538134	FALSE
C3_COLORECTAL	AB1_SEPSIS_CONDITION	PGS003395	142	8188	6851	469538	0.0559663508065129	1.05756209702626	0.529145590859253	0.296854064073022	1.34561891097525	3.70112913247811e-159	0.0455841817341339	1.04663910880071	0.597750248894559	0.894352014684607	FALSE
C3_COLORECTAL	PNEUMOBACTKNOWN	PGS003395	16	8314	798	475591	0.0492252750178561	1.05045696579902	0.858078013265238	0.299064879290747	1.34859711665906	7.53187426867687e-164	-0.776451784671341	0.460035423584597	0.00210965574488004	0.0475254759514441	TRUE
C3_COLORECTAL	ILD_CVDMETABOCOMORB	PGS003395	1181	7149	50072	426317	0.0616071681078701	1.06354446846993	0.0620763207865639	0.303998387623351	1.35526687088725	4.20993938160986e-146	-0.0455472771038616	0.955474429440298	0.149230403813006	0.56662374712452	FALSE
C3_COLORECTAL	N14_GENITOURINARY	PGS003395	2171	6159	133353	343036	-0.0784478023115451	0.924550318061524	0.00287003417126597	0.307198918362273	1.35961139284645	1.6264152627074e-128	-0.0365861625200913	0.96407502318403	0.142540019860496	0.556989090213307	FALSE
C3_COLORECTAL	R18_SYMPTOMS_SIGNS_INVOLVI_DIGES_SYSTEM_ABDOMEN	PGS003395	510	7820	34389	442000	-0.125902032835685	0.881701220320789	0.00748527125753475	0.301509509616879	1.35189797110874	9.79226137204934e-157	-0.0633385779485309	0.938625621945857	0.165714444382655	0.591149555127774	FALSE
C3_COLORECTAL	AB1_INFECT_PARASIT	PGS003395	1304	7026	92399	383990	-0.215479434933835	0.806154848715452	5.98875436471813e-12	0.299568476424634	1.3492764373394	3.96464647742144e-139	-0.0129582986154516	0.987125298653668	0.666854155601163	0.917632849295725	FALSE
C3_COLORECTAL	ASTHMA_ACUTE_RESPIRATORY_INFECTIONS	PGS003395	140	8190	9408	466981	-0.070741370060616	0.931702827215462	0.414796505048453	0.299292555470479	1.34890419505447	1.07765037843544e-161	-0.102763943668467	0.902339951401858	0.229137636799266	0.669827372090695	FALSE
C3_COLORECTAL	J10_CHRONTONSADEN	PGS003395	20	8310	1123	475266	0.382926146579503	1.46656971487888	0.0879090827021662	0.298094190591221	1.34728868382093	9.5944794511235e-163	-0.221687113515797	0.801165999135226	0.33938214877639	0.759252118967456	FALSE
C3_COLORECTAL	COPD_ASTHMA_PNEUMONIA_SEPSIS	PGS003395	229	8101	11479	464910	0.0599886738947103	1.06182452014094	0.382934385189162	0.299628641876002	1.34935761960743	3.38990989332187e-160	-0.0733182603791501	0.929305021987657	0.268451404449474	0.70616653302831	FALSE
C3_COLORECTAL	PULM_PNEUMONIA_SEPSIS	PGS003395	229	8101	11479	464910	0.0599886738947103	1.06182452014094	0.382934385189162	0.299628641876002	1.34935761960743	3.38990989332187e-160	-0.0733182603791501	0.929305021987657	0.268451404449474	0.70616653302831	FALSE
C3_COLORECTAL	E4_OBESITY_HYPER	PGS003395	231	8099	12324	464065	0.00630408551764254	1.00632399808627	0.928660294757929	0.2967949556566	1.34553937592293	3.30956590174927e-157	0.0274088949382375	1.02778797415487	0.678533895055366	0.92159273854362	FALSE
C3_COLORECTAL	G6_FACOTH	PGS003395	33	8297	1861	474528	-0.243027213257619	0.784250171479207	0.255100946311377	0.295944962654562	1.34439616279984	3.61578188338316e-160	0.410668814330631	1.50782590352563	0.0182506318132082	0.201088333307063	FALSE
C3_COLORECTAL	VWXY20_SEQUEL_EXTER_CAUSES_MORBIDI_MORTA	PGS003395	26	8304	1152	475237	0.369380806810504	1.44683846472333	0.0601221453319635	0.298457039735191	1.34777763506894	5.28766695235057e-163	-0.272787975806364	0.761254174821903	0.165832101369854	0.591385324686126	FALSE
C3_COLORECTAL	I9_NONISCHCARDMYOP	PGS003395	27	8303	972	475417	0.3649780309706	1.44048236180224	0.0585573993312667	0.298538887362958	1.34788795198566	4.19474374194218e-163	-0.335499823035257	0.714980633238096	0.0944555424777114	0.467621395825078	FALSE
C3_COLORECTAL	O15_CONCEPT_ABNORM	PGS003395	17	3723	2054	257269	-0.259259904792386	0.771622448607398	0.42144234317467	0.280082210089975	1.32323859142967	1.17525565393372e-65	0.583754538266651	1.7927567846503	0.0149490171048333	0.179244419625627	FALSE
C3_COLORECTAL	VWXY20_SURGI_OPERA_OTHER_SURGI_PROCED_CAUSE_ABNORMAL_REACTION_PATIENT_COMPLICATION_WO_MENTION_MISAD_TIME_PROCED	PGS003395	185	8145	8948	467441	0.113527202587638	1.12022236142487	0.136716698590841	0.299177503868588	1.34874901039333	1.41095300705715e-160	-0.0708878441721331	0.931566366865846	0.333369181815492	0.755771251180261	FALSE
C3_COLORECTAL	CD2_BENIGN_TRANSVERSE_COLON	PGS003395	13	8317	496	475893	0.183053106886886	1.20087818128915	0.511677848544962	0.298524591579045	1.34786868300849	2.88640279233498e-163	-0.546811208784634	0.578792519313115	0.0394776112062426	0.309523412074794	FALSE
