## Supplementary Tables for "Clinical history shapes the predictive value of polygenic risk": Supplementary_table_S21.tsv (part 3 of 3)

disease	clinical_history_prenotype	target_PGS	N_cases_with_prenotype	N_cases_without_prenotype	N_controls_with_prenotype	N_controls_without_prenotype	clinical_history_prenotype_beta	clinical_history_prenotype_hr	clinical_history_prenotype_p	prs_beta	prs_hr	prs_p	interaction_beta	interaction_hr	interaction_p	interaction_FDR	significant_interactions
C3_COLORECTAL	OFFICIAL_TILASTOKESKUS	PGS003395	97	8233	4196	472193	0.378355416594579	1.45988171686819	0.000392227673401722	0.297642670603926	1.34668049336694	9.42244650523705e-161	-0.0115123094475971	0.988553703623007	0.910054447097397	0.982371842221458	FALSE
C3_COLORECTAL	Q17_VACTREL	PGS003395	22	8308	1176	475213	0.104969102486308	1.11067629268958	0.630453226332846	0.297683947184796	1.34673608088045	2.97806563996453e-162	-0.0364609622019484	0.964195733239957	0.865624535481123	0.973418222126102	FALSE
C3_COLORECTAL	R18_OTHER_ABNORMAL_FINDI_BLOOD_CHEMIS	PGS003395	64	8266	2245	474144	0.114841807651285	1.12169597981449	0.376586472225583	0.297844108379839	1.34695179301447	1.31094316229279e-161	-0.0350366917238115	0.965569987180303	0.78019919602167	0.951790180963708	FALSE
C3_COLORECTAL	I9_DISVEINLYMPH	PGS003395	528	7802	26556	449833	0.0562668399227925	1.05787993067659	0.230039550705745	0.298936912176088	1.34842455161877	1.24230585364933e-153	-0.0221475225873495	0.978095933164841	0.620246812061194	0.902450191179384	FALSE
C3_COLORECTAL	ST19_INJURY_MUSCLE_TENDON_WRIST_HAND_LEVEL	PGS003395	13	8317	888	475501	-0.180438851063013	0.834903732611778	0.517647886960514	0.298015371193531	1.34718249552326	9.23183164256921e-163	-0.245607285080886	0.782229357752666	0.358082029372289	0.772203950769388	FALSE
C3_COLORECTAL	CD2_INSITU_BREAST	PGS003395	23	3717	1219	258104	0.00544759996414077	1.0054624651177	0.981199250273659	0.282115399810282	1.32593172342767	1.82507128851485e-66	0.1023526804221	1.10777409307637	0.615557922262907	0.901192715471623	FALSE
C3_COLORECTAL	G6_SLEEPAPNO_INCLAVO	PGS003395	55	8275	2216	474173	0.21097726754916	1.23488428279607	0.130751942831017	0.297833725952237	1.34693780845759	8.99840022160768e-162	-0.0387431088436847	0.961997806135283	0.77492270448397	0.950304150032655	FALSE
C3_COLORECTAL	I9_NCMI	PGS003395	46	8284	1999	474390	-0.0425497232605677	0.958342812406848	0.781685233141948	0.297756332515946	1.34683356834593	7.16751566686611e-162	-0.031637191528018	0.96885802822231	0.831506119125492	0.965214165093905	FALSE
C3_COLORECTAL	N14_UTER_POLYP	PGS003395	55	3685	2800	256523	0.273685475165559	1.31480119956836	0.0445320483024586	0.288492833516542	1.33441478642714	7.21390832707278e-69	-0.404071660213646	0.667596279462757	0.00328454867297857	0.0653309604936813	FALSE
C3_COLORECTAL	L12_NAILDIS	PGS003395	100	8230	6278	470111	-0.120092602472577	0.886838309494389	0.239811013824477	0.299085105884822	1.34862439446138	3.14846477093769e-162	-0.123366893026372	0.883939291897859	0.218641952962033	0.657720873476974	FALSE
C3_COLORECTAL	J10_PHARYNGITIS	PGS003395	218	8112	16688	459701	-0.211392008319693	0.80945669092106	0.00304649156448129	0.297494145065157	1.34648049177415	2.89652865504087e-158	0.00117804574152707	1.00117873990997	0.98629636500809	0.997340292333335	FALSE
C3_COLORECTAL	E4_HYTHYNAS	PGS003395	84	8246	5934	470455	-0.26739552192745	0.765370290858483	0.021505887443006	0.296789888576044	1.34553255798379	3.44512137532579e-160	0.0755927636943878	1.07852327088088	0.499848425360597	0.851481338067513	FALSE
C3_COLORECTAL	D3_ANAEMIA_B12_DEF	PGS003395	27	8303	1892	474497	-0.344670710505473	0.708453601390944	0.117030249932221	0.296737362305518	1.34546188403279	3.87523695351362e-161	0.262231126227418	1.29982693180916	0.176748928875038	0.606415599036149	FALSE
C3_COLORECTAL	ST19_COMPLICATIO_OTHER_INTERNAL_PROSTHET_DEVICES_IMPLANTS_GRAFTS	PGS003395	25	8305	1104	475285	0.239110656179318	1.27011907533211	0.24269557603838	0.297765353721675	1.34684571846343	2.98898441961834e-162	-0.0559547791568128	0.94558189493418	0.772876173524993	0.949763021676424	FALSE
C3_COLORECTAL	Z21_ATTN_ARTIF_OPENI	PGS003395	12	8318	732	475657	-0.0513236040276345	0.949971206278286	0.859774367161373	0.297844638843414	1.34695250752352	1.27620003858285e-162	-0.187639597518655	0.828913395850073	0.516329417121115	0.85938068573503	FALSE
C3_COLORECTAL	K11_OESSTODUO	PGS003395	1213	7117	63967	412422	-0.0340932892938739	0.966481338070213	0.29077105890465	0.303144863802823	1.35411061184729	5.21889725098305e-144	-0.0372499365124307	0.96343530759375	0.227869885187666	0.668421438242443	FALSE
C3_COLORECTAL	L12_HYPERTROPHICNAS	PGS003395	15	8315	740	475649	0.145232488185465	1.15630836705487	0.57970907087246	0.297876711031335	1.34699570793022	1.40093039005702e-162	-0.166404560018916	0.846703622457051	0.514501059131074	0.858384938896521	FALSE
C3_COLORECTAL	ST19_INJURY_POISO_CERTA_OTHER_CONSE_EXTER_CAUSES	PGS003395	709	7621	37871	438518	0.0481442529840788	1.04932201223889	0.243053885532308	0.294594112825985	1.34258131154551	4.95116884199904e-146	0.0351672862974868	1.03579296827788	0.371292246931079	0.780938366395459	FALSE
C3_COLORECTAL	K11_BILIAOTH	PGS003395	18	8312	1001	475388	-0.00792887341650224	0.992102477187283	0.974163633864261	0.297724596046688	1.34679082528205	2.48880418796644e-162	-0.0598785036957235	0.941878961445718	0.790400732233167	0.954713363279179	FALSE
C3_COLORECTAL	CD2_BENIGN_HEAMANGIOMA_LYMPHANGIOMA	PGS003395	15	8315	943	475446	-0.10550707933223	0.899868102358974	0.685200598857102	0.298376623420141	1.3476692561158	4.00211520876698e-163	-0.434529613292505	0.647569203392961	0.0937888560835766	0.466142521171645	FALSE
C3_COLORECTAL	Z21_PERSONAL_HISTORY_CERTA_OTH_DISEA	PGS003395	330	8000	14467	461922	0.148548318024076	1.16014885252038	0.00937721899140269	0.303423794284039	1.35448836725317	2.34916718991397e-162	-0.151524323881533	0.859396978148407	0.00726957802301232	0.112778226896443	FALSE
C3_COLORECTAL	C3_CORPUS_UTERI_EXALLC	PGS003395	26	3714	837	258486	0.498061921295317	1.64552901353746	0.0155354054482104	0.282649527311609	1.32664012919869	1.04830911793298e-66	0.0307390210480742	1.03121634300498	0.882000098337645	0.976194706405036	FALSE
C3_COLORECTAL	CIRRHOSIS_BROAD	PGS003395	17	8313	995	475394	0.114033488925915	1.12078965829751	0.641693222980727	0.298519705465086	1.34786209718459	3.02171739782222e-163	-0.464607911579699	0.628381437979732	0.0556224942839142	0.367378600566905	FALSE
C3_COLORECTAL	C3_LYMPHNODES_SECONDARY_NAS	PGS003395	24	8306	1598	474791	0.0446307169064019	1.04564165081925	0.829867697746872	0.297869516274533	1.34698601665856	2.15489111988084e-162	-0.097415939778992	0.907178595984047	0.62752322608982	0.904945161561057	FALSE
C3_COLORECTAL	J10_PNEUMOPROBBAC	PGS003395	228	8102	11417	464972	0.0616577371731626	1.06359825227949	0.370664615892416	0.29966020899497	1.34940021561225	3.02106290678561e-160	-0.0747130458004626	0.92800974441816	0.26032974848173	0.699006361093899	FALSE
C3_COLORECTAL	Z21_TOBAC_USE	PGS003395	172	8158	9138	467251	0.0813506128642741	1.08475115761105	0.31692139575518	0.296870971676524	1.34564166235859	1.33864256728754e-158	0.0348928942510707	1.03550879391502	0.656043944288795	0.914792426883124	FALSE
C3_COLORECTAL	K11_PULPITIS_2_ONLYAVO	PGS003395	27	8303	1856	474533	-0.0497711828423509	0.951447107017698	0.79906939901936	0.298044001245211	1.34722106597987	1.46467285614879e-162	-0.146817281416769	0.863451731680664	0.452141539425507	0.82724868060859	FALSE
C3_COLORECTAL	GOUT_NOS	PGS003395	17	8313	977	475412	-0.25574332957063	0.774340693646078	0.294467060111619	0.298076972836866	1.34726548673503	8.32280113415709e-163	-0.25727385067581	0.773156455353875	0.314229102307324	0.741623624040497	FALSE
C3_COLORECTAL	M13_INTERVERTEB	PGS003395	63	8267	3779	472610	-0.00161801527189038	0.998383293009118	0.989994593991377	0.298287277443147	1.34754885266831	3.54742312536666e-162	-0.0992640813911153	0.905503549809228	0.444786520150355	0.823900122677728	FALSE
C3_COLORECTAL	K11_CROHN	PGS003395	39	8291	1957	474432	0.172400573753711	1.18815368108148	0.297808726310368	0.297568169749898	1.34658016825728	8.71620646753432e-162	0.00918906312389668	1.00923141218111	0.954128914980184	0.991295236941509	FALSE
C3_COLORECTAL	D3_BLOOD_IMMUN	PGS003395	402	7928	25348	451041	-0.0196728848003922	0.980519363639911	0.716356783216947	0.294919062958454	1.34301765441154	5.03234752938318e-152	0.054616222520498	1.05613521597782	0.282915265413482	0.718756939642663	FALSE
C3_COLORECTAL	M13_MUSCULOSKELETAL	PGS003395	2389	5941	132723	343666	-0.0873639038507379	0.916343573996753	0.000570102938455684	0.297919955286432	1.34705395901574	4.65871660830371e-117	-0.00071131834231411	0.999288934584604	0.976606346407428	0.995609195142063	FALSE
C3_COLORECTAL	C3_SKIN	PGS003395	276	8054	11024	465365	0.102944435735981	1.10842981827783	0.108126308473641	0.298562359278265	1.34791958986881	4.12786114262854e-158	-0.0330502603387498	0.967489931995304	0.583932929025144	0.889214982563566	FALSE
C3_COLORECTAL	N14_GLOMERULAR	PGS003395	35	8295	1579	474810	0.199144953687101	1.22035884859435	0.252572884365671	0.297847521458388	1.34695639027458	3.46607407933796e-162	-0.0672996446896599	0.934915017040865	0.694027827978404	0.926227277966332	FALSE
C3_COLORECTAL	ASTHMA_CHILD	PGS003395	243	8087	15683	460706	-0.0226614045275269	0.977593436452078	0.737450758091701	0.297983952614906	1.34714016962902	2.72194241586509e-158	-0.0139597042294267	0.986137280623867	0.830044275747085	0.964836381992976	FALSE
C3_COLORECTAL	ILD_DIFF_DG	PGS003395	2773	5557	170265	306124	-0.0707762246974424	0.93167035361772	0.00335364705803612	0.308768783738468	1.36174747593992	8.8866422788931e-117	-0.0335039551177729	0.9670510864229	0.14862192776409	0.56573904382515	FALSE
C3_COLORECTAL	E4_THYTOXNAS	PGS003395	11	8319	748	475641	-0.156774181440976	0.854897088650678	0.632578936355554	0.297381648297884	1.34632902559152	3.80941262114632e-162	0.1559371083708	1.16875269601722	0.617082983559019	0.901699809537985	FALSE
C3_COLORECTAL	AB1_SCARLET_FEVER	PGS003395	22	8308	2080	474309	-0.565942451157666	0.567824747412753	0.00951508719665387	0.29786244507847	1.34697649189001	1.75608793523942e-162	-0.100323394345279	0.904544846042184	0.644893584686368	0.91128305660913	FALSE
C3_COLORECTAL	KRA_PSY_ANYMENTAL	PGS003395	749	7581	49882	426507	-0.0274795004120842	0.972894626287959	0.486601306912933	0.302679669323441	1.35348083356223	4.92029854272226e-153	-0.056174480092528	0.945374172526307	0.140711701195385	0.554054437006774	FALSE
C3_COLORECTAL	L12_PARAPSORI	PGS003395	16	8314	1223	475166	-0.224725461922383	0.798735471962321	0.418549071875323	0.297181737764785	1.34605990713899	8.77913896401242e-162	0.186718858803334	1.20528838119442	0.427408634859571	0.814411960902731	FALSE
C3_COLORECTAL	D3_HAEMOLYTICANAEMIA	PGS003395	11	8319	874	475515	-0.274755721109544	0.759757693324957	0.45686714209855	0.297021876035029	1.34584474087276	8.77408025788767e-162	0.493808340937776	1.63854448879721	0.125593465404554	0.528134830371606	FALSE
C3_COLORECTAL	I9_AF	PGS003395	199	8131	7497	468892	0.094705060236597	1.09933456982821	0.201831048189096	0.298745197341065	1.34816606340712	4.9573764519324e-160	-0.0498547838889722	0.95136756836855	0.491454516170546	0.84743904411417	FALSE
C3_COLORECTAL	L12_PILONIDALCYST	PGS003395	19	8311	1140	475249	0.0498419852024919	1.05110499311034	0.838870977367233	0.297387900392127	1.34633744299378	5.72170146333257e-162	0.0788096195702088	1.0819983111572	0.724152196916465	0.935845029691313	FALSE
C3_COLORECTAL	G6_CERCYST	PGS003395	11	8319	535	475854	0.312555641277201	1.36691399589844	0.309985462679353	0.29766027951128	1.34670420714777	1.82032135081131e-162	-0.0571506797151991	0.944451748923844	0.866747975967358	0.973506566273915	FALSE
C3_COLORECTAL	Q17_CONGEN_MALFO_DEFORMAT_CHROMOSOMAL_ABNORMALITI	PGS003395	56	8274	3282	473107	0.0435021699629614	1.04446226075399	0.757210804461972	0.297190555513264	1.34607177640902	4.47470935876817e-161	0.0603649957168873	1.06222418307542	0.654132498207707	0.914265975431336	FALSE
C3_COLORECTAL	H8_OTHHEARINGLOSS	PGS003395	18	8312	740	475649	0.266441185062982	1.30531081530424	0.259194115203567	0.298204020676254	1.34743666477787	7.21886913797159e-163	-0.286614634451841	0.750801005935985	0.219320336287892	0.658375775354534	FALSE
C3_COLORECTAL	R18_ABNORMAL_FINDI_EXAMI_OTHER_BODY_FLUIDS_SUBST_TISSU_WO_DIAGNOSIS	PGS003395	35	8295	1885	474504	0.119363519293613	1.12677944991721	0.528918530019721	0.296692201429002	1.3454011231668	6.7690386495166e-161	0.193935718522484	1.21401824156165	0.236062836997106	0.67641660585944	FALSE
C3_COLORECTAL	I9_PHLETHROM	PGS003395	226	8104	11069	465320	0.0319358666199677	1.03245128859093	0.652082034858007	0.297328278096484	1.34625717365766	6.85825189731756e-158	0.00836213622517999	1.00839719654456	0.900760146554132	0.980123191351585	FALSE
C3_COLORECTAL	C3_HEAD_AND_NECK	PGS003395	25	8305	712	475677	0.632669709535742	1.88262995128365	0.00162563883970632	0.298350571719229	1.34763414749673	6.60716145341112e-163	-0.287782173461189	0.749924928000398	0.163711822415929	0.588176852616943	FALSE
C3_COLORECTAL	N14_OTHPENIS	PGS003395	31	4559	1222	215844	0.0279341652848463	1.02832798251307	0.887187957531841	0.308810596117549	1.36180441503196	1.94978941551435e-96	0.138989394843923	1.14911191342779	0.438175615049559	0.820357911436936	FALSE
C3_COLORECTAL	ST19_ADVER_EFFEC_NOT_ELSEW_CLASSIFIED	PGS003395	15	8315	599	475790	0.389313685842845	1.4759674688234	0.163190919206497	0.297475427418806	1.34645528906435	3.59661673418373e-162	0.0369379101759977	1.03762859266131	0.890590818207646	0.977881386494393	FALSE
C3_COLORECTAL	H7_CORNEALOTH	PGS003395	16	8314	1066	475323	-0.191415853550016	0.825789109405005	0.46366733833602	0.297609988768892	1.3466364820964	3.06020570408085e-162	-0.00794230563947011	0.992089151135102	0.97332686725796	0.994941456016129	FALSE
C3_COLORECTAL	M13_GANGLION	PGS003395	33	8297	1910	474479	-0.0252279786548709	0.975087587530089	0.894107396892244	0.297029752618179	1.34585534157252	2.55624824812916e-161	0.136016263279986	1.14570052629179	0.431360237269483	0.81674732924648	FALSE
C3_COLORECTAL	T1D_WIDE	PGS003395	41	8289	2385	474004	0.0166221428244053	1.01676105926943	0.917060629342255	0.298329487072759	1.34760573340672	1.28439729942099e-162	-0.158656042752254	0.85328980371243	0.320493899928789	0.746136573971525	FALSE
C3_COLORECTAL	KRA_PSY_MOOD	PGS003395	562	7768	39943	436446	-0.083417337483537	0.919967130326269	0.0646978966604182	0.300533315589222	1.35057890032261	1.4695360212718e-154	-0.0432279269810605	0.957693081095967	0.319343193264217	0.745251485424134	FALSE
C3_COLORECTAL	G6_CARPTU	PGS003395	100	8230	6482	469907	-0.140530127683514	0.868897486669949	0.174500418713666	0.298258882367549	1.34751058946001	2.39096601496864e-161	-0.0559218407991991	0.945613041361742	0.577369187445225	0.885997494940561	FALSE
C3_COLORECTAL	K11_DULC	PGS003395	160	8170	5988	470401	0.184504132728682	1.20262195138483	0.0280921754419058	0.297347019410855	1.34628240452301	4.5776534019546e-159	0.00500332074254064	1.00501585825277	0.948498904030749	0.990283463406795	FALSE
C3_COLORECTAL	T1D	PGS003395	25	8305	1724	474665	-0.128213592228174	0.879665469369674	0.535584785685124	0.297820333523191	1.34691976980935	2.43670969875549e-162	-0.0740525327890185	0.92862290940853	0.712081455635675	0.931544203895106	FALSE
C3_COLORECTAL	CD2_INSITU_CERVIX_UTERI_NOS	PGS003395	36	3704	3223	256100	-0.0814627661933643	0.921767030110309	0.663296820727016	0.280724561041433	1.32408884805022	1.26716614734393e-65	0.214472971095157	1.23920862606979	0.196624058269654	0.631682119802518	FALSE
C3_COLORECTAL	I9_INTRACRA	PGS003395	22	8308	1136	475253	0.0759465052927614	1.07890485691406	0.723777665982047	0.29855576712691	1.34791070420815	3.36015145794709e-163	-0.383553397366767	0.681435690205781	0.0799288920852677	0.43475858550985	FALSE
C3_COLORECTAL	PULM_PSYCH_COMORB	PGS003395	662	7668	43592	432797	-0.0118700304614979	0.988200140432113	0.776595027396217	0.301361967144614	1.3516985234537	1.8128487323105e-153	-0.0471948802747822	0.953901482892305	0.241931447233331	0.682553490055097	FALSE
C3_COLORECTAL	FG_OTH	PGS003395	35	8295	1998	474391	-0.235234897396957	0.790385168402919	0.214875481950814	0.296730576895398	1.34545275455308	6.2679105457024e-161	0.193679859490176	1.21370766376292	0.233231028767489	0.674167065180175	FALSE
C3_COLORECTAL	ASTHMA_PSYCH_COMORB	PGS003395	662	7668	43592	432797	-0.0118700304614979	0.988200140432113	0.776595027396217	0.301361967144614	1.3516985234537	1.8128487323105e-153	-0.0471948802747822	0.953901482892305	0.241931447233331	0.682553490055097	FALSE
C3_COLORECTAL	AB1_MALARIA	PGS003395	20	8310	982	475407	0.11108951056377	1.11749492997902	0.634197067693525	0.297528052860177	1.34652614873272	4.06640361980435e-162	0.0227299843398214	1.02299027885604	0.918883750113863	0.984514144950359	FALSE
C3_COLORECTAL	F5_BEHAVE	PGS003395	32	8298	2573	473816	-0.198656946505914	0.819831091017578	0.264713415578609	0.29832985763107	1.34760623277331	1.03179613018405e-162	-0.187134905278214	0.829331847594748	0.286154419691421	0.721190130654632	FALSE
C3_COLORECTAL	R18_ABNORMAL_FINDI_EXAMI_BLOOD_WO_DIAGNOSIS	PGS003395	94	8236	3251	473138	0.18971777480807	1.20890836511194	0.0775630062812709	0.29797742029152	1.34713136970253	3.35812675210855e-161	-0.0371095850762807	0.96357053661238	0.723090490968895	0.935535896307844	FALSE
C3_COLORECTAL	K11_FUNCDYSP	PGS003395	164	8166	9350	467039	-0.0465984456379565	0.954470592478285	0.560974542038167	0.299907312780686	1.34973369871475	7.67398430609587e-162	-0.117521601922426	0.889121304809541	0.13575296814092	0.546318089325687	FALSE
C3_COLORECTAL	K11_GALLBLAOTH	PGS003395	20	8310	1293	475096	-0.203532810362678	0.815843435764517	0.39531506914057	0.29737577566796	1.34632111912261	6.78142858760236e-162	0.0790964784538022	1.0823087365068	0.705953789821706	0.929940212511989	FALSE
C3_COLORECTAL	Z21_OTHER_ORTHOPA_FOLLOW__CARE	PGS003395	47	8283	2537	473852	0.0518867278336803	1.05325643111852	0.739423298433774	0.29703546375634	1.34586302796027	4.61217449560186e-161	0.0965232367606631	1.10133517230827	0.507066293314665	0.854808535691323	FALSE
C3_COLORECTAL	CD2_INSITU_SKIN_EXALLC	PGS003395	19	8311	635	475754	0.150048210274302	1.16189025642602	0.550229184659804	0.297295281304513	1.34621275222265	7.03453404241876e-162	0.11373665430406	1.12045701849505	0.615706042183304	0.901207975403147	FALSE
C3_COLORECTAL	J10_PNEUMOTHORAX	PGS003395	43	8287	1744	474645	0.281321484315897	1.32487946344596	0.0764952292178798	0.297868727792469	1.34698495458466	4.68322434277487e-162	-0.0706707435480578	0.931768632460659	0.64724437106401	0.912020375818129	FALSE
C3_COLORECTAL	J10_VASOALLERRHIN	PGS003395	576	7754	41911	434478	-0.154783308842842	0.856600775187394	0.000584202122376537	0.295996678422174	1.34446569107721	9.617386619561e-150	0.0197307024216589	1.01992663926625	0.646077348160104	0.911698063674198	FALSE
C3_COLORECTAL	M13_ARTHROSIS_KNEE_PRIM_ICD10	PGS003395	80	8250	4093	472296	-0.150727115921019	0.86008236942402	0.200622012713289	0.297244550024257	1.34614445885855	9.00557737882057e-161	0.0343789223341413	1.03497670822548	0.767435780010552	0.9485055654874	FALSE
C3_COLORECTAL	G6_SPINOTH	PGS003395	21	8309	756	475633	0.415691802802531	1.5154187490803	0.0707936244248847	0.297483020521444	1.34646551287638	4.62880118240097e-162	0.0424318864873363	1.04334498806129	0.849582394340233	0.969860454007089	FALSE
C3_COLORECTAL	N14_OBSTRUREFLUROPATH	PGS003395	20	8310	1274	475115	-0.177220856406626	0.83759477592116	0.435225476985968	0.29800084093363	1.34716292075368	1.27269401955047e-162	-0.16523776213421	0.847692131035418	0.463288460814413	0.834055462898404	FALSE
C3_COLORECTAL	AB1_RUBELLA	PGS003395	50	8280	6392	469997	-0.616607657595441	0.539772428153527	2.24430389381419e-05	0.297760046690194	1.34683857072977	9.71098448614106e-162	-0.0448209187309554	0.956168698405733	0.74912645096028	0.943610305758712	FALSE
C3_COLORECTAL	L12_LICHENPLANUS_INCLAVO	PGS003395	20	8310	1062	475327	0.017061975350435	1.01720836221647	0.939438181166001	0.298451145726997	1.34776969127993	4.13525123637847e-163	-0.35524162319518	0.701004043907073	0.105489217933034	0.489712504606509	FALSE
C3_COLORECTAL	CD2_INSITU_CERVIX_UTERI	PGS003395	42	3698	3597	255726	-0.00335988765064576	0.996645750455631	0.984112844970003	0.281237559459941	1.32476827779352	9.42489755634633e-66	0.138237716122919	1.14824847500922	0.370741707477906	0.780520319906493	FALSE
C3_COLORECTAL	R18_SYMPTOMS_SIGNS_INVOLVI_CIRCULATO_RESPI_SYSTEMS	PGS003395	583	7747	30361	446028	0.0108501291079208	1.01090920522659	0.804745437259164	0.305008901118929	1.35663707854046	4.17661225971706e-159	-0.10826419673568	0.897390477474008	0.0124946357707843	0.160727212292895	FALSE
C3_COLORECTAL	D3_BLOODOTHER	PGS003395	61	8269	3250	473139	0.0812945145256184	1.08469030658009	0.55616305415966	0.296818358717496	1.34557086603136	1.47521061776825e-160	0.102401737424417	1.10782843848562	0.423368964123483	0.81168040364347	FALSE
C3_COLORECTAL	IBD_INFECTIONS	PGS003395	41	8289	2386	474003	-0.146551839714419	0.863680958200011	0.372041004098871	0.297609867744518	1.34663631912057	9.56161759909172e-162	-0.000521911907378655	0.99947822426495	0.997263251973164	0.999585977924001	FALSE
C3_COLORECTAL	J10_RESPIRATORY	PGS003395	2752	5578	169190	307199	-0.0714675829261678	0.931026458259112	0.00311228583370368	0.308691716273181	1.36164253355746	3.64013953838175e-117	-0.0335322155365968	0.967023757540338	0.149054560820484	0.566483397003667	FALSE
C3_COLORECTAL	R18_ENLARGED_LYMPH_NODES	PGS003395	16	8314	1183	475206	-0.100892085802694	0.90403058535708	0.687722116257875	0.298227121677242	1.34746779227313	5.63106703615712e-163	-0.362683467751824	0.695806643886697	0.15529943338989	0.576183405040751	FALSE
C3_COLORECTAL	G6_POLYOTHUNS	PGS003395	12	8318	565	475824	0.143299953172023	1.1540759184865	0.622130448791531	0.297891908937832	1.34701617960061	1.1072700670438e-162	-0.240746975743483	0.786040488539016	0.422691372380137	0.811354635483994	FALSE
C3_COLORECTAL	R18_SYMPTOMS_SIGNS_ABNORMAL_CLINI_LABOR_FINDI_NOT_ELSEW_CLASSIFIED	PGS003395	1727	6603	98058	378331	-0.0543851566457472	0.947067266994276	0.0523021949878271	0.307753691139338	1.36036587749902	1.60078434608418e-138	-0.0495310497628561	0.951675608375752	0.0678211607083455	0.403267544352092	FALSE
C3_COLORECTAL	G6_EPLEPSY	PGS003395	91	8239	5063	471326	0.114073912164403	1.12083496516088	0.286772418052684	0.298460457525445	1.34778224149808	9.32942213877059e-162	-0.0779422147365585	0.925017877400922	0.460996386702861	0.832824004987345	FALSE
C3_COLORECTAL	M13_SCIATICA	PGS003395	24	8306	1288	475101	0.0722885505504316	1.07496548119784	0.726299851412848	0.298062462536156	1.34724593764951	1.25734250966219e-162	-0.172573149841665	0.841496731207686	0.403461327968084	0.800504799781776	FALSE
C3_COLORECTAL	M13_RHEUMA_INCLAVO	PGS003395	40	8290	2258	474131	-0.0419610259606403	0.958907152329313	0.79915189103753	0.297951649549038	1.34709665357424	3.74292241388181e-162	-0.0703058403218682	0.932108699882783	0.652082363375542	0.913604215999899	FALSE
C3_COLORECTAL	AUTOIMMUNE	PGS003395	636	7694	34953	441436	0.0373829402754054	1.0380904713844	0.377955474693065	0.30271443763263	1.35352789262041	1.27801492442193e-155	-0.0679752069955418	0.934283636988444	0.101021475444278	0.481169819089928	FALSE
C3_COLORECTAL	H8_EXTERNAL	PGS003395	469	7861	24265	452124	0.00981240327471662	1.00986070275245	0.84208918111095	0.298814842013869	1.34825995926112	1.22701867405048e-154	-0.0216268692975041	0.978605314624288	0.646725897945721	0.911822241908415	FALSE
C3_COLORECTAL	M13_LIMBPAIN	PGS003395	74	8256	3762	472627	0.129606314681525	1.13838013155071	0.279004127691962	0.29832625531361	1.34760137827659	6.31663445697464e-162	-0.0862474490762531	0.91736720146557	0.460608203630292	0.832699419178082	FALSE
C3_COLORECTAL	K11_IMPACTED_TEETH	PGS003395	17	8313	1557	474832	-0.156213450800874	0.855376590065422	0.544771557837687	0.29745710129809	1.34643061398829	4.09396376706366e-162	0.0621469658077228	1.06411872230421	0.802303201411614	0.957792730832791	FALSE
C3_COLORECTAL	M13_RHEUMA	PGS003395	40	8290	2258	474131	-0.0419610259606403	0.958907152329313	0.79915189103753	0.297951649549038	1.34709665357424	3.74292241388181e-162	-0.0703058403218682	0.932108699882783	0.652082363375542	0.913604215999899	FALSE
C3_COLORECTAL	N14_FEMGENPROL	PGS003395	163	3577	10146	249177	-0.0688997061556447	0.933420291693242	0.394611989949447	0.289830877128944	1.33620148668328	1.88555713254379e-67	-0.159600208210294	0.852484537166317	0.0447179679335379	0.329382924086018	FALSE
C3_COLORECTAL	ST19_INJURI_ABDOMEN_LOWER_BACK_LUMBAR_SPINE_PELVIS	PGS003395	29	8301	1471	474918	0.121855463553065	1.12959082293669	0.531386061072956	0.2974237903775	1.34638576389203	7.47270477795677e-162	0.0514240111354085	1.05276918451754	0.786916978060901	0.953818042177975	FALSE
C3_COLORECTAL	I9_CHD	PGS003395	278	8052	12441	463948	-0.0924040872835378	0.911736653910124	0.150140009400289	0.29651207387602	1.3451588011798	4.05001251479419e-156	0.0306316270512561	1.03110560250686	0.616393991388281	0.901427648820509	FALSE
C3_COLORECTAL	Z21_PERSONS_ENCOUNTERI_HEALTH_SERVI_EXAM_INVES	PGS003395	474	7856	23991	452398	0.0526390949937208	1.05404916484441	0.280390913647895	0.302535412797057	1.35328559920091	2.43001709091128e-158	-0.0868271697517781	0.916835538854626	0.0644843203626453	0.394010534563189	FALSE
C3_COLORECTAL	R18_UNSPE_URINARY_INCONTINENCE	PGS003395	17	8313	1230	475159	-0.222906253672807	0.800189860638972	0.380422905407291	0.297409436351999	1.34636643797514	4.77665391200107e-162	0.071360042534619	1.07396783036689	0.768693821534935	0.948722628327755	FALSE
C3_COLORECTAL	N14_ABNORMALBLEED	PGS003395	44	3696	3914	255409	-0.0699244051757147	0.932464306717114	0.654709435084762	0.283129703893746	1.32727730368755	1.30889013102066e-66	-0.0287532392823874	0.971656201468098	0.851566984700244	0.970215640645962	FALSE
C3_COLORECTAL	K11_DIVERTIC	PGS003395	265	8065	14357	462032	-0.19626734790527	0.821792500803143	0.00209654141204831	0.302720873337709	1.35353660355478	1.37182493415668e-162	-0.143520277878419	0.866303233217498	0.0194864590489447	0.209433325405807	FALSE
C3_COLORECTAL	BLEEDING	PGS003395	161	8169	7003	469386	0.178620497462791	1.19556693737678	0.0279972614497404	0.299113142464099	1.34866220580618	3.80936308842304e-161	-0.079425019132527	0.923647273246026	0.324398189996848	0.74896746422496	FALSE
C3_COLORECTAL	RHEUMA_NOS	PGS003395	35	8295	1968	474421	-0.0342035999269718	0.966374730782	0.845277032162189	0.297972039674493	1.34712412132404	2.77400067314722e-162	-0.0869975457877507	0.91667934535607	0.602605152152618	0.896448234298142	FALSE
C3_COLORECTAL	J10_ASTHMA	PGS003395	945	7385	55355	421034	0.0403605101194794	1.04118606465289	0.261036611645473	0.298840012476929	1.34829389601572	2.37117028468884e-145	-0.011083971904717	0.988977228986853	0.747060344238084	0.942909469286561	FALSE
C3_COLORECTAL	CD2_BENIGN_LIPO_SKIN_LIMBS	PGS003395	26	8304	1502	474887	-0.0408424414325507	0.959980371164871	0.843179450116749	0.297667938477952	1.34671452154991	3.81751500225074e-162	-0.0252386860580375	0.975077146930063	0.897206291366809	0.97951076998143	FALSE
C3_COLORECTAL	Z21_PERSONAL_HISTORY_ALLERGY_DRUGS_MEDICAM_BIOLO_SUBST	PGS003395	177	8153	11300	465089	-0.0626550135405215	0.939267452354685	0.418798408866743	0.29923659175771	1.34882870747985	5.59321423199957e-161	-0.0816696896831814	0.921576314592081	0.287943435972611	0.723108377099827	FALSE
C3_COLORECTAL	E4_FLUIDELECTRO	PGS003395	26	8304	1109	475280	0.308704390224462	1.36165979105795	0.119901753746494	0.298909798548435	1.3483879914332	1.56373896738265e-163	-0.462928759341469	0.629437472450972	0.022273713867787	0.226344825099128	FALSE
C3_COLORECTAL	AB1_OTHER_SEPSIS	PGS003395	22	8308	884	475505	0.362343946627637	1.43669300270345	0.100146118291116	0.297710807397048	1.34677225498325	2.65246928245238e-162	-0.0576404031115207	0.943989342040675	0.796518051883747	0.956685856026927	FALSE
C3_COLORECTAL	H7_CATARACTOTHER	PGS003395	272	8058	10913	465476	0.0871064246971847	1.09101278424516	0.168871072739918	0.300170850095251	1.350089450784	6.62708594533195e-160	-0.0775797553548621	0.925353219579111	0.203964804581179	0.639850614922816	FALSE
C3_COLORECTAL	K11_CONSTIPATION	PGS003395	49	8281	4185	472204	-0.401733506308167	0.669159048596275	0.00808141915830695	0.297421589449561	1.34638280059725	1.73946502537264e-161	0.0361756452020433	1.03683794610852	0.803674381912244	0.95837324034522	FALSE
C3_COLORECTAL	N14_OTHNONINFUTER	PGS003395	58	3682	3822	255501	0.0438290593759999	1.04480374021932	0.74486830984691	0.284428276538604	1.32900198925865	5.92908871478458e-67	-0.106436281838292	0.899032331023682	0.422851403602802	0.81139674441851	FALSE
C3_COLORECTAL	Z21_DEPENDENCE_ENABL_MACHINES_DEVICES_NOT_ELSEW_CLASSIFIED	PGS003395	16	8314	566	475823	0.451222885988276	1.57023122563154	0.0993781458813806	0.297232113596906	1.34612771773489	7.20375990966875e-162	0.179959812057242	1.19716925038573	0.458902821862987	0.831689362769275	FALSE
C3_COLORECTAL	AB1_VIRAL_OTHER_INTEST_INFECTIONS	PGS003395	24	8306	1622	474767	-0.0788498720550222	0.924178659073733	0.701121170437764	0.29818117311003	1.34740587948113	1.04896421421269e-162	-0.196812035672054	0.821345002365647	0.327835450173138	0.751441126875032	FALSE
C3_COLORECTAL	Z21_PERSONS_ENCOUNTERI_HEALTH_SERVI_OTH_CIRCUMSTANC1	PGS003395	212	8118	11646	464743	0.0361196588069647	1.03677989891458	0.624515585886919	0.296063187255722	1.34455511289571	5.49969899068381e-157	0.0611104667347919	1.06301633564512	0.385475525176878	0.790286016522214	FALSE
C3_COLORECTAL	D3_PURPURA_AND3_OTHER_HAEMORRHAGIC	PGS003395	18	8312	1336	475053	-0.192531813867813	0.824868075542247	0.420941395719735	0.298716822697299	1.34812781021804	2.11062912519228e-163	-0.475080337082322	0.621835098040828	0.0369215628047531	0.299241447086078	FALSE
C3_COLORECTAL	I9_HEARTFAIL_NS	PGS003395	54	8276	2439	473950	0.0584603159781954	1.0602029117443	0.67532127702845	0.297932722618172	1.34707115741029	6.08019497223785e-162	-0.0557104711964315	0.945812936339783	0.690396376248494	0.924970351842261	FALSE
C3_COLORECTAL	M13_IMPINGEMENT	PGS003395	27	8303	2051	474338	-0.430134351723384	0.650421703576071	0.0346240498722023	0.297623490540185	1.34665466419694	3.72564375556173e-162	0.00388601651128012	1.00389357686349	0.984642124208591	0.997218205408456	FALSE
C3_COLORECTAL	HYPOTHYROIDISM	PGS003395	84	8246	5973	470416	-0.274255923469688	0.760137513335609	0.0183921874067103	0.296780287725399	1.34551963978868	3.47721791792689e-160	0.0764410372080597	1.07943854175059	0.495670397801659	0.849686813689416	FALSE
C3_COLORECTAL	CD2_BENIGN_EXALLC	PGS003395	576	7754	31098	445291	0.079858028393793	1.08313328258679	0.0789981396725597	0.299762548921953	1.34953832019848	1.60723159670609e-153	-0.0356618960011498	0.964966497366113	0.406997350844297	0.802609398471692	FALSE
C3_COLORECTAL	CD2_BENIGN_LIPO_SKIN_HEADFACENECK_EXALLC	PGS003395	13	8317	749	475640	-0.21443014419139	0.807001183483152	0.489351777663753	0.29729755371311	1.34621581137156	5.39718859581536e-162	0.181806511692351	1.19938210501363	0.514355317041264	0.858272912767835	FALSE
C3_COLORECTAL	M13_ANKYLOSPON	PGS003395	24	8306	1462	474927	-0.200044246676588	0.818694527764569	0.360965480798212	0.297180077106435	1.34605767179522	1.21444524077933e-161	0.127956484120851	1.13650354567004	0.523332450038935	0.862519589704372	FALSE
C3_COLORECTAL	PRIM_KNEEARTHROSIS	PGS003395	18	8312	887	475502	-0.321290696149201	0.725212403892242	0.25369046471328	0.297015149824561	1.34583568846822	1.31872891387282e-161	0.28359798721155	1.32789899105852	0.241666456483629	0.682205534679476	FALSE
C3_COLORECTAL	CD2_BENIGN_TRANSVERSE_COLON_EXALLC	PGS003395	13	8317	496	475893	0.183053106886886	1.20087818128915	0.511677848544962	0.298524591579045	1.34786868300849	2.88640279233498e-163	-0.546811208784634	0.578792519313115	0.0394776112062426	0.309523412074794	FALSE
C3_COLORECTAL	CD2_BENIGN_SKIN_TRUNK	PGS003395	11	8319	552	475837	0.140259014230608	1.15057177472856	0.65642189215805	0.29758903354314	1.34660826332058	2.43597455742941e-162	-0.0119292368325635	0.988141634419893	0.967140557781892	0.994053003512091	FALSE
C3_COLORECTAL	ST19_COMPLICATIO_PROCED_NOT_ELSEW_CLASSIFIED	PGS003395	144	8186	7280	469109	0.118753751156764	1.1260925851468	0.171878196249163	0.297988902325598	1.34714683759962	3.78878403595491e-160	-0.0230737185214701	0.977190444083248	0.780889204412229	0.951919770518625	FALSE
C3_COLORECTAL	H8_PERFORATION	PGS003395	25	8305	1220	475169	-0.0142295324349527	0.985871228866782	0.951131930308765	0.296659324837558	1.34535689169084	4.02678774231147e-161	0.355169552256311	1.42642248693038	0.101803057168697	0.482692680523776	FALSE
C3_COLORECTAL	THYROIDITIS_ILD	PGS003395	15	8315	881	475508	0.0855391890069647	1.08930424925942	0.744677654311556	0.297870591077861	1.34698746440439	1.32501139335461e-162	-0.178039017976172	0.836909768326305	0.508325572123593	0.855561180064303	FALSE
C3_COLORECTAL	K11_INTESTOTH	PGS003395	933	7397	58348	418041	-0.148255682073869	0.862210634953599	3.92439681131459e-05	0.304149381223634	1.35547152296162	1.2690550671058e-150	-0.0534612076194852	0.947942713244996	0.121625729536353	0.520648115184256	FALSE
C3_COLORECTAL	CD2_INSITU_BREAST_INTRADUCTAL_EXALLC	PGS003395	25	3715	1353	257970	0.00360435162557635	1.00361085511217	0.987080144463234	0.282008399732425	1.32578985622006	2.28279908125443e-66	0.106100387030203	1.11193349460524	0.58346209515515	0.889108723780312	FALSE
C3_COLORECTAL	O15_HYPTENSPREG	PGS003395	29	3711	3654	255669	-0.510570781371908	0.600152924921499	0.023899326252574	0.279580575624956	1.32257497580691	2.99756194112333e-65	0.42797681256581	1.53415050754122	0.025066863911854	0.242871376896402	FALSE
C3_COLORECTAL	L12_SCARCONDITIONS	PGS003395	24	8306	1403	474986	-0.0682224469128822	0.934052673332157	0.770766963696415	0.296877376260696	1.34565028066148	2.42030123603414e-161	0.2444940854198	1.2769751094303	0.234310326481832	0.674936147772155	FALSE
C3_COLORECTAL	R18_SYMPTOMS_SIGNS_INVOLVI_URINARY_SYSTEM	PGS003395	348	7982	16609	459780	-0.0183947651367238	0.981773385943756	0.746364468014274	0.298608921414254	1.34798235334525	3.97872159090057e-157	-0.0254566658067962	0.97486462302235	0.646723654899842	0.911822241908415	FALSE
C3_COLORECTAL	K11_FISTULA	PGS003395	74	8256	4016	472373	0.105738982987624	1.11153170995288	0.37137075888886	0.29859667236341	1.34796584194199	3.22611803950642e-162	-0.113115328530148	0.893047660302706	0.33307700974263	0.755511323438084	FALSE
C3_COLORECTAL	K11_DISORD_TEETH	PGS003395	26	8304	1462	474927	0.0446800658654834	1.04569325341955	0.82459091919077	0.297737943794948	1.34680880202692	3.20069596283024e-162	-0.050082289321814	0.951151151697034	0.796824395046917	0.956700125791095	FALSE
C3_COLORECTAL	L12_RADIATIONRELATEDSKIN	PGS003395	174	8156	6672	469717	0.11843265784978	1.12573106239904	0.136811341557649	0.298294258323122	1.34755825977795	7.11073704740164e-160	-0.036044413467685	0.96459745141401	0.633611029547604	0.906913616485194	FALSE
C3_COLORECTAL	KRA_PSY_SCHIZODEL	PGS003395	26	8304	1303	475086	0.363470096710729	1.43831184600699	0.07070027111339	0.297812069515846	1.34690863890047	2.74974379222978e-162	-0.0739976564672267	0.928673870216388	0.699114214281916	0.927975137140122	FALSE
C3_COLORECTAL	K11_OTHANRECT	PGS003395	237	8093	14210	462179	-0.167542041319692	0.845741060471122	0.0174305838941541	0.296577481344573	1.34524678748923	9.13826537838863e-157	0.0427882168437246	1.04371682979804	0.509651722998637	0.855889884369557	FALSE
C3_COLORECTAL	N14_ENDOMETRIOSIS_UTERUS	PGS003395	13	3727	1490	257833	-0.400148712212828	0.670220368670095	0.175004518844086	0.282567583276433	1.32653142340724	7.36640726406049e-67	0.0720759298018293	1.07473694552908	0.792282487751733	0.95534894318693	FALSE
C3_COLORECTAL	O15_DELIVERY	PGS003395	16	3724	3397	255926	-0.370386310176894	0.690467544470323	0.214047122444668	0.281433074779545	1.32502731560886	2.63215280860183e-66	0.336258521102662	1.39970083024378	0.189360227365644	0.623014902060377	FALSE
C3_COLORECTAL	M13_HALLUXVALGUS	PGS003395	56	8274	3919	472470	-0.266624266849048	0.765960814274986	0.063974978578549	0.297061207504343	1.34589767596489	5.67954755803052e-161	0.0823526479877216	1.08583866113855	0.546868403330524	0.87268018242316	FALSE
C3_COLORECTAL	H7_CONJUNCTIVA	PGS003395	320	8010	19614	456775	-0.102901241012724	0.902216071027331	0.0824471166570073	0.297542566482325	1.34654569184628	2.80846706399211e-156	0.000103487018336042	1.0001034923733	0.99854343634078	0.999815078688449	FALSE
C3_COLORECTAL	SLE_FG	PGS003395	14	8316	691	475698	0.398540622453415	1.48964915003288	0.138910293553556	0.298307978804649	1.347576749053	4.37186530538664e-163	-0.470993568656641	0.624381594010916	0.0826887570559699	0.441511693201115	FALSE
C3_COLORECTAL	H7_RETINALBREAK	PGS003395	17	8313	606	475783	0.156433805401369	1.16933335620496	0.546247063251461	0.297348544584981	1.34628445783966	5.53883922483379e-162	0.117321126328423	1.1244804720027	0.62644001154568	0.904428097845759	FALSE
C3_COLORECTAL	COPD_EARLYANDLATER	PGS003395	217	8113	8428	467961	0.220733902816552	1.24699156546849	0.0023656571917484	0.297087104164308	1.34593253067066	9.23344528179642e-158	0.0107571570219824	1.01081522325801	0.874019424780057	0.974579372302116	FALSE
C3_COLORECTAL	C3_CORPUS_UTERI	PGS003395	26	3714	837	258486	0.498061921295317	1.64552901353746	0.0155354054482104	0.282649527311609	1.32664012919869	1.04830911793298e-66	0.0307390210480742	1.03121634300498	0.882000098337645	0.976194706405036	FALSE
C3_COLORECTAL	N14_FEMGENPAIN	PGS003395	26	3714	3165	256158	-0.171302587752761	0.84256658456593	0.385861000338518	0.284125588088933	1.32859977658255	2.26188532148488e-67	-0.201669455719299	0.817365058640077	0.311325300159598	0.73917315369159	FALSE
C3_COLORECTAL	AB1_BACT_INTEST_OTH	PGS003395	27	8303	1700	474689	-0.191220267808977	0.825950637775718	0.336314347886336	0.297760270420635	1.34683887205859	3.56877894063059e-162	-0.0458514129200955	0.955183879630351	0.803654390441974	0.958371379165511	FALSE
C3_COLORECTAL	ST19_INJURI_HIP_THIGH	PGS003395	20	8310	1391	474998	-0.362102846359521	0.696210761417333	0.132727151139993	0.297212275833688	1.34610101383683	8.66364029693054e-162	0.142966512217233	1.15369116645995	0.529288997388904	0.864937346939955	FALSE
C3_COLORECTAL	M13_OSTEOMYELITIS	PGS003395	19	8311	1369	475020	-0.274891624248857	0.759654446885234	0.231707742766881	0.298214550310166	1.34745085286737	6.60328980399821e-163	-0.28536200000748	0.751742074421229	0.221783413733331	0.661205026235365	FALSE
C3_COLORECTAL	C3_SKIN_EXALLC	PGS003395	276	8054	11024	465365	0.102944435735981	1.10842981827783	0.108126308473641	0.298562359278265	1.34791958986881	4.12786114262854e-158	-0.0330502603387498	0.967489931995304	0.583932929025144	0.889214982563566	FALSE
C3_COLORECTAL	K11_COELIAC	PGS003395	18	8312	964	475425	0.0706191868916662	1.07317246989944	0.765688676579539	0.298382029317962	1.34767654149779	4.0701255632334e-163	-0.419570197902966	0.657329280612836	0.093509238357764	0.465616325274011	FALSE
C3_COLORECTAL	N14_POLYPFEMGEN	PGS003395	168	3572	11082	248241	-0.0102562607895777	0.989796155302358	0.897322677120465	0.291648064912611	1.33863182322155	2.62742416794124e-68	-0.200480735868557	0.818337254430322	0.0118052763279054	0.155230856626326	FALSE
C3_COLORECTAL	F5_ORGANIC	PGS003395	11	8319	833	475556	-0.234122933422723	0.791264537058477	0.468687469105636	0.297682347383206	1.34673392637165	1.92360252935698e-162	-0.03807044178546	0.962645128061214	0.8981155496058	0.97960202953399	FALSE
C3_COLORECTAL	L12_INFECT_SKIN_NAS	PGS003395	98	8232	6920	469469	-0.235727599214452	0.78999584011318	0.0248048232821134	0.29768732017746	1.34674062341903	7.79961204087537e-161	-0.0141448126332049	0.985954755219959	0.890375331050924	0.977858207998887	FALSE
C3_COLORECTAL	I9_ARTOTH	PGS003395	42	8288	2116	474273	0.108802044339582	1.11494161949009	0.487749477371728	0.298155822238739	1.34737172200106	2.32809854566181e-162	-0.112481330986823	0.893614029844888	0.465056374137249	0.83480279596583	FALSE
C3_COLORECTAL	DM2_RETINOPATHY	PGS003395	31	8299	772	475617	0.61291840680875	1.84581037150442	0.000667410386779519	0.29841223768605	1.34771725322173	7.18031512075916e-163	-0.20345043462766	0.815910644235333	0.273731295072316	0.710329406150988	FALSE
C3_COLORECTAL	AB1_OTHER_SUPERF_MYCOSIS	PGS003395	27	8303	2744	473645	-0.54927156052726	0.577370236505059	0.00691822635317752	0.297519537886777	1.3465146831472	5.74093895040535e-162	0.0305228047135304	1.03099340128986	0.873794173405465	0.974579372302116	FALSE
C3_COLORECTAL	H7_RETINALDETACHOTH	PGS003395	17	8313	717	475672	0.0532453108089752	1.05468833983762	0.828076277939628	0.297759535247221	1.34683788189882	1.95424675708311e-162	-0.0895357325803804	0.914355592255869	0.716740150965067	0.933206498653364	FALSE
C3_COLORECTAL	ST19_FRACT_LUMBAR_SPINE_PELVIS	PGS003395	15	8315	726	475663	0.0199694767623402	1.02017020065403	0.944741953652151	0.297096237485068	1.34594482356032	9.04852387754845e-162	0.306390660857164	1.35851292071813	0.255793741462363	0.695118800057854	FALSE
C3_COLORECTAL	I9_HYPTENS	PGS003395	2687	5643	120644	355745	0.0727285328046125	1.07543855099695	0.00347824129696983	0.299758975451264	1.34953349767146	9.4938640583242e-113	-0.00621520788531696	0.993804066566963	0.791245586418367	0.9550440318166	FALSE
C3_COLORECTAL	CD2_BENIGN_HEMANGIOMA	PGS003395	15	8315	921	475468	-0.0873665404486675	0.916341157970368	0.737112160424569	0.29838441335729	1.34767975441549	3.93604358670014e-163	-0.437722070375429	0.645505162936215	0.091225452275177	0.460320501159362	FALSE
C3_COLORECTAL	SLE_ICD10	PGS003395	14	8316	691	475698	0.398540622453415	1.48964915003288	0.138910293553556	0.298307978804649	1.347576749053	4.37186530538664e-163	-0.470993568656641	0.624381594010916	0.0826887570559699	0.441511693201115	FALSE
C3_COLORECTAL	L12_NONIONRADISKIN	PGS003395	172	8158	6418	469971	0.13752567173116	1.14743116213829	0.0850079652908055	0.298506676977154	1.34784453669392	3.72376678823944e-160	-0.0469443780407755	0.954140467276603	0.538021474405814	0.868528494005968	FALSE
C3_COLORECTAL	R18_HEADACHE1	PGS003395	52	8278	4566	471823	-0.329081007857234	0.719584722369498	0.0239925189255907	0.297550589113446	1.34655649472898	1.50757082316767e-161	0.00927458752438525	1.00931772978366	0.94725594530927	0.990149861370639	FALSE
C3_COLORECTAL	DM_OTHER_WIDE	PGS003395	228	8102	11142	465247	0.141747893492496	1.15228611308799	0.0395288208922691	0.299573882970616	1.34928373228422	2.41743089826588e-160	-0.07478336134502	0.927944493201741	0.271035869432151	0.708351629995485	FALSE
C3_COLORECTAL	I9_CAVS_RHEU	PGS003395	17	8313	603	475786	-0.0521576567741459	0.949179210513617	0.864562983395234	0.296547492744912	1.34520644602677	4.33518555707413e-161	0.463521312726237	1.58966183739107	0.0493795167134545	0.346651931315751	FALSE
C3_COLORECTAL	AUD	PGS003395	37	8293	1915	474474	0.31062269483009	1.3642743762901	0.0618543563530582	0.298414022012191	1.347719657991	8.9455873646494e-163	-0.205162609889801	0.814514857470925	0.2197605279037	0.658953154582876	FALSE
C3_COLORECTAL	H7_VISUDISTURB	PGS003395	110	8220	4857	471532	0.190157739845211	1.20944035954659	0.0543485930722089	0.297774271533854	1.34685772943414	1.21888407741346e-160	-0.00865710168633595	0.991380263117092	0.928060215242717	0.986389905521466	FALSE
C3_COLORECTAL	ST19_OTHER_COMPLICATIO_SURGI_MEDICAL_CARE_NOT_ELSEW_CLASSIFIED	PGS003395	11	8319	497	475892	0.286107139244777	1.33123507513263	0.344472694404777	0.297926418715764	1.34706266563194	1.01038153007766e-162	-0.28534280483501	0.751756504378493	0.356685629631429	0.771374076279853	FALSE
C3_COLORECTAL	R18_DYSPHAGIA	PGS003395	64	8266	2772	473617	0.18185497523786	1.19944023273138	0.162191247792653	0.297618653809513	1.34664815080677	2.08512705873481e-161	-0.00215851831459782	0.997843809610802	0.986545685325985	0.997340292333335	FALSE
C3_COLORECTAL	R18_SYMPTOMS_SIGNS_CONCERNI_FOOD_FLUID_INTAKE	PGS003395	42	8288	2480	473909	-0.108300824394048	0.897357608764132	0.519596836369942	0.297014285608287	1.34583452537562	3.93584038035709e-161	0.112362296831082	1.11891816772628	0.464174733385669	0.834277884697314	FALSE
C3_COLORECTAL	M13_SYNOTEND	PGS003395	183	8147	11463	464926	-0.173727922923692	0.84052555428628	0.0280726271290959	0.296542078943631	1.34519916336611	5.24406007068768e-158	0.0491762840911194	1.05040550419936	0.514382222438961	0.858272912767835	FALSE
C3_COLORECTAL	CD2_BENIGN_LIPO_SKIN_TRUNK	PGS003395	31	8299	1867	474522	-0.0578884069692355	0.943755258070271	0.753377116409843	0.298099351284331	1.3472956367823	1.56724813574365e-162	-0.136443002860354	0.872456046341595	0.452825580336387	0.827680810850406	FALSE
C3_COLORECTAL	R18_PAIN_ASSOCIATED_W_MICTU	PGS003395	16	8314	703	475686	0.217172021591438	1.24255783052975	0.387711955022635	0.298316768681904	1.34758859413927	4.60361754074511e-163	-0.409209620595557	0.664174992971428	0.111988348505234	0.502257145055853	FALSE
C3_COLORECTAL	D3_ANAEMIA_IRONDEF	PGS003395	132	8198	10005	466384	-0.135638874079946	0.873157895508837	0.145748022945193	0.296524045149763	1.34517490454042	7.19005705562486e-159	0.0660278218911438	1.06825643766687	0.449035498145235	0.826058791063643	FALSE
C3_COLORECTAL	AB1_MUMPS	PGS003395	85	8245	11825	464564	-0.821302575256005	0.4398583326094	1.70783798201367e-12	0.296401450030265	1.34501000277054	1.06556067135975e-159	0.0983440445687549	1.10334231874876	0.368350207599036	0.778879722938558	FALSE
C3_COLORECTAL	N14_HYPERTROPHYBREAST	PGS003395	14	3726	627	258696	0.566576117710903	1.76222306604565	0.0345468170706814	0.283716865060201	1.32805685821707	2.1897531794999e-67	-0.256478248528321	0.773771825052366	0.34481679640064	0.763129296260809	FALSE
C3_COLORECTAL	CD2_INSITU_SKIN	PGS003395	19	8311	635	475754	0.150048210274302	1.16189025642602	0.550229184659804	0.297295281304513	1.34621275222265	7.03453404241876e-162	0.11373665430406	1.12045701849505	0.615706042183304	0.901207975403147	FALSE
C3_COLORECTAL	J10_COPDNAS_INCLAVO	PGS003395	217	8113	8428	467961	0.220733902816552	1.24699156546849	0.0023656571917484	0.297087104164308	1.34593253067066	9.23344528179642e-158	0.0107571570219824	1.01081522325801	0.874019424780057	0.974579372302116	FALSE
C3_COLORECTAL	I9_HYPTENSRD	PGS003395	18	8312	657	475732	0.442592780407126	1.55673827092412	0.062043406324144	0.298364785016471	1.34765330195757	4.59941549324332e-163	-0.363768496938076	0.695052082804518	0.130391921271906	0.537251048545436	FALSE
C3_COLORECTAL	ASTHMA_EOSINOPHIL_SUGG	PGS003395	42	8288	1716	474673	0.247789541085946	1.28119026590612	0.118484077169219	0.297888894435378	1.34701211902315	4.43716023997304e-162	-0.0619075334371973	0.939969798549221	0.688186158184515	0.924305136862644	FALSE
C3_COLORECTAL	CD2_BENIGN_OTHERDIGESTIVE	PGS003395	34	8296	1101	475288	0.345862352544186	1.4132080779327	0.0595823693576019	0.297434259073257	1.34639985886874	9.02886410739262e-162	0.0189869262098089	1.01916832413747	0.91452632403151	0.983488240016188	FALSE
C3_COLORECTAL	L12_ROSACEA	PGS003395	41	8289	3346	473043	-0.356529579427354	0.700101762554117	0.0294825033526751	0.297397036240553	1.34634974298478	1.38898828707771e-161	0.0311294189263679	1.03161900627168	0.843264725150492	0.967791223925105	FALSE
C3_COLORECTAL	N14_MALEGEN	PGS003395	557	4033	24769	192297	-0.166185056509051	0.846889497273337	0.000486963551967652	0.308163914377318	1.36092404567307	1.88263063343217e-85	0.0132066456329172	1.0132942385555	0.772202628423034	0.949685021530691	FALSE
C3_COLORECTAL	G6_NERPLEX	PGS003395	325	8005	20036	456353	-0.124273119831322	0.88313860527423	0.0385483491502781	0.295018043030313	1.34315059297451	1.44549626078536e-153	0.0651417646097198	1.06731032049076	0.246047743461539	0.686152886303482	FALSE
C3_COLORECTAL	M13_ARTHROSIS_POLY	PGS003395	61	8269	3221	473168	-0.206731942981168	0.813237614823396	0.139590322319944	0.296788586834948	1.34553080644991	1.32450930025782e-160	0.117375885386933	1.12454204918059	0.373756902173833	0.782508257101238	FALSE
C3_COLORECTAL	G6_POLYNEU	PGS003395	28	8302	1208	475181	0.222564106917169	1.24927590431055	0.247757474331028	0.297887767104619	1.34701060049581	2.24637258282631e-162	-0.0934524569254168	0.910781317740994	0.631110712583806	0.905994136363696	FALSE
C3_COLORECTAL	J10_ACUTELOWERNAS	PGS003395	532	7798	28590	447799	0.0130595595098049	1.01314520799481	0.778343581391193	0.299756651678955	1.34953036166653	1.68425920555617e-154	-0.0341020787630072	0.966472843249657	0.44644579972689	0.824816374635677	FALSE
C3_COLORECTAL	N14_CHRONKIDNEYDIS	PGS003395	104	8226	5232	471157	-0.0621586750548504	0.939733762653928	0.53239062038123	0.299323649453825	1.34894613851114	1.98589313009548e-162	-0.14374968709508	0.866104518065789	0.147572216369853	0.564196358124732	FALSE
C3_COLORECTAL	ASTHMA_CVDMETABOCOMORB	PGS003395	1112	7218	46784	429605	0.0587788860727566	1.06054071449022	0.0824888794409668	0.304088408841138	1.35538887915298	1.14245364699553e-147	-0.0493023112169403	0.951893318168957	0.128731912955015	0.533949815991558	FALSE
C3_COLORECTAL	J10_CHRONRHINITIS	PGS003395	65	8265	3852	472537	-0.128240123056463	0.879642131425743	0.326426001669818	0.297240158164357	1.34613854679367	5.92260769680941e-161	0.0421206262727852	1.04302028681237	0.735897194777963	0.939475994027217	FALSE
C3_COLORECTAL	J10_COPD	PGS003395	223	8107	8683	467706	0.220838675299559	1.24712222271561	0.00201287243680666	0.297211633376039	1.34610014902422	9.04503477657811e-158	0.00630244336450807	1.00632234554952	0.924961259796556	0.986143336756569	FALSE
C3_COLORECTAL	KRA_PSY_ANYMENTAL_SUICID_PREG_NERV	PGS003395	25	8305	2241	474148	-0.0107792082753275	0.989278679209742	0.957232653284774	0.298769662352753	1.34819904670908	2.50295600160304e-163	-0.373610899711245	0.688244655930305	0.0556006609172808	0.367344236377735	FALSE
C3_COLORECTAL	FG_DOAAC	PGS003395	28	8302	1645	474744	-0.248622849325597	0.779874047949138	0.213225779057081	0.297321189713021	1.3462476309044	7.9851718985144e-162	0.0758059370376797	1.0787532077997	0.706553250330347	0.930068856298772	FALSE
C3_COLORECTAL	C3_UNCERTAIN_SECONDARY	PGS003395	41	8289	2180	474209	0.26910082404442	1.30878709160232	0.0977307522068576	0.297661485318548	1.34670583101447	7.92824386376413e-162	-0.0188317351969044	0.981344474085862	0.90198983014615	0.980383596092299	FALSE
C3_COLORECTAL	K11_HERNIA	PGS003395	792	7538	39817	436572	-0.0919803801345924	0.912123045100916	0.0175982414604403	0.303845490317732	1.35505967007493	2.18367055547811e-153	-0.0651526934487701	0.936924390238134	0.0804039934037853	0.435748697879587	FALSE
C3_COLORECTAL	L12_ACNE	PGS003395	75	8255	5440	470949	0.121404051846326	1.12908102748787	0.311176235929408	0.298124134566087	1.34732902760344	1.12888699327316e-161	-0.0622196808900448	0.93967643515955	0.588287381780275	0.890710028536941	FALSE
C3_COLORECTAL	E4_HYPERLIPNAS	PGS003395	48	8282	2175	474214	-0.0615247199031034	0.940329700593037	0.684051943737617	0.297284594018971	1.34619836493945	2.3687834787472e-161	0.0509063060942029	1.05222430165996	0.730364195686088	0.937568263406817	FALSE
C3_COLORECTAL	N14_FEMALEGENINF	PGS003395	97	3643	7040	252283	0.109302454823707	1.11549968758559	0.300237426982804	0.284187222554227	1.32868166664297	4.06049693000719e-66	-0.0525744011448321	0.948783727834177	0.606647502570561	0.898055039893271	FALSE
C3_COLORECTAL	E4_OBESITY	PGS003395	231	8099	12238	464151	0.0118226896522669	1.01189285388492	0.866653498091318	0.296791845761567	1.34553519144322	3.35468277482648e-157	0.0273685879582337	1.02774654796044	0.678878327517108	0.921612826621324	FALSE
C3_COLORECTAL	KNEE_ARTHROSIS	PGS003395	258	8072	12715	463674	-0.101314228477534	0.903649036007438	0.125268129698095	0.297574418893313	1.34658858325616	1.09251892280739e-157	0.000563317790555972	1.00056347648382	0.992958326800502	0.998796791144355	FALSE
C3_COLORECTAL	F5_NEUROTIC	PGS003395	86	8244	5540	470849	-0.0353085157889203	0.965307557690182	0.752980928404996	0.297814456477105	1.34691185392305	3.93757420674439e-161	-0.0225630531006403	0.977689588889755	0.834138480034864	0.965734658551665	FALSE
C3_COLORECTAL	CD2_BENIGN_SKIN_EXALLC	PGS003395	64	8266	3086	473303	0.130250373389453	1.13911355134471	0.321095743054998	0.297650128720236	1.34669053710414	2.17460067100737e-161	-0.0130578577308463	0.98702702622419	0.916755176641615	0.98405826936996	FALSE
C3_COLORECTAL	H8_EAR_MASTOID	PGS003395	775	7555	41954	434435	-0.00218518136214466	0.997817204408551	0.95508764546992	0.303325910619317	1.35435579145657	4.74595606674716e-153	-0.0608546008148201	0.940960044653889	0.10434817210458	0.487376080281989	FALSE
C3_COLORECTAL	J10_LARYNGITIS	PGS003395	46	8284	2936	473453	-0.0599716917358979	0.941791193680736	0.689902145314334	0.29809782222226	1.34729357668522	3.39470052024199e-162	-0.0920722446219636	0.912039257233582	0.526785440646083	0.86408513589751	FALSE
C3_COLORECTAL	ST19_FRACT_SKULL_FACIAL_BONES	PGS003395	26	8304	1384	475005	0.092255327038308	1.09664478940384	0.674345823518886	0.296796753861904	1.34554179548115	3.33757282785849e-161	0.249680170693754	1.2836148133945	0.19658189249784	0.631650033269862	FALSE
C3_COLORECTAL	AB1_SEPSIS_IMPLICIT	PGS003395	25	8305	1269	475120	0.0517180759820902	1.05307881244949	0.80269259106885	0.299257797377201	1.34885731053145	7.18218147601941e-164	-0.535603063810691	0.585316200669318	0.00616031717509484	0.101178371504406	FALSE
C3_COLORECTAL	R18_ABDOMI_PELVIC_PAIN	PGS003395	300	8030	21762	454627	-0.134532251379163	0.874124686695249	0.0258144513050963	0.300530602980318	1.35057523673523	7.98029551608816e-160	-0.0797825825295517	0.923317069827197	0.174218048531204	0.602849217647529	FALSE
C3_COLORECTAL	ST19_INJURI_ELBOW_FOREA	PGS003395	83	8247	3996	472393	0.122694960170067	1.1305395087647	0.289840836690381	0.297316896466329	1.34624185114362	9.6323764411129e-161	0.027729816361286	1.02811786626602	0.806086104613737	0.958533540263251	FALSE
C3_COLORECTAL	R18_OTHER_SYMPTOMS_SIGNS_INVOLVI_NERVOUS_MUSCULOS_SYSTEMS	PGS003395	11	8319	694	475695	-0.025166948779358	0.975147098820135	0.937750290312101	0.297458629817895	1.34643267203572	3.03765453321549e-162	0.106122158067697	1.11195770281456	0.745082026022366	0.942156012999332	FALSE
C3_COLORECTAL	E4_THYROID_CTRL_EXCLUSION	PGS003395	741	7589	41473	434916	0.0250291888358471	1.02534504871596	0.528838239530922	0.302296416763479	1.35296220795656	4.04887243103384e-153	-0.0535940652870166	0.947816780152934	0.165563111967389	0.590903783696891	FALSE
C3_COLORECTAL	ACUTE_RESPIRATORY_INFECTIONS	PGS003395	1180	7150	78514	397875	-0.146169168900226	0.864011526940959	7.55530478306132e-06	0.299110589184845	1.34865876229934	5.0679056589954e-141	-0.0110151393164835	0.989045305192132	0.724942979474047	0.935957845704022	FALSE
C3_COLORECTAL	N14_TUBULOINTNEPHRNAS	PGS003395	12	8318	821	475568	-0.0430761582999178	0.957838439942005	0.885993056108357	0.298335437316435	1.34761375201306	3.67336511163477e-163	-0.595301880596155	0.551396084961571	0.0565518070302134	0.370175156436433	FALSE
C3_COLORECTAL	L12_ABSCESS_CUT	PGS003395	24	8306	1574	474815	-0.0568876612138995	0.944700189878247	0.787242589905823	0.298963245732285	1.34846006090002	1.31587825490998e-163	-0.509259138532403	0.600940627687495	0.0161544439872644	0.187857530095941	FALSE
C3_COLORECTAL	H8_EXTOTITIS	PGS003395	217	8113	11951	464438	-0.0068275945383618	0.993195660529737	0.924418511701453	0.296881306712711	1.34565556968573	1.30389777585623e-157	0.0265551961050632	1.02691092718084	0.698101266970322	0.927583202025782	FALSE
C3_COLORECTAL	L12_SEBORRHOEIC	PGS003395	101	8229	6033	470356	-0.088994896583808	0.914850242424079	0.392617388778391	0.297572791859537	1.34658639231284	1.7681426260457e-160	0.000765332614338915	1.00076562555607	0.993722752882737	0.998887550572903	FALSE
C3_COLORECTAL	M13_SPINSTENOSIS	PGS003395	21	8309	1205	475184	-0.174547993893912	0.839836546235846	0.42613739848723	0.298082090245004	1.34727238126004	1.12156782743294e-162	-0.194433022300215	0.823301319238487	0.367883945324253	0.778670543513931	FALSE
C3_COLORECTAL	Z21_EXAM_OBSER_OTH_REASO	PGS003395	28	8302	1622	474767	0.0380684025885427	1.03880228721375	0.845777559811842	0.297678549287844	1.34672881135749	4.3318038217632e-162	-0.0282032638486049	0.972190735485804	0.877726326222831	0.975243914956831	FALSE
C3_COLORECTAL	R18_ABNORMAL_FINDI_DIAGNOST_IMAGI_LUNG	PGS003395	20	8310	881	475508	0.201658270077341	1.22342985407814	0.369425878555444	0.298190245620489	1.34741810389051	8.07842451351082e-163	-0.255043483716771	0.774882802444171	0.249130002013806	0.689434202904215	FALSE
C3_COLORECTAL	D3_APLASTICANDOTHANAEMIA	PGS003395	142	8188	9222	467167	-0.0361964581455736	0.964450800654234	0.681295112221438	0.297509363785224	1.34650098363976	9.75135399199963e-160	0.00387003792350997	1.00387753619001	0.963452788777837	0.993396878299132	FALSE
C3_COLORECTAL	I9_CHD_NOREV	PGS003395	278	8052	12441	463948	-0.0924040872835378	0.911736653910124	0.150140009400289	0.29651207387602	1.3451588011798	4.05001251479419e-156	0.0306316270512561	1.03110560250686	0.616393991388281	0.901427648820509	FALSE
C3_COLORECTAL	I9_SAH	PGS003395	12	8318	847	475542	-0.181286836514119	0.834196046489624	0.530383260550424	0.297892895462733	1.34701750846627	1.13679977401889e-162	-0.236344322052878	0.789508781841738	0.423078086373099	0.811567196928447	FALSE
C3_COLORECTAL	Z21_MEDICAL_OBSER_EVALU_SUSPECTED_DISEA_CONDI	PGS003395	129	8201	7720	468669	-0.109704678876802	0.896098733108302	0.224382679501594	0.299125080338974	1.34867830606294	9.41437127485295e-162	-0.101846416883844	0.903168252412176	0.253665964265042	0.693261629968267	FALSE
C3_COLORECTAL	AB1_SEPSIS_EXPLICIT	PGS003395	26	8304	1058	475331	0.380801844852968	1.46345758502323	0.057874116766145	0.297827660677823	1.34692963893494	2.34902440738642e-162	-0.0840500104763854	0.919385276049755	0.68166870684039	0.922552873569837	FALSE
C3_COLORECTAL	M13_BONECONTINUITY	PGS003395	23	8307	1062	475327	0.263822122326394	1.30189659736535	0.209992244745774	0.298049285673398	1.34722818529165	1.19874858924465e-162	-0.185602470922853	0.830603718490424	0.395008361438039	0.795269779559186	FALSE
C3_COLORECTAL	J10_SINUSITIS	PGS003395	240	8090	16940	459449	-0.178362072846943	0.836639444216362	0.0100572394005261	0.296416492796377	1.34503023559361	1.45607116673623e-156	0.0419841597495861	1.0428779591719	0.51542554904485	0.858809896865805	FALSE
C3_COLORECTAL	ASTHMA_HOSPITAL_MAIN	PGS003395	945	7385	55355	421034	0.0403605101194794	1.04118606465289	0.261036611645473	0.298840012476929	1.34829389601572	2.37117028468884e-145	-0.011083971904717	0.988977228986853	0.747060344238084	0.942909469286561	FALSE
C3_COLORECTAL	ILD_FOR_EXCL	PGS003395	46	8284	1838	474551	0.243485334183901	1.2756876087036	0.115466239427983	0.297556390766629	1.34656430700542	1.32967442775298e-161	-0.00244017773417538	0.997562797079329	0.986426168552153	0.997340292333335	FALSE
C3_COLORECTAL	M13_ARTHROSIS_OTH	PGS003395	112	8218	5909	470480	-0.0919193260268054	0.912178735659678	0.344420685036633	0.298669069101915	1.34806343380518	1.14530763013144e-161	-0.0859610494771106	0.917629972691327	0.377130865895014	0.784927826507044	FALSE
C3_COLORECTAL	M13_ANKYLOSPON_ICD10	PGS003395	24	8306	1462	474927	-0.200044246676588	0.818694527764569	0.360965480798212	0.297180077106435	1.34605767179522	1.21444524077933e-161	0.127956484120851	1.13650354567004	0.523332450038935	0.862519589704372	FALSE
C3_COLORECTAL	AB1_ZOSTER	PGS003395	138	8192	8617	467772	-0.230268786933848	0.794320070951009	0.0126012401450947	0.295931829684228	1.34437850700085	4.36490987343807e-158	0.0997587874167562	1.10490436909235	0.239932359968491	0.680630417135301	FALSE
C3_COLORECTAL	CD2_BENIGN_MELANOCYTIC_FACE_EXALLC	PGS003395	27	8303	1422	474967	0.204760891907971	1.22723158887463	0.302271346808904	0.297846097472285	1.34695447222877	2.71722109450808e-162	-0.0854304825896417	0.918116965949611	0.646738037896571	0.911822241908415	FALSE
C3_COLORECTAL	R18_DYSPNOEA	PGS003395	50	8280	2391	473998	0.167562695789983	1.18241942058073	0.239109808012172	0.299748574702897	1.34951946158613	6.14426466230882e-164	-0.368029935484452	0.69209646313571	0.0105426510511109	0.144148252778617	FALSE
C3_COLORECTAL	M13_ROTATORCUFF	PGS003395	24	8306	1255	475134	-0.142275619584759	0.867382156027372	0.487073969264539	0.29819891352435	1.34742978323172	8.20717918555425e-163	-0.236202601294264	0.789620679554161	0.260029800017315	0.698594431923583	FALSE
C3_COLORECTAL	N14_RENFAIL	PGS003395	138	8192	6511	469878	0.024486660851916	1.02478892120485	0.778303239112339	0.299385802549993	1.34902998229576	7.39589082954781e-162	-0.110723836352917	0.895185932607853	0.20070160195934	0.636151026115148	FALSE
C3_COLORECTAL	F5_MOOD	PGS003395	562	7768	39943	436446	-0.083417337483537	0.919967130326269	0.0646978966604182	0.300533315589222	1.35057890032261	1.4695360212718e-154	-0.0432279269810605	0.957693081095967	0.319343193264217	0.745251485424134	FALSE
C3_COLORECTAL	VIT_DEF	PGS003395	13	8317	620	475769	0.142012889201833	1.1525915044258	0.620101611460271	0.297660084283214	1.34670394423333	2.05322676595898e-162	-0.0583831527025617	0.943288454667054	0.840678929698764	0.96689329883858	FALSE
C3_COLORECTAL	H7_CONJUNCTIVITIS	PGS003395	256	8074	16365	460024	-0.11172728562589	0.894288109469925	0.0887396510033764	0.298230449805862	1.34747227682672	2.63394691490293e-158	-0.0223317505848167	0.97791575710699	0.725109903668938	0.935964757087519	FALSE
C3_COLORECTAL	K11_SALIVARY	PGS003395	35	8295	1796	474593	-0.0282634375168394	0.972132236963079	0.880197140798246	0.296891091770488	1.34566873706765	3.69231293621234e-161	0.167293179731058	1.18210078249947	0.32981517388084	0.75324775797132	FALSE
C3_COLORECTAL	R18_MOUTH_BREAT	PGS003395	31	8299	1819	474570	-0.0752977218639963	0.927467317921219	0.675838231908916	0.298694485508879	1.34809769716946	3.80342896120922e-163	-0.293972141604193	0.745297253939977	0.102267434638687	0.483544176444663	FALSE
C3_COLORECTAL	I9_CAVS	PGS003395	16	8314	597	475792	-0.0664608787201753	0.935699520903097	0.828690913041556	0.296706734022539	1.34542067547654	2.774812422003e-161	0.417363329876035	1.51795393076923	0.0846381441605778	0.445474658117076	FALSE
C3_COLORECTAL	HYPOT_THYRO_INCL	PGS003395	84	8246	5973	470416	-0.274255923469688	0.760137513335609	0.0183921874067103	0.296780287725399	1.34551963978868	3.47721791792689e-160	0.0764410372080597	1.07943854175059	0.495670397801659	0.849686813689416	FALSE
C3_COLORECTAL	M13_OSTEOPOROSIS	PGS003395	38	8292	2331	474058	-0.214806220767505	0.806697746302531	0.204578797926864	0.297859066279772	1.34697194073528	3.94737364467101e-162	-0.0493502673998691	0.951847670093425	0.762148528448736	0.947300269103614	FALSE
C3_COLORECTAL	CD2_BENIGN_COLON_EXALLC	PGS003395	113	8217	4019	472370	0.219035773417489	1.24487580935303	0.0292850182190795	0.29976876816515	1.34954671333159	1.82822865350248e-162	-0.184427395526399	0.831580314158623	0.0456860486650668	0.333140993724516	FALSE
C3_COLORECTAL	AB1_CANDIDIASIS	PGS003395	64	8266	4142	472247	-0.0326220001953459	0.967904358107081	0.80670214419867	0.297082162009946	1.34592587888077	9.28104553938849e-161	0.062827864857176	1.06484352646196	0.610521882538676	0.899034881355311	FALSE
C3_COLORECTAL	H8_MIDDLEMASTOID	PGS003395	230	8100	13328	463061	0.0287633363467854	1.02918099591649	0.674057710674424	0.299388455533889	1.34903356125533	5.06610986841826e-160	-0.0652628935656711	0.936821146749629	0.328566695483182	0.751938921899212	FALSE
C3_COLORECTAL	R18_UNSPE_HAEMATU	PGS003395	218	8112	9044	467345	0.126489810863395	1.1348378880989	0.074634766212138	0.298466759637766	1.34779073539992	1.98073954507811e-159	-0.0345685930876504	0.966022074977006	0.620621891624446	0.90257918603157	FALSE
C3_COLORECTAL	AB1_OTHER_BACTERIAL	PGS003395	94	8236	7334	469055	-0.358396612087442	0.698795869150203	0.000813670770772975	0.297752621171057	1.34682856979132	5.08157817987745e-161	-0.0234405354007451	0.9768320598688	0.82411540297745	0.963555752685545	FALSE
C3_COLORECTAL	H7_RETINALDISOTH	PGS003395	47	8283	1808	474581	0.217684268528899	1.24319449002257	0.14257507740104	0.298301096283722	1.34756747435974	1.79990215543769e-162	-0.136041113781184	0.872806747365411	0.362929281028681	0.775533032412613	FALSE
C3_COLORECTAL	ST19_FRACT_FOREA	PGS003395	72	8258	3401	472988	0.123085360396064	1.13098095780972	0.325547597625345	0.29721760689753	1.34610819000641	7.57452945612484e-161	0.0436015787405281	1.04456609463146	0.719937748229015	0.934177589990375	FALSE
C3_COLORECTAL	G6_SLEEPAPNO	PGS003395	55	8275	2216	474173	0.21097726754916	1.23488428279607	0.130751942831017	0.297833725952237	1.34693780845759	8.99840022160768e-162	-0.0387431088436847	0.961997806135283	0.77492270448397	0.950304150032655	FALSE
C3_COLORECTAL	IBD_BACT_INTEST_INFECTIONS	PGS003395	27	8303	1686	474703	-0.183828182148137	0.83207875753002	0.355323173783307	0.297747834542919	1.34682212303922	3.67866285262135e-162	-0.0431402132643214	0.957777087599812	0.815012816551524	0.961105242821509	FALSE
C3_COLORECTAL	O15_MATERN_HYPERT_UNS	PGS003395	24	3716	2715	256608	-0.534366113590582	0.586040655637565	0.039946490061699	0.279514194119116	1.32248718420233	2.66517476573755e-65	0.531325913118712	1.70118643931484	0.0116434772659931	0.153844138327444	FALSE
C3_COLORECTAL	M13_SOFTTISSUEOTH	PGS003395	122	8208	6853	469536	-0.0170027605301656	0.983140970640857	0.860675157363456	0.296913714522848	1.3456991801426	1.54420347911968e-159	0.0461904082162889	1.04727380151005	0.615183997974439	0.901192715471623	FALSE
C3_COLORECTAL	E4_NUTRIDEF	PGS003395	247	8083	13002	463387	0.0228470450038398	1.02311003778676	0.737037789494208	0.296933822253906	1.34572623937185	4.58166935069963e-157	0.0207860309179638	1.0210035650681	0.746064966836086	0.942589094500614	FALSE
C3_COLORECTAL	AB1_TUBERCULOSIS	PGS003395	13	8317	640	475749	-0.104582890822336	0.900700134537663	0.735340491214449	0.297382529438653	1.34633021189743	4.28915580917819e-162	0.130109138049469	1.13895267961566	0.640661628745366	0.909572806446423	FALSE
C3_COLORECTAL	I9_RHEUFEVWITHOUTHEART	PGS003395	26	8304	1565	474824	-0.233166480115775	0.79202170668259	0.235690499215708	0.298294756719359	1.34755893139608	8.68707600304484e-163	-0.222760295846464	0.800306663135605	0.246108877898261	0.686229313422269	FALSE
C3_COLORECTAL	R18_GENERAL_SYMPTOMS_SIGNS	PGS003395	508	7822	30145	446244	-0.0326039510541021	0.967921828107209	0.487143295892775	0.302284019830119	1.35294543547819	9.45222990932384e-158	-0.0785610001634059	0.924445666874839	0.0886401173954906	0.454466350031473	FALSE
C3_COLORECTAL	J10_COPDNAS	PGS003395	217	8113	8428	467961	0.220733902816552	1.24699156546849	0.0023656571917484	0.297087104164308	1.34593253067066	9.23344528179642e-158	0.0107571570219824	1.01081522325801	0.874019424780057	0.974579372302116	FALSE
C3_COLORECTAL	K11_EMBIMPACT_TEETH	PGS003395	17	8313	1754	474635	-0.279769324678261	0.75595810222304	0.278474036068587	0.297422199395108	1.34638362181769	4.39364257763459e-162	0.0769327115176794	1.07996940444546	0.758269749389759	0.946146305133406	FALSE
C3_COLORECTAL	C3_URINARY_TRACT_EXALLC	PGS003395	24	8306	520	475869	0.781181198198555	2.18405053903466	0.000256229913417873	0.297585469995978	1.34660346462707	4.21136827295509e-162	-0.0228991412399713	0.977361054226376	0.910930537723125	0.982598520682758	FALSE
C3_COLORECTAL	CD2_BENIGN_LIPO_SKIN_TRUNK_EXALLC	PGS003395	31	8299	1867	474522	-0.0578884069692355	0.943755258070271	0.753377116409843	0.298099351284331	1.3472956367823	1.56724813574365e-162	-0.136443002860354	0.872456046341595	0.452825580336387	0.827680810850406	FALSE
C3_COLORECTAL	CD2_BENIGN_OTHERDIGESTIVE_EXALLC	PGS003395	34	8296	1101	475288	0.345862352544186	1.4132080779327	0.0595823693576019	0.297434259073257	1.34639985886874	9.02886410739262e-162	0.0189869262098089	1.01916832413747	0.91452632403151	0.983488240016188	FALSE
C3_COLORECTAL	N14_PHIMOSIS	PGS003395	34	4556	1777	215289	0.0114438436490167	1.01150957492794	0.948930949396245	0.30988487186893	1.36326815458234	4.55879185444928e-97	-0.0171516434739874	0.982994608614631	0.922265368001113	0.985404805219822	FALSE
C3_COLORECTAL	I9_CVD	PGS003395	3585	4745	169437	306952	0.0484373628300411	1.04962962393207	0.0403617632572922	0.302057727908356	1.35263930949378	2.29208987739785e-96	-0.010300465191942	0.989752402921881	0.64156368961434	0.909969604939154	FALSE
C3_COLORECTAL	I9_TIA	PGS003395	28	8302	1197	475192	-0.0133831101802661	0.986706045468985	0.947059295153992	0.297162932849733	1.34603459483478	1.24233901655639e-161	0.144462935698729	1.15541886937704	0.47815685006391	0.841361840061225	FALSE
C3_COLORECTAL	CD2_PRIMARY_LYMPHOID_HEMATOPOIETIC	PGS003395	47	8283	1990	474399	0.31703711828327	1.3730535363697	0.0328818157793881	0.298072731417266	1.34725977242891	3.41479070792208e-162	-0.0797222130107152	0.923372811716975	0.588405844134043	0.890721352943135	FALSE
C3_COLORECTAL	K11_APPENDIX	PGS003395	126	8204	9184	467205	-0.227652790173244	0.796400729995588	0.0138825081586068	0.297951104539834	1.34709591939437	1.51670103481212e-160	-0.0283397951466389	0.972058010083543	0.753029022845877	0.944608205208127	FALSE
C3_COLORECTAL	N14_BREAST	PGS003395	372	3368	27171	232152	-0.0728065256313108	0.9297807013592	0.205236715943921	0.279376344987781	1.32230489305742	3.65641970499932e-59	0.035586140382034	1.03622690526518	0.510854715982017	0.856514358432239	FALSE
C3_COLORECTAL	N14_MENORRHAGIA	PGS003395	66	3674	8126	251197	-0.223831006262259	0.799450225035972	0.0827240208465699	0.283174728774176	1.32733706553482	3.13636384413943e-66	-0.0213308441868497	0.978895049253083	0.863853785223606	0.973023343167499	FALSE
C3_COLORECTAL	J10_BRONCHITIS	PGS003395	58	8272	3375	473014	-0.154065300530637	0.857216042521318	0.290985087252758	0.29624636289079	1.34480142519091	4.72899917791184e-160	0.196879898467487	1.21759779656266	0.141554276155955	0.55554250081488	FALSE
C3_COLORECTAL	CD2_BENIGN_SKIN	PGS003395	64	8266	3086	473303	0.130250373389453	1.13911355134471	0.321095743054998	0.297650128720236	1.34669053710414	2.17460067100737e-161	-0.0130578577308463	0.98702702622419	0.916755176641615	0.98405826936996	FALSE
C3_COLORECTAL	M13_SPONDYLOLISTHESIS	PGS003395	12	8318	532	475857	0.149268226830798	1.16098435460298	0.610308135740978	0.29788443882274	1.3470061172723	1.32430000621726e-162	-0.185591393951863	0.830612919114676	0.486664408501416	0.845329200630058	FALSE
C3_COLORECTAL	CD2_INSITU_BREAST_EXALLC	PGS003395	23	3717	1219	258104	0.00544759996414077	1.0054624651177	0.981199250273659	0.282115399810282	1.32593172342767	1.82507128851485e-66	0.1023526804221	1.10777409307637	0.615557922262907	0.901192715471623	FALSE
C3_COLORECTAL	L12_PRURITUS	PGS003395	112	8218	6401	469988	-0.0674802177536827	0.934746211812934	0.50499960870902	0.296489877493326	1.34512894385162	3.32285043141075e-159	0.079496987291112	1.08274229753718	0.39871362094377	0.797763317297029	FALSE
C3_COLORECTAL	L12_PSORIASIS	PGS003395	184	8146	10360	466029	-0.00362927437623096	0.996377303479997	0.962597814145141	0.297226002664636	1.34611949166471	1.18446426505738e-158	0.0160560639078555	1.01618565514804	0.829770419663215	0.964836381992976	FALSE
C3_COLORECTAL	K11_OESITIS	PGS003395	151	8179	7487	468902	-0.0425032510004236	0.958387349798202	0.620114706253164	0.297452838488529	1.34642487442323	1.66286522012334e-159	0.0070445685529323	1.0070694398943	0.931525989200301	0.986651188594901	FALSE
C3_COLORECTAL	J10_UPPERINFEC	PGS003395	885	7445	64737	411652	-0.220830750307426	0.801852382075285	2.52654507875424e-09	0.297416723854233	1.34637624965932	4.56014874307335e-145	0.00140198466432771	1.00140296790427	0.968354345011109	0.994142660612481	FALSE
C3_COLORECTAL	N14_OTHNONINFVAG	PGS003395	13	3727	1234	258089	-0.201191938209487	0.817755457971326	0.469237518502188	0.284104231736137	1.32857140283998	1.45125437180805e-67	-0.334999142736021	0.715338699586397	0.207068113628558	0.643522027596363	FALSE
C3_COLORECTAL	M13_SOFTOVERUSE	PGS003395	140	8190	7606	468783	-0.0694241265239876	0.932930915410714	0.435030075057199	0.297602759733422	1.34662674724869	7.15356504606264e-160	-0.00074921833097185	0.999251062263002	0.992969229088562	0.998796791144355	FALSE
C3_COLORECTAL	I9_CAVS_OPERATIONS2	PGS003395	16	8314	597	475792	-0.0664608787201753	0.935699520903097	0.828690913041556	0.296706734022539	1.34542067547654	2.774812422003e-161	0.417363329876035	1.51795393076923	0.0846381441605778	0.445474658117076	FALSE
C3_COLORECTAL	K11_MALABSORB	PGS003395	49	8281	2979	473410	-0.0210970923394794	0.979123894524688	0.884814481520394	0.298381541434568	1.34767588398894	1.7153414435766e-162	-0.137804883251058	0.87126867427322	0.340849198043719	0.76041302570102	FALSE
C3_COLORECTAL	E4_DM1_STRICT	PGS003395	20	8310	1353	475036	-0.104208252161669	0.901037634846113	0.656926598246912	0.297635463214234	1.34667078735081	3.05190190521501e-162	-0.019486449304149	0.980702184295647	0.931376759854664	0.986624170196531	FALSE
C3_COLORECTAL	M13_SHOULDERNAS	PGS003395	18	8312	941	475448	0.065364636179588	1.06754822012697	0.791804430300585	0.297538092771975	1.34653966780435	3.65643562975776e-162	0.01771079405094	1.01786856017542	0.939881980297302	0.988681224899093	FALSE
C3_COLORECTAL	Z21_PERSONAL_HISTORY_ALLERGY_ANALGESIC_AGENT	PGS003395	18	8312	1474	474915	-0.412456477987634	0.662022008593898	0.111262106966863	0.297153774368327	1.34602226725842	7.91379860809601e-162	0.209719728038599	1.23333234303678	0.417100816135992	0.808298826279589	FALSE
C3_COLORECTAL	N14_URETHRAOTH	PGS003395	177	8153	11428	464961	-0.139286349047032	0.869978875165708	0.0776224022125224	0.297820499978826	1.34691999401176	1.94085064925951e-159	-0.0122638020268418	0.98781109191909	0.872261980142113	0.974252843140144	FALSE
C3_COLORECTAL	I9_CARDMYO	PGS003395	21	8309	838	475551	0.285950326434833	1.33102633678666	0.191512158314808	0.298239899919362	1.34748501065284	7.56563472558909e-163	-0.257084173415157	0.773303119461366	0.227463168751682	0.668014337237348	FALSE
C3_COLORECTAL	G6_TIA	PGS003395	28	8302	1197	475192	-0.0133831101802661	0.986706045468985	0.947059295153992	0.297162932849733	1.34603459483478	1.24233901655639e-161	0.144462935698729	1.15541886937704	0.47815685006391	0.841361840061225	FALSE
C3_COLORECTAL	Z21_ARTIF_OPENI_STATUS	PGS003395	12	8318	843	475546	-0.201422233305837	0.817567154582847	0.491129096202002	0.297757741578115	1.34683546611949	1.48664107861697e-162	-0.143456203599946	0.866358742750452	0.638470846233554	0.908841420215226	FALSE
C3_COLORECTAL	COPD_COMORB	PGS003395	2517	5813	130219	346170	0.0290520234978819	1.02947815013641	0.243907094650303	0.305625525791523	1.3574738724022	3.2403923822663e-120	-0.0267215109308363	0.973632349739034	0.262682673230072	0.700820108026678	FALSE
C3_COLORECTAL	C3_RESPIRATORY_INTRATHORACIC	PGS003395	21	8309	559	475830	0.7354116973987	2.08634075677976	0.000822740096097005	0.298116150877339	1.34731827099078	9.5795891177299e-163	-0.260805709776159	0.770430592206861	0.256829910115513	0.695756345704407	FALSE
C3_COLORECTAL	R18_MALAI_FATIG	PGS003395	19	8311	1167	475222	-0.0238015805821853	0.976479443019645	0.920544355998017	0.297754875398796	1.34683160585306	2.18435404758386e-162	-0.0760995331879833	0.926723962178434	0.74392769560802	0.941989513444281	FALSE
C3_COLORECTAL	ULCERNAS	PGS003395	55	8275	1939	474450	0.41659866488621	1.51679364821246	0.00270290863254502	0.297916625510392	1.34704947363521	8.06847101362361e-162	-0.0482690453640792	0.95287738534414	0.714239060011231	0.932267877387932	FALSE
C3_COLORECTAL	L12_ATROPHICSKIN	PGS003395	45	8285	2521	473868	-0.0740179981454528	0.928654979623476	0.67088481321919	0.296011940348146	1.34448621036964	5.0936936460019e-160	0.29377377877291	1.3414803979968	0.0519422800054333	0.355015268728435	FALSE
C3_COLORECTAL	I9_DVTANDPULM	PGS003395	124	8206	5437	470952	0.13108132991735	1.14006049856772	0.168718874527991	0.296955569237038	1.3457555051759	2.32734690300817e-159	0.0374337167112703	1.03814318325689	0.667609261987912	0.917945727048826	FALSE
C3_COLORECTAL	E4_MINERAL_MET	PGS003395	17	8313	1010	475379	-0.138456870112141	0.870700803687316	0.587176572522436	0.297527903079029	1.3465259470485	3.51969870443025e-162	0.0259341795894105	1.02627339651398	0.915560913840667	0.983704101721365	FALSE
C3_COLORECTAL	C3_NONHODGKIN	PGS003395	24	8306	1062	475327	0.245195509402418	1.27787112460379	0.232688054062145	0.298096883624431	1.34729231211899	1.17667533911404e-162	-0.178511733845189	0.8365142412912	0.38374977139839	0.789019250307253	FALSE
C3_COLORECTAL	AB1_MEASLES	PGS003395	146	8184	17850	458539	-0.6714161261188	0.510984446755773	8.25207045691166e-15	0.297558077540748	1.34656657835716	8.32489869993132e-160	-0.0125308270394951	0.987547356863267	0.881575332618826	0.976056200260439	FALSE
C3_COLORECTAL	N14_INFLAMMBREAST	PGS003395	17	3723	1404	257919	-0.152100096496389	0.858902303326873	0.568249593118547	0.282450629590042	1.32637628973906	1.07060145527509e-66	0.0811395525187059	1.08452223381609	0.721845299829928	0.93505097064233	FALSE
C3_COLORECTAL	K11_UMBHER	PGS003395	74	8256	3374	473015	0.105392233916757	1.11114635417996	0.388206699838175	0.297349239942241	1.34628539398866	7.12051540180847e-161	0.026734039683557	1.02709460002972	0.818197899619367	0.961983915332553	FALSE
C3_COLORECTAL	K11_ULCER	PGS003395	109	8221	3836	472553	0.450655153377332	1.56934000716886	3.69927347762205e-06	0.29959271326116	1.34930913992814	1.42351203651074e-162	-0.151486498147988	0.859429486084326	0.110575306333488	0.499376284023433	FALSE
C3_COLORECTAL	N14_FEMALE_GENITAL_DYSPLASIA_ALL	PGS003395	122	3618	10258	249065	0.00329344018309143	1.00329886951597	0.972480583973291	0.283452165160053	1.32770536822104	2.506604914961e-65	-0.0194623501064542	0.980725818716251	0.83101601174233	0.965046698220965	FALSE
C3_COLORECTAL	M13_SLE	PGS003395	14	8316	691	475698	0.398540622453415	1.48964915003288	0.138910293553556	0.298307978804649	1.347576749053	4.37186530538664e-163	-0.470993568656641	0.624381594010916	0.0826887570559699	0.441511693201115	FALSE
C3_COLORECTAL	CD2_BENIGN_OVARY_EXALLC	PGS003395	13	3727	935	258388	-0.149321045258165	0.861292556616276	0.633083533945919	0.28171840710033	1.3254054426713	1.86769819429043e-66	0.281552009222941	1.32518491636702	0.284841183960016	0.720127539591004	FALSE
C3_COLORECTAL	I9_RHEUFEV	PGS003395	43	8287	2264	474125	-0.103950040460106	0.901270323347133	0.505371628526987	0.298000659948813	1.34716267693767	3.74812788190846e-162	-0.0796360947481637	0.923452334403336	0.597621744574599	0.89434953098531	FALSE
C3_COLORECTAL	Z21_PERSONAL_HISTORY_RISK__NOT_ELSEW_CLASSIFIED	PGS003395	25	8305	1803	474586	-0.0200860504230167	0.980114330425199	0.921632518623068	0.297922450199684	1.3470573198027	2.06189618529702e-162	-0.106586384096667	0.898897394367845	0.583483820285261	0.889124994004094	FALSE
C3_COLORECTAL	F5_BIPO	PGS003395	26	8304	1636	474753	0.0939530247827887	1.09850814204655	0.633638397113838	0.298224633423365	1.34746443943535	1.06632918480326e-162	-0.18676271507452	0.829640574232985	0.317064533673478	0.743608492610806	FALSE
C3_COLORECTAL	M13_ARTHTROSIS_COX_PRIM_ICD10	PGS003395	52	8278	2352	474037	-0.110345787954551	0.895524420194229	0.452995505265109	0.297383634307622	1.34633169941673	2.51963261532038e-161	0.0330148450350592	1.03356588244918	0.810881075485626	0.960028861469484	FALSE
C3_COLORECTAL	AB1_PEDICULOSIS_ACARIASIS_OTHERINFEST	PGS003395	36	8294	2075	474314	0.126334427931552	1.13466156735965	0.469258467289221	0.297554150739712	1.34656129066851	8.07191273668471e-162	0.00389944015895046	1.00390705286761	0.981103112050432	0.996541273522109	FALSE
C3_COLORECTAL	C3_LYMPHNODES_SECONDARY_NAS_EXALLC	PGS003395	24	8306	1598	474791	0.0446307169064019	1.04564165081925	0.829867697746872	0.297869516274533	1.34698601665856	2.15489111988084e-162	-0.097415939778992	0.907178595984047	0.62752322608982	0.904945161561057	FALSE
C3_COLORECTAL	I9_PAD	PGS003395	36	8294	1491	474898	0.141259423408719	1.15172339324089	0.414100138101065	0.297664681340095	1.3467101351222	5.25833239509249e-162	-0.0195205544140176	0.980668737910253	0.910849858146861	0.982583003808853	FALSE
C3_COLORECTAL	C3_NONHODGKIN_EXALLC	PGS003395	24	8306	1062	475327	0.245195509402418	1.27787112460379	0.232688054062145	0.298096883624431	1.34729231211899	1.17667533911404e-162	-0.178511733845189	0.8365142412912	0.38374977139839	0.789019250307253	FALSE
C3_COLORECTAL	PULMONARYDG	PGS003395	2752	5578	169190	307199	-0.0714675829261678	0.931026458259112	0.00311228583370368	0.308691716273181	1.36164253355746	3.64013953838175e-117	-0.0335322155365968	0.967023757540338	0.149054560820484	0.566483397003667	FALSE
C3_COLORECTAL	F5_SEXDYS	PGS003395	17	8313	1276	475113	-0.28771462530396	0.749975585758245	0.238209242143995	0.297992602493177	1.3471518222779	1.15866211997793e-162	-0.196844028433006	0.821318725691662	0.416036520174069	0.807860386522928	FALSE
C3_COLORECTAL	M13_DORSOPATHY	PGS003395	1027	7303	60194	416195	-0.0921379664176987	0.911979318345483	0.00815558072861456	0.296728978811715	1.3454506044087	4.4028732085327e-142	0.00748986751122884	1.00751798672813	0.822518892512334	0.963207113399345	FALSE
C3_COLORECTAL	L12_OTHERCONTACT	PGS003395	29	8301	2447	473942	-0.321608384217103	0.724982049157244	0.0872197459127684	0.297892976155366	1.34701761716066	2.47360409854859e-162	-0.105068555079042	0.90026280288308	0.571292418187348	0.883405037982291	FALSE
C3_COLORECTAL	H7_CATARACTSENILE	PGS003395	69	8261	2569	473820	0.0770458277092082	1.08009157338097	0.533528223933239	0.298090343738044	1.34728350100915	8.92860080711423e-162	-0.0608744302812994	0.940941386103221	0.615244846541729	0.901192715471623	FALSE
C3_COLORECTAL	R18_ABNORMAL_BLOOD_P_READI_WO_DIAGNOSIS	PGS003395	17	8313	1119	475270	-0.274647262742428	0.759840099872538	0.2739664110903	0.297670057904043	1.34671737581482	2.56184884539881e-162	-0.0383255467299118	0.962399583850396	0.873127922878208	0.974462475947234	FALSE
C3_COLORECTAL	L12_ALLERGICCONTACT	PGS003395	15	8315	1005	475384	-0.0316649570938206	0.96883112770443	0.906256275902095	0.297611034887909	1.34663789083917	2.54359699276933e-162	-0.0189489665810525	0.98122943645798	0.943337902843636	0.989206746232053	FALSE
C3_COLORECTAL	CD2_BENIGN	PGS003395	576	7754	31098	445291	0.079858028393793	1.08313328258679	0.0789981396725597	0.299762548921953	1.34953832019848	1.60723159670609e-153	-0.0356618960011498	0.964966497366113	0.406997350844297	0.802609398471692	FALSE
C3_COLORECTAL	ST19_COMPLICATIO_SURGI_MEDICAL_CARE_NOT_ELSEW_CLASSIFIED	PGS003395	252	8078	12201	464188	0.117758550800823	1.12497245487471	0.0778314051191206	0.297416102830073	1.3463754135274	1.8181284079174e-157	0.00450806545128648	1.00451824206488	0.943389864289653	0.989234816547195	FALSE
C3_COLORECTAL	M13_TOEDEFORMOTH	PGS003395	12	8318	1034	475355	-0.501765985253898	0.605460480749808	0.0916439786580367	0.297629208129683	1.34666236383752	2.19356797485952e-162	-0.039671329317149	0.961105274373411	0.891200795259498	0.978126651522795	FALSE
C3_COLORECTAL	L12_LICHENPLANUS	PGS003395	20	8310	1062	475327	0.017061975350435	1.01720836221647	0.939438181166001	0.298451145726997	1.34776969127993	4.13525123637847e-163	-0.35524162319518	0.701004043907073	0.105489217933034	0.489712504606509	FALSE
C3_COLORECTAL	E4_HYPERCHOL	PGS003395	320	8010	13610	462779	0.0265331180289983	1.02688825521356	0.652874276018709	0.298826329582505	1.34827544757891	6.57319399650368e-158	-0.0333269658146771	0.967222259268178	0.565456439202699	0.880528251584421	FALSE
C3_COLORECTAL	K11_CHRONGASTR	PGS003395	42	8288	2294	474095	-0.100394741246368	0.904480311872707	0.52377360713702	0.298083898117688	1.34727481695918	2.77787251625434e-162	-0.0996077670788941	0.905192394671772	0.518998726433814	0.860483990790611	FALSE
C3_COLORECTAL	N14_OTHNONINFCERVIX	PGS003395	16	3724	1349	257974	-0.198495531136083	0.819963435037225	0.431074738561274	0.283557422446109	1.32784512623993	2.73266299601256e-67	-0.179494939058612	0.835692180321599	0.477724201039046	0.841305814856759	FALSE
C3_COLORECTAL	H7_BLINDANDVISIMPAIRMENT	PGS003395	15	8315	831	475558	-0.0734407929926093	0.929191158790732	0.784578262671588	0.297550790293168	1.34655676562887	3.14409265820371e-162	0.0140166468697589	1.01411534064397	0.956128157778191	0.991800386741181	FALSE
C3_COLORECTAL	THYROTOXICOSIS	PGS003395	14	8316	991	475398	-0.142248633097847	0.86740556394042	0.61510246620016	0.297497357060549	1.34648481667023	3.19509372791562e-162	0.0513820532682151	1.05272501349458	0.853597995843156	0.97070697371953	FALSE
C3_COLORECTAL	L12_LICHSIMPANDPRURIGO	PGS003395	17	8313	717	475672	0.211641486085386	1.23570478829411	0.398751418926373	0.297587780630363	1.34660657613893	3.12382761515761e-162	0.000615211040415261	1.00061540032154	0.997950437590435	0.999644867377411	FALSE
C3_COLORECTAL	H7_RETINOPATHYDIAB	PGS003395	16	8314	690	475699	0.207318854628062	1.23037481994795	0.408110564441231	0.298240855867712	1.34748629877953	5.32838831671349e-163	-0.390467786746056	0.676740230332694	0.137151886153762	0.548297674357313	FALSE
C3_COLORECTAL	R18_DISTU_SKIN_SENSA	PGS003395	28	8302	1459	474930	0.115893574265179	1.12287636283191	0.576778204745026	0.297030038658074	1.34585572654089	1.84287997156635e-161	0.180349387292798	1.19763572873676	0.359339848348223	0.773178652346272	FALSE
C3_COLORECTAL	G6_HEADACHE	PGS003395	50	8280	3167	473222	0.00815250435391918	1.00818582650899	0.955554405361831	0.297763493293863	1.34684321275653	8.91408212206818e-162	-0.0303080395230134	0.970146644006503	0.829389655597268	0.964730467443063	FALSE
C3_COLORECTAL	N14_MENSIRREG	PGS003395	53	3687	6110	253213	-0.289973794394225	0.748283176535564	0.0462607211771497	0.282353999320571	1.32624812783302	4.31094937317654e-66	0.0344737808733645	1.03507488926074	0.804362239496068	0.958456290327932	FALSE
C3_COLORECTAL	PULM_IMMUNECOMORB	PGS003395	316	8014	17502	458887	0.0380337924292614	1.03876633472329	0.516979461285595	0.301060723005387	1.35129139352134	4.59080721797044e-160	-0.0912976197990185	0.91274601918407	0.110053929911838	0.498415144279295	FALSE
C3_COLORECTAL	Z21_PERSONS_ENCOUNTERI_HEALTH_SERVI_CIRCUMSTANC_RELATED_REPRODUCTION	PGS003395	147	8183	23115	453274	-0.0854648403018867	0.918085422092978	0.335389826780653	0.298266082068957	1.34752029116883	1.96150547912442e-160	-0.037723034149636	0.962979616427833	0.649180910074346	0.912596277225084	FALSE
C3_COLORECTAL	J10_ASTHMA_OTHER_THAN_NONALLERGIC	PGS003395	255	8075	13998	462391	0.0867990575306802	1.09067749426825	0.179186256910529	0.301016467467465	1.3512315927171	2.93896842425731e-161	-0.111871747703273	0.894158928082983	0.0790799804548077	0.432816818408028	FALSE
C3_COLORECTAL	H7_VISUALDISTBLIND	PGS003395	124	8206	5581	470808	0.16524708602657	1.17968456627568	0.0766996263573756	0.297724507013595	1.3467907053731	2.62414955946563e-160	-0.00519679750723928	0.994816682483889	0.954039349575646	0.991273353274742	FALSE
C3_COLORECTAL	M13_MUSCLE	PGS003395	16	8314	802	475587	-0.0050570073081894	0.99495575782641	0.985852034844045	0.297104198610559	1.34595553883862	9.30341145371089e-162	0.26802328639006	1.30737758376484	0.302850921745081	0.732881579574105	FALSE
C3_COLORECTAL	E4_METABOLIA	PGS003395	428	7902	18652	457737	0.0468285129211485	1.04794228510865	0.362791068502714	0.298878118906689	1.34834527566131	6.0458302262857e-156	-0.0254307743141077	0.974889864049372	0.614644246344141	0.900871823597961	FALSE
C3_COLORECTAL	M13_ARTHRITISNAS	PGS003395	72	8258	3265	473124	0.0341685573462326	1.0347590082618	0.784044468709403	0.297000240004744	1.34581562245019	1.44564590883674e-160	0.0693625748441647	1.0718247553992	0.560303711856786	0.878369070878181	FALSE
C3_COLORECTAL	ST19_SUPERF_INJURY_HEAD	PGS003395	12	8318	847	475542	-0.161476786671594	0.850886283138848	0.57637878383385	0.298098505488946	1.34729449724635	6.8734267902669e-163	-0.3588336485257	0.698490536618062	0.220429338028832	0.659726855317258	FALSE
C3_COLORECTAL	N14_DYSPLACERVUT	PGS003395	88	3652	7294	252029	0.0125314624558406	1.01261031024663	0.909808583977849	0.284399625804251	1.32896391292116	2.3363625478508e-66	-0.06640166949912	0.93575492458306	0.534164799279619	0.867159650517838	FALSE
C3_COLORECTAL	J10_PNEUMOBACT	PGS003395	16	8314	763	475626	0.0943181332423923	1.09890928988893	0.731938033321646	0.299035300949213	1.34855722798288	8.13720512814699e-164	-0.759948214728035	0.467690645870106	0.0026575305585761	0.0559482406780622	FALSE
C3_COLORECTAL	CD2_INSITU_BREAST_INTRADUCTAL	PGS003395	25	3715	1353	257970	0.00360435162557635	1.00361085511217	0.987080144463234	0.282008399732425	1.32578985622006	2.28279908125443e-66	0.106100387030203	1.11193349460524	0.58346209515515	0.889108723780312	FALSE
C3_COLORECTAL	ST19_OTHER_UNSPE_EFFEC_EXTER_CAUSES	PGS003395	18	8312	735	475654	0.407421074076009	1.50293682017562	0.0988822510304646	0.297673835276936	1.34672246287814	2.47347342859385e-162	-0.0728565196042681	0.929734219089887	0.769087321011686	0.948787508906271	FALSE
C3_COLORECTAL	R18_OTHER_SYMPTOMS_SIGNS_INVOLVI_COGNITIVE_FUNCTIONS_AWARE	PGS003395	14	8316	859	475530	-0.250451704389053	0.778449074779563	0.401081867809345	0.297548454253353	1.34655362002233	2.86119034348576e-162	0.0563164022450983	1.05793236296199	0.83780906051486	0.966247097309097	FALSE
C3_COLORECTAL	TUBERCULOSIS	PGS003395	13	8317	522	475867	0.06825977943916	1.07064340349843	0.82486272204306	0.2974145330129	1.34637329996581	4.03503796748591e-162	0.0916725634551475	1.09600589093837	0.738295359970975	0.940073175204876	FALSE
C3_COLORECTAL	VWXY20_SUICI_OTHER_INTENTI_SELF_H	PGS003395	24	8306	2158	474231	-0.0361418235774507	0.964503494446642	0.860312458696548	0.298764852098672	1.34819256154471	2.41769200123975e-163	-0.387776014587159	0.678564314751949	0.0519153920373306	0.354958416714998	FALSE
C3_COLORECTAL	AB1_MALARIA_NOS	PGS003395	20	8310	879	475510	0.197582645305689	1.21845376029207	0.397243078294103	0.297540201137809	1.34654250680558	3.97222394812706e-162	0.0177308565982885	1.01788898141646	0.936437202589445	0.987894124036915	FALSE
C3_COLORECTAL	AB1_RESP_TUBERCU	PGS003395	13	8317	505	475884	0.0970314945251329	1.10189507673672	0.752878056887496	0.297422118944689	1.34638351350057	3.98227198893986e-162	0.0827488753946958	1.08626898542315	0.76190398050431	0.947136237711079	FALSE
C3_COLORECTAL	I9_K_CARDIAC	PGS003395	3074	5256	139123	337266	0.0598953879113799	1.06172547141645	0.0136998281711897	0.301312104861603	1.35163112635968	4.20902148439141e-106	-0.00978958094549478	0.990258181018448	0.666542245044642	0.917556647818227	FALSE
C3_COLORECTAL	I9_CAVS_DX	PGS003395	16	8314	597	475792	-0.0664608787201753	0.935699520903097	0.828690913041556	0.296706734022539	1.34542067547654	2.774812422003e-161	0.417363329876035	1.51795393076923	0.0846381441605778	0.445474658117076	FALSE
C3_COLORECTAL	KRA_PSY_ANXIETY	PGS003395	86	8244	5540	470849	-0.0353085157889203	0.965307557690182	0.752980928404996	0.297814456477105	1.34691185392305	3.93757420674439e-161	-0.0225630531006403	0.977689588889755	0.834138480034864	0.965734658551665	FALSE
C3_COLORECTAL	Z21_PROBL_RELATED_LIFESTYLE	PGS003395	195	8135	10205	466184	0.076856047936557	1.07988661329698	0.318017390371015	0.296303191586816	1.34487785067388	1.37823077582205e-157	0.0558625656138447	1.05745234343575	0.448995744980455	0.82604980884779	FALSE
C3_COLORECTAL	E4_METABO	PGS003395	15	8315	865	475524	0.0169211022422922	1.01706507500575	0.948105200356516	0.297933427491174	1.34707210692472	1.18781673192649e-162	-0.196235417774325	0.821818741164231	0.445771109570251	0.824487851920821	FALSE
C3_COLORECTAL	L12_SKINSUBCUTISNAS	PGS003395	74	8256	3279	473110	0.166407392001166	1.18105415574384	0.185349197326485	0.297110310905874	1.34596376574149	1.36967531138306e-160	0.0391823126761467	1.03996006427056	0.733563011758407	0.938594016762963	FALSE
C3_COLORECTAL	E4_DIABETES	PGS003395	331	7999	13580	462809	0.160340412747641	1.17391041705322	0.00582144878505081	0.299417959611871	1.34907336383389	2.36654448732678e-158	-0.0497486674434648	0.951468529469998	0.385992561709038	0.79065015240597	FALSE
C3_COLORECTAL	CD2_BENIGN_COLON	PGS003395	113	8217	4019	472370	0.219035773417489	1.24487580935303	0.0292850182190795	0.29976876816515	1.34954671333159	1.82822865350248e-162	-0.184427395526399	0.831580314158623	0.0456860486650668	0.333140993724516	FALSE
C3_COLORECTAL	C3_HEAD_AND_NECK_EXALLC	PGS003395	25	8305	712	475677	0.632669709535742	1.88262995128365	0.00162563883970632	0.298350571719229	1.34763414749673	6.60716145341112e-163	-0.287782173461189	0.749924928000398	0.163711822415929	0.588176852616943	FALSE
C3_COLORECTAL	AB1_SCABIES	PGS003395	29	8301	1711	474678	0.0748884521343778	1.07776392191398	0.706193789416022	0.29737679337941	1.34632248928972	9.10535226829875e-162	0.0532897557495336	1.05473521643989	0.771144200790881	0.949355615407787	FALSE
C3_COLORECTAL	CD2_BENIGN_LIPOMATOUS_EXALLC	PGS003395	93	8237	5059	471330	-0.0145364237510567	0.985568719968897	0.892623529527571	0.298405055886087	1.34770757422077	1.08622878483793e-161	-0.0742336713629966	0.928454715212644	0.480584843598416	0.842518116365331	FALSE
C3_COLORECTAL	APPENDACUT_NOCOMPLIC	PGS003395	36	8294	1841	474548	0.245410644615417	1.27814606925445	0.142188155544427	0.298720405377264	1.34813264013719	4.22285437832335e-163	-0.272162414749497	0.761730534768631	0.106583610468462	0.492088439543629	FALSE
C3_COLORECTAL	CD2_BENIGN_LIPOMATOUS	PGS003395	93	8237	5059	471330	-0.0145364237510567	0.985568719968897	0.892623529527571	0.298405055886087	1.34770757422077	1.08622878483793e-161	-0.0742336713629966	0.928454715212644	0.480584843598416	0.842518116365331	FALSE
C3_COLORECTAL	N14_ENDOMETRIOSIS_NOS	PGS003395	14	3726	997	258326	0.454515703887974	1.57541023320287	0.111310472371746	0.282514311772962	1.32646075896613	7.71356179635577e-67	0.089328345371511	1.09343962322986	0.748548378457857	0.943324599170911	FALSE
C3_COLORECTAL	APPENDICITIS_BROAD	PGS003395	124	8206	9061	467328	-0.231190215460319	0.793588498875936	0.0131809946362137	0.297868826782438	1.34698508792267	1.70129625157382e-160	-0.0242452465719095	0.976046308391769	0.789396611115664	0.954389248854991	FALSE
C3_COLORECTAL	CHRONNAS	PGS003395	19	8311	959	475430	0.192033395873131	1.21171098243545	0.423333489578643	0.297408521272783	1.34636520594376	5.35566787487911e-162	0.0873106443530131	1.09123561325272	0.701727258070452	0.92861644752305	FALSE
C3_COLORECTAL	O15_OEDEM_PROTUR_HYPERT	PGS003395	30	3710	3766	255557	-0.464441101491051	0.628486267086139	0.0330046488558612	0.279807687779559	1.32287538277104	2.45267113393481e-65	0.384186410704559	1.46841914521801	0.040720379464787	0.314275833112886	FALSE
C3_COLORECTAL	BRADY_UNSPE	PGS003395	14	8316	951	475438	-0.457918485140173	0.632599040327813	0.0994431092357933	0.298381477901719	1.34767579836726	3.36807220305977e-163	-0.58656664961056	0.556233755451644	0.0462734363754961	0.335735181356933	FALSE
C3_COLORECTAL	Z21_OTHER_SPECIAL_EXAM_INVES_PERSONS_WO_COMPLA_REPOR_DIAGNOSIS	PGS003395	44	8286	2397	473992	0.0840981035323899	1.08773559927924	0.586078915616858	0.298074721859298	1.34726245407406	2.96630433206103e-162	-0.0959920982649522	0.908471194539023	0.527834496789632	0.864303032320313	FALSE
C3_COLORECTAL	ASTHMA_EXCL	PGS003395	2867	5463	175310	301079	-0.0677182341017987	0.934523753408602	0.0046815866880611	0.307962495203508	1.36064995708045	2.54392425585055e-114	-0.0301032040227527	0.970345384833548	0.190929012491727	0.624797174783896	FALSE
C3_COLORECTAL	ST19_EFFEC_FOREI_BODY_ENTERING_NATURAL_ORIFI	PGS003395	11	8319	490	475899	0.187164465420902	1.20582558535514	0.564338583824253	0.297366458745478	1.34630857561154	4.16054091364539e-162	0.159776148139559	1.17324820780001	0.581635673571009	0.888296586064477	FALSE
C3_COLORECTAL	C3_MELANOMA_EXALLC	PGS003395	60	8270	2424	473965	0.300400917297139	1.35040009781972	0.0212856695335119	0.298897139745403	1.34837092256324	8.13977807404234e-163	-0.185451093210116	0.830729462898731	0.154343538266095	0.574831191682208	FALSE
C3_COLORECTAL	I9_RHEUVALV	PGS003395	18	8312	757	475632	0.0564966479203417	1.05812306788147	0.829199851858072	0.297250910897447	1.34615302153999	7.44239425869292e-162	0.145090936758643	1.15614470153948	0.536520725392541	0.868012221031184	FALSE
C3_COLORECTAL	N14_OTHNONINFVULV	PGS003395	23	3717	1275	258048	0.219306145138548	1.24521243407296	0.310074824860336	0.282756650096108	1.32678225019542	8.93493430859012e-67	0.0130473502184657	1.01313283828531	0.949660387362134	0.990358412425028	FALSE
C3_COLORECTAL	CD2_BENIGN_SIGMOID_COLON_EXALLC	PGS003395	43	8287	1651	474738	0.164249587559227	1.17850841942874	0.298720138560285	0.299080526918311	1.34861821916958	2.7655233501412e-163	-0.300323627309711	0.740578510464452	0.0482269295238381	0.34290699245151	FALSE
C3_COLORECTAL	N14_ENDOMETRIOSIS	PGS003395	108	3632	7977	251346	0.112862826471974	1.11947835961959	0.260039273197378	0.285013869324168	1.32978047115	2.60567105732777e-66	-0.0782263817315015	0.924755055194899	0.421855491228479	0.81085013800654	FALSE
C3_COLORECTAL	K11_REFLUX	PGS003395	619	7711	33223	443166	-0.0660932917171082	0.936043535109459	0.131915062540138	0.295775933559676	1.34416893993745	1.14172332001819e-148	0.0244811586217621	1.02478328259586	0.555183480401003	0.876312730528905	FALSE
C3_COLORECTAL	H7_VITREOUS	PGS003395	93	8237	4693	471696	-0.174431200405479	0.839934639404005	0.12774493828767	0.295845034753588	1.34426182682528	6.21043028002159e-159	0.157470149093877	1.17054581560691	0.132053263206172	0.540264011060361	FALSE
C3_COLORECTAL	M13_CERVICDISC	PGS003395	23	8307	1709	474680	-0.37098208918099	0.690056300921618	0.0933533649246625	0.29756468254246	1.34657547246109	4.82239965298737e-162	0.0241250003385237	1.02441836252975	0.904048806494769	0.980755059042911	FALSE
C3_COLORECTAL	N14_FEMALEINFERT	PGS003395	39	3701	3808	255515	-0.110648322804662	0.895253533826344	0.540372986288348	0.280533598396464	1.32383602068268	1.86663082291533e-65	0.206697925044128	1.22961108096152	0.18335384836758	0.615732201967118	FALSE
C3_COLORECTAL	L12_PAPULOSQUAMOUS	PGS003395	220	8110	12524	463865	-0.00205964578570263	0.99794247382921	0.976748113738775	0.297702448754778	1.3467609978428	2.01249065516013e-158	-0.00473212629046454	0.995279052578925	0.944620660073873	0.989637933905348	FALSE
C3_COLORECTAL	I9_VARICVE	PGS003395	293	8037	14714	461675	0.0696930297253963	1.07217900364976	0.257641027361968	0.299248009408355	1.34884410802273	1.65783400065962e-158	-0.0473565140901558	0.953747312616035	0.419826741278843	0.810122515795274	FALSE
C3_COLORECTAL	H8_OTOSCLE	PGS003395	27	8303	821	475568	0.627100326492996	1.87217400756192	0.00128121382844936	0.298007030465655	1.34717125908753	1.79528442338808e-162	-0.114949809422968	0.891410883210678	0.534051184679763	0.86706203664429	FALSE
C3_COLORECTAL	NEURODEGOTH	PGS003395	30	8300	2249	474140	-0.0577357289936138	0.943899359712849	0.753487414413263	0.298291636718259	1.34755472701729	8.93098377279326e-163	-0.205626342591715	0.814137227861688	0.268687031069325	0.706381778656539	FALSE
C3_COLORECTAL	H7_CHALAZION	PGS003395	27	8303	1327	475062	0.19194998640584	1.2116099184828	0.319643199381173	0.298302604615507	1.34756950694012	8.54321979408983e-163	-0.207527036991971	0.812591271452411	0.271730856663111	0.709095433210221	FALSE
C3_COLORECTAL	ILD_SYST_AUTO_DISEASES	PGS003395	413	7917	21791	454598	0.0918248542761689	1.09617281528555	0.0761838648388358	0.30021543835862	1.35014965027009	2.37804639498934e-157	-0.0522840711798965	0.949059228171677	0.300906561561491	0.731866464634104	FALSE
C3_COLORECTAL	C3_URINARY_TRACT	PGS003395	24	8306	520	475869	0.781181198198555	2.18405053903466	0.000256229913417873	0.297585469995978	1.34660346462707	4.21136827295509e-162	-0.0228991412399713	0.977361054226376	0.910930537723125	0.982598520682758	FALSE
C3_COLORECTAL	E4_PCOS_CONCORTIUM	PGS003395	54	3686	6266	253057	-0.282596335081489	0.753824018763021	0.0491840797927582	0.282556478617702	1.32651669281027	3.62544836815292e-66	0.0200222552852673	1.02022404515126	0.884559623286867	0.976514029517538	FALSE
C3_COLORECTAL	R18_LOCALIZED_SWELL_MASS_LUMP_SKIN_SUBCU_TISSUE	PGS003395	22	8308	1381	475008	-0.0987030239754689	0.90601173183706	0.65670251173445	0.297568287764564	1.3465803271735	3.71533763665367e-162	0.00249364528623963	1.00249675700562	0.991032514207692	0.998291535281835	FALSE
C3_COLORECTAL	O15_DELIVERY_PROXY	PGS003395	77	3663	15235	244088	-0.191854119773971	0.825427273226323	0.112415016576554	0.286501403009062	1.3317600363643	1.51888820021675e-67	-0.178489098114962	0.836533176616203	0.120605871203148	0.518734151754984	FALSE
C3_COLORECTAL	H7_VITRBODYGLOBE	PGS003395	79	8251	3964	472425	-0.184628732323089	0.83141290329553	0.132835932013673	0.296394147819737	1.34500018126019	8.70672872672563e-160	0.127271503161777	1.13572532894358	0.261322838097054	0.699842126864379	FALSE
C3_COLORECTAL	K11_ENERCOLNONINF	PGS003395	254	8076	13945	462444	0.0509243441015497	1.05224328186083	0.434100716912668	0.300138560038167	1.35004585702239	2.56239253743274e-160	-0.0832126688477138	0.920155438013517	0.189624809068377	0.623482414564778	FALSE
C3_COLORECTAL	M13_OSTEOCHONDRO	PGS003395	129	8201	8759	467630	-0.171163658507527	0.84268364983729	0.0587300118134219	0.299185807751649	1.34876021029389	8.0205085063595e-162	-0.102780706736648	0.902324825542508	0.249313401255647	0.689480955125984	FALSE
C3_COLORECTAL	IBD_COMORB	PGS003395	3274	5056	183573	292816	-0.0595199162163768	0.942216768011335	0.0111418174852457	0.299356434142693	1.34899036401555	5.30771633170135e-101	-0.00442548305723517	0.995584294963437	0.843698840653036	0.967908487256539	FALSE
C3_COLORECTAL	Z21_FAMILY_HISTORY_OTH_SPECIFIC_DISORD	PGS003395	16	8314	815	475574	0.178197450646381	1.19506126355951	0.496942369221545	0.297574757492232	1.34658903920968	2.91286303516081e-162	-0.000351229293389643	0.999648832380398	0.998919368707776	0.999874396051017	FALSE
C3_COLORECTAL	CD2_BENIGN_SIGMOID_COLON	PGS003395	43	8287	1651	474738	0.164249587559227	1.17850841942874	0.298720138560285	0.299080526918311	1.34861821916958	2.7655233501412e-163	-0.300323627309711	0.740578510464452	0.0482269295238381	0.34290699245151	FALSE
C3_COLORECTAL	COX_ARTHROSIS	PGS003395	122	8208	6198	470191	-0.176079355585555	0.838551436956398	0.0632638104628264	0.298330729909717	1.34760740826197	5.37948288248432e-161	-0.0442531980404488	0.956711689278425	0.626819122494973	0.904601972648597	FALSE
C3_COLORECTAL	I9_PHLETHROMBDVTLOW	PGS003395	44	8286	1833	474556	0.132232702144686	1.14137388851852	0.420443036834688	0.297094076114365	1.34594191447775	3.65229796997322e-161	0.0799471828692853	1.08322985307127	0.590271436376028	0.891348806371301	FALSE
C3_COLORECTAL	AB1_BACT_BIR_OTHER_INF_AGENTS	PGS003395	146	8184	6643	469746	0.213188673283568	1.23761813469414	0.0116447622287721	0.300488282184459	1.3505180805258	1.04278003848539e-162	-0.164480604139371	0.848334210956891	0.0459079010949106	0.334076797675016	FALSE
C3_COLORECTAL	ST19_INJURI_ANKLE_FOOT	PGS003395	25	8305	1210	475179	0.137634684929019	1.14755625409682	0.497083708539218	0.297926475123597	1.34706274161683	1.79787906522753e-162	-0.11887787743141	0.887916228751611	0.561831842139003	0.878949590971435	FALSE
C3_COLORECTAL	F5_ALCOHOL_DEPENDENCE	PGS003395	18	8312	1103	475286	0.2270219588463	1.25485742285902	0.340291706300377	0.298572830614539	1.34793370446201	2.64373813439543e-163	-0.488127361762178	0.613774696637636	0.039892995586084	0.311050912895289	FALSE
C3_COLORECTAL	K11_PERITON	PGS003395	62	8268	3254	473135	0.0137129576838783	1.01380741154152	0.91975238117576	0.297054514235019	1.34588866753941	7.41510402255333e-161	0.0738689663174147	1.07666571677895	0.572267895929357	0.884019509561118	FALSE
C3_COLORECTAL	C_STROKE	PGS003395	196	8134	7894	468495	0.165169908293598	1.17959352440848	0.0245434932540272	0.300288271922311	1.35024799006181	8.0912628315842e-162	-0.118617412550365	0.888147529868112	0.109435008731354	0.497281282197453	FALSE
C3_COLORECTAL	K11_DISLIVOTH	PGS003395	43	8287	1850	474539	0.292189378843477	1.33935663943461	0.0563637014383735	0.298840821184067	1.34829498639106	4.11361756661381e-163	-0.252633002624877	0.776752895794725	0.100976717496832	0.481130775915109	FALSE
C3_COLORECTAL	CD2_BENIGN_HEMANGIOMA_EXALLC	PGS003395	15	8315	921	475468	-0.0873665404486675	0.916341157970368	0.737112160424569	0.29838441335729	1.34767975441549	3.93604358670014e-163	-0.437722070375429	0.645505162936215	0.091225452275177	0.460320501159362	FALSE
C3_COLORECTAL	D3_OTHERBLOOD	PGS003395	27	8303	1345	475044	0.128932215229926	1.13761300871591	0.519685336878099	0.297591991108516	1.34661224600844	4.84060613961845e-162	-0.00399008240024999	0.996017867401561	0.983316061238247	0.996937717249367	FALSE
C3_COLORECTAL	TBC_RESP	PGS003395	13	8317	505	475884	0.0970314945251329	1.10189507673672	0.752878056887496	0.297422118944689	1.34638351350057	3.98227198893986e-162	0.0827488753946958	1.08626898542315	0.76190398050431	0.947136237711079	FALSE
C3_COLORECTAL	M13_ARTHTROSIS_COX	PGS003395	122	8208	6198	470191	-0.176079355585555	0.838551436956398	0.0632638104628264	0.298330729909717	1.34760740826197	5.37948288248432e-161	-0.0442531980404488	0.956711689278425	0.626819122494973	0.904601972648597	FALSE
C3_COLORECTAL	N14_OTHFEMPELINF	PGS003395	20	3720	2272	257051	-0.24012842033091	0.786526848542502	0.32953977274164	0.281937549337974	1.3256959268133	1.84800997748973e-66	0.16570148619049	1.18022073694477	0.462152530441603	0.833438414543156	FALSE
C3_COLORECTAL	RHEUMA_COMORB	PGS003395	3804	4526	190860	285529	0.0394230197432371	1.04021042013753	0.0895923313359275	0.305655114863805	1.35751403938898	2.68130551490631e-94	-0.0175378303647209	0.98261506227575	0.425262029239004	0.812999584801556	FALSE
C3_COLORECTAL	I9_HYPTENSHR	PGS003395	20	8310	776	475613	0.352395299863518	1.4224707150737	0.115667143481125	0.298276229517566	1.34753396513111	6.0701835018253e-163	-0.30610014486729	0.736312877808306	0.185417695331797	0.618366016453754	FALSE
C3_COLORECTAL	I9_VHD	PGS003395	54	8276	2972	473417	-0.217919489450551	0.804190184853914	0.147968946181544	0.296417975773659	1.34503223024437	2.69826963077012e-160	0.182386669009468	1.20007813720243	0.187714105864439	0.621022927767632	FALSE
C3_COLORECTAL	E4_LIPOPROT	PGS003395	356	7974	15011	461378	0.0349738269146034	1.03559260379126	0.533224522193841	0.298771775172701	1.34820189521393	3.64094851466464e-157	-0.028315442127144	0.972081682919464	0.607084110487766	0.898055039893271	FALSE
C3_COLORECTAL	VWXY20_OTHER_EXTER_CAUSES_ACCIDENTAL_INJURY	PGS003395	379	7951	19055	457334	0.0941444879871223	1.09871848607134	0.0861826263835201	0.297322461115566	1.34624934252815	4.50517167053365e-155	0.0055256973645265	1.00554099218876	0.916762920190721	0.98405826936996	FALSE
C3_COLORECTAL	M13_SOFTTISSUE	PGS003395	881	7449	47080	429309	-0.057234307538342	0.944372769782491	0.126893943677043	0.293999008896646	1.3417825738211	2.90646269963856e-142	0.0343402163054318	1.03493664916257	0.336409243682586	0.757821398734697	FALSE
C3_COLORECTAL	G6_NEURO	PGS003395	1094	7236	64608	411781	-0.015207431749625	0.984907617302053	0.652928098198211	0.296613777988774	1.3452956163194	1.39095747026166e-140	0.00724196890894874	1.00726825538275	0.823313838216787	0.96335684921822	FALSE
C3_COLORECTAL	G6_DEMYEL	PGS003395	28	8302	2097	474292	-0.0540792633432349	0.947357012841676	0.778774124709521	0.297980879065529	1.34713602913355	1.78953351558462e-162	-0.123431378951003	0.883882292093166	0.521129439003379	0.861428635600775	FALSE
C3_COLORECTAL	F5_ADO	PGS003395	562	7768	39670	436719	-0.077476099620075	0.92544914271843	0.086127274725352	0.300617899781615	1.35069314277964	1.24239379808683e-154	-0.0443825583706554	0.956587936742895	0.306361763295057	0.735750050390477	FALSE
C3_COLORECTAL	SLE_STRICT	PGS003395	14	8316	691	475698	0.398540622453415	1.48964915003288	0.138910293553556	0.298307978804649	1.347576749053	4.37186530538664e-163	-0.470993568656641	0.624381594010916	0.0826887570559699	0.441511693201115	FALSE
C3_COLORECTAL	M13_POLYARTHROPATHIES	PGS003395	381	7949	15786	460603	0.0875087051488976	1.09145176565173	0.10969328961569	0.298373282154543	1.3476647532024	4.94967095590612e-156	-0.0176186872412868	0.982535614302949	0.73682233264224	0.939797145021833	FALSE
C3_COLORECTAL	ARTHROSIS_COMORB	PGS003395	231	8099	12238	464151	0.0118226896522669	1.01189285388492	0.866653498091318	0.296791845761567	1.34553519144322	3.35468277482648e-157	0.0273685879582337	1.02774654796044	0.678878327517108	0.921612826621324	FALSE
C3_COLORECTAL	G6_MS	PGS003395	24	8306	1867	474522	-0.0747664920999335	0.927960147056857	0.716656382813054	0.298074451456672	1.3472620897708	1.22476870760384e-162	-0.174468572591121	0.839903249797287	0.395846474666535	0.795427410587346	FALSE
C3_COLORECTAL	VWXY20_ACCIDENTS	PGS003395	430	7900	22408	453981	0.0563925857004552	1.05801296297509	0.279601487448376	0.29526861638766	1.34348719289774	5.09305825033257e-152	0.0455063150035116	1.04655761360809	0.361000823882082	0.774413379147976	FALSE
C3_COLORECTAL	R18_POLYURIA	PGS003395	47	8283	2523	473866	-0.0830729053553909	0.920284051138514	0.578097096635755	0.298072640194201	1.34725964952775	3.7206628816235e-162	-0.0851990693818	0.918329454927305	0.55679096517292	0.877027402641797	FALSE
C3_COLORECTAL	H7_LACRIMALSYSTEM	PGS003395	104	8226	6116	470273	-0.172347588936516	0.841686561380386	0.0932051152679707	0.297721693781362	1.34678691654341	9.65205280505406e-161	-0.0113050765448961	0.988758585704906	0.909431014313787	0.982157132253601	FALSE
C3_COLORECTAL	I9_IHD	PGS003395	563	7767	24652	451737	-0.0594603574104644	0.942272886988122	0.192141559261161	0.299264472693427	1.3488663146106	1.6342045816777e-153	-0.0264990013772667	0.973849016342816	0.545328532417981	0.871953778326348	FALSE
C3_COLORECTAL	AB1_VIRAL_HEPATITIS	PGS003395	28	8302	1766	474623	-0.0320963365270452	0.968413284012738	0.86575205341148	0.298238619228065	1.34748328494162	9.34553920682461e-163	-0.205527321226783	0.814217848832766	0.284339403127468	0.719942234945563	FALSE
C3_COLORECTAL	Z21_PERSONAL_HISTORY_MALIG_NEOPLASM	PGS003395	223	8107	8889	467500	0.238864259193311	1.26980616037231	0.000904179246777388	0.296927520935128	1.34571775954855	1.63917382368175e-157	0.0134591784939748	1.0135501609617	0.841527649984061	0.967158582213097	FALSE
C3_COLORECTAL	I9_CAVS_OPERATED	PGS003395	16	8314	597	475792	-0.0664608787201753	0.935699520903097	0.828690913041556	0.296706734022539	1.34542067547654	2.774812422003e-161	0.417363329876035	1.51795393076923	0.0846381441605778	0.445474658117076	FALSE
C3_COLORECTAL	AB1_VIRAL_SKIN_MUCOUS_MEMBRANE	PGS003395	570	7760	47952	428437	-0.343339858827781	0.709397075727871	5.36750219321835e-14	0.295083353742919	1.34323831796153	3.4235794348963e-149	0.0366029214363784	1.03728105698038	0.400402964849119	0.79898069130258	FALSE
C3_COLORECTAL	NEURODIS	PGS003395	1231	7099	69823	406566	0.0129196894199915	1.01300350919352	0.686841835815614	0.299805663543418	1.34959650628663	5.25955371741841e-141	-0.015074388930132	0.985038660905411	0.625953155108264	0.904335825621169	FALSE
C3_COLORECTAL	O15_MATERN_CARE_OTHER	PGS003395	15	3725	2229	257094	0.210031335871794	1.23371671893997	0.42216846844347	0.283852533032331	1.32823704522042	2.02586294969919e-67	-0.256790547709659	0.773530214474217	0.310696828457672	0.73866496397499	FALSE
C3_COLORECTAL	E4_HYTHY_AI_STRICT	PGS003395	80	8250	5769	470620	-0.286054925369085	0.751221353703607	0.0159775021099597	0.296902837525907	1.34568454305634	2.21513333521789e-160	0.0658999090289529	1.06811980266725	0.56556651593931	0.880546442312254	FALSE
C3_COLORECTAL	H7_CONJUNCTIVITISACUNONATOPIC	PGS003395	256	8074	16365	460024	-0.11172728562589	0.894288109469925	0.0887396510033764	0.298230449805862	1.34747227682672	2.63394691490293e-158	-0.0223317505848167	0.97791575710699	0.725109903668938	0.935964757087519	FALSE
C3_COLORECTAL	K11_LICHEN_PLANUS_WIDE	PGS003395	20	8310	1062	475327	0.017061975350435	1.01720836221647	0.939438181166001	0.298451145726997	1.34776969127993	4.13525123637847e-163	-0.35524162319518	0.701004043907073	0.105489217933034	0.489712504606509	FALSE
C3_COLORECTAL	G6_HEMIPLE	PGS003395	20	8310	953	475436	0.186139304062482	1.20459005297827	0.406300461815418	0.298112232232531	1.34731299133938	9.02543617346838e-163	-0.234680623433252	0.790823379756417	0.310635240580745	0.738625722466454	FALSE
C3_COLORECTAL	J10_PNEUMONIA	PGS003395	229	8101	11512	464877	0.0577488001484159	1.05944882889258	0.400765122285405	0.299696452535058	1.34944912353936	2.93132938425969e-160	-0.0755869191770515	0.927199135645596	0.253549109459952	0.693061207682373	FALSE
C3_COLORECTAL	C3_BLADDER_EXALLC	PGS003395	36	8294	1056	475333	0.285891974038678	1.33094867047659	0.0971539365388361	0.297681759183552	1.34673313422345	6.24733717021441e-162	-0.0208432130742539	0.979372505336825	0.896912548502624	0.97951076998143	FALSE
C3_COLORECTAL	R18_FEVER_OTHER_UNKNO_ORIGIN	PGS003395	35	8295	1836	474553	0.0937727960748362	1.09831017718345	0.598260546554107	0.297401221817248	1.34635537824668	1.06867194008086e-161	0.0437398165595312	1.04471050315131	0.796986778755701	0.956787912888047	FALSE
C3_COLORECTAL	L12_CELLULITIS	PGS003395	248	8082	12675	463714	0.02383626930859	1.02412262385737	0.727414817574172	0.295738694749125	1.34411888561693	8.39063091399687e-156	0.0606586461027991	1.06253615141927	0.343375527798941	0.76210739669406	FALSE
C3_CORPUS_UTERI	CD2_INSITU_CERVIX_UTERI	PGS003381	23	2047	3615	257500	-0.00139269235685505	0.998608276989093	0.995137161415551	0.542493619443204	1.72029126988216	1.20513195657555e-136	-0.151183008948269	0.859690353234452	0.450920214681793	0.826816954171123	FALSE
C3_CORPUS_UTERI	K11_OTHDISDIG	PGS003381	12	2058	1415	259700	-0.15953700467077	0.852538418909196	0.668558680805962	0.538977701217709	1.71425348684868	8.75800248136938e-136	0.291472791797552	1.3383972176126	0.315642372632299	0.742541689211789	FALSE
C3_CORPUS_UTERI	R18_FEVER_OTHER_UNKNO_ORIGIN	PGS003381	11	2059	954	260161	0.151107431985865	1.16312160783403	0.698191122907436	0.538446240855163	1.71334267112173	2.17992910665283e-135	0.248360926161424	1.28192252808482	0.287534202903518	0.722650771647682	FALSE
C3_CORPUS_UTERI	PULM_PSYCH_COMORB	PGS003381	218	1852	27402	233713	0.0657559768477842	1.06796607691761	0.414403088001085	0.541278384272992	1.71820198117367	3.01170842153545e-123	-0.00630151151330342	0.993718301371487	0.928464351581192	0.986405572726704	FALSE
C3_CORPUS_UTERI	M13_SOFTTISSUENAS	PGS003381	11	2059	1484	259631	-0.0308952407660686	0.969577139914316	0.922710093907092	0.541912776712222	1.71929234134115	5.15888492566732e-137	-0.203970951338938	0.815486059621379	0.484155775360845	0.844412201779017	FALSE
C3_CORPUS_UTERI	K11_ENERCOLNONINF	PGS003381	56	2014	8373	252742	-0.0788005524216938	0.924224240350345	0.571237014606404	0.54814581504173	1.7300422238157	1.06183320103552e-137	-0.296082301487047	0.743726215727773	0.0294044826356762	0.266202806500064	FALSE
C3_CORPUS_UTERI	G6_NEUINFL	PGS003381	17	2053	1535	259580	0.372167702972987	1.45087627715698	0.163766849681479	0.540992729470155	1.71771123862032	2.19654622307664e-136	-0.0425547321844356	0.958338012152684	0.853884305732133	0.970817884249726	FALSE
C3_CORPUS_UTERI	CD2_INSITU_BREAST_INTRADUCTAL	PGS003381	15	2055	1360	259755	0.355978203525467	1.42757643179139	0.170293480678905	0.544750916812188	1.72417886491784	1.58324330228497e-138	-0.597598802101517	0.550131024864111	0.0232009034115519	0.232204269693075	FALSE
C3_CORPUS_UTERI	ASTHMA_NAS	PGS003381	58	2012	8743	252372	-0.0339453297244797	0.966624348812465	0.799670850166518	0.554890881333369	1.74175091686663	6.33092061572526e-141	-0.514807589655148	0.597615570974663	9.20462639806563e-05	0.00401239145701768	TRUE
C3_CORPUS_UTERI	M13_LOWBACKPAIN	PGS003381	21	2049	2844	258271	-0.312236412751129	0.731808498915423	0.281075322929576	0.537190601208813	1.71119268022547	3.1209198560493e-134	0.330214105023648	1.39126597361175	0.120126329239723	0.517797889572118	FALSE
C3_CORPUS_UTERI	H7_CHOROIDRETINA	PGS003381	38	2032	4108	257007	-0.0815259997296128	0.921708745364192	0.680679227297451	0.537457927494931	1.71165018815873	3.6137812221913e-133	0.158871512894546	1.17218732604795	0.302670620165987	0.732769514018205	FALSE
C3_CORPUS_UTERI	CD2_INSITU_CERVIX_UTERI_EXALLC	PGS003381	23	2047	3615	257500	-0.00139269235685505	0.998608276989093	0.995137161415551	0.542493619443204	1.72029126988216	1.20513195657555e-136	-0.151183008948269	0.859690353234452	0.450920214681793	0.826816954171123	FALSE
C3_CORPUS_UTERI	N14_UROLITHIASIS	PGS003381	27	2043	3077	258038	-0.159999496828706	0.852144217740612	0.521441453568614	0.535890297522556	1.70896905608212	3.57864345565677e-133	0.335843883812777	1.39912058238939	0.0580583322158582	0.374857513098708	FALSE
C3_CORPUS_UTERI	N14_MESNRUIRREG	PGS003381	77	1993	12445	248670	-0.0335160986931906	0.967039343036403	0.794526606178073	0.544337275703361	1.72346582114261	3.78229310588093e-134	-0.0974371778741626	0.907159329443282	0.394871034785017	0.795163893691711	FALSE
C3_CORPUS_UTERI	K11_OESSTODUO	PGS003381	292	1778	33571	227544	-0.0852065459260944	0.918322589022125	0.255745269013855	0.515745938498557	1.674887398931	5.85651668463853e-107	0.167957359553053	1.18288617077742	0.00545001246596568	0.0929305723604924	FALSE
C3_CORPUS_UTERI	L12_INFECT_SKIN	PGS003381	101	1969	11238	249877	0.110559118219962	1.11690237638075	0.337263553798053	0.540459384337481	1.71679534995596	1.17722261715933e-130	0.00297410989803114	1.00297853695063	0.976342473764167	0.995587159461641	FALSE
C3_CORPUS_UTERI	CD2_BENIGN_HEAMANGIOMA_LYMPHANGIOMA_EXALLC	PGS003381	14	2056	545	260570	1.07611936828881	2.93327447797721	0.000766461518708126	0.540012049604594	1.7160275395136	3.47875039815756e-136	0.121606544830269	1.12930968162389	0.669713137848183	0.918437478718292	FALSE
C3_CORPUS_UTERI	N14_MENSIRREG	PGS003381	48	2022	6113	255002	0.208515543583225	1.23184807724524	0.18391648734417	0.544245347702168	1.72330739365662	6.38587387917171e-136	-0.154357882117042	0.856965273578682	0.278355057101704	0.714550770841378	FALSE
C3_CORPUS_UTERI	Z21_PERSONS_W_POTEN_HEALTH_HAZARDS_RELATED_FAMILY_PERSONAL_HISTORY_CERTA_CONDI_INFLUENCI_HEALTH_STATUS	PGS003381	281	1789	33805	227310	0.0503368077074422	1.05162523221839	0.477456021188254	0.553736538685283	1.73974149950216	1.15386634355521e-124	-0.0959405593554814	0.908518017360263	0.128812030278108	0.534084247919257	FALSE
C3_CORPUS_UTERI	L12_PAPULOSQUAMOUS	PGS003381	59	2011	6490	254625	0.156582547314933	1.16950729802185	0.287801013039783	0.541567349976356	1.71869855436053	5.53168668133266e-134	-0.0343479264616089	0.966235267330326	0.792186260338261	0.955348433821242	FALSE
C3_CORPUS_UTERI	E4_METABOLIA	PGS003381	91	1979	7387	253728	0.332525008192508	1.3944847722925	0.00605436728722847	0.54024422388608	1.71642600322933	6.66532014895087e-131	0.0076162385205527	1.00764531583821	0.940466967818254	0.988899667236387	FALSE
C3_CORPUS_UTERI	M13_HALLUXVALGUS	PGS003381	27	2043	3599	257516	-0.297481368484805	0.742686420465205	0.208586527062778	0.53846563117727	1.7133758937101	1.90360468022732e-134	0.160955026369817	1.17463214015446	0.384583382931941	0.789700971735734	FALSE
C3_CORPUS_UTERI	I9_VTE	PGS003381	78	1992	8309	252806	-0.0311454716986221	0.969334552075169	0.825231418914083	0.534750521925102	1.70702232448453	1.72194872050908e-129	0.157933239049211	1.17108800914888	0.170073901756325	0.596952888894549	FALSE
C3_CORPUS_UTERI	O15_PREG_ABORT	PGS003381	37	2033	9561	251554	-0.437119584851893	0.645894187631357	0.0142554571728369	0.542113737347659	1.71963788614186	7.04158461167286e-136	-0.114850891500485	0.891499064084585	0.493572742683264	0.848604077424669	FALSE
C3_CORPUS_UTERI	ST19_INJURI_KNEE_LOWER_LEG	PGS003381	32	2038	2683	258432	0.348100140401827	1.41637407890789	0.0862737875772071	0.540346254197233	1.71660113964297	4.42129382304221e-135	0.00987699859957699	1.0099259371395	0.954261217886474	0.991352215702999	FALSE
C3_CORPUS_UTERI	C3_DIGESTIVE_ORGANS	PGS003381	16	2054	1208	259907	0.326390512585023	1.38595649666154	0.278755259809422	0.539334236429534	1.71486478754738	1.14550850554394e-135	0.165681273475971	1.18019688172103	0.49207373185034	0.847802758457254	FALSE
C3_CORPUS_UTERI	M13_SOFTTISSUEOTH	PGS003381	29	2041	4305	256810	-0.15375955497397	0.857478172587932	0.453345027465039	0.541705744298341	1.71893642894153	1.18835884613069e-135	-0.0667498591698507	0.935429161101015	0.704276378945982	0.92931298865665	FALSE
C3_CORPUS_UTERI	C3_DIGESTIVE_ORGANS_EXALLC	PGS003381	16	2054	1208	259907	0.326390512585023	1.38595649666154	0.278755259809422	0.539334236429534	1.71486478754738	1.14550850554394e-135	0.165681273475971	1.18019688172103	0.49207373185034	0.847802758457254	FALSE
C3_CORPUS_UTERI	AB1_DERMATOPHYTOSIS	PGS003381	68	2002	8734	252381	0.050056994598386	1.05133101485746	0.69816715471594	0.548203267452721	1.73014162176787	5.93219728892707e-137	-0.242348169543457	0.784782892478433	0.0513550298261233	0.353296482556441	FALSE
C3_CORPUS_UTERI	I9_STR_EXH	PGS003381	32	2038	2625	258490	0.187115064691733	1.20576601816331	0.399340720893268	0.536497396873176	1.71000688508708	3.99716994938185e-133	0.252942775516454	1.28780958048788	0.130604111066836	0.537596989201038	FALSE
C3_CORPUS_UTERI	Z21_MEDICAL_OBSER_EVALU_SUSPECTED_DISEA_CONDI	PGS003381	37	2033	4028	257087	0.178698622892488	1.19566034520621	0.314297261231603	0.542739915827045	1.72071502358344	6.12552971935763e-136	-0.112905375064472	0.893235178438353	0.484267561730366	0.84447874528239	FALSE
C3_CORPUS_UTERI	COPD_ASTHMA_PNEUMONIA_SEPSIS	PGS003381	55	2015	5686	255429	0.264599373412626	1.30290889126212	0.0622191850557187	0.548171489197829	1.73008664176001	2.52863429460116e-137	-0.273319147875389	0.760849925239358	0.0391673066073424	0.308538441634147	FALSE
C3_CORPUS_UTERI	Z21_FOLLOW__EXAM_TREAT_CONDI_OTH_MALIG_NEOPLASMS	PGS003381	20	2050	3207	257908	-0.262011094249981	0.769502486607272	0.28154179889704	0.541503915787786	1.7185895335702	1.34847939823261e-136	-0.105409929625628	0.899955528527743	0.640036452751117	0.909439511028076	FALSE
C3_CORPUS_UTERI	NEURODEGOTH	PGS003381	12	2058	1576	259539	-0.262384357896911	0.769215312901886	0.497525776470468	0.537970381692537	1.71252755526852	3.57556498762701e-135	0.401035564367559	1.49337037832858	0.125715180114166	0.52821003647262	FALSE
C3_CORPUS_UTERI	N14_FEMGENPROL	PGS003381	56	2014	10260	250855	-0.561969140685992	0.57008537955031	0.00031062077555652	0.538750039194003	1.71386326085223	1.31251053518536e-132	0.0582363817868086	1.05996552264332	0.656537077122086	0.914940256332086	FALSE
C3_CORPUS_UTERI	R18_SYMPTOMS_SIGNS_INVOLVI_DIGES_SYSTEM_ABDOMEN	PGS003381	157	1913	23014	238101	-0.200762138331371	0.818107004709451	0.0368388280979928	0.532815976029916	1.70372320363296	8.86882196243989e-123	0.0949912159465881	1.09964919570641	0.225766318547663	0.666276459563885	FALSE
C3_CORPUS_UTERI	NEURODIS	PGS003381	363	1707	42662	218453	-0.000875580754486739	0.99912480245449	0.989670682965401	0.520178414210113	1.68232777410583	8.79936809058485e-105	0.113244299559583	1.11990549195051	0.0445719422517204	0.329051058878678	FALSE
C3_CORPUS_UTERI	E4_ENDOGLAND	PGS003381	11	2059	2972	258143	-0.477141030336912	0.620555006040291	0.123700712265489	0.544731700310895	1.72414573255079	8.3487239521754e-139	-0.788273890456771	0.454628857608697	0.00921713957194658	0.131988425924261	FALSE
C3_CORPUS_UTERI	K11_FISSANAL	PGS003381	13	2057	1773	259342	-0.0198720819796767	0.980324066400415	0.949998739966072	0.540388415112525	1.71667351464389	2.07299225483078e-136	0.0323011989837573	1.03282854536855	0.906523099944455	0.981473974497507	FALSE
C3_CORPUS_UTERI	G6_NEURO	PGS003381	336	1734	40615	220500	-0.0178722581929424	0.982286503397174	0.796868718504359	0.525569441211923	1.69142173944333	1.25093737193992e-108	0.0900178788241121	1.09419384642966	0.121522622046011	0.520567464711343	FALSE
C3_CORPUS_UTERI	Z21_PERSONS_ENCOUNTERI_HEALTH_SERVI_CIRCUMSTANC_RELATED_REPRODUCTION	PGS003381	42	2028	18635	242480	-0.77908320442097	0.458826468617041	6.04751820354536e-06	0.543559084885306	1.72212515757906	4.05429879145997e-136	-0.140687410559587	0.86876083472102	0.368164511492773	0.778756353166898	FALSE
C3_CORPUS_UTERI	Z21_PERSONAL_HISTORY_MEDICAL_TREAT	PGS003381	40	2030	3611	257504	0.237973417057264	1.26867546724935	0.187563691450141	0.54107910980789	1.71785962150583	5.57384633556634e-135	-0.0305728720780223	0.969889751610273	0.845914643387561	0.968748147003135	FALSE
C3_CORPUS_UTERI	H7_GLAUCOMA	PGS003381	37	2033	3266	257849	0.229205905975172	1.25760095990427	0.206010661982294	0.541987249922861	1.71942038732977	1.18912663587695e-135	-0.0738373335119832	0.928822769891417	0.654515648501048	0.914286532618433	FALSE
C3_CORPUS_UTERI	L12_OTHERDISSKINANDSUBCUTIS	PGS003381	21	2049	2127	258988	0.307103956040605	1.35948228712221	0.171034919054147	0.543335927312056	1.72174089518519	1.73281091483282e-137	-0.278374998665985	0.757012889456912	0.213897887882913	0.651931248917471	FALSE
C3_CORPUS_UTERI	K11_OESITIS	PGS003381	40	2030	3372	257743	0.318975265478757	1.3757172967765	0.0693484727078792	0.541696222529651	1.71892006170438	3.81742820786575e-135	-0.0523231492050005	0.949022141535974	0.731733416813752	0.938009686616681	FALSE
C3_CORPUS_UTERI	FG_DISVEINLYMPH	PGS003381	149	1921	16021	245094	0.00368711472168823	1.00369392049115	0.971072997961598	0.530336550912236	1.69950418206371	1.27051613086196e-122	0.138931781473434	1.14904571112448	0.0933607555302082	0.465366973338892	FALSE
C3_CORPUS_UTERI	MULTIMORB	PGS003381	401	1669	41440	219675	0.191264608688366	1.2107797925498	0.00254624928635525	0.534270099278737	1.70620242926588	2.54580838341196e-108	0.0326541570466832	1.03319315487341	0.549664993577892	0.873977246408724	FALSE
C3_CORPUS_UTERI	SMOKING	PGS003381	27	2043	4027	257088	-0.148145195091467	0.862305903267707	0.5219404813204	0.539014955492522	1.71431735130879	7.71098761586423e-135	0.124354573838185	1.13241732537985	0.522147945735902	0.861847146316054	FALSE
C3_CORPUS_UTERI	Z21_OTHER_MEDICAL_CARE	PGS003381	49	2021	4133	256982	0.497025703958758	1.64382477098115	0.00187260925459998	0.542379817533569	1.72009550858973	6.13893365741298e-135	-0.0860289911048071	0.917567629535231	0.539448335899991	0.869155836415079	FALSE
C3_CORPUS_UTERI	D3_OTHERANAEMIA	PGS003381	58	2012	6263	254852	0.172614888314429	1.18840834700404	0.268330962043811	0.538067404146028	1.71269371695418	2.67571684121966e-132	0.0902535685766377	1.09445176709997	0.491365941608578	0.84743904411417	FALSE
C3_CORPUS_UTERI	ASTHMA_INFECTIONS	PGS003381	42	2028	6057	255058	0.0342983207968906	1.03489329087361	0.827091763400815	0.549279953084039	1.73200544358721	5.12222648969097e-139	-0.43044510211929	0.650219616175174	0.00560103820567533	0.094801043348951	FALSE
C3_CORPUS_UTERI	ASTHMA_HOSPITAL_INFECTIONS	PGS003381	42	2028	6057	255058	0.0342983207968906	1.03489329087361	0.827091763400815	0.549279953084039	1.73200544358721	5.12222648969097e-139	-0.43044510211929	0.650219616175174	0.00560103820567533	0.094801043348951	FALSE
C3_CORPUS_UTERI	ST19_INJURY_POISO_CERTA_OTHER_CONSE_EXTER_CAUSES	PGS003381	148	1922	18780	242335	-0.0387288384592812	0.962011534311725	0.690574564361352	0.538689303071332	1.71375917060403	7.34294765671374e-127	0.0267167389447975	1.02707683068807	0.751625909752548	0.944308175756889	FALSE
C3_CORPUS_UTERI	Q17_CONGEN_MALFO_DEFORMAT_CHROMOSOMAL_ABNORMALITI	PGS003381	14	2056	1918	259197	0.0170128932742301	1.01715843674336	0.953969273914203	0.541147553819773	1.717977202734	8.47098603694768e-137	-0.0882774136764069	0.915506867366268	0.74685172894672	0.942879343593869	FALSE
C3_CORPUS_UTERI	M13_ARTHTROSIS_COX	PGS003381	36	2034	3458	257657	0.147671828968373	1.15913244025034	0.407635834527914	0.544371879197781	1.72352546011439	7.45686997407699e-137	-0.214695025312467	0.806787452412873	0.194818939123469	0.629302759898392	FALSE
C3_CORPUS_UTERI	COPD_MODE	PGS003381	18	2052	4040	257075	-0.65619324538218	0.518822610397288	0.0142751593368039	0.540413448861315	1.71671648995533	8.84887485422778e-136	0.0249425433555553	1.02525621105049	0.90853978132283	0.982087035340832	FALSE
C3_CORPUS_UTERI	CD2_BENIGN_COLORECANI_EXALLC	PGS003381	26	2044	2346	258769	0.146518886004272	1.15779679676723	0.525477790787206	0.539274775640033	1.71476282336468	5.40945091618458e-135	0.110808915827964	1.11718141077236	0.567107669447382	0.881440021412086	FALSE
C3_CORPUS_UTERI	H8_INNER	PGS003381	27	2043	4272	256843	-0.256061138069341	0.77409464069367	0.222485781625433	0.541799340676444	1.71909732269488	2.34579968635063e-136	-0.107519842977191	0.898058702115657	0.585327381599306	0.889694196063448	FALSE
C3_CORPUS_UTERI	K11_REFLUX	PGS003381	161	1909	17735	243380	-0.0314578332254929	0.969031816538363	0.74584755015494	0.529074351629886	1.69736042231538	4.12941913584094e-121	0.141499737979544	1.15200020241315	0.0706548367517121	0.411694824137381	FALSE
C3_CORPUS_UTERI	RA_CO_MORB	PGS003381	114	1956	10683	250432	0.103703353720441	1.10927134488588	0.361232055958388	0.534920245625959	1.70731207121863	2.85924790734254e-127	0.108439910448142	1.11453793444113	0.257187778142665	0.696014996804838	FALSE
C3_CORPUS_UTERI	E4_THYROID_CTRL_EXCLUSION	PGS003381	236	1834	26796	234319	0.150981400746145	1.1629750274129	0.0441306894413003	0.552905963404639	1.73829711313681	4.80652094827653e-127	-0.102034452055099	0.902998440980924	0.131350151385942	0.539126983113267	FALSE
C3_CORPUS_UTERI	M13_ARTHROSIS_KNEE	PGS003381	74	1996	6346	254769	0.161863681804696	1.17569996109978	0.247770406668382	0.536223654834242	1.70953884837935	3.23834302212337e-130	0.11626413914407	1.12329253848059	0.303473826348847	0.733149499637617	FALSE
C3_CORPUS_UTERI	ILD_CVDMETABOCOMORB	PGS003381	223	1847	19231	241884	0.290169110743529	1.33665351138259	0.000331185029558044	0.540860934432095	1.71748486771986	5.69826965944832e-123	-0.00166623223667232	0.99833515515758	0.981070474224696	0.996541273522109	FALSE
C3_CORPUS_UTERI	COX_ARTHROSIS	PGS003381	36	2034	3458	257657	0.147671828968373	1.15913244025034	0.407635834527914	0.544371879197781	1.72352546011439	7.45686997407699e-137	-0.214695025312467	0.806787452412873	0.194818939123469	0.629302759898392	FALSE
C3_CORPUS_UTERI	D3_APLASTICANDOTHANAEMIA	PGS003381	61	2009	6674	254441	0.147821701416313	1.15930617528537	0.335635315753487	0.537344523219764	1.71145609071575	8.76112819829218e-132	0.112530765461102	1.11910668621639	0.382267488789817	0.788090845844446	FALSE
C3_CORPUS_UTERI	J10_ASTHMA	PGS003381	212	1858	31993	229122	-0.0810279726534652	0.92216789560084	0.294715857034361	0.55978005847871	1.75028749706376	8.91367000679589e-133	-0.191561102902037	0.825669172782527	0.00781541838713746	0.118493377498068	FALSE
C3_CORPUS_UTERI	BLEEDING	PGS003381	28	2042	3083	258032	0.0280526670000805	1.02844984836333	0.90019001999302	0.539090573275793	1.71444698908811	8.65264045249103e-135	0.113793944613929	1.12052121166364	0.543978582027861	0.871335344555123	FALSE
C3_CORPUS_UTERI	J10_CHRONRHINITIS	PGS003381	13	2057	2120	258995	-0.318250539083884	0.7274205183124	0.313580584565081	0.540545851058369	1.71694380203829	1.77849213790035e-136	0.0089676025168362	1.00900793192685	0.973735804910985	0.99503877294081	FALSE
C3_CORPUS_UTERI	N14_BREAST	PGS003381	198	1872	27373	233742	-0.107372137178081	0.898191360390857	0.204728755758101	0.539167148893847	1.71457827895266	1.46052563207789e-123	0.0145712367762889	1.0146779147605	0.84208129726636	0.967372035788251	FALSE
C3_CORPUS_UTERI	K11_OTHDIG	PGS003381	35	2035	3801	257314	0.218284388809131	1.24394078015783	0.224369709135962	0.542952561879909	1.72108096574801	3.43805428095022e-136	-0.125104826947837	0.882404397976395	0.448619436753861	0.825985697251803	FALSE
C3_CORPUS_UTERI	M13_OTHERBONE	PGS003381	13	2057	1822	259293	-0.467695373133577	0.626444326366394	0.240871299358632	0.537895337937367	1.71239904559192	3.24348129584231e-135	0.477866251045754	1.61262978141214	0.0994621088512804	0.47832566001072	FALSE
C3_CORPUS_UTERI	K11_GASTRODUOULC	PGS003381	28	2042	4845	256270	-0.778124912342761	0.459266369130114	0.00300965560567093	0.533276757459674	1.70450842854128	8.06017999639348e-132	0.499922874603793	1.64859411732233	0.00530138687128636	0.0912510066777863	FALSE
C3_CORPUS_UTERI	CD2_BENIGN_HEAMANGIOMA_LYMPHANGIOMA	PGS003381	14	2056	545	260570	1.07611936828881	2.93327447797721	0.000766461518708126	0.540012049604594	1.7160275395136	3.47875039815756e-136	0.121606544830269	1.12930968162389	0.669713137848183	0.918437478718292	FALSE
C3_CORPUS_UTERI	H7_CONJUNCTIVA	PGS003381	92	1978	12498	248617	-0.152556226455933	0.858510621589683	0.213656743348511	0.538254787012282	1.71301467648209	7.78577097757645e-130	0.0508557825364243	1.05217114088761	0.616851624287857	0.901622814842492	FALSE
C3_CORPUS_UTERI	FG_CEREBVASC	PGS003381	38	2032	3081	258034	0.280373362300565	1.32362391136135	0.148012237311317	0.537382335674506	1.71152080629525	4.71688123942672e-133	0.153887025535902	1.16635911053945	0.295391348115076	0.728164275822071	FALSE
C3_CORPUS_UTERI	M13_INTERVERTEB	PGS003381	11	2059	2141	258974	-0.468387426805635	0.626010943249478	0.180928449719973	0.540628608365616	1.71708589756368	1.33832331337828e-136	0.0212508143546646	1.0214782209115	0.941591207277272	0.988993711754776	FALSE
C3_CORPUS_UTERI	G6_DEMYEL	PGS003381	11	2059	1521	259594	-0.470780812296745	0.624514449298447	0.278610395846177	0.537284882605705	1.71135402146733	6.99430402466866e-135	0.537923132860235	1.71244664225278	0.0449738381652935	0.330524315596817	FALSE
C3_CORPUS_UTERI	N14_DYSPLACERVUT	PGS003381	44	2026	7324	253791	-0.166477031355396	0.846642262937359	0.336419628691922	0.54097977228564	1.71768898206305	8.748143790392e-135	-0.0148244691874332	0.985284872279353	0.922696503519395	0.985557045026519	FALSE
C3_CORPUS_UTERI	J10_PHARYNGITIS	PGS003381	83	1987	10590	250525	0.082968583566808	1.0865076738163	0.493652880829283	0.545823641429632	1.72602942642509	1.16863635611693e-134	-0.133637804660715	0.874906894422197	0.23234837470119	0.673183464535983	FALSE
C3_CORPUS_UTERI	CD2_INSITU_BREAST_INTRADUCTAL_EXALLC	PGS003381	15	2055	1360	259755	0.355978203525467	1.42757643179139	0.170293480678905	0.544750916812188	1.72417886491784	1.58324330228497e-138	-0.597598802101517	0.550131024864111	0.0232009034115519	0.232204269693075	FALSE
C3_CORPUS_UTERI	Z21_PRESENCE_OTH_FUNCTIONAL_IMPLANTNTS	PGS003381	23	2047	2374	258741	-0.23781245235184	0.788350530517794	0.384921881893351	0.536668817914163	1.71030004137328	6.85080991206039e-134	0.341652091536387	1.40727061097984	0.0813085819003841	0.437912863351465	FALSE
C3_CORPUS_UTERI	GOUT_COMORB	PGS003381	640	1430	58000	203115	0.278471521876566	1.32110898215561	4.62347610124144e-07	0.530547404509672	1.69986256641634	1.08117735137919e-91	0.0287980173456159	1.02921668956035	0.538201512402554	0.868644771367045	FALSE
C3_CORPUS_UTERI	Z21_ACQUI_ABSENCE_ORGANS_NOT_ELSEW_CLASSIFIED	PGS003381	24	2046	3838	257277	-0.218093991107522	0.804049864577554	0.324025767497339	0.542540099588404	1.72037123112846	6.92252608519137e-137	-0.167146976409727	0.846075249095784	0.418466472180922	0.809176759142243	FALSE
C3_CORPUS_UTERI	N14_RENALTUB	PGS003381	46	2024	4915	256200	0.183266062043975	1.20113394172268	0.240737634738998	0.54670801086056	1.72755654925755	2.03817542967087e-137	-0.275761070693677	0.7589942550694	0.0607665774322161	0.383078707457575	FALSE
C3_CORPUS_UTERI	C3_SKIN	PGS003381	46	2024	5887	255228	-0.305656059586896	0.736639936134625	0.0962140522500758	0.535385365284097	1.70810636033095	2.01811689708957e-131	0.209511871988323	1.23307601408797	0.11832149737453	0.513981044820824	FALSE
C3_CORPUS_UTERI	ASTHMA_IMMUNECOMORB	PGS003381	64	2006	11020	250095	-0.251442354409988	0.777678286041313	0.0583407199058543	0.546419561984298	1.72705830937406	2.58502772907312e-136	-0.210393001930321	0.810265747386212	0.0988793097064733	0.476931961483798	FALSE
C3_CORPUS_UTERI	CD2_BENIGN_HEMANGIOMA_EXALLC	PGS003381	13	2057	530	260585	0.910524433495576	2.48562573702709	0.0111689943248462	0.539217427548596	1.7146644878092	7.52749876206462e-136	0.306613514932857	1.35881570459645	0.31658110458813	0.743416015736504	FALSE
C3_CORPUS_UTERI	R18_NAUSEA_VOMITI	PGS003381	32	2038	3623	257492	0.0557220877173677	1.05730380518834	0.789400442752689	0.538277048746235	1.71305281158356	5.83917520006767e-134	0.134262104240772	1.14369254702974	0.40514290600596	0.80168395403063	FALSE
C3_CORPUS_UTERI	M13_SPONDYLOSIS	PGS003381	64	2006	9499	251616	-0.518986859671337	0.595123185940429	0.0014424839377818	0.530143470190321	1.6991760722462	6.99586525284282e-128	0.317915509012714	1.37426014372586	0.00837489281287756	0.123983439644159	FALSE
C3_CORPUS_UTERI	H7_VISUDISTURB	PGS003381	20	2050	2606	258509	0.0580261028514397	1.05974265765442	0.798085205204379	0.544909977979217	1.72445313663267	3.31752556514555e-138	-0.429750614143809	0.650671342721201	0.0511165566286054	0.352544088437158	FALSE
C3_CORPUS_UTERI	N14_FEMALEGENNONINF	PGS003381	493	1577	60841	200274	0.0464092173093955	1.047502979613	0.426952515059895	0.540027997949574	1.71605490753104	3.72080326987648e-105	0.00220716794897783	1.00220960553721	0.96549056693601	0.993960505020126	FALSE
C3_CORPUS_UTERI	J10_ASTHMA_INCLAVO	PGS003381	212	1858	31993	229122	-0.0810279726534652	0.92216789560084	0.294715857034361	0.55978005847871	1.75028749706376	8.91367000679589e-133	-0.191561102902037	0.825669172782527	0.00781541838713746	0.118493377498068	FALSE
C3_CORPUS_UTERI	CD2_BENIGN_COLORECANI	PGS003381	26	2044	2346	258769	0.146518886004272	1.15779679676723	0.525477790787206	0.539274775640033	1.71476282336468	5.40945091618458e-135	0.110808915827964	1.11718141077236	0.567107669447382	0.881440021412086	FALSE
C3_CORPUS_UTERI	PULM_MEDICATIO_COMORB	PGS003381	91	1979	9446	251669	-0.0689573292677018	0.933366506660823	0.592558551227822	0.533242995874903	1.7044508826069	1.14657880132852e-127	0.160869944759571	1.17453220481192	0.116940624023763	0.511683167014841	FALSE
C3_CORPUS_UTERI	C3_UNCERTAIN_SECONDARY_EXALLC	PGS003381	19	2051	1815	259300	0.367754130726676	1.44448684037969	0.156029129767444	0.540785376963074	1.71735510381255	2.61456915153283e-136	-0.0139816993892146	0.986115590615345	0.953622439666983	0.99112613147168	FALSE
C3_CORPUS_UTERI	J10_RESPDISOTH	PGS003381	26	2044	2563	258552	0.232932864457086	1.26229673150611	0.287814763170333	0.541134520773838	1.71795481240411	7.66418803459026e-136	-0.0429783852421812	0.957932095313508	0.820616411687934	0.96258758457701	FALSE
C3_CORPUS_UTERI	K11_FISTULA	PGS003381	15	2055	1894	259221	0.144156276854679	1.1550646042842	0.597296580998093	0.541857168072609	1.7191967364912	4.89407397360409e-137	-0.172639553119429	0.841440854921712	0.497103729709894	0.850207272172204	FALSE
C3_CORPUS_UTERI	M13_KNEEDERANGEMENTS	PGS003381	27	2043	3917	257198	-0.255714948259244	0.774362670762291	0.262958102932461	0.539130842868658	1.71451603056048	8.40849897549026e-135	0.10839232551384	1.11448490048856	0.564983640706236	0.88047564014671	FALSE
C3_CORPUS_UTERI	CD2_BENIGN_EXALLC	PGS003381	197	1873	22143	238972	0.152354462505741	1.16457296072992	0.0671247748675925	0.547034740028291	1.72812108459115	2.28068634179848e-127	-0.0692184756045098	0.933122793240528	0.348559786971388	0.765460434765008	FALSE
C3_CORPUS_UTERI	K11_CHOLECYST	PGS003381	17	2053	1964	259151	0.13345422104851	1.1427689501733	0.593134790264096	0.543029180972258	1.72121283846138	1.56563644603235e-137	-0.308766398172017	0.734352296029826	0.210625326908753	0.6479979027496	FALSE
C3_CORPUS_UTERI	K11_IBD	PGS003381	18	2052	2865	258250	-0.135564911061928	0.873222479290371	0.579024450709002	0.542718516267992	1.72067820143467	2.37244940679747e-137	-0.262779608100526	0.768911340469378	0.269495349816639	0.706916029034146	FALSE
C3_CORPUS_UTERI	ILD_SYST_AUTO_DISEASES	PGS003381	88	1982	12114	249001	-0.0326057009815697	0.967920134315698	0.781494902743583	0.545809191604027	1.72600448578109	1.17190489184339e-133	-0.115456428540395	0.890959391792509	0.273140066772237	0.710248917933798	FALSE
C3_CORPUS_UTERI	K11_DIAHER	PGS003381	126	1944	11684	249431	0.0831239245518592	1.08667646609845	0.451675327661928	0.53018408934905	1.69924509275055	7.289497373232e-124	0.161759499144647	1.17557747993073	0.0641318335979204	0.393036440805934	FALSE
C3_CORPUS_UTERI	K11_OTHFUNC	PGS003381	45	2025	5146	255969	0.119815783787159	1.12728916750936	0.466685670153444	0.542057200793298	1.71954066648928	2.82061170090957e-135	-0.0673404821386328	0.93487683827613	0.656951717434903	0.914950424909222	FALSE
C3_CORPUS_UTERI	BRONCHITIS	PGS003381	227	1843	30029	231086	-0.0446669874094806	0.95631589404575	0.568072990313636	0.546897746627971	1.72788435962286	6.34754088395264e-125	-0.0552431881114813	0.946255002003322	0.421615816265972	0.810815102324226	FALSE
C3_CORPUS_UTERI	AB1_GASTROENTERITIS_NOS	PGS003381	17	2053	2110	259005	0.143325353825947	1.15410523314181	0.565068823124529	0.542740745421235	1.72071645107922	1.92479706925771e-137	-0.27971978661644	0.755995551849826	0.260715905944505	0.699400967534149	FALSE
C3_CORPUS_UTERI	AB1_WHOOPCOUGH	PGS003381	11	2059	2000	259115	-0.397241765701047	0.672171497973211	0.237248361007641	0.540686028671551	1.71718449599199	1.24194006545973e-136	-0.019824031873922	0.98037117220719	0.945569784432565	0.989792080765699	FALSE
C3_CORPUS_UTERI	JOINTPAIN	PGS003381	23	2047	2513	258602	-0.00641762876443811	0.99360292023293	0.980083285884204	0.538170371386692	1.71287007737983	1.0773562641985e-134	0.239888783568172	1.27110777438875	0.259301729458343	0.697805434240062	FALSE
C3_CORPUS_UTERI	D3_ANAEMIANAS	PGS003381	37	2033	3539	257576	0.378399948466271	1.45994672958105	0.03752970208739	0.541867998094105	1.71921535552964	1.170343779518e-135	-0.0685315367313895	0.933764011774353	0.680691377653528	0.922179820687825	FALSE
C3_CORPUS_UTERI	ASTHMA_ACUTE_RESPIRATORY_INFECTIONS	PGS003381	41	2029	5770	255345	-0.0122339678772147	0.987840562862628	0.942297131649065	0.543500409554247	1.72202411427972	4.11649139902716e-136	-0.145516579676912	0.864575555571746	0.349751391574252	0.766247446882802	FALSE
C3_CORPUS_UTERI	E4_LIPOPROT	PGS003381	65	2005	5419	255696	0.284143022908444	1.32862294068179	0.0445824605145011	0.541322635131022	1.71827801476787	1.53999548526232e-133	-0.0193814870253325	0.980805126434178	0.877486734649464	0.97523900719433	FALSE
C3_CORPUS_UTERI	I9_AF	PGS003381	32	2038	2285	258830	0.235140817906126	1.2650869030791	0.292856071571736	0.537037202687834	1.71093020593131	1.77822785011958e-133	0.228057201491107	1.25615717744092	0.188776306694141	0.622405550154884	FALSE
C3_CORPUS_UTERI	C3_SKIN_EXALLC	PGS003381	46	2024	5887	255228	-0.305656059586896	0.736639936134625	0.0962140522500758	0.535385365284097	1.70810636033095	2.01811689708957e-131	0.209511871988323	1.23307601408797	0.11832149737453	0.513981044820824	FALSE
C3_CORPUS_UTERI	J10_CHRONSINUSITIS	PGS003381	44	2026	5155	255960	-0.0223549646416507	0.97789305597852	0.901801394757495	0.537370556584172	1.71150064625579	5.65648558878891e-133	0.161726731257073	1.17553895937115	0.291479084709297	0.725254447901848	FALSE
C3_CORPUS_UTERI	CD2_BENIGN_BREAST	PGS003381	13	2057	1196	259919	0.410540200787328	1.50763198916377	0.190467567829945	0.540548167727757	1.71694777963405	1.60721126766435e-136	0.0197044327857615	1.01989984651672	0.944173766360427	0.989440894329773	FALSE
C3_CORPUS_UTERI	ACUTE_RESPIRATORY_INFECTIONS	PGS003381	335	1735	46903	214212	-0.0971350510956706	0.907433447976255	0.145526136379635	0.547129604264796	1.72828502925455	5.71647949362532e-118	-0.0393853780963827	0.961380142897525	0.501926911555777	0.852492949172244	FALSE
C3_CORPUS_UTERI	C_STROKE	PGS003381	42	2028	3303	257812	0.341937894078415	1.40767286997837	0.0604383056672285	0.538560106031441	1.71353777229441	1.52149175426368e-133	0.105664472509696	1.11144889227937	0.485147285469258	0.845126173366014	FALSE
C3_CORPUS_UTERI	H7_EYELIDDIS	PGS003381	38	2032	5349	255766	-0.29664713645134	0.743306251773596	0.127226798804104	0.537353355891371	1.71147120751213	8.24527776183636e-133	0.149774440024372	1.16157220897808	0.291327010519607	0.725097497029	FALSE
C3_CORPUS_UTERI	Z21_OUTCO_DELIV	PGS003381	29	2041	13926	247189	-0.773598402693256	0.461349954909644	0.000163005784042398	0.542835109766208	1.72087883302142	1.06839545891824e-136	-0.155900723181489	0.855644131781773	0.410706283189965	0.804679725079229	FALSE
C3_CORPUS_UTERI	R18_SYNCO_COLLAP	PGS003381	16	2054	1885	259230	0.0496227967703644	1.05087462830247	0.856845203033904	0.541458682588382	1.71851179802526	1.84459763052865e-136	-0.0906344631989696	0.913351513477438	0.688650530082366	0.924418040944771	FALSE
C3_CORPUS_UTERI	T2D_WIDE	PGS003381	70	2000	4458	256657	0.65722101591096	1.92942304133461	7.80370100245888e-07	0.54457662805213	1.72387838610715	6.98135800335905e-135	-0.131836679370946	0.876484131330189	0.28464150198304	0.719942234945563	FALSE
C3_CORPUS_UTERI	O15_PREG_BIRTH_PUERP	PGS003381	85	1985	24606	236509	-0.509906118148464	0.600551957095451	4.79371635200181e-05	0.542403116020595	1.72013558467947	5.20200006847568e-133	-0.0515551806345775	0.949751240640074	0.644670995005134	0.911103229515081	FALSE
C3_CORPUS_UTERI	THYROID_DISORDER_IBD	PGS003381	17	2053	1051	260064	0.852395151901836	2.34525737788178	0.000472447894815535	0.544471046591693	1.72369638611761	2.79326770713e-138	-0.442844240705411	0.642207229042894	0.0734864487375034	0.418620800774744	FALSE
C3_CORPUS_UTERI	T1D_ICD9_10	PGS003381	14	2056	1024	260091	0.661857684436018	1.93838990855273	0.0234725298966344	0.541052989156213	1.71781475047906	1.11501961592602e-136	-0.0459395588560119	0.955099687763948	0.861861411628436	0.972302595890844	FALSE
C3_CORPUS_UTERI	M13_SPONDYLOPATHY	PGS003381	70	2000	10966	250149	-0.511881221913011	0.599366975280429	0.000588920030442619	0.531739468374609	1.70189011940335	7.80762466601376e-128	0.228256451936584	1.25640749225495	0.0334439953086069	0.285240197363985	FALSE
C3_CORPUS_UTERI	L12_CELLULITIS	PGS003381	54	2016	6182	254933	0.114975110709928	1.12184551528601	0.440710724398249	0.543445672516296	1.72192985836009	3.22291668072648e-135	-0.107609422273174	0.897978258252476	0.427830663135685	0.814749764458175	FALSE
C3_CORPUS_UTERI	M13_LIMBPAIN	PGS003381	14	2056	2394	258721	-0.569884329750855	0.565590856951329	0.111152078557772	0.538203680818421	1.71292713305898	2.5647314300963e-135	0.374205276694011	1.45383555838477	0.176671118687496	0.606384364420912	FALSE
C3_CORPUS_UTERI	COPD_COMORB	PGS003381	609	1461	67734	193381	0.0713010354032387	1.07390446047569	0.199615251411064	0.509438888779352	1.6643570434767	2.28571521927477e-86	0.105217844178311	1.11095259855286	0.0261140131688907	0.248951045401409	FALSE
C3_CORPUS_UTERI	KRA_PSY_ANYMENTAL	PGS003381	239	1831	30980	230135	0.0609413423959884	1.06283656891211	0.42403934254037	0.547783067723147	1.72941476944855	6.43942725174523e-125	-0.0618791562154833	0.939996472659066	0.360448404644534	0.773923179479029	FALSE
C3_CORPUS_UTERI	M13_OSTEOPOROSIS	PGS003381	13	2057	1685	259430	-0.697356563082546	0.497899732255071	0.0915737677461774	0.536268768137941	1.70961597306426	2.42807469038174e-134	0.675097336364853	1.96422415710447	0.00937335962729005	0.133381159666554	FALSE
C3_CORPUS_UTERI	O15_OEDEM_PROTUR_HYPERT	PGS003381	22	2048	3774	257341	-0.114609532469477	0.891714261403701	0.639037437677348	0.540771084665203	1.71733055903726	4.86619150214311e-136	-0.0130460866073913	0.98703864470955	0.951223288953179	0.990591714099169	FALSE
C3_CORPUS_UTERI	I9_CHD	PGS003381	25	2045	2841	258274	-0.106165105335294	0.899276160526213	0.656894704871201	0.539040755714478	1.71436158164753	4.5748155796475e-135	0.138591931349017	1.14865527414538	0.50429142274303	0.853281151423656	FALSE
C3_CORPUS_UTERI	N14_OTHBLADD	PGS003381	24	2046	3499	257616	-0.25355505395984	0.77603701983813	0.279889282304072	0.540389684410349	1.71667569361523	1.10205074460925e-135	0.0193486361255289	1.0195370341051	0.923555927877704	0.985751912184843	FALSE
C3_CORPUS_UTERI	L12_DERMATITISECZEMA	PGS003381	106	1964	14424	246691	-0.0405623602666917	0.960249281242995	0.709172585704824	0.546260232818729	1.72678316053494	2.09748580455552e-133	-0.112851855353341	0.893282985406372	0.256637701084346	0.695657401606275	FALSE
C3_CORPUS_UTERI	K11_GIDISEASES	PGS003381	703	1367	85271	175844	-0.0379483895999613	0.962762628173381	0.473834864159777	0.522593669960202	1.6863959367848	1.06192334287231e-84	0.0520509612730766	1.05342942525009	0.252818044543548	0.692450112267387	FALSE
C3_CORPUS_UTERI	DM_COMORB	PGS003381	123	1947	11118	249997	0.153672549625424	1.16610898143156	0.159280470183494	0.535017226130721	1.70747765523417	1.0837032899914e-126	0.0983994023859617	1.10340339906178	0.284363205514757	0.719942234945563	FALSE
C3_CORPUS_UTERI	G6_MENINGOTH	PGS003381	11	2059	1136	259979	0.3408782151815	1.40618197881675	0.261044307538999	0.542897317371615	1.72098588810261	8.12386879483939e-138	-0.425510468958256	0.653436141113395	0.156835664024911	0.578556673607102	FALSE
C3_CORPUS_UTERI	CD2_BENIGN_BREAST_EXALLC	PGS003381	13	2057	1196	259919	0.410540200787328	1.50763198916377	0.190467567829945	0.540548167727757	1.71694777963405	1.60721126766435e-136	0.0197044327857615	1.01989984651672	0.944173766360427	0.989440894329773	FALSE
C3_CORPUS_UTERI	PULM_PNEUMONIA_SEPSIS	PGS003381	55	2015	5686	255429	0.264599373412626	1.30290889126212	0.0622191850557187	0.548171489197829	1.73008664176001	2.52863429460116e-137	-0.273319147875389	0.760849925239358	0.0391673066073424	0.308538441634147	FALSE
C3_CORPUS_UTERI	D3_NUTRIANAEMIA	PGS003381	83	1987	9373	251742	0.263386904460052	1.30133011198727	0.0264819623006671	0.547357220830117	1.72867846033082	2.54350870838358e-135	-0.164739037874451	0.848115001104989	0.137812329211177	0.549323401973263	FALSE
C3_CORPUS_UTERI	AB1_STREPTSTAPHYCOCC_INOTHER	PGS003381	16	2054	1018	260097	0.82793222237083	2.2885815664754	0.00182699303297592	0.542144308986427	1.71969045909374	3.88825833998288e-137	-0.226783783710705	0.797093108173708	0.364185991874569	0.776329673673304	FALSE
C3_CORPUS_UTERI	Z21_PERSONAL_HISTORY_ALLERGY_ANALGESIC_AGENT	PGS003381	12	2058	1095	260020	0.369225743880324	1.44661413110486	0.222621223755902	0.542067905979139	1.71955907459021	2.8250331435213e-137	-0.248787280110433	0.779745823189698	0.373759041713919	0.782508257101238	FALSE
C3_CORPUS_UTERI	K11_INTESTOTH	PGS003381	272	1798	36512	224603	-0.112488724673892	0.893607422766816	0.124167452657731	0.541776897683485	1.71905874143872	5.50665305923089e-120	-0.0098889650203275	0.990159770015606	0.877190610658085	0.97523900719433	FALSE
C3_CORPUS_UTERI	K11_IBS	PGS003381	111	1959	17921	243194	-0.264004890363525	0.767969783996103	0.01710035118348	0.540493137392345	1.71685329802155	5.18046537530947e-130	0.00448384173862221	1.00449390919833	0.962730780592433	0.993396878299132	FALSE
C3_CORPUS_UTERI	ASTHMA_MEDICATIO_COMORB	PGS003381	89	1981	9005	252110	-0.0465083089153843	0.954556629206758	0.721424604489881	0.53307183288078	1.70415916865653	1.10835185074496e-127	0.167279696275535	1.1820848438036	0.104935784307171	0.488490856295978	FALSE
C3_CORPUS_UTERI	G6_OTHNEU	PGS003381	25	2045	2720	258395	0.117206577332332	1.12435167127064	0.60596067909258	0.540558419564184	1.71696538159206	8.71231900777409e-136	0.00537015059653634	1.00538459570114	0.978980651458603	0.996062310605061	FALSE
C3_CORPUS_UTERI	J10_RESPOTHER	PGS003381	26	2044	2563	258552	0.232932864457086	1.26229673150611	0.287814763170333	0.541134520773838	1.71795481240411	7.66418803459026e-136	-0.0429783852421812	0.957932095313508	0.820616411687934	0.96258758457701	FALSE
C3_CORPUS_UTERI	SLE_COMORB	PGS003381	114	1956	10532	250583	0.114712807390388	1.12155129007315	0.312606875157446	0.534944500843001	1.7073534829457	2.76415334025247e-127	0.108263566989955	1.11434141029587	0.258225337399554	0.696752741527885	FALSE
C3_CORPUS_UTERI	L12_OTHPIGMENTATION	PGS003381	11	2059	1462	259653	0.00752533816622979	1.00755372468486	0.980862854737982	0.541852322387814	1.7191884058259	2.50536792391525e-137	-0.246665222289786	0.781402245802605	0.413657492976542	0.806367798857092	FALSE
C3_CORPUS_UTERI	ASTHMA_HOSPITAL_MAIN	PGS003381	212	1858	31993	229122	-0.0810279726534652	0.92216789560084	0.294715857034361	0.55978005847871	1.75028749706376	8.91367000679589e-133	-0.191561102902037	0.825669172782527	0.00781541838713746	0.118493377498068	FALSE
C3_CORPUS_UTERI	F5_MOOD	PGS003381	199	1871	26267	234848	0.00523773488577687	1.00525147579909	0.950487654386201	0.5396405557445	1.71539016421676	1.15486037120227e-123	0.00970031801782186	1.00974751859941	0.894096868829524	0.978932595999095	FALSE
C3_CORPUS_UTERI	CD2_INSITU_BREAST_NOS	PGS003381	12	2058	870	260245	0.485817968240005	1.62550407591089	0.126196973974594	0.541033676517336	1.71778157526348	7.81051579505387e-137	-0.0717851090551694	0.930730879961223	0.808010020060431	0.959197743328303	FALSE
C3_CORPUS_UTERI	F5_PSYCH_INCLAVO	PGS003381	241	1829	30860	230255	0.0692673880635973	1.0717227367069	0.362728362006836	0.547209706558674	1.72842347439468	1.9630198190682e-124	-0.0562733170162793	0.945280739268705	0.402805119774292	0.800043530413626	FALSE
C3_CORPUS_UTERI	M13_DORSOPATHY	PGS003381	234	1836	34528	226587	-0.315651335010011	0.729313691993554	0.000124699845171257	0.523161109784317	1.68735313654951	1.79543303068902e-113	0.147559996932648	1.15900281935789	0.0256284242994645	0.246170245063399	FALSE
C3_CORPUS_UTERI	J10_COLD	PGS003381	21	2049	2071	259044	0.000193459595805329	1.00019347831032	0.999453400117592	0.537651638813425	1.7119817862896	1.83339708208098e-134	0.275949402222182	1.31778118554079	0.188815049034552	0.622479088128863	FALSE
C3_CORPUS_UTERI	L12_DISORDSKINAPPENDIX	PGS003381	124	1946	13943	247172	0.196476458491929	1.21710666801448	0.0537932289876965	0.545716313074482	1.72584418446685	5.36782584539975e-132	-0.0888642445964192	0.914969777234975	0.33815658879155	0.758471318615581	FALSE
C3_CORPUS_UTERI	Z21_FACTO_INFLUENCI_HEALTH_STATUS_CONTACT_W_HEALTH_SERVI	PGS003381	452	1618	64660	196455	-0.074351504260548	0.92834531914866	0.217986297034398	0.538164294457338	1.71285966842101	1.58908621578449e-106	0.0112665941776749	1.01133030127908	0.829283523168996	0.964730467443063	FALSE
C3_CORPUS_UTERI	OTHER_ILD_CVD_COMORB	PGS003381	19	2051	2283	258832	-0.0270066664741509	0.97335475265841	0.918532570065438	0.54053332567265	1.71692229678959	3.89119771459404e-136	0.00682242240070818	1.00684574814026	0.976479932226513	0.995609195142063	FALSE
C3_CORPUS_UTERI	E4_ENDONUTRMET	PGS003381	369	1701	31690	229425	0.384201430584757	1.46844120086329	3.97949200605709e-09	0.539746809285996	1.71557244018032	7.17676186136595e-113	0.00382101790103927	1.00382832729675	0.94624661172098	0.989951293007654	FALSE
C3_CORPUS_UTERI	E4_HYTHYNAS	PGS003381	54	2016	4995	256120	0.209763441505611	1.23338625744786	0.178751259908102	0.539637101502141	1.71538423885362	6.34178170591886e-133	0.0301568211903103	1.03061614373168	0.810289606970761	0.959797717941632	FALSE
C3_CORPUS_UTERI	CHOLELITH_BROAD	PGS003381	131	1939	12326	248789	0.116183673040843	1.12320215514368	0.285807942091183	0.531186697330874	1.70094962378905	3.72449774208176e-124	0.140689309854459	1.1510669672601	0.108705771212921	0.496347141048948	FALSE
C3_CORPUS_UTERI	K11_GALLBILPANC	PGS003381	142	1928	13136	247979	0.14105753935175	1.15149090211867	0.177532067917531	0.530694213769046	1.70011214030019	2.93271405427712e-123	0.13699716285765	1.14682489481031	0.105800930589992	0.49031786724267	FALSE
C3_CORPUS_UTERI	K11_APPENDIX	PGS003381	35	2035	4866	256249	-0.0209284132144962	0.979289066216583	0.90886519956165	0.54293561548966	1.72105179988544	3.179193482632e-136	-0.137471966940282	0.87155878211409	0.412974095938833	0.80586402395501	FALSE
C3_CORPUS_UTERI	PAIN	PGS003381	174	1896	25019	236096	-0.221182009303129	0.801570773674492	0.0188899086727775	0.523706970290489	1.68827444741745	1.84963511770624e-117	0.181651576772143	1.19919629323763	0.0125953701844928	0.161509147553568	FALSE
C3_CORPUS_UTERI	D3_ANAEMIA_B12_DEF	PGS003381	11	2059	1355	259760	0.0662377308775106	1.06848069782917	0.83762698581764	0.545141768214434	1.72485289435901	6.00924537501389e-139	-0.849464387225688	0.427643922165778	0.00490341778254934	0.0863314674002178	FALSE
C3_CORPUS_UTERI	N14_LUMPNASBREAST	PGS003381	93	1977	12101	249014	0.0185534427357987	1.01872662725279	0.874736044077396	0.54287244535809	1.72094308425063	1.25831956666416e-132	-0.0527320127266129	0.948634200314009	0.620592546644707	0.902565598792617	FALSE
C3_CORPUS_UTERI	K11_OTHINT	PGS003381	23	2047	2450	258665	0.0764721465576323	1.07947212290386	0.749457885414601	0.540633687279579	1.71709461851737	6.87859908073205e-136	-0.005712249489216	0.994304034387289	0.978035614661102	0.995889739127552	FALSE
C3_CORPUS_UTERI	E4_DIABETES	PGS003381	78	1992	5202	255913	0.63305947939573	1.88336388671984	5.29842124314506e-07	0.544874234961868	1.72439150057582	1.58057248197561e-134	-0.123297142053264	0.884000949673957	0.292206656216857	0.726029637566673	FALSE
C3_CORPUS_UTERI	L12_ATROPHICSKIN	PGS003381	13	2057	1913	259202	-0.367638033070876	0.692367750565668	0.294148792876462	0.539088388583381	1.71444324355288	9.54430663981362e-136	0.237385863197913	1.2679302710252	0.369187707804585	0.779755542646467	FALSE
C3_CORPUS_UTERI	APPENDICITIS_BROAD	PGS003381	35	2035	4785	256330	-0.00479747191264802	0.995214017574887	0.9790643356181	0.542944093215307	1.72106639055227	3.18411965858827e-136	-0.137667503212175	0.871388377419792	0.412053185576909	0.805368281546262	FALSE
C3_CORPUS_UTERI	H7_CATARACTSENILE	PGS003381	20	2050	1398	259717	-0.0206987497891551	0.979513998926349	0.946694817098604	0.53539970420581	1.70813085290993	2.48128354535724e-133	0.473085761895152	1.60493901968611	0.016746720418763	0.19126148888539	FALSE
C3_CORPUS_UTERI	PNEUMONIA	PGS003381	55	2015	5681	255434	0.265519585501909	1.30410839558964	0.0613101655388072	0.548180668111709	1.73010252214918	2.50871919060959e-137	-0.273584589553173	0.76064799076076	0.0389217173537115	0.307601859852151	FALSE
C3_CORPUS_UTERI	N14_OTHNONINFVAG	PGS003381	13	2057	1236	259879	0.453542073472282	1.57387711235029	0.112702623073601	0.542484610132299	1.72027577131307	1.69764688758652e-137	-0.315443147018446	0.729465542152453	0.262488294214489	0.700489982475598	FALSE
C3_CORPUS_UTERI	F5_SOMATOFORM	PGS003381	11	2059	1161	259954	0.108108889510249	1.11416906010469	0.761315655343018	0.540310143844362	1.71653915368925	1.72642237938545e-136	0.0453784950655725	1.0464238512278	0.878040039499271	0.975294547797445	FALSE
C3_CORPUS_UTERI	I9_MI	PGS003381	22	2048	2089	259026	0.117899978638155	1.12513156854735	0.632893957493765	0.539967702120868	1.71595143969765	1.09909638958619e-135	0.0707202402711918	1.07328092308403	0.746959010525254	0.942909469286561	FALSE
C3_CORPUS_UTERI	ASTHMA_CHILD	PGS003381	37	2033	6713	254402	-0.187321848354511	0.82917682423861	0.282120487547997	0.544742857452282	1.72416496919582	3.53827953751338e-137	-0.237601789406276	0.788516624256973	0.154619402786093	0.575239779332026	FALSE
C3_CORPUS_UTERI	FG_HYPERTENSION	PGS003381	627	1443	56617	204498	0.271877441319024	1.3124261422371	1.03828362488055e-06	0.527225828869317	1.69422571112695	2.65944297981475e-91	0.0400807697803757	1.04089484364512	0.393851500351672	0.79464654128189	FALSE
C3_CORPUS_UTERI	N14_BENIGNMAMDYSP	PGS003381	85	1985	10379	250736	-0.0357450376549496	0.96488627179075	0.777439130219455	0.539043385611412	1.71436609024772	4.87481943130757e-131	0.0374714034512101	1.0381823082263	0.731084157033144	0.937765859895601	FALSE
C3_CORPUS_UTERI	O15_PREG_OTHER_MAT_DISORD	PGS003381	18	2052	4576	256539	-0.0772293195915318	0.925677553266707	0.7480412350095	0.544351936167879	1.72349108813734	3.56240700174213e-138	-0.452294613394624	0.636166718877082	0.058644873977978	0.376960847136445	FALSE
C3_CORPUS_UTERI	L12_FOLLICULARCYST	PGS003381	49	2021	4559	256556	0.301538200465432	1.35193675876511	0.0614865586418053	0.542227342362999	1.71983325672762	4.01093809133999e-135	-0.0799330964489264	0.923178108214283	0.58509378437992	0.889644768358337	FALSE
C3_CORPUS_UTERI	VWXY20_EXTER_CAUSES_MORBIDI_MORTA	PGS003381	149	1921	18314	242801	-0.00752456988817931	0.992503668815399	0.938097769142978	0.538537633247656	1.71349926476323	1.94417397240014e-126	0.0279045880402796	1.02829756785463	0.736458663399981	0.939667071419894	FALSE
C3_CORPUS_UTERI	Z21_TOBAC_USE	PGS003381	26	2044	3837	257278	-0.142823275574222	0.866907259046428	0.546484608088936	0.538927908519362	1.71416813166697	7.29939936364746e-135	0.136728449835313	1.14651676942723	0.490814309154588	0.847279429779762	FALSE
C3_CORPUS_UTERI	CD2_BENIGN	PGS003381	197	1873	22143	238972	0.152354462505741	1.16457296072992	0.0671247748675925	0.547034740028291	1.72812108459115	2.28068634179848e-127	-0.0692184756045098	0.933122793240528	0.348559786971388	0.765460434765008	FALSE
C3_CORPUS_UTERI	L12_NONIONRADISKIN	PGS003381	32	2038	3271	257844	0.0777545991644524	1.08085738281711	0.693344953608385	0.540996735286799	1.71771811947037	1.49677324038483e-135	-0.0243712872783706	0.975923294578057	0.89189623110233	0.978346265938394	FALSE
C3_CORPUS_UTERI	SLEEP	PGS003381	36	2034	4274	256841	0.0859389366398768	1.0897397831006	0.635032265457739	0.543364217972387	1.72178960506105	2.94065281267499e-136	-0.151285460245211	0.859602281354411	0.35104677013848	0.767297211290846	FALSE
C3_CORPUS_UTERI	G6_EPIPAROX	PGS003381	185	1885	23337	237778	0.00318401870581961	1.00318909307758	0.971209325790195	0.538812541096801	1.71397038391483	4.00499429282768e-124	0.0190488428405324	1.01923142955986	0.799633194494221	0.957364052197113	FALSE
C3_CORPUS_UTERI	VWXY20_SURGI_OPERA_OTHER_SURGI_PROCED_CAUSE_ABNORMAL_REACTION_PATIENT_COMPLICATION_WO_MENTION_MISAD_TIME_PROCED	PGS003381	38	2032	4891	256224	-0.0154786030052306	0.984640574875565	0.932588341267654	0.540758672815087	1.71730924392004	6.38213799218813e-135	-0.00932531467083704	0.990718031233312	0.953628779661067	0.99112613147168	FALSE
C3_CORPUS_UTERI	J10_ASTHMA_MAIN	PGS003381	212	1858	31993	229122	-0.0810279726534652	0.92216789560084	0.294715857034361	0.55978005847871	1.75028749706376	8.91367000679589e-133	-0.191561102902037	0.825669172782527	0.00781541838713746	0.118493377498068	FALSE
C3_CORPUS_UTERI	C3_UNCERTAIN_SECONDARY	PGS003381	19	2051	1815	259300	0.367754130726676	1.44448684037969	0.156029129767444	0.540785376963074	1.71735510381255	2.61456915153283e-136	-0.0139816993892146	0.986115590615345	0.953622439666983	0.99112613147168	FALSE
C3_CORPUS_UTERI	CD2_BENIGN_COLON_EXALLC	PGS003381	23	2047	1922	259193	0.149973258567547	1.16180317403177	0.558863088435688	0.538333489495095	1.71314950029564	9.81677585701449e-135	0.214936655063116	1.23978336047992	0.296749153160729	0.729034145799238	FALSE
C3_CORPUS_UTERI	CD2_BENIGN_LIPOMATOUS_EXALLC	PGS003381	33	2037	2468	258647	0.586285726490028	1.79730033737872	0.00133288441122302	0.5446472412661	1.72400011899841	2.53269907005102e-137	-0.267728721100017	0.765115312592494	0.130405924677454	0.537251048545436	FALSE
C3_CORPUS_UTERI	Z21_PROBL_RELATED_LIFESTYLE	PGS003381	29	2041	4145	256970	-0.0792702107374507	0.923790272666483	0.716755387264499	0.539416316423898	1.71500554941626	6.71518358247565e-135	0.0851759705851999	1.08890866573515	0.647547683418345	0.912115456981052	FALSE
C3_CORPUS_UTERI	FG_CVD	PGS003381	803	1267	76119	184996	0.249794723771239	1.28376186384406	1.94031218426722e-06	0.515628096704403	1.67469003882377	1.13494208647362e-76	0.0608102261397944	1.06269722289571	0.170089472960428	0.59696617485614	FALSE
C3_CORPUS_UTERI	J10_ACUTEUPPERINFEC	PGS003381	134	1936	18290	242825	-0.0607898195736686	0.941021003187919	0.541093127837598	0.543565363817928	1.72213597072084	1.2525729003091e-129	-0.0433970223574598	0.957531153314949	0.617512284126112	0.901861018623392	FALSE
C3_CORPUS_UTERI	E4_DM2	PGS003381	71	1999	4501	256614	0.66252114805287	1.93967638645078	5.25149892926634e-07	0.544744711417416	1.72416816574052	6.73100760891302e-135	-0.136541323827164	0.872370269836503	0.264298877312596	0.702126466119232	FALSE
C3_CORPUS_UTERI	R18_ABNORMAL_FINDI_EXAMI_OTHER_BODY_FLUIDS_SUBST_TISSU_WO_DIAGNOSIS	PGS003381	14	2056	1614	259501	-0.210471913606799	0.81020181048041	0.556655777555288	0.536873576012147	1.71065027501209	1.60048567207718e-134	0.466764415795553	1.59482564342674	0.0318563778011218	0.277646041283917	FALSE
C3_CORPUS_UTERI	E4_PCOS_CONSORTIUM_EXCLUSIONS	PGS003381	71	1999	11496	249619	-0.1779674832352	0.836969638591175	0.188779270305366	0.54240709378762	1.72014242699169	1.06540210593135e-133	-0.0482815898472295	0.952865432064809	0.687473254492155	0.923978491201381	FALSE
C3_CORPUS_UTERI	RHEU_ARTHRITIS_OTH	PGS003381	20	2050	2143	258972	0.13099514013667	1.13996224123783	0.576836145164264	0.543004185844703	1.7211698170646	2.93531401126929e-137	-0.246595567253039	0.781456676300407	0.265473734965447	0.703295873417565	FALSE
C3_CORPUS_UTERI	ASTHMA_MODE	PGS003381	212	1858	31993	229122	-0.0810279726534652	0.92216789560084	0.294715857034361	0.55978005847871	1.75028749706376	8.91367000679589e-133	-0.191561102902037	0.825669172782527	0.00781541838713746	0.118493377498068	FALSE
C3_CORPUS_UTERI	I9_DISVEINLYMPH	PGS003381	156	1914	16584	244531	0.0456248611788417	1.04668168636447	0.641420669492759	0.533031762975411	1.70409088452798	1.71270200542699e-123	0.098346243256419	1.10334474465658	0.227393654263465	0.66796412724863	FALSE
C3_CORPUS_UTERI	R18_UNSPE_HAEMATU	PGS003381	22	2048	3888	257227	-0.556889649277608	0.572988490258748	0.0321435103040134	0.53912084300561	1.7144988857207	4.35777751510941e-135	0.146118398998007	1.15733320703125	0.474760517480698	0.839671440471676	FALSE
C3_CORPUS_UTERI	J10_SINUSITIS	PGS003381	71	1999	11933	249182	-0.281729333516593	0.754477868770476	0.0367356282836878	0.541505397710904	1.71859208038965	2.35069707432452e-133	-0.0300216734448302	0.970424500878702	0.803706533525299	0.95838440097475	FALSE
C3_CORPUS_UTERI	G6_MIGRAINE	PGS003381	117	1953	15393	245722	-0.00427168637108958	0.995737424303872	0.968359823249531	0.541754730102422	1.71902063448708	3.52617750092513e-130	-0.0199466243961215	0.98025099339916	0.830752736310058	0.964973716677503	FALSE
C3_CORPUS_UTERI	H8_MIDDLEMASTOID	PGS003381	56	2014	7789	253326	-0.213375344621671	0.807852857077759	0.197938947830086	0.535437237126248	1.70819496525248	2.47476536216441e-131	0.198632930119401	1.21973415604512	0.144594812669242	0.560113820225286	FALSE
C3_CORPUS_UTERI	R18_HEADACHE1	PGS003381	19	2051	2873	258242	-0.330683300243375	0.71843266046415	0.241091287798302	0.537354920151677	1.7114738847007	5.61223713992427e-134	0.232471921193095	1.26171501840923	0.163358541487512	0.587496532020062	FALSE
C3_CORPUS_UTERI	L12_NAILDIS	PGS003381	25	2045	3029	258086	0.144296977900765	1.15522713451614	0.474571970242082	0.546430690490892	1.72707752906078	1.13866882935356e-138	-0.475029337756493	0.621866812020293	0.016328643899079	0.188970687335779	FALSE
C3_CORPUS_UTERI	L12_HYPERTROPHICSKIN	PGS003381	14	2056	1704	259411	0.188041408760375	1.20688348986414	0.484191275703043	0.543885443465189	1.72268727962155	3.6031318257623e-138	-0.505005879623759	0.603502027051752	0.0644978750053267	0.394051368453596	FALSE
C3_CORPUS_UTERI	Z21_PERSONS_ENCOUNTERI_HEALTH_SERVI_SPECIFIC_PROCED_HEALTH_CARE	PGS003381	168	1902	16989	244126	0.222148979438831	1.24875740318413	0.0148607442361996	0.540882477701727	1.71752186835801	3.25604204206196e-126	-0.00734801086892283	0.992678919760385	0.925185638761707	0.986183762053611	FALSE
C3_CORPUS_UTERI	I9_OTHPER	PGS003381	21	2049	2856	258259	0.0261146171272392	1.02645859146635	0.90889845105689	0.542733927177542	1.72070471885513	5.42625317975842e-137	-0.204350830814816	0.815176332037765	0.340710863729892	0.760242410699074	FALSE
C3_CORPUS_UTERI	K11_FUNCDYSP	PGS003381	45	2025	5700	255415	-0.113666289410788	0.892555761498275	0.511959401815077	0.539869303127802	1.7157826001108	4.9012838370976e-134	0.0337728293233091	1.03434960613655	0.819518279592531	0.962281412979106	FALSE
C3_CORPUS_UTERI	CD2_BENIGN_HEMANGIOMA	PGS003381	13	2057	530	260585	0.910524433495576	2.48562573702709	0.0111689943248462	0.539217427548596	1.7146644878092	7.52749876206462e-136	0.306613514932857	1.35881570459645	0.31658110458813	0.743416015736504	FALSE
C3_CORPUS_UTERI	HYPOT_THYRO_INCL	PGS003381	54	2016	5024	256091	0.203945156947042	1.22623090136581	0.191116576917045	0.539606608982317	1.71533193326319	6.53666984053941e-133	0.0314591801574861	1.0319592503218	0.802289461010575	0.957792730832791	FALSE
C3_CORPUS_UTERI	E4_HYTHY_AI_EXCL	PGS003381	12	2058	858	260257	0.620410213895546	1.85969075638728	0.0486756220268376	0.54079288966549	1.71736800583885	1.11657367679062e-136	0.0224075011535493	1.02266043487881	0.937481556398174	0.98795297683191	FALSE
C3_CORPUS_UTERI	E4_OBESITYNAS	PGS003381	29	2041	1595	259520	0.918395615852536	2.50526775200444	6.98112354707373e-06	0.542424394719178	1.72017218731553	2.17500658743227e-136	-0.184621673555367	0.831418772066808	0.317402334185363	0.743842899818998	FALSE
C3_CORPUS_UTERI	J10_TONSILLITIS	PGS003381	60	2010	10879	250236	-0.300212238543942	0.740661007185207	0.0481089437911199	0.539230278687841	1.71468652334289	9.37608419584039e-133	0.0511568336521437	1.05248794586835	0.691899584871709	0.92544074275963	FALSE
C3_CORPUS_UTERI	I9_VARICVE	PGS003381	89	1981	9863	251252	0.0105859792072943	1.01064220892557	0.933542446956679	0.53634602100878	1.70974805090785	2.76650582768464e-129	0.0950199009089356	1.0996807395546	0.363795918365663	0.776127453346212	FALSE
C3_CORPUS_UTERI	I9_MI_STRICT	PGS003381	22	2048	2089	259026	0.117899978638155	1.12513156854735	0.632893957493765	0.539967702120868	1.71595143969765	1.09909638958619e-135	0.0707202402711918	1.07328092308403	0.746959010525254	0.942909469286561	FALSE
C3_CORPUS_UTERI	AB1_OTHER_VIRAL	PGS003381	75	1995	11473	249642	-0.112860403389111	0.893275349624095	0.393268159201104	0.541054480581697	1.71781731247367	7.2049681891127e-133	-0.0142764334746465	0.985824991565441	0.903638253107127	0.980681541781167	FALSE
C3_CORPUS_UTERI	I9_HYPERTENSION	PGS003381	627	1443	56617	204498	0.271877441319024	1.3124261422371	1.03828362488055e-06	0.527225828869317	1.69422571112695	2.65944297981475e-91	0.0400807697803757	1.04089484364512	0.393851500351672	0.79464654128189	FALSE
C3_CORPUS_UTERI	R18_SYMPTOMS_SIGNS_INVOLVI_CIRCULATO_RESPI_SYSTEMS	PGS003381	131	1939	14962	246153	0.166670894363041	1.18136540730934	0.0749088245094395	0.559952964639101	1.75059015871973	6.90184431166472e-138	-0.302931617012008	0.738649605710591	0.000762132932413507	0.0221846451148833	TRUE
C3_CORPUS_UTERI	AB1_BACT_BIR_OTHER_INF_AGENTS	PGS003381	31	2039	3626	257489	-0.0656315309255656	0.93647586312153	0.769914572728308	0.537483861547922	1.71169457876103	1.11405812279074e-133	0.198997432230965	1.22017883275843	0.255998447349742	0.695118800057854	FALSE
C3_CORPUS_UTERI	Z21_PERSONAL_HISTORY_MALIG_NEOPLASM	PGS003381	67	2003	6261	254854	0.306623917567538	1.35882983993334	0.0224488725236767	0.545880701022974	1.72612791577212	1.7921970130798e-135	-0.168027610654831	0.845330494233944	0.169012632144453	0.595670715570604	FALSE
C3_CORPUS_UTERI	F5_PHOBANX	PGS003381	11	2059	1100	260015	0.341295036148791	1.40676822712116	0.273103532778021	0.542017483204789	1.71947237183692	2.13989179706245e-137	-0.277646966175344	0.757564220105231	0.368891861337945	0.779458892979223	FALSE
C3_CORPUS_UTERI	ASTHMA_OBESITY	PGS003381	16	2054	1108	260007	0.573542167277103	1.77454165540835	0.0530226728595197	0.540009912120281	1.71602387153558	4.87571940528429e-136	0.0638146337305908	1.06589479950539	0.80010890617977	0.957499108085816	FALSE
C3_CORPUS_UTERI	K11_OESULC_ADVERSE	PGS003381	12	2058	1109	260006	0.229520895917952	1.25799715395397	0.45532823894832	0.54164812791825	1.71883739289996	3.85173944390936e-137	-0.187313204214731	0.82918399178996	0.515834740952325	0.859024380202775	FALSE
C3_CORPUS_UTERI	J10_BRONCH	PGS003381	31	2039	4177	256938	-0.0152343313931058	0.984881123994618	0.936418852495058	0.543131413038372	1.72138881060093	1.01858153197788e-136	-0.178040750913096	0.836908318015722	0.325861545114733	0.74991560075216	FALSE
C3_CORPUS_UTERI	VWXY20_DRUGS_MEDICAM_BIOLO_SUBST_CAUSI_ADVER_EFFEC_THERAPE_USE	PGS003381	15	2055	1943	259172	-0.36520162926612	0.694056694626831	0.286364424100145	0.537711280842175	1.71208389540148	8.71969916436137e-135	0.34056729219601	1.4057448324807	0.131570930273748	0.539473270574367	FALSE
C3_CORPUS_UTERI	Z21_PERSONAL_HISTORY_CERTA_OTH_DISEA	PGS003381	66	2004	7058	254057	0.154193608848139	1.1667167515994	0.265384150945346	0.542056948733566	1.71954023306238	5.3186969165602e-134	-0.0448563239101625	0.956134845680898	0.723919398926247	0.935776157524581	FALSE
C3_CORPUS_UTERI	M13_DORSOPATHYOTH	PGS003381	180	1890	26938	234177	-0.300336073670635	0.740569293014381	0.00119881475745226	0.527189581538645	1.69416430108034	1.14661314503427e-118	0.146871965903144	1.15820566372025	0.0463173404565142	0.335801450298799	FALSE
C3_CORPUS_UTERI	O15_COMPLIC_LAB_DELIV	PGS003381	21	2049	11104	250011	-0.866873938773176	0.420263266627878	0.000349409013288899	0.541817520686352	1.71912857618534	1.10699337178568e-136	-0.111533118539119	0.894461767645681	0.616007705248035	0.901307179615394	FALSE
C3_CORPUS_UTERI	L12_SEBORRHOEIC	PGS003381	27	2043	3180	257935	-0.0654897723523985	0.936608626013609	0.779437530426118	0.538594491463392	1.71359669404389	2.22162905711214e-134	0.131650504722261	1.14070957698159	0.450209958305436	0.826474899310966	FALSE
C3_CORPUS_UTERI	O15_MATERN_CARE	PGS003381	21	2049	8162	252953	-0.63387649253642	0.530531209379775	0.0138775280100264	0.540303524430307	1.71652779124345	7.64979178397562e-136	0.0487678340775662	1.04997655366532	0.823837641477941	0.963486375626596	FALSE
C3_CORPUS_UTERI	O15_MATERN_HYPERT_UNS	PGS003381	20	2050	2720	258395	0.123833220580465	1.13182708979215	0.613403996007561	0.541842168899377	1.71917095015492	1.14110215891121e-136	-0.129985881281801	0.878107828590021	0.555394483393603	0.87641160266134	FALSE
C3_CORPUS_UTERI	E4_OBESITY	PGS003381	103	1967	6682	254433	0.643602138464468	1.90332458461451	2.69287829869165e-08	0.541184266324251	1.71804027513752	5.00565642221874e-131	-0.0412274704042932	0.959610822057791	0.684822576312672	0.923114274247173	FALSE
C3_CORPUS_UTERI	ARTHROSIS_COMORB	PGS003381	103	1967	6682	254433	0.643602138464468	1.90332458461451	2.69287829869165e-08	0.541184266324251	1.71804027513752	5.00565642221874e-131	-0.0412274704042932	0.959610822057791	0.684822576312672	0.923114274247173	FALSE
C3_CORPUS_UTERI	R18_ABNORMAL_FINDI_SECRE_SMEARS_CERVIX_UTERI_VAGINA_VULVA	PGS003381	13	2057	1472	259643	-0.211560922925405	0.80931997341039	0.572380018555851	0.536864902845461	1.71063543832146	1.42698898079767e-134	0.483776659114395	1.62218930399514	0.0268849201485816	0.252983125485698	FALSE
C3_CORPUS_UTERI	K11_OESITIS_ADVERSE	PGS003381	40	2030	3372	257743	0.318975265478757	1.3757172967765	0.0693484727078792	0.541696222529651	1.71892006170438	3.81742820786575e-135	-0.0523231492050005	0.949022141535974	0.731733416813752	0.938009686616681	FALSE
C3_CORPUS_UTERI	E4_NUTRIDEF	PGS003381	105	1965	7186	253929	0.598716942714988	1.81978241676704	1.46726834258563e-07	0.541681198303363	1.71889423645441	3.77548287332179e-131	-0.0425506290952799	0.958341944307056	0.672128669851587	0.91921169673192	FALSE
C3_CORPUS_UTERI	H7_CONJUNCTIVITIS	PGS003381	83	1987	10670	250445	-0.0894653686948334	0.914419932131687	0.488906629071547	0.537626491224659	1.71193873461699	5.56933761499519e-130	0.0676757546402274	1.07001830375461	0.517699936206922	0.859804901328713	FALSE
C3_CORPUS_UTERI	R18_ABNORMALITI_HEART_BEAT	PGS003381	12	2058	1858	259257	-0.12153420360756	0.885560763458035	0.675095127843863	0.544050571422132	1.72297176694025	3.41973698385145e-138	-0.57453568761168	0.562966200313544	0.0478919877862031	0.341821472294378	FALSE
C3_CORPUS_UTERI	N14_BREASTDISOTH	PGS003381	54	2016	8584	252531	-0.378949788123871	0.68457998584875	0.0252517700317487	0.53332239489892	1.70458621971621	5.25849224228875e-130	0.247527462270348	1.2808545370743	0.0416020398981383	0.317660103318088	FALSE
C3_CORPUS_UTERI	L12_SKIN_SUBCUTAN	PGS003381	440	1630	53266	207849	0.0408344006798662	1.04167958982976	0.498662506855953	0.545608699505274	1.72565847020713	2.60410225811547e-110	-0.0233812916596635	0.976889932768721	0.657895028593164	0.915064939426926	FALSE
C3_CORPUS_UTERI	R18_PAIN_THROAT_CHEST	PGS003381	95	1975	10362	250753	0.203364705379049	1.22551934024975	0.0610282012344901	0.554231610890644	1.74060301040053	1.09007777265017e-137	-0.294839187556326	0.744651327037431	0.00493324244695648	0.0867826362893922	FALSE
C3_CORPUS_UTERI	I9_CEREBVASC	PGS003381	38	2032	3363	257752	0.185786355455648	1.20416496961797	0.338707561431542	0.537370917656487	1.71150126423141	4.85220902339419e-133	0.155266736700879	1.16796945987966	0.294180405532772	0.727556171689185	FALSE
C3_CORPUS_UTERI	H8_OTHEREAR	PGS003381	28	2042	2397	258718	0.198445685860806	1.21950578920825	0.397598653307285	0.537830199784501	1.71228750671388	4.07485186133326e-134	0.20150235886351	1.22323912251354	0.276988556286859	0.71323919785802	FALSE
C3_CORPUS_UTERI	J10_ACUTELOWERNAS	PGS003381	136	1934	16334	244781	0.0709325396588586	1.07350880415544	0.460854435742943	0.549892424487155	1.73306657231378	1.87981151295317e-132	-0.135754285885252	0.873057128594757	0.115924815679097	0.510052388619656	FALSE
C3_CORPUS_UTERI	M13_ARTHROSIS_POLY	PGS003381	26	2044	2277	258838	0.308386667712516	1.36122722980958	0.120362025840626	0.546189044069189	1.72666023737644	1.37374543923771e-138	-0.452595703046997	0.635975204493791	0.021236086148139	0.220309746554298	FALSE
C3_CORPUS_UTERI	CD2_PRIMARY_LYMPHOID_HEMATOPOIETIC	PGS003381	12	2058	883	260232	0.525577942768817	1.6914361192226	0.125928869960288	0.540060705761365	1.7161110368499	2.79125015261618e-136	0.0653324901381701	1.06751390322925	0.815585550967597	0.961205777373586	FALSE
C3_CORPUS_UTERI	M13_ARTHROSIS_KNEE_PRIM_ICD10	PGS003381	27	2043	1987	259128	0.394468284165742	1.48359513013913	0.0687702135597133	0.541238586705996	1.71813360227588	6.41396298158264e-136	-0.0573751355245125	0.944239785031335	0.763966040207	0.94765550322854	FALSE
C3_CORPUS_UTERI	E4_DM1NOCOMP	PGS003381	12	2058	785	260330	0.733021716083552	2.08136039521023	0.0245922895518135	0.540518121070971	1.71689619186842	1.59563974167651e-136	0.0213047037454522	1.02153326923378	0.93918791915139	0.988428712976367	FALSE
C3_CORPUS_UTERI	E4_DM2NOCOMP	PGS003381	41	2029	3007	258108	0.605898119472662	1.83289763093612	0.000151193851658817	0.548996959013836	1.73151536566496	4.21228422633311e-139	-0.47852590841676	0.619696207817759	0.00342732374920828	0.0674919138305631	FALSE
C3_CORPUS_UTERI	AB1_OTHER_SUPERF_MYCOSIS	PGS003381	13	2057	1333	259782	0.220497518561415	1.24669683113277	0.497294754959854	0.540214952691337	1.71637576212483	2.60784817453361e-136	0.0522413911632166	1.05363004880156	0.847598870613673	0.96931570197251	FALSE
C3_CORPUS_UTERI	C3_COLORECTAL_EXALLC	PGS003381	14	2056	971	260144	0.315266994344614	1.37062521128816	0.343127848053913	0.538749759605354	1.71386278167558	1.64688002699368e-135	0.282622899992894	1.32660480479945	0.25881483724405	0.6973004932933	FALSE
C3_CORPUS_UTERI	M13_SOFTTISSUE	PGS003381	187	1883	25828	235287	-0.130566959808314	0.877597727205699	0.122131849683501	0.54826409361926	1.73024686285097	1.03037914078249e-128	-0.0854765779969489	0.918074645949496	0.260592012078259	0.699334909238847	FALSE
C3_CORPUS_UTERI	PULM_ANXIETY	PGS003381	25	2045	2206	258909	0.485500027684444	1.62498734439124	0.0202274839485455	0.543692507767135	1.72235494380948	2.51050186024475e-137	-0.265835727385806	0.766565042802049	0.191263607880604	0.625321079570121	FALSE
C3_CORPUS_UTERI	I9_IHD	PGS003381	75	1995	7707	253408	0.00232406702336704	1.00232676976051	0.986405591810363	0.538556373975212	1.71353137728703	1.13678335963506e-131	0.0598620822304238	1.0616901105155	0.614120447125948	0.900599005702641	FALSE
C3_CORPUS_UTERI	KNEE_ARTHROSIS	PGS003381	74	1996	6346	254769	0.161863681804696	1.17569996109978	0.247770406668382	0.536223654834242	1.70953884837935	3.23834302212337e-130	0.11626413914407	1.12329253848059	0.303473826348847	0.733149499637617	FALSE
C3_CORPUS_UTERI	M13_JOINTOTH	PGS003381	41	2029	4094	257021	0.0783281453082136	1.08147748221179	0.68361111606774	0.536710289028715	1.71037097089296	7.86931020418201e-133	0.21860838158485	1.24434387328013	0.172183366846892	0.600205646543763	FALSE
C3_CORPUS_UTERI	M13_SOFTOVERUSE	PGS003381	21	2049	3396	257719	-0.329346657964613	0.719393589999024	0.185937949636752	0.540583064933931	1.71700769736018	4.61185378437284e-136	0.000396545271681238	1.00039662390615	0.998565035811027	0.999815078688449	FALSE
C3_CORPUS_UTERI	G6_NERPLEX	PGS003381	109	1961	13461	247654	-0.118653323798127	0.888115635954796	0.312137057194819	0.534120406065773	1.70594704145766	6.18554346033382e-127	0.12029186524248	1.12782597674912	0.2057294254576	0.642032155186348	FALSE
C3_CORPUS_UTERI	K11_OESULC	PGS003381	12	2058	1109	260006	0.229520895917952	1.25799715395397	0.45532823894832	0.54164812791825	1.71883739289996	3.85173944390936e-137	-0.187313204214731	0.82918399178996	0.515834740952325	0.859024380202775	FALSE
C3_CORPUS_UTERI	J10_PNEUMOPROBBAC	PGS003381	55	2015	5665	255450	0.268585124016304	1.30811232406616	0.0583721785347244	0.548195051066852	1.7301274063151	2.48089868622943e-137	-0.274065554095581	0.760282234013014	0.0385303840452866	0.306044233353129	FALSE
C3_CORPUS_UTERI	M13_FIBROBLASTIC	PGS003381	42	2028	4556	256559	0.151510387333042	1.16359038834779	0.362990385365317	0.544314633411162	1.72342679836768	1.52852576778226e-136	-0.188322759022656	0.828347307514773	0.226516199925862	0.667043853979799	FALSE
C3_CORPUS_UTERI	K11_OTHDISSTOMDUOD	PGS003381	15	2055	1967	259148	-1.19309038158708	0.303282555504753	0.0105432095296234	0.53298773993591	1.70401586691892	1.74926057978774e-132	1.0275584348952	2.79423519222324	2.31293209516435e-05	0.00124596315702306	TRUE
C3_CORPUS_UTERI	K11_ULCER	PGS003381	15	2055	1997	259118	0.0540284136890082	1.05551459279239	0.835771371418921	0.544729738660131	1.72414235038232	1.41268578424713e-138	-0.595315024696298	0.551388837403843	0.020470609332357	0.215843821192366	FALSE
C3_CORPUS_UTERI	I9_DOAAC	PGS003381	34	2036	4449	256666	0.0936380498116599	1.09816219396158	0.589169983367366	0.548886913144777	1.73132483003578	3.054206055625e-139	-0.48678729094347	0.614597749549287	0.0040937002774232	0.0764530691120521	FALSE
C3_CORPUS_UTERI	L12_PSORIASIS	PGS003381	50	2020	5116	255999	0.26287518835316	1.30066437075836	0.0914224730844741	0.543016890601378	1.72119168424723	3.54450411370977e-135	-0.0977378329115314	0.906886628417711	0.482096482957111	0.843431173244967	FALSE
C3_CORPUS_UTERI	K11_DIVERTIC	PGS003381	71	1999	8266	252849	-0.0648402676183438	0.937217155350111	0.623456386990551	0.542875962097354	1.72094913636939	1.15202737173704e-133	-0.0677036208406707	0.934537409948024	0.56548888210091	0.880528251584421	FALSE
C3_CORPUS_UTERI	I9_DVTANDPULM	PGS003381	22	2048	2909	258206	-0.14771803725098	0.862674322676204	0.553603960047929	0.539941673738055	1.71590677683795	1.10197047539419e-135	0.0634948491444606	1.06555399727262	0.7706002394873	0.949320017440691	FALSE
C3_CORPUS_UTERI	CD2_BENIGN_LEIOMYOMA_UTERI	PGS003381	57	2013	8978	252137	-0.216133220928221	0.805627968218367	0.169049226473851	0.539009068723058	1.71430725954745	5.7829008717312e-133	0.0625652658239389	1.06456393629302	0.641188674849928	0.909870537869966	FALSE
C3_CORPUS_UTERI	MENINGITIS	PGS003381	11	2059	1162	259953	0.324178245556816	1.3828937798243	0.28511489354989	0.542870489155288	1.72093971774024	8.43950073060093e-138	-0.416206436727027	0.659544102304007	0.163144876648919	0.587170012336384	FALSE
C3_CORPUS_UTERI	Z21_PERSONS_ENCOUNTERI_HEALTH_SERVI_EXAM_INVES	PGS003381	111	1959	13256	247859	0.0629471025305944	1.06497050349668	0.557610997581457	0.544101559602277	1.72305962037481	9.7845982303653e-132	-0.0645897840028732	0.937451942295578	0.501120190263284	0.852062569582594	FALSE
C3_CORPUS_UTERI	RHEUMA_COMORB	PGS003381	945	1125	99352	161763	0.203717711932847	1.22595203297586	5.25600910379538e-05	0.531122074999295	1.70083970801001	1.11758564661728e-72	0.0190578277868258	1.01924058734065	0.661237485984411	0.916328997219346	FALSE
C3_CORPUS_UTERI	G6_MS	PGS003381	11	2059	1381	259734	-0.391456640697197	0.676071363842173	0.371947164610801	0.537335610977374	1.7114408378722	6.26873276046998e-135	0.545903906285556	1.7261679714884	0.0455032617639785	0.332356489240978	FALSE
C3_CORPUS_UTERI	J10_COPDNAS_INCLAVO	PGS003381	18	2052	4040	257075	-0.65619324538218	0.518822610397288	0.0142751593368039	0.540413448861315	1.71671648995533	8.84887485422778e-136	0.0249425433555553	1.02525621105049	0.90853978132283	0.982087035340832	FALSE
C3_CORPUS_UTERI	J10_UPPERDIS	PGS003381	218	1852	31892	229223	-0.0504224010892831	0.950827709004151	0.51328571499314	0.558022882499823	1.74721463448858	1.30678485097914e-131	-0.16891689237294	0.844579091433566	0.0179372287034206	0.198717088557434	FALSE
C3_CORPUS_UTERI	H7_CONJUNCTIVITISACUNONATOPIC	PGS003381	83	1987	10670	250445	-0.0894653686948334	0.914419932131687	0.488906629071547	0.537626491224659	1.71193873461699	5.56933761499519e-130	0.0676757546402274	1.07001830375461	0.517699936206922	0.859804901328713	FALSE
C3_CORPUS_UTERI	N14_OTHNONINFVULV	PGS003381	19	2051	1281	259834	0.391962571771856	1.47988232099258	0.192908407843504	0.537442871538145	1.71162441782147	1.62256208759157e-134	0.352124137588124	1.4220850469696	0.114741502070274	0.507734909693479	FALSE
C3_CORPUS_UTERI	R18_OTHER_SYMPTOMS_SIGNS_INVOLVI_DIGES_SYSTEM_ABDOMEN	PGS003381	35	2035	4721	256394	-0.146720973129161	0.863534893242884	0.44687356798108	0.540647652988942	1.71711859912922	7.47883219282968e-135	0.000427458271241098	1.00042754964455	0.997878269923971	0.999644867377411	FALSE
C3_CORPUS_UTERI	IBD_COMORB	PGS003381	864	1206	102713	158402	0.0338444047609596	1.03442364281186	0.503366446293062	0.533224958005681	1.70442013822207	2.14333074417098e-78	0.017477343125446	1.01763096555244	0.690572379923054	0.924970351842261	FALSE
C3_CORPUS_UTERI	AB1_VARICELLA	PGS003381	65	2005	13519	247596	-0.363417284368963	0.695296236704637	0.00933279791057242	0.541351007624831	1.71832676729181	1.50519077047522e-133	-0.0341716864342319	0.966405571667073	0.785128151187456	0.953383533845748	FALSE
C3_CORPUS_UTERI	E4_HYPERCHOL	PGS003381	59	2011	4924	256191	0.263551122389983	1.3015438312722	0.0792882449531799	0.54045084307948	1.71678068642656	1.53557120505419e-133	0.00934633268855286	1.00939014604761	0.943952023783692	0.989395872879779	FALSE
C3_CORPUS_UTERI	AB1_EBV	PGS003381	20	2050	2107	259008	0.319271781154764	1.37612527900433	0.211125396205848	0.540688932523979	1.7171894824496	4.88137058621513e-136	-0.0241904867873947	0.976099757940723	0.910323581038416	0.982433993159878	FALSE
C3_CORPUS_UTERI	I9_VHD	PGS003381	12	2058	1361	259754	-0.18542865354906	0.830748104395461	0.623084944611091	0.538503233874389	1.71344032247623	1.44662527226719e-135	0.399245224160489	1.49069912923206	0.175425005139843	0.60445074326208	FALSE
C3_CORPUS_UTERI	AB1_VIRAL_SKIN_MUCOUS_MEMBRANE	PGS003381	150	1920	26928	234187	-0.3217221301247	0.724899590105849	0.000752368799058427	0.539435317321824	1.71503813637124	5.19208175115537e-127	0.00938857351990893	1.00943278442708	0.910641674170287	0.982517755058815	FALSE
C3_CORPUS_UTERI	CD2_PRIMARY_LYMPHOID_HEMATOPOIETIC_EXALLC	PGS003381	12	2058	883	260232	0.525577942768817	1.6914361192226	0.125928869960288	0.540060705761365	1.7161110368499	2.79125015261618e-136	0.0653324901381701	1.06751390322925	0.815585550967597	0.961205777373586	FALSE
C3_CORPUS_UTERI	M13_ARTHROSIS	PGS003381	155	1915	13970	247145	0.149537366214132	1.16129686326855	0.122368859954158	0.536967546249527	1.71081103277762	2.35052151513543e-125	0.0472360542002908	1.04836945188612	0.562067061012543	0.879024014691774	FALSE
C3_CORPUS_UTERI	AB1_MUMPS	PGS003381	23	2047	6243	254872	-0.599367553325054	0.549158839970841	0.00646370726603713	0.542314739108853	1.71998357112607	6.12941705515247e-137	-0.200927499351769	0.81797173288501	0.349397802847233	0.766058139382199	FALSE
C3_CORPUS_UTERI	COPD_EARLY	PGS003381	15	2055	3806	257309	-0.730550029015766	0.481643999045757	0.0107737476387989	0.541117081459684	1.71792485271167	2.62198835400685e-136	-0.0400537756435854	0.960737773471073	0.866267609501082	0.973506566273915	FALSE
C3_CORPUS_UTERI	I9_ANGINA	PGS003381	59	2011	6192	254923	-0.0642794648691038	0.937742896712288	0.682819755497728	0.537266385200683	1.71132236615164	4.48914392737554e-132	0.124846969625827	1.13297506020259	0.353074567145352	0.768722414277805	FALSE
C3_CORPUS_UTERI	K11_PULPITIS_4	PGS003381	29	2041	2665	258450	0.381272502413349	1.46414653451684	0.0587773555686101	0.542516799375699	1.72033114657983	1.63360574844793e-136	-0.146012511018683	0.864146891759104	0.439752569054876	0.821098654246221	FALSE
C3_CORPUS_UTERI	R18_ABNORMAL_FINDI_DIAGNOST_IMAGI_FUNCTION_STUDI_WO_DIAGNOSIS	PGS003381	16	2054	2219	258896	-0.0287875891664095	0.971622825763497	0.910462296361706	0.54337263462446	1.72180409682608	9.10820087827519e-138	-0.360262183150812	0.697493431070656	0.148223781517721	0.565180166723332	FALSE
C3_CORPUS_UTERI	D3_ANAEMIA_IRONDEF	PGS003381	74	1996	8152	252963	0.260883539789338	1.29807648236986	0.0437659673829921	0.543070619051661	1.72128416369343	8.13109352666428e-134	-0.0643971973443223	0.937632500418681	0.583783551437937	0.88920940543151	FALSE
C3_CORPUS_UTERI	VWXY20_COMPLICATIO_MEDICAL_SURGI_CARE	PGS003381	57	2013	7271	253844	-0.067064068652489	0.935135286559763	0.665209938276252	0.539153380811705	1.71455467266058	1.27447858717675e-132	0.0490145445276104	1.05023562581	0.699331151498158	0.927975137140122	FALSE
C3_CORPUS_UTERI	ILD_COMORB	PGS003381	575	1495	61810	199305	0.0972260296495223	1.1021094548839	0.0875313607927963	0.504885615892293	1.65679599848997	1.10492102214036e-86	0.126568128526552	1.1349267694308	0.00836120506686342	0.123844441376458	FALSE
C3_CORPUS_UTERI	J10_VASOALLERRHIN	PGS003381	151	1919	22893	238222	-0.0518873737495381	0.949435792214806	0.565209278717826	0.554624377766638	1.74128679588263	1.67703713807294e-134	-0.195657346830066	0.822293948038355	0.0204031660528401	0.215469457483253	FALSE
C3_CORPUS_UTERI	F5_ALLANXIOUS	PGS003381	25	2045	2206	258909	0.485500027684444	1.62498734439124	0.0202274839485455	0.543692507767135	1.72235494380948	2.51050186024475e-137	-0.265835727385806	0.766565042802049	0.191263607880604	0.625321079570121	FALSE
C3_CORPUS_UTERI	G6_SLEEPDISOTH	PGS003381	35	2035	4099	257016	0.0713089836395002	1.07391299615598	0.704103770504055	0.542156003006355	1.71971056930582	1.07598167947605e-135	-0.0875206521296751	0.916199949975317	0.591965853634759	0.89208687876673	FALSE
C3_CORPUS_UTERI	M13_MUSCULOSKELEOTH	PGS003381	11	2059	1154	259961	0.0432529104373177	1.04420195103001	0.907628306975162	0.5392618518933	1.71474066234745	5.96198907942756e-136	0.253107353501918	1.28802154303601	0.386674051143676	0.790881670577321	FALSE
C3_CORPUS_UTERI	AB1_SEPSIS_CONDITION	PGS003381	24	2046	3059	258056	0.0450343420580083	1.046063783275	0.834570068413565	0.543294402863264	1.72166940232791	7.30121568191678e-137	-0.204753202999863	0.814848393736894	0.292706127708849	0.726196386844755	FALSE
C3_CORPUS_UTERI	N14_CALCUKIDUR	PGS003381	21	2049	1973	259142	0.12187220179391	1.12960973045818	0.650714076016241	0.53831519448036	1.71311815848699	8.21044256039568e-135	0.212231228644405	1.23643375092717	0.300120577494133	0.731179153122605	FALSE
C3_CORPUS_UTERI	ST19_COMPLICATIO_SURGI_MEDICAL_CARE_NOT_ELSEW_CLASSIFIED	PGS003381	50	2020	6965	254150	-0.132663358270146	0.875759859804575	0.420206971214567	0.539627228604631	1.71536730312445	1.25948766686428e-133	0.0401668964258282	1.04098449628696	0.776285514179065	0.950576942872629	FALSE
C3_CORPUS_UTERI	ST19_COMPLICATIO_PROCED_NOT_ELSEW_CLASSIFIED	PGS003381	31	2039	4367	256748	-0.100748403299294	0.904160488066884	0.621615734189304	0.540896681986078	1.71754626470027	2.27749902996699e-135	-0.0165589615327234	0.983577384450815	0.924252694889326	0.986016534737472	FALSE
C3_CORPUS_UTERI	L12_URTICARIAERYTHEMA	PGS003381	31	2039	5122	255993	-0.137010276441653	0.871961265426999	0.45230319647676	0.546547221239741	1.72727879842537	1.93927301290952e-138	-0.415209724390358	0.660201805763477	0.0224645099774961	0.227779128308644	FALSE
C3_CORPUS_UTERI	I9_ISCHHEART	PGS003381	75	1995	7733	253382	-0.00076908754866797	0.999231208123357	0.995500909647939	0.53857295114884	1.71355978302963	1.11750706772931e-131	0.0592594942886006	1.06105054157457	0.617631595117178	0.901861018623392	FALSE
C3_CORPUS_UTERI	THYROTOXICOSIS	PGS003381	14	2056	764	260351	0.992059703783573	2.69678333071503	0.000224523112790318	0.544041223351655	1.72295566055402	2.97205715718247e-138	-0.457459404062995	0.632889521248713	0.102694880635599	0.484260392772597	FALSE
C3_CORPUS_UTERI	K11_OTHGASTR	PGS003381	56	2014	7017	254098	-0.0242784813918659	0.976013870207482	0.86818120765705	0.543462954742337	1.72195961739828	3.79691429612996e-135	-0.107903373412439	0.897714335312553	0.419835079621983	0.810122515795274	FALSE
C3_CORPUS_UTERI	AB1_CANDIDIASIS	PGS003381	21	2049	3187	257928	-0.10004342680421	0.904798124691763	0.674138159615136	0.542005823784169	1.71945232390217	1.13354966958333e-136	-0.131358445302627	0.8769033961475	0.541339409870998	0.869819889310072	FALSE
C3_CORPUS_UTERI	CD2_BENIGN_LEIOMYOMA_UTERI_EXALLC	PGS003381	57	2013	8978	252137	-0.216133220928221	0.805627968218367	0.169049226473851	0.539009068723058	1.71430725954745	5.7829008717312e-133	0.0625652658239389	1.06456393629302	0.641188674849928	0.909870537869966	FALSE
C3_CORPUS_UTERI	K11_CHOLELITH	PGS003381	120	1950	11520	249595	0.0706263998728648	1.07318021070021	0.538999768825595	0.530328501541434	1.69949050217943	1.91798697608196e-124	0.168460402245197	1.18348136271219	0.0650983146253915	0.395780084168623	FALSE
C3_CORPUS_UTERI	COPD_ASTHMA_INFECTIONS	PGS003381	373	1697	50798	210317	-0.0489736676308991	0.952206203213584	0.439148822184622	0.556020686032545	1.74371986729258	5.27628190883608e-119	-0.0836944109894462	0.9197122671177	0.136331475960669	0.547098410784176	FALSE
C3_CORPUS_UTERI	COPD_HOSPITAL_MAIN	PGS003381	18	2052	4040	257075	-0.65619324538218	0.518822610397288	0.0142751593368039	0.540413448861315	1.71671648995533	8.84887485422778e-136	0.0249425433555553	1.02525621105049	0.90853978132283	0.982087035340832	FALSE
C3_CORPUS_UTERI	J10_PNEUMONAS	PGS003381	54	2016	5474	255641	0.279909597721823	1.3230102037946	0.0511728432214042	0.547768714890825	1.72938994762648	3.53810282337922e-137	-0.263365213596213	0.768461193579814	0.0485032058383552	0.343730027799911	FALSE
C3_CORPUS_UTERI	CD2_BENIGN_LIPOMATOUS	PGS003381	33	2037	2468	258647	0.586285726490028	1.79730033737872	0.00133288441122302	0.5446472412661	1.72400011899841	2.53269907005102e-137	-0.267728721100017	0.765115312592494	0.130405924677454	0.537251048545436	FALSE
C3_CORPUS_UTERI	K11_OTHENTERCOL	PGS003381	42	2028	6140	254975	-0.0556991434114865	0.945823650366007	0.726852304221154	0.546641439721251	1.72744154767778	7.68843835524428e-138	-0.316391337508394	0.728774197677564	0.0435602094876184	0.325758561927229	FALSE
C3_CORPUS_UTERI	T2D_INCLAVO	PGS003381	68	2002	4279	256836	0.686558287715115	1.98686553262713	2.15294784675653e-07	0.546484711237605	1.7271708295986	5.66467794463856e-136	-0.201201918726573	0.817747296389734	0.107278566636667	0.493373858302343	FALSE
C3_CORPUS_UTERI	T2D	PGS003381	68	2002	4279	256836	0.686558287715115	1.98686553262713	2.15294784675653e-07	0.546484711237605	1.7271708295986	5.66467794463856e-136	-0.201201918726573	0.817747296389734	0.107278566636667	0.493373858302343	FALSE
C3_CORPUS_UTERI	COLITNONINFNAS	PGS003381	41	2029	6054	255061	-0.065822000141974	0.936297510283598	0.683107683022805	0.54653378589186	1.72725559198972	7.70435777024096e-138	-0.317993301878145	0.727607662003056	0.0448358593138026	0.32987779272398	FALSE
C3_CORPUS_UTERI	D3_BLOODOTHER	PGS003381	11	2059	2012	259103	-0.229924431502083	0.794593646482908	0.456620153943197	0.542468239569325	1.72024760966074	1.46919431634655e-137	-0.337332295079885	0.713671650918282	0.259886816178416	0.698341087320437	FALSE
C3_CORPUS_UTERI	G6_FACOTH	PGS003381	13	2057	1035	260080	0.181188395584325	1.19864097669011	0.608473776155686	0.538310994872254	1.71311096407719	3.35089811712288e-135	0.242095913598803	1.27391637286063	0.276476423967915	0.712631495827084	FALSE
C3_CORPUS_UTERI	PULM_IMMUNECOMORB	PGS003381	64	2006	11020	250095	-0.251442354409988	0.777678286041313	0.0583407199058543	0.546419561984298	1.72705830937406	2.58502772907312e-136	-0.210393001930321	0.810265747386212	0.0988793097064733	0.476931961483798	FALSE
C3_CORPUS_UTERI	C3_BREAST	PGS003381	98	1972	8179	252936	0.297990287016619	1.34714870298304	0.0145406841393615	0.536622534822437	1.71022088523139	6.27473440358259e-129	0.0743410389911875	1.07717410123039	0.461496092707728	0.833092990626203	FALSE
C3_CORPUS_UTERI	C3_BREAST_EXALLC	PGS003381	98	1972	8179	252936	0.297990287016619	1.34714870298304	0.0145406841393615	0.536622534822437	1.71022088523139	6.27473440358259e-129	0.0743410389911875	1.07717410123039	0.461496092707728	0.833092990626203	FALSE
C3_CORPUS_UTERI	CD2_INSITU_BREAST_EXALLC	PGS003381	15	2055	1220	259895	0.440987940819266	1.5542419593446	0.0914769984750893	0.545180549727754	1.72491978806162	9.26473026577933e-139	-0.665803478578946	0.513860485900743	0.0126120085163028	0.161614081867903	FALSE
C3_CORPUS_UTERI	O15_DELIVERY_PROXY	PGS003381	35	2035	15286	245829	-0.808171301943744	0.445672321590642	5.8360298683175e-05	0.54010115458509	1.71618045292662	5.84034805373391e-135	0.0433630377105133	1.04431695247582	0.802206858098362	0.95778044013244	FALSE
C3_CORPUS_UTERI	N14_OTHFEMPELINF	PGS003381	14	2056	2260	258855	-0.0234224207522761	0.976849754998447	0.938047482130022	0.541122179954426	1.71793361156483	1.02499895635222e-136	-0.0745950518954444	0.928119250372189	0.778506186861647	0.951244297653723	FALSE
C3_CORPUS_UTERI	R18_DYSPNOEA	PGS003381	11	2059	1277	259838	0.216345909962408	1.24153176293775	0.475714086645563	0.542910786329911	1.72100906814587	7.46027093903765e-138	-0.455225429979046	0.634304960475799	0.138969587925531	0.55130951054902	FALSE
C3_CORPUS_UTERI	I9_PAROXTAC	PGS003381	22	2048	1466	259649	0.695470371892505	2.00465178406511	0.00126108373975796	0.545256834346255	1.72505137792867	2.32339548709385e-138	-0.451591315453983	0.636614290990197	0.0327184390734627	0.281818425869868	FALSE
C3_CORPUS_UTERI	M13_ARTHROSIS_INCLAVO	PGS003381	155	1915	13970	247145	0.149537366214132	1.16129686326855	0.122368859954158	0.536967546249527	1.71081103277762	2.35052151513543e-125	0.0472360542002908	1.04836945188612	0.562067061012543	0.879024014691774	FALSE
C3_CORPUS_UTERI	K11_PULP_PERIAPICAL_INCLAVO	PGS003381	29	2041	2665	258450	0.381272502413349	1.46414653451684	0.0587773555686101	0.542516799375699	1.72033114657983	1.63360574844793e-136	-0.146012511018683	0.864146891759104	0.439752569054876	0.821098654246221	FALSE
C3_CORPUS_UTERI	J10_RESPIRATORY	PGS003381	674	1396	94132	166983	-0.0870356586690295	0.916644408730781	0.0960451666354576	0.57223950353225	1.77223152931555	3.35200585606296e-104	-0.0967924706423827	0.907744370193087	0.0363831193245078	0.297370808800538	FALSE
C3_CORPUS_UTERI	H7_VITRBODYGLOBE	PGS003381	26	2044	2494	258621	0.0732190384758905	1.07596618909948	0.742247597711051	0.540134568749258	1.71623779862009	1.99384229866503e-135	0.04099863461734	1.04185068301965	0.832807253649434	0.965578135919078	FALSE
C3_CORPUS_UTERI	N14_RENFAIL	PGS003381	39	2031	3205	257910	0.388604450845948	1.47492103216884	0.0236783530601877	0.544788362232763	1.72424342872938	6.06202462578418e-137	-0.235333005463541	0.790307629045872	0.140904707609207	0.554376641725034	FALSE
C3_CORPUS_UTERI	VWXY20_OTHER_EXTER_CAUSES_ACCIDENTAL_INJURY	PGS003381	78	1992	8983	252132	0.00570010523955142	1.00571638175067	0.966023288653684	0.537586402205856	1.7118701060485	8.72841600540509e-131	0.0808871976234604	1.08424858385129	0.477375549180545	0.84116205029537	FALSE
C3_CORPUS_UTERI	HYPOTHYROIDISM	PGS003381	54	2016	5024	256091	0.203945156947042	1.22623090136581	0.191116576917045	0.539606608982317	1.71533193326319	6.53666984053941e-133	0.0314591801574861	1.0319592503218	0.802289461010575	0.957792730832791	FALSE
C3_CORPUS_UTERI	N14_GENITOURINARY	PGS003381	748	1322	95351	165764	-0.0219892324080679	0.978250768399582	0.670760752954904	0.540527561395543	1.71691240000223	2.92724517863073e-88	0.00029931497522844	1.00029935977443	0.994701805389442	0.999158485285256	FALSE
C3_CORPUS_UTERI	H7_LACRIMALSYSTEM	PGS003381	47	2023	4397	256718	-0.0392738800802529	0.961487340852273	0.834594057492845	0.533745060871882	1.70530684258992	9.63491161404295e-131	0.275598177586767	1.31731842959474	0.0429759070725992	0.323434663058092	FALSE
C3_CORPUS_UTERI	N14_RENFAILNAS	PGS003381	11	2059	590	260525	0.886684707148789	2.42706985104646	0.00956903735266886	0.540582190037483	1.7170061951569	1.29957995377351e-136	-0.0246363663549208	0.975664632016878	0.931750702391668	0.98670320655287	FALSE
C3_CORPUS_UTERI	H7_VISUALDISTBLIND	PGS003381	24	2046	2956	258159	0.12684763711829	1.13524403555108	0.537551047851496	0.547064858736994	1.72817313415053	5.0793937033839e-139	-0.541040961363179	0.582141949582448	0.00753447552114167	0.115832966296072	FALSE
C3_CORPUS_UTERI	K11_PULPITIS_2	PGS003381	38	2032	3556	257559	0.416789936100899	1.51708379492346	0.0155625199088604	0.544610124642611	1.72393613112261	5.90592053023148e-137	-0.228017205212199	0.79611056246646	0.164188484063369	0.588940571365177	FALSE
C3_CORPUS_UTERI	N14_FEMALE_GENITAL_HSIL	PGS003381	23	2047	4208	256907	-0.156271345941671	0.855327069350825	0.493695168672501	0.542853781938756	1.72091096586792	9.17045542588694e-137	-0.161345817054401	0.850997730687588	0.418803258975396	0.809369444777303	FALSE
C3_CORPUS_UTERI	K11_GIBLEEDING	PGS003381	12	2058	1323	259792	-0.0882339760429108	0.91554663568175	0.812737275236446	0.538979969118219	1.71425737460945	8.77930743178754e-136	0.29169207828136	1.3386907422142	0.314693342295299	0.741806625798259	FALSE
C3_CORPUS_UTERI	DM_OTHER_WIDE	PGS003381	55	2015	6408	254707	0.130497046151076	1.13939457428915	0.382405220133265	0.542998616971364	1.72116023211458	5.23985333374565e-135	-0.0914675546058118	0.912590925043968	0.499865160517312	0.851481338067513	FALSE
C3_CORPUS_UTERI	CD2_BENIGN_SKIN_EXALLC	PGS003381	18	2052	1935	259180	0.0441996096219794	1.0451909642408	0.872504213290264	0.539421262121993	1.71501403133691	3.57299248193835e-135	0.0844922332462018	1.08816439269425	0.648687667470704	0.912406225326287	FALSE
C3_CORPUS_UTERI	M13_DORSALGIA	PGS003381	39	2031	5029	256086	-0.227808843491779	0.796276458715514	0.277851158415886	0.534956093676983	1.70737327612591	5.59126655145321e-132	0.301247106152117	1.35154327493591	0.0589935510302191	0.377917241833981	FALSE
C3_CORPUS_UTERI	N14_FEMGENPAIN	PGS003381	13	2057	3178	257937	-0.736633773586338	0.478722695224999	0.0484182049542009	0.537875111543274	1.71236441028426	4.49591174824384e-135	0.401918783026978	1.49468993355426	0.114520643134674	0.507286065421555	FALSE
C3_CORPUS_UTERI	J10_VOCALLARYNX	PGS003381	19	2051	3008	258107	-0.465900203048905	0.62756991048599	0.119340313646356	0.537449628938814	1.71163598399253	1.9468916999746e-134	0.316936698902509	1.37291566210657	0.13184563505777	0.539934296019938	FALSE
C3_CORPUS_UTERI	I9_PHLETHROM	PGS003381	68	2002	6805	254310	0.00815092084596414	1.00818423003998	0.95733300394486	0.534818224404146	1.70713789803994	3.85112830332379e-130	0.178098444984564	1.19494295158507	0.147754145997853	0.564534347076715	FALSE
C3_CORPUS_UTERI	N14_CERVICAL_DYSPLASIA_ALL	PGS003381	27	2043	5014	256101	-0.242881532598072	0.784364429883855	0.270736651861214	0.541455992676115	1.71850717538551	8.25860201312174e-136	-0.0382264372367105	0.962494971512242	0.835334552278516	0.966134929141315	FALSE
C3_CORPUS_UTERI	CD2_INSITU_EXALLC	PGS003381	59	2011	6572	254543	0.244172328620857	1.27656430010065	0.0805383607416022	0.547289079336016	1.72856066961098	1.18437801226607e-136	-0.231631969654165	0.793238005250084	0.0724251519877886	0.416361596079902	FALSE
C3_CORPUS_UTERI	ASTHMA_CVDMETABOCOMORB	PGS003381	211	1859	17293	243822	0.344616947469537	1.41144915693282	2.93597605014688e-05	0.542178422543483	1.71974912485298	2.45499744298765e-124	-0.0139911039061869	0.986106316718145	0.84583200968159	0.968721292666815	FALSE
C3_CORPUS_UTERI	COPD_EARLYANDLATER	PGS003381	18	2052	4040	257075	-0.65619324538218	0.518822610397288	0.0142751593368039	0.540413448861315	1.71671648995533	8.84887485422778e-136	0.0249425433555553	1.02525621105049	0.90853978132283	0.982087035340832	FALSE
C3_CORPUS_UTERI	PULM_INFECTIONS	PGS003381	373	1697	50798	210317	-0.0489736676308991	0.952206203213584	0.439148822184622	0.556020686032545	1.74371986729258	5.27628190883608e-119	-0.0836944109894462	0.9197122671177	0.136331475960669	0.547098410784176	FALSE
C3_CORPUS_UTERI	FALLS	PGS003381	53	2017	5609	255506	0.00451058471102417	1.00452077271043	0.978365186059121	0.53644645959209	1.70991978420408	8.18093249519783e-132	0.164347632554686	1.17862397194595	0.228314308356078	0.668928905687341	FALSE
C3_CORPUS_UTERI	J10_LOWERINF	PGS003381	141	1929	17508	243607	0.0336503377410549	1.03422291477616	0.722452540572355	0.549617829916066	1.7325907469742	5.95714553818757e-132	-0.126540942439136	0.881138072863069	0.136081359345494	0.546708899030231	FALSE
C3_CORPUS_UTERI	F5_PSYCH	PGS003381	241	1829	30860	230255	0.0692673880635973	1.0717227367069	0.362728362006836	0.547209706558674	1.72842347439468	1.9630198190682e-124	-0.0562733170162793	0.945280739268705	0.402805119774292	0.800043530413626	FALSE
C3_CORPUS_UTERI	CD2_INSITU_CERVIX_UTERI_NOS	PGS003381	21	2049	3238	257877	-0.0241520692158982	0.976137258043288	0.921933673230579	0.541414854532915	1.71843648064538	3.29985968486397e-136	-0.0673442576916567	0.934873308605719	0.743244820784684	0.941783319115016	FALSE
C3_CORPUS_UTERI	AB1_RUBELLA	PGS003381	12	2058	4084	257031	-0.77585340934322	0.460310779807101	0.00743730205374223	0.543273940779523	1.72163417374486	5.53114538515964e-138	-0.501572701267482	0.605577517875482	0.0844322821297095	0.445069153508853	FALSE
C3_CORPUS_UTERI	L12_SEBORRKERAT	PGS003381	55	2015	7301	253814	-0.55081958731105	0.576477143359191	0.00233099730899242	0.52606138802811	1.69225403368834	6.07570139718533e-126	0.415576227726503	1.51524361456395	6.93872661890172e-05	0.00316673065750021	TRUE
C3_CORPUS_UTERI	J10_LOWCHRON	PGS003381	244	1826	37352	223763	-0.142242557168002	0.867410834251785	0.054497224040415	0.555171119479093	1.74223909031311	3.68175104153394e-128	-0.126454636415757	0.881214123667959	0.0607589677552818	0.383064399643657	FALSE
C3_CORPUS_UTERI	E4_DM1	PGS003381	14	2056	1024	260091	0.661857684436018	1.93838990855273	0.0234725298966344	0.541052989156213	1.71781475047906	1.11501961592602e-136	-0.0459395588560119	0.955099687763948	0.861861411628436	0.972302595890844	FALSE
C3_CORPUS_UTERI	CD2_BENIGN_MELANOCYTIC_EXALLC	PGS003381	17	2053	2420	258695	0.00987322073458361	1.00992212178287	0.969555807272282	0.541827345157611	1.71914546579759	6.05664480769508e-137	-0.158087920972727	0.853774713965162	0.517107991808754	0.859508425573368	FALSE
C3_CORPUS_UTERI	I9_STR	PGS003381	32	2038	2671	258444	0.169866307752696	1.18514639584342	0.444371407426983	0.536498040100724	1.71000798501097	3.98355182172884e-133	0.253002653866416	1.28788669470934	0.130913398241731	0.538220383479626	FALSE
C3_CORPUS_UTERI	L12_SKINSUBCUTISNAS	PGS003381	21	2049	1975	259140	0.379768747734468	1.46194647190679	0.0905366376753596	0.543336740410307	1.72174229513027	1.73037355070282e-137	-0.274855657899965	0.75968176937345	0.221001854191241	0.660361647647972	FALSE
C3_CORPUS_UTERI	R18_SYMPTOMS_SIGNS_INVOLVI_SKIN_SUBCU_TISSUE	PGS003381	18	2052	2165	258950	0.0439868608657713	1.04496862481522	0.872215161604101	0.540100485066972	1.71617930391309	5.91800816823767e-136	0.0580194438772527	1.05973560087891	0.80520973082976	0.958490365707648	FALSE
C3_CORPUS_UTERI	M13_MUSCULOSKELETAL	PGS003381	563	1507	71622	189493	-0.11991034446377	0.886999957609195	0.0339901188906755	0.528156257255543	1.69580280039179	2.178537454705e-95	0.0451241008657896	1.04615768092706	0.351077000223204	0.767319415359966	FALSE
C3_CORPUS_UTERI	VWXY20_SURGI_OTHER_MEDICAL_PROCED_CAUSE_ABNORMAL_REACTION_PATIENT_COMPLICATION_WO_MENTION_MISAD_TIME_PROCED	PGS003381	42	2028	5209	255906	0.0585479550310905	1.06029583099498	0.730171741496119	0.542436411364815	1.72019285813934	1.91598987677227e-135	-0.0883942527635662	0.915399906628316	0.562036884370014	0.879012780333395	FALSE
C3_CORPUS_UTERI	AB1_MYCOSES	PGS003381	94	1976	12461	248654	0.0130929041220397	1.01317899149216	0.907783757796492	0.548187184425302	1.73011379607649	3.7942407758088e-135	-0.171347487278428	0.842528754575221	0.104776647220576	0.488195719290597	FALSE
C3_CORPUS_UTERI	E4_THYROID	PGS003381	108	1962	10950	250165	0.197260393927796	1.21806117514787	0.0697388357253157	0.542899377699707	1.72098943390183	5.30553410977527e-131	-0.0379809941045332	0.962731238286597	0.68900633580508	0.924472566054601	FALSE
C3_CORPUS_UTERI	K11_PULP_PERIAPICAL	PGS003381	29	2041	2665	258450	0.381272502413349	1.46414653451684	0.0587773555686101	0.542516799375699	1.72033114657983	1.63360574844793e-136	-0.146012511018683	0.864146891759104	0.439752569054876	0.821098654246221	FALSE
C3_CORPUS_UTERI	N14_NEUROMUSCDYSBLADD	PGS003381	15	2055	1541	259574	0.263145303819361	1.30101574777529	0.31920967300898	0.543225768296874	1.72155124035006	1.83321282365634e-137	-0.318639444677399	0.72713767540715	0.201127615687825	0.636795492021011	FALSE
C3_CORPUS_UTERI	CD2_BENIGN_SKIN	PGS003381	18	2052	1935	259180	0.0441996096219794	1.0451909642408	0.872504213290264	0.539421262121993	1.71501403133691	3.57299248193835e-135	0.0844922332462018	1.08816439269425	0.648687667470704	0.912406225326287	FALSE
C3_CORPUS_UTERI	DM_IBD	PGS003381	75	1995	5044	256071	0.627145060771244	1.87225775978819	1.02052432045419e-06	0.545004528744656	1.72461619270512	8.73328696520173e-135	-0.133029773794904	0.87543902657871	0.264465348775047	0.702301166205487	FALSE
C3_CORPUS_UTERI	H8_EXTERNAL	PGS003381	96	1974	12088	249027	-0.0732077287002706	0.929407745308914	0.544037386842741	0.538295962755613	1.71308521258691	5.89100613087132e-130	0.0495789965954117	1.05082860081791	0.62879487447365	0.905238336289825	FALSE
C3_CORPUS_UTERI	ILD_DIFF_DG	PGS003381	678	1392	94694	166421	-0.0861611862910894	0.917446339528672	0.0988009362122952	0.573246672360539	1.77401736483636	2.64189109852494e-104	-0.0994769950087982	0.905310776295395	0.0312660693007254	0.274882556992073	FALSE
C3_CORPUS_UTERI	J10_LARYNGITIS	PGS003381	15	2055	2247	258868	-0.459786742725854	0.631418285692369	0.180000579133498	0.537960840444926	1.71251121569702	4.3713997968789e-135	0.371451696370078	1.44983781198086	0.152059582784344	0.571016320040956	FALSE
C3_CORPUS_UTERI	L12_ROSACEA	PGS003381	17	2053	2140	258975	-0.00633087716055332	0.993689120618841	0.981992119070717	0.540094068431965	1.71616829185222	4.89090760587883e-136	0.0636793384371035	1.06575059871072	0.794923742992806	0.956277902454372	FALSE
C3_CORPUS_UTERI	H7_CATARACTOTHER	PGS003381	61	2009	5989	255126	0.0896434507336142	1.09378422620855	0.534790291374482	0.541815858517395	1.71912571870556	6.27250563352718e-134	-0.0396973060028477	0.961080308368044	0.75585092411182	0.94541910541634	FALSE
C3_CORPUS_UTERI	R18_SYMPTOMS_SIGNS_INVOLVI_URINARY_SYSTEM	PGS003381	45	2025	7117	253998	-0.43189684457235	0.649276349610285	0.0180924395205531	0.53623393349988	1.70955642024787	8.17803282529151e-132	0.181020391185486	1.19843961664856	0.179251151028862	0.609959222818751	FALSE
C3_CORPUS_UTERI	M13_ARTHROPATHIES	PGS003381	260	1810	27030	234085	0.0951227177098711	1.09979381102301	0.207140876165943	0.541159338217625	1.71799744818015	1.50557941439048e-120	-0.00450192694558112	0.995508191537612	0.945038238300726	0.989641482064607	FALSE
C3_CORPUS_UTERI	R18_SYMPTOMS_SIGNS_INVOLVI_COGNITION_PERCEP_EMOTIONAL_STATE_BEHVI	PGS003381	12	2058	1653	259462	-0.336247414292216	0.714446319716736	0.377023281953931	0.538343770014998	1.71316711245371	1.9969509344172e-135	0.381870661168881	1.46502258856942	0.177061990391212	0.606900345307451	FALSE
C3_CORPUS_UTERI	I9_OTH	PGS003381	11	2059	1253	259862	-0.00617919300119862	0.993839858949782	0.986181074856806	0.539874497980148	1.71579151337121	2.796237820315e-136	0.136811192882424	1.14661163964317	0.643276156392156	0.910703962439722	FALSE
C3_CORPUS_UTERI	M13_SYNOTEND	PGS003381	43	2027	7166	253949	-0.327000385030606	0.72108346538735	0.0558123154094164	0.541753638475266	1.7190187579585	2.94957351203873e-135	-0.0576543553532062	0.943976171365107	0.708539637016354	0.930920643481362	FALSE
C3_CORPUS_UTERI	H7_SCLERACORNEA	PGS003381	16	2054	2496	258619	-0.2334729631359	0.79177900267215	0.402162288826679	0.540842434327378	1.71745309436386	1.82763825312064e-136	-0.0364916952652334	0.964166101006815	0.883696314994588	0.976303335448304	FALSE
C3_CORPUS_UTERI	H7_LENS	PGS003381	73	1997	6748	254367	0.0662438756036339	1.0684872633706	0.63523854349916	0.537141281462988	1.71110828671858	9.71691255168668e-131	0.0956299853667311	1.10035184237622	0.404262921283026	0.801212384798929	FALSE
C3_CORPUS_UTERI	F5_ADO	PGS003381	198	1872	26035	235080	0.00626595547572514	1.00628562764158	0.940992162872664	0.539217184099949	1.7146640703765	1.62434030765083e-123	0.0140712777215491	1.0141707441422	0.847088736600811	0.969079182698145	FALSE
C3_CORPUS_UTERI	O15_ABORT_SPONTAN	PGS003381	24	2046	5414	255701	-0.423793229738024	0.654559211296929	0.0691093642095443	0.539902504045467	1.7158395666133	1.40940406164498e-135	0.0419038661537169	1.04279422611217	0.84128010364226	0.96710066982593	FALSE
C3_CORPUS_UTERI	I9_HYPTENSESS	PGS003381	627	1443	56550	204565	0.27331064669972	1.31430846700271	9.11070858699008e-07	0.527234982947064	1.69424122027181	2.61655078080689e-91	0.0400284005420109	1.04084033420226	0.39448680346982	0.794870110467333	FALSE
C3_CORPUS_UTERI	N14_INFCERVIX	PGS003381	12	2058	1603	259512	-0.274121799869954	0.760239472552606	0.467667852962272	0.53887702359601	1.71408090857217	1.15859997486544e-135	0.284187442919387	1.32868195943815	0.304321083488502	0.733879414985594	FALSE
C3_CORPUS_UTERI	CD2_INSITU	PGS003381	59	2011	6572	254543	0.244172328620857	1.27656430010065	0.0805383607416022	0.547289079336016	1.72856066961098	1.18437801226607e-136	-0.231631969654165	0.793238005250084	0.0724251519877886	0.416361596079902	FALSE
C3_CORPUS_UTERI	COPD_HOSPITAL	PGS003381	18	2052	4040	257075	-0.65619324538218	0.518822610397288	0.0142751593368039	0.540413448861315	1.71671648995533	8.84887485422778e-136	0.0249425433555553	1.02525621105049	0.90853978132283	0.982087035340832	FALSE
C3_CORPUS_UTERI	N14_CERVICAL_HSIL	PGS003381	23	2047	4087	257028	-0.124181179380185	0.883219805168736	0.586605842317884	0.542850086955754	1.7209046071429	9.03538242508153e-137	-0.164059619338733	0.84869142195049	0.411583179902633	0.805117863340003	FALSE
C3_CORPUS_UTERI	CD2_BENIGN_COLON	PGS003381	23	2047	1922	259193	0.149973258567547	1.16180317403177	0.558863088435688	0.538333489495095	1.71314950029564	9.81677585701449e-135	0.214936655063116	1.23978336047992	0.296749153160729	0.729034145799238	FALSE
C3_CORPUS_UTERI	C3_LYMPHNODES_SECONDARY_NAS	PGS003381	15	2055	1403	259712	0.339119026911432	1.40371041458485	0.248990975411589	0.540705487620997	1.71721791092339	1.64357342291864e-136	-0.0165783816003795	0.983558283496935	0.950937432903079	0.990582138683612	FALSE
C3_CORPUS_UTERI	K11_CONSTIPATION	PGS003381	28	2042	2894	258221	0.252390935246529	1.28709911135215	0.21855877841375	0.54178467351391	1.71907210859995	2.83087004406889e-136	-0.0825967390583637	0.920722363733919	0.673293150571764	0.91958705806498	FALSE
C3_CORPUS_UTERI	J10_COPDNAS	PGS003381	18	2052	4040	257075	-0.65619324538218	0.518822610397288	0.0142751593368039	0.540413448861315	1.71671648995533	8.84887485422778e-136	0.0249425433555553	1.02525621105049	0.90853978132283	0.982087035340832	FALSE
C3_CORPUS_UTERI	E4_OBESITY_HYPER	PGS003381	104	1966	6754	254361	0.651012236108404	1.91748079029193	1.36966165947745e-08	0.541761185521256	1.71903173152108	2.99906762908265e-131	-0.0524116212076843	0.94893818336055	0.604331271257334	0.897131150869248	FALSE
C3_CORPUS_UTERI	N14_CHRONKIDNEYDIS	PGS003381	35	2035	2692	258423	0.438815103936671	1.55086851139416	0.0150088393198853	0.544590586922619	1.72390244967023	4.15911560645105e-137	-0.251849337414712	0.777361848592451	0.136215425683721	0.547009971886775	FALSE
C3_CORPUS_UTERI	M13_ARTHRITISNAS	PGS003381	20	2050	2025	259090	0.185044029251899	1.20327141810177	0.430670320177813	0.543071959536601	1.72128647105048	2.69159815978988e-137	-0.255825163470869	0.774277328919729	0.249270454068216	0.689452819354142	FALSE
C3_CORPUS_UTERI	Z21_PERSONAL_HISTORY_OTH_DISEA_CONDI	PGS003381	33	2037	6018	255097	-0.276252190719487	0.758621589310559	0.119732143075323	0.547064702994593	1.72817286500072	2.56775070460632e-138	-0.387930007698779	0.67845982856697	0.0243855941882068	0.239321645776975	FALSE
C3_CORPUS_UTERI	K11_OTHANRECT	PGS003381	67	2003	7744	253371	0.120836908998321	1.12844085880901	0.357365406508777	0.546877160526977	1.72784878958705	4.09334951882817e-136	-0.193972896236156	0.82368022880044	0.114630498922688	0.507436931484606	FALSE
C3_CORPUS_UTERI	H7_LIDLACRIMALORBIT	PGS003381	94	1976	11399	249716	-0.122918830913497	0.884335440347568	0.321143523238327	0.535552045573662	1.7083910917226	2.70399329875073e-128	0.102346792243478	1.10776757032384	0.298700689971209	0.73051630714513	FALSE
C3_CORPUS_UTERI	E4_PCOS_CONCORTIUM	PGS003381	49	2021	6265	254850	0.199093090450607	1.22029555847601	0.204686545982035	0.543535146242311	1.72208393273316	1.68818836148136e-135	-0.12226615230044	0.884912815575987	0.38481381682346	0.789833509741915	FALSE
C3_CORPUS_UTERI	CD2_INSITU_BREAST	PGS003381	15	2055	1220	259895	0.440987940819266	1.5542419593446	0.0914769984750893	0.545180549727754	1.72491978806162	9.26473026577933e-139	-0.665803478578946	0.513860485900743	0.0126120085163028	0.161614081867903	FALSE
C3_CORPUS_UTERI	DIABETES_FG	PGS003381	123	1947	10850	250265	0.389722614215085	1.47657115722215	0.000135059324026284	0.546315052100595	1.72687782414241	3.07190254084752e-132	-0.100677849879984	0.904224281931333	0.278217446357192	0.714396185781054	FALSE
C3_CORPUS_UTERI	F5_DEPRESSIO	PGS003381	195	1875	25219	235896	0.0154176650332402	1.01553713040015	0.857205479012618	0.537719290440054	1.71209760855994	5.49218437030559e-123	0.0297339778649684	1.0301804466966	0.685066811973373	0.923117045154804	FALSE
C3_CORPUS_UTERI	O15_HYPTENSPREG	PGS003381	22	2048	3661	257454	-0.0926722447829672	0.911492197666726	0.704337026244103	0.540785955278707	1.71735609698614	4.84901801800725e-136	-0.0149928601191212	0.985118973210073	0.943855413784334	0.98936944481499	FALSE
C3_CORPUS_UTERI	L12_PRURITUS	PGS003381	30	2040	4215	256900	-0.153091659505755	0.858051069669882	0.464326334243771	0.540247011697455	1.71643078830793	2.42536674535041e-135	0.0219732353585762	1.02221642484824	0.906108524486755	0.981361961898775	FALSE
C3_CORPUS_UTERI	K11_PULPITIS_1	PGS003381	29	2041	2665	258450	0.381272502413349	1.46414653451684	0.0587773555686101	0.542516799375699	1.72033114657983	1.63360574844793e-136	-0.146012511018683	0.864146891759104	0.439752569054876	0.821098654246221	FALSE
C3_CORPUS_UTERI	R18_UNKNO_UNSPE_CAUSES_MORBIDI	PGS003381	63	2007	9270	251845	-0.236429621684325	0.789441439905785	0.121069030274337	0.537806759157866	1.71224737009216	9.52666385977568e-132	0.0965812548310776	1.10139907150349	0.435148607228656	0.818904031213873	FALSE
C3_CORPUS_UTERI	CARDIAC_ARRHYTM	PGS003381	52	2018	3786	257329	0.434404815441822	1.54404379438887	0.00590469200520975	0.541525760528351	1.71862707612275	1.77004936022519e-134	-0.0411956381368992	0.959641369132261	0.76906825652193	0.948787508906271	FALSE
C3_CORPUS_UTERI	ST19_INJURI_ELBOW_FOREA	PGS003381	23	2047	2491	258624	0.119615864843727	1.12706382357606	0.589386768623776	0.542685002004859	1.72062053513899	6.72399677989416e-137	-0.183912236871559	0.832008820319509	0.36800955174112	0.778670543513931	FALSE
C3_CORPUS_UTERI	K11_APPENDOTH	PGS003381	27	2043	3679	257436	0.0326416619086864	1.03318024506301	0.870649956671904	0.543940082035279	1.7227814073627	2.73427935808203e-137	-0.258343895217297	0.772329585981534	0.180021645431576	0.611030006806847	FALSE
C3_CORPUS_UTERI	N14_FEMALE_GENITAL_DYSPLASIA_ALL	PGS003381	62	2008	10304	250811	-0.111144005697289	0.894809881929474	0.433094611020196	0.544299543170827	1.72340079163931	4.6725109150017e-135	-0.11458317629782	0.89173776388756	0.366824676616529	0.778072656034705	FALSE
C3_CORPUS_UTERI	D3_ANAEMIA_IRONDEF_NAS	PGS003381	74	1996	8152	252963	0.260883539789338	1.29807648236986	0.0437659673829921	0.543070619051661	1.72128416369343	8.13109352666428e-134	-0.0643971973443223	0.937632500418681	0.583783551437937	0.88920940543151	FALSE
C3_CORPUS_UTERI	N14_MENORRHAGIA	PGS003381	36	2034	8141	252974	-0.332049549729088	0.717451772432736	0.0721781911276754	0.542736610866095	1.72070933669688	3.82601435366322e-136	-0.112073722757622	0.893978348521784	0.502956445084332	0.852783542207451	FALSE
C3_CORPUS_UTERI	AB1_OTHER_BACT_INOTHER	PGS003381	16	2054	2494	258621	-0.60238491145449	0.547504328462863	0.0840281823686786	0.537050154955744	1.71095236650123	2.13239684834439e-134	0.426913438910214	1.53251999938114	0.0693563237892868	0.408165951495573	FALSE
C3_CORPUS_UTERI	C3_COLORECTAL	PGS003381	14	2056	971	260144	0.315266994344614	1.37062521128816	0.343127848053913	0.538749759605354	1.71386278167558	1.64688002699368e-135	0.282622899992894	1.32660480479945	0.25881483724405	0.6973004932933	FALSE
C3_CORPUS_UTERI	COPD_EXCL	PGS003381	678	1392	94694	166421	-0.0861611862910894	0.917446339528672	0.0988009362122952	0.573246672360539	1.77401736483636	2.64189109852494e-104	-0.0994769950087982	0.905310776295395	0.0312660693007254	0.274882556992073	FALSE
C3_CORPUS_UTERI	Z21_PERSONAL_HISTORY_ALLERGY_DRUGS_MEDICAM_BIOLO_SUBST	PGS003381	58	2012	8023	253092	-0.0281089015735194	0.972282477943867	0.84285252664914	0.545757183519997	1.725914721929	4.60344514957864e-136	-0.17894457400436	0.836152242683269	0.170361267050679	0.597402789038465	FALSE
C3_CORPUS_UTERI	I9_K_CARDIAC	PGS003381	697	1373	64500	196615	0.245202280032749	1.27787977662608	6.37825354655432e-06	0.519015715546592	1.68037287055338	3.00869277600277e-84	0.0607938106179896	1.06267977830946	0.183434100730901	0.615849018066296	FALSE
C3_CORPUS_UTERI	N14_URINOTH	PGS003381	132	1938	20503	240612	-0.243610797805397	0.783792628717968	0.0145538351603351	0.5456666941781	1.7257585521076	4.84223681541432e-131	-0.0734403950908236	0.929191528517627	0.406764175993461	0.802502598704312	FALSE
C3_CORPUS_UTERI	ASTHMA_PSYCH_COMORB	PGS003381	218	1852	27402	233713	0.0657559768477842	1.06796607691761	0.414403088001085	0.541278384272992	1.71820198117367	3.01170842153545e-123	-0.00630151151330342	0.993718301371487	0.928464351581192	0.986405572726704	FALSE
C3_CORPUS_UTERI	I9_CVD_HARD	PGS003381	57	2013	5288	255827	0.0719437348898216	1.0745948801635	0.661960017976434	0.534950483653064	1.70736369774786	7.38505818579425e-131	0.213249072107127	1.23769288763096	0.107387876669779	0.493552167969208	FALSE
C3_CORPUS_UTERI	C3_LYMPHNODES_SECONDARY_NAS_EXALLC	PGS003381	15	2055	1403	259712	0.339119026911432	1.40371041458485	0.248990975411589	0.540705487620997	1.71721791092339	1.64357342291864e-136	-0.0165783816003795	0.983558283496935	0.950937432903079	0.990582138683612	FALSE
C3_CORPUS_UTERI	AB1_VIRAL_NOS	PGS003381	35	2035	3532	257583	0.241409216704422	1.27304187873425	0.214781490490663	0.540242674595128	1.71642334398811	6.09320787679797e-135	0.0212428908071415	1.02147012721234	0.900598618293921	0.980122979579811	FALSE
C3_CORPUS_UTERI	J10_ASTHMA_OTHER_THAN_NONALLERGIC	PGS003381	58	2012	8826	252289	-0.0438297131133877	0.957116928058579	0.743162094274414	0.554998762129722	1.74193882847844	5.77364721558759e-141	-0.516774319166048	0.596441377833688	8.54485516362086e-05	0.00378659740879132	TRUE
C3_CORPUS_UTERI	L12_ATOPIC	PGS003381	39	2031	5580	255535	-0.012298462026866	0.98777685497995	0.941524952787948	0.545657617196202	1.72574288749955	1.39666293714699e-137	-0.280924329183719	0.755085471252397	0.0829764248515411	0.442236054859425	FALSE
C3_CORPUS_UTERI	N14_FEMALEGENINF	PGS003381	47	2023	7064	254051	-0.0425760490583675	0.958317583599832	0.792242050365341	0.543101527270474	1.7213373663432	1.32955884754159e-135	-0.11025378635636	0.895606813662213	0.453802840209434	0.828447556717618	FALSE
C3_CORPUS_UTERI	K11_DULC	PGS003381	13	2057	2073	259042	-0.386287031616259	0.679575438047148	0.230545782600828	0.539721344345602	1.71552875378662	5.30436504935982e-136	0.1138532736032	1.1205876930267	0.667687719175013	0.917975906032705	FALSE
C3_CORPUS_UTERI	I9_NONRHEVALV	PGS003381	12	2058	1361	259754	-0.18542865354906	0.830748104395461	0.623084944611091	0.538503233874389	1.71344032247623	1.44662527226719e-135	0.399245224160489	1.49069912923206	0.175425005139843	0.60445074326208	FALSE
C3_CORPUS_UTERI	E4_DM2_STRICT	PGS003381	38	2032	2853	258262	0.585038788101145	1.79506061128212	0.000375020667739981	0.550507579461634	1.73413300481384	4.36965930685004e-140	-0.605942998581276	0.545559721951154	0.000338460397481585	0.0115803538384153	TRUE
C3_CORPUS_UTERI	J10_INFLUPNEU	PGS003381	55	2015	5755	255360	0.253524049653926	1.28855836849548	0.0739422886442949	0.548180709380565	1.73010259354853	2.6016807886794e-137	-0.272150996090819	0.761739232759272	0.0395483194571552	0.309859110664176	FALSE
C3_CORPUS_UTERI	CD2_INSITU_BREAST_NOS_EXALLC	PGS003381	12	2058	870	260245	0.485817968240005	1.62550407591089	0.126196973974594	0.541033676517336	1.71778157526348	7.81051579505387e-137	-0.0717851090551694	0.930730879961223	0.808010020060431	0.959197743328303	FALSE
C3_CORPUS_UTERI	M13_SHOULDER	PGS003381	69	2001	8650	252465	-0.0520108468787706	0.949318569643604	0.699138896808634	0.542884580640491	1.72096396850767	4.19958321573883e-134	-0.0715355355104669	0.930963194754706	0.557882609054419	0.877397263788286	FALSE
C3_CORPUS_UTERI	H8_EXTOTITIS	PGS003381	47	2023	6396	254719	-0.198065560036343	0.82031607142343	0.266903179994829	0.53681780487289	1.71055487275776	2.30743063637184e-132	0.16191054969547	1.17575506496843	0.247970543544907	0.688168361275669	FALSE
C3_CORPUS_UTERI	KRA_PSY_MOOD	PGS003381	199	1871	26267	234848	0.00523773488577687	1.00525147579909	0.950487654386201	0.5396405557445	1.71539016421676	1.15486037120227e-123	0.00970031801782186	1.00974751859941	0.894096868829524	0.978932595999095	FALSE
C3_CORPUS_UTERI	FG_PULMHEART	PGS003381	18	2052	2193	258922	-0.054524778171279	0.946935045248392	0.842127384124219	0.540311761169077	1.71654192989269	4.24709653850861e-136	0.0338922714494971	1.03447315843125	0.88719777363542	0.977087946797242	FALSE
C3_CORPUS_UTERI	AB1_INFECT_PARASIT	PGS003381	327	1743	50171	210944	-0.202071477193255	0.817036526377379	0.00298573445221697	0.539654245181519	1.71541364710311	3.3146889426549e-115	0.00533550542691389	1.00534976458465	0.928036910652405	0.986389905521466	FALSE
C3_CORPUS_UTERI	K11_HERNIA	PGS003381	154	1916	15088	246027	0.0960552097750617	1.10081983833195	0.327736692126741	0.532572956791062	1.70330921642226	2.87182880366148e-123	0.104896810710729	1.11059600283047	0.193952914186858	0.628365088015036	FALSE
C3_CORPUS_UTERI	K11_MALABSORB	PGS003381	19	2051	2067	259048	0.276226010025004	1.31814574451672	0.232997645812824	0.543658828610874	1.72229693732501	1.32942295111726e-137	-0.288496741826752	0.749389246783522	0.188317130422671	0.621803277880903	FALSE
C3_CORPUS_UTERI	N14_URETHRAOTH	PGS003381	55	2015	8587	252528	-0.283280486048416	0.75330846570986	0.0690160993359671	0.540540306497808	1.71693428236579	9.62608712402383e-134	0.00633073166658415	1.00635081310266	0.962514764958584	0.993384807634445	FALSE
C3_CORPUS_UTERI	T1D_WIDE	PGS003381	14	2056	1024	260091	0.661857684436018	1.93838990855273	0.0234725298966344	0.541052989156213	1.71781475047906	1.11501961592602e-136	-0.0459395588560119	0.955099687763948	0.861861411628436	0.972302595890844	FALSE
C3_CORPUS_UTERI	H7_VITREOUS	PGS003381	30	2040	2894	258221	-0.0214036230931371	0.978823808934456	0.923532715898696	0.5374031709669	1.71155646670318	9.30255615504177e-134	0.218030502487307	1.24362500069633	0.215109373258984	0.653436039903457	FALSE
C3_CORPUS_UTERI	C_PSOR_ARTHR_COMORB	PGS003381	153	1917	13184	247931	0.252024230971848	1.28662721313491	0.0084439053080943	0.540217425181488	1.71638000585225	2.63769101957562e-127	0.00984023003323531	1.00988880429335	0.906343552617711	0.981408714407687	FALSE
C3_CORPUS_UTERI	GOUT	PGS003381	23	2047	972	260143	0.834020091607702	2.30255664786185	0.00121993107862116	0.538728692092453	1.71382667522965	7.17245717085203e-135	0.114419107775993	1.1212219392592	0.571612892281562	0.883661466157679	FALSE
C3_CORPUS_UTERI	H8_NONSUPPNAS	PGS003381	14	2056	2330	258785	-0.208676325405636	0.811657906174772	0.47026455640608	0.541150827672475	1.71798282714752	7.37038092717909e-137	-0.107358339364313	0.898203753553475	0.699655748557551	0.928039985480099	FALSE
C3_CORPUS_UTERI	H8_EAR_MASTOID	PGS003381	175	1895	22657	238458	-0.146049301151733	0.864115100264792	0.118940552944642	0.529328000366409	1.69779101024866	6.93162910659184e-121	0.134670191864585	1.14415936904929	0.0839850599139476	0.444051068884962	FALSE
C3_CORPUS_UTERI	J10_UPPERINFEC	PGS003381	273	1797	40106	221009	-0.157508247635093	0.854269767874108	0.0318665270187515	0.540859238904533	1.7174819556794	2.03878267180646e-119	-0.00127385703750617	0.998726953973962	0.984065614673066	0.99712083100494	FALSE
C3_CORPUS_UTERI	I9_RHEUFEV	PGS003381	18	2052	1320	259795	0.466201184105281	1.59392763999964	0.068247247289985	0.541190850840748	1.71805158763929	1.9456637776529e-136	-0.0414172859992359	0.959428690244964	0.855549074986063	0.971116957903972	FALSE
C3_CORPUS_UTERI	ASTHMA_EXCL	PGS003381	692	1378	96726	164389	-0.0921907751580868	0.911931159138046	0.0764136692010669	0.56970123107418	1.76773882709865	5.19838659623808e-102	-0.0869595765544887	0.91671415162874	0.0583931830324157	0.376130153081814	FALSE
C3_CORPUS_UTERI	N14_UTER_POLYP	PGS003381	30	2040	2812	258303	0.386244122289975	1.47144383921205	0.0361529552484347	0.5489035624373	1.73135365560929	1.58608451779429e-139	-0.54391492620056	0.580471295938818	0.00228828523042508	0.0503914855044147	FALSE
C3_CORPUS_UTERI	R18_ABDOMI_PELVIC_PAIN	PGS003381	92	1978	15095	246020	-0.31173942298272	0.732172290644714	0.0136000344796215	0.53276552659511	1.70363725392835	4.11125460254809e-127	0.158946238460976	1.17227492168262	0.104382118367588	0.487461973778551	FALSE
C3_CORPUS_UTERI	I9_OTHHEART	PGS003381	71	1999	6149	254966	0.207017610749266	1.23000423288616	0.148725840845209	0.536817740270716	1.7105547622522	5.23085539122663e-131	0.121336469942699	1.12900472462106	0.320178907169084	0.745987402887909	FALSE
C3_CORPUS_UTERI	M13_LOWBACKPAINORANDSCIATICA	PGS003381	27	2043	3429	257686	-0.260809541462466	0.770427640164166	0.309967215390724	0.536007186878287	1.70916882804943	3.02475322880793e-133	0.346838565087325	1.41458834299086	0.0657303906164493	0.397599527374438	FALSE
C3_CORPUS_UTERI	J10_COPD	PGS003381	20	2050	4144	256971	-0.746492112968394	0.474026470946167	0.00797519778423094	0.537621066882857	1.71192944850133	3.31111863208391e-134	0.260371012828302	1.29741135363792	0.182456580022868	0.614224488751067	FALSE
C3_CORPUS_UTERI	N14_ENDOMETRIOSIS	PGS003381	39	2031	8011	253104	-0.361526516684519	0.696612123986663	0.0431425156471303	0.542617626519241	1.72050461140012	7.59834557033926e-136	-0.0920573945782646	0.912052801156971	0.566819510575654	0.881348662927922	FALSE
C3_CORPUS_UTERI	CD2_BENIGN_LIPO_SKIN_LIMBS_EXALLC	PGS003381	11	2059	869	260246	0.357682527885215	1.43001155961388	0.309635026302607	0.540144884281328	1.71625550261745	2.25609300719674e-136	0.070700004177723	1.0732592042907	0.803653337799315	0.958371379165511	FALSE
C3_CORPUS_UTERI	N14_CYSTITIS	PGS003381	67	2003	9553	251562	-0.103299888213393	0.901856476796597	0.44418607293845	0.544497476418766	1.72374194371706	4.82212617020716e-135	-0.12195112034186	0.885191635309708	0.325227222534511	0.749395449300585	FALSE
C3_CORPUS_UTERI	I9_PULMEMB	PGS003381	18	2052	2193	258922	-0.054524778171279	0.946935045248392	0.842127384124219	0.540311761169077	1.71654192989269	4.24709653850861e-136	0.0338922714494971	1.03447315843125	0.88719777363542	0.977087946797242	FALSE
C3_CORPUS_UTERI	AB1_MEASLES	PGS003381	53	2017	9526	251589	-0.179471264300895	0.835711965365695	0.213347242987288	0.54602416409582	1.72637556915117	8.21195252650236e-137	-0.236925312298935	0.789050218163723	0.0921147854193255	0.462200879165378	FALSE
C3_CORPUS_UTERI	K11_ORAL	PGS003381	74	1996	8390	252725	0.123341955816291	1.13127119957962	0.359583983665373	0.540427558783521	1.71674071286234	1.44334220598313e-132	0.0040369535785385	1.00404511305175	0.972796078859468	0.99487294518815	FALSE
C3_CORPUS_UTERI	AUTOIMMUNE	PGS003381	191	1879	21459	239656	0.150138257842706	1.16199488652914	0.0698739120582014	0.548097646967602	1.72995889302058	7.66940062350084e-128	-0.0753918217662764	0.927380047443371	0.307727853978899	0.736584132344033	FALSE
C3_CORPUS_UTERI	J10_PNEUMONIA	PGS003381	55	2015	5710	255405	0.260253399282561	1.2972587694615	0.0666332140339331	0.548128466166105	1.73001220978869	2.66731182199297e-137	-0.271337162296158	0.762359414217695	0.0405484601553363	0.313622338022534	FALSE
C3_CORPUS_UTERI	K11_GALLBLAOTH	PGS003381	11	2059	966	260149	0.264673858372966	1.30300594199358	0.45254543793268	0.540262535397285	1.71645743387109	1.64264827635314e-136	0.0722911936114367	1.07496832240094	0.815900321180699	0.961335277995456	FALSE
C3_CORPUS_UTERI	VWXY20_UNSPE_FALL	PGS003381	14	2056	1434	259681	0.125515201102133	1.13373240281159	0.679918767427259	0.540165465239856	1.71629082516426	3.73493913671335e-136	0.0615452188345363	1.0634785847037	0.806421676570955	0.958572506515249	FALSE
C3_CORPUS_UTERI	D3_BLOOD_IMMUN	PGS003381	146	1924	18292	242823	0.123431965022794	1.13137302898535	0.184447851943511	0.548486341735497	1.73063144969213	9.83196949495596e-132	-0.112079346323848	0.893973321189472	0.188416311330299	0.621943589923626	FALSE
C3_CORPUS_UTERI	N14_OTHNONINFCERVIX	PGS003381	16	2054	1340	259775	0.166376752246575	1.18101796908872	0.606496207999773	0.538011030744863	1.71259716930558	5.71502274933432e-135	0.311019095580914	1.364815282878	0.182018943184559	0.613507977748102	FALSE
C3_CORPUS_UTERI	K11_VENTHER	PGS003381	11	2059	1231	259884	-0.157366704118777	0.854390692778802	0.684583312855275	0.538735892592455	1.71383901568306	1.20117289825073e-135	0.300880289361124	1.35104759708594	0.254477047971005	0.69395135442353	FALSE
C3_CORPUS_UTERI	FG_OTHHEART	PGS003381	71	1999	5554	255561	0.309199331253084	1.36233389916369	0.0308075041201701	0.537091064000846	1.71102236136046	4.26458297481304e-131	0.110443293397474	1.11677301885282	0.363173638553393	0.7757258548567	FALSE
C3_CORPUS_UTERI	AB1_ZOSTER	PGS003381	36	2034	4954	256161	-0.278963413202591	0.756567583093574	0.168068709472083	0.536605905571117	1.71019244577494	8.04300320238219e-133	0.201778829825691	1.22357735936489	0.180245312030198	0.611234927919878	FALSE
C3_CORPUS_UTERI	I9_CHD_NOREV	PGS003381	25	2045	2841	258274	-0.106165105335294	0.899276160526213	0.656894704871201	0.539040755714478	1.71436158164753	4.5748155796475e-135	0.138591931349017	1.14865527414538	0.50429142274303	0.853281151423656	FALSE
C3_CORPUS_UTERI	G6_HEADACHE	PGS003381	15	2055	2023	259092	-0.256689357748237	0.773608491927157	0.440283597373641	0.538423732866586	1.71330410765846	3.39373471672805e-135	0.269142726811072	1.30884193455144	0.250224813221371	0.690266259535292	FALSE
C3_CORPUS_UTERI	KRA_PSY_ANXIETY	PGS003381	37	2033	3599	257516	0.382621341762425	1.46612276548483	0.0271627066929841	0.545173312094512	1.72490730377	2.78347137809181e-137	-0.266406471015694	0.766127655516852	0.109041604667959	0.496930920931371	FALSE
C3_CORPUS_UTERI	H7_EYE_ADNEXA	PGS003381	325	1745	37696	223419	-0.0250854995406017	0.97522652704365	0.717053847371123	0.53481086408813	1.70712533301177	4.41776995845504e-113	0.0357834401469404	1.03643137276001	0.542684555753476	0.870524030642364	FALSE
C3_CORPUS_UTERI	F5_NEUROTIC	PGS003381	37	2033	3599	257516	0.382621341762425	1.46612276548483	0.0271627066929841	0.545173312094512	1.72490730377	2.78347137809181e-137	-0.266406471015694	0.766127655516852	0.109041604667959	0.496930920931371	FALSE
C3_CORPUS_UTERI	COPD_CVDMETABOCOMORB	PGS003381	212	1858	17489	243626	0.342436171550033	1.40837445643473	3.02826569668622e-05	0.543030799393378	1.72121562411085	1.11698948466298e-124	-0.0223970834863411	0.977851869120149	0.755270261573335	0.945350006179495	FALSE
C3_CORPUS_UTERI	L12_ACNE	PGS003381	24	2046	3523	257592	0.0912058463453588	1.09549448558674	0.687727003959828	0.541352701369925	1.71832967770181	3.15438856503733e-136	-0.0679629170677681	0.934295119337421	0.740854181718259	0.941116380263386	FALSE
C3_CORPUS_UTERI	ST19_INJURI_HEAD	PGS003381	12	2058	1700	259415	-0.172762215030046	0.841337648508653	0.615070723364175	0.539416141956117	1.71500525020307	5.48877065667197e-136	0.198288789921377	1.21931446871091	0.482790846129337	0.843533729060409	FALSE
C3_CORPUS_UTERI	J10_PLEURA	PGS003381	37	2033	3710	257405	0.197086386040501	1.2178492413358	0.295769339590408	0.540142785129341	1.71625189994008	1.19879358938802e-134	0.0247219977963748	1.0250301202787	0.877541878881404	0.97523900719433	FALSE
C3_CORPUS_UTERI	M13_OSTEOCHONDRO	PGS003381	46	2024	5209	255906	-0.0785698599532041	0.924437476516833	0.671113747332643	0.535695520402471	1.7086362204265	5.82260895265056e-132	0.224696426263304	1.25194260160468	0.126992177512299	0.530588167136122	FALSE
C3_CORPUS_UTERI	VWXY20_ACCIDENTS	PGS003381	87	1983	10273	250842	-0.000523697470991756	0.999476439634594	0.99668369427435	0.538300874332473	1.71309362655727	1.61959610935021e-130	0.0545104010766452	1.05602346013755	0.61275868510782	0.900125364798299	FALSE
C3_CORPUS_UTERI	ABDOM_HERNIA	PGS003381	22	2048	2367	258748	0.141449781087195	1.15194265350055	0.561158937371103	0.540319128809315	1.71655457680267	8.95384401747912e-136	0.0267920846367429	1.02715421941798	0.898358869919094	0.97960202953399	FALSE
C3_CORPUS_UTERI	G6_CARPTU	PGS003381	43	2027	4746	256369	0.188634965954249	1.20760005688243	0.233478608242532	0.547420966038471	1.72878865881173	6.01801347100925e-138	-0.327166675101494	0.720963566336062	0.0324040484049032	0.280395013087486	FALSE
C3_CORPUS_UTERI	ST19_FRACT_FOREA	PGS003381	22	2048	2272	258843	0.158260062249492	1.1714708104306	0.484026516124934	0.542590179735033	1.72045738972937	6.05114469731146e-137	-0.186743566326612	0.829656460963301	0.376588281418918	0.784686281482991	FALSE
C3_CORPUS_UTERI	E4_HYPERLIPNAS	PGS003381	11	2059	699	260416	0.233830667727009	1.26343053452914	0.567465571724401	0.538174424341364	1.71287701957868	2.40110458543465e-135	0.383249986775258	1.46704472601214	0.155796268376432	0.57694421787395	FALSE
C3_CORPUS_UTERI	R18_GENERAL_SYMPTOMS_SIGNS	PGS003381	122	1948	17208	243907	-0.176450095416872	0.838240610159607	0.106049284648412	0.536123240673776	1.70936719508946	1.27113882053439e-126	0.0749665807714652	1.07784812942977	0.394560981135482	0.794899874933476	FALSE
C3_CORPUS_UTERI	I9_PULMHEART	PGS003381	19	2051	2295	258820	-0.030635794963632	0.969828725268376	0.90751576446237	0.540574490757833	1.71699297549693	3.81650798388245e-136	0.00236644772312781	1.00236924997056	0.991797543018118	0.998562707847898	FALSE
C3_CORPUS_UTERI	N14_ABNORMALBLEED	PGS003381	27	2043	3913	257202	-0.215405690855633	0.806214300053723	0.380798214965154	0.536715702473513	1.71038022991686	1.47793034433569e-133	0.278178875186536	1.32072242055056	0.123695541654941	0.524819439951237	FALSE
C3_CORPUS_UTERI	PULMONARYDG	PGS003381	674	1396	94132	166983	-0.0870356586690295	0.916644408730781	0.0960451666354576	0.57223950353225	1.77223152931555	3.35200585606296e-104	-0.0967924706423827	0.907744370193087	0.0363831193245078	0.297370808800538	FALSE
C3_CORPUS_UTERI	AB1_VIRAL_WARTS	PGS003381	44	2026	6210	254905	-0.160237910547949	0.851941079084813	0.370324056954339	0.538848193202817	1.71403149165797	1.31548029325129e-133	0.0830666965465359	1.08661427955129	0.578869037578256	0.886858389529315	FALSE
C3_CORPUS_UTERI	PANCREATITIS	PGS003381	14	2056	933	260182	0.582895167383287	1.79121680347089	0.0460091583057102	0.541338656344682	1.71830554388759	7.0388123343817e-137	-0.118787772982662	0.887996237558457	0.665248302136322	0.917381270335002	FALSE
C3_CORPUS_UTERI	N14_POSTMENBLEED	PGS003381	122	1948	6973	254142	0.570320591220297	1.7688340332054	2.63868061284047e-07	0.533642892492123	1.70513262305284	6.99239372210286e-126	0.111315411227741	1.11774740134134	0.217982612780842	0.656888863782974	FALSE
C3_CORPUS_UTERI	ST19_FRACT_LOWER_LEG_INCLU_ANKLE	PGS003381	24	2046	1993	259122	0.250213570428432	1.28429967583188	0.31015108947963	0.538976370644313	1.71425120591012	6.71076803144104e-135	0.125006427205234	1.1331557360679	0.524727891150001	0.862845071835106	FALSE
C3_CORPUS_UTERI	J10_SEPTDEV	PGS003381	11	2059	1183	259932	-0.120673113771494	0.886323639235818	0.772355780082523	0.538527347467832	1.71348164017771	1.34153156599468e-135	0.398623598310156	1.4897727600756	0.187426521795455	0.620613608144045	FALSE
C3_CORPUS_UTERI	G6_XTRAPYR	PGS003381	13	2057	1719	259396	-0.0639779632272048	0.938025670361543	0.829133532351808	0.541530646470305	1.7186354732554	4.93462127439376e-137	-0.160477695102507	0.851736821262569	0.570796350086855	0.8832765706213	FALSE
C3_CORPUS_UTERI	AB1_INTESTINAL_INFECTIONS	PGS003381	32	2038	4518	256597	-0.0441189864204006	0.956840099721056	0.815000781815666	0.543257439519997	1.72160576484694	2.60616843925016e-136	-0.157501992277359	0.854275111653821	0.356115408200855	0.771031962952443	FALSE
C3_CORPUS_UTERI	M13_MENISCUSDERANGEMENTS	PGS003381	16	2054	2931	258184	-0.404650066330051	0.667210249343279	0.140011174668912	0.541419432351081	1.71844434735312	1.18108715141896e-136	-0.0909313294329007	0.913080410496029	0.705963430864343	0.929940212511989	FALSE
C3_CORPUS_UTERI	O15_HAEMORRH_EARLY_PREG	PGS003381	11	2059	1449	259666	0.556258855979701	1.74413521842135	0.069661870017808	0.544007502280947	1.72289756162395	1.9991276206712e-138	-0.651915254894786	0.521046882905291	0.0292572084119791	0.265462873287426	FALSE
C3_CORPUS_UTERI	I9_CORATHER	PGS003381	38	2032	3633	257482	0.1437198311731	1.15456059132086	0.428577700938621	0.541558113021079	1.71868267889217	1.94964215401203e-135	-0.0524103852806433	0.948939356179636	0.749291403473328	0.943674036738437	FALSE
C3_CORPUS_UTERI	ASTHMA_COMORB	PGS003381	660	1410	72967	188148	0.0623255102127013	1.06430873171036	0.252339472403453	0.503318353438678	1.65420139806924	3.22885404420784e-81	0.115214498990511	1.12211410410222	0.0125654204484848	0.161161142965313	FALSE
C3_CORPUS_UTERI	K11_ACUTPANC	PGS003381	14	2056	933	260182	0.582895167383287	1.79121680347089	0.0460091583057102	0.541338656344682	1.71830554388759	7.0388123343817e-137	-0.118787772982662	0.887996237558457	0.665248302136322	0.917381270335002	FALSE
C3_CORPUS_UTERI	I9_HYPTENS	PGS003381	627	1443	56572	204543	0.272839885219792	1.31368988681699	9.50878237887932e-07	0.52720733646587	1.69419438111125	2.67581549393309e-91	0.0401454117095374	1.04096213127065	0.393102341787911	0.794321881936854	FALSE
C3_CORPUS_UTERI	M13_OTHERJOINT	PGS003381	113	1957	13807	247308	-0.0598543942157683	0.941901669931403	0.591637843042575	0.537561833453972	1.71182804805327	1.47042913846766e-128	0.0556860525148449	1.05726570571806	0.560310459772045	0.878369070878181	FALSE
C3_CORPUS_UTERI	M13_GOUT	PGS003381	23	2047	972	260143	0.834020091607702	2.30255664786185	0.00121993107862116	0.538728692092453	1.71382667522965	7.17245717085203e-135	0.114419107775993	1.1212219392592	0.571612892281562	0.883661466157679	FALSE
C3_CORPUS_UTERI	H7_EYELIDINFLAMMATION	PGS003381	11	2059	1560	259555	-0.0511578488774732	0.950128681949073	0.865815016074226	0.543360765460553	1.72178366057232	4.37982556810535e-138	-0.50883581400434	0.601195074448083	0.0844875074355763	0.445179396728551	FALSE
C3_CORPUS_UTERI	CD2_INSITU_CERVIX_UTERI_NOS_EXALLC	PGS003381	21	2049	3238	257877	-0.0241520692158982	0.976137258043288	0.921933673230579	0.541414854532915	1.71843648064538	3.29985968486397e-136	-0.0673442576916567	0.934873308605719	0.743244820784684	0.941783319115016	FALSE
C3_CORPUS_UTERI	G6_EPLEPSY	PGS003381	20	2050	2565	258550	-0.0636029037735237	0.938377551741102	0.814689982529966	0.539053735749931	1.71438383426605	3.42250194486514e-135	0.147803339956439	1.15928488892698	0.486764381782732	0.845362267450528	FALSE
C3_CORPUS_UTERI	SPONDYLOPATH_COMORB	PGS003381	142	1928	16071	245044	0.0433210238261956	1.04427307758587	0.655607158725992	0.542860757444045	1.72092297013333	2.18220059756864e-129	-0.0334961512343544	0.967058633206285	0.699499829624381	0.928032391563637	FALSE
C3_CORPUS_UTERI	H7_OCUMUSCLE	PGS003381	15	2055	1859	259256	-0.235195413571096	0.790416376449374	0.490641725104872	0.538271835067154	1.71304388029923	3.68161543532049e-135	0.309309605593001	1.36248413791875	0.21655982889139	0.655039032794541	FALSE
C3_CORPUS_UTERI	M13_POLYARTHROPATHIES	PGS003381	49	2021	4977	256138	0.0676134559015569	1.06995164504033	0.689199716033776	0.538475335641897	1.71339252118654	4.17695393192911e-133	0.0911538984791445	1.09543757846388	0.521953523630842	0.861785992135248	FALSE
C3_CORPUS_UTERI	I9_CVD	PGS003381	851	1219	83730	177385	0.227213645135374	1.25509798487721	1.11642956987402e-05	0.52198948575836	1.68537735073953	1.49237871865726e-75	0.0426660114659036	1.04358928978171	0.331332587494823	0.754304765058902	FALSE
C3_CORPUS_UTERI	N14_POLYPFEMGEN	PGS003381	174	1896	11008	250107	0.732989911888123	2.0812942002701	9.23239888303828e-18	0.555513634270389	1.74283593517977	5.77526944930754e-133	-0.195992136668541	0.822018698458265	0.0114553740025199	0.15216515330102	FALSE
C3_CORPUS_UTERI	L12_INFECT_SKIN_OTHER	PGS003381	37	2033	3965	257150	0.0993663242427047	1.10447081989824	0.60733180468816	0.539109604405366	1.71447961726138	3.03023289564e-134	0.0879902212997747	1.09197744385591	0.59594137154202	0.893522155854731	FALSE
C3_CORPUS_UTERI	R18_ABNORMALITI_BREAT	PGS003381	19	2051	2109	259006	0.0959434343089903	1.10069680055789	0.716407190696184	0.540319683535621	1.71655552902092	5.46394934579684e-136	0.0294361608596483	1.0298736871224	0.897098436200893	0.97951076998143	FALSE
C3_CORPUS_UTERI	D3_ANAEMIA	PGS003381	126	1944	14732	246383	0.176248922101155	1.19273491978384	0.0837619894050398	0.542885296119564	1.72096519982182	2.53234436923912e-130	-0.035230207827918	0.965383151916541	0.699136544634767	0.927975137140122	FALSE
C3_CORPUS_UTERI	AB1_OTHER_BACTERIAL	PGS003381	24	2046	4236	256879	-0.318389659677065	0.727319326177519	0.154862688669199	0.541587515608629	1.71873321335303	3.27626248104201e-136	-0.0824030317564724	0.920900731653815	0.678570546232526	0.92159273854362	FALSE
C3_CORPUS_UTERI	I9_STR_SAH	PGS003381	36	2034	3016	258099	0.186101917074641	1.20454501782647	0.371322292521665	0.536198726809553	1.70949623348389	1.00401664577557e-132	0.247614582499947	1.2809661302766	0.12018415427883	0.517910884719714	FALSE
C3_CORPUS_UTERI	I9_RHEUFEVWITHOUTHEART	PGS003381	12	2058	955	260160	0.422759930366138	1.52616786542313	0.151389709892178	0.542328219341741	1.72000675706145	1.91275600598049e-137	-0.279489717930362	0.756169502762683	0.334624527941707	0.756607808303501	FALSE
C3_CORPUS_UTERI	R18_SYMPTOMS_SIGNS_ABNORMAL_CLINI_LABOR_FINDI_NOT_ELSEW_CLASSIFIED	PGS003381	420	1650	54628	206487	-0.0693773039189247	0.932974598689192	0.262498749410206	0.537308801328859	1.71139495535993	1.65879050660695e-107	0.0157646449339983	1.01588956251277	0.766539630192873	0.94816345779658	FALSE
C3_CORPUS_UTERI	N14_FEMALEINFERT	PGS003381	23	2047	3822	257293	-0.0813301648537208	0.921889265757467	0.736150184536398	0.540127064903748	1.7162249202851	1.36415270423678e-135	0.0416021411727353	1.04247963650628	0.839111739098813	0.966514584410807	FALSE
C3_CORPUS_UTERI	CD2_BENIGN_LIPO_SKIN_LIMBS	PGS003381	11	2059	869	260246	0.357682527885215	1.43001155961388	0.309635026302607	0.540144884281328	1.71625550261745	2.25609300719674e-136	0.070700004177723	1.0732592042907	0.803653337799315	0.958371379165511	FALSE
C3_CORPUS_UTERI	M13_ARTHROSIS_OTH	PGS003381	39	2031	3689	257426	-0.0574491276691436	0.94416992128931	0.781264307048567	0.535016541263431	1.70747648583897	4.04914748131736e-132	0.316417510353152	1.37220304502289	0.049419429570635	0.346782644309654	FALSE
C3_CORPUS_UTERI	RHEUMA_ENDPOINTS	PGS003381	150	1920	14305	246810	0.145659479629316	1.15680220625911	0.129615194827969	0.541398996788232	1.71840923033448	3.22785702061739e-127	-0.0127445518954238	0.987336315999841	0.874674538031774	0.974714317535374	FALSE
C3_CORPUS_UTERI	N14_EROSECTROPUT	PGS003381	12	2058	1660	259455	-0.0614068863981045	0.940440509465883	0.860052247094614	0.539288165777498	1.71478578442834	5.92016234019998e-136	0.245751110554125	1.27858130854359	0.398253288619939	0.7972725991804	FALSE
C3_CORPUS_UTERI	CD2_BENIGN_MELANOCYTIC	PGS003381	17	2053	2420	258695	0.00987322073458361	1.00992212178287	0.969555807272282	0.541827345157611	1.71914546579759	6.05664480769508e-137	-0.158087920972727	0.853774713965162	0.517107991808754	0.859508425573368	FALSE
C3_CORPUS_UTERI	N14_OTHNONINFUTER	PGS003381	61	2009	3726	257389	0.555691588864181	1.74314610843822	0.000570032051086335	0.532934549137754	1.7039252313654	2.1776124561469e-129	0.211833158730823	1.23594166180022	0.0737838244475156	0.41931119658276	FALSE
C3_CORPUS_UTERI	M13_ARTHTROSIS_COX_PRIM_ICD10	PGS003381	17	2053	1301	259814	0.396555488254732	1.48669492979308	0.109288770254284	0.543842829656042	1.72261387091872	5.8947893751587e-138	-0.416881940962553	0.659098727912463	0.0871648826069782	0.450573258648456	FALSE
C3_CORPUS_UTERI	E4_HYTHY_AI_STRICT	PGS003381	53	2017	4875	256240	0.211528835655868	1.23556559345928	0.179632919111547	0.539620566815887	1.71535587574792	5.7399918322281e-133	0.0301713142611785	1.03063108063273	0.811252774385165	0.960070613201397	FALSE
C3_CORPUS_UTERI	L12_RADIATIONRELATEDSKIN	PGS003381	32	2038	3428	257687	0.0384600281556954	1.0392091884199	0.845442507241005	0.540944805570878	1.71762892117244	1.52286277498364e-135	-0.0227369635423068	0.977519573245715	0.899479933034782	0.979786320527791	FALSE
C3_CORPUS_UTERI	K11_GULC	PGS003381	15	2055	2766	258349	-1.00862157919488	0.364721372765651	0.00841006763352975	0.535481633914075	1.70827080530544	8.58837101765568e-134	0.658796168407622	1.93246457166347	0.0060391926499579	0.0999311681775172	FALSE
C3_CORPUS_UTERI	Z21_PERSONS_ENCOUNTERI_HEALTH_SERVI_OTH_CIRCUMSTANC1	PGS003381	35	2035	4990	256125	-0.075903043566492	0.92690607170972	0.70350491306645	0.53917545539894	1.71459252116502	1.91456004426558e-134	0.0870235149033066	1.09092233234983	0.612721521232138	0.900125364798299	FALSE
C3_CORPUS_UTERI	L12_INFECT_SKIN_NAS	PGS003381	37	2033	3965	257150	0.0993663242427047	1.10447081989824	0.60733180468816	0.539109604405366	1.71447961726138	3.03023289564e-134	0.0879902212997747	1.09197744385591	0.59594137154202	0.893522155854731	FALSE
C3_CORPUS_UTERI	FIBRO_COMORB	PGS003381	277	1793	39687	221428	-0.104448180512877	0.900821476304326	0.149923526886959	0.543177139233474	1.72146752496117	4.21317286416318e-120	-0.0185545154177204	0.981616559896313	0.769437375270936	0.948873480592184	FALSE
C3_CORPUS_UTERI	L12_OTHERSKINSUBCUTIS	PGS003381	122	1948	16235	244880	-0.194060124476065	0.823608383757338	0.0762044176504237	0.533941308846741	1.70564153844491	1.08659180285426e-125	0.106180937271257	1.11202306472366	0.228279592236379	0.668886783460732	FALSE
C3_HEAD_AND_NECK	C3_MELANOMA	PGS000792	12	1846	2481	481959	0.218775026678857	1.24455125436091	0.472135323090966	0.10043895046684	1.10565613985245	1.7718770675527e-05	0.182393202063478	1.20008597740333	0.527353297233408	0.864270264226215	FALSE
C3_HEAD_AND_NECK	Z21_PERSONS_ENCOUNTERI_HEALTH_SERVI_EXAM_INVES	PGS000792	131	1727	25399	459041	0.281439337133686	1.32503561342514	0.00195714050977927	0.106573931267017	1.1124601689953	1.06173163853159e-05	-0.0664959926726709	0.935666665371417	0.465170538138396	0.8348498718426	FALSE
C3_HEAD_AND_NECK	G6_SLEEPAPNO_INCLAVO	PGS000792	18	1840	2269	482171	0.482602479910094	1.62028568086501	0.0440267874373628	0.104003781631779	1.10960465102386	9.14681695604694e-06	-0.224109820378297	0.79922735809883	0.340643456162438	0.760180315769665	FALSE
C3_HEAD_AND_NECK	R18_SYMPTOMS_SIGNS_INVOLVI_COGNITION_PERCEP_EMOTIONAL_STATE_BEHVI	PGS000792	18	1840	3433	481007	0.241044505754834	1.27257767107775	0.32649464521009	0.0997943899265581	1.10494370716124	2.06054318351412e-05	0.212377089473331	1.23661411133243	0.383588649663888	0.788928412256371	FALSE
C3_HEAD_AND_NECK	G6_CARPTU	PGS000792	18	1840	6593	477847	-0.216769083474564	0.8051158623988	0.368302206349841	0.101061188101053	1.10634433480136	1.61604319914547e-05	0.0713884916981105	1.0739983842879	0.767682356685824	0.9485055654874	FALSE
C3_HEAD_AND_NECK	CD2_BENIGN_MELANOCYTIC_TRUNK_EXALLC	PGS000792	11	1847	868	483572	1.30416904590703	3.68462606615289	4.80625532641627e-05	0.104364798564916	1.11000530940984	8.19296428863028e-06	-0.383407229013053	0.681535301818635	0.200831787076002	0.636251227227866	FALSE
C3_HEAD_AND_NECK	N14_OTHBLADD	PGS000792	30	1828	7771	476669	-0.157076631039428	0.854638564466737	0.394378782245816	0.102962295382526	1.10844961461938	1.20423364919052e-05	-0.0800849859024491	0.92303789784443	0.659684200933242	0.915751394815839	FALSE
C3_HEAD_AND_NECK	KRA_PSY_ANYMENTAL_SUICID_PREG_NERV	PGS000792	18	1840	2244	482196	0.91461778178738	2.49582112128546	0.000319053367173521	0.0988899066655406	1.10394475590919	2.4487578963773e-05	0.291000154578271	1.33776479073939	0.221855484843548	0.661333935793961	FALSE
C3_HEAD_AND_NECK	VWXY20_DRUGS_MEDICAM_BIOLO_SUBST_CAUSI_ADVER_EFFEC_THERAPE_USE	PGS000792	13	1845	3083	481357	0.189411195834566	1.20853779603355	0.503872412349538	0.103791155963906	1.10936874567451	9.2788651024457e-06	-0.290179787300247	0.748129051384391	0.290837550963136	0.724941810006111	FALSE
C3_HEAD_AND_NECK	PULM_PSYCH_COMORB	PGS000792	223	1635	44145	440295	0.431750625361033	1.53995104253887	2.6580798353802e-09	0.0917810228988391	1.09612476957422	0.000220808939167076	0.0839753535962359	1.0876020879983	0.244360898064055	0.68456128239263	FALSE
C3_HEAD_AND_NECK	PULM_MEDICATIO_COMORB	PGS000792	101	1757	18293	466147	0.259673443315025	1.29650663462034	0.0131212089614905	0.0978873363453795	1.10283852828997	4.47632770125691e-05	0.0705630957517281	1.07311227612044	0.493460729156933	0.848527420479139	FALSE
C3_HEAD_AND_NECK	H7_KERATITIS	PGS000792	11	1847	2078	482362	0.294937155633507	1.34304195341337	0.329438411839864	0.102205939303789	1.10761154899336	1.25148963616508e-05	-0.077339993837855	0.925575110270166	0.796603690233208	0.956700125791095	FALSE
C3_HEAD_AND_NECK	ILD_COMORB	PGS000792	591	1267	122872	361568	0.248185632973334	1.28169783549211	8.90016983149766e-07	0.106420742899057	1.1122897660898	0.000163475213696828	-0.0131862837741704	0.98690027438785	0.792566382994691	0.955505349378442	FALSE
C3_HEAD_AND_NECK	I9_DOAAC	PGS000792	63	1795	8283	476157	0.696729050402621	2.00717658480886	7.65567068311059e-08	0.0999230537432966	1.10508588258211	2.52722951235662e-05	0.0697397537907583	1.07222910138198	0.596580986692133	0.893920567046608	FALSE
C3_HEAD_AND_NECK	CD2_BENIGN_COLORECANI	PGS000792	38	1820	5409	479031	0.426573514780171	1.53199914738367	0.010792322697994	0.108199976601121	1.1142705511453	4.46826005045863e-06	-0.313111491758951	0.731168388774597	0.0518790450432897	0.354857989975834	FALSE
C3_HEAD_AND_NECK	AB1_INTESTINAL_INFECTIONS	PGS000792	37	1821	8372	476068	0.12491632943406	1.13305364586081	0.465593802103999	0.0984583550227902	1.10346844951907	2.91885093257089e-05	0.166684295610128	1.18138123918514	0.322847868993972	0.747592804053882	FALSE
C3_HEAD_AND_NECK	RA_CO_MORB	PGS000792	196	1662	31967	452473	0.267979609185217	1.30732048241333	0.000530489518333515	0.115285447858923	1.12219371965242	2.97443749474624e-06	-0.125073667316742	0.88243189380029	0.0991571659466315	0.477622142013284	FALSE
C3_HEAD_AND_NECK	J10_COPDNAS	PGS000792	73	1785	8603	475837	0.73254259165958	2.08036340347041	2.53000481937863e-09	0.0966239480066075	1.10144609473115	4.87851039448636e-05	0.123693932315016	1.13166945053893	0.305152707584676	0.734749554452157	FALSE
C3_HEAD_AND_NECK	I9_HYPERTENSION	PGS000792	584	1274	123388	361052	0.113109655533838	1.11975471351756	0.0288712247429445	0.0938079606030443	1.09834879942172	0.000846608473667473	0.0258609008593888	1.02619819525819	0.607804348330184	0.898297230686755	FALSE
C3_HEAD_AND_NECK	G6_EPIPAROX	PGS000792	155	1703	36943	447497	0.202440886210287	1.22438770478529	0.0164421372096745	0.10201498465664	1.10740006561335	2.83656576878639e-05	-0.0025521176013784	0.997451136282061	0.975804459136753	0.995506003066786	FALSE
C3_HEAD_AND_NECK	H8_EXTOTITIS	PGS000792	42	1816	12161	472279	-0.140428909970217	0.868985438937728	0.371301596750626	0.101402637961365	1.10672216042051	1.72258454613081e-05	0.0137589127521451	1.01385400220086	0.930318985739429	0.986612806862726	FALSE
C3_HEAD_AND_NECK	J10_ACUTELOWERNAS	PGS000792	123	1735	29125	455315	0.103933702639555	1.10952689377275	0.268101395542991	0.102194009935026	1.10759833596556	2.3270203825341e-05	-0.00772390630796705	0.992305846404691	0.933782133556592	0.987345637948923	FALSE
C3_HEAD_AND_NECK	C3_MELANOMA_EXALLC	PGS000792	12	1846	2481	481959	0.218775026678857	1.24455125436091	0.472135323090966	0.10043895046684	1.10565613985245	1.7718770675527e-05	0.182393202063478	1.20008597740333	0.527353297233408	0.864270264226215	FALSE
C3_HEAD_AND_NECK	H7_OCUMUSCLE	PGS000792	12	1846	3366	481074	-0.0775957102074791	0.925338455822651	0.790275515543239	0.103144640682499	1.10865175362585	1.04411332250739e-05	-0.230286083528668	0.794306332037403	0.437449006557959	0.819880945400441	FALSE
C3_HEAD_AND_NECK	CIRRHOSIS_BROAD	PGS000792	28	1830	978	483462	2.0072805227533	7.44304859830067	2.09991669014345e-25	0.105576520029046	1.11135114189094	7.09382602767012e-06	-0.256615153199498	0.77366589932612	0.170093302367719	0.59696617485614	FALSE
C3_HEAD_AND_NECK	K11_OTHDISSTOMDUOD	PGS000792	21	1837	3915	480525	0.261465261498835	1.29883182131748	0.244318631118101	0.100237800905853	1.10543375997187	1.92392755574841e-05	0.138347831559053	1.14837492185258	0.537451611656904	0.868302332269313	FALSE
C3_HEAD_AND_NECK	ILD_CVDMETABOCOMORB	PGS000792	290	1568	51295	433145	0.23362873067761	1.26317542685359	0.000373659020369302	0.115434885065688	1.12236142967808	5.42853053782068e-06	-0.0867739891386717	0.91688429802721	0.178450949875377	0.608822660022229	FALSE
C3_HEAD_AND_NECK	F5_NEUROTIC	PGS000792	25	1833	5622	478818	0.272685957228434	1.31348768873381	0.178311444458199	0.101516231257275	1.1068478837789	1.54096630761432e-05	0.0167382306450572	1.01687909969632	0.934150015029493	0.98740110645376	FALSE
C3_HEAD_AND_NECK	J10_BRONCH	PGS000792	30	1828	7555	476885	0.00283015971267713	1.00283416839552	0.988064927040698	0.0992807345873336	1.10437629266674	2.4302730886347e-05	0.146586912814738	1.15787556066948	0.423735321082545	0.811904512568747	FALSE
C3_HEAD_AND_NECK	KRA_PSY_ANXIETY	PGS000792	25	1833	5622	478818	0.272685957228434	1.31348768873381	0.178311444458199	0.101516231257275	1.1068478837789	1.54096630761432e-05	0.0167382306450572	1.01687909969632	0.934150015029493	0.98740110645376	FALSE
C3_HEAD_AND_NECK	M13_ARTHROSIS	PGS000792	102	1756	25522	458918	-0.0711179136903478	0.931352066493573	0.497195190011652	0.0950195030756611	1.0996803020651	7.41509268783571e-05	0.123426156634335	1.13136645755039	0.232572973139801	0.673549988182447	FALSE
C3_HEAD_AND_NECK	PULM_ANXIETY	PGS000792	21	1837	3424	481016	0.604471239182595	1.83028417042389	0.00624238437752452	0.101510598885879	1.1068416496181	1.50843364858144e-05	0.0194656733743434	1.01965636489758	0.930308582057346	0.986612806862726	FALSE
C3_HEAD_AND_NECK	M13_ARTHTROSIS_COX	PGS000792	31	1827	6320	478120	0.0266329533730003	1.02699078007348	0.89454799115854	0.0955622956648687	1.10027736240886	4.80131382137741e-05	0.388963253249759	1.47545033233202	0.0396177263144944	0.310110619045892	FALSE
C3_HEAD_AND_NECK	M13_ARTHROSIS_OTH	PGS000792	32	1826	6026	478414	0.316757462792914	1.37266960809603	0.0783275119317501	0.105360084790012	1.1111106323692	7.56106218811647e-06	-0.209092617665432	0.811320089590923	0.241595286402425	0.682205534679476	FALSE
C3_HEAD_AND_NECK	L12_LICHENPLANUS	PGS000792	18	1840	1071	483369	1.4924384915451	4.44792854166065	1.47472417215961e-09	0.100222340498908	1.1054166696482	1.89714213270754e-05	0.0971967375473327	1.10207717225394	0.705249617951755	0.929631314587464	FALSE
C3_HEAD_AND_NECK	J10_INFLUPNEU	PGS000792	64	1794	11834	472606	0.267312237972411	1.30644830542274	0.0412686974043956	0.0964755595117007	1.10128266492879	4.82168718263864e-05	0.149381906365584	1.16111634226631	0.242018328181993	0.682622003745303	FALSE
C3_HEAD_AND_NECK	J10_PHARYNGITIS	PGS000792	60	1798	16888	467552	0.00345231280396973	1.00345827889945	0.979586656076615	0.0972541390548755	1.10214043496072	4.07209163354847e-05	0.141040491012031	1.15147127127792	0.292943878704753	0.726456226450673	FALSE
C3_HEAD_AND_NECK	L12_SEBORRKERAT	PGS000792	46	1812	12624	471816	-0.123085949144685	0.884187664121395	0.416181982145015	0.099933540489175	1.1050974713977	2.32778772995037e-05	0.0700925540263062	1.07260745079847	0.640747095366552	0.909581548358098	FALSE
C3_HEAD_AND_NECK	AB1_OTHER_VIRAL	PGS000792	60	1798	20630	463810	-0.249418710228866	0.779253623603389	0.0599922392231705	0.100169386849743	1.10535813535151	2.38808185052689e-05	0.0466996139668382	1.0478072151493	0.724469191562047	0.935866117857977	FALSE
C3_HEAD_AND_NECK	K11_LICHEN_PLANUS_WIDE	PGS000792	18	1840	1071	483369	1.4924384915451	4.44792854166065	1.47472417215961e-09	0.100222340498908	1.1054166696482	1.89714213270754e-05	0.0971967375473327	1.10207717225394	0.705249617951755	0.929631314587464	FALSE
C3_HEAD_AND_NECK	K11_LIP_ORAL_MUCOSA	PGS000792	20	1838	1433	483007	1.27836046588537	3.59074774341391	1.31046252754464e-08	0.102813509898596	1.10828470567539	1.16426435522792e-05	-0.134717145662159	0.873963080978501	0.564935794478066	0.88047564014671	FALSE
C3_HEAD_AND_NECK	M13_SPONDYLOSIS	PGS000792	72	1786	15967	468473	0.0744816374612421	1.07732556090826	0.556423402938672	0.0926165813485892	1.09704102862811	9.81389244906634e-05	0.238757924779946	1.26967114345776	0.0516471200092951	0.354031731493995	FALSE
C3_HEAD_AND_NECK	F5_ALCOHOL	PGS000792	89	1769	3770	480670	1.79517120102476	6.02050535026794	1.20770800582388e-60	0.105482428382186	1.11124657795113	1.02413081157985e-05	-0.116234415987995	0.890266506132494	0.291766903468249	0.725561322339308	FALSE
C3_HEAD_AND_NECK	C3_COLON	PGS000792	11	1847	1503	482937	0.540140325080813	1.71624767788232	0.0756456073946371	0.10278739678122	1.10825576528465	1.11427630491939e-05	-0.182655626903504	0.833054988071381	0.554087153737505	0.875728357004495	FALSE
C3_HEAD_AND_NECK	L12_OTHERDISSKINANDSUBCUTIS	PGS000792	20	1838	3652	480788	0.342945696843082	1.40909224169171	0.143807060826447	0.0995457443883593	1.10466900199202	2.18227926961202e-05	0.209528546831648	1.23309657560874	0.364304690118765	0.776392544521078	FALSE
C3_HEAD_AND_NECK	FG_HYPERTENSION	PGS000792	584	1274	123388	361052	0.113109655533838	1.11975471351756	0.0288712247429445	0.0938079606030443	1.09834879942172	0.000846608473667473	0.0258609008593888	1.02619819525819	0.607804348330184	0.898297230686755	FALSE
C3_HEAD_AND_NECK	N14_URINOTH	PGS000792	107	1751	29924	454516	0.0239681406770655	1.02425768521444	0.811742455264753	0.100636061998342	1.1058740989079	2.81070939807957e-05	0.0189767563106253	1.01915795935107	0.849690595957233	0.969893131325543	FALSE
C3_HEAD_AND_NECK	G6_SLEEPAPNO	PGS000792	18	1840	2269	482171	0.482602479910094	1.62028568086501	0.0440267874373628	0.104003781631779	1.10960465102386	9.14681695604694e-06	-0.224109820378297	0.79922735809883	0.340643456162438	0.760180315769665	FALSE
C3_HEAD_AND_NECK	Z21_PROBL_RELATED_LIFESTYLE	PGS000792	127	1731	10264	474176	1.17819866302155	3.24851725504838	2.1554726080302e-37	0.109999167180829	1.11627714080148	5.35788054957784e-06	-0.109267121952942	0.896490913107715	0.238673740397578	0.679332256383517	FALSE
C3_HEAD_AND_NECK	I9_STR_SAH	PGS000792	43	1815	7348	477092	0.288511671626734	1.3344399245167	0.0626386655185193	0.105436525508455	1.1111955697105	7.93004151280601e-06	-0.163519745995253	0.849149731529471	0.291367044121725	0.725148725233983	FALSE
C3_HEAD_AND_NECK	IBD_INFECTIONS	PGS000792	14	1844	2436	482004	0.26232021085473	1.29994273156486	0.371670333591998	0.0990394797314353	1.10410988866031	2.33650253971437e-05	0.343453114737253	1.40980742174192	0.199701528884569	0.635339924677895	FALSE
C3_HEAD_AND_NECK	CD2_BENIGN_COLORECANI_EXALLC	PGS000792	38	1820	5409	479031	0.426573514780171	1.53199914738367	0.010792322697994	0.108199976601121	1.1142705511453	4.46826005045863e-06	-0.313111491758951	0.731168388774597	0.0518790450432897	0.354857989975834	FALSE
C3_HEAD_AND_NECK	E4_LIPOPROT	PGS000792	93	1765	15397	469043	0.253873030045009	1.28900812857301	0.0180725356285133	0.106616668063426	1.11250771299499	8.41910498078914e-06	-0.095450402402411	0.908963442938766	0.371706349029661	0.781264159983834	FALSE
C3_HEAD_AND_NECK	VWXY20_TRANSPO_ACCIDENTS	PGS000792	23	1835	3728	480712	0.400255056311814	1.49220524547502	0.0567601801167472	0.102488820664534	1.10792491597627	1.26665562181993e-05	-0.0603397390460913	0.941444633744276	0.771729380155323	0.949476407949008	FALSE
C3_HEAD_AND_NECK	ABDOM_HERNIA	PGS000792	27	1831	6684	477756	-0.161039427453475	0.851258507490292	0.425723099987241	0.0990475236701473	1.10411877008831	2.48397414097897e-05	0.188469190477463	1.20739988299966	0.341743819726102	0.761017342952646	FALSE
C3_HEAD_AND_NECK	L12_DISORDSKINAPPENDIX	PGS000792	106	1752	24857	459583	0.139676857385974	1.14990215642501	0.168913640368451	0.0953577683809012	1.10005234867982	7.18332354748507e-05	0.115598785556031	1.12254540034277	0.251224986274107	0.690883268454086	FALSE
C3_HEAD_AND_NECK	CARDIAC_ARRHYTM	PGS000792	71	1787	10380	474060	0.382892573402043	1.46652047830011	0.00175301049617781	0.101720043300225	1.10707349569776	1.89613643396999e-05	0.00281493261957723	1.00281889826254	0.981562879677398	0.996621778682426	FALSE
C3_HEAD_AND_NECK	O15_COMPLIC_LAB_DELIV	PGS000792	18	584	11104	252112	-0.0882377453163533	0.915543184742635	0.743353286887533	0.143323292060259	1.1541028536497	0.000601995970515525	-0.544836114988823	0.579936818504197	0.0208682937024942	0.218271123406444	FALSE
C3_HEAD_AND_NECK	I9_OTHHEART	PGS000792	108	1750	16535	467905	0.372517601709656	1.45138402575854	0.000197281016760281	0.106251969196162	1.11210205666793	9.88544977353878e-06	-0.0736410571850334	0.929005093705418	0.459328093620829	0.831752134523682	FALSE
C3_HEAD_AND_NECK	R18_NAUSEA_VOMITI	PGS000792	23	1835	5635	478805	0.212646028889297	1.23694673033448	0.311112342922423	0.103480567542492	1.10902424208921	1.04397750049713e-05	-0.144090585916895	0.865809314376166	0.48624777443414	0.845329200630058	FALSE
C3_HEAD_AND_NECK	K11_PULP_PERIAPICAL_INCLAVO	PGS000792	14	1844	4443	479997	-0.133023140048416	0.875444834038541	0.622727573644682	0.101577353224623	1.10691553856669	1.43686732108472e-05	0.018886923234989	1.01906640936919	0.944006801206862	0.989395872879779	FALSE
C3_HEAD_AND_NECK	F5_PSYCH_INCLAVO	PGS000792	248	1610	50383	434057	0.401647101555675	1.49428390915113	6.2138253816206e-09	0.0932045646440058	1.09768626010141	0.000197104681508949	0.0652341933951801	1.06740897524659	0.344107139609404	0.762593179407612	FALSE
C3_HEAD_AND_NECK	C3_DIGESTIVE_ORGANS_EXALLC	PGS000792	26	1832	2882	481558	0.77003754522777	2.15984734422311	0.000100582598988613	0.103032598698456	1.10852754504218	1.15412035030547e-05	-0.0859896387571163	0.917603738686104	0.666870976595706	0.917632849295725	FALSE
C3_HEAD_AND_NECK	M13_LOWBACKPAIN	PGS000792	22	1836	4918	479522	0.196222210300391	1.21679726018009	0.363555814135657	0.101430524750721	1.10675302377861	1.54291079584865e-05	0.0247701889270108	1.02507951882941	0.908177494114975	0.981977589530973	FALSE
C3_HEAD_AND_NECK	ILD_SYST_AUTO_DISEASES	PGS000792	93	1765	22202	462238	0.0940022663881876	1.09856223568283	0.380318863402828	0.100335200544625	1.1055414340644	2.75284698908332e-05	0.0282540593003809	1.02865699110181	0.792240441231307	0.955348433821242	FALSE
C3_HEAD_AND_NECK	F5_ALCOHOLAC	PGS000792	22	1836	986	483454	1.74458448775787	5.72352278748224	4.58161720727137e-16	0.102969445963825	1.10845754070681	1.14423111173618e-05	-0.144508447144327	0.86544760181143	0.504141293413138	0.853281151423656	FALSE
C3_HEAD_AND_NECK	SPONDYLOPATH_COMORB	PGS000792	228	1630	41491	442949	0.2130609054067	1.2374600169541	0.0029918970394718	0.11106950811695	1.11747257756966	8.22351765626627e-06	-0.0738787052543366	0.928784343669975	0.298714976773378	0.73051630714513	FALSE
C3_HEAD_AND_NECK	I9_DISVEINLYMPH	PGS000792	129	1729	27110	457330	0.271702637901569	1.31219674571251	0.00303459499980939	0.105583699720703	1.1113591210781	1.26654061486529e-05	-0.0533149918930234	0.948081327511003	0.560607032595019	0.878561659345981	FALSE
C3_HEAD_AND_NECK	M13_ARTHROSIS_KNEE_PRIM_ICD10	PGS000792	14	1844	4172	480268	-0.27693713683935	0.758102152310004	0.302600012224794	0.102694801416488	1.10815315068874	1.15735638720078e-05	-0.127737802982052	0.880084104323292	0.630479940726684	0.905833878382582	FALSE
C3_HEAD_AND_NECK	M13_ARTHROSIS_INCLAVO	PGS000792	102	1756	25522	458918	-0.0711179136903478	0.931352066493573	0.497195190011652	0.0950195030756611	1.0996803020651	7.41509268783571e-05	0.123426156634335	1.13136645755039	0.232572973139801	0.673549988182447	FALSE
C3_HEAD_AND_NECK	I9_STR	PGS000792	41	1817	6756	477684	0.309529685483384	1.36278402627696	0.0513297748443222	0.105769512747967	1.11156564526762	7.33758116143402e-06	-0.188429721296999	0.828258710341177	0.235247045062388	0.675775231914033	FALSE
C3_HEAD_AND_NECK	E4_PCOS_CONSORTIUM_EXCLUSIONS	PGS000792	29	1829	12104	472336	0.0224622201426646	1.02271639535506	0.908793150640892	0.0990454305306406	1.10411645901611	2.50671975557491e-05	0.176610189674114	1.19316589407733	0.357921677882166	0.77211175384087	FALSE
C3_HEAD_AND_NECK	COX_ARTHROSIS	PGS000792	31	1827	6320	478120	0.0266329533730003	1.02699078007348	0.89454799115854	0.0955622956648687	1.10027736240886	4.80131382137741e-05	0.388963253249759	1.47545033233202	0.0396177263144944	0.310110619045892	FALSE
C3_HEAD_AND_NECK	K11_CHOLELITH	PGS000792	54	1804	15327	469113	0.0583493574964458	1.06008527976512	0.677700922181503	0.1000638502835	1.10524148580494	2.34413733978923e-05	0.0592852710483318	1.06107789237195	0.675577597733268	0.920289789830267	FALSE
C3_HEAD_AND_NECK	R18_ABNORMALITI_BREAT	PGS000792	26	1832	4968	479472	0.22000122214502	1.24607825347478	0.273603670795755	0.100269196272359	1.10546846601471	1.96111433530987e-05	0.110197619672112	1.11649869076388	0.584512102502406	0.889506911768589	FALSE
C3_HEAD_AND_NECK	I9_STR_EXH	PGS000792	40	1818	6666	477774	0.296261391858937	1.34482163632057	0.0654029925568163	0.105674027086351	1.11145951175374	7.43488560929704e-06	-0.187479313049108	0.829046268442449	0.243279273824627	0.683513134212538	FALSE
C3_HEAD_AND_NECK	H7_EYELIDDIS	PGS000792	39	1819	9005	475435	0.104649376109211	1.11032123694576	0.52979076177253	0.108666906553817	1.11479095892858	4.06997551442774e-06	-0.326528882592457	0.721423538165661	0.0432072252704799	0.324303026951623	FALSE
C3_HEAD_AND_NECK	FG_PULMHEART	PGS000792	21	1837	4086	480354	0.26535129184478	1.30388894088539	0.227480197275237	0.101885877282049	1.10725710132733	1.4045767100238e-05	-0.00501281121555297	0.994999731954987	0.981891520579884	0.996633435275153	FALSE
C3_HEAD_AND_NECK	R18_ABNORMAL_FINDI_EXAMI_BLOOD_WO_DIAGNOSIS	PGS000792	24	1834	3351	481089	0.327400851774063	1.38735749044471	0.113441024512737	0.101653616646943	1.10699995895293	1.49424224864065e-05	0.0117553646540287	1.01182473049354	0.95442767119763	0.991402427047963	FALSE
C3_HEAD_AND_NECK	K11_OESULC	PGS000792	24	1834	3216	481224	0.437113807845871	1.54823226800952	0.0396022482963746	0.0997352957556757	1.10487841335826	2.14986603302955e-05	0.154094758123629	1.16660142650329	0.463816303766423	0.834188785637523	FALSE
C3_HEAD_AND_NECK	G6_CPETAL	PGS000792	15	1843	1813	482627	0.736450175387482	2.08850850111535	0.00472728758243198	0.103314302987451	1.1088398659951	1.03017608650731e-05	-0.185768185668864	0.830466086610311	0.471312239983039	0.837840964337533	FALSE
C3_HEAD_AND_NECK	C3_COLON_EXALLC	PGS000792	11	1847	1503	482937	0.540140325080813	1.71624767788232	0.0756456073946371	0.10278739678122	1.10825576528465	1.11427630491939e-05	-0.182655626903504	0.833054988071381	0.554087153737505	0.875728357004495	FALSE
C3_HEAD_AND_NECK	J10_ASTHMA_MAIN	PGS000792	185	1673	56297	428143	-0.141544940417283	0.868016165699643	0.075623806853696	0.0897195837160616	1.09386750243384	0.000260346167927025	0.125647712868044	1.1338826456486	0.109371860228462	0.497171617355603	FALSE
C3_HEAD_AND_NECK	N14_FEMALEGENNONINF	PGS000792	138	464	61616	201600	-0.0199082710959281	0.980288589980746	0.839046209865819	0.117495123587159	1.12467614554516	0.0120406702439029	0.0396071818953109	1.04040200516792	0.685815434246592	0.923449375085097	FALSE
C3_HEAD_AND_NECK	CD2_INSITU	PGS000792	39	1819	7764	476676	0.58155644630449	1.78882046814958	0.000393217881956792	0.101178029851104	1.10647360956179	1.77314887121483e-05	0.025305900444335	1.02562881285225	0.875950513049153	0.975022548996096	FALSE
C3_HEAD_AND_NECK	I9_IHD	PGS000792	163	1695	25195	459245	0.28890808614022	1.33496902073394	0.000570011354279999	0.112635599933942	1.11922401332574	4.01901798571983e-06	-0.119258260398456	0.887578544770719	0.147421742185595	0.564015904452798	FALSE
C3_HEAD_AND_NECK	C3_UNCERTAIN_SECONDARY_EXALLC	PGS000792	14	1844	2548	481892	0.665475659848949	1.94541565741209	0.0166470653959832	0.104475960371117	1.11012870646332	8.14208224399476e-06	-0.369097201311839	0.691358206259595	0.174740622373161	0.603597750097376	FALSE
C3_HEAD_AND_NECK	K11_OTHANRECT	PGS000792	82	1776	14818	469622	0.339882377153471	1.40478234634721	0.00274956231284754	0.10242984473151	1.10785957699736	1.7669873657186e-05	-0.0181101967432355	0.982052807374332	0.872679612671473	0.974304359486022	FALSE
C3_HEAD_AND_NECK	N14_CERVICAL_DYSPLASIA_ALL	PGS000792	15	587	5040	258176	0.362489505426823	1.43690214123233	0.172667691723432	0.133990384905417	1.14338182586739	0.00129353497309095	-0.285187127022416	0.751873545296798	0.269812303829017	0.707345269425156	FALSE
C3_HEAD_AND_NECK	J10_PNEUMOTHORAX	PGS000792	12	1846	1791	482649	0.397486814270184	1.48808017241435	0.170164670329873	0.102060934305745	1.10745095142687	1.29738940261336e-05	-0.0354525472522313	0.965168533042305	0.899578219813092	0.979800180828782	FALSE
C3_HEAD_AND_NECK	AUD_SWEDISH	PGS000792	98	1760	4600	479840	1.71783218026719	5.57243532588067	6.54366467278456e-61	0.107272645171073	1.11323773199849	7.63320868937109e-06	-0.144443986308648	0.865503391085171	0.171019396025769	0.598403529651994	FALSE
C3_HEAD_AND_NECK	J10_UPPERDIS	PGS000792	221	1637	60674	423766	-0.0522981237003632	0.949045891591155	0.467803416604791	0.104025832861775	1.109629119441	2.85355349858707e-05	-0.0190194175331306	0.981160310345004	0.791453159237922	0.955103590461387	FALSE
C3_HEAD_AND_NECK	GOUT	PGS000792	79	1779	9943	474497	0.358767322816109	1.43156367061374	0.00209448515042458	0.10934182700831	1.11554360810983	4.5609490306783e-06	-0.170983487788969	0.842835490434202	0.135484836841863	0.546033247241638	FALSE
C3_HEAD_AND_NECK	N14_OVARYCYST	PGS000792	13	589	3785	259431	0.504434516563874	1.65604878747359	0.0725932504005241	0.129092088413267	1.13779489706817	0.001897394782367	-0.0956174897397597	0.908811579344933	0.733182516268736	0.938343334332525	FALSE
C3_HEAD_AND_NECK	J10_ASTHMA_INCLAVO	PGS000792	185	1673	56297	428143	-0.141544940417283	0.868016165699643	0.075623806853696	0.0897195837160616	1.09386750243384	0.000260346167927025	0.125647712868044	1.1338826456486	0.109371860228462	0.497171617355603	FALSE
C3_HEAD_AND_NECK	AB1_OTHER_BACT_INOTHER	PGS000792	27	1831	4768	479672	0.359167332487866	1.43213642447362	0.0682445516258054	0.10029367711482	1.10549552914534	1.96739583270156e-05	0.106213951618802	1.11205977804563	0.587788867955873	0.890424798811858	FALSE
C3_HEAD_AND_NECK	CD2_BENIGN_SKIN_EXALLC	PGS000792	13	1845	3154	481286	0.0924246555578055	1.09683049836491	0.746145709178822	0.100967681913739	1.10624088959721	1.60764781328646e-05	0.102773513170009	1.10824037879929	0.712980041882275	0.931925733530192	FALSE
C3_HEAD_AND_NECK	R18_HEADACHE1	PGS000792	17	1841	4607	479833	0.0682097695118424	1.07058986203845	0.783263348235808	0.100832533098201	1.10609139255368	1.68443340890287e-05	0.0968935941007582	1.10174313541465	0.693608256225004	0.926140902012413	FALSE
C3_HEAD_AND_NECK	COPD_MULTIMORB	PGS000792	13	1845	1585	482855	0.674845562141268	1.96372967834348	0.0162397473971389	0.101584442092533	1.10692338537254	1.42605171446551e-05	0.0102577655745151	1.01031055680409	0.970823598764761	0.99443732953914	FALSE
C3_HEAD_AND_NECK	J10_TONSILLITIS	PGS000792	34	1824	17951	466489	-0.635534653908482	0.529652231966301	0.000365625298317571	0.0990670341127829	1.10414031214438	2.55413560080616e-05	0.148752173598855	1.16038537943938	0.401327258170858	0.799345050149704	FALSE
C3_HEAD_AND_NECK	E4_OBESITYNAS	PGS000792	16	1842	2983	481457	0.389683393863357	1.47651324671765	0.126775502261761	0.101028732042028	1.10630842780703	1.61008587587354e-05	0.0821486869024824	1.08561721489081	0.749896852349501	0.943865647252296	FALSE
C3_HEAD_AND_NECK	OTHER_ILD_CVD_COMORB	PGS000792	23	1835	4269	480171	0.318209378876161	1.37466405671266	0.129627579756004	0.102611757612086	1.1080611292562	1.2332894401066e-05	-0.0621773934609267	0.939716172500385	0.768459466495779	0.948667190087058	FALSE
C3_HEAD_AND_NECK	M13_GOUT	PGS000792	79	1779	9943	474497	0.358767322816109	1.43156367061374	0.00209448515042458	0.10934182700831	1.11554360810983	4.5609490306783e-06	-0.170983487788969	0.842835490434202	0.135484836841863	0.546033247241638	FALSE
C3_HEAD_AND_NECK	J10_COPD	PGS000792	77	1781	8863	475577	0.758838965659962	2.1357950490177	2.33314225269896e-10	0.0964794582723586	1.10128695857468	5.10570091337564e-05	0.120817372557432	1.12841881330622	0.303605801832466	0.733205773858957	FALSE
C3_HEAD_AND_NECK	ALCOHOLACUTE10	PGS000792	22	1836	986	483454	1.74458448775787	5.72352278748224	4.58161720727137e-16	0.102969445963825	1.10845754070681	1.14423111173618e-05	-0.144508447144327	0.86544760181143	0.504141293413138	0.853281151423656	FALSE
C3_HEAD_AND_NECK	I9_PULMEMB	PGS000792	21	1837	4086	480354	0.26535129184478	1.30388894088539	0.227480197275237	0.101885877282049	1.10725710132733	1.4045767100238e-05	-0.00501281121555297	0.994999731954987	0.981891520579884	0.996633435275153	FALSE
C3_HEAD_AND_NECK	ASTHMA_MODE	PGS000792	185	1673	56297	428143	-0.141544940417283	0.868016165699643	0.075623806853696	0.0897195837160616	1.09386750243384	0.000260346167927025	0.125647712868044	1.1338826456486	0.109371860228462	0.497171617355603	FALSE
C3_HEAD_AND_NECK	AB1_MEASLES	PGS000792	51	1807	17963	466477	-0.350529152586931	0.704315300832859	0.0183570874074944	0.0956184643959898	1.10033916532787	5.29449789374557e-05	0.218614387614286	1.2443513468685	0.126965892715906	0.530588167136122	FALSE
C3_HEAD_AND_NECK	Z21_OTHER_ORTHOPA_FOLLOW__CARE	PGS000792	14	1844	2568	481872	0.387046173157994	1.4726244854264	0.149842541838739	0.102088766751349	1.10748177492418	1.30544615227159e-05	-0.0513216046558741	0.949973105625788	0.843427455182096	0.96787144523748	FALSE
C3_HEAD_AND_NECK	O15_PREG_ABORT	PGS000792	19	583	9582	253634	-0.046104027672699	0.954942616565495	0.849731827565469	0.122033722313032	1.12979220034417	0.00346918634649512	0.145787221793233	1.15694998811494	0.539474366724458	0.869173355963344	FALSE
C3_HEAD_AND_NECK	Z21_PERSONS_ENCOUNTERI_HEALTH_SERVI_CIRCUMSTANC_RELATED_REPRODUCTION	PGS000792	51	1807	23228	461212	0.0143674050584342	1.01447111229523	0.922217823636159	0.10622097883478	1.11206759275733	7.13342608248477e-06	-0.162844230880961	0.849723538793336	0.249783533346155	0.69006815184033	FALSE
C3_HEAD_AND_NECK	PULM_IMMUNECOMORB	PGS000792	97	1761	17946	466494	0.418187974233601	1.5192062191886	7.90277420426998e-05	0.0974341266819488	1.1023388244556	4.75219467095103e-05	0.0838756409040207	1.08749364567267	0.425539659821586	0.813244317497993	FALSE
C3_HEAD_AND_NECK	CD2_INSITU_EXALLC	PGS000792	39	1819	7764	476676	0.58155644630449	1.78882046814958	0.000393217881956792	0.101178029851104	1.10647360956179	1.77314887121483e-05	0.025305900444335	1.02562881285225	0.875950513049153	0.975022548996096	FALSE
C3_HEAD_AND_NECK	Z21_PERSONAL_HISTORY_ALLERGY_DRUGS_MEDICAM_BIOLO_SUBST	PGS000792	51	1807	11504	472936	0.296032196230789	1.34451344440036	0.0395236084273755	0.100101770073349	1.10528339712445	2.31604080159438e-05	0.061010107950825	1.06290965797145	0.668340768614752	0.918184546444459	FALSE
C3_HEAD_AND_NECK	ASTHMA_PSYCH_COMORB	PGS000792	223	1635	44145	440295	0.431750625361033	1.53995104253887	2.6580798353802e-09	0.0917810228988391	1.09612476957422	0.000220808939167076	0.0839753535962359	1.0876020879983	0.244360898064055	0.68456128239263	FALSE
C3_HEAD_AND_NECK	M13_SPONDYLOPATHY	PGS000792	86	1772	19049	465391	0.0720302907047669	1.07468789662458	0.534735205011144	0.0914289047255114	1.09573887206737	0.000127553091508695	0.227362350648523	1.25528463874499	0.0444851259167429	0.32902941124407	FALSE
C3_HEAD_AND_NECK	K11_MALABSORB	PGS000792	14	1844	3024	481416	0.280747517157267	1.32411924433607	0.337775811901954	0.101125530983989	1.10641552247556	1.57133614413891e-05	-0.00316571829438946	0.996839287308268	0.990884623226523	0.998291535281835	FALSE
C3_HEAD_AND_NECK	Z21_PERSONAL_HISTORY_MALIG_NEOPLASM	PGS000792	69	1789	10240	474200	0.624050303425523	1.86647253288707	4.58162240270312e-07	0.109354096530041	1.11555729538034	4.25783124312428e-06	-0.215383985216834	0.806231799640034	0.0787204293560475	0.4318722124844	FALSE
C3_HEAD_AND_NECK	K11_DISLIVOTH	PGS000792	17	1841	1908	482532	0.826766998571008	2.28591640981984	0.000747989035198317	0.103521932275843	1.10907011753007	9.99470888167994e-06	-0.173142571969135	0.841017700746959	0.476716930087957	0.840942838601828	FALSE
C3_HEAD_AND_NECK	I9_K_CARDIAC	PGS000792	660	1198	142198	342242	0.0825665093155099	1.08607090486948	0.103022312805838	0.0907036476246288	1.09494446777819	0.00174323653991219	0.0317879222223189	1.0322985545053	0.515330692707127	0.858785205812528	FALSE
C3_HEAD_AND_NECK	J10_ASTHMA	PGS000792	185	1673	56297	428143	-0.141544940417283	0.868016165699643	0.075623806853696	0.0897195837160616	1.09386750243384	0.000260346167927025	0.125647712868044	1.1338826456486	0.109371860228462	0.497171617355603	FALSE
C3_HEAD_AND_NECK	VWXY20_UNSPE_FALL	PGS000792	20	1838	2536	481904	0.745024329523627	2.10649268432082	0.00143580554444808	0.100011387872406	1.10518350369271	1.99770125211427e-05	0.137014168725952	1.14684439772926	0.555097995997755	0.876250157802606	FALSE
C3_HEAD_AND_NECK	E4_DM2	PGS000792	66	1792	12327	472113	0.172688565944084	1.18849590933976	0.171600913056972	0.108248075012174	1.11432414707723	5.16412799573632e-06	-0.188260153523366	0.828399168234912	0.137984711555133	0.549569526500688	FALSE
C3_HEAD_AND_NECK	COLITNONINFNAS	PGS000792	58	1800	9870	474570	0.521809592719682	1.68507419035562	9.48985109662643e-05	0.103368887535769	1.10890039317025	1.29370973891964e-05	-0.053969484945556	0.947461017885224	0.685983777883967	0.923536327651208	FALSE
C3_HEAD_AND_NECK	N14_RENFAIL	PGS000792	42	1816	6673	477767	0.418240323039531	1.51928574990179	0.00846945034080711	0.100167188183939	1.10535570504105	2.17299223986656e-05	0.0662745262476744	1.06852001369528	0.676634579161636	0.920762536958824	FALSE
C3_HEAD_AND_NECK	G6_MIGRAINE	PGS000792	59	1799	20364	464076	-0.0693146660895538	0.933033040023212	0.608308463813018	0.0980591921224543	1.10302807374901	3.53091993398216e-05	0.112936837979536	1.11956121696683	0.395604044555344	0.795356169779668	FALSE
C3_HEAD_AND_NECK	AB1_VARICELLA	PGS000792	66	1792	25001	459439	-0.371694198187745	0.689565080536552	0.00418288956538052	0.0952997380216802	1.09998851409906	6.02082817523412e-05	0.175953687200181	1.19238283478436	0.163390460389089	0.587574473883853	FALSE
C3_HEAD_AND_NECK	K11_OTHDIG	PGS000792	44	1814	6848	477592	0.557714157368889	1.74667530867778	0.000258755579869711	0.106319616898454	1.11217729036144	6.74822271047204e-06	-0.242954721978797	0.784307024837716	0.105930275703947	0.490575294726869	FALSE
C3_HEAD_AND_NECK	Z21_PERSONS_ENCOUNTERI_HEALTH_SERVI_OTH_CIRCUMSTANC1	PGS000792	134	1724	11730	472710	1.11538563202151	3.05074441710729	2.39666830335627e-35	0.109887191611156	1.1161521520307	5.72227224219709e-06	-0.100421520573802	0.90445609082259	0.266632766146143	0.704225380184899	FALSE
C3_HEAD_AND_NECK	PULM_PNEUMONIA_SEPSIS	PGS000792	65	1793	11705	472735	0.289769413868135	1.33611936190666	0.0263891539213778	0.0958028468238148	1.1005420672398	5.46525427404942e-05	0.166007250825224	1.18058166188353	0.190585818829851	0.624531255076764	FALSE
C3_HEAD_AND_NECK	F5_ADO	PGS000792	148	1710	40194	444246	0.0982761590305677	1.10326742030394	0.259826161706589	0.0944816241667569	1.09908896627186	0.000101350352641047	0.0916341580609551	1.09596379920837	0.289125630019978	0.723422711800689	FALSE
C3_HEAD_AND_NECK	K11_GIBLEEDING	PGS000792	23	1835	3054	481386	0.519317843759572	1.68088063530706	0.0234195274542058	0.108697748994067	1.11482534233235	3.68582383142002e-06	-0.534508124436579	0.585957437417353	0.00893304391786192	0.129292395362411	FALSE
C3_HEAD_AND_NECK	R18_RETEN_URINE	PGS000792	16	1842	2781	481659	0.107715366781772	1.11373069551504	0.6700388477274	0.103294727526058	1.10881816015556	1.03748016401906e-05	-0.184523283134031	0.831500579734578	0.465092005764735	0.834827206307288	FALSE
C3_HEAD_AND_NECK	SPONDYLOARTHRITIS	PGS000792	12	1846	2666	481774	0.0804766598045168	1.08380355016031	0.782949790460397	0.103371365450287	1.10890314093404	9.9960087875533e-06	-0.26462795791273	0.767491435981963	0.366669558592919	0.777969954391044	FALSE
C3_HEAD_AND_NECK	D3_COAGDEF_PURPUR_HAEMORRHAGIC	PGS000792	17	1841	2585	481855	0.631915173467027	1.88120997486045	0.0102712088037403	0.103920231252534	1.10951194700724	9.22566298132501e-06	-0.245324081695844	0.782450919126646	0.323557665093047	0.748202663796158	FALSE
C3_HEAD_AND_NECK	HDINJ	PGS000792	42	1816	4401	480039	0.841240782876626	2.31924286907185	8.80243224957562e-08	0.101537867223304	1.10687183176118	1.67999134192715e-05	0.00377153951369656	1.00377866071867	0.980866063307195	0.996510342188717	FALSE
C3_HEAD_AND_NECK	C3_BREAST_EXALLC	PGS000792	40	562	8280	254936	0.781909920599219	2.18564268563263	2.02300302818513e-06	0.135054093136333	1.14459869761015	0.00150904782677646	-0.139674575152629	0.869641192207962	0.393257638216422	0.794446590536428	FALSE
C3_HEAD_AND_NECK	J10_PNEUMOPROBBAC	PGS000792	64	1794	11643	472797	0.283773254550592	1.32813174877801	0.0302786400812079	0.0964633004326997	1.10126916430035	4.83092104416242e-05	0.149947550687945	1.16177330691956	0.2404294129118	0.680998968445429	FALSE
C3_HEAD_AND_NECK	K11_SALIVARY	PGS000792	11	1847	1816	482624	0.402516671810702	1.49558385910808	0.207243723795081	0.100355753725644	1.10556415669113	1.78845649325802e-05	0.220595897229528	1.24681948553975	0.4689462016807	0.836411444924162	FALSE
C3_HEAD_AND_NECK	L12_DERMATITISECZEMA	PGS000792	91	1767	24516	459924	0.00158662474378602	1.00158788409878	0.988238692169177	0.108690464873547	1.11481722183977	5.54099388797687e-06	-0.142778868843075	0.866945756418774	0.185596291601337	0.618506167298486	FALSE
C3_HEAD_AND_NECK	K11_REFLUX	PGS000792	134	1724	33807	450633	-0.0192558522452241	0.980928357411453	0.830347823770167	0.109681399964397	1.11592248087431	6.0118374821498e-06	-0.109371363393607	0.896397466473981	0.22132571088971	0.660542523024067	FALSE
C3_HEAD_AND_NECK	CD2_BENIGN_MELANOCYTIC_TRUNK	PGS000792	11	1847	868	483572	1.30416904590703	3.68462606615289	4.80625532641627e-05	0.104364798564916	1.11000530940984	8.19296428863028e-06	-0.383407229013053	0.681535301818635	0.200831787076002	0.636251227227866	FALSE
C3_HEAD_AND_NECK	IBD_COMORB	PGS000792	772	1086	186844	297596	0.104317266567368	1.10995254989409	0.0284782673345367	0.0991836080753133	1.1042690336584	0.00114156847713672	0.0061493246463596	1.00616827055811	0.896665721524917	0.979407406453868	FALSE
C3_HEAD_AND_NECK	AB1_OTHER_BACTERIAL	PGS000792	26	1832	7458	476982	-0.11272644513613	0.893395019244549	0.574412309722463	0.100510797404841	1.10573558071433	1.88452045744662e-05	0.0840332296734282	1.08766503596227	0.669691419651504	0.918437478718292	FALSE
C3_HEAD_AND_NECK	N14_GLOMERULAR	PGS000792	16	1842	1607	482833	0.899495057409677	2.4583614662969	0.000509616286740949	0.100511792403064	1.10573668091982	1.77621065421667e-05	0.148067661615009	1.1595913535324	0.574783197895764	0.885121627500093	FALSE
C3_HEAD_AND_NECK	H7_RETINALDETACH	PGS000792	11	1847	2751	481689	-0.214827306009693	0.8066807370645	0.4949724286414	0.100489283500923	1.10571179228118	1.74369110437438e-05	0.202788779744899	1.224813735454	0.505346448695815	0.853856960488268	FALSE
C3_HEAD_AND_NECK	I9_ARTEMBTHRNAS	PGS000792	12	1846	520	483920	1.7021566325402	5.48576542379127	4.36320024069259e-09	0.10208654782195	1.10747931750304	1.28436416045721e-05	0.0257804504736305	1.02611564053834	0.936717698958134	0.987894124036915	FALSE
C3_HEAD_AND_NECK	SLEEP	PGS000792	58	1800	9131	475309	0.447672609609453	1.56466635506134	0.00080308256109138	0.105626912199594	1.11140714669831	8.33862749510605e-06	-0.119555805350805	0.887314489541008	0.372766885667877	0.78198475578419	FALSE
C3_HEAD_AND_NECK	Z21_TOBAC_USE	PGS000792	111	1747	9189	475251	1.16162953940593	3.19513563566565	2.34361791459697e-32	0.107319589259896	1.11328999315613	8.19545492617658e-06	-0.0799577898150697	0.923155312120699	0.416152711975356	0.807860386522928	FALSE
C3_HEAD_AND_NECK	CD2_BENIGN_LIPOMATOUS_EXALLC	PGS000792	20	1838	5148	479292	-0.0569204842111691	0.944669182495374	0.801230037709861	0.101591306106026	1.10693098333567	1.47527701550685e-05	0.011248592628381	1.01131209593067	0.960737774255174	0.992953461037405	FALSE
C3_HEAD_AND_NECK	R18_HAEMORRHAGE_RESPI_PASSA	PGS000792	16	1842	2406	482034	0.418058831883619	1.51901003799527	0.100211786481251	0.103561171323829	1.10911363723946	9.8672179229637e-06	-0.189973131420829	0.826981353458826	0.450066728769546	0.826461270484013	FALSE
C3_HEAD_AND_NECK	I9_PHLETHROMBDVTLOW	PGS000792	13	1845	1886	482554	0.472547664567387	1.60407563860075	0.0982626680527531	0.100726591760608	1.10597421795898	1.6817371208723e-05	0.149004487863924	1.16067819816321	0.599255886678666	0.894936686042176	FALSE
C3_HEAD_AND_NECK	D3_ANAEMIA	PGS000792	85	1773	19760	464680	0.364499623243826	1.43979338872824	0.00115779744200205	0.102188014311523	1.10759169524285	1.85749222831963e-05	-0.015913628593262	0.984212324187238	0.888026670329308	0.977321087073774	FALSE
C3_HEAD_AND_NECK	C3_MALE_GENITAL	PGS000792	24	1232	3607	217617	0.0559045461227504	1.0574967367551	0.787167274685437	0.0904532317335404	1.09467031061169	0.00156544262773354	-0.0321413790902652	0.968369665178529	0.876904449726981	0.97523900719433	FALSE
C3_HEAD_AND_NECK	L12_SKINSUBCUTISNAS	PGS000792	20	1838	3355	481085	0.433322230896524	1.54237314091478	0.0646954543017769	0.0995571061178406	1.10468155301369	2.17804454466135e-05	0.207711678336768	1.23085823529011	0.367085057407018	0.778236335913194	FALSE
C3_HEAD_AND_NECK	I9_HYPTENSESS	PGS000792	583	1275	123255	361185	0.1118484725874	1.1183433881255	0.0307752877450879	0.0936920766650652	1.09822152581219	0.000855404902100866	0.0262727632615486	1.02662093476126	0.60226224024111	0.896308887647411	FALSE
C3_HEAD_AND_NECK	N14_BENIGNMAMDYSP	PGS000792	29	573	10448	252768	0.0509108857150709	1.05222912045937	0.810068480592894	0.108459092022319	1.11455931323823	0.0099462138864851	0.391634253841761	1.47939652884366	0.0493478149552549	0.346536520911853	FALSE
C3_HEAD_AND_NECK	L12_SKIN_SUBCUTAN	PGS000792	394	1464	95981	388459	0.0916102885606302	1.09593763941232	0.107789775268506	0.111185949887236	1.11760270563087	2.34647025193484e-05	-0.0440559500895731	0.956900417311211	0.439559796932457	0.820992671333946	FALSE
C3_HEAD_AND_NECK	J10_CHRONRHINITIS	PGS000792	13	1845	3908	480532	-0.181342458585673	0.834149648067836	0.514735954389517	0.102190830146438	1.10759481404261	1.26706569648236e-05	-0.073493055787149	0.929142597933086	0.793131608380657	0.955660967840484	FALSE
C3_HEAD_AND_NECK	I9_VARICVESOTH	PGS000792	11	1847	1135	483305	0.67656244236768	1.9671040628764	0.0255891343090616	0.10201031613161	1.1073948957005	1.29801720276878e-05	-0.0515594957606303	0.949747142352594	0.867120006020659	0.973541710316075	FALSE
C3_HEAD_AND_NECK	CD2_INSITU_CERVIX_UTERI_EXALLC	PGS000792	11	591	3633	259583	0.365381912796434	1.44106426395055	0.246434952520251	0.133752930746471	1.14311035732952	0.00126899323622719	-0.376417644421065	0.686315637281025	0.208930991318017	0.646311552703031	FALSE
C3_HEAD_AND_NECK	I9_AF	PGS000792	47	1811	7690	476750	0.203752436493737	1.22599460436101	0.171411282556548	0.10258256794762	1.10802878579568	1.41414918873444e-05	-0.0342279674376676	0.966351182922314	0.817673866293772	0.961983915332553	FALSE
C3_HEAD_AND_NECK	Z21_PRESENCE_CARDIAC_VASCULAR_IMPLANTNTS_GRAFTS	PGS000792	48	1810	5548	478892	0.521912827948941	1.68524815835564	0.000424419470168506	0.106261708114152	1.1121128873914	6.94010192344838e-06	-0.159798337717047	0.852315651556617	0.27802925164459	0.714247621593201	FALSE
C3_HEAD_AND_NECK	M13_RHEUMA	PGS000792	13	1845	2299	482141	0.485109635559925	1.62435308594235	0.0968992314157323	0.100307396861092	1.10551069636755	1.81712929856494e-05	0.220279117727093	1.24642458123559	0.457819406212711	0.830870029997214	FALSE
C3_HEAD_AND_NECK	PNEUMONIA	PGS000792	65	1793	11692	472748	0.291205320785726	1.33803928302528	0.0256524031297378	0.0958042674029086	1.10054363064796	5.4632698561877e-05	0.166004492351356	1.18057840528436	0.190640823006613	0.624531255076764	FALSE
C3_HEAD_AND_NECK	C3_SKIN_EXALLC	PGS000792	66	1792	11279	473161	0.315428132599458	1.37084608923822	0.0123404582090436	0.103969058296876	1.10956612251887	1.2036467447353e-05	-0.0641522841072031	0.937862167152651	0.609909490931836	0.898883287876718	FALSE
C3_HEAD_AND_NECK	J10_RESPDISOTH	PGS000792	27	1831	4913	479527	0.301229244631317	1.35151913453318	0.143004164165762	0.0980745256794088	1.10304498722248	2.98027020446679e-05	0.256102002143417	1.29188449620693	0.19949539989868	0.635106965262452	FALSE
C3_HEAD_AND_NECK	I9_NONRHEVALV	PGS000792	22	1836	3021	481419	0.454016214180295	1.57462352849782	0.0510420315326255	0.108019345382387	1.11406929727456	4.20100609621038e-06	-0.492549922704136	0.611066234221748	0.0169252501333563	0.192095307995484	FALSE
C3_HEAD_AND_NECK	C3_SKIN	PGS000792	66	1792	11279	473161	0.315428132599458	1.37084608923822	0.0123404582090436	0.103969058296876	1.10956612251887	1.2036467447353e-05	-0.0641522841072031	0.937862167152651	0.609909490931836	0.898883287876718	FALSE
C3_HEAD_AND_NECK	M13_SOFTOVERUSE	PGS000792	33	1825	7741	476699	-0.0145107945531847	0.985593979628329	0.934461904319547	0.105198501997183	1.11093111051429	7.86774992263615e-06	-0.194917953468559	0.822902171555247	0.266723589870634	0.704264032811033	FALSE
C3_HEAD_AND_NECK	M13_FIBROBLASTIC	PGS000792	41	1817	10413	474027	-0.132517321201848	0.875887762546077	0.402382235292915	0.103714128875174	1.10928329752066	1.0983866241033e-05	-0.0910544799011408	0.912967971139557	0.566001721925175	0.880918876055608	FALSE
C3_HEAD_AND_NECK	Z21_OUTCO_DELIV	PGS000792	18	584	13932	249284	-0.331201989923379	0.718060113483879	0.209669966423231	0.141400978208003	1.15188643675417	0.000712471553214427	-0.480039748241355	0.618758796743345	0.0412843828237323	0.316350858374304	FALSE
C3_HEAD_AND_NECK	K11_IBS	PGS000792	81	1777	24495	459945	0.0236811443090517	1.02396376915731	0.839022064997081	0.0965584313155967	1.10137393399159	5.14886540000769e-05	0.117999430701732	1.125243470768	0.302989865281825	0.732901198478675	FALSE
C3_HEAD_AND_NECK	J10_PLEUREFFUSION	PGS000792	15	1843	1737	482703	0.750909258504666	2.11892579226342	0.0038042584427732	0.102165067730859	1.10756628009227	1.29055552439147e-05	-0.0250009256690389	0.975309009214562	0.922005400040576	0.985390101489925	FALSE
C3_HEAD_AND_NECK	H7_CONJUNCTIVITISACUNONATOPIC	PGS000792	63	1795	16633	467807	0.0685982051703651	1.07100579809349	0.592942863537083	0.105103661045017	1.11082575374613	9.49018106624373e-06	-0.0997161120902018	0.905094326904208	0.43850504570146	0.820372561003246	FALSE
C3_HEAD_AND_NECK	CD2_BENIGN_LEIOMYOMA_UTERI	PGS000792	19	583	9145	254071	-0.0655047694328975	0.936594579723975	0.780160260467687	0.126841096720816	1.13523661062814	0.0023843557177815	-0.00898770617812617	0.991052562521662	0.969714745432072	0.994234612770456	FALSE
C3_HEAD_AND_NECK	JOINTPAIN	PGS000792	20	1838	4546	479894	0.10785083898464	1.11388158528622	0.649919321278817	0.0992783943892563	1.10437370821048	2.30203679115092e-05	0.221599406054275	1.24807130789869	0.330084391840751	0.753427511273177	FALSE
C3_HEAD_AND_NECK	Z21_PRESENCE_OTH_FUNCTIONAL_IMPLANTNTS	PGS000792	22	1836	4625	479815	0.0704165118390317	1.07295498665258	0.749422149911555	0.105648665029036	1.11143132321136	6.72977874037899e-06	-0.338626755373506	0.712748428969478	0.117683363385984	0.512896430933374	FALSE
C3_HEAD_AND_NECK	SMOKING	PGS000792	119	1739	9698	474742	1.18088659913392	3.25726080768099	1.93293888647833e-35	0.10521325232262	1.11094749723056	1.28121514795327e-05	-0.0437928241861434	0.95715223572653	0.646833758443773	0.911885988072713	FALSE
C3_HEAD_AND_NECK	H7_SCLERACORNEA	PGS000792	21	1837	4711	479729	0.124570481207517	1.13266184902183	0.570350412631497	0.102953201408748	1.10843953445349	1.14295287449883e-05	-0.108375680963283	0.897290438166275	0.620005220466443	0.902351880645104	FALSE
C3_HEAD_AND_NECK	E4_ENDOGLAND	PGS000792	17	1841	3698	480742	0.537668705086363	1.71201100368735	0.0286627617657639	0.101580838207584	1.1069193961552	1.45606784750457e-05	0.0158601730815957	1.0159866131963	0.949054444920949	0.990358412425028	FALSE
C3_HEAD_AND_NECK	AB1_BACT_BIR_OTHER_INF_AGENTS	PGS000792	37	1821	6868	477572	0.357281505272222	1.42943820761288	0.0315525435005044	0.102991996138737	1.10848253690006	1.24003121183666e-05	-0.052575198651259	0.948782971173358	0.750715134730058	0.944050200300553	FALSE
C3_HEAD_AND_NECK	N14_OTHDISMALEGEN	PGS000792	45	1211	6916	214308	0.0904510759506147	1.09466795074266	0.565444070814269	0.0823550876218303	1.08584131019082	0.00430360544344061	0.209742759453439	1.23336074875272	0.171942444293444	0.59973881392871	FALSE
C3_HEAD_AND_NECK	N14_URETHRAOTH	PGS000792	52	1806	11677	472763	0.318457255489426	1.37500484601852	0.0248894140160395	0.101094595960346	1.10638129601462	1.92556256210406e-05	0.0285874985663848	1.02900004292419	0.840525305732743	0.966843519456359	FALSE
C3_HEAD_AND_NECK	K11_PULP_PERIAPICAL	PGS000792	14	1844	4443	479997	-0.133023140048416	0.875444834038541	0.622727573644682	0.101577353224623	1.10691553856669	1.43686732108472e-05	0.018886923234989	1.01906640936919	0.944006801206862	0.989395872879779	FALSE
C3_HEAD_AND_NECK	VWXY20_EXTER_CAUSES_MORBIDI_MORTA	PGS000792	208	1650	37710	446730	0.374161266817189	1.45377157666885	4.39302794881397e-07	0.10050158703876	1.10572539653175	4.94024571819205e-05	0.00837804705917868	1.0084132411126	0.909394701607125	0.982157132253601	FALSE
C3_HEAD_AND_NECK	J10_PLEURA	PGS000792	51	1807	8363	476077	0.392172436874904	1.48019292924015	0.00649772396426752	0.0995320201844202	1.10465384139338	2.57877237730025e-05	0.0821467236026459	1.0856150835008	0.563459195048002	0.879677763189519	FALSE
C3_HEAD_AND_NECK	F5_TOBAC	PGS000792	13	1845	768	483672	1.46192260171641	4.31424613689657	3.95627134823571e-07	0.100692156721005	1.1059361343487	1.691031392418e-05	0.118422962903268	1.12572014854951	0.689163131109802	0.924484608464251	FALSE
C3_HEAD_AND_NECK	ASTHMA_ACUTE_RESPIRATORY_INFECTIONS	PGS000792	36	1822	9548	474892	0.0668702260349099	1.06915672046431	0.69455825570385	0.101397535969745	1.10671651394773	1.6794827957866e-05	0.01314905226734	1.0132358812105	0.937392007563913	0.987948929538868	FALSE
C3_HEAD_AND_NECK	SMOKING_DEPEND	PGS000792	13	1845	768	483672	1.46192260171641	4.31424613689657	3.95627134823571e-07	0.100692156721005	1.1059361343487	1.691031392418e-05	0.118422962903268	1.12572014854951	0.689163131109802	0.924484608464251	FALSE
C3_HEAD_AND_NECK	COPD_EXCL	PGS000792	622	1236	172908	311532	-0.084499431422191	0.918972177883871	0.0886797668208776	0.0734693971136677	1.07623560025218	0.0101515514173923	0.0848320056847066	1.08853418378231	0.0864448540899525	0.449174856191939	FALSE
C3_HEAD_AND_NECK	AB1_VIRAL_NOS	PGS000792	15	1843	5704	478736	-0.278309261432865	0.757062655025408	0.283891500705011	0.101963396859687	1.10734293875716	1.34263350269956e-05	-0.0332504523513013	0.967296267624371	0.897281833160045	0.979539287067585	FALSE
C3_HEAD_AND_NECK	ST19_OTHER_UNSPE_INJURI_HEAD	PGS000792	17	1841	1355	483085	1.14550468996758	3.1440277157417	2.61005316211553e-06	0.102799353205104	1.10826901613957	1.15071855728334e-05	-0.151073363235427	0.859784619763921	0.538386221725355	0.868688418939118	FALSE
C3_HEAD_AND_NECK	D3_OTHERBLOOD	PGS000792	12	1846	1360	483080	0.821384715421527	2.27364601144707	0.0069462129107242	0.104466773481328	1.11011850788009	8.06464000250003e-06	-0.440959026423365	0.643419069213408	0.135332782956818	0.545843017821401	FALSE
C3_HEAD_AND_NECK	N14_DYSPLACERVUT	PGS000792	17	585	7373	255843	0.00483393082722775	1.00484563311927	0.985568028786165	0.117899051602995	1.12513052551131	0.00466446302666498	0.315047189580817	1.3703239744452	0.214299808343238	0.652462672735387	FALSE
C3_HEAD_AND_NECK	COPD_ASTHMA_PNEUMONIA_SEPSIS	PGS000792	65	1793	11705	472735	0.289769413868135	1.33611936190666	0.0263891539213778	0.0958028468238148	1.1005420672398	5.46525427404942e-05	0.166007250825224	1.18058166188353	0.190585818829851	0.624531255076764	FALSE
C3_HEAD_AND_NECK	I9_PAD	PGS000792	24	1834	1514	482926	1.27189394767714	3.56760302128481	8.66599461118704e-10	0.104115660746372	1.10972879955445	9.23955455060634e-06	-0.126004798847866	0.881610616058041	0.550904981757877	0.874371406440261	FALSE
C3_HEAD_AND_NECK	K11_GULC	PGS000792	28	1830	6208	478232	0.0281804155932677	1.02858123977698	0.8847530900979	0.0999928707809239	1.10516303909814	2.0836465550129e-05	0.119141462556925	1.12652926872783	0.543114168923732	0.87082929489885	FALSE
C3_HEAD_AND_NECK	L12_SEBORRHOEIC	PGS000792	26	1832	6129	478311	0.0620014776843185	1.06396391692967	0.755463207613827	0.101164609062717	1.10645875991327	1.65531040972282e-05	0.0404882090463012	1.04131903148565	0.83946935076964	0.966665238701926	FALSE
C3_HEAD_AND_NECK	N14_GLOMER_NEPHRITIS	PGS000792	12	1846	1305	483135	0.819435487799964	2.26921847438053	0.00550999672045946	0.101076878461404	1.10636169387882	1.56219829608287e-05	0.111251842055458	1.1176763493226	0.711140854567028	0.931372087480539	FALSE
C3_HEAD_AND_NECK	M13_INTERVERTEB	PGS000792	23	1835	3832	480608	0.445027911610707	1.56053375223539	0.042571820818454	0.0993503826292132	1.10445321299166	2.30283728163394e-05	0.181714757251275	1.19927206142752	0.394884511039196	0.795177069249979	FALSE
C3_HEAD_AND_NECK	R18_OTHER_SYMPTOMS_SIGNS_INVOLVI_URINARY_SYSTEM	PGS000792	11	1847	2902	481538	-0.290872076833113	0.747611308707481	0.34878925131804	0.103561048872385	1.10911350142691	9.60580584106949e-06	-0.309635916893812	0.73371404048782	0.300126761946254	0.731179153122605	FALSE
C3_HEAD_AND_NECK	K11_OESULC_ADVERSE	PGS000792	24	1834	3216	481224	0.437113807845871	1.54823226800952	0.0396022482963746	0.0997352957556757	1.10487841335826	2.14986603302955e-05	0.154094758123629	1.16660142650329	0.463816303766423	0.834188785637523	FALSE
C3_HEAD_AND_NECK	M13_ARTHRITISNAS	PGS000792	19	1839	3334	481106	0.402612300767545	1.4957268870711	0.0816337688119782	0.103278273245677	1.10879991550077	1.06070851986391e-05	-0.15152069961253	0.85940009283988	0.509372654954709	0.855881829684074	FALSE
C3_HEAD_AND_NECK	I9_RHEUFEV	PGS000792	16	1842	2305	482135	0.492679846790586	1.63669644388175	0.0630831090214191	0.0993590660194765	1.10446280343158	2.2216289176738e-05	0.290751093759056	1.33743164743288	0.250191826831768	0.690266259535292	FALSE
C3_HEAD_AND_NECK	J10_UPPERINFEC	PGS000792	196	1662	65596	418844	-0.221200479488069	0.801555968650786	0.00420955611680219	0.0872427164373712	1.09116149040957	0.000398946125207733	0.137942945847287	1.14791005537022	0.0715417617448848	0.413882530897008	FALSE
C3_HEAD_AND_NECK	H7_VISUDISTURB	PGS000792	18	1840	4970	479470	-0.0966178565791334	0.907902888965359	0.686164505256283	0.101190435704191	1.10648733639598	1.58395635992986e-05	0.0518346853573423	1.05320161847193	0.826614937460429	0.964307674207807	FALSE
C3_HEAD_AND_NECK	E4_ENDONUTRMET	PGS000792	296	1562	62146	422294	0.194350505086723	1.21452190446608	0.0024116673658251	0.113822623743462	1.12055334769743	7.67816351489736e-06	-0.0767540737583548	0.926117582219444	0.228654512731589	0.669249438372511	FALSE
C3_HEAD_AND_NECK	L12_NONIONRADISKIN	PGS000792	31	1827	6572	477868	0.0418189359735988	1.04270566517152	0.818210220601365	0.102440768631456	1.10787167921063	1.32698587365525e-05	-0.0447572750635973	0.956229554424842	0.807562362902606	0.959025168834814	FALSE
C3_HEAD_AND_NECK	N14_BREASTDISOTH	PGS000792	25	577	8633	254583	0.250581401201983	1.2847721676683	0.227063979676408	0.12474576746096	1.13286040647545	0.00295997484119392	0.0422374521590651	1.04314214569978	0.838236354058321	0.966296199975836	FALSE
C3_HEAD_AND_NECK	N14_RENFAILNAS	PGS000792	12	1846	1524	482916	0.621088373590488	1.86095235143643	0.0472916298343486	0.10002473282792	1.10519825241581	1.90975481333326e-05	0.256009148781597	1.29176454595735	0.40850625743402	0.80362897567013	FALSE
C3_HEAD_AND_NECK	R18_PAIN_THROAT_CHEST	PGS000792	114	1744	21097	463343	0.297920308542658	1.34705443487102	0.0021012126724029	0.107525111862196	1.11351882292668	8.00610141797999e-06	-0.0942860903931307	0.910022376336186	0.330412785860365	0.753640616940185	FALSE
C3_HEAD_AND_NECK	R18_SYMPTOMS_SIGNS_INVOLVI_SKIN_SUBCU_TISSUE	PGS000792	22	1836	3793	480647	0.471806519289556	1.60288722596353	0.0307093995438232	0.100527637818938	1.10575420191619	1.8317760522468e-05	0.107125385315518	1.11307380884083	0.623550569282742	0.903376305577218	FALSE
C3_HEAD_AND_NECK	N14_BREAST	PGS000792	69	533	27546	235670	0.0787741087222548	1.08195988916189	0.548500295431243	0.11227349797482	1.11881881348408	0.0100749682773857	0.126107654375662	1.13440428529477	0.332671340333314	0.755134109567284	FALSE
C3_HEAD_AND_NECK	KRA_PSY_MOOD	PGS000792	150	1708	40464	443976	0.108830107196803	1.1149729083766	0.208858081403852	0.0950903894009127	1.0997582571236	9.22595433314088e-05	0.0828205364056336	1.08634683134602	0.335107045968507	0.756963441200566	FALSE
C3_HEAD_AND_NECK	CD2_BENIGN_RECTUM_ANAL	PGS000792	13	1845	1176	483264	0.879163387115522	2.40888356014421	0.00172436874168055	0.101936932249094	1.10731363374527	1.33205959229269e-05	-0.103654921467726	0.901536344588851	0.712534173474506	0.931728588224933	FALSE
C3_HEAD_AND_NECK	CD2_BENIGN_RECTUM_ANAL_EXALLC	PGS000792	13	1845	1176	483264	0.879163387115522	2.40888356014421	0.00172436874168055	0.101936932249094	1.10731363374527	1.33205959229269e-05	-0.103654921467726	0.901536344588851	0.712534173474506	0.931728588224933	FALSE
C3_HEAD_AND_NECK	N14_LUMPNASBREAST	PGS000792	29	573	12185	251031	0.0644381989581089	1.06655966170948	0.735602400598201	0.129913004432796	1.1387293146128	0.00204539551114952	-0.0697023125611472	0.932671423151648	0.716568620668723	0.933102977326848	FALSE
C3_HEAD_AND_NECK	I9_VARICVE	PGS000792	45	1813	15009	469431	-0.184166001456159	0.831797712733784	0.223147956050964	0.104211515426353	1.10983517735172	1.02899059183556e-05	-0.100859029472076	0.904060469784931	0.498544731310861	0.851089888984845	FALSE
C3_HEAD_AND_NECK	ASTHMA_IMMUNECOMORB	PGS000792	97	1761	17946	466494	0.418187974233601	1.5192062191886	7.90277420426998e-05	0.0974341266819488	1.1023388244556	4.75219467095103e-05	0.0838756409040207	1.08749364567267	0.425539659821586	0.813244317497993	FALSE
C3_HEAD_AND_NECK	VWXY20_COMPLICATIO_MEDICAL_SURGI_CARE	PGS000792	69	1789	13158	471282	0.337220590807258	1.40104808798206	0.00632763072843234	0.101345295312951	1.10665869986029	2.0188464756235e-05	0.0118820940354718	1.01195296654123	0.922938546280917	0.985631987148751	FALSE
C3_HEAD_AND_NECK	T2D_WIDE	PGS000792	64	1794	12193	472247	0.153269905553747	1.16563954907668	0.231149374957441	0.107329471574474	1.11330099509242	6.12613308073211e-06	-0.167136240149425	0.846084332828655	0.194573543989787	0.62909508390459	FALSE
C3_HEAD_AND_NECK	N14_OTHNONINFUTER	PGS000792	13	589	3885	259331	0.240339584908615	1.27168092065514	0.449611347523842	0.141182758488178	1.15163509984301	0.000687372818988681	-0.652746059388417	0.520614174586478	0.0183619280138362	0.201713869736671	FALSE
C3_HEAD_AND_NECK	ST19_COMPLICATIO_SURGI_MEDICAL_CARE_NOT_ELSEW_CLASSIFIED	PGS000792	74	1784	12605	471835	0.457378449414535	1.57992669345418	0.00012972421194707	0.101044651557095	1.1063260398409	2.18016871373397e-05	0.0193554711052432	1.01954400264386	0.872033421052977	0.974186976931998	FALSE
C3_HEAD_AND_NECK	ST19_INJURI_HIP_THIGH	PGS000792	11	1847	1405	483035	0.651596879657266	1.91860216083513	0.0317115860854832	0.102766670933489	1.10823279598244	1.12252713636542e-05	-0.168858243738918	0.844628626296165	0.567872267639781	0.881731908351851	FALSE
C3_HEAD_AND_NECK	M13_POLYARTHROPATHIES	PGS000792	112	1746	16140	468300	0.377864405744245	1.45916507505885	0.000123428727269609	0.103882308310816	1.10946987184815	1.58611195109412e-05	-0.0315830740581145	0.968910461786266	0.746731272260756	0.942812580191883	FALSE
C3_HEAD_AND_NECK	K11_OESITIS_ADVERSE	PGS000792	35	1823	7642	476798	0.0445485392753449	1.04555572599605	0.79468063777741	0.105032418111647	1.11074661807993	8.20965483600711e-06	-0.175510470555254	0.839028612032029	0.301679115653457	0.732120164728701	FALSE
C3_HEAD_AND_NECK	C3_DIGESTIVE_ORGANS	PGS000792	26	1832	2882	481558	0.77003754522777	2.15984734422311	0.000100582598988613	0.103032598698456	1.10852754504218	1.15412035030547e-05	-0.0859896387571163	0.917603738686104	0.666870976595706	0.917632849295725	FALSE
C3_HEAD_AND_NECK	L12_INFECT_SKIN	PGS000792	97	1761	22442	461998	0.096640622646426	1.10146446110119	0.355754805616972	0.103014217316551	1.1085071689613	1.71486223365488e-05	-0.0251160952076917	0.975196689793939	0.810398204316417	0.959837132937885	FALSE
C3_HEAD_AND_NECK	COPD_EARLYANDLATER	PGS000792	73	1785	8603	475837	0.73254259165958	2.08036340347041	2.53000481937863e-09	0.0966239480066075	1.10144609473115	4.87851039448636e-05	0.123693932315016	1.13166945053893	0.305152707584676	0.734749554452157	FALSE
C3_HEAD_AND_NECK	COPD_HOSPITAL	PGS000792	73	1785	8603	475837	0.73254259165958	2.08036340347041	2.53000481937863e-09	0.0966239480066075	1.10144609473115	4.87851039448636e-05	0.123693932315016	1.13166945053893	0.305152707584676	0.734749554452157	FALSE
C3_HEAD_AND_NECK	COPD_HOSPITAL_MAIN	PGS000792	73	1785	8603	475837	0.73254259165958	2.08036340347041	2.53000481937863e-09	0.0966239480066075	1.10144609473115	4.87851039448636e-05	0.123693932315016	1.13166945053893	0.305152707584676	0.734749554452157	FALSE
C3_HEAD_AND_NECK	PULMONARYDG	PGS000792	618	1240	171805	312635	-0.0841836097264883	0.919262455070897	0.090460560595636	0.0729305287355219	1.07565580714988	0.0105899464389888	0.0869979193310885	1.09089440992583	0.0792082020472308	0.43297413261488	FALSE
C3_HEAD_AND_NECK	M13_DORSALGIANAS	PGS000792	12	1846	2313	482127	0.393544318194768	1.48222497181149	0.175567482633529	0.101902066106172	1.1072750266629	1.33273289568694e-05	-0.0335355528160493	0.967020530317207	0.909076395279085	0.982136794812338	FALSE
C3_HEAD_AND_NECK	R18_UNKNO_UNSPE_CAUSES_MORBIDI	PGS000792	83	1775	16014	468426	0.342276668695149	1.40814983460257	0.00257334423427256	0.0995016748171385	1.10462032077545	3.02972305706441e-05	0.0511230340242964	1.05245237276865	0.6544982313955	0.914286532618433	FALSE
C3_HEAD_AND_NECK	E4_HYPERCHOL	PGS000792	88	1770	13953	470487	0.298930986585223	1.34841656143024	0.00666464450826866	0.106006285469799	1.11182886485132	9.21132517036843e-06	-0.0876489114511801	0.916082446327	0.423876637474821	0.812024950620232	FALSE
C3_HEAD_AND_NECK	AB1_MUMPS	PGS000792	32	1826	11891	472549	-0.396829600077633	0.672448601059974	0.0329757404985134	0.0984632911932252	1.10347389644085	2.83310023138561e-05	0.197021160726625	1.21776980932729	0.282241179178447	0.718042128414226	FALSE
C3_HEAD_AND_NECK	E4_OBESITY_HYPER	PGS000792	51	1807	12561	471879	0.0557109230921081	1.05729200085346	0.696109078452867	0.101909690824346	1.1072834693551	1.6392471088058e-05	-0.00711977834060605	0.992905507236382	0.960393285972	0.992836137531382	FALSE
C3_HEAD_AND_NECK	D3_OTHERANAEMIA	PGS000792	38	1820	8895	475545	0.312576519440453	1.36694253484992	0.0570108894908856	0.103516478338389	1.10906406874751	1.12012662491228e-05	-0.0947054381452142	0.909640840502012	0.567976850889917	0.881737605409841	FALSE
C3_HEAD_AND_NECK	ASTHMA_MEDICATIO_COMORB	PGS000792	93	1765	17447	466993	0.2194631509415	1.24540795499958	0.0431613202338961	0.0991961860454339	1.10428292320866	3.393206166129e-05	0.050535567739038	1.05183427405666	0.63723102100391	0.908511719567233	FALSE
C3_HEAD_AND_NECK	J10_BRONCHITIS	PGS000792	17	1841	3432	481008	0.20729926154619	1.23035071334953	0.418755228219563	0.0995906470821051	1.10471860571957	2.13329079181627e-05	0.236120018577936	1.26632628372665	0.342382123277941	0.761507242402802	FALSE
C3_HEAD_AND_NECK	N14_RENALTUB	PGS000792	51	1807	9289	475151	0.33059436543649	1.39179511758513	0.0219961847787773	0.0997232206754903	1.10486507194337	2.47898890162206e-05	0.0727314394204435	1.07544167688821	0.612224829681569	0.9000402659367	FALSE
C3_HEAD_AND_NECK	L12_FOLLICULARCYST	PGS000792	50	1808	8807	475633	0.347805076086812	1.41595621911128	0.0192774297273877	0.0958938428460295	1.10064221674673	4.99076185640793e-05	0.232818162137097	1.26215195144595	0.109779862924559	0.497987519975032	FALSE
C3_HEAD_AND_NECK	CD2_INSITU_CERVIX_UTERI	PGS000792	11	591	3633	259583	0.365381912796434	1.44106426395055	0.246434952520251	0.133752930746471	1.14311035732952	0.00126899323622719	-0.376417644421065	0.686315637281025	0.208930991318017	0.646311552703031	FALSE
C3_HEAD_AND_NECK	F5_ALCOHOL_DEPENDENCE	PGS000792	41	1817	1074	483366	2.34165773544508	10.3984601787006	3.16783083672048e-49	0.105402987400957	1.11115830293896	7.90823180127831e-06	-0.170345770185401	0.843373152883547	0.285589665278307	0.720621920519196	FALSE
C3_HEAD_AND_NECK	ST19_INJURI_WRIST_HAND	PGS000792	22	1836	5161	479279	-0.0754938711273209	0.927285413730821	0.733841577237703	0.0998210738167999	1.10497319175123	2.10173334512506e-05	0.157821231629148	1.17095684594807	0.46348837015351	0.834188785637523	FALSE
C3_HEAD_AND_NECK	R18_ABDOMI_PELVIC_PAIN	PGS000792	96	1762	22224	462216	0.290200713439722	1.33669575390492	0.00581979614568907	0.104903645051318	1.11060359304775	1.1965177962387e-05	-0.0668858610106791	0.935301949663832	0.522998968122676	0.862363678471044	FALSE
C3_HEAD_AND_NECK	L12_ATROPHICSKIN	PGS000792	13	1845	2557	481883	0.446822226198429	1.56333635433464	0.120300413889356	0.100621496037455	1.10585799090635	1.71815766993019e-05	0.15037496142663	1.16226996743832	0.589202450428413	0.891058955677139	FALSE
C3_HEAD_AND_NECK	D3_NUTRIANAEMIA	PGS000792	51	1807	12016	472424	0.371943099242722	1.4505504415263	0.00957396776187436	0.101539583247582	1.10687373118175	1.75900615110301e-05	0.00182306720198615	1.00182472999931	0.989869533948756	0.998128672746507	FALSE
C3_HEAD_AND_NECK	H7_EYE_ADNEXA	PGS000792	289	1569	66481	417959	0.118333058969603	1.12561894642925	0.0673145658495342	0.107953502835928	1.11399594652993	2.09470142189628e-05	-0.0397935382533155	0.960987825897059	0.537354652819278	0.868302332269313	FALSE
C3_HEAD_AND_NECK	J10_EMPHYSEMA	PGS000792	13	1845	683	483757	1.61742619191974	5.04010135459489	6.47115404506788e-09	0.102398684361591	1.10782505622096	1.21864992644506e-05	-0.12645224710759	0.881216229162577	0.645076282862017	0.911343491114383	FALSE
C3_HEAD_AND_NECK	I9_VHD	PGS000792	22	1836	3021	481419	0.454016214180295	1.57462352849782	0.0510420315326255	0.108019345382387	1.11406929727456	4.20100609621038e-06	-0.492549922704136	0.611066234221748	0.0169252501333563	0.192095307995484	FALSE
C3_HEAD_AND_NECK	TONGUEABNORMALITY	PGS000792	16	1842	1374	483066	1.12869055097748	3.09160554858268	9.96941737685958e-06	0.101102816362749	1.10639039095146	1.58783071067164e-05	0.0445532403276982	1.04556064121981	0.8635610748608	0.972897126229206	FALSE
C3_HEAD_AND_NECK	I9_NCMI	PGS000792	11	1847	2048	482392	0.00541726222133716	1.00543196211874	0.986043166482129	0.103474280321362	1.10901726943048	9.75309504855571e-06	-0.297124934901447	0.742951186030229	0.325876390518747	0.74991560075216	FALSE
C3_HEAD_AND_NECK	N14_POLYPFEMGEN	PGS000792	23	579	11273	251943	-0.166529612450322	0.846597746730529	0.43842370931091	0.125425450956437	1.13363065472927	0.00275798472192971	0.0283665219150646	1.02877268306203	0.895358666446979	0.979109037141392	FALSE
C3_HEAD_AND_NECK	K11_IBD	PGS000792	22	1836	5515	478925	0.0122138786390556	1.01228877265965	0.954919687952412	0.101120592206666	1.10641005814916	1.64377316035295e-05	0.0487072268672841	1.04991291944391	0.818580499039247	0.962017463969065	FALSE
C3_HEAD_AND_NECK	M13_OSTEOCHONDRO	PGS000792	45	1813	8945	475495	0.333084018294233	1.39526452129039	0.0273892280738727	0.103900543938567	1.1094901039122	1.08012968034545e-05	-0.0929362872896903	0.911251556753109	0.54382998010311	0.871249252060301	FALSE
C3_HEAD_AND_NECK	M13_SOFTTISSUENAS	PGS000792	18	1840	2539	481901	0.654599268877494	1.92437120740867	0.00575178566620103	0.102602841734244	1.10805124996257	1.20219472854872e-05	-0.109265187074025	0.896492647710761	0.645182160296405	0.911378210330148	FALSE
C3_HEAD_AND_NECK	Z21_OTHER_MEDICAL_CARE	PGS000792	38	1820	6337	478103	0.653758096152973	1.92275315946145	7.65082905541945e-05	0.106453626097647	1.11232634233643	6.30534087892724e-06	-0.236976950329173	0.789009474216676	0.147015472818818	0.563551941797674	FALSE
C3_HEAD_AND_NECK	C3_BREAST	PGS000792	40	562	8280	254936	0.781909920599219	2.18564268563263	2.02300302818513e-06	0.135054093136333	1.14459869761015	0.00150904782677646	-0.139674575152629	0.869641192207962	0.393257638216422	0.794446590536428	FALSE
C3_HEAD_AND_NECK	K11_APPENDIX	PGS000792	25	1833	9344	475096	-0.456000941168932	0.633813240572938	0.0368956379259605	0.0971047629414066	1.10197581380159	3.54221764820349e-05	0.340459385957171	1.40559315202684	0.100342656078073	0.480220348233753	FALSE
C3_HEAD_AND_NECK	ST19_INJURI_ABDOMEN_LOWER_BACK_LUMBAR_SPINE_PELVIS	PGS000792	13	1845	1492	482948	0.63823026228102	1.89312757367046	0.0428946379302052	0.0989397933663745	1.10399982944468	2.36333507099058e-05	0.388707439637303	1.47507294032557	0.18356580426284	0.616095256534168	FALSE
C3_HEAD_AND_NECK	VWXY20_ACCIDENTS	PGS000792	128	1730	22775	461665	0.352259687922605	1.42227782413859	0.000127663441496921	0.103986728722421	1.10958572919766	1.709188557917e-05	-0.0369611474453037	0.963713577356166	0.686170866524857	0.923597636761465	FALSE
C3_HEAD_AND_NECK	MULTIMORB	PGS000792	401	1457	83700	400740	0.20067042623123	1.22222189316225	0.000441041902461457	0.111123093284924	1.11753245912981	2.43552269447772e-05	-0.0424462526558215	0.958441977847468	0.455119023559904	0.828939946862506	FALSE
C3_HEAD_AND_NECK	H7_CATARACTOTHER	PGS000792	56	1802	11186	473254	0.163819937461906	1.17800218193192	0.233659926378524	0.101116984965871	1.10640606706886	1.96119315283115e-05	0.0186256921642489	1.01880023232828	0.89150074966474	0.978224175309433	FALSE
C3_HEAD_AND_NECK	K11_OESITIS	PGS000792	35	1823	7642	476798	0.0445485392753449	1.04555572599605	0.79468063777741	0.105032418111647	1.11074661807993	8.20965483600711e-06	-0.175510470555254	0.839028612032029	0.301679115653457	0.732120164728701	FALSE
C3_HEAD_AND_NECK	BRONCHITIS	PGS000792	195	1663	51739	432701	0.0122092002381462	1.01228403677801	0.872690877089921	0.100921012580844	1.10618926327756	4.32502937766283e-05	0.00739222943737759	1.00741961941481	0.922073457161273	0.985390101489925	FALSE
C3_HEAD_AND_NECK	VWXY20_SURGI_OTHER_MEDICAL_PROCED_CAUSE_ABNORMAL_REACTION_PATIENT_COMPLICATION_WO_MENTION_MISAD_TIME_PROCED	PGS000792	58	1800	9971	474469	0.404778323108831	1.49897017617526	0.00270228310220952	0.0999758526841163	1.10514423148659	2.45652054256492e-05	0.0593237454618337	1.0611187175069	0.6587331698956	0.915310754580073	FALSE
C3_HEAD_AND_NECK	M13_DORSALGIA	PGS000792	36	1822	8530	475910	0.153873231370377	1.16634302169978	0.363930916048983	0.101214914981216	1.10651442273754	1.72843684705708e-05	0.027302817796767	1.02767895512685	0.872468616151082	0.974252843140144	FALSE
C3_HEAD_AND_NECK	H8_INNER	PGS000792	24	1834	6545	477895	-0.0279192619993844	0.972466878663207	0.893773236253468	0.100666728743266	1.10590801298683	1.80204938741473e-05	0.0818999926980093	1.08534726175047	0.694090190359094	0.926227277966332	FALSE
C3_HEAD_AND_NECK	FG_OTHHEART	PGS000792	100	1758	14981	469459	0.391344649851315	1.47896815173831	0.000162490771681203	0.108149756416775	1.11421459367792	6.54744036238886e-06	-0.113653948878034	0.892566776179848	0.268939152819675	0.706507608349313	FALSE
C3_HEAD_AND_NECK	G6_OTHNEU	PGS000792	22	1836	5411	479029	-0.00750563778846363	0.992522459171695	0.97272644151499	0.105653941543826	1.11143718771065	6.77178651926552e-06	-0.319772690761771	0.726314116219445	0.128389981659043	0.533075246820049	FALSE
C3_HEAD_AND_NECK	COPD_MODE	PGS000792	73	1785	8603	475837	0.73254259165958	2.08036340347041	2.53000481937863e-09	0.0966239480066075	1.10144609473115	4.87851039448636e-05	0.123693932315016	1.13166945053893	0.305152707584676	0.734749554452157	FALSE
C3_HEAD_AND_NECK	AB1_GASTROENTERITIS_NOS	PGS000792	14	1844	3858	480582	-0.105892617372076	0.899521235844086	0.711854610446555	0.0995341753206707	1.10465622207549	2.11973648209227e-05	0.299656162296629	1.34939475500769	0.281228031100244	0.717437733207184	FALSE
C3_HEAD_AND_NECK	J10_COPDNAS_INCLAVO	PGS000792	73	1785	8603	475837	0.73254259165958	2.08036340347041	2.53000481937863e-09	0.0966239480066075	1.10144609473115	4.87851039448636e-05	0.123693932315016	1.13166945053893	0.305152707584676	0.734749554452157	FALSE
C3_HEAD_AND_NECK	L12_LICHENPLANUS_INCLAVO	PGS000792	18	1840	1071	483369	1.4924384915451	4.44792854166065	1.47472417215961e-09	0.100222340498908	1.1054166696482	1.89714213270754e-05	0.0971967375473327	1.10207717225394	0.705249617951755	0.929631314587464	FALSE
C3_HEAD_AND_NECK	N14_RENALCOLNAS	PGS000792	18	1840	4035	480405	-0.0415514738441472	0.959299955214206	0.860837013831946	0.102519345236931	1.10795873542673	1.22514104269749e-05	-0.0814244409833976	0.921802357702242	0.72792657367376	0.936897616048881	FALSE
C3_HEAD_AND_NECK	K11_OTHINT	PGS000792	23	1835	5242	479198	0.0156771205483321	1.01580065129391	0.941281181749029	0.101081637745022	1.10636695938044	1.65584857084735e-05	0.0511389786764566	1.05246915388943	0.809601717011117	0.959573391810538	FALSE
C3_HEAD_AND_NECK	I9_CORATHER	PGS000792	98	1760	15201	469239	0.228531070725	1.25675257273886	0.0301353017543005	0.105551031249736	1.11132281526795	1.05819588247033e-05	-0.067081790976055	0.935118713936489	0.522822623896099	0.862209264485733	FALSE
C3_HEAD_AND_NECK	M13_OSTEOPOROSIS	PGS000792	16	1842	2457	481983	0.627652490464837	1.87320804004938	0.0133531935787478	0.101359692274025	1.10667463249721	1.51340787738054e-05	0.0490604860931932	1.05028387638723	0.846141896326887	0.968839282280888	FALSE
C3_HEAD_AND_NECK	J10_VOCALLARYNX	PGS000792	45	1813	7030	477410	0.376182307901023	1.45671267979583	0.0198328868078148	0.094748024265666	1.09938180268528	5.96667839780446e-05	0.293621833677617	1.3412765821147	0.0576338728246589	0.373272735854669	FALSE
C3_HEAD_AND_NECK	H7_VISUALDISTBLIND	PGS000792	21	1837	5707	478733	-0.0794737684545008	0.923602247165216	0.718132553289492	0.101679932611254	1.10702909110766	1.46674625253893e-05	0.00112022374337894	1.00112085142836	0.995891845444329	0.999289961069478	FALSE
C3_HEAD_AND_NECK	AB1_STREPTSTAPHYCOCC_INOTHER	PGS000792	12	1846	2137	482303	0.394602412903953	1.48379413622787	0.182312024087957	0.103619892781116	1.1091787679208	9.5452030510761e-06	-0.276842262751487	0.758174079972193	0.332285748130936	0.755021710411514	FALSE
C3_HEAD_AND_NECK	M13_SOFTTISSUEOTH	PGS000792	34	1824	6964	477476	0.305655419819446	1.35751445337061	0.0821677149459623	0.100318622586527	1.10552310659675	2.02813496408283e-05	0.076126568687041	1.07909914567632	0.663887357287959	0.9169097065301	FALSE
C3_HEAD_AND_NECK	ASTHMA_HOSPITAL_INFECTIONS	PGS000792	38	1820	10170	474270	0.0397077861605326	1.04050667931243	0.812364019462868	0.100341949763854	1.10554889563109	2.07303185022417e-05	0.0638402193305803	1.06592207141224	0.696883250935049	0.927215785554641	FALSE
C3_HEAD_AND_NECK	ACUTE_RESPIRATORY_INFECTIONS	PGS000792	264	1594	79666	404774	-0.127256300758153	0.880507968814401	0.0589529832804754	0.0896734292471874	1.09381701672532	0.000368018541790483	0.0847994723178842	1.08849877067646	0.205444472165702	0.641857428855905	FALSE
C3_HEAD_AND_NECK	R18_SYMPTOMS_SIGNS_INVOLVI_URINARY_SYSTEM	PGS000792	95	1763	16993	467447	0.229204889617997	1.25759968173316	0.0303536158314395	0.10624456589985	1.11209382347735	9.18808294085833e-06	-0.0871874155785548	0.916505312162878	0.407745934860759	0.803318258418407	FALSE
C3_HEAD_AND_NECK	DM_COMORB	PGS000792	201	1657	33170	451270	0.260252790656034	1.29725797991564	0.000663830986809475	0.113629545623443	1.12033701424898	4.23386143228178e-06	-0.107343797032458	0.898216815625509	0.153107160080948	0.572438597403872	FALSE
C3_HEAD_AND_NECK	N14_PROSTHYPERPLA	PGS000792	68	1188	12635	208589	-0.247692529698226	0.780599917675896	0.0509739752523931	0.096950279338537	1.10180558975635	0.000879485305326701	-0.142179954316618	0.867465138343108	0.252596531296455	0.692188814404867	FALSE
C3_HEAD_AND_NECK	N14_CHRONKIDNEYDIS	PGS000792	30	1828	5345	479095	0.302038578293574	1.35261340722007	0.105789535527649	0.100957049644774	1.10622912780906	1.75588606796547e-05	0.0449115532214999	1.04593534620562	0.811087068275495	0.960028861469484	FALSE
C3_HEAD_AND_NECK	OFFICIAL_TILASTOKESKUS	PGS000792	97	1761	4177	480263	1.7780772576153	5.91846578645475	1.94046846543818e-64	0.107918904317943	1.11395740458788	6.69482850258169e-06	-0.159828852751594	0.852289643511885	0.130751726981129	0.537765711292255	FALSE
C3_HEAD_AND_NECK	J10_RESPOTHER	PGS000792	27	1831	4913	479527	0.301229244631317	1.35151913453318	0.143004164165762	0.0980745256794088	1.10304498722248	2.98027020446679e-05	0.256102002143417	1.29188449620693	0.19949539989868	0.635106965262452	FALSE
C3_HEAD_AND_NECK	J10_LOWERINF	PGS000792	133	1725	31216	453224	0.111607803195301	1.11807426948773	0.218199909867523	0.100952120622286	1.10622367519425	3.0768571040956e-05	0.0100293406906068	1.01007980308839	0.911052849837378	0.982637838132557	FALSE
C3_HEAD_AND_NECK	J10_LOWCHRON	PGS000792	249	1609	67083	417357	-0.019185387082075	0.980997481123574	0.78250379858826	0.0875656641679466	1.09151393544419	0.000474124246946697	0.105780146710633	1.11157746567804	0.123730142201156	0.524820800410823	FALSE
C3_HEAD_AND_NECK	J10_PNEUMONIA	PGS000792	64	1794	11740	472700	0.275220461520993	1.31682095121884	0.0356301994523389	0.096492712387121	1.10130155525515	4.80522673929339e-05	0.148880919795827	1.16053478426145	0.243840487004004	0.683972357314433	FALSE
C3_HEAD_AND_NECK	R18_DYSPNOEA	PGS000792	15	1843	2447	481993	0.476476298110964	1.61038985896874	0.069265501391132	0.101181221844218	1.10647714142357	1.55536193799744e-05	0.0782805662986104	1.08142602780836	0.768329293825419	0.948604329508935	FALSE
C3_HEAD_AND_NECK	FIBRO_COMORB	PGS000792	210	1648	58825	425615	0.0702430045290163	1.07276883726868	0.350803907545758	0.0863717218467789	1.0902115084286	0.000484308961337988	0.135915133882432	1.14558466814622	0.0660586348151466	0.398325566255069	FALSE
C3_HEAD_AND_NECK	CD2_PRIMARY_LYMPHOID_HEMATOPOIETIC_EXALLC	PGS000792	19	1839	2036	482404	0.906754745181273	2.47627334161556	8.99223247171447e-05	0.101977452983466	1.10735850381596	1.36376980112357e-05	-0.0419023565421155	0.958963412504719	0.858077591671311	0.971729278532619	FALSE
C3_HEAD_AND_NECK	R18_OTHER_SYMPTOMS_SIGNS_INVOLVI_DIGES_SYSTEM_ABDOMEN	PGS000792	29	1829	7170	477270	0.122021315975124	1.12977818384731	0.518267844305574	0.101287715361026	1.10659498034006	1.64232291876436e-05	0.0273550699153066	1.02773265493239	0.885088210139519	0.976514029517538	FALSE
C3_HEAD_AND_NECK	GOUT_IDIOP_NOS	PGS000792	16	1842	1016	483424	0.989798283416587	2.69069166047525	0.0002579602253359	0.106195010601885	1.11203871470204	5.85523075572454e-06	-0.531632347873846	0.587644945367557	0.0333570915307632	0.284776798260645	FALSE
C3_HEAD_AND_NECK	ALCOHOLMENTAL	PGS000792	89	1769	3770	480670	1.79517120102476	6.02050535026794	1.20770800582388e-60	0.105482428382186	1.11124657795113	1.02413081157985e-05	-0.116234415987995	0.890266506132494	0.291766903468249	0.725561322339308	FALSE
C3_HEAD_AND_NECK	R18_DYSPHAGIA	PGS000792	18	1840	2780	481660	0.538101580285523	1.71275225121379	0.023250515650091	0.102996112524081	1.10848709985072	1.11088705362677e-05	-0.136530956185314	0.872379314305906	0.573086084712649	0.884544739701558	FALSE
C3_HEAD_AND_NECK	M13_MENISCUSDERANGEMENTS	PGS000792	37	1821	7693	476747	0.0912895279637165	1.09558616217396	0.583217639890403	0.102903792999038	1.10838476957176	1.26030438007276e-05	-0.0599565427548203	0.941805460965775	0.717558809772379	0.93345673350037	FALSE
C3_HEAD_AND_NECK	J10_SEPTDEV	PGS000792	16	1842	3374	481066	-0.115431007005635	0.890982041635553	0.704555598384869	0.0970661594986297	1.10193327456241	3.40146650198228e-05	0.56917103624913	1.76680182953806	0.0327229667164968	0.281836257643556	FALSE
C3_HEAD_AND_NECK	FG_CEREBVASC	PGS000792	44	1814	7464	476976	0.298253605034049	1.347503478216	0.051765318882482	0.105840307990968	1.11164434161321	7.36390451290369e-06	-0.177719266907394	0.837177413906897	0.246171342311762	0.686241313598837	FALSE
C3_HEAD_AND_NECK	C_STROKE	PGS000792	45	1813	8076	476364	0.235014717945107	1.26492738572772	0.120821071097313	0.105213019160794	1.11094723820005	8.3833601477185e-06	-0.146617153721182	0.863624549578223	0.332443527274039	0.755044831113974	FALSE
C3_HEAD_AND_NECK	I9_CONDUCTIO	PGS000792	12	1846	1826	482614	0.297297700589961	1.34621600909951	0.32682698339087	0.104302274824892	1.10993590989604	8.349643552608e-06	-0.369730287176328	0.690920655670074	0.185945119016947	0.618819369099349	FALSE
C3_HEAD_AND_NECK	E4_DM2NOCOMP	PGS000792	48	1810	8153	476287	0.288318972869228	1.33418280437544	0.0510485650779912	0.107396184351179	1.11337526897059	5.51912648143509e-06	-0.224396377213312	0.798998366847707	0.128785466099645	0.534047349171497	FALSE
C3_HEAD_AND_NECK	M13_LOWBACKPAINORANDSCIATICA	PGS000792	24	1834	5883	478557	0.110468332213487	1.11680098187705	0.591012305811745	0.102520581969056	1.10796010567574	1.26112644199227e-05	-0.0620887303490747	0.939799494354229	0.764802784894871	0.947870586214647	FALSE
C3_HEAD_AND_NECK	ASTHMA_CVDMETABOCOMORB	PGS000792	276	1582	47906	436534	0.240449552537646	1.27182077208029	0.000334612821724686	0.117717207285672	1.12492594552042	3.20524583188459e-06	-0.107201216738806	0.898344892773266	0.103101275575151	0.485067034219261	FALSE
C3_HEAD_AND_NECK	KRA_PSY_ALCOH	PGS000792	22	1836	986	483454	1.74458448775787	5.72352278748224	4.58161720727137e-16	0.102969445963825	1.10845754070681	1.14423111173618e-05	-0.144508447144327	0.86544760181143	0.504141293413138	0.853281151423656	FALSE
C3_HEAD_AND_NECK	I9_ANGINA	PGS000792	129	1729	18748	465692	0.36080297801997	1.43448080878587	0.000101997499504522	0.110615509617346	1.1169653618424	4.80816297360471e-06	-0.123439458548223	0.883875150709105	0.177408585317855	0.60750734004939	FALSE
C3_HEAD_AND_NECK	J10_RESPIRATORY	PGS000792	618	1240	171805	312635	-0.0841836097264883	0.919262455070897	0.090460560595636	0.0729305287355219	1.07565580714988	0.0105899464389888	0.0869979193310885	1.09089440992583	0.0792082020472308	0.43297413261488	FALSE
C3_HEAD_AND_NECK	COPD_EARLY	PGS000792	69	1789	8024	476416	0.758648411201143	2.13538810252195	1.5995188420499e-09	0.0975721305297354	1.10249096195248	4.03262440477705e-05	0.10405154781621	1.10965765387013	0.40105623349091	0.799195578886005	FALSE
C3_HEAD_AND_NECK	AB1_EBV	PGS000792	16	1842	3714	480726	0.215591729353726	1.24059577675276	0.392170047949303	0.101697246080477	1.10704825778768	1.41865206275228e-05	0.00831098935094561	1.00834562149893	0.973680109773377	0.995030872627139	FALSE
C3_HEAD_AND_NECK	NEURODEGOTH	PGS000792	15	1843	2268	482172	0.785503299314858	2.19351065537049	0.0024927089022903	0.101474678233894	1.10680189185847	1.47409199769089e-05	0.125260414423011	1.13344357969336	0.632223953114866	0.906458235736992	FALSE
C3_HEAD_AND_NECK	ASTHMA_PNEUMONIA_AND_SEPSIS	PGS000792	12	1846	1414	483026	0.834295407100844	2.30319066465417	0.0040787012474576	0.101894437150685	1.10726657934323	1.33540972259301e-05	-0.0354612403092719	0.965160142813662	0.903533737421673	0.980646773830509	FALSE
C3_HEAD_AND_NECK	K11_LIVER	PGS000792	38	1820	3076	481364	1.17530886403885	3.23914324421643	9.37948397659677e-13	0.105621242323092	1.11140084517491	7.44082231078737e-06	-0.184053059309489	0.831891663058431	0.261568251140761	0.699979905283816	FALSE
C3_HEAD_AND_NECK	L12_RADIATIONRELATEDSKIN	PGS000792	31	1827	6825	477615	0.0120102742127473	1.01208268716551	0.947360836938703	0.102432804102427	1.10786285556962	1.32825767449075e-05	-0.0442294942862192	0.956734367205951	0.810065567452046	0.959733977272817	FALSE
C3_HEAD_AND_NECK	M13_ARTHROPATHIES	PGS000792	267	1591	55342	429098	0.154820428136796	1.16744830141452	0.0208465472281398	0.0990103897537045	1.1040777705954	8.56270813786907e-05	0.0193470071193969	1.01953537327437	0.771132687732629	0.949355615407787	FALSE
C3_HEAD_AND_NECK	I9_VTE	PGS000792	81	1777	13969	470471	0.446635932394903	1.56304514158541	8.94646504206523e-05	0.103940824822241	1.10953479605413	1.31103217548221e-05	-0.0427455565389288	0.958155155367447	0.710037483594165	0.93110796104741	FALSE
C3_HEAD_AND_NECK	Z21_ACQUI_ABSENCE_ORGANS_NOT_ELSEW_CLASSIFIED	PGS000792	33	1825	5283	479157	0.675580301342051	1.96517303769932	0.000137860980732342	0.101401047852427	1.10672040061311	1.64340491771554e-05	0.0227556199145635	1.02301650413594	0.897827003280998	0.97960202953399	FALSE
C3_HEAD_AND_NECK	I9_OTH	PGS000792	13	1845	2516	481924	0.257980393859257	1.29431344188396	0.355840193027001	0.103023960307977	1.10851796918975	1.07630823502395e-05	-0.191038073403211	0.826101135070826	0.493245832492059	0.848440357607279	FALSE
C3_HEAD_AND_NECK	I9_HEARTFAIL_ALLCAUSE	PGS000792	21	1837	2481	481959	0.598166219600108	1.81878049644174	0.00838802368770934	0.10572769141309	1.11151915908059	6.61675449118038e-06	-0.344476474198884	0.708591222166912	0.114160704984844	0.506532920663177	FALSE
C3_HEAD_AND_NECK	DIABETES_FG	PGS000792	141	1717	23493	460947	0.404018406307859	1.49783151625242	4.50988432639353e-06	0.106636049530301	1.11252927523533	1.10252792134232e-05	-0.0644935583771537	0.937542153535554	0.467177339802748	0.835588951487751	FALSE
C3_HEAD_AND_NECK	K11_APPENDOTH	PGS000792	20	1838	6974	477466	-0.376396172763197	0.686330373773787	0.120117682028694	0.0979980184641268	1.10296059955035	2.92445851913334e-05	0.339922615626574	1.40483887378115	0.143698986382189	0.558700567841904	FALSE
C3_HEAD_AND_NECK	CHOLELITH_BROAD	PGS000792	59	1799	16460	467980	0.0736024140795244	1.07637876736789	0.584558959089378	0.099919071498737	1.10508148186863	2.47429458364023e-05	0.0583072413689189	1.06004063401845	0.666292634831246	0.917515302953265	FALSE
C3_HEAD_AND_NECK	C3_NONHODGKIN	PGS000792	15	1843	1081	483359	1.269302462044	3.55836959861896	1.02567429331229e-06	0.103098404183507	1.10860049463519	1.0734476032769e-05	-0.214467747841748	0.806970837863367	0.409564199539663	0.804082697105378	FALSE
C3_HEAD_AND_NECK	T2D_INCLAVO	PGS000792	64	1794	11811	472629	0.176602423304603	1.19315662754609	0.168699896860239	0.108318411301132	1.11440252725888	5.03574024925718e-06	-0.19525666720354	0.822623490486413	0.128984847678501	0.53439109206531	FALSE
C3_HEAD_AND_NECK	N14_MENORRHAGIA	PGS000792	15	587	8193	255023	-0.0980473477121922	0.906605977018816	0.709477446432045	0.128960963724728	1.13764571384768	0.0019456034867038	-0.0977808553102113	0.906847612818904	0.711314371518228	0.931460528979171	FALSE
C3_HEAD_AND_NECK	CD2_BENIGN_SIGMOID_COLON	PGS000792	12	1846	1820	482620	0.336624956375091	1.40021382398259	0.253344453246018	0.103656187387721	1.10921902585841	9.50162888643788e-06	-0.281979963940056	0.754288797357247	0.312834667215988	0.740389645958167	FALSE
C3_HEAD_AND_NECK	I9_MI_STRICT	PGS000792	78	1780	10950	473490	0.300079153341924	1.34996565764046	0.0114338789769158	0.112471354104547	1.11904020054505	2.39368848617423e-06	-0.24750630356528	0.780745299316453	0.0322281197152702	0.279484048419989	FALSE
C3_HEAD_AND_NECK	COPD_CVDMETABOCOMORB	PGS000792	279	1579	48279	436161	0.245806240316452	1.27865179837027	0.00023073153192285	0.118466123829533	1.12576873672238	2.83710958015404e-06	-0.110936965814216	0.894995162442368	0.0901802235661004	0.458102913600076	FALSE
C3_HEAD_AND_NECK	K11_TONGUE	PGS000792	16	1842	1374	483066	1.12869055097748	3.09160554858268	9.96941737685958e-06	0.101102816362749	1.10639039095146	1.58783071067164e-05	0.0445532403276982	1.04556064121981	0.8635610748608	0.972897126229206	FALSE
C3_HEAD_AND_NECK	ST19_INJURI_SHOUL_UPPER_ARM	PGS000792	13	1845	1896	482544	0.495645878008718	1.64155814304048	0.0750172055028395	0.102591884944135	1.10803910934411	1.17515303427791e-05	-0.128548023152924	0.87937133122047	0.638173883059646	0.908719616412387	FALSE
C3_HEAD_AND_NECK	N14_MALEGEN	PGS000792	145	1111	25333	195891	-0.106883934161526	0.898629967178311	0.237047976906324	0.0738633199157017	1.07665963750897	0.0141541073363333	0.136316031159125	1.1460440219906	0.12593757315256	0.528660312203829	FALSE
C3_HEAD_AND_NECK	I9_HEARTFAIL_AND_CHD	PGS000792	13	1845	1111	483329	0.905611669957195	2.47344439206981	0.00119346587629727	0.102730532627649	1.10819274705037	1.14177921311785e-05	-0.119755187479879	0.887137592524562	0.668148989366777	0.918184345137826	FALSE
C3_HEAD_AND_NECK	K11_ACUTPANC	PGS000792	17	1841	1824	482616	0.856812773664961	2.3556407559466	0.000448122588629516	0.103184736563068	1.10869620688535	1.06681139844078e-05	-0.169170251615984	0.844365136619129	0.493388615353706	0.848489868847971	FALSE
C3_HEAD_AND_NECK	PANCREATITIS	PGS000792	17	1841	1824	482616	0.856812773664961	2.3556407559466	0.000448122588629516	0.103184736563068	1.10869620688535	1.06681139844078e-05	-0.169170251615984	0.844365136619129	0.493388615353706	0.848489868847971	FALSE
C3_HEAD_AND_NECK	N14_GENITOURINARY	PGS000792	462	1396	135673	348767	0.00822449964688124	1.00825841375587	0.882024124389352	0.0834090605711876	1.08698636087928	0.00191667190678301	0.0740193500930042	1.07682764200965	0.171187139350384	0.598671763988289	FALSE
C3_HEAD_AND_NECK	I9_PHLETHROM	PGS000792	68	1790	11334	473106	0.481125798789007	1.61789480130712	0.000105885309421578	0.102594811842702	1.10804235246694	1.57564755768605e-05	-0.016332089191416	0.983800556269681	0.896313342831083	0.979345535260929	FALSE
C3_HEAD_AND_NECK	COPD_ASTHMA_INFECTIONS	PGS000792	307	1551	87941	396499	-0.0888328109436935	0.914998538529241	0.162525266685762	0.0816620986891526	1.08508909484877	0.00137534464162411	0.121308173060494	1.12897277775936	0.054026671432212	0.361907066948048	FALSE
C3_HEAD_AND_NECK	D3_BLOOD_IMMUN	PGS000792	120	1738	25979	458461	0.402013173593996	1.49483102484335	2.27349956419765e-05	0.106465121933718	1.11233912953122	1.00432075314811e-05	-0.0788382776921177	0.924189374398613	0.410862908936988	0.804743868376545	FALSE
C3_HEAD_AND_NECK	I9_HEARTFAIL	PGS000792	21	1837	2483	481957	0.597629927121455	1.81780535964382	0.00844730846957822	0.105726259993455	1.11151756803138	6.61849075770722e-06	-0.344401604264951	0.708644276330957	0.11432984401838	0.506858874713321	FALSE
C3_HEAD_AND_NECK	I9_HEARTFAIL_NS	PGS000792	21	1837	2483	481957	0.597629927121455	1.81780535964382	0.00844730846957822	0.105726259993455	1.11151756803138	6.61849075770722e-06	-0.344401604264951	0.708644276330957	0.11432984401838	0.506858874713321	FALSE
C3_HEAD_AND_NECK	F5_PSYCH	PGS000792	248	1610	50383	434057	0.401647101555675	1.49428390915113	6.2138253816206e-09	0.0932045646440058	1.09768626010141	0.000197104681508949	0.0652341933951801	1.06740897524659	0.344107139609404	0.762593179407612	FALSE
C3_HEAD_AND_NECK	AB1_MYCOSES	PGS000792	90	1768	25076	459364	-0.127705265056233	0.880112740900478	0.242083828975395	0.0991266458297022	1.10420613380596	3.36122404875559e-05	0.0533182357361327	1.05476525571248	0.626625208480684	0.904514516887124	FALSE
C3_HEAD_AND_NECK	H7_LENS	PGS000792	65	1793	12585	471855	0.17996568179944	1.19717627748123	0.164963855718968	0.0981890305125578	1.10317129843618	3.54533060619679e-05	0.0992160044107668	1.10430480850793	0.43428555113109	0.818324838382033	FALSE
C3_HEAD_AND_NECK	N14_URETHRALSTRICT	PGS000792	16	1842	1998	482442	0.594539278226345	1.81219583451906	0.0183648947384414	0.103467385588115	1.1090096230786	1.00498379204816e-05	-0.214148746370548	0.807228303811686	0.390741019859534	0.793184632930855	FALSE
C3_HEAD_AND_NECK	L12_CELLULITIS	PGS000792	52	1806	12934	471506	-0.00423499972765378	0.995773955237807	0.975994933861482	0.104498496533183	1.11015372478568	1.00102330392201e-05	-0.100326829442915	0.904541738847658	0.478803422944599	0.841697816876683	FALSE
C3_HEAD_AND_NECK	R18_CONVU_NOT_ELSEW_CLASSIFIED	PGS000792	13	1845	931	483509	1.30186429778461	3.67614370974737	6.62054694865328e-06	0.100457951722908	1.10567714890748	1.77326152215628e-05	0.142825825452945	1.15352886879958	0.6003787929932	0.895313742167591	FALSE
C3_HEAD_AND_NECK	G6_NEURO	PGS000792	277	1581	65638	418802	0.197914634811995	1.21885834130902	0.00253610254257154	0.103371272762243	1.10890303815198	4.38691343810343e-05	-0.010090176708922	0.989960558338834	0.877257629781508	0.97523900719433	FALSE
C3_HEAD_AND_NECK	L12_INFECT_SKIN_NAS	PGS000792	32	1826	7016	477424	0.182667735426222	1.20041548627081	0.308715629977533	0.101441131253343	1.10676476261972	1.62504642503122e-05	0.0161396648808057	1.01627061280873	0.927999128788273	0.986389905521466	FALSE
C3_HEAD_AND_NECK	R18_ABNORMALITI_HEART_BEAT	PGS000792	18	1840	3527	480913	0.254719259854733	1.29009938733911	0.282697217508355	0.102987155395839	1.10847717103408	1.11506245654159e-05	-0.13153393315826	0.876749523752676	0.58147056900602	0.888149651560183	FALSE
C3_HEAD_AND_NECK	I9_HYPTENS	PGS000792	583	1275	123311	361129	0.111217460672223	1.11763792272428	0.0317325376434208	0.0937090899822956	1.09824021036234	0.000853556022512614	0.0262104344532617	1.02655694869594	0.603122217606269	0.896526591991897	FALSE
C3_HEAD_AND_NECK	ASTHMA_HOSPITAL_PNEUMONIA	PGS000792	12	1846	1414	483026	0.834295407100844	2.30319066465417	0.0040787012474576	0.101894437150685	1.10726657934323	1.33540972259301e-05	-0.0354612403092719	0.965160142813662	0.903533737421673	0.980646773830509	FALSE
C3_HEAD_AND_NECK	N14_FEMALE_GENITAL_DYSPLASIA_ALL	PGS000792	28	574	10367	252849	0.254878713014706	1.29030511416456	0.194719928674156	0.124420211836319	1.13249165742561	0.00311186557206927	0.0505330040642575	1.05183157749912	0.796705262334956	0.956700125791095	FALSE
C3_HEAD_AND_NECK	ST19_INJURY_POISO_CERTA_OTHER_CONSE_EXTER_CAUSES	PGS000792	213	1645	38656	445784	0.379666661517872	1.46179723494026	2.04382776179317e-07	0.105651669514176	1.11143466249528	2.0430872062901e-05	-0.0369940874419367	0.963681833157002	0.61219672390397	0.900023218014791	FALSE
C3_HEAD_AND_NECK	E4_NUTRIDEF	PGS000792	57	1801	13253	471187	0.119153758668141	1.12654312074217	0.377799204716299	0.102145867926075	1.10754501524005	1.61979309420097e-05	-0.0142472490341324	0.985853762736098	0.916338101104827	0.983998278492073	FALSE
C3_HEAD_AND_NECK	ALCOLIVER	PGS000792	22	1836	654	483786	2.14404660151094	8.53390114907542	1.87992623281246e-23	0.103210604442283	1.10872488687586	1.09162931546098e-05	-0.16694329147834	0.84624759942683	0.44152528418557	0.821946398829267	FALSE
C3_HEAD_AND_NECK	K11_ALCOLIV	PGS000792	22	1836	654	483786	2.14404660151094	8.53390114907542	1.87992623281246e-23	0.103210604442283	1.10872488687586	1.09162931546098e-05	-0.16694329147834	0.84624759942683	0.44152528418557	0.821946398829267	FALSE
C3_HEAD_AND_NECK	Z21_PERSONS_ENCOUNTERI_HEALTH_SERVI_SPECIFIC_PROCED_HEALTH_CARE	PGS000792	180	1678	30877	453563	0.475999654660628	1.60962246009233	1.45525454701195e-09	0.113123766621257	1.11977051458569	4.15103085613762e-06	-0.115876342870059	0.890585343716316	0.13747105431849	0.548843697757301	FALSE
C3_HEAD_AND_NECK	L12_URTICARIAERYTHEMA	PGS000792	24	1834	7636	476804	-0.0882344856320603	0.915546169129238	0.671342226507701	0.100863429019267	1.10612556679396	1.73771586553519e-05	0.0648505259388394	1.06699952371182	0.753872218121278	0.944950074340067	FALSE
C3_HEAD_AND_NECK	J10_ASTHMA_OTHER_THAN_NONALLERGIC	PGS000792	59	1799	14300	470140	0.156129839143274	1.1689779723353	0.245441597411091	0.100432230481051	1.10564870988386	2.252738367284e-05	0.0346961484345296	1.03530508193223	0.796791847883201	0.956700125791095	FALSE
C3_HEAD_AND_NECK	ST19_INJURI_HEAD	PGS000792	43	1815	4936	479504	0.752062155042646	2.12137010322164	1.3173877985803e-06	0.101539009923427	1.10687309658448	1.68857829808662e-05	0.000445165939967075	1.00044526504103	0.997714762522861	0.999644867377411	FALSE
C3_HEAD_AND_NECK	M13_DORSOPATHYOTH	PGS000792	195	1663	47881	436559	0.0622692018603368	1.06424880392651	0.418252367314436	0.0919758430631538	1.09633833758494	0.000190904339629774	0.0920248151223082	1.09639202884554	0.227125657700266	0.66762727285353	FALSE
C3_HEAD_AND_NECK	N14_ORHCEPINDIDYMITIS	PGS000792	13	1243	1540	219684	0.418449308269867	1.51960329136376	0.134657535526853	0.0914272107504936	1.09573701591467	0.00132889280850563	-0.138634353796782	0.870546282213384	0.608343957237863	0.898426662498398	FALSE
C3_HEAD_AND_NECK	K11_UMBHER	PGS000792	14	1844	3451	480989	-0.164206276236997	0.848566964625449	0.551580092523526	0.100962110174423	1.10623472592852	1.61321570106158e-05	0.107699361528892	1.11371287011627	0.695182594012378	0.926641069227512	FALSE
C3_HEAD_AND_NECK	F5_SUBSTANCE	PGS000792	97	1761	4561	479879	1.70541097488474	5.50364706320866	4.54729220678326e-59	0.10278885588371	1.10825738234458	1.78172114833793e-05	-0.0570136513246465	0.94458117449424	0.59289663894378	0.892361035446937	FALSE
C3_HEAD_AND_NECK	H8_OTHEREAR	PGS000792	20	1838	4988	479452	-0.0619092258942744	0.93996820769203	0.784880784858534	0.101379364071674	1.10669640299077	1.54221888191854e-05	0.0307558127873148	1.0312336590663	0.891301082827444	0.978152534739136	FALSE
C3_HEAD_AND_NECK	CD2_BENIGN_SKIN	PGS000792	13	1845	3154	481286	0.0924246555578055	1.09683049836491	0.746145709178822	0.100967681913739	1.10624088959721	1.60764781328646e-05	0.102773513170009	1.10824037879929	0.712980041882275	0.931925733530192	FALSE
C3_HEAD_AND_NECK	M13_OTHERBONE	PGS000792	11	1847	3207	481233	-0.0344828695209852	0.966104889384273	0.909297681582904	0.101936564385202	1.10731322640464	1.31428740515214e-05	-0.0403441165771142	0.960458872459196	0.896654252506673	0.979407406453868	FALSE
C3_HEAD_AND_NECK	GOUT_COMORB	PGS000792	600	1258	126877	357563	0.113125650729992	1.11977262435709	0.0278713959762805	0.0940954082096019	1.09866456253578	0.00087818958893119	0.0243163527026169	1.02461440616135	0.626957061237236	0.904644784384657	FALSE
C3_HEAD_AND_NECK	N14_KIDUROTH	PGS000792	13	1845	1133	483307	0.932103149753315	2.53984523927102	0.00194534059396143	0.105461725753671	1.11122357246418	6.66428587010513e-06	-0.532577424851029	0.587089838009841	0.0519944474189304	0.355131160927412	FALSE
C3_HEAD_AND_NECK	L12_ATOPIC	PGS000792	33	1825	9598	474842	-0.0703146116241166	0.932100524111504	0.689652743966566	0.104770668094894	1.11045591818105	8.54055615669425e-06	-0.172654340549021	0.841428412266311	0.327100286829366	0.750887879050455	FALSE
C3_HEAD_AND_NECK	FG_DOAAC	PGS000792	25	1833	1665	482775	1.20042484353687	3.3215277526226	4.1693716030318e-09	0.100848127204353	1.10610864119476	1.74655743435381e-05	0.105587468297174	1.11136330932783	0.616044668560631	0.901307179615394	FALSE
C3_HEAD_AND_NECK	E4_DM2_STRICT	PGS000792	47	1811	7872	476568	0.290991260092388	1.33775289206226	0.0516149887400829	0.107560807198703	1.11355857106518	5.30976202655929e-06	-0.235262226254051	0.790363568374757	0.114613746445759	0.507436931484606	FALSE
C3_HEAD_AND_NECK	L12_PSORIASIS	PGS000792	43	1815	10534	473906	0.0187825380084717	1.01896003944303	0.903406720986656	0.102682246862863	1.10813923840791	1.35070912823136e-05	-0.0429945813704155	0.957916580648091	0.783548319286752	0.952866973258178	FALSE
C3_HEAD_AND_NECK	FALLS	PGS000792	67	1791	10297	474143	0.530310350412837	1.69945965478873	3.04549578848375e-05	0.098137475511718	1.10311442590501	3.59870482453842e-05	0.0893928683824334	1.09351017752277	0.479121816583419	0.841893133038949	FALSE
C3_HEAD_AND_NECK	N14_PROSTAOTH	PGS000792	14	1242	1477	219747	0.352664402421057	1.42285355709072	0.192418846854382	0.0894015093556788	1.09351962655579	0.00170422505065715	0.0450841053787944	1.04611584017786	0.864114012421763	0.973089094459107	FALSE
C3_HEAD_AND_NECK	L12_NAILDIS	PGS000792	28	1830	6376	478064	0.068607678994128	1.07101594466173	0.720902465960586	0.101356024121328	1.10667057305311	1.61593317772159e-05	0.0229892854114798	1.02325557572604	0.90422488899795	0.980804115678153	FALSE
C3_HEAD_AND_NECK	R18_GENERAL_SYMPTOMS_SIGNS	PGS000792	150	1708	30690	453750	0.282497186853907	1.3264380436275	0.00107370933867043	0.0951234086571296	1.09979457092279	9.1372383990962e-05	0.0845377101219951	1.08821388013644	0.327192136790427	0.751040985193749	FALSE
C3_HEAD_AND_NECK	M13_KNEEDERANGEMENTS	PGS000792	42	1816	10036	474404	-0.0478806907355705	0.953247511552601	0.761392704423427	0.100909782206338	1.10617684042762	1.89605541534733e-05	0.0356850724952597	1.03632942645394	0.820037609345093	0.96245914097333	FALSE
C3_HEAD_AND_NECK	C3_UNCERTAIN_SECONDARY	PGS000792	14	1844	2548	481892	0.665475659848949	1.94541565741209	0.0166470653959832	0.104475960371117	1.11012870646332	8.14208224399476e-06	-0.369097201311839	0.691358206259595	0.174740622373161	0.603597750097376	FALSE
C3_HEAD_AND_NECK	H7_GLAUCOMA	PGS000792	44	1814	6921	477519	0.341000411803817	1.40635382000392	0.0273621730121546	0.100598233033561	1.10583226562682	2.01744969912988e-05	0.0523915968958922	1.05378832196148	0.738274323931596	0.940073175204876	FALSE
C3_HEAD_AND_NECK	AB1_RUBELLA	PGS000792	15	1843	6435	478005	-0.525887260437522	0.591030733471944	0.0754628960836	0.0982966062201261	1.10328997925265	2.6972441830501e-05	0.438149388447668	1.54983641778318	0.103688975817603	0.486288517028566	FALSE
C3_HEAD_AND_NECK	E4_DIABETES	PGS000792	73	1785	13967	470473	0.157662768574444	1.17077130725024	0.192312413017497	0.110989757398819	1.11738346188268	3.10042923308073e-06	-0.241855806931053	0.785169385373062	0.0455354032809841	0.332469135282522	FALSE
C3_HEAD_AND_NECK	K11_GALLBILPANC	PGS000792	71	1787	18143	466297	0.151778559077168	1.16390247225585	0.216260369921136	0.100401696790334	1.10561495086351	2.41218887679179e-05	0.0350530296393454	1.03567462879546	0.775587755393064	0.950428504188769	FALSE
C3_HEAD_AND_NECK	I9_OTHPER	PGS000792	42	1816	5171	479269	0.775097337753974	2.17080341802902	8.99212991934561e-07	0.10055747248424	1.10578719221483	2.01747172961186e-05	0.0658902503568007	1.06810948609808	0.68015930371606	0.922090738732904	FALSE
C3_HEAD_AND_NECK	ST19_INJURI_ELBOW_FOREA	PGS000792	17	1841	4071	480369	0.146944025016092	1.15828912600006	0.549021081739867	0.103622546547048	1.10918171142554	9.79663426564514e-06	-0.206583313763586	0.813358494676712	0.39543419469647	0.795318040013726	FALSE
C3_HEAD_AND_NECK	R18_SYNCO_COLLAP	PGS000792	27	1831	4295	480145	0.407265017331125	1.50270229504778	0.035990291256876	0.103437079655693	1.10897601401719	1.07508869145702e-05	-0.104386982300895	0.900876606654913	0.589349460276218	0.891058955677139	FALSE
C3_HEAD_AND_NECK	R18_SYMPTOMS_SIGNS_ABNORMAL_CLINI_LABOR_FINDI_NOT_ELSEW_CLASSIFIED	PGS000792	483	1375	99989	384451	0.291746201469616	1.33876319838602	4.52373589369997e-08	0.110581076289796	1.11692690167039	4.52907124586057e-05	-0.0329992260971861	0.967539308370136	0.535215984905867	0.867602132535464	FALSE
C3_HEAD_AND_NECK	R18_FEVER_OTHER_UNKNO_ORIGIN	PGS000792	14	1844	1884	482556	0.649097684819068	1.91381318700021	0.0212199188686596	0.0999873954218817	1.10515698795027	1.94485033477259e-05	0.25859114207007	1.29510418295009	0.355251672264639	0.770304451518834	FALSE
C3_HEAD_AND_NECK	M13_MUSCULOSKELETAL	PGS000792	578	1280	135121	349319	0.090583875879174	1.09481333222143	0.0748017617109881	0.0827701783638621	1.08629212642434	0.00319350293561196	0.0610459323206528	1.0629477367222	0.226315839732915	0.66689496810278	FALSE
C3_HEAD_AND_NECK	Q17_CONGEN_MALFO_DEFORMAT_CHROMOSOMAL_ABNORMALITI	PGS000792	24	1834	3320	481120	0.723012576518747	2.06063167988714	0.00043414817078215	0.103048761050293	1.10854546159917	1.13684159608543e-05	-0.122348366372686	0.884840066280384	0.558118105599612	0.87756305586795	FALSE
C3_HEAD_AND_NECK	L12_PAPULOSQUAMOUS	PGS000792	64	1794	12722	471718	0.249296308440844	1.28312217667873	0.0517638732184933	0.101366824114082	1.10668252515182	1.93997439840144e-05	0.00665577526385472	1.00667797415899	0.958998315842516	0.992568580779571	FALSE
C3_HEAD_AND_NECK	ASTHMA_PNEUMONIA	PGS000792	12	1846	1413	483027	0.834677230024432	2.30407024355833	0.00406173802562387	0.10189489723935	1.10726708878415	1.33530152163956e-05	-0.0356221161349225	0.965004884367802	0.903082732974126	0.980532426152428	FALSE
C3_HEAD_AND_NECK	J10_NASALPOLYP	PGS000792	25	1833	4977	479463	0.0589931382600398	1.06076796200127	0.772121669755237	0.100871690514764	1.1061347050831	1.74164107734918e-05	0.0642475820897811	1.06635637682226	0.752904212586642	0.944604539208647	FALSE
C3_HEAD_AND_NECK	M13_SYNOTEND	PGS000792	36	1822	11672	472768	-0.219601424947507	0.802838725687873	0.207041782752626	0.0987568723652513	1.10379790315948	2.75064138486127e-05	0.155892806277458	1.16870091897311	0.361398685487189	0.774631203700304	FALSE
C3_HEAD_AND_NECK	K11_HERING	PGS000792	80	1778	14872	469568	-0.094845822130305	0.90951315045885	0.415100246613006	0.101025854331126	1.10630524417578	2.2585283363583e-05	0.0160920697395136	1.01622224441638	0.889095835507005	0.977684129799922	FALSE
C3_HEAD_AND_NECK	H8_NONSUPPNAS	PGS000792	17	1841	3959	480481	0.149351334058257	1.16108084480328	0.547484833038575	0.100918373170954	1.10618634359454	1.65739916116644e-05	0.0842294434854322	1.08787847180401	0.730445158438524	0.937596328229722	FALSE
C3_HEAD_AND_NECK	AB1_INFECT_PARASIT	PGS000792	336	1522	93721	390719	-0.0744967061775207	0.928210531414662	0.218820742571902	0.100030518123132	1.10520464633247	0.000105256080056029	0.00850723044440396	1.00854351976353	0.88807051759645	0.977321087073774	FALSE
C3_HEAD_AND_NECK	G6_NERPLEX	PGS000792	75	1783	20360	464080	0.0356547843542662	1.0362980384375	0.767143148806312	0.0976678500605029	1.10259649692083	4.07854267219295e-05	0.100945367732961	1.10621620501343	0.398109553097413	0.797164404386412	FALSE
C3_HEAD_AND_NECK	K11_CHRONGASTR	PGS000792	13	1845	2335	482105	0.297826843130797	1.34692853775707	0.296506400127182	0.100782025465866	1.10603552790711	1.66709673357325e-05	0.133304041732803	1.14259734280061	0.633547825132156	0.906905562817128	FALSE
C3_HEAD_AND_NECK	AB1_ZOSTER	PGS000792	28	1830	8769	475671	-0.245647738606734	0.78219771445717	0.211844471943583	0.0992599021436946	1.1043532860495	2.40757892599562e-05	0.162293996763592	1.17620599124857	0.398150848152942	0.797219254739422	FALSE
C3_HEAD_AND_NECK	NEURODIS	PGS000792	309	1549	70976	413464	0.216033687259317	1.24114418904258	0.000556933959141195	0.110274563295809	1.1165846015241	1.60812102216072e-05	-0.0503503283433983	0.95089624023759	0.420139514289484	0.810122515795274	FALSE
C3_HEAD_AND_NECK	Z21_OTHER_SPECIAL_EXAM_INVES_PERSONS_WO_COMPLA_REPOR_DIAGNOSIS	PGS000792	13	1845	2443	481997	0.374152358477168	1.45375862603502	0.183656178481311	0.101144259410089	1.10643624409095	1.55092562945433e-05	0.100311150963284	1.10551484657547	0.725321313941591	0.936005883151612	FALSE
C3_HEAD_AND_NECK	K11_ULCER	PGS000792	16	1842	3969	480471	-0.00387731294475653	0.996130194127522	0.987746484871663	0.103398007455183	1.1089326847305	1.02307002901089e-05	-0.183349044922004	0.832477532964277	0.44952533309154	0.82636601463157	FALSE
C3_HEAD_AND_NECK	H8_EXTERNAL	PGS000792	84	1774	24740	459700	-0.214856995828135	0.806656787215412	0.0568153729295688	0.0998695973127849	1.10502681021433	2.88396789009112e-05	0.0404726330549883	1.04130281203577	0.717413241901897	0.933454214226878	FALSE
C3_HEAD_AND_NECK	VWXY20_SUICI_OTHER_INTENTI_SELF_H	PGS000792	18	1840	2160	482280	0.933843120718885	2.54426834316466	0.000237728579975073	0.0988960302238194	1.10395151599994	2.44574618769415e-05	0.28978077744077	1.33613454508235	0.224138502257574	0.664354774344148	FALSE
C3_HEAD_AND_NECK	AUTOIMMUNE	PGS000792	161	1697	35603	448837	0.2131542310835	1.2375755091368	0.0118308629905134	0.0892821936298665	1.09338916025135	0.000250553429745769	0.145383869734723	1.15648342405676	0.0832326433779158	0.442680351175731	FALSE
C3_HEAD_AND_NECK	ST19_POISO_DRUGS_MEDICAM_BIOLO_SUBST	PGS000792	23	1835	2579	481861	1.03932600661157	2.8273107832552	1.88123851732974e-06	0.0994122703673443	1.10452156721801	2.27471090524736e-05	0.201955265640896	1.22379326127962	0.343596161508513	0.762285647956056	FALSE
C3_HEAD_AND_NECK	E4_HYPERLIPNAS	PGS000792	15	1843	2226	482214	0.318804367277474	1.3754822092536	0.222613081536594	0.103340361862136	1.1088687614907	1.02192918759119e-05	-0.202729966634144	0.816498693549992	0.442175519979329	0.822401219877078	FALSE
C3_HEAD_AND_NECK	R18_ABNORMAL_FINDI_DIAGNOST_IMAGI_FUNCTION_STUDI_WO_DIAGNOSIS	PGS000792	27	1831	4123	480317	0.424742052764646	1.52919591692603	0.0525800287340095	0.0953974719641808	1.10009602556692	4.89016522230469e-05	0.423512334555282	1.5273165926178	0.0300804993054033	0.269116283050098	FALSE
C3_HEAD_AND_NECK	AB1_VIRAL_SKIN_MUCOUS_MEMBRANE	PGS000792	147	1711	48476	435964	-0.229176866239642	0.795187879176961	0.00837619245902469	0.096236006680406	1.10101888114468	7.56634356937393e-05	0.0653514182009475	1.06753410939066	0.44832798219843	0.825724098640975	FALSE
C3_HEAD_AND_NECK	K11_OTHDISDIG	PGS000792	24	1834	3195	481245	0.534048931150418	1.70582511339473	0.0163246197160401	0.10868725370982	1.11481364198489	3.71785307815746e-06	-0.509046818704297	0.601068232844341	0.0107637672418301	0.146143593871317	FALSE
C3_HEAD_AND_NECK	G6_EPLEPSY	PGS000792	36	1822	5117	479323	0.62080489329713	1.86042488288492	0.000296282354606573	0.100084826471667	1.10526466980147	2.13863057144834e-05	0.0734691924508326	1.07623537998677	0.668853705576242	0.918274665474223	FALSE
C3_HEAD_AND_NECK	CD2_PRIMARY_LYMPHOID_HEMATOPOIETIC	PGS000792	19	1839	2036	482404	0.906754745181273	2.47627334161556	8.99223247171447e-05	0.101977452983466	1.10735850381596	1.36376980112357e-05	-0.0419023565421155	0.958963412504719	0.858077591671311	0.971729278532619	FALSE
C3_HEAD_AND_NECK	R18_OTHER_ABNORMAL_FINDI_BLOOD_CHEMIS	PGS000792	16	1842	2309	482131	0.197537883352695	1.21839922114278	0.446761699749418	0.10021651641797	1.1054102316308	1.88850633521042e-05	0.173021057547497	1.18889113995209	0.490517057722425	0.847182719507487	FALSE
C3_HEAD_AND_NECK	CD2_BENIGN_LEIOMYOMA_UTERI_EXALLC	PGS000792	19	583	9145	254071	-0.0655047694328975	0.936594579723975	0.780160260467687	0.126841096720816	1.13523661062814	0.0023843557177815	-0.00898770617812617	0.991052562521662	0.969714745432072	0.994234612770456	FALSE
C3_HEAD_AND_NECK	I9_CEREBVASC	PGS000792	48	1810	8139	476301	0.284588599564531	1.32921507595993	0.0561087944742926	0.109234073106902	1.11542341040987	3.82968706150236e-06	-0.291183772063101	0.747378318141582	0.0457623566789556	0.333443021778657	FALSE
C3_HEAD_AND_NECK	N14_CERVICAL_HSIL	PGS000792	12	590	4107	259109	0.329221885344643	1.38988621675815	0.276328318042103	0.13444225392997	1.14389860144639	0.00120939938982081	-0.378673095287357	0.684769430434626	0.187991721916653	0.621414460654779	FALSE
C3_HEAD_AND_NECK	Z21_FACTO_INFLUENCI_HEALTH_STATUS_CONTACT_W_HEALTH_SERVI	PGS000792	527	1331	110825	373615	0.373323034150342	1.45255348843515	5.15291077675463e-13	0.117300989646799	1.12445782892542	2.10927394561361e-05	-0.0532245976025098	0.948167032523516	0.303273454361462	0.732958779740535	FALSE
C3_HEAD_AND_NECK	AB1_SEPSIS_CONDITION	PGS000792	47	1811	7017	477423	0.497579287863549	1.64473501784242	0.000780657604517769	0.102609662268873	1.10805880749027	1.40690025086166e-05	-0.0221281537123904	0.978114877966138	0.881593253665037	0.976056200260439	FALSE
C3_HEAD_AND_NECK	J10_VASOALLERRHIN	PGS000792	140	1718	42441	441999	-0.123830635512715	0.883529466726875	0.16018191485774	0.10749994186048	1.11349079600871	9.41343638522657e-06	-0.0745952811483107	0.928119037598215	0.396949142296997	0.796213064559647	FALSE
C3_HEAD_AND_NECK	R18_UNSPE_HAEMATU	PGS000792	59	1799	9260	475180	0.351507363520972	1.42120821222361	0.00856306513387358	0.109358761367568	1.11556249928602	4.00390052273163e-06	-0.238755110229856	0.787607735835196	0.0685026772127191	0.405179734098624	FALSE
C3_HEAD_AND_NECK	K11_PULPITIS_1	PGS000792	14	1844	4443	479997	-0.133023140048416	0.875444834038541	0.622727573644682	0.101577353224623	1.10691553856669	1.43686732108472e-05	0.018886923234989	1.01906640936919	0.944006801206862	0.989395872879779	FALSE
C3_HEAD_AND_NECK	K11_PULPITIS_4	PGS000792	14	1844	4443	479997	-0.133023140048416	0.875444834038541	0.622727573644682	0.101577353224623	1.10691553856669	1.43686732108472e-05	0.018886923234989	1.01906640936919	0.944006801206862	0.989395872879779	FALSE
C3_HEAD_AND_NECK	N14_POSTMENBLEED	PGS000792	18	584	7259	255957	-0.0398380538561001	0.960945047896872	0.870951082245981	0.136618620619601	1.1463908553043	0.00106461422759455	-0.338585181089515	0.712778061591052	0.159364198961138	0.581667661207275	FALSE
C3_HEAD_AND_NECK	ASTHMA_HOSPITAL_MAIN	PGS000792	185	1673	56297	428143	-0.141544940417283	0.868016165699643	0.075623806853696	0.0897195837160616	1.09386750243384	0.000260346167927025	0.125647712868044	1.1338826456486	0.109371860228462	0.497171617355603	FALSE
C3_HEAD_AND_NECK	E4_METABOLIA	PGS000792	121	1737	19128	465312	0.351343379205453	1.42097517547543	0.000216157642560835	0.105590873077072	1.11136709328173	1.2044502092976e-05	-0.0559507179084822	0.945585735184871	0.554624297239833	0.875995839707631	FALSE
C3_HEAD_AND_NECK	FG_CVD	PGS000792	734	1124	159625	324815	0.115156607395683	1.12204914500747	0.0200056371563808	0.100290149286997	1.10549162915433	0.000800015274333394	0.00427771873071589	1.00428688122969	0.928688692842306	0.986405572726704	FALSE
C3_HEAD_AND_NECK	KRA_PSY_ANYMENTAL	PGS000792	250	1608	50504	433936	0.406033073086348	1.50085218945125	4.27520653326482e-09	0.0891811656996321	1.09327870298728	0.00036983246510117	0.0953709662776262	1.10006686715292	0.165784126934249	0.591306171663354	FALSE
C3_HEAD_AND_NECK	Z21_FIT_ADJ_OTH_DEVICES	PGS000792	20	1838	2508	481932	0.454483302922979	1.575359189218	0.0447614961601558	0.103794925434738	1.10937292741553	9.6275121487796e-06	-0.188977183106218	0.82780539442701	0.402108236840266	0.799616596461582	FALSE
C3_HEAD_AND_NECK	DM_IBD	PGS000792	69	1789	13585	470855	0.131645915401957	1.14070434191198	0.286713573344225	0.108344333310695	1.11443141518626	5.150283337502e-06	-0.182933418713436	0.832823604358209	0.141676498703223	0.55565534103444	FALSE
C3_HEAD_AND_NECK	E4_THYROID	PGS000792	40	1818	13312	471128	-0.0235372529154876	0.97673758766828	0.888057904106727	0.0987269704862051	1.10376489802155	2.80284508598657e-05	0.145019209993831	1.15606177799434	0.380986185722522	0.787465929136038	FALSE
C3_HEAD_AND_NECK	E4_FLUIDELECTRO	PGS000792	12	1846	1145	483295	0.957858101759058	2.60610847194244	0.00245571849643572	0.0996323750647367	1.10476470436016	2.06076612650492e-05	0.352230818899719	1.42223676496021	0.254096780629098	0.693770471749291	FALSE
C3_HEAD_AND_NECK	K11_OESSTODUO	PGS000792	301	1557	65161	419279	0.153612784106682	1.16603929040596	0.0154199827451547	0.108314420785633	1.1143980802272	2.15009211532908e-05	-0.0402320266618695	0.960566536246706	0.524285523347097	0.862621996744405	FALSE
C3_HEAD_AND_NECK	K11_OTHFUNC	PGS000792	33	1825	7618	476822	0.252458424076803	1.28718597909689	0.152840615605682	0.105421049952324	1.11117837347415	7.53144217665754e-06	-0.209467269649886	0.811016183842331	0.231177497046146	0.672000033733099	FALSE
C3_HEAD_AND_NECK	DM_OTHER_WIDE	PGS000792	83	1775	11530	472910	0.679663910533325	1.97321444418445	1.75632779192392e-09	0.101868866127683	1.10723826576606	1.96301386561788e-05	0.000402539599410627	1.00040262062935	0.997170549656205	0.999548750646399	FALSE
C3_HEAD_AND_NECK	Z21_PERSONAL_HISTORY_MEDICAL_TREAT	PGS000792	44	1814	7609	476831	0.326496517121983	1.38610342212546	0.0331753509262334	0.105533523123366	1.11130335825799	7.81348003524802e-06	-0.163342879165446	0.849299931232799	0.287800740668391	0.723082968493174	FALSE
C3_HEAD_AND_NECK	KNEE_ARTHROSIS	PGS000792	49	1809	12977	471463	-0.154503971216318	0.856840089437995	0.288888341891637	0.102561753486084	1.10800572301316	1.43809637004371e-05	-0.0300141843228048	0.97043176853342	0.83596100651075	0.966134929141315	FALSE
C3_HEAD_AND_NECK	M13_ARTHROSIS_KNEE	PGS000792	49	1809	12977	471463	-0.154503971216318	0.856840089437995	0.288888341891637	0.102561753486084	1.10800572301316	1.43809637004371e-05	-0.0300141843228048	0.97043176853342	0.83596100651075	0.966134929141315	FALSE
C3_HEAD_AND_NECK	ALCOHOL_RELATED	PGS000792	98	1760	4602	479838	1.71715538843683	5.56866522310823	7.28626159537923e-61	0.107268975799864	1.1132336471235	7.63831204121487e-06	-0.144110386362193	0.865792171135921	0.172121905121014	0.600064354029816	FALSE
C3_HEAD_AND_NECK	ARTHROSIS_COMORB	PGS000792	51	1807	12476	471964	0.0606276366468087	1.0625032032621	0.670803101419106	0.101911486968534	1.10728545819766	1.63866292040743e-05	-0.00718181940408932	0.992843908233628	0.960050308121783	0.992836137531382	FALSE
C3_HEAD_AND_NECK	E4_OBESITY	PGS000792	51	1807	12476	471964	0.0606276366468087	1.0625032032621	0.670803101419106	0.101911486968534	1.10728545819766	1.63866292040743e-05	-0.00718181940408932	0.992843908233628	0.960050308121783	0.992836137531382	FALSE
C3_HEAD_AND_NECK	SLE_COMORB	PGS000792	194	1664	31650	452790	0.263355874046153	1.30128973180178	0.000697841520683356	0.114896812425773	1.12175768014579	3.16593756562253e-06	-0.12286839756049	0.88438004147369	0.106856447376767	0.492610026398692	FALSE
C3_HEAD_AND_NECK	M13_LIMBPAIN	PGS000792	20	1838	3826	480614	0.34259109708538	1.40859266650408	0.147319378840919	0.0991855692260276	1.10427119929853	2.33936365991346e-05	0.237597838505635	1.26819906942288	0.295309887571502	0.728164275822071	FALSE
C3_HEAD_AND_NECK	C3_NONHODGKIN_EXALLC	PGS000792	15	1843	1081	483359	1.269302462044	3.55836959861896	1.02567429331229e-06	0.103098404183507	1.10860049463519	1.0734476032769e-05	-0.214467747841748	0.806970837863367	0.409564199539663	0.804082697105378	FALSE
C3_HEAD_AND_NECK	H7_CATARACTSENILE	PGS000792	13	1845	2636	481804	0.018480731351475	1.01865255692238	0.951443711417392	0.0991504720735345	1.10423244320397	2.27890431787473e-05	0.353521582279709	1.42407372137709	0.200709179627591	0.636151026115148	FALSE
C3_HEAD_AND_NECK	T2D	PGS000792	64	1794	11811	472629	0.176602423304603	1.19315662754609	0.168699896860239	0.108318411301132	1.11440252725888	5.03574024925718e-06	-0.19525666720354	0.822623490486413	0.128984847678501	0.53439109206531	FALSE
C3_HEAD_AND_NECK	C3_PROSTATE_EXALLC	PGS000792	21	1235	3079	218145	0.0406273270146502	1.04146390775092	0.855156915645853	0.0890012947813928	1.09308207162774	0.0018372229323511	0.0501709666816567	1.05145084407189	0.820724886984943	0.962599742228628	FALSE
C3_HEAD_AND_NECK	CD2_BENIGN_SIGMOID_COLON_EXALLC	PGS000792	12	1846	1820	482620	0.336624956375091	1.40021382398259	0.253344453246018	0.103656187387721	1.10921902585841	9.50162888643788e-06	-0.281979963940056	0.754288797357247	0.312834667215988	0.740389645958167	FALSE
C3_HEAD_AND_NECK	ST19_COMPLICATIO_PROCED_NOT_ELSEW_CLASSIFIED	PGS000792	39	1819	7568	476872	0.35113999370195	1.4206861991117	0.0304121637640824	0.10249422842181	1.10793090738149	1.37448846456786e-05	-0.0361474795914249	0.964498039216827	0.824745465669999	0.963722584710602	FALSE
C3_HEAD_AND_NECK	PAIN	PGS000792	170	1688	39605	444835	0.23042852524528	1.25913946738476	0.00454602922438146	0.0999548290480518	1.1051209975807	4.40660230463167e-05	0.0172858794956194	1.01743614488508	0.831040430222305	0.965046698220965	FALSE
C3_HEAD_AND_NECK	Z21_PERSONAL_HISTORY_OTH_DISEA_CONDI	PGS000792	63	1795	11297	473143	0.335418891880597	1.39852609376511	0.0103323221468667	0.0980606999925076	1.10302973697327	3.57540015845306e-05	0.111475008066193	1.11792580452869	0.391593851468548	0.793482608431534	FALSE
C3_HEAD_AND_NECK	ASTHMA_EXCL	PGS000792	675	1183	178002	306438	-0.00683502280542816	0.993188282834524	0.888261140999438	0.0732835363563868	1.07603558887621	0.012109057285011	0.0782541736704068	1.08139748650992	0.106946309664128	0.492797149693349	FALSE
C3_HEAD_AND_NECK	DM_COMPLICATIONS	PGS000792	16	1842	1759	482681	0.784636681725754	2.19161054390858	0.00180408413968948	0.102690443634875	1.10814832160984	1.16920427949877e-05	-0.104344461638422	0.900914913339441	0.680902235095711	0.922319641386363	FALSE
C3_HEAD_AND_NECK	F5_MOOD	PGS000792	150	1708	40464	443976	0.108830107196803	1.1149729083766	0.208858081403852	0.0950903894009127	1.0997582571236	9.22595433314088e-05	0.0828205364056336	1.08634683134602	0.335107045968507	0.756963441200566	FALSE
C3_HEAD_AND_NECK	K11_FISTULA	PGS000792	15	1843	4117	480323	-0.202856720391287	0.81639520583175	0.479754462217114	0.0992222291082532	1.10431168249269	2.2604672657639e-05	0.329912163280468	1.39084595575211	0.224597434547464	0.66485163923101	FALSE
C3_HEAD_AND_NECK	RHEUMA_ENDPOINTS	PGS000792	183	1675	34179	450261	0.178703956311569	1.19566672218091	0.0235887270630606	0.103078725694826	1.10857867926755	2.72051275379296e-05	-0.0127377243265456	0.987343057129557	0.8707497937666	0.973978038606638	FALSE
C3_HEAD_AND_NECK	RHEU_ARTHRITIS_OTH	PGS000792	19	1839	3527	480913	0.349427361539308	1.41825516855884	0.130695236693528	0.10333129011447	1.10885870215873	1.05025584465914e-05	-0.157961746647057	0.853882445210287	0.49091848539255	0.847292485567374	FALSE
C3_HEAD_AND_NECK	H7_VITREOUS	PGS000792	13	1845	4790	479650	-0.450403501164901	0.637370919819976	0.124142452740428	0.100303716157842	1.10550662731822	1.82359939529284e-05	0.212123632539181	1.23630072262799	0.45351890252742	0.82818893051329	FALSE
C3_HEAD_AND_NECK	PULM_INFECTIONS	PGS000792	307	1551	87941	396499	-0.0888328109436935	0.914998538529241	0.162525266685762	0.0816620986891526	1.08508909484877	0.00137534464162411	0.121308173060494	1.12897277775936	0.054026671432212	0.361907066948048	FALSE
C3_HEAD_AND_NECK	ST19_COMPLICATIO_INTERNAL_ORTHOPA_PROSTHET_DEVICES_IMPLANTS_GRAFTS	PGS000792	14	1844	2321	482119	0.240039071892102	1.27129882140141	0.435526930976708	0.0984337979545068	1.10344135190173	2.60482376095151e-05	0.469773536293178	1.59963189362687	0.0991291823123514	0.477619575013992	FALSE
C3_HEAD_AND_NECK	K11_ORAL	PGS000792	74	1784	14411	470029	0.365571345130117	1.4413372739747	0.00209758990898689	0.103854524413952	1.10943904687987	1.28503307318067e-05	-0.0565614433153534	0.945008418261019	0.635642197675354	0.907756083476487	FALSE
C3_HEAD_AND_NECK	F5_DEPRESSIO	PGS000792	140	1718	38741	445699	0.0745928004361157	1.07744532627913	0.406506021041401	0.0929116554946503	1.09736478483652	0.000127134034051744	0.11757429997079	1.12476519686046	0.185351221682742	0.618365794349429	FALSE
C3_HEAD_AND_NECK	I9_CHD	PGS000792	88	1770	12689	471751	0.297563542757196	1.34657393765508	0.00781387192953991	0.113433497569071	1.12011739588567	2.10371627755733e-06	-0.238063882281558	0.788152340515806	0.0285367263240726	0.261655833714902	FALSE
C3_HEAD_AND_NECK	I9_CHD_NOREV	PGS000792	88	1770	12689	471751	0.297563542757196	1.34657393765508	0.00781387192953991	0.113433497569071	1.12011739588567	2.10371627755733e-06	-0.238063882281558	0.788152340515806	0.0285367263240726	0.261655833714902	FALSE
C3_HEAD_AND_NECK	H8_MIDDLEMASTOID	PGS000792	56	1802	13537	470903	0.103476042742046	1.10901922398718	0.451844484901593	0.0995975451580333	1.10472622617867	2.60277085915998e-05	0.0708135632499898	1.0733810895307	0.605522112711603	0.897364225699626	FALSE
C3_HEAD_AND_NECK	I9_ARTEMBTHR	PGS000792	12	1846	520	483920	1.7021566325402	5.48576542379127	4.36320024069259e-09	0.10208654782195	1.10747931750304	1.28436416045721e-05	0.0257804504736305	1.02611564053834	0.936717698958134	0.987894124036915	FALSE
C3_HEAD_AND_NECK	ASTHMA_COMORB	PGS000792	680	1178	142423	342017	0.254313032510085	1.28957542012277	2.18702840391024e-07	0.0851981902548884	1.08893286119483	0.00359270054741594	0.0467189310585772	1.04782745593289	0.335181029380031	0.756966356308527	FALSE
C3_HEAD_AND_NECK	R18_ABNORMAL_RESULTS_FUNCTION_STUDI	PGS000792	14	1844	1892	482548	0.626023758441105	1.87015956937226	0.0253662088668608	0.100058409926813	1.10523547291339	1.92112462440621e-05	0.246550552980067	1.27960386937145	0.370281504176429	0.780138298050541	FALSE
C3_HEAD_AND_NECK	AB1_DERMATOPHYTOSIS	PGS000792	73	1785	19552	464888	-0.136639380779587	0.872284732060313	0.257192367042958	0.0998687573219869	1.10502588200237	2.69176881166396e-05	0.0466173834363292	1.04772105694859	0.700127698495693	0.928201554231556	FALSE
C3_HEAD_AND_NECK	ST19_OPEN_WOUND_HEAD	PGS000792	19	1839	1583	482857	1.04833972693576	2.85291057327321	6.42059873687052e-06	0.101533445066131	1.10686693701079	1.48887499314994e-05	0.011385797904498	1.01145086280559	0.960303654775222	0.992836137531382	FALSE
C3_HEAD_AND_NECK	L12_INFECT_SKIN_OTHER	PGS000792	32	1826	7016	477424	0.182667735426222	1.20041548627081	0.308715629977533	0.101441131253343	1.10676476261972	1.62504642503122e-05	0.0161396648808057	1.01627061280873	0.927999128788273	0.986389905521466	FALSE
C3_HEAD_AND_NECK	I9_PAROXTAC	PGS000792	24	1834	2783	481657	0.776753952502096	2.17440258337868	0.000159395344175863	0.103166784602634	1.10867630379356	1.11339483815636e-05	-0.0935588147105149	0.910684454208517	0.651181493777499	0.913329624144382	FALSE
C3_HEAD_AND_NECK	H7_LACRIMALSYSTEM	PGS000792	22	1836	6242	478198	-0.00398255979098056	0.996025360082985	0.985216544180232	0.102828136654297	1.10830091640358	1.17673419074301e-05	-0.0936610112049563	0.910591390205243	0.662271423881867	0.916538178858028	FALSE
C3_HEAD_AND_NECK	Z21_PERSONS_W_POTEN_HEALTH_HAZARDS_RELATED_FAMILY_PERSONAL_HISTORY_CERTA_CONDI_INFLUENCI_HEALTH_STATUS	PGS000792	323	1535	61444	422996	0.357445758098603	1.42967301616207	8.0834862434808e-09	0.106819831225879	1.1127337565413	3.14403937451531e-05	-0.0278603923838994	0.972524129099565	0.651194347318267	0.913329624144382	FALSE
C3_HEAD_AND_NECK	K11_DULC	PGS000792	39	1819	6143	478297	0.289031951818548	1.33513438781868	0.0758639253350324	0.101377809755465	1.10669468283595	1.70494438554779e-05	0.0249578228847541	1.02527187660239	0.878333826201639	0.97537084238089	FALSE
C3_HEAD_AND_NECK	K11_PULPITIS_2	PGS000792	20	1838	6150	478290	-0.0975338972574687	0.907071593795315	0.664446234259404	0.102956864978276	1.10844359530623	1.13610106695976e-05	-0.113133841161057	0.893031127794018	0.613265242633668	0.900207465342403	FALSE
C3_HEAD_AND_NECK	E4_HYTHY_AI_STRICT	PGS000792	24	1834	5853	478587	0.218639763358587	1.24438292361074	0.340355420011258	0.0973912237228773	1.10229153187264	3.32402885668557e-05	0.346389518441374	1.41395326943953	0.11245717235809	0.5029829258016	FALSE
C3_HEAD_AND_NECK	K11_HERNIA	PGS000792	189	1669	40745	443695	-0.0152323137608456	0.984883111124551	0.844680133607668	0.105132901711925	1.11085823550687	1.93994966618801e-05	-0.0336953338675311	0.966866031103421	0.662281988392818	0.916538178858028	FALSE
C3_HEAD_AND_NECK	N14_FEMGENPROL	PGS000792	22	580	10322	252894	-0.188783371944754	0.827965847900305	0.400366521131672	0.120660112504308	1.12824137205627	0.00394041704800012	0.159326193689435	1.17272041829733	0.472635823351754	0.838499788209108	FALSE
C3_HEAD_AND_NECK	ST19_INJURI_KNEE_LOWER_LEG	PGS000792	26	1832	5507	478933	0.146805087426975	1.15812820728048	0.479763451302626	0.0987575616670526	1.10379866400962	2.62241022219285e-05	0.202029300629539	1.22388386815381	0.307397435924573	0.736315729559679	FALSE
C3_HEAD_AND_NECK	VWXY20_SURGI_OPERA_OTHER_SURGI_PROCED_CAUSE_ABNORMAL_REACTION_PATIENT_COMPLICATION_WO_MENTION_MISAD_TIME_PROCED	PGS000792	55	1803	9283	475157	0.430789044714706	1.53847096714005	0.0017924030443482	0.100885325866668	1.10614978772188	2.03965928159568e-05	0.0325019303055375	1.03303588721694	0.813245559823509	0.960652243180404	FALSE
C3_HEAD_AND_NECK	GOUT_NOS	PGS000792	15	1843	991	483449	0.983874857874469	2.67480065981114	0.000294620296807106	0.105191026729289	1.11092280603767	7.1156026203452e-06	-0.450787579472016	0.63712616648132	0.081184774178524	0.43765425856073	FALSE
C3_HEAD_AND_NECK	K11_GASTRODUOULC	PGS000792	69	1789	12089	472351	0.243306405254074	1.27545937170469	0.0486737708893949	0.101569604986173	1.10690696195438	1.92621651733116e-05	0.00982154466732403	1.00986993432781	0.936825880619062	0.987894124036915	FALSE
C3_HEAD_AND_NECK	I9_CVD_HARD	PGS000792	118	1740	18572	465868	0.266612158733679	1.30553400816524	0.00595531967320583	0.114259136951831	1.12104259080715	2.16273424414246e-06	-0.193454356489128	0.824107450494056	0.0420777313101477	0.32003520448957	FALSE
C3_HEAD_AND_NECK	M13_RHEUMA_INCLAVO	PGS000792	13	1845	2299	482141	0.485109635559925	1.62435308594235	0.0968992314157323	0.100307396861092	1.10551069636755	1.81712929856494e-05	0.220279117727093	1.24642458123559	0.457819406212711	0.830870029997214	FALSE
C3_HEAD_AND_NECK	KRA_PSY_SUBSTANCE	PGS000792	97	1761	4561	479879	1.70541097488474	5.50364706320866	4.54729220678326e-59	0.10278885588371	1.10825738234458	1.78172114833793e-05	-0.0570136513246465	0.94458117449424	0.59289663894378	0.892361035446937	FALSE
C3_HEAD_AND_NECK	K11_PERITON	PGS000792	18	1840	3434	481006	0.291525172469689	1.33846732559458	0.247711465991403	0.0992778697808588	1.10437312884691	2.27476780887288e-05	0.25017534067267	1.28425057830745	0.302945415628044	0.732901198478675	FALSE
C3_HEAD_AND_NECK	Z21_PERSONAL_HISTORY_CERTA_OTH_DISEA	PGS000792	104	1754	14862	469578	0.554075999989434	1.74033217467048	4.79965272014367e-08	0.109640895498766	1.11587728194593	5.02237118137552e-06	-0.132671634701883	0.875752611667872	0.185529846840675	0.618498398431934	FALSE
C3_HEAD_AND_NECK	M13_DORSOPATHY	PGS000792	247	1611	61201	423239	0.0342805277013598	1.03487487708224	0.622960457664742	0.0857389184590959	1.08952183712896	0.000614409909754502	0.120373854162042	1.12791844977324	0.0812190785236631	0.437707517396827	FALSE
C3_HEAD_AND_NECK	H7_CONJUNCTIVA	PGS000792	75	1783	19946	464494	0.0344442101206255	1.03504428176966	0.770844237454191	0.103011842452236	1.1085045364103	1.51505423518908e-05	-0.0322105046363794	0.96830272841013	0.786195672535296	0.953675637548583	FALSE
C3_HEAD_AND_NECK	K11_ENERCOLNONINF	PGS000792	74	1784	14337	470103	0.35366172504759	1.42427330899512	0.00299508476270601	0.101902777032886	1.10727581385457	1.87208499642021e-05	-0.00191884144162226	0.998082998357668	0.987055245817245	0.99739550156643	FALSE
C3_HEAD_AND_NECK	ST19_COMPLICATIO_CARDIAC_VASCULAR_PROSTHET_DEVICES_IMPLANTS_GRAFTS	PGS000792	15	1843	1157	483283	1.03118175460483	2.80437796382413	0.000137993267815245	0.104668414799449	1.11034237620909	7.88075621384295e-06	-0.309216312637194	0.734021974623067	0.234897433059036	0.675574485106902	FALSE
C3_HEAD_AND_NECK	J10_SINUSITIS	PGS000792	44	1814	17175	467265	-0.306816718101386	0.73578544470294	0.0527776204710086	0.0969886570273119	1.10184787531977	3.9602288673424e-05	0.197459794521341	1.2183040814862	0.204277183131613	0.640200616996815	FALSE
C3_HEAD_AND_NECK	H7_CHOROIDRETINA	PGS000792	51	1807	9290	475150	0.220504092167558	1.24670502645365	0.121950700258472	0.102804618208429	1.10827485119498	1.3835443639225e-05	-0.0383384328799366	0.962387182304879	0.788669383342911	0.954196140987385	FALSE
C3_HEAD_AND_NECK	M13_SYSTCONNECT	PGS000792	13	1845	1846	482594	0.717081776573439	2.04844665482248	0.0202064744640178	0.0992720267515033	1.10436667598115	2.21577877228327e-05	0.350501318285622	1.41977913145375	0.228357040903788	0.668928905687341	FALSE
C3_HEAD_AND_NECK	N14_CYSTITIS	PGS000792	24	1834	10755	473685	-0.217659178755841	0.804399551408607	0.301242618010457	0.100752268484554	1.10600261611825	1.7753546085455e-05	0.0784126337399768	1.08156885840831	0.705419793287632	0.929699271481019	FALSE
C3_HEAD_AND_NECK	J10_COLD	PGS000792	14	1844	3414	481026	0.0680611046605192	1.07043071478588	0.805964965888259	0.100089775798195	1.10527014013076	1.91116033898704e-05	0.222576264120728	1.24929109210434	0.413636947968875	0.806350188479983	FALSE
C3_HEAD_AND_NECK	I9_DVTANDPULM	PGS000792	32	1826	5601	478839	0.35965372172989	1.43283316965454	0.0443066453093509	0.102022718386714	1.10740862997966	1.45236948410994e-05	-0.00974268100825593	0.990304625154093	0.956580748140124	0.992018634813814	FALSE
C3_HEAD_AND_NECK	AB1_CANDIDIASIS	PGS000792	16	1842	4192	480248	0.219640672657704	1.24562906158216	0.384621445466572	0.103465635973102	1.10900768274041	1.0030871614644e-05	-0.206731814820573	0.813237719048418	0.41366062716144	0.806367798857092	FALSE
C3_HEAD_AND_NECK	O15_DELIVERY_PROXY	PGS000792	20	582	15298	247918	-0.333937813925555	0.716098312185574	0.180458163910687	0.142206148293485	1.15281427473849	0.000676995736133356	-0.460689029223603	0.63084882244689	0.0400011398797178	0.311410349995724	FALSE
C3_HEAD_AND_NECK	CD2_BENIGN	PGS000792	135	1723	32079	452361	0.242359691088099	1.27425244764557	0.0070507424381887	0.105652572869337	1.11143566651597	1.29890784189267e-05	-0.0553384653967799	0.946164849690333	0.536319628225893	0.867944201485171	FALSE
C3_HEAD_AND_NECK	CD2_BENIGN_EXALLC	PGS000792	135	1723	32079	452361	0.242359691088099	1.27425244764557	0.0070507424381887	0.105652572869337	1.11143566651597	1.29890784189267e-05	-0.0553384653967799	0.946164849690333	0.536319628225893	0.867944201485171	FALSE
C3_HEAD_AND_NECK	RHEUMA_OTHER_WIDE	PGS000792	13	1845	2206	482234	0.527512381886893	1.69471126618224	0.0709154481240994	0.100323146663092	1.10552810807924	1.81244968051534e-05	0.213678092625487	1.23822399719549	0.469014692642049	0.836455191172232	FALSE
C3_HEAD_AND_NECK	COPD_COMORB	PGS000792	638	1220	132693	351747	0.264314078493482	1.30253723099425	9.62698482716951e-08	0.0948673550966045	1.09951300065714	0.000971909598716466	0.021539752165496	1.02177340723566	0.661393529816554	0.916350224242714	FALSE
C3_HEAD_AND_NECK	E4_HYTHYNAS	PGS000792	24	1834	6023	478417	0.187457446581018	1.20617892129189	0.413729163903523	0.0974321792251097	1.10233667770041	3.29887468377887e-05	0.343752055865327	1.4102289341635	0.11573599166144	0.509838519004563	FALSE
C3_HEAD_AND_NECK	K11_GIDISEASES	PGS000792	706	1152	160440	324000	0.159003016130759	1.17234148261059	0.00102519938311546	0.100650130187751	1.10588965666362	0.00069071292095314	0.00236464370104734	1.00236744167593	0.960714221227599	0.992953461037405	FALSE
C3_HEAD_AND_NECK	H8_EAR_MASTOID	PGS000792	160	1698	42721	441719	-0.0816429678041027	0.921600941171954	0.331591287106068	0.0939484325828318	1.09850309748909	0.000117244806907695	0.0905738268177963	1.09480233043034	0.277851743821398	0.714073876112322	FALSE
C3_HEAD_AND_NECK	CD2_BENIGN_LIPOMATOUS	PGS000792	20	1838	5148	479292	-0.0569204842111691	0.944669182495374	0.801230037709861	0.101591306106026	1.10693098333567	1.47527701550685e-05	0.011248592628381	1.01131209593067	0.960737774255174	0.992953461037405	FALSE
C3_HEAD_AND_NECK	E4_PCOS_CONCORTIUM	PGS000792	17	585	6318	256898	0.26120788379114	1.29849757397638	0.290264155172722	0.130144574423894	1.13899304068439	0.0018081221272195	-0.126154971955059	0.881478231793021	0.606131241325478	0.897756509564868	FALSE
C3_HEAD_AND_NECK	L12_ABSCESS_CUT	PGS000792	14	1844	1585	482855	0.835851799629936	2.30677812442132	0.00186830750710528	0.101895333647549	1.10726757200469	1.3519893244695e-05	0.00021573988463723	1.00021576315816	0.999349677882541	0.999997006313974	FALSE
C3_HEAD_AND_NECK	M13_SHOULDER	PGS000792	68	1790	15240	469200	0.0920077763287139	1.09637334780721	0.466673085428114	0.0978105831045233	1.10275388510715	3.86154885983846e-05	0.104550471352722	1.11021142632468	0.399495371295502	0.798364236058104	FALSE
C3_HEAD_AND_NECK	Z21_MEDICAL_OBSER_EVALU_SUSPECTED_DISEA_CONDI	PGS000792	46	1812	7845	476595	0.386073468630564	1.47119275336124	0.0104013680127209	0.100124095554649	1.10530807338371	2.24277675102618e-05	0.0785531277542883	1.08172082303379	0.602342903006598	0.896324253425637	FALSE
C3_HEAD_AND_NECK	K11_FISSANAL	PGS000792	14	1844	3912	480528	-0.236206244895968	0.789617802496149	0.430014646239353	0.099245050232578	1.10433688441446	2.23857915013927e-05	0.353520636159714	1.4240723740331	0.211367790908048	0.6491213566143	FALSE
C3_HEAD_AND_NECK	D3_BLOODOTHER	PGS000792	25	1833	3314	481126	0.803188374449198	2.23264811048244	6.67912101392783e-05	0.10292997435607	1.10841378896903	1.17096843237804e-05	-0.0786277752819649	0.924383938966799	0.700617843358676	0.928318749341835	FALSE
C3_HEAD_AND_NECK	M13_JOINTOTH	PGS000792	36	1822	7634	476806	0.197994501834492	1.21895569178308	0.244786728037396	0.101043293299523	1.1063245371662	1.79401527680762e-05	0.0295610498342057	1.03000231502304	0.860177245985267	0.971974794764294	FALSE
C3_HEAD_AND_NECK	M13_SOFTTISSUE	PGS000792	195	1663	47971	436469	0.00761044150877508	1.00763947452337	0.920918123234398	0.0974045388176527	1.10230620908657	7.77253427156852e-05	0.0409892596768555	1.04184091577729	0.590625499716123	0.891484375603	FALSE
C3_HEAD_AND_NECK	K11_OTHGASTR	PGS000792	77	1781	13670	470770	0.341783470529538	1.40745550892139	0.00339450662858525	0.104938094879261	1.11064185380948	1.06295134795913e-05	-0.0770007319945645	0.925889175860403	0.510020703459223	0.855989377696452	FALSE
C3_HEAD_AND_NECK	AB1_VIRAL_WARTS	PGS000792	41	1817	11048	473392	-0.00148765186936427	0.99851345413616	0.992502783739135	0.101397810162658	1.10671681740159	1.71798742819923e-05	0.014262687152459	1.01436488456675	0.928435888716908	0.986405572726704	FALSE
C3_HEAD_AND_NECK	Z21_FOLLOW__EXAM_TREAT_CONDI_OTH_MALIG_NEOPLASMS	PGS000792	37	1821	6255	478185	0.368684089932603	1.44583077902194	0.0271436219977434	0.102262379299801	1.10767406434893	1.42784316704787e-05	-0.0333093401994684	0.967239307305782	0.840288109393665	0.966794271778125	FALSE
C3_HEAD_AND_NECK	H7_LIDLACRIMALORBIT	PGS000792	72	1786	18262	466178	0.0514905814441516	1.05283927001997	0.672385684586641	0.110831942723551	1.11720713628824	3.22246186515719e-06	-0.231921945140546	0.793008019020493	0.0528696309659625	0.357961640960169	FALSE
C3_HEAD_AND_NECK	K11_DIAHER	PGS000792	85	1773	21361	463079	-0.0230849397334981	0.977179478883604	0.836015578401675	0.108307892341959	1.11439080496585	5.77346620696451e-06	-0.144002978310348	0.865885169180605	0.195026172696089	0.629564335008136	FALSE
C3_HEAD_AND_NECK	D3_ANAEMIA_IRONDEF	PGS000792	40	1818	10261	474179	0.314219358497744	1.36919004708019	0.05077449440646	0.102809120157759	1.10827984060344	1.30148009144794e-05	-0.0576613496117411	0.943969568974803	0.719843892327051	0.934096967275032	FALSE
C3_HEAD_AND_NECK	D3_ANAEMIA_IRONDEF_NAS	PGS000792	40	1818	10261	474179	0.314219358497744	1.36919004708019	0.05077449440646	0.102809120157759	1.10827984060344	1.30148009144794e-05	-0.0576613496117411	0.943969568974803	0.719843892327051	0.934096967275032	FALSE
C3_HEAD_AND_NECK	M13_DUPUTRYEN	PGS000792	11	1847	1725	482715	0.140058106153035	1.1503406387845	0.644770977002955	0.101755065865241	1.10711226893021	1.36586883882864e-05	-0.00476210474327431	0.995249216100042	0.98744265797056	0.997485931260455	FALSE
C3_HEAD_AND_NECK	ASTHMA_INFECTIONS	PGS000792	38	1820	10170	474270	0.0397077861605326	1.04050667931243	0.812364019462868	0.100341949763854	1.10554889563109	2.07303185022417e-05	0.0638402193305803	1.06592207141224	0.696883250935049	0.927215785554641	FALSE
C3_HEAD_AND_NECK	ST19_INJURI_THORAX	PGS000792	12	1846	1454	482986	0.568281376731935	1.76523067647469	0.0643282502009354	0.100207584285299	1.10540035800405	1.8494832668181e-05	0.211488932554703	1.23551629154406	0.469204608762251	0.836506690241223	FALSE
C3_HEAD_AND_NECK	J10_CHRONSINUSITIS	PGS000792	27	1831	8610	475830	-0.174311585760816	0.840035113896428	0.371083041890425	0.101273099328264	1.10657880642977	1.63115636887805e-05	0.0258922962346459	1.02623041364137	0.894537268527494	0.97894219130672	FALSE
C3_HEAD_AND_NECK	CD2_BENIGN_MELANOCYTIC	PGS000792	18	1840	3412	481028	0.477033840324001	1.6112879696386	0.0526987433718518	0.105417511350573	1.11117444146337	6.91092647645761e-06	-0.368342058285851	0.691880477757533	0.115892735042586	0.510038255214429	FALSE
C3_HEAD_AND_NECK	CD2_BENIGN_MELANOCYTIC_EXALLC	PGS000792	18	1840	3412	481028	0.477033840324001	1.6112879696386	0.0526987433718518	0.105417511350573	1.11117444146337	6.91092647645761e-06	-0.368342058285851	0.691880477757533	0.115892735042586	0.510038255214429	FALSE
C3_HEAD_AND_NECK	M13_OTHERJOINT	PGS000792	104	1754	25172	459268	0.0781750366458094	1.08131191131656	0.440981012706307	0.102068807134409	1.10745967023278	2.14373628155919e-05	-0.00691267849420848	0.993111159108918	0.945210237149879	0.989700286985767	FALSE
C3_HEAD_AND_NECK	FG_DISVEINLYMPH	PGS000792	119	1739	25499	458941	0.26145017952222	1.29881223251404	0.00600147884614625	0.106823734118799	1.11273809943047	9.45494389379473e-06	-0.0765205395717308	0.926333887592092	0.420179200713711	0.810122515795274	FALSE
C3_HEAD_AND_NECK	N14_FEMALE_GENITAL_HSIL	PGS000792	12	590	4228	258988	0.298498888037719	1.34783403845534	0.323639924514959	0.134487358787447	1.14395019799339	0.0012044158012936	-0.383946190995857	0.681168079169429	0.182664361499727	0.614656399130462	FALSE
C3_HEAD_AND_NECK	J10_ACUTEUPPERINFEC	PGS000792	98	1760	29713	454727	-0.0872015992118591	0.916492312879798	0.403997487445294	0.101145266857283	1.1064373587676	2.45492694858568e-05	0.0108199353883612	1.01087868257835	0.917009214097816	0.984155361672141	FALSE
C3_HEAD_AND_NECK	H7_CONJUNCTIVITIS	PGS000792	63	1795	16633	467807	0.0685982051703651	1.07100579809349	0.592942863537083	0.105103661045017	1.11082575374613	9.49018106624373e-06	-0.0997161120902018	0.905094326904208	0.43850504570146	0.820372561003246	FALSE
C3_HEAD_AND_NECK	C_PSOR_ARTHR_COMORB	PGS000792	220	1638	37295	447145	0.244165686318977	1.27655582080336	0.00090502675517339	0.114064496572787	1.12082441188626	4.42410683289508e-06	-0.102073681464181	0.902963017580506	0.157542761483559	0.579582679817462	FALSE
C3_HEAD_AND_NECK	CD2_BENIGN_COLON	PGS000792	28	1830	4535	479905	0.251278886320326	1.28566858971989	0.209442557887808	0.108348978048642	1.11443659144017	4.08163416585755e-06	-0.42099269005417	0.656394899602793	0.023351293043726	0.233102367185904	FALSE
C3_HEAD_AND_NECK	L12_PRURITUS	PGS000792	19	1839	6522	477918	-0.224796871763594	0.798678436425572	0.335669898532701	0.101016245876378	1.10629461434297	1.6397327486487e-05	0.0670849433004184	1.06938631151943	0.774675497487564	0.950227526228815	FALSE
C3_HEAD_AND_NECK	CD2_BENIGN_COLON_EXALLC	PGS000792	28	1830	4535	479905	0.251278886320326	1.28566858971989	0.209442557887808	0.108348978048642	1.11443659144017	4.08163416585755e-06	-0.42099269005417	0.656394899602793	0.023351293043726	0.233102367185904	FALSE
C3_HEAD_AND_NECK	I9_ISCHHEART	PGS000792	165	1693	25258	459182	0.300407970332697	1.35040962227321	0.000316498879629031	0.112931511341643	1.11955525348551	3.84252266026129e-06	-0.120919508040922	0.886105281072457	0.139676292490448	0.55265281974555	FALSE
C3_HEAD_AND_NECK	Z21_PERSONAL_HISTORY_ALLERGY_ANALGESIC_AGENT	PGS000792	11	1847	1497	482943	0.774030938974842	2.16848970980137	0.0158786099664425	0.100229561078679	1.10542465142626	1.8283523285662e-05	0.28624546403548	1.33141923068212	0.371038629320122	0.78078004511992	FALSE
C3_HEAD_AND_NECK	I9_HYPTENSHR	PGS000792	11	1847	792	483648	1.23475671077183	3.43754210199864	4.55708439329933e-05	0.10263237637205	1.10808397633819	1.14935583766673e-05	-0.22235554248551	0.800630655511381	0.479558997355935	0.842067860196853	FALSE
C3_HEAD_AND_NECK	K11_DIVERTIC	PGS000792	77	1781	14810	469630	0.215595738047389	1.24060074993115	0.067038427669655	0.10181699285064	1.10718083117842	1.92366670061816e-05	-0.00349529784795188	0.996510803594714	0.976172524760535	0.99552624430602	FALSE
C3_HEAD_AND_NECK	J10_PNEUMONAS	PGS000792	61	1797	11196	473244	0.273232395555239	1.31420562488477	0.0416586927831084	0.0966005569323414	1.10142033102507	4.6488545259146e-05	0.152687071668824	1.16496037279257	0.241986541681525	0.682622003745303	FALSE
C3_HEAD_AND_NECK	K11_ABSCANAL	PGS000792	15	1843	2093	482347	0.300676338254097	1.35077207753009	0.326465785986112	0.0975654433254773	1.10248358939488	3.08823553020569e-05	0.538109587678315	1.71276596594873	0.0487918872593296	0.344671129532228	FALSE
C3_HEAD_AND_NECK	K11_FUNCDYSP	PGS000792	41	1817	9515	474925	0.144412698106802	1.15536082537338	0.360985443744429	0.104613404898865	1.11028129806532	9.22582955096329e-06	-0.132004334847232	0.87633719628327	0.403309819328775	0.800436024697225	FALSE
C3_HEAD_AND_NECK	D3_ANAEMIANAS	PGS000792	31	1827	5527	478913	0.524837463813262	1.69018410997211	0.00396690846747379	0.101931658130857	1.10730779365764	1.46417449816515e-05	-0.0227516901020246	0.977505177851342	0.902186281769344	0.980395076909318	FALSE
C3_HEAD_AND_NECK	APPENDICITIS_BROAD	PGS000792	24	1834	9214	475226	-0.493697871900292	0.610365163703033	0.028077557895726	0.0969441546398864	1.10179884154981	3.63056140617866e-05	0.366257720552113	1.44232691204714	0.084074171940786	0.444263667137157	FALSE
C3_HEAD_AND_NECK	N14_ENDOMETRIOSIS	PGS000792	14	588	8093	255123	-0.254275695324983	0.775477976919672	0.363737304811622	0.135984753122125	1.14566442565611	0.00108970368090568	-0.386175452375538	0.679651268789028	0.142600246016603	0.557047801876952	FALSE
C3_HEAD_AND_NECK	K11_CONSTIPATION	PGS000792	26	1832	4281	480159	0.607497348629448	1.83583119936778	0.00221231412639151	0.104612469550153	1.11028025956563	8.48105822441015e-06	-0.215350906276384	0.806258469374824	0.274668498413868	0.711019861760313	FALSE
C3_HEAD_AND_NECK	D3_APLASTICANDOTHANAEMIA	PGS000792	43	1815	9517	474923	0.369550771180228	1.44708439661032	0.0168583770162046	0.103638348826532	1.10919923916343	1.12419882532751e-05	-0.0893665783982677	0.914510272410265	0.567465070906012	0.881462859447722	FALSE
C3_HEAD_AND_NECK	ILD_DIFF_DG	PGS000792	622	1236	172908	311532	-0.084499431422191	0.918972177883871	0.0886797668208776	0.0734693971136677	1.07623560025218	0.0101515514173923	0.0848320056847066	1.08853418378231	0.0864448540899525	0.449174856191939	FALSE
C3_HEAD_AND_NECK	C3_COLORECTAL	PGS000792	17	1841	2297	482143	0.529830696870413	1.69864469840909	0.0314311881956676	0.10383657977033	1.10941913857018	9.38086406533745e-06	-0.231518746215509	0.793327823469379	0.342617100892708	0.761527860078201	FALSE
C3_HEAD_AND_NECK	C3_COLORECTAL_EXALLC	PGS000792	17	1841	2297	482143	0.529830696870413	1.69864469840909	0.0314311881956676	0.10383657977033	1.10941913857018	9.38086406533745e-06	-0.231518746215509	0.793327823469379	0.342617100892708	0.761527860078201	FALSE
C3_HEAD_AND_NECK	ASTHMA_CHILD	PGS000792	48	1810	15919	468521	-0.329924371172449	0.718978106847057	0.0307398581079478	0.0980618728529663	1.10303103067399	3.33240301520118e-05	0.157294523175629	1.17034025547457	0.288660226237496	0.723282220371473	FALSE
C3_HEAD_AND_NECK	C3_MALE_GENITAL_EXALLC	PGS000792	24	1232	3607	217617	0.0559045461227504	1.0574967367551	0.787167274685437	0.0904532317335404	1.09467031061169	0.00156544262773354	-0.0321413790902652	0.968369665178529	0.876904449726981	0.97523900719433	FALSE
C3_HEAD_AND_NECK	N14_CALCUKIDUR	PGS000792	32	1826	6620	477820	-0.0131536279936758	0.986932502912802	0.942377918877373	0.0998910191725087	1.1050504821972	2.17684607356569e-05	0.10676109855431	1.11266840463419	0.554710854865057	0.876036938664624	FALSE
C3_HEAD_AND_NECK	K11_INTESTOTH	PGS000792	268	1590	60068	424372	0.211457331781638	1.23547724889101	0.00152725868337051	0.100187553590745	1.10537821628887	7.14123437679781e-05	0.00875533572622588	1.00879377578136	0.894786064441007	0.97894219130672	FALSE
C3_HEAD_AND_NECK	RHEUMA_COMORB	PGS000792	837	1021	194644	289796	0.086145274780527	1.0899646611809	0.0719664701806218	0.0809526326125728	1.08431953396685	0.00983659923680028	0.0468109008446843	1.04792382883152	0.318541412507038	0.744793735451004	FALSE
C3_HEAD_AND_NECK	AUD	PGS000792	63	1795	1877	482563	2.16547201546309	8.71871631466401	3.45300580530553e-63	0.107645641673908	1.11365304322935	5.77585781113625e-06	-0.195435591560082	0.82247631627462	0.131046762940443	0.538440552721439	FALSE
C3_HEAD_AND_NECK	O15_PREG_BIRTH_PUERP	PGS000792	43	559	24654	238562	-0.0723385908089361	0.930215879936202	0.663181215159992	0.133672937397251	1.14301891976076	0.00173137793282993	-0.0990001851794518	0.905742540298626	0.533187151902592	0.866630979694718	FALSE
C3_HEAD_AND_NECK	ST19_FRACT_FOREA	PGS000792	12	1846	3472	480968	-0.0151334545917215	0.984980480663458	0.958632682318065	0.103102790578203	1.10860535740519	1.05535126306069e-05	-0.213614464297998	0.807659706658008	0.458811788906847	0.83166152342026	FALSE
C3_HEAD_AND_NECK	L12_ACNE	PGS000792	15	1843	5506	478934	-0.181231241566952	0.834242424863945	0.508301154386253	0.0994354163755947	1.10454713277918	2.17710198535074e-05	0.275587397596624	1.3173042289916	0.29204426733565	0.725904790364124	FALSE
C3_HEAD_AND_NECK	R18_SYMPTOMS_SIGNS_INVOLVI_DIGES_SYSTEM_ABDOMEN	PGS000792	155	1703	35099	449341	0.280745154760562	1.32411611624483	0.000862446463976154	0.107628450672533	1.11363389858291	1.00291487904988e-05	-0.0741395189188506	0.928542135608718	0.37866895449168	0.786012905464812	FALSE
C3_HEAD_AND_NECK	N14_UROLITHIASIS	PGS000792	42	1816	9476	474964	-0.0695407061995851	0.932822160966643	0.658632745327825	0.101046117697185	1.10632766187105	1.84751148909699e-05	0.0287463844512177	1.02916354949561	0.854534965941687	0.970903082856591	FALSE
C3_HEAD_AND_NECK	I9_UAP	PGS000792	32	1826	3692	480748	0.568934648173496	1.76638422801351	0.00188823847191247	0.107161198950112	1.11311367277332	5.28520713063635e-06	-0.30574812157509	0.736572122719088	0.0842033221977732	0.444595854634667	FALSE
C3_HEAD_AND_NECK	BLEEDING	PGS000792	42	1816	7164	477276	0.335144605267384	1.39814254938231	0.0331330215682888	0.106226260086342	1.11207346588155	6.77835827581107e-06	-0.187028333728833	0.82942023548443	0.227869191839592	0.668421438242443	FALSE
C3_HEAD_AND_NECK	C3_PROSTATE	PGS000792	21	1235	3079	218145	0.0406273270146502	1.04146390775092	0.855156915645853	0.0890012947813928	1.09308207162774	0.0018372229323511	0.0501709666816567	1.05145084407189	0.820724886984943	0.962599742228628	FALSE
C3_HEAD_AND_NECK	N14_MESNRUIRREG	PGS000792	26	576	12546	250670	0.00697423743694096	1.00699861406737	0.97251256855116	0.129412687791699	1.13815973188473	0.00207039350311313	-0.0660150415512542	0.936116783537141	0.744341152054802	0.942071558196304	FALSE
C3_HEAD_AND_NECK	N14_MENSIRREG	PGS000792	17	585	6161	257055	0.282171102907518	1.3260055839885	0.253151618586428	0.130132212941451	1.13897896112894	0.0018097470156798	-0.125948813222152	0.881659974961699	0.606863806444108	0.898055039893271	FALSE
C3_HEAD_AND_NECK	G6_SLEEPDISOTH	PGS000792	57	1801	8838	475602	0.459637275422767	1.58349950662298	0.000647245530628059	0.105883235978987	1.11169206329248	7.88626157307618e-06	-0.12921786736794	0.87878248666048	0.339248132076186	0.759156642259184	FALSE
C3_HEAD_AND_NECK	I9_MI	PGS000792	78	1780	10950	473490	0.300079153341924	1.34996565764046	0.0114338789769158	0.112471354104547	1.11904020054505	2.39368848617423e-06	-0.24750630356528	0.780745299316453	0.0322281197152702	0.279484048419989	FALSE
C3_HEAD_AND_NECK	ST19_FRACT_LOWER_LEG_INCLU_ANKLE	PGS000792	20	1838	3623	480817	0.334305940509868	1.39697046806051	0.161690650917189	0.0990328254916497	1.10410254167281	2.41868899990703e-05	0.22373648988566	1.25074139299284	0.31180107403812	0.739801758222508	FALSE
C3_HEAD_AND_NECK	K11_OTHENTERCOL	PGS000792	59	1799	10027	474413	0.523263831623142	1.68752647346903	7.8070576355307e-05	0.104224398019663	1.10984947499904	1.10397959095321e-05	-0.0792558002894529	0.923803584994086	0.548574349345394	0.87344643359999	FALSE
C3_HEAD_AND_NECK	I9_RHEUFEVWITHOUTHEART	PGS000792	11	1847	1587	482853	0.489858711870515	1.63208560934159	0.125624284873867	0.0999556000327515	1.10512184961241	1.93111055259273e-05	0.330601195920634	1.39180462425208	0.278636992023458	0.715018444525683	FALSE
C3_HEAD_AND_NECK	K11_OTHDISOES	PGS000792	13	1845	1344	483096	0.854831053826092	2.3509771584254	0.00224780035812179	0.103185046816894	1.10869655086264	1.04222451760417e-05	-0.242780421407636	0.784443741914697	0.400143872823859	0.798746813353373	FALSE
C3_HEAD_AND_NECK	E4_THYROID_CTRL_EXCLUSION	PGS000792	176	1682	42216	442224	0.159532639341893	1.17296254632152	0.0496979512452065	0.0894497070407582	1.09357233294053	0.000259368659485218	0.130699725719484	1.1396255296939	0.105041217365733	0.488760432377523	FALSE
C3_HEAD_AND_NECK	VWXY20_OTHER_EXTER_CAUSES_ACCIDENTAL_INJURY	PGS000792	110	1748	19381	465059	0.364606796575291	1.43994770445144	0.000221867297417699	0.103054162623938	1.10855144950529	1.83505849259251e-05	-0.0275891584642215	0.972787946407566	0.778948831365406	0.95136559611126	FALSE
C3_HEAD_AND_NECK	I9_PULMHEART	PGS000792	23	1835	4294	480146	0.312860032221154	1.3673301354713	0.136197975115667	0.102602769558949	1.10805116998865	1.23549085478456e-05	-0.0613732586312791	0.940472134911792	0.771341853686743	0.949425329651683	FALSE
C3_HEAD_AND_NECK	VOCALCORDDYS	PGS000792	15	1843	1004	483436	1.26010315870317	3.52578518403305	3.06938818682081e-06	0.100103627524281	1.10528545013603	1.91616581908757e-05	0.206116040906244	1.22889579790386	0.42931957640158	0.815500967609862	FALSE
C3_HEAD_AND_NECK	R18_SYMPTOMS_SIGNS_INVOLVI_CIRCULATO_RESPI_SYSTEMS	PGS000792	163	1695	30949	453491	0.275220262037175	1.3168206885344	0.000823938829650129	0.108431649181798	1.11452872698444	9.04002486133227e-06	-0.0741429515430756	0.92853894827796	0.36784538176901	0.778670543513931	FALSE
C3_HEAD_AND_NECK	I9_CVD	PGS000792	790	1068	173061	311379	0.123698702511378	1.1316748488373	0.0113841367220043	0.0890619440751907	1.09314836829385	0.00367612451042199	0.0307959148584273	1.03127501450104	0.51462861369	0.858403049417964	FALSE
C3_HEAD_AND_NECK	F5_SUBSNOALCO	PGS000792	17	1841	965	483475	1.5059913864922	4.50862120153532	6.17598361676139e-09	0.0995543782670463	1.10467853961134	2.14434210765707e-05	0.215915298432103	1.24099726013518	0.403796613833383	0.800876844718111	FALSE
C3_HEAD_AND_NECK	L12_OTHERSKINSUBCUTIS	PGS000792	112	1746	26952	457488	0.0874229776449192	1.09135820222669	0.376091496869125	0.0977641168554707	1.10270264546094	4.8298050560109e-05	0.0668972628984351	1.06918562749942	0.496041139127737	0.849821377049882	FALSE
C3_HEAD_AND_NECK	ASTHMA_NAS	PGS000792	59	1799	14172	470268	0.164872968158819	1.17924330774763	0.219995514947601	0.100395107075985	1.10560766520081	2.26876238906748e-05	0.0356949647842622	1.03633967817483	0.791035205477928	0.954940850771582	FALSE
C3_HEAD_AND_NECK	HYPOT_THYRO_INCL	PGS000792	24	1834	6062	478378	0.180457706031858	1.1977654621549	0.431393744511548	0.0974405905881555	1.1023459498934	3.29361111702321e-05	0.343305213406044	1.40959892476636	0.116286888825254	0.51065247561323	FALSE
C3_HEAD_AND_NECK	F5_ALLANXIOUS	PGS000792	21	1837	3424	481016	0.604471239182595	1.83028417042389	0.00624238437752452	0.101510598885879	1.1068416496181	1.50843364858144e-05	0.0194656733743434	1.01965636489758	0.930308582057346	0.986612806862726	FALSE
C3_HEAD_AND_NECK	HYPOTHYROIDISM	PGS000792	24	1834	6062	478378	0.180457706031858	1.1977654621549	0.431393744511548	0.0974405905881555	1.1023459498934	3.29361111702321e-05	0.343305213406044	1.40959892476636	0.116286888825254	0.51065247561323	FALSE
C3_MELANOMA	ST19_OTHER_UNSPE_EFFEC_EXTER_CAUSES	PGS002247	13	5973	742	477823	0.392475468701301	1.48064154277557	0.193168706748708	0.444275475925893	1.55935999259754	5.56435542606127e-290	-0.0529906057106728	0.948388921880376	0.838206851971573	0.966296199975836	FALSE
C3_MELANOMA	ST19_COMPLICATIO_INTERNAL_ORTHOPA_PROSTHET_DEVICES_IMPLANTS_GRAFTS	PGS002247	40	5946	2292	476273	0.268652266596529	1.30820015705145	0.11399942019906	0.444672017333282	1.55997846602069	3.34957430349388e-289	-0.0769020722360454	0.925980528369243	0.6042572985217	0.897121042458957	FALSE
C3_MELANOMA	N14_MALEGEN	PGS002247	444	2528	24966	194080	0.164513226130168	1.17881916066417	0.00300786078596455	0.454667457047339	1.57564932482405	1.01014486386828e-128	-0.107712212864214	0.897885959280383	0.0259121512294797	0.247843864606377	FALSE
C3_MELANOMA	K11_OTHFUNC	PGS002247	95	5891	7541	471024	0.035928019510843	1.0365812301815	0.744143009820673	0.445537902670015	1.56132981347158	1.32595648369144e-287	-0.0831340310891144	0.920227799819873	0.391561140742443	0.793474264054386	FALSE
C3_MELANOMA	L12_INFECT_SKIN_OTHER	PGS002247	93	5893	6919	471646	0.0934572333579712	1.09796364611899	0.396739168084943	0.445576980146761	1.56139082749319	7.3027071635037e-288	-0.0888047652794017	0.915024200630934	0.371247594856011	0.780925941066839	FALSE
C3_MELANOMA	CD2_NONHODGKIN_NAS	PGS002247	15	5971	748	477817	0.290856866216545	1.33757311834669	0.37494902697367	0.443352383229054	1.55792122293768	1.20638247169187e-288	0.335214512882333	1.39824029360979	0.164909904959255	0.590133457517147	FALSE
C3_MELANOMA	J10_COPDNAS	PGS002247	84	5902	8600	469965	-0.300689771331076	0.740307401705949	0.0109745857098807	0.44480515182036	1.56018616677938	2.31180352640804e-287	-0.0460151618766372	0.955027482072074	0.660795233103858	0.916252565970578	FALSE
C3_MELANOMA	J10_COPDNAS_INCLAVO	PGS002247	84	5902	8600	469965	-0.300689771331076	0.740307401705949	0.0109745857098807	0.44480515182036	1.56018616677938	2.31180352640804e-287	-0.0460151618766372	0.955027482072074	0.660795233103858	0.916252565970578	FALSE
C3_MELANOMA	C3_RESPIRATORY_INTRATHORACIC	PGS002247	13	5973	571	477994	0.66693673548915	1.94826013433115	0.0275159706186255	0.444269968744934	1.55935140494353	5.20543984440934e-290	-0.0592497123113595	0.942471393060217	0.826046667233646	0.964077978656699	FALSE
C3_MELANOMA	C_STROKE	PGS002247	103	5883	8001	470564	-0.0892166801018548	0.914647366216959	0.413207419231095	0.444362016933059	1.5594949470213	5.79316075033267e-286	-0.00960542640051472	0.990440558355478	0.919817185454188	0.984618194561974	FALSE
C3_MELANOMA	K11_CONSTIPATION	PGS002247	52	5934	4253	474312	0.0163390866125868	1.01647329946369	0.912396657273591	0.444833091669203	1.56022975875402	6.34810921458257e-289	-0.0760269784222536	0.926791202857692	0.568889681276369	0.882114258521435	FALSE
C3_MELANOMA	CD2_INSITU_CERVIX_UTERI_NOS_EXALLC	PGS002247	32	2982	3221	256298	0.0724964355312805	1.07518897360586	0.686540190524118	0.453122376756082	1.5732166998907	3.15615055432022e-152	-0.334608713334445	0.715618043375267	0.0496865197529635	0.347927020036453	FALSE
C3_MELANOMA	C3_DIGESTIVE_ORGANS	PGS002247	47	5939	2864	475701	0.215481859713098	1.24045948042815	0.167554686605621	0.444650255806915	1.55994451887754	5.46665946071407e-289	-0.0579127861254637	0.943732250393848	0.686390887460663	0.92364993977888	FALSE
C3_MELANOMA	I9_CAVS_OPERATED	PGS002247	11	5975	606	477959	0.295427838250027	1.34370112246134	0.351557854804381	0.445551218716991	1.56135060435115	7.69193835945701e-292	-0.803025939260828	0.447971376987643	0.00935283604598092	0.133216351271915	FALSE
C3_MELANOMA	K11_BILIAOTH	PGS002247	13	5973	1014	477551	0.109989660022661	1.11626652822859	0.692820484334438	0.44510326892224	1.56065135429454	3.83392139204834e-291	-0.43697411326572	0.645988153717864	0.109654454326148	0.497674164524426	FALSE
C3_MELANOMA	R18_HEADACHE1	PGS002247	50	5936	4558	474007	-0.152889761940432	0.858224325581156	0.355728009692736	0.442985531406867	1.55734980151813	1.65267324959383e-286	0.145629982626947	1.15676808456493	0.274297986231179	0.71075509444096	FALSE
C3_MELANOMA	M13_SHOULDERNAS	PGS002247	13	5973	942	477623	0.115623425944563	1.12257306063836	0.698670059913138	0.444237327804229	1.55930050707747	6.03500953430409e-290	-0.0211328711821797	0.979088863231575	0.935787710423707	0.987801276892324	FALSE
C3_MELANOMA	N14_OTHNONINFVAG	PGS002247	16	2998	1235	258284	0.259446370513919	1.29621226664991	0.303033240650215	0.45065368660971	1.56933770531344	1.43283802196275e-151	-0.243027511698606	0.784249937426847	0.340652092186333	0.760180315769665	FALSE
C3_MELANOMA	C3_FEMALE_GENITAL	PGS002247	33	2981	2055	257464	0.368367944536368	1.44537375852369	0.0431077188864701	0.45127035247617	1.57030576076195	5.22656969433847e-151	-0.170591600779875	0.843165851441573	0.302183061562641	0.732360656026714	FALSE
C3_MELANOMA	J10_PNEUMONIA	PGS002247	162	5824	11608	466957	0.0934841296762367	1.0979931776958	0.271694545164402	0.446707326096418	1.56315673714726	1.19006762238117e-285	-0.0910061428388412	0.913012102395835	0.220403434196462	0.659726855317258	FALSE
C3_MELANOMA	M13_SCIATICA	PGS002247	19	5967	1296	477269	0.0834782236704601	1.08706154282474	0.750189535738335	0.443793898338508	1.55860922056645	3.96749615672757e-289	0.144076500574412	1.15497246120207	0.52437264224559	0.86264284506416	FALSE
C3_MELANOMA	COPD_CVDMETABOCOMORB	PGS002247	653	5333	47782	430783	-0.0480814395075312	0.953056167491967	0.288659255195796	0.450535658495097	1.5691524902734	4.53699458362978e-268	-0.0609656893766666	0.940855520561597	0.126486649777008	0.530014647045141	FALSE
C3_MELANOMA	N14_OTHFEMPELINF	PGS002247	29	2985	2266	257253	0.076446678557682	1.07944463125797	0.740724776798078	0.446700191552521	1.56314558477669	4.58043848979302e-148	0.257086012117964	1.29315634909249	0.123186764651785	0.523784661119784	FALSE
C3_MELANOMA	R18_ABNORMAL_BLOOD_P_READI_WO_DIAGNOSIS	PGS002247	16	5970	1126	477439	0.0949626557934221	1.09961779000543	0.719896966386981	0.444446243103435	1.55962630284013	4.35967016432957e-290	-0.0980706636987669	0.906584838852457	0.682029690317726	0.922648475008062	FALSE
C3_MELANOMA	AB1_WHOOPCOUGH	PGS002247	40	5946	3211	475354	-0.124742062332715	0.88272456113663	0.489682924005516	0.443595777902518	1.55830045881515	1.00440673766337e-287	0.0874311638514984	1.09136713634695	0.550292712858499	0.874078591938335	FALSE
C3_MELANOMA	CD2_BENIGN_LIPOMATOUS_EXALLC	PGS002247	83	5903	5047	473518	0.150065682839072	1.16191055780614	0.242215759812883	0.442444530987105	1.5565075024844	2.93976900019921e-284	0.125240556643993	1.1334210722447	0.233645899803994	0.674431145446428	FALSE
C3_MELANOMA	M13_HALLUXRIGIDUS	PGS002247	12	5974	817	477748	-0.133228807996337	0.87526480161009	0.706962194713948	0.443640310967845	1.55836985625651	3.98976578707294e-289	0.244847808810478	1.27742688529295	0.338070050432683	0.758425768682485	FALSE
C3_MELANOMA	K11_INTESTOTH	PGS002247	740	5246	59377	419188	-0.0514055260218078	0.949893385930303	0.232593462999957	0.44523515903719	1.56085720235542	8.05176405314442e-256	-0.0076743463408843	0.992355026268441	0.835454693553258	0.966134929141315	FALSE
C3_MELANOMA	R18_FEVER_OTHER_UNKNO_ORIGIN	PGS002247	29	5957	1874	476691	0.340096062538998	1.40508255987895	0.0714016972091816	0.445382620207589	1.5610873851564	9.4282827730989e-291	-0.247707594514647	0.780588158170016	0.171565773794089	0.599379636894939	FALSE
C3_MELANOMA	E4_NUTRIDEF	PGS002247	157	5829	13108	465457	-0.103502005551051	0.901674214386374	0.252546674118446	0.44255949572182	1.55668645624299	6.74723836942667e-281	0.0626187361704856	1.06462086041748	0.412060017746905	0.805368281546262	FALSE
C3_MELANOMA	K11_OESULC_ADVERSE	PGS002247	40	5946	3200	475365	-0.244778246439244	0.782878125006273	0.19196829388145	0.442881800765777	1.5571882650031	9.06900211817933e-287	0.190096785038712	1.20936664059028	0.193580504522559	0.627952650841954	FALSE
C3_MELANOMA	ST19_POISO_DRUGS_MEDICAM_BIOLO_SUBST	PGS002247	19	5967	2583	475982	-0.238971102770688	0.787437636809876	0.319407031337013	0.444545082627492	1.55978046318005	4.145963333953e-290	-0.122455974564786	0.884744855363384	0.580696327542701	0.887691228046726	FALSE
C3_MELANOMA	D3_ANAEMIA_IRONDEF	PGS002247	108	5878	10178	468387	-0.0649682216464028	0.937097242311759	0.537607947166123	0.444912079694969	1.56035300308975	1.83445487953953e-286	-0.0407923003588537	0.960028506818186	0.662589320497098	0.916578666205772	FALSE
C3_MELANOMA	I9_CAVS	PGS002247	11	5975	606	477959	0.295427838250027	1.34370112246134	0.351557854804381	0.445551218716991	1.56135060435115	7.69193835945701e-292	-0.803025939260828	0.447971376987643	0.00935283604598092	0.133216351271915	FALSE
C3_MELANOMA	C3_FEMALE_GENITAL_EXALLC	PGS002247	33	2981	2055	257464	0.368367944536368	1.44537375852369	0.0431077188864701	0.45127035247617	1.57030576076195	5.22656969433847e-151	-0.170591600779875	0.843165851441573	0.302183061562641	0.732360656026714	FALSE
C3_MELANOMA	J10_PHARYNGITIS	PGS002247	172	5814	16717	461848	-0.14849680450462	0.86200276169194	0.0780157552115304	0.445126367341905	1.56068740329081	2.62262979817719e-283	-0.028393526958577	0.972005781048545	0.696049452484094	0.926999008378282	FALSE
C3_MELANOMA	L12_NAILDIS	PGS002247	93	5893	6285	472280	0.121805357074237	1.12953422453602	0.29254382889989	0.443984236910218	1.55890591225438	7.8499146170011e-286	0.0107747819578842	1.01083303896853	0.913814932626105	0.983255683154704	FALSE
C3_MELANOMA	C3_BLADDER	PGS002247	17	5969	1079	477486	0.0972734237912663	1.10216168965342	0.6940150010109	0.44485328651376	1.56026126766963	1.33131384483668e-290	-0.24005013355193	0.786588425606359	0.306520989077402	0.735770660126355	FALSE
C3_MELANOMA	N14_GLOMERULAR	PGS002247	21	5965	1598	476967	-0.0864751498884938	0.91715833998854	0.742383063676062	0.443488386206012	1.55813311927081	1.33050977958043e-288	0.211278185978778	1.23525593815138	0.316304819300128	0.743167272718839	FALSE
C3_MELANOMA	AB1_VIRAL_NOS	PGS002247	54	5932	5644	472921	-0.212394831452157	0.80864535590743	0.151061196133656	0.444449059194681	1.55963069489629	3.4150115794786e-288	-0.0270302818257695	0.973331766815086	0.833035933054347	0.965637666543395	FALSE
C3_MELANOMA	AB1_VIRAL_HEPATITIS	PGS002247	21	5965	1770	476795	0.00713710107378229	1.00716263087978	0.97533521796226	0.444386754370383	1.55953352540697	7.40433186599505e-290	-0.0639886317313138	0.938015663084206	0.769247021803222	0.948840135418974	FALSE
C3_MELANOMA	H7_EYELIDDIS	PGS002247	122	5864	8867	469698	0.033963673317576	1.03454702438429	0.732508833456065	0.444518605073134	1.5597391645548	4.27446592326857e-285	-0.0163200661733787	0.98381238459262	0.850533697094128	0.970022333210692	FALSE
C3_MELANOMA	H7_VISUALDISTBLIND	PGS002247	59	5927	5634	472931	-0.19941230104695	0.81921206170283	0.153734555338255	0.444347881200591	1.55947290257375	5.30459221217038e-288	-0.0269712375496346	0.973389238181358	0.83061949579876	0.964973716677503	FALSE
C3_MELANOMA	I9_AF	PGS002247	132	5854	7582	470983	0.166325668174411	1.18095763942252	0.0801014742502627	0.445503354923034	1.56127587397598	7.00647494935607e-286	-0.0615323695677087	0.940322507413722	0.46066508985036	0.832747051897345	FALSE
C3_MELANOMA	ASTHMA_IMMUNECOMORB	PGS002247	229	5757	17751	460814	0.0624333781818189	1.06442354272387	0.382125717411952	0.447883629563052	1.56499656572228	1.16714921019988e-284	-0.10011500747817	0.904733360950143	0.124157734287798	0.5254973698195	FALSE
C3_MELANOMA	I9_STR_SAH	PGS002247	96	5890	7283	471282	-0.0597332774637455	0.942015756911173	0.596793308666849	0.44429683944767	1.55939330637455	3.10861454641793e-286	-0.00672028763010461	0.993302243003779	0.945964011507609	0.989897361102813	FALSE
C3_MELANOMA	AB1_ZOSTER	PGS002247	111	5875	8661	469904	-0.0965157815809184	0.907995567881149	0.372807726492941	0.442502794299981	1.55659819240993	8.51619027753823e-283	0.0886920707990742	1.09274411669113	0.317276516789893	0.743774704850645	FALSE
C3_MELANOMA	C3_UNCERTAIN_SECONDARY	PGS002247	33	5953	2575	475990	0.192283045684917	1.21201352361725	0.302265158673536	0.444824161684408	1.56021582598821	1.06034462073122e-289	-0.118754151909249	0.888026093447042	0.46565934656511	0.834988710142933	FALSE
C3_MELANOMA	K11_GALLBILPANC	PGS002247	217	5769	17934	460631	-0.0509590899589415	0.950317547267074	0.486437924399762	0.44870903501834	1.56628885568336	2.26381266558931e-286	-0.128001461274319	0.879852093438436	0.0551348069397177	0.365568698655975	FALSE
C3_MELANOMA	K11_GALLBLAOTH	PGS002247	20	5966	1296	477269	0.194276102157875	1.21443154384082	0.4150555675132	0.444416460444676	1.55957985371385	6.12356464229208e-290	-0.0721062143255189	0.930432065348431	0.746869661476669	0.942891603670386	FALSE
C3_MELANOMA	FIBRO_COMORB	PGS002247	601	5385	58255	420310	-0.145816623201711	0.864316184187895	0.00186758821292983	0.447373229101629	1.56419799456589	3.00576026219118e-265	-0.0298781739693219	0.970563766277616	0.461275241137162	0.832940444750316	FALSE
C3_MELANOMA	H7_LACRIMALSYSTEM	PGS002247	75	5911	6165	472400	-0.143528085449655	0.866296469519696	0.259043603034708	0.44470147221314	1.56002441567571	2.2630081843964e-287	-0.0322642466050939	0.968250691313494	0.764196089279343	0.94770684490057	FALSE
C3_MELANOMA	CD2_PRIMARY_LYMPHOID_HEMATOPOIETIC_EXALLC	PGS002247	43	5943	2000	476565	0.671467320697332	1.95710691829917	1.8527107574959e-05	0.445829675904383	1.5617854341869	1.02244131030868e-290	-0.250177662839089	0.778662431403538	0.0941070942702826	0.466673022491504	FALSE
C3_MELANOMA	K11_OESULC	PGS002247	40	5946	3200	475365	-0.244778246439244	0.782878125006273	0.19196829388145	0.442881800765777	1.5571882650031	9.06900211817933e-287	0.190096785038712	1.20936664059028	0.193580504522559	0.627952650841954	FALSE
C3_MELANOMA	VWXY20_COMPLICATIO_MEDICAL_SURGI_CARE	PGS002247	180	5806	13057	465508	0.0662687682921862	1.06851386122231	0.425158342570828	0.444027525157654	1.55897339601986	1.26050134079154e-281	0.00479239312099322	1.00480389500341	0.946486040051272	0.99001922138616	FALSE
C3_MELANOMA	C3_DIGESTIVE_ORGANS_EXALLC	PGS002247	47	5939	2864	475701	0.215481859713098	1.24045948042815	0.167554686605621	0.444650255806915	1.55994451887754	5.46665946071407e-289	-0.0579127861254637	0.943732250393848	0.686390887460663	0.92364993977888	FALSE
C3_MELANOMA	DUODENAL_ULCER_UNSPE_ACUTE_CHRONIC_WO_HAEMORRHAGE_PERFORATION	PGS002247	18	5968	1368	477197	-0.323361124184893	0.723712457101151	0.292303310956619	0.443059520840147	1.55746503321027	4.33452432227519e-288	0.357565834838075	1.42984469694359	0.0897725553460298	0.456963065444297	FALSE
C3_MELANOMA	G6_POLYNEU	PGS002247	11	5975	1231	477334	-0.731711355054135	0.481084977994121	0.0784033651471034	0.44321909894273	1.55771359035672	1.19020658326085e-288	0.505123324953289	1.65718988072386	0.0655425228152794	0.397007419666024	FALSE
C3_MELANOMA	CD2_NONHODGKIN_NAS_EXALLC	PGS002247	15	5971	748	477817	0.290856866216545	1.33757311834669	0.37494902697367	0.443352383229054	1.55792122293768	1.20638247169187e-288	0.335214512882333	1.39824029360979	0.164909904959255	0.590133457517147	FALSE
C3_MELANOMA	H7_IRIDOCYCLITIS	PGS002247	12	5974	1747	476818	-0.657492794274813	0.518148812959658	0.0378946085600953	0.444187351415438	1.55922258081634	7.37324459119125e-290	0.0107444661014473	1.01080239516373	0.967532003503127	0.994054452447116	FALSE
C3_MELANOMA	E4_HYPERLIPNAS	PGS002247	26	5960	2205	476360	-0.182638141378882	0.833069554602237	0.380196550057192	0.444747116553705	1.56009562358653	3.90725357401875e-290	-0.13527071749389	0.87347941351959	0.488737998605491	0.846428522164774	FALSE
C3_MELANOMA	AB1_MEASLES	PGS002247	209	5777	17736	460829	-0.00498390528939998	0.995028493759453	0.948129925595707	0.44534577656078	1.56102987006368	5.25122639918384e-282	-0.0330351987760031	0.967504504015359	0.620925018205504	0.902762933559231	FALSE
C3_MELANOMA	M13_SOFTTISSUENAS	PGS002247	34	5952	2525	476040	0.0746076448176369	1.07746132040733	0.682918129055534	0.444658818383961	1.55995787607986	1.44130609666549e-289	-0.0864679836969361	0.917164912544443	0.603533973237964	0.896841438393559	FALSE
C3_MELANOMA	H7_GLAUCNAS	PGS002247	15	5971	712	477853	0.281486799216593	1.32509850386772	0.339046411161778	0.443840910358791	1.55868249565713	2.63435767779929e-289	0.145080754144005	1.15613292902346	0.541121770843313	0.869816440354886	FALSE
C3_MELANOMA	RHEUMA_ENDPOINTS	PGS002247	509	5477	33764	444801	0.0407793460655494	1.04162224214034	0.425024718288754	0.443906316381019	1.55878444621314	1.27980309393048e-265	0.00311873948775751	1.00312360781545	0.943100905413018	0.989172727012361	FALSE
C3_MELANOMA	Z21_OTHER_SPECIAL_EXAM_INVES_PERSONS_WO_COMPLA_REPOR_DIAGNOSIS	PGS002247	32	5954	2416	476149	0.0689903669491371	1.07142588799856	0.724284402431872	0.444053756881648	1.55901429111607	7.80136070720882e-289	0.0264376481939275	1.02679022304083	0.876597315719543	0.97523900719433	FALSE
C3_MELANOMA	CD2_BENIGN_MELANOCYTIC_EXALLC	PGS002247	93	5893	3084	475481	0.815844467420611	2.26108427836682	1.44920682508361e-10	0.441427143944422	1.5549247371985	2.80400486568139e-282	0.087389631402579	1.09132181013837	0.378290888412065	0.785768562505939	FALSE
C3_MELANOMA	L12_URTICARIAERYTHEMA	PGS002247	91	5895	7540	471025	0.0427244974632396	1.04365032692703	0.696970298137786	0.446473126909048	1.56279068997534	3.15449733079839e-289	-0.153608630608542	0.857607596703379	0.131544142271921	0.5394098030654	FALSE
C3_MELANOMA	HDINJ	PGS002247	45	5941	4398	474167	-0.113003572812253	0.893147469062094	0.481002551644567	0.444472806373879	1.55966773216565	8.03199256690084e-289	-0.0424790335768344	0.958410559751656	0.769094659776867	0.948787508906271	FALSE
C3_MELANOMA	Q17_LVOTO_BROAD	PGS002247	19	5967	912	477653	0.497569441302566	1.6447188229385	0.0312868972598702	0.445269232023182	1.56091038632708	4.07472977482528e-291	-0.383967970216275	0.681153244021241	0.101017952247248	0.481169819089928	FALSE
C3_MELANOMA	J10_NASALPOLYP	PGS002247	67	5919	4934	473631	-0.116831251960977	0.889735321586884	0.414064147310494	0.442338076053895	1.55634181340155	8.89646685636706e-285	0.162858439300787	1.17687007934469	0.152914948093736	0.572204248952225	FALSE
C3_MELANOMA	H7_RETINALDETACHBREAK	PGS002247	18	5968	658	477907	0.647615219696099	1.91097812765612	0.0113772042990091	0.444117625971121	1.5591138671192	1.51290752998571e-289	0.0692730201528372	1.07172877276199	0.758056602704784	0.946097146114172	FALSE
C3_MELANOMA	E4_DM2NOCOMP	PGS002247	103	5883	8093	470472	0.00416956203170803	1.00417826674956	0.967365465397667	0.447211535498315	1.56394509420259	3.46007041009027e-290	-0.203057938559047	0.816230948810566	0.043911131081814	0.327039405254308	FALSE
C3_MELANOMA	G6_MIGRAINE	PGS002247	236	5750	20086	458479	-0.0162234548693989	0.983907436581442	0.82631427013239	0.442736840619245	1.55696255112418	4.95779748015748e-277	0.0360231317760107	1.03667982645911	0.560657671736574	0.878564738212861	FALSE
C3_MELANOMA	ASTHMA_OBESITY	PGS002247	21	5965	1966	476599	-0.0725833897361679	0.929988191956724	0.750046759593819	0.444556020531088	1.55979752400169	4.81035232545381e-290	-0.11599233171951	0.890482051737435	0.587652828566322	0.890399331706599	FALSE
C3_MELANOMA	VWXY20_SEQUEL_EXTER_CAUSES_MORBIDI_MORTA	PGS002247	19	5967	1158	477407	0.421998479363026	1.52500620570069	0.0696441397584859	0.445093507430362	1.56063612008338	8.13972892174095e-291	-0.297663300556414	0.742551314276622	0.188162911025898	0.621652011860869	FALSE
C3_MELANOMA	M13_RHEUMA	PGS002247	37	5949	2260	476305	0.272351068626515	1.31304789032394	0.117509853509726	0.444942076420096	1.5603998092719	9.6264850857132e-290	-0.127784948388297	0.880042613378725	0.421128410467977	0.81064917660142	FALSE
C3_MELANOMA	OTHER_ILD_CVD_COMORB	PGS002247	52	5934	4223	474342	-0.101067691215217	0.903871846631302	0.51329691175592	0.443714239055387	1.5584850678183	1.69631654595443e-287	0.0554675032452484	1.05703466631797	0.679756718820172	0.921839169540592	FALSE
C3_MELANOMA	N14_FEMALEGENNONINF	PGS002247	729	2285	60714	198805	0.0504681484915636	1.05176336257186	0.28003435654703	0.44806851728044	1.56528594111519	1.46595863919479e-114	0.00501038572309861	1.00502295869536	0.900396284432875	0.980109752242587	FALSE
C3_MELANOMA	K11_OTHGASTR	PGS002247	158	5828	13573	464992	-0.224639328008807	0.798804273137447	0.0150943757523915	0.441194906833965	1.55456366789903	8.22956985149903e-279	0.113049844757532	1.11968774212169	0.128298213765742	0.533028999832111	FALSE
C3_MELANOMA	I9_PULMEMB	PGS002247	51	5935	4039	474526	-0.0760689668696029	0.926752289151036	0.62528570579293	0.443785748125791	1.55859651762152	1.18469026305951e-287	0.04864394135624	1.04984647727068	0.721066080467866	0.934647678986196	FALSE
C3_MELANOMA	K11_CARIES	PGS002247	16	5970	1865	476700	-0.328368910399106	0.720097319309034	0.243660329325484	0.444051402473261	1.55901062056407	1.42186595829164e-289	0.0573131180776487	1.05898734657002	0.809052423847885	0.959392428804848	FALSE
C3_MELANOMA	F5_NEUROTIC	PGS002247	52	5934	5564	473001	-0.34816125923749	0.705985020428409	0.0338365911298484	0.442613397198795	1.55677036620359	7.3534961776458e-286	0.179911250698115	1.19711111563139	0.165138399853959	0.590472106077969	FALSE
C3_MELANOMA	G6_OTHNEU	PGS002247	57	5929	5357	473208	-0.187623970111627	0.828926349718318	0.188338006375846	0.4449017995503	1.5603369625176	9.27557045003125e-289	-0.0723077535953356	0.930244565644278	0.569154890340471	0.882228926777872	FALSE
C3_MELANOMA	AB1_PEDICULOSIS_ACARIASIS_OTHERINFEST	PGS002247	14	5972	2098	476467	-0.438393633343568	0.645071811100853	0.102038262356798	0.445086401218143	1.56062502991132	3.78961451332468e-291	-0.461651097508601	0.630242194657654	0.0875669092803415	0.451771196200801	FALSE
C3_MELANOMA	O15_COMPLIC_LAB_DELIV	PGS002247	75	2939	10986	248533	-0.232718254997772	0.792376790278277	0.107326147731508	0.443088710667672	1.55751049600949	1.67561162991786e-143	0.251145326209115	1.28549688714663	0.0198273940695625	0.211906082476003	FALSE
C3_MELANOMA	G6_NEUINFL	PGS002247	48	5938	2953	475612	0.234264484098251	1.26397875028283	0.147335373688989	0.443688074070024	1.55844429061278	1.39485799071105e-287	0.0704691814249563	1.0730115002357	0.613557287147548	0.900319527956545	FALSE
C3_MELANOMA	I9_HYPTENS	PGS002247	1763	4223	121688	356877	0.0419441569769932	1.04283624199647	0.184220545312553	0.451829101456665	1.57118341267557	2.7578409408622e-214	-0.026485216752592	0.97386244057852	0.324918065814857	0.749390723809965	FALSE
C3_MELANOMA	K11_CROHN	PGS002247	28	5958	1979	476586	0.250668073113271	1.2848835261534	0.185987848787637	0.44604055346706	1.56211481442092	1.10231840144127e-291	-0.410544115784808	0.663289245782619	0.0281068051751005	0.259500343899688	FALSE
C3_MELANOMA	K11_DISLIVOTH	PGS002247	23	5963	1904	476661	-0.010635334136127	0.989421021067553	0.961938346014421	0.444510998911136	1.55972730097115	9.26962664466905e-290	-0.0779725757317771	0.924989793363901	0.684606551288393	0.923114274247173	FALSE
C3_MELANOMA	PULM_MEDICATIO_COMORB	PGS002247	255	5731	18069	460496	-0.0782557346931617	0.924727911293598	0.27381971795388	0.441241590680804	1.55463624260522	1.41899286965219e-274	0.0687824081869427	1.0712030987634	0.254573639327696	0.694048578391965	FALSE
C3_MELANOMA	L12_OTHERCONTACT	PGS002247	19	5967	2447	476118	-0.386632401094998	0.679340773957586	0.0988279787964714	0.444868785185186	1.56028544983375	1.49778878540224e-290	-0.234941212812304	0.790617326431766	0.299950633058181	0.731093781557319	FALSE
C3_MELANOMA	Z21_FIT_ADJ_OTH_DEVICES	PGS002247	40	5946	2493	476072	0.0768584172927502	1.07988917193605	0.662012066788616	0.444296129894662	1.55939219990274	1.62289991879808e-288	-0.0192508398451564	0.98093327422914	0.89256100604395	0.978520033448506	FALSE
C3_MELANOMA	E4_OBESITY	PGS002247	148	5838	12337	466228	-0.11182684290209	0.894199081013398	0.232702461255762	0.442339129685213	1.55634345321289	5.3114815387749e-281	0.0753912049625318	1.07830590700466	0.33567848576416	0.757338518339744	FALSE
C3_MELANOMA	L12_PRURITUS	PGS002247	81	5905	6438	472127	-0.173053532138388	0.84109258815462	0.198859234355035	0.441264382333487	1.5546716757383	1.14531183968938e-282	0.213259293152851	1.23770553821121	0.0389605731194714	0.307756058263375	FALSE
C3_MELANOMA	K11_OTHDIG	PGS002247	75	5911	6812	471753	-0.152650003016438	0.858430117191205	0.232908038532608	0.443889247491654	1.55875783972096	1.21176358940018e-286	0.0234108044642569	1.023686988365	0.833659007251038	0.96569201852536	FALSE
C3_MELANOMA	J10_PNEUMOPROBBAC	PGS002247	161	5825	11513	467052	0.0993402893733886	1.10444206551909	0.242811222140723	0.446905373557553	1.56346634702813	5.49592886248595e-286	-0.0989314720070594	0.905804778880221	0.185152032999911	0.618043824511023	FALSE
C3_MELANOMA	G6_CPETAL	PGS002247	14	5972	1813	476752	-0.350706271279672	0.704190564474395	0.191548985050253	0.445191307267696	1.5607887575059	3.23236335016229e-291	-0.489741311501416	0.612784894086688	0.074911207229077	0.422323409743801	FALSE
C3_MELANOMA	L12_GRANULOMATOUSSKIN	PGS002247	13	5973	995	477570	0.0744310872779316	1.0772711032801	0.800325393599845	0.444294732264535	1.55939002045074	5.53107583179988e-290	-0.0451282586661914	0.955874874734077	0.859372432604744	0.971729278532619	FALSE
C3_MELANOMA	M13_RHEUMA_INCLAVO	PGS002247	37	5949	2260	476305	0.272351068626515	1.31304789032394	0.117509853509726	0.444942076420096	1.5603998092719	9.6264850857132e-290	-0.127784948388297	0.880042613378725	0.421128410467977	0.81064917660142	FALSE
C3_MELANOMA	I9_AORTVALV_EARLY	PGS002247	12	5974	513	478052	0.720697721512814	2.05586713307268	0.0162597026591297	0.444536909852502	1.55976771549738	2.08790323790467e-290	-0.191899077407782	0.825390164803395	0.499545324088968	0.851388413525818	FALSE
C3_MELANOMA	BRONCHITIS	PGS002247	575	5411	51232	427333	-0.124919443712541	0.882567996122239	0.00885023743552908	0.445092055505336	1.56063385415838	3.74401330658096e-264	-0.0101514498983007	0.989899902156383	0.807005532881243	0.958906233944529	FALSE
C3_MELANOMA	IBD_BACT_INTEST_INFECTIONS	PGS002247	21	5965	1717	476848	-0.0284398829258503	0.971960723824713	0.900288612593655	0.445033318136936	1.56054218932486	2.64346626468117e-290	-0.193493506759231	0.82407518709634	0.325926582427643	0.749983742206058	FALSE
C3_MELANOMA	K11_OTHDISDIG	PGS002247	31	5955	3189	475376	-0.314544784048741	0.730121161431145	0.12094844415343	0.443792694655628	1.55860734449634	1.35952492123799e-288	0.0775430754517458	1.08062878002889	0.65640112994524	0.914874131579609	FALSE
C3_MELANOMA	I9_MI_STRICT	PGS002247	116	5870	10897	467668	-0.297160911115036	0.742924457940465	0.0026116980815292	0.446530723571979	1.56288070409617	2.86315871545458e-288	-0.129829347790648	0.878245292632622	0.152019421839368	0.570921587920409	FALSE
C3_MELANOMA	ARTHROSIS_COMORB	PGS002247	148	5838	12337	466228	-0.11182684290209	0.894199081013398	0.232702461255762	0.442339129685213	1.55634345321289	5.3114815387749e-281	0.0753912049625318	1.07830590700466	0.33567848576416	0.757338518339744	FALSE
C3_MELANOMA	I9_OTHILLHEART	PGS002247	18	5968	1120	477445	0.239400221253662	1.27048691071015	0.32589939688605	0.444750304711495	1.56010059742548	2.40303979841516e-290	-0.17918128231504	0.835954341921734	0.414738763628854	0.806833276074667	FALSE
C3_MELANOMA	L12_ACTINKERA	PGS002247	36	5950	715	477850	1.08921656726839	2.97194484141893	4.11832939858913e-08	0.443414303221455	1.55801769239463	1.31037866824733e-287	-0.0304375526557137	0.970021005411559	0.841321445385149	0.967119113243781	FALSE
C3_MELANOMA	I9_CHD	PGS002247	148	5838	12604	465961	-0.200156837488592	0.818602355471878	0.0232281113788275	0.446649523055797	1.56306638454624	5.2696711053227e-287	-0.108717005028639	0.896984223608286	0.178004569923702	0.60833124096098	FALSE
C3_MELANOMA	K11_LIVER	PGS002247	39	5947	3086	475479	0.0342988203181716	1.03489380782496	0.845465522315521	0.444130394831237	1.55913377535318	1.93277366476096e-288	0.00777871761974917	1.0078090504428	0.9578306698358	0.992284575483843	FALSE
C3_MELANOMA	I9_CAVS_DX	PGS002247	11	5975	606	477959	0.295427838250027	1.34370112246134	0.351557854804381	0.445551218716991	1.56135060435115	7.69193835945701e-292	-0.803025939260828	0.447971376987643	0.00935283604598092	0.133216351271915	FALSE
C3_MELANOMA	K11_PERITON	PGS002247	37	5949	3402	475163	-0.149883266171328	0.860808456027084	0.397372786729381	0.444521021568339	1.55974293366156	3.55575106682309e-289	-0.0531090942629043	0.948276555307278	0.73425998383497	0.938801722036669	FALSE
C3_MELANOMA	G6_DEMYEL	PGS002247	30	5956	2092	476473	0.13203282993303	1.14114578239189	0.539080423871506	0.442993627097907	1.557362409392	2.50137652832488e-287	0.209187092547807	1.23267560137643	0.180630881780079	0.611631571994643	FALSE
C3_MELANOMA	I9_STEMI	PGS002247	16	5970	1686	476879	-0.350645990878568	0.704233014643519	0.162587964494969	0.445509162921572	1.5612849418903	1.25965270125897e-291	-0.529149532588213	0.589105771951303	0.034501385743877	0.289988635265208	FALSE
C3_MELANOMA	E4_DMNASNOCOMP	PGS002247	11	5975	926	477639	0.00427454983902352	1.00428369875838	0.988783549931306	0.444643442870144	1.55993389111037	1.31197130264685e-290	-0.267563273193086	0.765241909791856	0.37319270784139	0.782368936342348	FALSE
C3_MELANOMA	M13_DUPUTRYEN	PGS002247	22	5964	1708	476857	-0.265376666068383	0.766917023944771	0.274695504066107	0.444044798466885	1.55900032488199	3.37647742845273e-289	0.0512471386180563	1.05258299504807	0.79444614739362	0.956110601506154	FALSE
C3_MELANOMA	J10_PNEUMOTHORAX	PGS002247	22	5964	1779	476786	-0.0122523401188218	0.987822414183854	0.957771741881183	0.444330577551586	1.55944591823548	1.58721455342664e-289	-0.0345916130559208	0.965999837435446	0.857836186315857	0.971680714661193	FALSE
C3_MELANOMA	M13_ROTATORCUFF	PGS002247	31	5955	1252	477313	0.3108712148782	1.36461346795752	0.168105202498881	0.442530940956987	1.55664200606195	9.98033164972469e-287	0.303814336970363	1.35501745608788	0.0642457289003154	0.393391038767719	FALSE
C3_MELANOMA	N14_ENDOMETRIOSIS_UTERUS	PGS002247	16	2998	1486	258033	0.0705377091862568	1.07308503383118	0.782117633562249	0.450892288573384	1.56971219704705	1.2948401471173e-151	-0.277906483645669	0.757367644463731	0.252310822256586	0.691975856555082	FALSE
C3_MELANOMA	Z21_PERSONS_ENCOUNTERI_HEALTH_SERVI_CIRCUMSTANC_RELATED_REPRODUCTION	PGS002247	166	5820	23013	455552	-0.11347628978023	0.892725362874801	0.235595421176173	0.438250418457121	1.54999300568103	1.12241122571393e-274	0.209302255327835	1.23281756790003	0.00375382095564538	0.0718368459471145	FALSE
C3_MELANOMA	ASTHMA_PSYCH_COMORB	PGS002247	409	5577	43866	434699	-0.232268914873196	0.792732916968946	3.06431960541473e-05	0.445952426022601	1.56197715530023	1.4331164684325e-272	-0.0227553276968604	0.977501622090022	0.635664065389219	0.907756083476487	FALSE
C3_MELANOMA	G6_CARPTU	PGS002247	85	5901	6500	472065	-0.0457979020479965	0.955234993720332	0.711839188621357	0.442587947960604	1.55673074808786	1.99425701113913e-284	0.116471261221616	1.12352522126089	0.26121966003246	0.699796125245966	FALSE
C3_MELANOMA	L12_PSORIASIS	PGS002247	123	5863	10422	468143	-0.036070318198465	0.964572464100366	0.709839578847992	0.446093707833193	1.56219784985053	6.23260609142133e-287	-0.0893615525034972	0.914514868654211	0.296780362366375	0.729034145799238	FALSE
C3_MELANOMA	AB1_BACT_BIR_OTHER_INF_AGENTS	PGS002247	69	5917	6841	471724	-0.343876402855116	0.709016555056056	0.0166468783284487	0.441940190025846	1.55572268991759	2.49832038218189e-284	0.199756703409072	1.22110563117942	0.0819735942181375	0.439703994563525	FALSE
C3_MELANOMA	M13_OSTEOMYELITIS	PGS002247	16	5970	1373	477192	-0.0367970903543969	0.963871694371888	0.886051718082662	0.444811991898717	1.56019683861151	1.55298455081537e-290	-0.222159160808174	0.800787900141914	0.347060747568848	0.764382751467671	FALSE
C3_MELANOMA	I9_CVD	PGS002247	2412	3574	170836	307729	0.0354055663276786	1.03603980646477	0.230442877378518	0.451721346351425	1.57101411876289	1.21083462132444e-181	-0.0189499008394386	0.981228519736579	0.446863428654748	0.825017457335797	FALSE
C3_MELANOMA	AB1_VIRAL_OTHER_INTEST_INFECTIONS	PGS002247	13	5973	1629	476936	-0.314291352614248	0.730306220533347	0.260354081191983	0.445269439975286	1.56091071092171	2.07208869277568e-291	-0.557675846041438	0.572538185599223	0.0498710029065883	0.348501241524498	FALSE
C3_MELANOMA	D3_ANAEMIA_IRONDEF_NAS	PGS002247	108	5878	10178	468387	-0.0649682216464028	0.937097242311759	0.537607947166123	0.444912079694969	1.56035300308975	1.83445487953953e-286	-0.0407923003588537	0.960028506818186	0.662589320497098	0.916578666205772	FALSE
C3_MELANOMA	N14_PROSTHYPERPLA	PGS002247	284	2688	12366	206680	0.259503948503433	1.29628690209486	0.000152547963229139	0.44392280054313	1.55881014168043	2.93904305084537e-130	-0.0612862233733907	0.940553992708797	0.288289002136839	0.723108377099827	FALSE
C3_MELANOMA	FG_CVD	PGS002247	2240	3746	157564	321001	0.0326471549113858	1.03318592034048	0.275617338353651	0.45362679533746	1.57401045980345	4.25232101113759e-192	-0.0256145816373856	0.974710688620353	0.3109497092472	0.738975994539341	FALSE
C3_MELANOMA	ASTHMA_COMORB	PGS002247	1739	4247	141040	337525	-0.0962284577467641	0.908256494132478	0.00208186605746189	0.450284663298208	1.56875868995821	1.10937496109522e-212	-0.0206373194163372	0.979574172684713	0.442696103106641	0.822587723541957	FALSE
C3_MELANOMA	AB1_SEPSIS_CONDITION	PGS002247	86	5900	6967	471598	-0.0299913610295478	0.970453917235011	0.797486940332462	0.444819047291612	1.56020784645203	3.25903051655534e-287	-0.04406535184357	0.95689142081118	0.668519766763357	0.918195911601589	FALSE
C3_MELANOMA	FG_OTH	PGS002247	29	5957	2024	476541	0.0437758821541139	1.04474818193623	0.83195789351609	0.44410187450744	1.55908930898716	5.54231387597547e-289	0.0163392508231988	1.0164734663794	0.925428707887276	0.986183762053611	FALSE
C3_MELANOMA	M13_SHOULDER	PGS002247	199	5787	15053	463512	-0.0657085397996479	0.936403748946457	0.411171713993614	0.443241546402249	1.55774855746194	7.97930167103057e-280	0.0292005354360401	1.02963105128532	0.66914834225336	0.91839127111674	FALSE
C3_MELANOMA	M13_MENISCUSDERANGEMENTS	PGS002247	101	5885	7600	470965	-0.0203545591242059	0.979851196527771	0.856490282611388	0.44320378220624	1.55768973145085	2.81113846962584e-284	0.0574131561945691	1.05909329096916	0.540150696002606	0.869485278838113	FALSE
C3_MELANOMA	G6_MENINGOTH	PGS002247	34	5952	2226	476339	0.170511465729291	1.18591124919322	0.375003576766858	0.443763401997045	1.55856168941221	2.47129713705816e-288	0.0833672500125427	1.08694091432237	0.613718507261373	0.900366461922512	FALSE
C3_MELANOMA	M13_DORSOPATHY	PGS002247	768	5218	60468	418097	-0.0109640097049439	0.989095875987203	0.793435021595804	0.44954567857054	1.56759982948777	2.34767471080884e-260	-0.0421360117186873	0.958739371914386	0.251415769013104	0.691140261662869	FALSE
C3_MELANOMA	O15_POSTPART_HEAMORRH_LB	PGS002247	11	3003	1512	258007	-0.24154006677067	0.785417334022341	0.527319906388769	0.447956887535423	1.56511121839701	7.39751038413244e-150	0.373139233911399	1.45228653329086	0.157635006290546	0.57959724487043	FALSE
C3_MELANOMA	ASTHMA_EOSINOPHIL_SUGG	PGS002247	28	5958	1733	476832	0.0369263656528268	1.03761661380313	0.873627187982197	0.442961795443803	1.55731283675946	1.51814257463041e-287	0.282264389425157	1.32612928820168	0.122638352801313	0.52280962740501	FALSE
C3_MELANOMA	CD2_BENIGN_SIGMOID_COLON_EXALLC	PGS002247	25	5961	1798	476767	-0.121964833845777	0.885179496313984	0.592654174619253	0.443852562419569	1.55870065762611	8.74389504419727e-289	0.0783788832598185	1.08153235555601	0.667865588511598	0.918034021875929	FALSE
C3_MELANOMA	H8_HL_NAS	PGS002247	13	5973	712	477853	0.356778592855008	1.42871950612573	0.227100914476197	0.444341331855237	1.55946268908059	4.3747129357753e-290	-0.069617313655833	0.932750702570918	0.792296608167687	0.95534894318693	FALSE
C3_MELANOMA	I9_OTH	PGS002247	32	5954	2494	476071	-0.0176815139177327	0.9824738867949	0.926405478427124	0.444483790773467	1.55968486427334	2.12650337478815e-289	-0.0561625180149236	0.945385481233162	0.74149622374711	0.941173537543294	FALSE
C3_MELANOMA	KRA_PSY_ANYMENTAL	PGS002247	469	5517	50176	428389	-0.226976830190191	0.796939247007009	1.32326055967045e-05	0.446971321162545	1.5635694572891	3.99158240932855e-271	-0.0337261765180408	0.966836210852204	0.456740171853759	0.830231168219686	FALSE
C3_MELANOMA	I9_ISCHHEART	PGS002247	340	5646	25029	453536	-0.0700009033352289	0.932392977642144	0.241228127579965	0.450466472714468	1.56904393098885	5.16757053934912e-283	-0.116452754840934	0.890072147583519	0.0314718045825722	0.275824417237203	FALSE
C3_MELANOMA	R18_NAUSEA_VOMITI	PGS002247	55	5931	5613	472952	-0.150190289702786	0.860544208142241	0.29224001043917	0.445045046900913	1.56056049266321	3.2640164151308e-289	-0.104615012653685	0.900671202864517	0.431486631747994	0.816768996418375	FALSE
C3_MELANOMA	G6_FACOTH	PGS002247	14	5972	1883	476682	-0.850605534721628	0.427156195711683	0.0159676232813027	0.443146863086035	1.55760107164503	2.12315836734202e-288	0.421301680467182	1.52394395319157	0.0771292278935707	0.427778650046632	FALSE
C3_MELANOMA	O15_DELIVERY	PGS002247	29	2985	3376	256143	-0.0216578292420841	0.978575017526982	0.924817506930836	0.446521995302176	1.56286706291125	4.98638105445257e-148	0.306441506308116	1.35858199667629	0.0724215243266479	0.416361596079902	FALSE
C3_MELANOMA	N14_FEMALE_GENITAL_DYSPLASIA_ALL	PGS002247	106	2908	10249	249270	0.0503295925410988	1.05161764459478	0.626472221475414	0.454441853111026	1.57529389222913	1.47878498436048e-149	-0.144358639091477	0.86557726254337	0.126380937900027	0.52976524144292	FALSE
C3_MELANOMA	F5_PHOBANX	PGS002247	17	5969	1456	477109	-0.201457793304473	0.817538082412852	0.499333394403835	0.443464002317066	1.55809512638907	1.36383975473813e-288	0.224673411457285	1.25191378872012	0.285667381321243	0.72070702454895	FALSE
C3_MELANOMA	D3_OTHERANAEMIA	PGS002247	108	5878	8806	469759	0.043343293860717	1.04429633384232	0.682674938025236	0.444373619894926	1.55951304188668	9.85667919497328e-286	-0.010727991666836	0.989329348006075	0.908534972429453	0.982087035340832	FALSE
C3_MELANOMA	IBD_INFECTIONS	PGS002247	30	5956	2427	476138	-0.0100869031699271	0.989963799018629	0.957017430052697	0.445593087336495	1.56141597731404	1.24685089011157e-290	-0.247895372878959	0.780441594363659	0.148863243391005	0.566169048516915	FALSE
C3_MELANOMA	KRA_PSY_SUBSTANCE	PGS002247	35	5951	4653	473912	-0.478474185976393	0.619728260846837	0.016340055398681	0.443319911978384	1.55787063610844	1.72493391725412e-287	0.153388953886759	1.16577832478223	0.309929930866274	0.73823172298526	FALSE
C3_MELANOMA	L12_SEBORRKERAT	PGS002247	226	5760	12301	466264	0.258930058655885	1.29554318962717	0.000478953683546778	0.444675961542689	1.55998461891457	2.6581032354444e-280	-0.0151620982001461	0.984952267672326	0.813511354633769	0.960736361148741	FALSE
C3_MELANOMA	FG_PULMHEART	PGS002247	51	5935	4039	474526	-0.0760689668696029	0.926752289151036	0.62528570579293	0.443785748125791	1.55859651762152	1.18469026305951e-287	0.04864394135624	1.04984647727068	0.721066080467866	0.934647678986196	FALSE
C3_MELANOMA	K11_REFLUX	PGS002247	422	5564	33465	445100	-0.106053320795398	0.899376691316846	0.0598504903702967	0.441173577236855	1.55453051003593	1.06155591751399e-265	0.0432366024923825	1.04418492238094	0.35519388645437	0.770284134436585	FALSE
C3_MELANOMA	K11_ULCER	PGS002247	63	5923	3909	474656	0.243815673085853	1.27610908755909	0.0711923393795166	0.444836462001844	1.56023501725616	1.88664474448539e-288	-0.0616384130071719	0.940222797667707	0.615517140565909	0.901192715471623	FALSE
C3_MELANOMA	L12_DISORDSKINAPPENDIX	PGS002247	341	5645	24520	454045	0.129665175011545	1.13844713895296	0.0350198314019007	0.444111440923495	1.5591042239555	9.25767407862493e-274	-0.002612018742336	0.997391389610413	0.960155359142094	0.992836137531382	FALSE
C3_MELANOMA	CD2_BENIGN_SKIN_FACE_EXALLC	PGS002247	17	5969	545	478020	0.873734635097543	2.39584176103255	0.00123548346471513	0.444295728404895	1.55939157382285	6.8712979426207e-290	-0.113308799414102	0.892874898295203	0.652778614953693	0.91385431024185	FALSE
C3_MELANOMA	R18_OTHER_SYMPTOMS_SIGNS_INVOLVI_DIGES_SYSTEM_ABDOMEN	PGS002247	97	5889	7081	471484	-0.0135664252412727	0.986525183967889	0.907035580271273	0.442679182290796	1.55687278185403	5.84114053099525e-284	0.0963249514852685	1.10111681540953	0.324442331119075	0.74896746422496	FALSE
C3_MELANOMA	CD2_BENIGN_LIPOMATOUS	PGS002247	83	5903	5047	473518	0.150065682839072	1.16191055780614	0.242215759812883	0.442444530987105	1.5565075024844	2.93976900019921e-284	0.125240556643993	1.1334210722447	0.233645899803994	0.674431145446428	FALSE
C3_MELANOMA	K11_GIBLEEDING	PGS002247	30	5956	3048	475517	-0.330530674323944	0.718542320277755	0.116671684630746	0.443604404244197	1.55831390130532	2.26007699660599e-288	0.121950158228513	1.12969779423779	0.48901495940118	0.846579702993033	FALSE
C3_MELANOMA	KRA_PSY_ANXIETY	PGS002247	52	5934	5564	473001	-0.34816125923749	0.705985020428409	0.0338365911298484	0.442613397198795	1.55677036620359	7.3534961776458e-286	0.179911250698115	1.19711111563139	0.165138399853959	0.590472106077969	FALSE
C3_MELANOMA	M13_OTHERJOINT	PGS002247	324	5662	24853	453712	-0.0110239122074053	0.989036628443613	0.862276298554674	0.441736425279403	1.5554057207728	9.52092999005231e-272	0.0451125579749465	1.04614560531283	0.401031685937315	0.799195578886005	FALSE
C3_MELANOMA	H7_CATARACTOTHER	PGS002247	156	5830	11035	467530	-0.0457916988911671	0.955240919211185	0.602263297561156	0.443976500903596	1.55889385259457	2.72527056104538e-283	0.00613030933791272	1.00614913814	0.9385886217663	0.988138574158765	FALSE
C3_MELANOMA	N14_OTHNONINFUTER	PGS002247	42	2972	3829	255690	-0.0611745608488656	0.940659023205951	0.716643255964637	0.450279994048774	1.56875136504969	7.845845564559e-150	-0.0566503360167739	0.944924417643431	0.6949347557282	0.926590446607636	FALSE
C3_MELANOMA	Z21_PERSONAL_HISTORY_MEDICAL_TREAT	PGS002247	98	5888	7567	470998	-0.122931196977733	0.884324504666322	0.286789308848343	0.442685916066132	1.55688326552086	1.22308146034602e-283	0.0892288200307658	1.09333080369401	0.341869595829058	0.761203610268726	FALSE
C3_MELANOMA	G6_EPLEPSY	PGS002247	55	5931	5100	473465	-0.109749828429413	0.896058275564733	0.463506856793871	0.443908577212231	1.55878797036565	1.57696796089874e-287	0.030682470716526	1.03115802902774	0.811356498667254	0.960089513516611	FALSE
C3_MELANOMA	CD2_INSITU_BREAST_INTRADUCTAL	PGS002247	18	2996	1363	258156	-0.163155584234704	0.849459015701991	0.584353076355199	0.447398419470021	1.5642373977859	4.30650383318933e-149	0.319806517341015	1.37686133976945	0.136045996063268	0.546601682716753	FALSE
C3_MELANOMA	M13_ARTHROSIS_POLY	PGS002247	57	5929	3235	475330	0.17196555723072	1.18763692700478	0.235179212711761	0.444612667167437	1.55988588378743	3.57602219629696e-288	-0.0483149381634507	0.952833656136904	0.692688936774935	0.925776860666618	FALSE
C3_MELANOMA	D3_ANAEMIANAS	PGS002247	68	5918	5479	473086	-0.00608860822511499	0.993929889788518	0.964806516509496	0.443177327338119	1.55764852351951	4.69559919771198e-286	0.0947539527813541	1.09938832040686	0.421095400526357	0.81064917660142	FALSE
C3_MELANOMA	C3_COLORECTAL_EXALLC	PGS002247	39	5947	2274	476291	0.207449426699016	1.23053548302507	0.232561615080493	0.444298655586303	1.55939613845155	5.91039687654149e-289	-0.0105951237404508	0.989460806878197	0.947635838967067	0.990229236394219	FALSE
C3_MELANOMA	ST19_INJURI_WRIST_HAND	PGS002247	53	5933	5110	473455	-0.161571544147366	0.850805659122413	0.273328626988667	0.444684445092777	1.55999785317835	1.09725314255837e-288	-0.0587878070161793	0.942906826143909	0.656102112802166	0.914792426883124	FALSE
C3_MELANOMA	K11_ACUTPANC	PGS002247	25	5961	1816	476749	0.0574871901208738	1.05917170270634	0.78885298919339	0.444501166341078	1.55971196491859	8.59215169870567e-290	-0.0797945527988048	0.923306017539415	0.68238708457491	0.922764089400608	FALSE
C3_MELANOMA	I9_OTHHEART	PGS002247	265	5721	16340	462225	0.153919887287142	1.16639743977217	0.0237955410597174	0.44637908410544	1.56264372766789	9.8340424266416e-281	-0.0510651491939126	0.950216762659695	0.394008259877509	0.79464654128189	FALSE
C3_MELANOMA	JUVEN_ARTHR_COMORB	PGS002247	12	5974	1747	476818	-0.657492794274813	0.518148812959658	0.0378946085600953	0.444187351415438	1.55922258081634	7.37324459119125e-290	0.0107444661014473	1.01080239516373	0.967532003503127	0.994054452447116	FALSE
C3_MELANOMA	Q17_VACTREL	PGS002247	24	5962	1181	477384	0.585997507617856	1.79678239614633	0.00533266714211517	0.444951235642569	1.56041410138635	2.09484616236472e-290	-0.193160095313781	0.824349989004134	0.332280005803803	0.755021710411514	FALSE
C3_MELANOMA	L12_ACNE	PGS002247	58	5928	5449	473116	0.0273389727871402	1.02771611152127	0.852925814427181	0.443833117346866	1.55867034887318	2.83435345151237e-287	0.0362518332168685	1.03691694374263	0.772047939920298	0.949592284044245	FALSE
C3_MELANOMA	H7_OCUMUSCLE	PGS002247	41	5945	3324	475241	-0.0299351566913162	0.970508462488039	0.860743392130412	0.444260377716153	1.55933644923105	1.18919147141701e-288	-0.0107404020596517	0.989317070116429	0.942443828621578	0.989110878547835	FALSE
C3_MELANOMA	K11_CHOLECYST	PGS002247	28	5958	2750	475815	-0.309046321284991	0.734146762617219	0.148930431551588	0.443854612853878	1.5587038536427	8.38317066613176e-289	0.0750469906233574	1.07793480252286	0.682062083639982	0.922656921013301	FALSE
C3_MELANOMA	L12_DERMATITISECZEMA	PGS002247	290	5696	24208	454357	-0.0438138428933349	0.957132117835376	0.501201390409472	0.44663159058315	1.56303835515237	1.19376400859769e-279	-0.0490114130580286	0.952170262462032	0.38939355407954	0.792469514639417	FALSE
C3_MELANOMA	Z21_PERSONAL_HISTORY_ALLERGY_ANALGESIC_AGENT	PGS002247	15	5971	1493	477072	-0.174048698550375	0.840255977414018	0.518532422085541	0.444580428049892	1.5598355952537	2.45144025673465e-290	-0.160983012546563	0.851306532514401	0.523404929025527	0.862519589704372	FALSE
C3_MELANOMA	M13_ARTHROSIS_OTH	PGS002247	97	5889	5939	472626	0.174735075497758	1.19093066810149	0.107357878216951	0.445887389052233	1.56187557234163	3.52794890393486e-288	-0.108188708706639	0.897458222269361	0.270243166189611	0.707924630409404	FALSE
C3_MELANOMA	E4_HYTHY_AI_STRICT	PGS002247	64	5922	5814	472751	-0.124775690641794	0.882694877101371	0.343290303900236	0.445315706244682	1.56098293010781	5.22746389709694e-289	-0.113175122524404	0.89299426301247	0.349197887792613	0.765912665286374	FALSE
C3_MELANOMA	H7_GLAUCOMA	PGS002247	107	5879	6813	471752	0.0794494941050453	1.08269087587688	0.444423829346952	0.444591623248242	1.55985305802033	6.12202118116296e-286	-0.0186296860303896	0.981542773951401	0.8410642142699	0.967038056911091	FALSE
C3_MELANOMA	K11_TONGUE	PGS002247	24	5962	1399	477166	0.355801666232106	1.42732443355625	0.0913048878541084	0.44505422484287	1.56057481546256	1.47863933725835e-290	-0.233676657796653	0.79161773794175	0.24100987079905	0.681476029751663	FALSE
C3_MELANOMA	J10_PNEUMONAS	PGS002247	156	5830	11067	467498	0.100411675600563	1.10562598364034	0.24659540686093	0.446500413063444	1.56283333310518	1.19099949677663e-285	-0.0865903693350874	0.917052671599811	0.251208021173872	0.690883268454086	FALSE
C3_MELANOMA	AB1_MALARIA_NOS	PGS002247	11	5975	884	477681	-0.0496084341532158	0.951601966388385	0.882374862026538	0.444062435150621	1.55902782072013	7.24543444565801e-290	0.0758631895796659	1.07881497093105	0.801391632834319	0.957717876252854	FALSE
C3_MELANOMA	K11_PULPITIS_2	PGS002247	58	5928	6127	472438	-0.229013476926821	0.795317814992876	0.107141854969941	0.444314946981919	1.55942154339791	5.74164961416574e-288	-0.0196804531446776	0.98051194275987	0.876272624185724	0.975156248244718	FALSE
C3_MELANOMA	I9_VHD	PGS002247	48	5938	2987	475578	0.167197794824264	1.18198803330388	0.286049478787215	0.44462804944027	1.55990987856223	7.454844561288e-289	-0.059890708488352	0.941867466078462	0.668444462944313	0.918184546444459	FALSE
C3_MELANOMA	M13_LIMBPAIN	PGS002247	38	5948	3785	474780	-0.25818909173628	0.772449154544513	0.156946928100971	0.444011685141259	1.55894870205128	2.36235692702353e-288	0.0363245311678528	1.0369923282199	0.80893549315591	0.959392428804848	FALSE
C3_MELANOMA	VWXY20_DRUGS_MEDICAM_BIOLO_SUBST_CAUSI_ADVER_EFFEC_THERAPE_USE	PGS002247	39	5947	3060	475505	-0.0505458431982671	0.950710344070508	0.78210522831955	0.443637762729877	1.55836588516433	7.94610840894077e-288	0.0818438289202674	1.08528630625985	0.581680962172792	0.888301914233007	FALSE
C3_MELANOMA	N14_BREAST	PGS002247	317	2697	27152	232367	-0.00327546459560108	0.996729893886455	0.960008175887645	0.449167183681395	1.56700661323582	3.13597904978168e-135	0.00229351976897421	1.00229615189733	0.966971232337462	0.994038883885505	FALSE
C3_MELANOMA	I9_PAROXTAC	PGS002247	40	5946	2750	475815	-0.0196042645641627	0.980586649418828	0.915678131907003	0.442955171154104	1.55730252070225	8.28829630083203e-287	0.171449528811992	1.18702423069727	0.228467239532276	0.669039103676642	FALSE
C3_MELANOMA	F5_SUBSTANCE	PGS002247	35	5951	4653	473912	-0.478474185976393	0.619728260846837	0.016340055398681	0.443319911978384	1.55787063610844	1.72493391725412e-287	0.153388953886759	1.16577832478223	0.309929930866274	0.73823172298526	FALSE
C3_MELANOMA	R18_OTHER_SYMPTOMS_SIGNS_INVOLVI_COGNITIVE_FUNCTIONS_AWARE	PGS002247	12	5974	866	477699	0.0913883921262729	1.09569448173677	0.767661223651357	0.444272371055227	1.55935515099396	5.00886132689215e-290	-0.0407904490964996	0.960030284084465	0.880074138261687	0.975864821134073	FALSE
C3_MELANOMA	I9_VTE	PGS002247	188	5798	13806	464759	-0.0588702426788376	0.94282910019861	0.48858078843527	0.440022373674639	1.55274195866608	1.07359115339351e-275	0.126824360134298	1.13521761080139	0.0611353043026854	0.384143000038341	FALSE
C3_MELANOMA	N14_FEMALEGENINF	PGS002247	85	2929	7052	252467	0.0757663652089211	1.0787105204071	0.539215647636167	0.447915692218812	1.56504674447286	5.45208008466471e-146	0.0475469982349498	1.04869548679999	0.635598893859418	0.907756083476487	FALSE
C3_MELANOMA	R18_ABNORMAL_FINDI_EXAMI_OTHER_BODY_FLUIDS_SUBST_TISSU_WO_DIAGNOSIS	PGS002247	26	5960	1892	476673	0.0529991354668161	1.05442873353033	0.820703075944654	0.443253679972186	1.55776745862768	4.72497793932123e-288	0.23869486993834	1.26959108706892	0.210774717050278	0.648158045494034	FALSE
C3_MELANOMA	ASTHMA_NAS	PGS002247	162	5824	14032	464533	-0.075347378399137	0.927421264251197	0.389228171592959	0.444081179103985	1.55905704333876	1.00561931918353e-282	0.00452148287388404	1.00453172020106	0.952451227168452	0.990915539500938	FALSE
C3_MELANOMA	I9_IHD	PGS002247	340	5646	24963	453602	-0.0674229166518555	0.93479977533541	0.259006976633242	0.450479027265045	1.5690636297539	4.98343539348425e-283	-0.116655573640827	0.889891642524256	0.0311886949654445	0.27447124796577	FALSE
C3_MELANOMA	N14_RENFAIL	PGS002247	105	5881	6583	471982	0.0626742359588684	1.06467994828961	0.582744033946718	0.441747250915237	1.55542255911985	3.10426233455841e-282	0.140364470481395	1.15069311611217	0.130321742997269	0.537193690862624	FALSE
C3_MELANOMA	H8_INNER	PGS002247	79	5907	6476	472089	-0.118371988987	0.888365528949648	0.341524520043396	0.44418341778165	1.55921644741777	1.06717247254968e-286	0.00185340349382838	1.00185512210768	0.986161952061719	0.997340292333335	FALSE
C3_MELANOMA	KRA_PSY_SCHIZODEL	PGS002247	11	5975	1323	477242	-0.150804087184697	0.860016170344924	0.622572849718542	0.444534781634031	1.55976439597445	1.71632676920657e-290	-0.21974843321671	0.802720710431182	0.463977828314861	0.834188785637523	FALSE
C3_MELANOMA	K11_CARIES_1	PGS002247	16	5970	1865	476700	-0.328368910399106	0.720097319309034	0.243660329325484	0.444051402473261	1.55901062056407	1.42186595829164e-289	0.0573131180776487	1.05898734657002	0.809052423847885	0.959392428804848	FALSE
C3_MELANOMA	I9_NCMI	PGS002247	20	5966	2031	476534	-0.342464699731904	0.710018182775381	0.140624741884726	0.444689587405464	1.56000587519573	2.68796638170403e-290	-0.166331199022763	0.846765739756706	0.450326737923707	0.826521294897113	FALSE
C3_MELANOMA	K11_ENERCOLNONINF	PGS002247	181	5805	14191	464374	0.0657549389832717	1.06796496851409	0.406236432243827	0.448117825783063	1.56536312492402	2.55702013238343e-287	-0.135902970433686	0.872927328139734	0.0640805153990341	0.392903830531111	FALSE
C3_MELANOMA	N14_MENORRHAGIA	PGS002247	79	2935	8100	251419	-0.0397582676326255	0.961021721131903	0.755992535835328	0.448498617953026	1.56595931645047	5.62569094430817e-147	0.0357691710854438	1.03641658396253	0.740766755082972	0.94110989614705	FALSE
C3_MELANOMA	COPD_EARLYANDLATER	PGS002247	84	5902	8600	469965	-0.300689771331076	0.740307401705949	0.0109745857098807	0.44480515182036	1.56018616677938	2.31180352640804e-287	-0.0460151618766372	0.955027482072074	0.660795233103858	0.916252565970578	FALSE
C3_MELANOMA	H7_VITRBODYGLOBE	PGS002247	58	5928	3968	474597	-0.0574157261198373	0.944201458554184	0.695812601754474	0.443281114480953	1.55781019579891	1.34563796243966e-286	0.0961276964202953	1.10089963596114	0.444835650797669	0.823958156335932	FALSE
C3_MELANOMA	R18_UNSPE_HAEMATU	PGS002247	131	5855	9156	469409	0.00349692170690526	1.00350304307085	0.97125294527973	0.443989302901687	1.55891380967844	8.90770463830127e-284	0.00875562815498446	1.00879407078172	0.915229285086119	0.983644785004181	FALSE
C3_MELANOMA	N14_MESNRUIRREG	PGS002247	122	2892	12386	247133	-0.0695661677077431	0.932798410209948	0.505662342790084	0.447184221356749	1.56390237696828	4.97527428969238e-144	0.056648653556391	1.05828392077638	0.517657576549409	0.859804901328713	FALSE
C3_MELANOMA	CD2_INSITU_CERVIX_UTERI_EXALLC	PGS002247	36	2978	3594	255925	0.0778182667301175	1.08092620056621	0.647430479713372	0.453153200424028	1.57326519294723	4.66074254173404e-152	-0.301893937467625	0.739416485115626	0.0598078372556034	0.38051931871578	FALSE
C3_MELANOMA	CD2_PRIMARY_LYMPHOID_HEMATOPOIETIC	PGS002247	43	5943	2000	476565	0.671467320697332	1.95710691829917	1.8527107574959e-05	0.445829675904383	1.5617854341869	1.02244131030868e-290	-0.250177662839089	0.778662431403538	0.0941070942702826	0.466673022491504	FALSE
C3_MELANOMA	J10_PLEURA	PGS002247	105	5881	8293	470272	-0.0546716758364083	0.946795952917636	0.619107938642618	0.442997868632404	1.55736901501239	1.68119415412627e-283	0.0630603666675357	1.06509113329302	0.478084026094431	0.841361840061225	FALSE
C3_MELANOMA	O15_MATERN_CARE	PGS002247	63	2951	8075	251444	-0.0561577178422251	0.94539001925763	0.71095548919843	0.445865735658141	1.56184175280049	7.03385684375785e-146	0.166724314629905	1.18142851785034	0.154305539464197	0.574782997501375	FALSE
C3_MELANOMA	R18_ABNORMAL_WEIGHT_LOSS	PGS002247	35	5951	2131	476434	0.219245387955862	1.24513678077189	0.252777899913314	0.443690713591514	1.5584484041654	3.67474256048503e-288	0.0862161290399019	1.09004189255576	0.590680609063127	0.891518089906477	FALSE
C3_MELANOMA	R18_DIZZI_GIDDI	PGS002247	25	5961	2097	476468	-0.174579273504603	0.839810276886485	0.452231231100258	0.443648980896638	1.55838336727076	1.42940500673637e-288	0.129820029967667	1.13862344678542	0.488520581788818	0.846331516310522	FALSE
C3_MELANOMA	L12_INFECT_SKIN_NAS	PGS002247	93	5893	6919	471646	0.0934572333579712	1.09796364611899	0.396739168084943	0.445576980146761	1.56139082749319	7.3027071635037e-288	-0.0888047652794017	0.915024200630934	0.371247594856011	0.780925941066839	FALSE
C3_MELANOMA	FG_OTHHEART	PGS002247	240	5746	14802	463763	0.147859024364566	1.15934944481723	0.0383176389347929	0.446084003623116	1.56218269002797	1.67295222726439e-281	-0.0484553810364962	0.952699846837203	0.439556852669316	0.820992671333946	FALSE
C3_MELANOMA	N14_CHRONKIDNEYDIS	PGS002247	75	5911	5276	473289	-0.0757633256384501	0.927035586153082	0.572826989714733	0.442505681663544	1.55660268688132	1.11379259843633e-284	0.135206534296442	1.14477319486342	0.215855740964163	0.654317705638821	FALSE
C3_MELANOMA	O15_POSTPART_HEAMORRH_ALLW	PGS002247	11	3003	1512	258007	-0.24154006677067	0.785417334022341	0.527319906388769	0.447956887535423	1.56511121839701	7.39751038413244e-150	0.373139233911399	1.45228653329086	0.157635006290546	0.57959724487043	FALSE
C3_MELANOMA	Q17_CONGEN_MALFO_DEFORMAT_CHROMOSOMAL_ABNORMALITI	PGS002247	44	5942	3303	475262	0.195697276123235	1.21615868933004	0.20843049920425	0.445403104520394	1.56111936328624	4.30651532273633e-290	-0.167588910533022	0.845701422181851	0.256088475538295	0.695118800057854	FALSE
C3_MELANOMA	G6_XTRAPYR	PGS002247	33	5953	3022	475543	-0.113538496022318	0.892669831511977	0.522345125157266	0.44567632430345	1.56154595025335	6.72939593698589e-291	-0.267539891389703	0.765259802736915	0.112186247931906	0.502560602974818	FALSE
C3_MELANOMA	J10_LARYNGITIS	PGS002247	38	5948	2945	475620	0.0439046709950331	1.04488274250839	0.800084875089274	0.444711246107624	1.56003966326425	2.62845103619668e-289	-0.0801170233647504	0.923008326526273	0.59893911011612	0.894811280927027	FALSE
C3_MELANOMA	J10_RESPDISOTH	PGS002247	62	5924	4866	473699	-0.0669722703394565	0.935221134341807	0.64519335864137	0.443029385403588	1.55741809902876	7.74360619689593e-286	0.106362148687245	1.11222459425701	0.360730902498152	0.774167397936154	FALSE
C3_MELANOMA	N14_UTER_POLYP	PGS002247	40	2974	2808	256711	0.159847085782423	1.17333143821442	0.358636020605678	0.450022039703548	1.56834675100671	6.78127334386314e-150	-0.053078012266727	0.94830603009361	0.727167233178857	0.936660718776324	FALSE
C3_MELANOMA	FALLS	PGS002247	139	5847	10196	468369	0.0455598672794952	1.04661366065095	0.627328105538468	0.444196556094973	1.55923693302657	7.40703244273207e-284	-0.000482258510990465	0.999517857756954	0.995260939938431	0.999234374862536	FALSE
C3_MELANOMA	RHEU_ARTHRITIS_OTH	PGS002247	50	5936	3495	475070	0.0155654574383236	1.01568723016664	0.920298382137571	0.444163681084906	1.55918567393927	4.59427539659806e-288	0.00277865356740389	1.00278251760334	0.983446791109134	0.996937717249367	FALSE
C3_MELANOMA	K11_PERITONITIS	PGS002247	25	5961	2054	476511	-0.0602845797353776	0.941496564613571	0.774654271277916	0.444793624514842	1.56016818214043	3.85227923492756e-290	-0.144712831971145	0.865270735528222	0.452073744901338	0.82724868060859	FALSE
C3_MELANOMA	K11_OTHINT	PGS002247	73	5913	5173	473392	-0.0191144656534013	0.981067057333653	0.885023679685677	0.44327417529952	1.55779938590883	7.58426565076672e-286	0.0767419419013861	1.079763398747	0.492503355484766	0.848062530927425	FALSE
C3_MELANOMA	OFFICIAL_TILASTOKESKUS	PGS002247	33	5953	4271	474294	-0.433799873791438	0.648041932683992	0.0316620239098027	0.443548475740711	1.55822674957802	6.75801516071692e-288	0.12084468942614	1.12844963859582	0.438926911956053	0.820598679281759	FALSE
C3_MELANOMA	J10_BRONCHIECTASIS	PGS002247	20	5966	1489	477076	0.0423098450300803	1.04321766448806	0.852349324433529	0.445124541043946	1.56068455301319	8.16633987441306e-291	-0.283273459168733	0.753313759136411	0.190700686847472	0.624628674067474	FALSE
C3_MELANOMA	ILD_FOR_EXCL	PGS002247	21	5965	1873	476692	-0.289086454898515	0.748947452427611	0.268216378950261	0.443208183991496	1.55769658808164	3.14037157792103e-288	0.282222981094437	1.32607437653844	0.174635982506989	0.603363505400258	FALSE
C3_MELANOMA	C3_COLORECTAL	PGS002247	39	5947	2274	476291	0.207449426699016	1.23053548302507	0.232561615080493	0.444298655586303	1.55939613845155	5.91039687654149e-289	-0.0105951237404508	0.989460806878197	0.947635838967067	0.990229236394219	FALSE
C3_MELANOMA	AB1_MUMPS	PGS002247	145	5841	11731	466834	0.0701556684686908	1.07267514995599	0.436738661384733	0.4458421174054	1.56180486526285	5.90887076615643e-286	-0.0712985097624339	0.931183883155717	0.379280314586357	0.786427912917271	FALSE
C3_MELANOMA	Z21_FACTO_INFLUENCI_HEALTH_STATUS_CONTACT_W_HEALTH_SERVI	PGS002247	1320	4666	109613	368952	-0.019179544925513	0.981003212281186	0.576534601862531	0.438282798799406	1.55004319579767	2.70586987427843e-220	0.0266482059215363	1.02700644441966	0.363169126121829	0.7757258548567	FALSE
C3_MELANOMA	CD2_BENIGN_LIPO_SKIN_TRUNK	PGS002247	29	5957	1858	476707	0.0634289025370895	1.0654837299185	0.778350657507626	0.443169554557248	1.55763641630592	8.65220936877924e-288	0.218802660415115	1.24458564643722	0.220410608353621	0.659726855317258	FALSE
C3_MELANOMA	N14_DYSPLACERVUT	PGS002247	73	2941	7288	252231	-0.0163458170645878	0.983787050873119	0.897058790308002	0.450811479579027	1.56958535530802	7.75014307452039e-149	-0.0603743774510367	0.941412024168594	0.594413586876892	0.893049953557942	FALSE
C3_MELANOMA	D3_BLOOD_IMMUN	PGS002247	299	5687	25758	452807	-0.021781984185854	0.978453530142492	0.738183026775813	0.44396811366055	1.55888077782778	3.04806259925963e-276	0.00451280118856857	1.00452299921063	0.93660162613103	0.987894124036915	FALSE
C3_MELANOMA	Z21_ARTIF_OPENI_STATUS	PGS002247	16	5970	1056	477509	0.169297913789738	1.18447295719417	0.541763555916991	0.444029269807198	1.55897611588446	1.63181876992507e-289	0.0616198072321351	1.06355791082558	0.791491652930395	0.955119893637217	FALSE
C3_MELANOMA	Z21_OUTCO_DELIV	PGS002247	103	2911	13783	245736	-0.119428685083635	0.887427292365593	0.336018481880881	0.441580581886122	1.55516333995457	3.19385364149353e-141	0.232141101668109	1.26129768748059	0.0129002586910068	0.164010331093148	FALSE
C3_MELANOMA	D3_NUTRIANAEMIA	PGS002247	125	5861	11935	466630	-0.109518964762471	0.896265166744933	0.269276410100506	0.444552854566283	1.55979258574545	4.07711371044305e-285	-0.0158025337540945	0.984321671170931	0.85473948063245	0.970903082856591	FALSE
C3_MELANOMA	D3_SARCOIDOSIS	PGS002247	15	5971	1368	477197	-0.245105986389945	0.782621586609416	0.417698968168648	0.443671266976739	1.55841809791432	3.43304409732228e-289	0.228580025233215	1.25681409794896	0.386359965863639	0.790770978227341	FALSE
C3_MELANOMA	ASTHMA_CHILD	PGS002247	173	5813	15748	462817	-0.10382030421681	0.901387258358269	0.234200768181415	0.441703949697653	1.55535520888737	4.19154822656551e-279	0.0877968670660931	1.091766325805	0.231108927069045	0.671941911161959	FALSE
C3_MELANOMA	E4_PCOS_CONCORTIUM	PGS002247	55	2959	6234	253285	-0.207793064836801	0.812375128299062	0.177689767589359	0.448154507031088	1.56542054545017	5.66829008554973e-148	0.0725496792801447	1.0752462222216	0.578083797948213	0.886413190976464	FALSE
C3_MELANOMA	ST19_INJURI_KNEE_LOWER_LEG	PGS002247	88	5898	5420	473145	0.284722475978772	1.32939303842027	0.0141693389204359	0.444931428682666	1.5603831946329	2.18575237128863e-287	-0.0571860390809007	0.944418354299476	0.580812065190871	0.887691228046726	FALSE
C3_MELANOMA	L12_OTHPIGMENTATION	PGS002247	47	5939	1992	476573	0.604336767832139	1.83003806618713	0.000165908134714947	0.444109467426529	1.55910114707108	4.50601834087384e-288	0.00260259155747113	1.00260598123889	0.984613291727919	0.997218205408456	FALSE
C3_MELANOMA	ACUTE_RESPIRATORY_INFECTIONS	PGS002247	897	5089	78800	399765	-0.116825298306602	0.889740618779243	0.00347878407332537	0.43857915179764	1.55050262381921	1.68723806403724e-240	0.0373848211755371	1.03809242393074	0.270917067057801	0.708351629995485	FALSE
C3_MELANOMA	H8_EXTERNAL	PGS002247	335	5651	24407	454158	0.0286534253464684	1.02906788381997	0.643028224873048	0.443498226152811	1.55814845129324	2.85630855731859e-273	0.011852898765607	1.01192342273256	0.821928033749102	0.963014228425205	FALSE
C3_MELANOMA	ST19_OPEN_WOUND_WRIST_HAND	PGS002247	20	5966	2157	476408	-0.270766560908653	0.762794541687588	0.253769434805916	0.44434976192961	1.55947583552245	7.49830897045156e-290	-0.0657606435512228	0.936354960069201	0.76481328865732	0.947870586214647	FALSE
C3_MELANOMA	RA_CO_MORB	PGS002247	422	5564	31665	446900	-0.0809249141719665	0.922262937721212	0.13693800773906	0.45106010457776	1.5699756419805	7.18492311402513e-280	-0.101743899930092	0.903260847216327	0.0371144275008725	0.300266609849045	FALSE
C3_MELANOMA	G6_MS	PGS002247	28	5958	1859	476706	0.197384083938524	1.21821184646576	0.371551004320175	0.443192307127166	1.55767185694057	1.03472258041142e-287	0.1886784445286	1.20765256275272	0.247454343656618	0.687584343192979	FALSE
C3_MELANOMA	R18_ABNORMALITI_HEART_BEAT	PGS002247	47	5939	3491	475074	0.0413593614922439	1.04222657435363	0.791156122713636	0.4447456533412	1.56009334083678	4.86324465220497e-289	-0.0727465065128254	0.929836507651986	0.604180405669331	0.89710914958821	FALSE
C3_MELANOMA	VWXY20_SURGI_OTHER_MEDICAL_PROCED_CAUSE_ABNORMAL_REACTION_PATIENT_COMPLICATION_WO_MENTION_MISAD_TIME_PROCED	PGS002247	140	5846	9906	468659	0.102815561117192	1.10828697901192	0.268112157321558	0.444818142717937	1.56020643512972	1.27471859979799e-284	-0.0278533079349808	0.972531018921485	0.730957891450614	0.937765859895601	FALSE
C3_MELANOMA	K11_IBD	PGS002247	82	5904	5437	473128	0.224608377566945	1.25183237454344	0.0531776125684554	0.445962204892792	1.56199242974676	5.21693039671944e-289	-0.131467236223986	0.876808002208182	0.220860862059779	0.660273976172665	FALSE
C3_MELANOMA	CD2_INSITU_CERVIX_UTERI	PGS002247	36	2978	3594	255925	0.0778182667301175	1.08092620056621	0.647430479713372	0.453153200424028	1.57326519294723	4.66074254173404e-152	-0.301893937467625	0.739416485115626	0.0598078372556034	0.38051931871578	FALSE
C3_MELANOMA	CD2_BENIGN_MELANOCYTIC	PGS002247	93	5893	3084	475481	0.815844467420611	2.26108427836682	1.44920682508361e-10	0.441427143944422	1.5549247371985	2.80400486568139e-282	0.087389631402579	1.09132181013837	0.378290888412065	0.785768562505939	FALSE
C3_MELANOMA	AB1_HERPES_SIMPLEX	PGS002247	27	5959	3274	475291	-0.352648215202123	0.702824392831162	0.0926650878623669	0.444499843780088	1.55970990210576	1.11558954397555e-289	-0.0549517208898282	0.946530844517304	0.766876623107626	0.948235035216013	FALSE
C3_MELANOMA	DM1_RETINOPATHY	PGS002247	12	5974	675	477890	0.324150089354637	1.38285484333559	0.281561531780164	0.444449467985389	1.55963133245896	2.46339397954095e-290	-0.137821406489237	0.871254278212332	0.632743334171779	0.906666493199064	FALSE
C3_MELANOMA	CHRONNAS	PGS002247	11	5975	975	477590	0.0600806837760208	1.06192222298375	0.842353357944167	0.444711115849092	1.56003946005579	9.54345812304652e-291	-0.322238907191519	0.724525075400576	0.292024757549228	0.725903493731975	FALSE
C3_MELANOMA	COPD_ASTHMA_PNEUMONIA_SEPSIS	PGS002247	162	5824	11575	466990	0.0980516798439459	1.10301978752605	0.248367573994384	0.446790169978301	1.56328624048357	9.22263610117713e-286	-0.0940213867249279	0.910263294481901	0.205684839439513	0.641980755630395	FALSE
C3_MELANOMA	CD2_INSITU_CERVIX_UTERI_NOS	PGS002247	32	2982	3221	256298	0.0724964355312805	1.07518897360586	0.686540190524118	0.453122376756082	1.5732166998907	3.15615055432022e-152	-0.334608713334445	0.715618043375267	0.0496865197529635	0.347927020036453	FALSE
C3_MELANOMA	APPENDICITIS_BROAD	PGS002247	109	5877	9106	469459	-0.112695515089411	0.893422652421578	0.311945996233085	0.441601607805678	1.55519603903761	7.43164320647827e-282	0.142286034525359	1.15290637240557	0.116525536419789	0.511113348411396	FALSE
C3_MELANOMA	O15_PREG_OTHER_MAT_DISORD	PGS002247	40	2974	4538	254981	0.0906618882637064	1.09489874455166	0.609965846391131	0.449091174931535	1.56688751154857	3.20427301429318e-149	0.0240987913562593	1.02439151391889	0.871809070742531	0.974171666232242	FALSE
C3_MELANOMA	N14_CALCUKIDUR	PGS002247	80	5906	6547	472018	-0.133959415388253	0.874625560221827	0.282971693133047	0.443712526613655	1.55848239900571	5.58881105190277e-286	0.0355697252745092	1.03620989562872	0.735676027429819	0.939426910675987	FALSE
C3_MELANOMA	O15_PREG_MATERN_CARE	PGS002247	18	2996	2192	257327	0.103606998276127	1.10916446570186	0.689101342734463	0.449507937352427	1.56754066747712	1.48103322116962e-150	-0.0166373840635724	0.983500252847507	0.93913161579837	0.988428712976367	FALSE
C3_MELANOMA	AB1_OTHER_SEPSIS	PGS002247	17	5969	926	477639	0.356669704985199	1.4285639443717	0.210715013855929	0.443711943794616	1.55848149069276	4.04623723099491e-289	0.236942555985075	1.26736831295992	0.342671059236873	0.761529607257901	FALSE
C3_MELANOMA	H7_VITREOUS	PGS002247	69	5917	4701	473864	-0.0174528044943397	0.982698613528628	0.895783644147844	0.443633777448467	1.55835967465011	1.67241203688664e-286	0.049031722521454	1.05025366690607	0.669272887584168	0.91839127111674	FALSE
C3_MELANOMA	AB1_OTHER_VIRAL	PGS002247	229	5757	20383	458182	-0.0435123860723002	0.957420695335571	0.554193533205186	0.444855865822759	1.56026529207075	1.81613488471385e-280	-0.0170523127634664	0.983092255017106	0.789843076845519	0.95450642021073	FALSE
C3_MELANOMA	TONGUEABNORMALITY	PGS002247	24	5962	1399	477166	0.355801666232106	1.42732443355625	0.0913048878541084	0.44505422484287	1.56057481546256	1.47863933725835e-290	-0.233676657796653	0.79161773794175	0.24100987079905	0.681476029751663	FALSE
C3_MELANOMA	M13_DEFORMACQ	PGS002247	21	5965	1767	476798	-0.0886189204582365	0.91519426894253	0.721912796729532	0.443656245393617	1.55839468818315	8.2710194966655e-289	0.156268792290588	1.16914041678951	0.453846063568638	0.828463381590373	FALSE
C3_MELANOMA	M13_SCOLIOSIS	PGS002247	19	5967	1430	477135	0.120508910292031	1.12807079236118	0.62013314207704	0.444578314501624	1.55983229846936	4.53291146687608e-290	-0.119628686413145	0.887249823474874	0.573732947674373	0.884649788707233	FALSE
C3_MELANOMA	CD2_BENIGN_BREAST_EXALLC	PGS002247	16	2998	1193	258326	0.109609704079979	1.11584247669313	0.712391647681084	0.448775275090165	1.56639261020597	3.08407930932537e-150	0.120709262262206	1.12829682620933	0.622052145237625	0.902982222246291	FALSE
C3_MELANOMA	AB1_MYCOSES	PGS002247	316	5670	24766	453799	-0.00506526049631272	0.994947546303252	0.936117317757567	0.444958690053175	1.56042573339713	3.9355203542591e-276	-0.01427593558061	0.985825482401948	0.792908739613105	0.955603261057437	FALSE
C3_MELANOMA	Z21_PERSONAL_HISTORY_ALLERGY_DRUGS_MEDICAM_BIOLO_SUBST	PGS002247	131	5855	11382	467183	-0.0429112529850458	0.957996405615872	0.648376409413966	0.445683431175776	1.56155704800048	3.36092604425348e-286	-0.0693106146923609	0.933036820118309	0.408897642977292	0.803749875411068	FALSE
C3_MELANOMA	H7_VISUDISTURB	PGS002247	56	5930	4900	473665	-0.120021782600981	0.886901117493595	0.406246350842344	0.444253972456296	1.55932646130787	5.90427447276516e-288	-0.0115474846280624	0.988518931679641	0.928172200162392	0.986405572726704	FALSE
C3_MELANOMA	L12_CORNSANDCALLOS	PGS002247	15	5971	1797	476768	-0.371077612805949	0.689990387390528	0.159539315732522	0.444667213911121	1.55997097280355	1.91857877607451e-290	-0.208192199089377	0.812050946259799	0.402980192679837	0.800280381951224	FALSE
C3_MELANOMA	AB1_INFECT_PARASIT	PGS002247	1079	4907	92679	385886	-0.059956768456478	0.941805248398746	0.101953233361786	0.447032252195878	1.56366473009432	4.34577055242801e-242	-0.0155276172240984	0.98459231466965	0.625794347417312	0.904328185532442	FALSE
C3_MELANOMA	AUD_SWEDISH	PGS002247	33	5953	4695	473870	-0.517103877837067	0.596244847791737	0.0104013137104066	0.44355721245468	1.5582403634189	6.89754633011378e-288	0.122138400049494	1.1299104706244	0.433578033498026	0.81808835178443	FALSE
C3_MELANOMA	ST19_SEQUEL_INJURI_POISO_OTHER_CONSE_EXTER_CAUSES	PGS002247	24	5962	1705	476860	0.146607777998752	1.15789972020816	0.521390050474889	0.443886954275825	1.5587542651569	6.55118806302306e-289	0.0718112580281618	1.07445253063543	0.701168094684874	0.928322118324471	FALSE
C3_MELANOMA	F5_DEPRESSIO	PGS002247	356	5630	38424	440141	-0.237028747436506	0.788968606866667	6.76279281282841e-05	0.445508730606524	1.56128426692348	1.0377333876074e-274	-0.0198323272591806	0.980363039684352	0.699041215542826	0.927975137140122	FALSE
C3_MELANOMA	E4_PCOS_BROAD_EXCLUSIONS	PGS002247	12	5974	1083	477482	-0.178058697391974	0.836893298593043	0.608884601226504	0.443669917025354	1.55841599412707	3.47945858239528e-289	0.233087119208366	1.26249146179312	0.35393486445456	0.769379559185192	FALSE
C3_MELANOMA	I9_PHLETHROM	PGS002247	154	5832	11201	467364	-0.0707891003535315	0.931658357827886	0.454982439716107	0.439827271105795	1.55243904427185	6.03937095571965e-277	0.157803854000242	1.17093649767134	0.0314172711275298	0.275557050403345	FALSE
C3_MELANOMA	K11_APPENDOTH	PGS002247	90	5896	6882	471683	-0.0382984947038761	0.962425619061146	0.755858099759832	0.441877427876202	1.55562505248132	3.54480716546611e-283	0.158146230317527	1.17133746723451	0.117169545763804	0.51209738520905	FALSE
C3_MELANOMA	C3_NONHODGKIN	PGS002247	18	5968	1071	477494	0.211781459120034	1.23587776574906	0.447206188359182	0.443646891084167	1.55838011054517	6.79535434959014e-289	0.17530988698784	1.19161542551776	0.425576521036352	0.813244317497993	FALSE
C3_MELANOMA	M13_SOFTTISSUEOTH	PGS002247	79	5907	6893	471672	-0.0817929823879975	0.921462697959755	0.503555232148777	0.444857106819112	1.56026722835549	1.19713414066383e-287	-0.0499817818908379	0.951246754260065	0.643553100874554	0.910808339915338	FALSE
C3_MELANOMA	C3_BLADDER_EXALLC	PGS002247	17	5969	1079	477486	0.0972734237912663	1.10216168965342	0.6940150010109	0.44485328651376	1.56026126766963	1.33131384483668e-290	-0.24005013355193	0.786588425606359	0.306520989077402	0.735770660126355	FALSE
C3_MELANOMA	M13_CERVICDISC	PGS002247	23	5963	1711	476854	0.0624831710199513	1.06447654471259	0.775814282182643	0.444624650207127	1.55990457607388	4.89080834129524e-290	-0.120315712297063	0.886640469225685	0.55720732657993	0.87717342429804	FALSE
C3_MELANOMA	C3_NONHODGKIN_EXALLC	PGS002247	18	5968	1071	477494	0.211781459120034	1.23587776574906	0.447206188359182	0.443646891084167	1.55838011054517	6.79535434959014e-289	0.17530988698784	1.19161542551776	0.425576521036352	0.813244317497993	FALSE
C3_MELANOMA	J10_SINUSITIS	PGS002247	200	5786	16966	461599	-0.168723591327996	0.844742365234468	0.0490669516359836	0.436407481117501	1.54713909629055	1.12711016224073e-270	0.229366712927245	1.2578032071425	0.00058122319812244	0.0179481222795548	TRUE
C3_MELANOMA	K11_UMBHER	PGS002247	43	5943	3413	475152	-0.0065436534121309	0.993477709664935	0.967899059085172	0.444711411864611	1.56003992185175	2.20369776518583e-289	-0.082896305712769	0.920446587324549	0.588167353899703	0.89063411827525	FALSE
C3_MELANOMA	C3_BREAST_EXALLC	PGS002247	102	2912	8158	251361	0.107691504548327	1.11370411973027	0.302582247226809	0.457203137708211	1.57964973808715	1.19918501950239e-151	-0.233854051760463	0.791477322188216	0.0157129433169207	0.184621047344637	FALSE
C3_MELANOMA	ST19_ADVER_EFFEC_NOT_ELSEW_CLASSIFIED	PGS002247	11	5975	605	477960	0.457752670793101	1.580518046441	0.151553649162386	0.444428956160831	1.55959934190279	2.87448006010655e-290	-0.144549431360037	0.86541213284707	0.605591503455852	0.897420675621113	FALSE
C3_MELANOMA	ST19_INJURI_ABDOMEN_LOWER_BACK_LUMBAR_SPINE_PELVIS	PGS002247	18	5968	1485	477080	-0.0607128558531442	0.941093430452516	0.821293350400031	0.443962317165261	1.55887174180888	2.60937235271404e-289	0.0732855798530364	1.07603778775358	0.736731394834562	0.939733411306332	FALSE
C3_MELANOMA	N14_CERVICAL_DYSPLASIA_ALL	PGS002247	49	2965	4989	254530	-0.00491776553414143	0.995094306876913	0.974337559120614	0.451467690915693	1.57061567302815	3.35863707240867e-150	-0.117466157555763	0.889170602943813	0.379032443917214	0.786326374478744	FALSE
C3_MELANOMA	N14_ACUTERENFAIL	PGS002247	12	5974	684	477881	0.238942749547526	1.26990583181919	0.503759339288502	0.443695532916508	1.55845591485285	2.95769991105365e-289	0.249556347075832	1.28345588140426	0.373672764673908	0.782508257101238	FALSE
C3_MELANOMA	AUD	PGS002247	17	5969	1951	476614	-0.0950307989966253	0.909344927125593	0.703694846183498	0.444784113583213	1.56015334355808	1.82822493764224e-290	-0.205004616694869	0.814643555442011	0.376635462180164	0.784719981418368	FALSE
C3_MELANOMA	K11_DULC	PGS002247	77	5909	6097	472468	-0.151243623706243	0.859638244891041	0.237304198481872	0.443614639462748	1.5583298510703	4.99296726245144e-286	0.0455049404357696	1.04655617504474	0.672411942170396	0.919340798660386	FALSE
C3_MELANOMA	N14_ORHCEPINDIDYMITIS	PGS002247	20	2952	1534	217512	0.0463245207911742	1.04741426351483	0.84459367385891	0.43963861801334	1.5521461994692	6.12591650587129e-141	-0.169274009768875	0.844277531397145	0.440661298816926	0.821337889857564	FALSE
C3_MELANOMA	CD2_BENIGN_SKIN	PGS002247	64	5922	3024	475541	0.424666019933818	1.5290796522516	0.0033595205162006	0.443349775418026	1.55791716017883	2.77360783956553e-286	0.0496952807064631	1.05095080259255	0.674905587372833	0.920037479476	FALSE
C3_MELANOMA	ABDOM_HERNIA	PGS002247	89	5897	6599	471966	0.0121216835588503	1.01219544891713	0.917082264127016	0.44425285152645	1.55932471341328	1.59408955724721e-286	-0.00451193342984765	0.995498230050396	0.965207883672567	0.993843998094278	FALSE
C3_MELANOMA	L12_ATROPHICSKIN	PGS002247	32	5954	2389	476176	0.158689330978435	1.17197379416626	0.38015813500947	0.445897329136868	1.56189109759417	3.0636018548037e-291	-0.320733236577878	0.725616793192905	0.0585528305406598	0.376665333658679	FALSE
C3_MELANOMA	COPD_HOSPITAL_MAIN	PGS002247	84	5902	8600	469965	-0.300689771331076	0.740307401705949	0.0109745857098807	0.44480515182036	1.56018616677938	2.31180352640804e-287	-0.0460151618766372	0.955027482072074	0.660795233103858	0.916252565970578	FALSE
C3_MELANOMA	N14_ENDOMETRIOSIS_OVARY	PGS002247	11	3003	906	258613	0.356070538539176	1.42770825316656	0.239361646828849	0.451255813642828	1.57028293051416	3.87451690642641e-152	-0.531390783969592	0.587786916321714	0.0743666170375119	0.420975250483621	FALSE
C3_MELANOMA	CD2_INSITU_SKIN	PGS002247	24	5962	608	477957	1.03220866544437	2.80725928913223	5.57185700269798e-07	0.445718615267711	1.56161199093377	2.20522228281631e-291	-0.479928856070552	0.618827416054121	0.0183441278621392	0.201634208956586	FALSE
C3_MELANOMA	SPONDYLOPATH_COMORB	PGS002247	538	5448	41072	437493	-0.036897858517912	0.963774571684902	0.444950673711837	0.454373561128596	1.57518631595966	5.93401074021295e-278	-0.116309503697922	0.890199660568995	0.00737614361737278	0.113795420929412	FALSE
C3_MELANOMA	I9_VARICVESOTH	PGS002247	14	5972	1130	477435	-0.124959667377903	0.882532496716467	0.69372547135774	0.443797056498815	1.55861414291199	2.28174073948617e-289	0.184534150452203	1.2026580518999	0.484086285274926	0.844368047901368	FALSE
C3_MELANOMA	I9_HYPERTENSION	PGS002247	1764	4222	121765	356800	0.0417819797513561	1.04266713142126	0.185877323512439	0.451781890112126	1.57110923674512	3.548935194195e-214	-0.0263056536881527	0.974037326003704	0.328100481324927	0.751471582102353	FALSE
C3_MELANOMA	N14_BREASTDISOTH	PGS002247	101	2913	8507	251012	0.052422010413058	1.05382037185808	0.633472203281292	0.45046990422513	1.56904931518907	3.749052945928e-147	-0.0322326796852053	0.968281256487921	0.736501612878331	0.939667071419894	FALSE
C3_MELANOMA	I9_NONRHEVALV	PGS002247	48	5938	2987	475578	0.167197794824264	1.18198803330388	0.286049478787215	0.44462804944027	1.55990987856223	7.454844561288e-289	-0.059890708488352	0.941867466078462	0.668444462944313	0.918184546444459	FALSE
C3_MELANOMA	K11_EMBIMPACT_TEETH	PGS002247	18	5968	1749	476816	-0.408369390149178	0.664733287537447	0.220405530089674	0.442577849908378	1.55671502821883	2.04848961341794e-287	0.502633228489645	1.65306845156997	0.0172513875162665	0.194182660856372	FALSE
C3_MELANOMA	CD2_BENIGN_SKIN_FACE	PGS002247	17	5969	545	478020	0.873734635097543	2.39584176103255	0.00123548346471513	0.444295728404895	1.55939157382285	6.8712979426207e-290	-0.113308799414102	0.892874898295203	0.652778614953693	0.91385431024185	FALSE
C3_MELANOMA	G6_HEADACHE	PGS002247	24	5962	3187	475378	-0.451392984223813	0.6367405640072	0.043492422473241	0.444048297684927	1.5590057801736	2.53071748752874e-289	0.0182693625881791	1.01843726834464	0.928072629351987	0.986389905521466	FALSE
C3_MELANOMA	I9_CAVS_OPERATIONS2	PGS002247	11	5975	606	477959	0.295427838250027	1.34370112246134	0.351557854804381	0.445551218716991	1.56135060435115	7.69193835945701e-292	-0.803025939260828	0.447971376987643	0.00935283604598092	0.133216351271915	FALSE
C3_MELANOMA	Z21_SUPERV_HIGH_R_PREGNAC	PGS002247	12	3002	1131	258388	0.435209740014786	1.54528713351068	0.135795847456964	0.451519411994561	1.57069690906604	2.77338687551821e-152	-0.571121981832725	0.564891285252221	0.0518549235899691	0.354819967584653	FALSE
C3_MELANOMA	L12_FOLLICULARCYST	PGS002247	139	5847	8677	469888	0.231058762384467	1.25993327395744	0.0139755830691378	0.445010456681351	1.56050651346671	1.01384679700479e-284	-0.0452570420330199	0.955751781875769	0.572532426157133	0.884189958540717	FALSE
C3_MELANOMA	AB1_OTHER_SUPERF_MYCOSIS	PGS002247	32	5954	2734	475831	0.00329017929225768	1.00329559787322	0.986064014905225	0.444667253261651	1.55997103418924	1.82255533176757e-289	-0.0824017410224075	0.920901920292527	0.611959512803614	0.899892458257525	FALSE
C3_MELANOMA	G6_NERPLEX	PGS002247	245	5741	20109	458456	-0.0609038507834851	0.940913703542334	0.394527964914804	0.444093085231315	1.55907560578094	1.10750417164434e-278	0.00249646622642202	1.00249958499299	0.96776031850964	0.994133085471422	FALSE
C3_MELANOMA	ST19_INJURI_THORAX	PGS002247	19	5967	1443	477122	0.0192655348839858	1.01945231283204	0.939743633601929	0.444060041811773	1.55902408944274	2.31054768878766e-289	0.0370745513529935	1.03777038514062	0.859499163522365	0.971730053292059	FALSE
C3_MELANOMA	M13_TENDOSYNOVITISNAS	PGS002247	21	5965	1130	477435	0.416544420753404	1.51671137328785	0.0647656053217883	0.444978681179918	1.56045692837755	1.44834750695869e-290	-0.242184073854037	0.784911682534878	0.242614143668087	0.683046993157765	FALSE
C3_MELANOMA	F5_ADO	PGS002247	370	5616	39870	438695	-0.229000441536398	0.795328182338675	8.23136949356339e-05	0.446414894189781	1.56269968707352	2.80280130368303e-275	-0.0339967859480955	0.966574611253484	0.501200685454069	0.85211528928854	FALSE
C3_MELANOMA	N14_PYELONEPHR	PGS002247	12	5974	854	477711	0.117107200287986	1.1242399420765	0.719469355212184	0.444093181378867	1.55907575568225	9.31927296136754e-290	0.0362321809849571	1.03689656621061	0.889824929125695	0.977849323091287	FALSE
C3_MELANOMA	PULM_PSYCH_COMORB	PGS002247	409	5577	43866	434699	-0.232268914873196	0.792732916968946	3.06431960541473e-05	0.445952426022601	1.56197715530023	1.4331164684325e-272	-0.0227553276968604	0.977501622090022	0.635664065389219	0.907756083476487	FALSE
C3_MELANOMA	K11_DIAHER	PGS002247	275	5711	21106	457459	-0.0923451534190537	0.911790387657884	0.174337903903836	0.444007281782939	1.55894183745666	3.85756941764903e-277	0.0048118007242088	1.00482339602795	0.934375692137087	0.98740110645376	FALSE
C3_MELANOMA	I9_UAP	PGS002247	54	5932	3660	474905	0.0583806972963332	1.06011850314626	0.685123356362346	0.445091544327005	1.56063305639638	2.81709875355046e-289	-0.106788524298957	0.898715709430243	0.426351620946384	0.81363507982746	FALSE
C3_MELANOMA	Z21_OTHER_ORTHOPA_FOLLOW__CARE	PGS002247	32	5954	2547	476018	-0.0145248481674955	0.985580128568001	0.94164859375421	0.443877552401092	1.55873961001345	1.57448232576247e-288	0.0570787297195256	1.05873916135158	0.730320999472771	0.937568263406817	FALSE
C3_MELANOMA	O15_FALSE_LAB	PGS002247	11	3003	1300	258219	-0.0526571212969905	0.94870524754584	0.88737651538303	0.448112142470251	1.565354228501	6.00311676796234e-150	0.313151977470904	1.36772937928502	0.213819084568753	0.651842626362343	FALSE
C3_MELANOMA	K11_GASTRODUOULC	PGS002247	135	5851	12004	466561	-0.230397746326307	0.794217642521937	0.0161194864224522	0.44409830566461	1.55908374485239	7.11179395222366e-284	0.00640302584083499	1.00642356903359	0.937762474607543	0.98795297683191	FALSE
C3_MELANOMA	R18_MALAI_FATIG	PGS002247	11	5975	1186	477379	-0.217961302672894	0.8041565597739	0.498868688113967	0.444282876467329	1.55937153274849	4.13275109048009e-290	-0.0552036828947803	0.946292384750632	0.847926288861722	0.969454698058769	FALSE
C3_MELANOMA	AB1_SEPSIS_IMPLICIT	PGS002247	13	5973	1287	477278	-0.194176314736774	0.823512694043721	0.512526378981457	0.444277565431215	1.55936325089195	5.31216826269102e-290	-0.0457104176959244	0.955318565490392	0.862142612503204	0.972355961182594	FALSE
C3_MELANOMA	ST19_FRACT_SHOUL_UPPER_ARM	PGS002247	15	5971	1299	477266	-0.431092296307918	0.649798933964479	0.215507431018474	0.443017702946203	1.55739990466447	3.75465762675009e-288	0.4374179343774	1.54870319812674	0.0591851600515809	0.378447125111268	FALSE
C3_MELANOMA	H8_NONSUPPNAS	PGS002247	49	5937	3928	474637	-0.0318487372198271	0.9686530921579	0.84474945584889	0.443429757947122	1.55804177131672	2.54732375864847e-287	0.10190965639322	1.10728343123009	0.470757634304062	0.837426903594493	FALSE
C3_MELANOMA	J10_LOWCHRON	PGS002247	748	5238	66400	412165	-0.0969237140768516	0.907625242521857	0.0230803894451519	0.444714985956571	1.56004549758785	5.77906970413276e-255	-0.00391635428520593	0.996091304628635	0.915325681012842	0.983644785004181	FALSE
C3_MELANOMA	C3_BREAST	PGS002247	102	2912	8158	251361	0.107691504548327	1.11370411973027	0.302582247226809	0.457203137708211	1.57964973808715	1.19918501950239e-151	-0.233854051760463	0.791477322188216	0.0157129433169207	0.184621047344637	FALSE
C3_MELANOMA	K11_CHOLELITH	PGS002247	183	5803	15143	463422	-0.0429392225768503	0.957969611222173	0.584232221502541	0.449377887999766	1.56733682308325	7.28974516878882e-289	-0.174925422196296	0.839519627964645	0.0162347372138928	0.188359083620328	FALSE
C3_MELANOMA	N14_OTHPENIS	PGS002247	22	2950	1249	217797	0.0654831234117889	1.06767471845488	0.796964480866142	0.437228263270552	1.54840948173261	2.93529364640228e-139	0.197094330831483	1.2178589169319	0.349155231568396	0.765863045521099	FALSE
C3_MELANOMA	R18_ABNORMAL_FINDI_DIAGNOST_IMAGI_FUNCTION_STUDI_WO_DIAGNOSIS	PGS002247	40	5946	4108	474457	-0.255754735285819	0.774331861787033	0.134004270102358	0.444505636476461	1.55971893705782	4.78211487172812e-289	-0.0479737561217076	0.953158801332843	0.751665505762573	0.944327896407809	FALSE
C3_MELANOMA	J10_ACUTELOWERNAS	PGS002247	337	5649	28854	449711	-0.119705464477036	0.887181704766285	0.0523971866475345	0.442940889625055	1.55728028019987	9.74126129224623e-273	0.0220496722987822	1.02229456293026	0.676646286876962	0.920763381176019	FALSE
C3_MELANOMA	N14_OTHNONINFVULV	PGS002247	20	2994	1281	258238	0.329631921916639	1.39045623779469	0.167175075712152	0.449910809547727	1.56817231325477	7.88275032570421e-151	-0.0759897265375278	0.926825728219809	0.728435285409841	0.937030025831778	FALSE
C3_MELANOMA	R18_HEARTBURN	PGS002247	16	5970	1281	477284	-0.12264681469455	0.884576026650537	0.665253811555612	0.443922484933073	1.55880964970435	2.0318913331793e-289	0.102707761930991	1.10816751301679	0.670227549402898	0.918514072651173	FALSE
C3_MELANOMA	J10_PLEUREFFUSION	PGS002247	18	5968	1734	476831	-0.157251379226213	0.854489230975498	0.52138214372353	0.444620680427066	1.55989838360809	3.35741854651971e-290	-0.145624831931856	0.864481968383889	0.519130665330122	0.860564076655638	FALSE
C3_MELANOMA	O15_POSTPART_HEAMORRH	PGS002247	11	3003	1512	258007	-0.24154006677067	0.785417334022341	0.527319906388769	0.447956887535423	1.56511121839701	7.39751038413244e-150	0.373139233911399	1.45228653329086	0.157635006290546	0.57959724487043	FALSE
C3_MELANOMA	APPENDACUT_NOCOMPLIC	PGS002247	18	5968	1870	476695	-0.188949175599456	0.827828579516868	0.459033524173974	0.444472196344494	1.55966678072279	6.68554678587833e-290	-0.0710989752174275	0.931369705046487	0.74040273884527	0.940954914428234	FALSE
C3_MELANOMA	E4_OBESITYNAS	PGS002247	37	5949	2955	475610	0.0156501352306449	1.01577323996049	0.932008195134079	0.443983095363934	1.55890413269215	1.8682867709892e-288	0.0326507364981237	1.03318962079209	0.833550336847621	0.96569201852536	FALSE
C3_MELANOMA	CD2_BENIGN_MELANOCYTIC_TRUNK_EXALLC	PGS002247	25	5961	737	477828	0.927909600657197	2.52921657505238	0.000254953861038508	0.443309131858234	1.55785384216633	3.67936401649383e-288	0.161398193088572	1.17515281338976	0.439160245190586	0.820707473725967	FALSE
C3_MELANOMA	O15_OEDEM_PROTUR_HYPERT	PGS002247	37	2977	3749	255770	0.000587433958243252	1.00058760653136	0.997400523552903	0.449532528558573	1.56757921566679	1.2078234272186e-149	-0.0099450156454344	0.99010427249689	0.948848744545017	0.990322289797324	FALSE
C3_MELANOMA	O15_DELIVERY_PROXY	PGS002247	112	2902	15134	244385	-0.132688617826104	0.875737738778775	0.256250683124047	0.442727810864209	1.55694849219722	1.45198323980594e-141	0.181655176619403	1.19920061016889	0.0439370691158035	0.327126368654458	FALSE
C3_MELANOMA	WEIGHTLOSS	PGS002247	35	5951	2326	476239	0.135074808227914	1.14462240832258	0.48020594296679	0.443696327411068	1.55845715303808	3.77144684309617e-288	0.0835415506076535	1.08713038528256	0.598922863220951	0.894810918361269	FALSE
C3_MELANOMA	COPD_ASTHMA_INFECTIONS	PGS002247	1013	4973	86977	391588	-0.0898768735634406	0.914043721289268	0.0175594526458176	0.44146260084982	1.55497987099524	5.52716564123714e-238	0.0163794958401029	1.01651437519442	0.61229418769253	0.900049932685827	FALSE
C3_MELANOMA	PAIN	PGS002247	458	5528	39205	439360	-0.0462630862497931	0.954790736830905	0.385904146790755	0.444330860434514	1.55944635937617	2.04346771215393e-268	-0.00120105010671	0.998799670865299	0.979030848538581	0.996068744654055	FALSE
C3_MELANOMA	R18_DISTU_SKIN_SENSA	PGS002247	12	5974	1475	477090	-0.362871115116751	0.695676089852917	0.248882997203658	0.444291906829366	1.55938561450156	5.99075522701803e-290	-0.0265124359986095	0.97383593313792	0.917890109352551	0.984350087564093	FALSE
C3_MELANOMA	G6_XTRAPYROTH	PGS002247	15	5971	1697	476868	-0.339905238475482	0.711837774399361	0.188870658570985	0.445269526534081	1.56091084603227	2.96398241078249e-291	-0.451074501616213	0.636943387098489	0.0801637752926497	0.435193653024533	FALSE
C3_MELANOMA	E4_ENDONUTRMET	PGS002247	752	5234	61528	417037	-0.0890226992872641	0.914824807467664	0.0352394614583911	0.44819769525613	1.56548815464493	5.1344817261268e-260	-0.0343075253658979	0.96627430508242	0.357417702982867	0.771834143858837	FALSE
C3_MELANOMA	L12_HYPERTROPHICSKIN	PGS002247	38	5948	2720	475845	0.162587573634822	1.17655134881542	0.342090778150296	0.445071197303711	1.56060130248228	6.24464912339127e-290	-0.147506399317781	0.862856916608099	0.350142115174157	0.766552398371761	FALSE
C3_MELANOMA	E4_PCOS_CONSORTIUM_EXCLUSIONS	PGS002247	140	5846	11932	466633	0.125930367358462	1.13420318796923	0.165599123937888	0.44747498465936	1.56435716850351	3.37438358302966e-288	-0.145303275069093	0.864759993191555	0.0786118596936508	0.431772279323089	FALSE
C3_MELANOMA	L12_CELLULITIS	PGS002247	174	5812	12753	465812	0.0573416681831428	1.05901758120208	0.493390684270665	0.444532432825672	1.5597607323911	3.23611266171091e-282	-0.0118899851603486	0.988180421392651	0.867284907963608	0.973560647424932	FALSE
C3_MELANOMA	T2D_WIDE	PGS002247	154	5832	12090	466475	-0.0215630078838211	0.978667811738673	0.798977446035355	0.448040750315444	1.56524247847867	6.57716959374153e-289	-0.168336282870289	0.845069604464277	0.0388110108343964	0.307167014738476	FALSE
C3_MELANOMA	VWXY20_SUICI_OTHER_INTENTI_SELF_H	PGS002247	13	5973	2168	476397	-0.427203872088682	0.652330546679239	0.141830722696972	0.444453010783412	1.55963685792755	2.76661654420133e-290	-0.13138044807289	0.876884102055795	0.626987782386324	0.904650757813513	FALSE
C3_MELANOMA	H8_PERFORATION	PGS002247	15	5971	1234	477331	-0.20805770587915	0.81216016894312	0.508019927781927	0.443552842789096	1.55823355444449	6.26292298375119e-289	0.252196226276929	1.2868485260068	0.292524330275964	0.726164356819417	FALSE
C3_MELANOMA	H7_STENOLACRI	PGS002247	11	5975	562	478003	0.371223299452146	1.44950671130573	0.225979084157981	0.444840865897206	1.56024188838305	8.86904629231737e-291	-0.348074666814844	0.706046156028581	0.222253535171255	0.661984900423447	FALSE
C3_MELANOMA	Z21_FOLLOW__EXAM_TREAT_CONDI_OTH_MALIG_NEOPLASMS	PGS002247	84	5902	6198	472367	-0.0519559395685558	0.949370695603835	0.675143069515992	0.44316400648222	1.55762777444619	4.59646207437527e-285	0.0725468542929639	1.0752431846691	0.481035694220688	0.842725451749519	FALSE
C3_MELANOMA	E4_OBESITY_HYPER	PGS002247	149	5837	12421	466144	-0.109952926075722	0.895876306717358	0.238783864051348	0.442361843106339	1.55637880349862	5.47092407972544e-281	0.0739967944278053	1.0768033537198	0.343332794250185	0.76210739669406	FALSE
C3_MELANOMA	AB1_VIRAL_CNS	PGS002247	11	5975	1012	477553	-0.285862067556764	0.751366246581865	0.421731035235994	0.443855645293102	1.55870546291052	1.6509400735588e-289	0.175884070494753	1.19229982790916	0.522581612196655	0.862059719515706	FALSE
C3_MELANOMA	E4_THYROID_CTRL_EXCLUSION	PGS002247	484	5502	41780	436785	-0.0706905776761283	0.931750151825545	0.165303503762086	0.448990165661602	1.56672924937807	6.71769237027074e-273	-0.0589074155956551	0.9427940531423	0.188092341871192	0.621525396175994	FALSE
C3_MELANOMA	DIABETES_FG	PGS002247	297	5689	23333	455232	0.000259053639271415	1.00025908719656	0.99673479408435	0.448017800321787	1.56520655658592	5.21819814741346e-282	-0.0828318109451675	0.920505953227663	0.153790116838252	0.573840106793948	FALSE
C3_MELANOMA	ILD_DIFF_DG	PGS002247	2013	3973	171042	307523	-0.0835827623809163	0.919814957445081	0.00524018777576698	0.439156771536823	1.55139848344858	1.65962913938528e-188	0.0151243432365398	1.01523929490741	0.55721994074863	0.87717342429804	FALSE
C3_MELANOMA	J10_COLD	PGS002247	39	5947	3377	475188	-0.153580535658916	0.857631691484076	0.394253617649833	0.443631228551739	1.5583557025573	7.62743457503994e-288	0.0825878275112775	1.08609405818844	0.580023313762242	0.887435759415412	FALSE
C3_MELANOMA	KRA_PSY_ANYMENTAL_SUICID_PREG_NERV	PGS002247	14	5972	2250	476315	-0.400411630187688	0.670044178850804	0.161302343476164	0.444324934933522	1.55943711890259	4.66997752231787e-290	-0.0642557516557982	0.937765133873279	0.803735709968581	0.95839926289121	FALSE
C3_MELANOMA	CD2_INSITU_BREAST_INTRADUCTAL_EXALLC	PGS002247	18	2996	1363	258156	-0.163155584234704	0.849459015701991	0.584353076355199	0.447398419470021	1.5642373977859	4.30650383318933e-149	0.319806517341015	1.37686133976945	0.136045996063268	0.546601682716753	FALSE
C3_MELANOMA	M13_SOFTTISSUE	PGS002247	597	5389	47397	431168	-0.104574602418446	0.900707599935099	0.0300250942658048	0.438893691118073	1.55099039456836	2.39389235037991e-255	0.0538909250251699	1.05536948147717	0.183980185086736	0.616607816108345	FALSE
C3_MELANOMA	CD2_BENIGN_EXALLC	PGS002247	489	5497	31308	447257	0.198546515980666	1.21962875832254	0.000187582174356442	0.440509176594177	1.55349802199684	3.55774008038757e-262	0.0359696976357346	1.03662443384379	0.41644179430244	0.807891116934617	FALSE
C3_MELANOMA	AB1_PROTOZOAL	PGS002247	12	5974	1046	477519	-0.0936381920018264	0.910612169412226	0.76729918873404	0.444090007662659	1.55907080762611	7.20121937735862e-290	0.0500247936603338	1.05129716155763	0.863019366467327	0.972603120780935	FALSE
C3_MELANOMA	COPD_HOSPITAL_ASTHMA_INF	PGS002247	12	5974	1537	477028	-0.452017423388148	0.636343082375978	0.125656721330948	0.444636829497773	1.55992357472079	1.50231917035794e-290	-0.239025649522764	0.787394685815755	0.404664394603024	0.801324598421918	FALSE
C3_MELANOMA	N14_GLOMER_NEPHRITIS	PGS002247	17	5969	1296	477269	-0.121029837524395	0.886007522927396	0.680347765301873	0.443523558448452	1.55818792327042	8.15826254949712e-289	0.241453049277785	1.27309768065876	0.294214288495521	0.727591064154853	FALSE
C3_MELANOMA	R18_DYSPHAGIA	PGS002247	39	5947	2803	475762	0.0924970077922674	1.09690985937323	0.583667544816166	0.445112492714953	1.56066574948552	7.3564674614118e-290	-0.142898614789576	0.866841949393966	0.350891011814387	0.767192269449636	FALSE
C3_MELANOMA	M13_ARTHROSIS_KNEE	PGS002247	200	5786	12783	465782	0.0771161376591651	1.08016751723521	0.323834906955312	0.445385303516028	1.56109157404098	6.70986367555292e-283	-0.0379365297475801	0.962774046463738	0.586194674186768	0.890008933161218	FALSE
C3_MELANOMA	Z21_TRANSPLANTED_ORGAN_TISSUE_STATUS	PGS002247	11	5975	603	477962	0.431744454903323	1.53994154036541	0.223247877094909	0.443905826578666	1.55878368271704	1.34737697666948e-289	0.146097617391698	1.15730915603809	0.608867279074225	0.898444232712949	FALSE
C3_MELANOMA	Z21_ATTN_ARTIF_OPENI	PGS002247	14	5972	1031	477534	0.135448047930807	1.14504970658757	0.612845227871992	0.445077853346842	1.56061168994643	4.83119624198588e-291	-0.400933899795011	0.669694326507203	0.136599476530273	0.547613347681882	FALSE
C3_MELANOMA	H8_EUSTNAS	PGS002247	19	5967	1175	477390	0.215124649364132	1.24001645459569	0.394799674644475	0.444157738234252	1.55917640795921	1.56949792997547e-289	0.00537373682074538	1.00538820124218	0.979963622189394	0.996321735628809	FALSE
C3_MELANOMA	ST19_SUPERF_INJURY_HEAD	PGS002247	15	5971	849	477716	0.308037703192877	1.36075229267614	0.303390956046739	0.443904941768453	1.55878230348992	2.11759941461988e-289	0.101005282639379	1.10628248583941	0.677654732006658	0.921192630581212	FALSE
C3_MELANOMA	COPD_MODE	PGS002247	84	5902	8600	469965	-0.300689771331076	0.740307401705949	0.0109745857098807	0.44480515182036	1.56018616677938	2.31180352640804e-287	-0.0460151618766372	0.955027482072074	0.660795233103858	0.916252565970578	FALSE
C3_MELANOMA	M13_BONEDISNAS	PGS002247	12	5974	1016	477549	0.0402039164572194	1.04102303427902	0.892002865194065	0.444536987933427	1.55976783728549	2.03501030685607e-290	-0.180755789563718	0.834639161403147	0.517870286407102	0.859965357380116	FALSE
C3_MELANOMA	R18_RETEN_URINE	PGS002247	45	5941	2743	475822	-0.0105062309815301	0.989548766688601	0.952713571606837	0.442956839743309	1.55730511920259	1.64706659011165e-286	0.146434151427781	1.15769869550233	0.274720829826548	0.711094667580282	FALSE
C3_MELANOMA	PULM_PNEUMONIA_SEPSIS	PGS002247	162	5824	11575	466990	0.0980516798439459	1.10301978752605	0.248367573994384	0.446790169978301	1.56328624048357	9.22263610117713e-286	-0.0940213867249279	0.910263294481901	0.205684839439513	0.641980755630395	FALSE
C3_MELANOMA	O15_CONCEPT_ABNORM	PGS002247	16	2998	2045	257474	-0.248973914375976	0.779600309480021	0.418507654261669	0.448195504796298	1.56548472550976	9.10844809342512e-150	0.227556150529787	1.25552793633369	0.326142495188738	0.750126488256295	FALSE
C3_MELANOMA	M13_MUSCULOSKELETAL	PGS002247	1715	4271	133484	345081	-0.0632288927566544	0.938728580923735	0.0452744850602058	0.435772538229181	1.5461570631246	6.98689647442623e-200	0.0297317427366781	1.03017814411371	0.269941665984928	0.707538846980515	FALSE
C3_MELANOMA	MENINGITIS	PGS002247	35	5951	2271	476294	0.160808351136103	1.17445986334545	0.404268858725784	0.443530268798359	1.55819837929168	5.66552321334686e-288	0.123240676968396	1.13115663153762	0.450234718644825	0.82648158634231	FALSE
C3_MELANOMA	J10_BRONCHITIS	PGS002247	41	5945	3407	475158	-0.0611746431052912	0.940658945830705	0.715356170692634	0.444701489986757	1.56002444340298	2.53894130060143e-289	-0.0774984521373528	0.925428456831669	0.609487834223614	0.898631382658034	FALSE
C3_MELANOMA	H7_LIDLACRIMALORBIT	PGS002247	245	5741	18002	460563	0.00985899243367363	1.00990775240925	0.890126126942879	0.444668968105748	1.55997370929865	2.99618808101403e-279	-0.011748100815542	0.988320638671374	0.848293994786586	0.969652776467439	FALSE
C3_MELANOMA	E4_THYROID	PGS002247	132	5854	13187	465378	-0.189445245544692	0.827418020480182	0.0390144022998145	0.447381016965665	1.56421017637463	2.56274950649798e-288	-0.14939659250824	0.861227490789917	0.0761690992610619	0.425044409837791	FALSE
C3_MELANOMA	SPONDYLOPATHY_FG	PGS002247	24	5962	1771	476794	0.0479884959185968	1.04915858564927	0.824780499942013	0.444511998448556	1.55972885997774	1.09719944350406e-289	-0.0751298029185852	0.927623070331672	0.688234392665834	0.924308234882889	FALSE
C3_MELANOMA	M13_SYSTCONNECT	PGS002247	20	5966	1827	476738	-0.159856740366038	0.85226587551833	0.525120643458765	0.44384216539061	1.55868445185448	4.28883330091826e-289	0.101117553008252	1.10640669555458	0.633326503591194	0.906869212298408	FALSE
C3_MELANOMA	I9_LYMPHOTH	PGS002247	14	5972	660	477905	0.00750670373280927	1.00753494966699	0.985065307293982	0.442543240894694	1.55666115277941	1.29140679597675e-287	0.78592395326278	2.19443355838527	0.00159949430293744	0.0385313164831249	TRUE
C3_MELANOMA	E4_FLUIDELECTRO	PGS002247	18	5968	1144	477421	0.0300012495404846	1.03045582154898	0.921206691018533	0.442963229997328	1.55731507080968	5.82575218391985e-288	0.400571704837737	1.49267782488322	0.0610794895135558	0.384029630685307	FALSE
C3_MELANOMA	ALCOHOL_RELATED	PGS002247	33	5953	4697	473868	-0.51781849101101	0.595818915575122	0.0103010702017409	0.443557464791781	1.5582407566208	6.86926052655828e-288	0.122202213256682	1.12998257613598	0.433464883364494	0.81808835178443	FALSE
C3_MELANOMA	CD2_INSITU_SKIN_EXALLC	PGS002247	24	5962	608	477957	1.03220866544437	2.80725928913223	5.57185700269798e-07	0.445718615267711	1.56161199093377	2.20522228281631e-291	-0.479928856070552	0.618827416054121	0.0183441278621392	0.201634208956586	FALSE
C3_MELANOMA	M13_ARTHTROSIS_COX	PGS002247	99	5887	6228	472337	0.0946416313496125	1.09926484247141	0.373480748759576	0.446276204060526	1.56248297108046	1.64153665900023e-288	-0.126248829087591	0.881395502656216	0.190634977076096	0.624531255076764	FALSE
C3_MELANOMA	K11_DIVERTIC	PGS002247	195	5791	14644	463921	-0.153612924158085	0.857603914530579	0.05959713687245	0.442749608895923	1.55698243097973	3.39508190326972e-279	0.0456401379719244	1.04669767642616	0.50428926546921	0.853281151423656	FALSE
C3_MELANOMA	J10_ASTHMA	PGS002247	631	5355	55678	422887	-0.0707787634143834	0.931667988373413	0.124107295661966	0.44403949401191	1.55899205525689	3.78117572212258e-260	0.0015003150081522	1.00150144104378	0.969947382049227	0.994234612770456	FALSE
C3_MELANOMA	L12_ALLERGICCONTACT	PGS002247	11	5975	1008	477557	-0.0376477945457006	0.963052073358553	0.905665768637053	0.444394009964364	1.55954484079008	2.82524542897756e-290	-0.117844372466782	0.888834368951702	0.688699516667979	0.924418040944771	FALSE
C3_MELANOMA	CD2_BENIGN_LIPO_SKIN_TRUNK_EXALLC	PGS002247	29	5957	1858	476707	0.0634289025370895	1.0654837299185	0.778350657507626	0.443169554557248	1.55763641630592	8.65220936877924e-288	0.218802660415115	1.24458564643722	0.220410608353621	0.659726855317258	FALSE
C3_MELANOMA	K11_CARIES_INCLAVO	PGS002247	16	5970	1865	476700	-0.328368910399106	0.720097319309034	0.243660329325484	0.444051402473261	1.55901062056407	1.42186595829164e-289	0.0573131180776487	1.05898734657002	0.809052423847885	0.959392428804848	FALSE
C3_MELANOMA	ILD_SYST_AUTO_DISEASES	PGS002247	274	5712	21945	456620	0.0207941024321341	1.02101180614611	0.753203446993394	0.447263532369152	1.56402641656789	6.72842541936509e-281	-0.0655381314632658	0.936563333548384	0.258343531988796	0.696806354430306	FALSE
C3_MELANOMA	M13_SYNOTEND	PGS002247	150	5836	11505	467060	-0.0136098732977787	0.986482322297086	0.88081073601726	0.444278458826121	1.55936464401976	2.4162348146687e-283	-0.00335296790882574	0.996652647010772	0.965601512052565	0.994000992604629	FALSE
C3_MELANOMA	COPD_EXCL	PGS002247	2013	3973	171042	307523	-0.0835827623809163	0.919814957445081	0.00524018777576698	0.439156771536823	1.55139848344858	1.65962913938528e-188	0.0151243432365398	1.01523929490741	0.55721994074863	0.87717342429804	FALSE
C3_MELANOMA	N14_FEMALE_GENITAL_HSIL	PGS002247	45	2969	4179	255340	0.116649064222041	1.12372500517684	0.457606103632806	0.452004141915933	1.57145845741299	8.76802048375754e-151	-0.16549582513192	0.847473401287189	0.236650887182469	0.677052833816025	FALSE
C3_MELANOMA	C3_COLON_EXALLC	PGS002247	27	5959	1484	477081	0.264792922684196	1.30316109273486	0.206697730444645	0.444293664744162	1.55938835577101	1.74593007271864e-289	-0.0210658262510712	0.979154508377522	0.914303439186212	0.983387878134766	FALSE
C3_MELANOMA	M13_JOINTOTH	PGS002247	100	5886	7547	471018	0.0626270881485423	1.06462975214468	0.55993658603492	0.445579136239951	1.56139419400095	1.42059047669466e-287	-0.08412363610488	0.919317588222787	0.380055115457688	0.786811095736513	FALSE
C3_MELANOMA	E4_DMNAS	PGS002247	13	5973	1199	477366	-0.0969967334800575	0.907558970687907	0.73251960859176	0.444511349471774	1.55972784775025	2.23897133699522e-290	-0.179089576903104	0.836031006974266	0.524196928191146	0.862586225154632	FALSE
C3_MELANOMA	Q17_CONGEN_MALFO_CIRCULATO_SYSTEM	PGS002247	15	5971	635	477930	0.79226314801313	2.20838868548013	0.00228061936131218	0.445306078835584	1.56096790195889	2.29284146925902e-291	-0.47411306549384	0.622436872456612	0.0825155124212412	0.441036841198644	FALSE
C3_MELANOMA	H7_RETINALDETACH	PGS002247	51	5935	2704	475861	0.263749769110581	1.3018024043675	0.0786861824496778	0.444594469001663	1.55985749698382	1.16134602344383e-288	-0.0418171334881828	0.959045141777902	0.756902326507587	0.945609214116434	FALSE
C3_MELANOMA	CD2_BENIGN_RECTUM_ANAL_EXALLC	PGS002247	14	5972	1169	477396	-0.22866439599474	0.795595493740393	0.440543026525833	0.444105780854155	1.55909539934246	1.1036551676734e-289	0.0355599286333775	1.03619974430196	0.885112585650441	0.976514029517538	FALSE
C3_MELANOMA	C3_CORPUS_UTERI	PGS002247	11	3003	865	258654	-0.0181532896622635	0.982010488764045	0.955520926049642	0.449573872180851	1.56764402640952	6.65852686347046e-151	-0.0387566839553979	0.961984746996237	0.884874374267599	0.976514029517538	FALSE
C3_MELANOMA	F5_BEHAVE	PGS002247	24	5962	2582	475983	-0.130225423676249	0.877897509729325	0.528771225080622	0.445261161367053	1.56089778880694	6.54582369432881e-291	-0.293718666197385	0.745486192409228	0.1486431917659	0.565744876953756	FALSE
C3_MELANOMA	K11_PULPITIS_2_ONLYAVO	PGS002247	16	5970	1865	476700	-0.328368910399106	0.720097319309034	0.243660329325484	0.444051402473261	1.55901062056407	1.42186595829164e-289	0.0573131180776487	1.05898734657002	0.809052423847885	0.959392428804848	FALSE
C3_MELANOMA	C3_RECTUM	PGS002247	11	5975	869	477696	-0.0211850738935832	0.979037753472255	0.944371713239941	0.444654549992795	1.55995121758365	1.06064407273561e-290	-0.30796702971791	0.734939548773861	0.32456375557128	0.749010362777612	FALSE
C3_MELANOMA	DM_IBD	PGS002247	168	5818	13469	465096	-0.0356181684134428	0.965008693945831	0.662889507176175	0.447683168879693	1.56468287688345	8.51858718122737e-288	-0.140278607729648	0.869116059212236	0.0714790685398281	0.413820868889238	FALSE
C3_MELANOMA	L12_SCARCONDITIONS	PGS002247	22	5964	1263	477302	0.460907749191022	1.58551257971569	0.0327864269204364	0.445423377216937	1.56115101170616	3.56033391725454e-291	-0.375284606094892	0.687093699906066	0.071470484008121	0.413819807987748	FALSE
C3_MELANOMA	COPD_HOSPITAL	PGS002247	84	5902	8600	469965	-0.300689771331076	0.740307401705949	0.0109745857098807	0.44480515182036	1.56018616677938	2.31180352640804e-287	-0.0460151618766372	0.955027482072074	0.660795233103858	0.916252565970578	FALSE
C3_MELANOMA	N14_CERVICAL_HSIL	PGS002247	41	2973	4063	255456	0.0628106098294286	1.06482515271588	0.699912861446836	0.452285528743825	1.57190070734222	3.60434858187813e-151	-0.198876293349141	0.819651283376623	0.176385570107504	0.605939806306791	FALSE
C3_MELANOMA	RHEUMA_NOS	PGS002247	35	5951	1968	476597	0.359588344503343	1.43273949805783	0.0433286632481237	0.444970316602607	1.56044387586953	6.8616397749692e-290	-0.140605740999964	0.86883178893317	0.391203981560129	0.793422100286668	FALSE
C3_MELANOMA	E4_HYPERCHOL	PGS002247	188	5798	13825	464740	-0.0683172286659944	0.933964146377716	0.397026011875977	0.444638320314379	1.55992590028249	1.29788543175094e-282	-0.016822877276737	0.983317837144419	0.815415046208555	0.961205777373586	FALSE
C3_MELANOMA	R18_POLYURIA	PGS002247	32	5954	2547	476018	-0.0483273214245987	0.952821857021965	0.796838073087212	0.444385999694285	1.55953234846474	1.84853213679021e-289	-0.0489355114591437	0.952242536450185	0.786923705911783	0.953818042177975	FALSE
C3_MELANOMA	I9_OTHARR	PGS002247	18	5968	1069	477496	0.137018546111558	1.14684941792041	0.608170080590746	0.44404878528811	1.55900654034996	1.45974999542374e-289	0.0544552448911907	1.05596521551803	0.822061199624446	0.963041576239973	FALSE
C3_MELANOMA	Z21_OTHER_MEDICAL_CARE	PGS002247	95	5891	6393	472172	0.283283730034767	1.32748175483371	0.0101672021032253	0.445779742613335	1.56170745104726	4.82151046321533e-288	-0.107531598758462	0.898048144796041	0.274886196697886	0.711355706821292	FALSE
C3_MELANOMA	K11_OTHANRECT	PGS002247	189	5797	14649	463916	-0.020941468589387	0.979276281314153	0.794663361776282	0.444668148591257	1.55997243087812	5.05508273420663e-282	-0.0150870926883511	0.985026147291912	0.828877087916109	0.964633284916015	FALSE
C3_MELANOMA	H8_OTHHEARINGLOSS	PGS002247	14	5972	745	477820	0.40433719165776	1.4983090791124	0.149796209978386	0.444509956494683	1.5597256750866	3.13478965074216e-290	-0.140764607858429	0.86869377131983	0.573706110544729	0.884649788707233	FALSE
C3_MELANOMA	C3_RESPIRATORY_INTRATHORACIC_EXALLC	PGS002247	13	5973	571	477994	0.66693673548915	1.94826013433115	0.0275159706186255	0.444269968744934	1.55935140494353	5.20543984440934e-290	-0.0592497123113595	0.942471393060217	0.826046667233646	0.964077978656699	FALSE
C3_MELANOMA	AB1_OTHER_BACT_INOTHER	PGS002247	45	5941	4745	473820	-0.348278824693383	0.705902025856371	0.036108353311488	0.443840912519933	1.55868249902566	5.5180068279081e-288	0.0446616579015571	1.04567400451303	0.75532456894466	0.94539701339758	FALSE
C3_MELANOMA	Z21_PERSONAL_HISTORY_MALIG_NEOPLASM	PGS002247	175	5811	9945	468620	0.279897223230981	1.32299383231825	0.000849526180831811	0.445581275582363	1.56139753436134	9.02540092491239e-284	-0.0594338587999073	0.942297856241216	0.409923841481125	0.804242195070319	FALSE
C3_MELANOMA	E4_MINERAL_MET	PGS002247	19	5967	1018	477547	0.381871383924858	1.46502364742364	0.120779063282711	0.44425237375864	1.55932396841831	1.01151917039104e-289	0.00027932313823806	1.00027936215258	0.999009713589853	0.999907719441402	FALSE
C3_MELANOMA	CD2_BENIGN_LIPO_SKIN_HEADFACENECK	PGS002247	15	5971	749	477816	0.245622457392342	1.2784168255965	0.437912477497917	0.443708880727751	1.55847671696706	3.75482641680033e-289	0.178479556664522	1.19539844509224	0.473689223393679	0.839175977899957	FALSE
C3_MELANOMA	I9_RHEUFEV	PGS002247	39	5947	2268	476297	0.129981029938509	1.13880677988507	0.476170592098065	0.443626203625669	1.55834787195478	7.34355966388227e-288	0.0836337854441561	1.0872306612003	0.578433253383319	0.886628972281229	FALSE
C3_MELANOMA	H7_LENS	PGS002247	168	5818	12427	466138	-0.109820076493203	0.89599533141671	0.198293722886104	0.443461510167947	1.55809124338851	4.34161385590637e-282	0.0221193362078533	1.02236578244642	0.772587476499134	0.94974070743769	FALSE
C3_MELANOMA	CD2_BENIGN_RECTUM	PGS002247	14	5972	1122	477443	-0.189127924416795	0.827680619361566	0.523498740455338	0.444108744201337	1.55910001949026	1.09099177452961e-289	0.0341376802743217	1.03472705842675	0.889639923359152	0.977769066522682	FALSE
C3_MELANOMA	AB1_SEPSIS_EXPLICIT	PGS002247	19	5967	1102	477463	0.263300201446638	1.30121728763629	0.342864010852185	0.44345548421275	1.55808185442878	1.10888752594402e-288	0.304807249733577	1.35636353837496	0.19269287308106	0.626902309880875	FALSE
C3_MELANOMA	NEURODEGOTH	PGS002247	33	5953	2241	476324	0.103041669663326	1.10853760050221	0.626211617536537	0.442404960631774	1.55644591214803	2.18333197196935e-286	0.282433950903498	1.32635416770917	0.0547812250262811	0.364429413301043	FALSE
C3_MELANOMA	K11_FISSANAL	PGS002247	41	5945	3877	474688	-0.0854916771561114	0.918060783898947	0.600147882889812	0.445199382514764	1.56080136131162	8.36646603124103e-290	-0.144599662182272	0.865368663575823	0.330487028822971	0.753646722660236	FALSE
C3_MELANOMA	T1D_STRICT	PGS002247	15	5971	1747	476818	-0.318239860531031	0.727428286152326	0.263436542936999	0.444094614359313	1.55907798980892	1.01576217941715e-289	0.0312583957424445	1.03175206978738	0.901255138319028	0.980241907267403	FALSE
C3_MELANOMA	CD2_BENIGN_OVARY	PGS002247	12	3002	939	258580	0.146265685956489	1.15750367967316	0.626165414337573	0.450129745215033	1.56851567969283	2.37646496647652e-151	-0.19292128462173	0.824546876103937	0.497093709520059	0.850207272172204	FALSE
C3_MELANOMA	I9_HEARTFAIL_ALLCAUSE	PGS002247	31	5955	2472	476093	0.0393878385071284	1.04017382489287	0.828703951080631	0.445672642464293	1.56154020090291	4.45786479953191e-291	-0.306143903846502	0.736280658213346	0.0884018592842778	0.453804970100501	FALSE
C3_MELANOMA	K11_HERNIA	PGS002247	569	5417	40233	438332	-0.0304848973019309	0.969975081197375	0.535037200226494	0.441764186550688	1.55544890141235	1.58018064500583e-260	0.026006319126479	1.0263474340722	0.53379956083002	0.866876661138579	FALSE
C3_MELANOMA	GOUT_NOS	PGS002247	16	5970	987	477578	-0.223391890350192	0.799801353438083	0.514136435453038	0.44305880391139	1.5574639166192	3.73011598236988e-288	0.393828468732583	1.48264620667861	0.0845413554815174	0.445316629654355	FALSE
C3_MELANOMA	M13_SPONDYLOPATHY	PGS002247	268	5718	18800	459765	0.0243781493334051	1.02467772583596	0.717887815095071	0.446304197937871	1.56252671164934	2.65083871558508e-280	-0.0472305759621402	0.953867433330916	0.4241690940812	0.81230138027626	FALSE
C3_MELANOMA	N14_OTHBLADD	PGS002247	133	5853	7642	470923	0.207662955755551	1.23079826616071	0.0280591791877092	0.445099356789394	1.56064524883106	2.08207989551591e-285	-0.0410243910650251	0.959805718978588	0.62412526122098	0.90360329265464	FALSE
C3_MELANOMA	K11_MALABSORB	PGS002247	32	5954	2993	475572	-0.202551079156408	0.816644768006912	0.31166724097788	0.443767540059725	1.55856813885152	1.81740457938545e-288	0.080951426535843	1.08431822619508	0.633745390978505	0.906938912673198	FALSE
C3_MELANOMA	N14_KIDUROTH	PGS002247	19	5967	1114	477451	0.33734346993337	1.4012202581246	0.150665873141569	0.444816324163857	1.56020359781253	1.67038187234673e-290	-0.204973429812638	0.814668962030808	0.36789842869265	0.778670543513931	FALSE
C3_MELANOMA	BLEEDING	PGS002247	84	5902	7117	471448	-0.131943440068258	0.876390562267983	0.279139894060006	0.443702612937378	1.55846694879231	8.77945535108833e-286	0.035101775736492	1.03572511512202	0.733429535203674	0.938522806200236	FALSE
C3_MELANOMA	MULTIMORB	PGS002247	985	5001	82904	395661	-0.116948141070826	0.889631327295161	0.00201517560515422	0.451801727223899	1.57114040332379	1.89692327291534e-252	-0.0468386465391312	0.954241355314415	0.1575779715247	0.579582679817462	FALSE
C3_MELANOMA	Z21_PERSONS_ENCOUNTERI_HEALTH_SERVI_SPECIFIC_PROCED_HEALTH_CARE	PGS002247	388	5598	30704	447861	-0.000344859558997331	0.999655199898225	0.995179514908285	0.447176064286739	1.56388962015913	1.38410548479035e-275	-0.0455318391719403	0.955489180103351	0.359128548156235	0.772883506238244	FALSE
C3_MELANOMA	SPONDYLOARTHRITIS	PGS002247	28	5958	2644	475921	-0.178467221722623	0.836551477144353	0.369467602864879	0.444764162381729	1.56012221693488	7.72509458681312e-290	-0.11553334925324	0.890890861196721	0.513401612792642	0.8578194066582	FALSE
C3_MELANOMA	CD2_BENIGN	PGS002247	489	5497	31308	447257	0.198546515980666	1.21962875832254	0.000187582174356442	0.440509176594177	1.55349802199684	3.55774008038757e-262	0.0359696976357346	1.03662443384379	0.41644179430244	0.807891116934617	FALSE
C3_MELANOMA	H7_EYELIDINFLAMMATION	PGS002247	34	5952	2480	476085	-0.0409037435382169	0.959921524150462	0.835932478323887	0.443622194736457	1.55834162472333	3.70393778812117e-288	0.10265025799905	1.1081037908597	0.531869920479759	0.866155435081748	FALSE
C3_MELANOMA	SLEEP	PGS002247	117	5869	9038	469527	-0.0226808801200209	0.977574397426084	0.826252084544905	0.443547427191331	1.55822511570118	6.4160592707505e-284	0.0321481593277726	1.03267049373767	0.711794010258038	0.931482917975717	FALSE
C3_MELANOMA	I9_PHLETHROMBDVTLOW	PGS002247	14	5972	1881	476684	-0.671790228115282	0.510793322206337	0.0301065733813646	0.443791662474928	1.55860573573275	3.44386335544755e-289	0.154762193850835	1.16738031787579	0.511241296999143	0.85664755453631	FALSE
C3_MELANOMA	O15_OBSTET_NAS	PGS002247	11	3003	2169	257350	-0.306328303585964	0.736144900769004	0.32070140504451	0.450145078393341	1.56853973020781	1.94791827896553e-151	-0.242543833445258	0.784629353817101	0.422138715647597	0.811026803253063	FALSE
C3_MELANOMA	J10_COPD	PGS002247	85	5901	8866	469699	-0.316514042789158	0.728684778721225	0.00695536536411803	0.444919631343037	1.56036478637099	2.25190711134032e-287	-0.0519093155150662	0.949414960145816	0.616228952978998	0.901396841482475	FALSE
C3_MELANOMA	K11_OESITIS_ADVERSE	PGS002247	96	5890	7578	470987	-0.10412536994379	0.901112317938588	0.355543757171001	0.444493502272286	1.5597000112246	2.959302697051e-286	-0.0162527825592353	0.983878581272446	0.866772066206227	0.973506566273915	FALSE
C3_MELANOMA	H7_CORNEALOTH	PGS002247	18	5968	1063	477502	0.321531715356795	1.37923874838148	0.196572401192692	0.444515991833695	1.55973508858822	4.72498529561462e-290	-0.109903578601865	0.895920517040808	0.621062134161286	0.902783683849302	FALSE
C3_MELANOMA	AUTOIMMUNE	PGS002247	420	5566	35241	443324	-0.0534568524492977	0.94794684170583	0.329068914171566	0.446102701084934	1.56221189915224	1.13752063844118e-272	-0.0275535279726328	0.972822607937808	0.564629960095548	0.880326144139145	FALSE
C3_MELANOMA	L12_INFECT_SKIN	PGS002247	283	5703	22166	456399	0.0203255699035144	1.02053354095297	0.757440436317281	0.44573202608219	1.5616329335629	2.3315069987049e-278	-0.0316104099800556	0.968883976087522	0.576930900016739	0.885868335194506	FALSE
C3_MELANOMA	ASTHMA_INFECTIONS	PGS002247	107	5879	10081	468484	-0.105811200090795	0.899594475399005	0.312740388125853	0.445054992012981	1.56057601268937	2.27114078506251e-286	-0.0468870074790398	0.954195208421435	0.60852645062725	0.898426662498398	FALSE
C3_MELANOMA	M13_GANGLION	PGS002247	23	5963	1918	476647	0.0649984881110555	1.06715741095948	0.756593699402589	0.445374661996071	1.56107496174223	4.79331145436993e-291	-0.328885859832171	0.719725161609709	0.113834934228434	0.505889911140026	FALSE
C3_MELANOMA	M13_POLYARTHROPATHIES	PGS002247	247	5739	15962	462603	0.0463996829839472	1.0474929924263	0.52571197853254	0.44154141246099	1.55510242629354	4.43607932161809e-275	0.0627377221316779	1.06474754289043	0.300946864056231	0.731866464634104	FALSE
C3_MELANOMA	C3_LYMPHNODES_SECONDARY_NAS_EXALLC	PGS002247	23	5963	1826	476739	0.169275833145367	1.18444680355678	0.434250608786147	0.445029013917159	1.56053547242276	1.73442232600896e-290	-0.217195052677394	0.804772980870379	0.271012635503067	0.708351629995485	FALSE
C3_MELANOMA	I9_STR	PGS002247	90	5896	6698	471867	-0.0383185620182733	0.962406305957446	0.740471118209071	0.444542660491824	1.55977668518473	7.5938538517534e-287	-0.0245859966195833	0.975713777223876	0.810521270719269	0.959865302070551	FALSE
C3_MELANOMA	H7_REFRAACCOMMODIS	PGS002247	30	5956	2385	476180	0.0327904080782706	1.0333339380973	0.862100938186332	0.445124212494762	1.56068404025164	2.0107572615711e-290	-0.199083978932961	0.819481071297216	0.26734659593327	0.704612233899088	FALSE
C3_MELANOMA	M13_LOWBACKPAIN	PGS002247	52	5934	4877	473688	-0.0570133987438749	0.944581413077312	0.684289462037026	0.446606912022067	1.56299978209082	2.12048684388239e-291	-0.301605143580547	0.739630054913874	0.0286888148162434	0.262409435245967	FALSE
C3_MELANOMA	I9_HYPOTE	PGS002247	29	5957	2024	476541	0.0437758821541139	1.04474818193623	0.83195789351609	0.44410187450744	1.55908930898716	5.54231387597547e-289	0.0163392508231988	1.0164734663794	0.925428707887276	0.986183762053611	FALSE
C3_MELANOMA	ST19_FRACT_LOWER_LEG_INCLU_ANKLE	PGS002247	61	5925	3570	474995	0.308880406694447	1.36189948670226	0.0270340808915067	0.444554418636119	1.55979502537189	3.5830956094978e-288	-0.0412683458878609	0.959571598303053	0.740936684652729	0.941116380263386	FALSE
C3_MELANOMA	N14_NEUROMUSCDYSBLADD	PGS002247	32	5954	2559	476006	-0.10313231591757	0.902007615619902	0.601104514585944	0.444055489680518	1.55901699257661	9.90266743669069e-289	0.0264258767703715	1.02677813632935	0.871892981238681	0.974171666232242	FALSE
C3_MELANOMA	F5_ALLANXIOUS	PGS002247	33	5953	3399	475166	-0.255408304781345	0.774600160435277	0.199121768028981	0.443769198396097	1.5585707234839	3.11570238811376e-288	0.0795027675256757	1.08274855605972	0.617179748189188	0.901718654746893	FALSE
C3_MELANOMA	N14_PHIMOSIS	PGS002247	18	2954	1802	217244	-0.137955131374713	0.871137777623445	0.564952170468643	0.440699898748887	1.55379433674293	1.31402220355211e-141	-0.326728528084678	0.721279523584693	0.151793075154716	0.570441931398839	FALSE
C3_MELANOMA	O15_PREG_ECTOP	PGS002247	13	3001	1008	258511	0.302634640143176	1.35341988880195	0.311489152374819	0.44939339612299	1.56736112972431	1.00138766843727e-150	0.0146384230023477	1.01474608943043	0.953563666334167	0.99112613147168	FALSE
C3_MELANOMA	I9_CEREBVASC	PGS002247	106	5880	8066	470499	-0.0789317587404841	0.92410298424499	0.468026177528681	0.443682622705219	1.55843579498758	6.16091960067573e-285	0.0296752862140708	1.03011998547976	0.75256783852154	0.944502202450793	FALSE
C3_MELANOMA	AB1_DERMATOPHYTOSIS	PGS002247	263	5723	19273	459292	0.0413221144190783	1.04218775518712	0.549476732830041	0.444593691034467	1.55985628346633	2.23108364914592e-278	-0.0097771786568331	0.990270462562418	0.869684210122533	0.973938997010105	FALSE
C3_MELANOMA	ASTHMA_HOSPITAL_MAIN	PGS002247	631	5355	55678	422887	-0.0707787634143834	0.931667988373413	0.124107295661966	0.44403949401191	1.55899205525689	3.78117572212258e-260	0.0015003150081522	1.00150144104378	0.969947382049227	0.994234612770456	FALSE
C3_MELANOMA	F5_BIPO	PGS002247	17	5969	1645	476920	-0.0358580849836396	0.96477720014048	0.888677336641722	0.444460985006982	1.55964929487013	4.04204694934582e-290	-0.104477343204832	0.90079520630816	0.660872653136059	0.91627047836139	FALSE
C3_MELANOMA	AB1_GASTROENTERITIS_NOS	PGS002247	47	5939	3805	474760	0.0878244806524706	1.09179647380499	0.553558238072689	0.44619826650544	1.56236119972317	6.36850512877575e-291	-0.258693660269567	0.772059499319715	0.0687161326754619	0.40577261993015	FALSE
C3_MELANOMA	K11_OTHABDHER	PGS002247	20	5966	1126	477439	0.0880879599283682	1.09208417744964	0.743866396752471	0.443403965600093	1.5580015862809	2.14296859377649e-288	0.202848054042683	1.22488633757979	0.303018887917405	0.732901198478675	FALSE
C3_MELANOMA	Z21_DEPENDENCE_ENABL_MACHINES_DEVICES_NOT_ELSEW_CLASSIFIED	PGS002247	13	5973	573	477992	0.594874209231641	1.81280289674801	0.0660049929646826	0.443874754430184	1.55873524871147	1.82708511311619e-289	0.149976691002592	1.16180716185255	0.572523651700242	0.884189958540717	FALSE
C3_MELANOMA	R18_SYMPTOMS_SIGNS_CONCERNI_FOOD_FLUID_INTAKE	PGS002247	37	5949	2511	476054	0.104125063248332	1.10973923383071	0.579437942366668	0.443556515239691	1.55823927699074	7.29688001085995e-288	0.100435836328946	1.10565269669212	0.514601042776899	0.858403049417964	FALSE
C3_MELANOMA	M13_MUSCULOSKELEOTH	PGS002247	26	5960	2007	476558	-0.0178033546958734	0.982354188704232	0.937073605542293	0.443511139987503	1.55816857309469	2.44525243902053e-288	0.157315347711646	1.17036462752114	0.391721917562626	0.793503578481039	FALSE
C3_MELANOMA	CD2_BENIGN_HEMANGIOMA_EXALLC	PGS002247	16	5970	913	477652	0.0681099178428681	1.07048296719084	0.830412916579365	0.443379007869069	1.5579627025816	1.29960228414522e-288	0.271673766926374	1.31215886185969	0.229040886555203	0.669698174516702	FALSE
C3_MELANOMA	RHEUMA_OTHER_WIDE	PGS002247	36	5950	2168	476397	0.290890891898296	1.33761863095823	0.0975773266835214	0.445000613782997	1.56049115363531	7.03622510754877e-290	-0.141762919118425	0.867826977283545	0.381238958505004	0.787532261357101	FALSE
C3_MELANOMA	T2D	PGS002247	153	5833	11710	466855	-0.00461145523037382	0.995399161203957	0.956807959157328	0.447778994516403	1.5648328208005	1.36215095727603e-288	-0.157326519967638	0.854425026433362	0.0541319656566419	0.362304879227968	FALSE
C3_MELANOMA	SLE_COMORB	PGS002247	416	5570	31355	447210	-0.0910240825857243	0.912995723336735	0.0969385443324147	0.450592494212978	1.56924167671611	1.50882069622691e-279	-0.0961656306050288	0.908313559084562	0.0502117776766065	0.349477385494274	FALSE
C3_MELANOMA	F5_SCHIZO	PGS002247	11	5975	1323	477242	-0.150804087184697	0.860016170344924	0.622572849718542	0.444534781634031	1.55976439597445	1.71632676920657e-290	-0.21974843321671	0.802720710431182	0.463977828314861	0.834188785637523	FALSE
C3_MELANOMA	THYROIDITIS_ILD	PGS002247	11	5975	881	477684	0.0321265151733365	1.03264814269991	0.920871274074192	0.444233090688353	1.55929390015453	4.89920023661197e-290	-0.0243369770092396	0.975956779343378	0.932124739535628	0.986726306169155	FALSE
C3_MELANOMA	K11_OTHDISOES	PGS002247	17	5969	1339	477226	-0.161704894468143	0.850692211479159	0.569568517704983	0.443824715545131	1.55865725328895	4.14974996828446e-289	0.120230110791346	1.12775633062545	0.574341374962213	0.884945906597338	FALSE
C3_MELANOMA	H7_CHOROIDRETINA	PGS002247	131	5855	9178	469387	0.0255207864607894	1.02584922982361	0.787792607370531	0.444947605650157	1.56040843710529	1.754729005382e-285	-0.0361315063437332	0.964513445505949	0.672655397308596	0.919340798660386	FALSE
C3_MELANOMA	AB1_HEPATITIS_OTHER_VIRAL	PGS002247	17	5969	1494	477071	-0.00106634426405645	0.998934224078954	0.996546189872968	0.444787087840433	1.56015798386233	1.37995319139491e-290	-0.24276356427861	0.784456965495522	0.326399779289739	0.750408697748453	FALSE
C3_MELANOMA	ALCOHOLMENTAL	PGS002247	30	5956	3857	474708	-0.399376630665019	0.670738033263636	0.0556874809631385	0.443833195333394	1.55867047042848	1.93595189520506e-288	0.0816327787364437	1.08505728055422	0.619979595782384	0.902351880645104	FALSE
C3_MELANOMA	ST19_FRACT_RIBS_STERNUM_THORACIC_SPINE	PGS002247	14	5972	999	477566	0.0124942600853308	1.01257263944341	0.967164756506319	0.443905246739498	1.55878277887346	2.22822352855401e-289	0.106487883243931	1.11236444811535	0.650779727135596	0.913220918548616	FALSE
C3_MELANOMA	J10_BRONCH	PGS002247	87	5899	7475	471090	-0.111796886678487	0.894225868242234	0.345417828153802	0.443988319919382	1.5589122772945	5.33393549910721e-286	0.0137297048525077	1.01382439008737	0.892088841194585	0.978414703244768	FALSE
C3_MELANOMA	R18_SYMPTOMS_SIGNS_INVOLVI_SKIN_SUBCU_TISSUE	PGS002247	56	5930	3775	474790	0.267423119557903	1.30659317451371	0.0561355022884549	0.445707899561728	1.56159525724848	9.99238067752306e-290	-0.162283367511306	0.850200251273366	0.19969569470151	0.635339924677895	FALSE
C3_MELANOMA	ASTHMA_HOSPITAL_PNEUMONIA	PGS002247	19	5967	1405	477160	0.0595288499688033	1.06133638005931	0.817722622910602	0.444043043417084	1.55899758876118	2.69770707072832e-289	0.0364603886060035	1.03713322091144	0.858240278302812	0.971729278532619	FALSE
C3_MELANOMA	AB1_STREPTSTAPHYCOCC_INOTHER	PGS002247	20	5966	2148	476417	-0.491099639760715	0.611953096103424	0.0904280743005982	0.442945331954805	1.55728719816776	6.09564560049987e-288	0.391552433478675	1.47927548903435	0.0686136600638234	0.405480674261853	FALSE
C3_MELANOMA	M13_ANKYLOSPON_ICD10	PGS002247	20	5966	1467	477098	0.0179214139545979	1.01808296613179	0.941686171032412	0.444134109024082	1.55913956628744	2.29105038900585e-289	0.014032275751295	1.01413119025635	0.944086259725653	0.989412199634739	FALSE
C3_MELANOMA	KNEE_ARTHROSIS	PGS002247	200	5786	12783	465782	0.0771161376591651	1.08016751723521	0.323834906955312	0.445385303516028	1.56109157404098	6.70986367555292e-283	-0.0379365297475801	0.962774046463738	0.586194674186768	0.890008933161218	FALSE
C3_MELANOMA	D3_BLOODOTHER	PGS002247	51	5935	3300	475265	0.241061382347484	1.27259914803395	0.121927587626791	0.443750444763078	1.55854149489459	1.9707199754011e-287	0.0529687208674856	1.05439666399057	0.686325846023645	0.923648657929592	FALSE
C3_MELANOMA	M13_DEFORMDORSO	PGS002247	27	5959	2203	476362	-0.0363744348445713	0.964279166158312	0.86446679773121	0.444125053081567	1.55912544687309	4.24333403225822e-289	0.0141414520829566	1.0142419154237	0.937533844611153	0.98795297683191	FALSE
C3_MELANOMA	O15_HYPTENSPREG	PGS002247	37	2977	3637	255882	0.0243115176789513	1.02460945213842	0.892688700323424	0.449486007400917	1.56750629176322	1.31290690526819e-149	-0.0060489169558454	0.993969340910336	0.968807220173284	0.994142660612481	FALSE
C3_MELANOMA	M13_IMPINGEMENT	PGS002247	30	5956	2054	476511	0.00497621467178369	1.00498861659102	0.980972394312618	0.443720889875805	1.55849543305707	2.10397945120603e-288	0.0905099115432545	1.09473235807499	0.595658641198169	0.893402273451411	FALSE
C3_MELANOMA	I9_STR_EXH	PGS002247	84	5902	6612	471953	-0.0842911917659785	0.919163564260687	0.477100970969412	0.444893626370669	1.56032420965543	1.27088862493248e-287	-0.0525778988310322	0.948780409292229	0.621401777875944	0.902877382530771	FALSE
C3_MELANOMA	ILD_CVDMETABOCOMORB	PGS002247	689	5297	50760	427805	-0.0486577756636183	0.952507045018627	0.271097833550873	0.451153599934576	1.57012243427543	3.40550913324404e-267	-0.0636691975097656	0.938315345249165	0.102612988660183	0.484023088098626	FALSE
C3_MELANOMA	ST19_COMPLICATIO_CARDIAC_VASCULAR_PROSTHET_DEVICES_IMPLANTS_GRAFTS	PGS002247	17	5969	1154	477411	0.0694846624301667	1.07195561988451	0.799672472490835	0.443959236844147	1.55886693999073	1.87861476856487e-289	0.0939960787625061	1.09855543821195	0.697679695629882	0.927476522545949	FALSE
C3_MELANOMA	HYPOT_THYRO_INCL	PGS002247	64	5922	6021	472544	-0.158515984182052	0.853409322631935	0.228663964614007	0.445238276362276	1.56086206806232	6.39082273006575e-289	-0.108438514398073	0.897234060097273	0.370794658555281	0.780574482385978	FALSE
C3_MELANOMA	R18_OTHER_ABNORMAL_FINDI_BLOOD_CHEMIS	PGS002247	39	5947	2280	476285	0.0174546161095705	1.01760783810014	0.925743094952445	0.443110277988827	1.5575440877008	5.00048842758114e-287	0.149306044259581	1.16102826087634	0.297688323574429	0.729655210811415	FALSE
C3_MELANOMA	N14_FEMGENPROL	PGS002247	125	2889	10181	249338	-0.127111443835666	0.880635525727516	0.225371839573118	0.444272219405829	1.55935491451871	1.0574760760571e-141	0.12083968620476	1.12844399272658	0.151169427713142	0.569700157941394	FALSE
C3_MELANOMA	R18_SYMPTOMS_SIGNS_INVOLVI_CIRCULATO_RESPI_SYSTEMS	PGS002247	370	5616	30690	447875	-0.100588251840015	0.904305302284265	0.0862632203419906	0.44416908638521	1.55919410182885	6.74140163221071e-273	-0.000225171896420365	0.999774853452868	0.996472088995789	0.999353749857256	FALSE
C3_MELANOMA	VWXY20_ACCIDENTS	PGS002247	273	5713	22563	456002	-0.0742263124473856	0.928461547657682	0.284698812202015	0.4410105098116	1.5542770374153	1.79001963963405e-273	0.0705485312982058	1.07309664694038	0.229006246874284	0.669665182088676	FALSE
C3_MELANOMA	ASTHMA_MODE	PGS002247	631	5355	55678	422887	-0.0707787634143834	0.931667988373413	0.124107295661966	0.44403949401191	1.55899205525689	3.78117572212258e-260	0.0015003150081522	1.00150144104378	0.969947382049227	0.994234612770456	FALSE
C3_MELANOMA	CD2_BENIGN_LIPO_SKIN_HEADFACENECK_EXALLC	PGS002247	15	5971	749	477816	0.245622457392342	1.2784168255965	0.437912477497917	0.443708880727751	1.55847671696706	3.75482641680033e-289	0.178479556664522	1.19539844509224	0.473689223393679	0.839175977899957	FALSE
C3_MELANOMA	I9_PULMHEART	PGS002247	52	5934	4249	474316	-0.106548003296197	0.898931895431465	0.490644606920491	0.443712463119907	1.55848230005183	1.71750491458757e-287	0.0554455133533729	1.05701142249551	0.679588709916333	0.921833502788195	FALSE
C3_MELANOMA	J10_VOCALLARYNX	PGS002247	84	5902	7062	471503	-0.0716624249698057	0.930845072832631	0.558152185387034	0.443277576039028	1.55780468358776	3.17838171606414e-285	0.0639712019260905	1.06606169779588	0.534261948262077	0.86717098065754	FALSE
C3_MELANOMA	M13_TRIGGERFINGER	PGS002247	17	5969	1419	477146	-0.252634581668857	0.776751669268709	0.370393426782002	0.443919865812768	1.55880556699969	3.3565384381663e-289	0.0970901042392108	1.1019596603847	0.650895593405368	0.913226989668532	FALSE
C3_MELANOMA	ST19_SEQUEL_INJURI_LOWER_LIMB	PGS002247	11	5975	518	478047	0.667526878891276	1.94941022652133	0.0306718991397608	0.444612524908008	1.55988566187897	1.52738564182885e-290	-0.24304297968935	0.784237806749893	0.40227766643299	0.799733075179454	FALSE
C3_MELANOMA	CD2_BENIGN_RECTUM_EXALLC	PGS002247	14	5972	1122	477443	-0.189127924416795	0.827680619361566	0.523498740455338	0.444108744201337	1.55910001949026	1.09099177452961e-289	0.0341376802743217	1.03472705842675	0.889639923359152	0.977769066522682	FALSE
C3_MELANOMA	R18_SYMPTOMS_SIGNS_INVOLVI_DIGES_SYSTEM_ABDOMEN	PGS002247	412	5574	34807	443758	-0.0422414664897066	0.958638273604196	0.44994454624886	0.444518219532319	1.5597385632118	3.98078670622999e-271	-0.00450739455054315	0.995502748506964	0.925559170077977	0.986186183711544	FALSE
C3_MELANOMA	R18_ABNORMAL_FINDI_DIAGNOST_IMAGI_OTHER_BODY_STRUCTURES	PGS002247	16	5970	1237	477328	0.0428201372730071	1.04375014621903	0.870799679582006	0.444433990115771	1.55960719287536	4.26297702369376e-290	-0.0967236183942723	0.907806872585375	0.692058277229112	0.925498830443708	FALSE
C3_MELANOMA	CONGEN_HEART_ARTER	PGS002247	13	5973	488	478077	0.918191755641302	2.50475707964597	0.000982410730748862	0.445160122470766	1.56074008538436	2.98107474272143e-291	-0.478316069876021	0.619826257609961	0.102754668736187	0.484355159061703	FALSE
C3_MELANOMA	N14_BENIGNMAMDYSP	PGS002247	133	2881	10291	249228	0.00807549229901599	1.00810818703639	0.936200343189802	0.445425458959234	1.56115426162363	6.29203187844522e-142	0.0847836259473951	1.08848152205833	0.295872738307293	0.728693020439621	FALSE
C3_MELANOMA	AB1_BACT_INTEST_OTH	PGS002247	21	5965	1731	476834	-0.0360848631891886	0.964558434504854	0.87368629478683	0.445056750988375	1.56057875770659	2.48555042910683e-290	-0.197672937652548	0.820638209109952	0.315610671207602	0.742512803533559	FALSE
C3_MELANOMA	CD2_BENIGN_HEMANGIOMA	PGS002247	16	5970	913	477652	0.0681099178428681	1.07048296719084	0.830412916579365	0.443379007869069	1.5579627025816	1.29960228414522e-288	0.271673766926374	1.31215886185969	0.229040886555203	0.669698174516702	FALSE
C3_MELANOMA	GOUT_COMORB	PGS002247	1813	4173	125222	353343	0.0460049814748201	1.04707962694474	0.142145358853068	0.453349769026444	1.57357447788429	1.74748944189334e-213	-0.0308919312235166	0.969580348776428	0.247363666646437	0.687484580165298	FALSE
C3_MELANOMA	D3_ANAEMIA	PGS002247	217	5769	19603	458962	-0.0528118261747382	0.94855848956888	0.4858116184594	0.444660914373764	1.55996114573909	4.70414048993194e-281	-0.0130722122669425	0.987012858010803	0.843985824729646	0.968057153184058	FALSE
C3_MELANOMA	H7_CHALAZION	PGS002247	31	5955	1323	477242	0.60178520446661	1.82537456024551	0.00271970679209596	0.443859037067834	1.55871074969729	1.37597825049152e-288	0.0777563545398848	1.08085928012927	0.649419906799963	0.91270611008498	FALSE
C3_MELANOMA	L12_OTHERSKINSUBCUTIS	PGS002247	424	5562	26146	452419	0.213550896875949	1.23806651038211	9.80417417598687e-05	0.446674029880595	1.56310469080966	3.93340531903298e-273	-0.0384469151678922	0.962282786004121	0.419108420745384	0.809626346383577	FALSE
C3_MELANOMA	CD2_BENIGN_MELANOCYTIC_FACE_EXALLC	PGS002247	35	5951	1388	477177	0.754293907180759	2.12610976239023	5.78068418350795e-05	0.444428347870406	1.55959839321373	3.79170964466467e-289	-0.110837558373928	0.895084136042782	0.49429661155118	0.848917920088377	FALSE
C3_MELANOMA	G6_SLEEPDISOTH	PGS002247	112	5874	8750	469815	-0.0439158471924858	0.957034491223753	0.679583105072581	0.443168010983044	1.55763401198038	1.17376702825192e-283	0.0533916926730246	1.05484273838309	0.546999771213026	0.87268018242316	FALSE
C3_MELANOMA	O15_DELIV_SPONT	PGS002247	24	2990	2520	256999	0.116529316281734	1.12359044947855	0.638065010268776	0.447269854515303	1.56403630460273	8.81989536470239e-149	0.286019167091476	1.33111796866765	0.129890533177958	0.536360821959878	FALSE
C3_MELANOMA	Z21_PERSONAL_HISTORY_OTH_DISEA_CONDI	PGS002247	144	5842	11183	467382	-0.0309281111343662	0.969545270080423	0.738003102486165	0.444567616264695	1.55981561110313	4.70366972901599e-284	-0.0148872705932232	0.985222996947219	0.851614770548929	0.970231463799482	FALSE
C3_MELANOMA	IBD_COMORB	PGS002247	2353	3633	184605	293960	-0.0479297273394025	0.953200768678088	0.0997798273630408	0.432168494727377	1.54059467537307	4.01138911678995e-167	0.0307009921836761	1.03117712776417	0.218364574891979	0.657196745091749	FALSE
C3_MELANOMA	I9_OTHPER	PGS002247	63	5923	5149	473416	-0.0257650128799812	0.974564072708376	0.850738797037685	0.44467026876515	1.55997573829444	3.34149650889649e-288	-0.0465760263295567	0.954491991288728	0.701179127912036	0.928322118324471	FALSE
C3_MELANOMA	K11_PULPITIS_4	PGS002247	44	5942	4417	474148	-0.188743780352086	0.827998629035822	0.244235971589749	0.44431600297263	1.55942319013344	1.28464375647221e-288	-0.0254002335738471	0.974919638362155	0.861005488700593	0.972160280946716	FALSE
C3_MELANOMA	PANCREATITIS	PGS002247	25	5961	1816	476749	0.0574871901208738	1.05917170270634	0.78885298919339	0.444501166341078	1.55971196491859	8.59215169870567e-290	-0.0797945527988048	0.923306017539415	0.68238708457491	0.922764089400608	FALSE
C3_MELANOMA	CD2_INSITU_BREAST_NOS_EXALLC	PGS002247	16	2998	866	258653	0.364289699512199	1.43949117364947	0.19057036433755	0.4491436515291	1.56696973863143	2.07614696965786e-150	0.0469210391149787	1.04803925170555	0.837367834624078	0.966240735201603	FALSE
C3_MELANOMA	K11_PULPITIS_1	PGS002247	44	5942	4417	474148	-0.188743780352086	0.827998629035822	0.244235971589749	0.44431600297263	1.55942319013344	1.28464375647221e-288	-0.0254002335738471	0.974919638362155	0.861005488700593	0.972160280946716	FALSE
C3_MELANOMA	H7_RETIVASCOCCLUSION	PGS002247	17	5969	903	477662	0.130947232116951	1.13990762921249	0.64286797697371	0.443820485664295	1.55865066036845	3.33794255934296e-289	0.130155797310779	1.13900582354618	0.573636989156147	0.884649788707233	FALSE
C3_MELANOMA	E4_OVARDYS	PGS002247	28	2986	1924	257595	0.48317147791276	1.62120788252174	0.0158852363716435	0.450544193831479	1.56916588357489	6.36718651585033e-151	-0.133498517606689	0.875028766113445	0.482247121503886	0.843431173244967	FALSE
C3_MELANOMA	E4_DM1NOCOMP	PGS002247	17	5969	1803	476762	-0.261549900456508	0.76985745822722	0.338262053618832	0.443811214949639	1.55863621062991	2.78649238033177e-289	0.131206243634959	1.1402029166577	0.587071785152	0.89033908400703	FALSE
C3_MELANOMA	N14_RENALCOLNAS	PGS002247	50	5936	3982	474583	-0.160594826624805	0.851637061874695	0.334202905722306	0.442824170580942	1.55709852654141	3.71741399652661e-286	0.15613998417958	1.16898983171942	0.225228053712495	0.665647331307474	FALSE
C3_MELANOMA	M13_ARTHROSIS_KNEE_PRIM_ICD10	PGS002247	64	5922	4113	474452	0.0720883023196369	1.07475024281333	0.595375937492223	0.444798497772705	1.56017578526081	2.61477591158304e-288	-0.0594357794810301	0.94229604638925	0.621414695403669	0.902877382530771	FALSE
C3_MELANOMA	CD2_INSITU_BREAST_EXALLC	PGS002247	17	2997	1225	258294	-0.063029457603035	0.938915815072393	0.8299645554993	0.448035892491897	1.56523487482537	1.43111058585015e-149	0.224962760602594	1.25227608131689	0.300948175600751	0.731866464634104	FALSE
C3_MELANOMA	K11_APPENDACUT	PGS002247	22	5964	2565	476000	-0.385267989315799	0.680268307136368	0.111744923062801	0.443957416505634	1.55886410232779	4.88964695125409e-289	0.0725085459642697	1.07520199468872	0.707019043359753	0.930283209541655	FALSE
C3_MELANOMA	T2D_INCLAVO	PGS002247	153	5833	11710	466855	-0.00461145523037382	0.995399161203957	0.956807959157328	0.447778994516403	1.5648328208005	1.36215095727603e-288	-0.157326519967638	0.854425026433362	0.0541319656566419	0.362304879227968	FALSE
C3_MELANOMA	COLITNONINFNAS	PGS002247	118	5868	9788	468777	0.00468284340358025	1.00469382504984	0.962013897922951	0.44621942150453	1.56239425182254	8.31328345966941e-288	-0.108596465602672	0.897092352088444	0.230438121195409	0.671148540902511	FALSE
C3_MELANOMA	J10_INFLUPNEU	PGS002247	162	5824	11703	466862	0.0858225983392459	1.08961301200041	0.312892473269401	0.446673438295266	1.56310376610013	1.35340836730992e-285	-0.0894256487823924	0.914456253532662	0.228207269276655	0.668726948203818	FALSE
C3_MELANOMA	K11_CHRONGASTR	PGS002247	21	5965	2322	476243	-0.410875876442776	0.663069229004489	0.0810597208366496	0.444295038014873	1.55939049723484	1.2306783413409e-289	-0.0328523793845685	0.967681398769397	0.873603902259851	0.974579372302116	FALSE
C3_MELANOMA	N14_FEMGENPAIN	PGS002247	34	2980	3143	256376	-0.0501566092273342	0.951080464860057	0.811877370270263	0.446938523271086	1.56351817634871	4.95048977150939e-148	0.216976029524239	1.24231432291549	0.179022743786708	0.609684966391865	FALSE
C3_MELANOMA	ASTHMA_CVDMETABOCOMORB	PGS002247	646	5340	47415	431150	-0.0523960286508251	0.948952979848487	0.249841789898505	0.450366730440815	1.56888743878429	3.5259235315893e-268	-0.0599961618078024	0.94176814826447	0.134380316934445	0.543956892529488	FALSE
C3_MELANOMA	PULM_INFECTIONS	PGS002247	1013	4973	86977	391588	-0.0898768735634406	0.914043721289268	0.0175594526458176	0.44146260084982	1.55497987099524	5.52716564123714e-238	0.0163794958401029	1.01651437519442	0.61229418769253	0.900049932685827	FALSE
C3_MELANOMA	CD2_BENIGN_LEIOMYOMA_UTERI_EXALLC	PGS002247	109	2905	8999	250520	0.144656967617862	1.1556430792689	0.156731697528029	0.455576755767746	1.57708271232887	2.49826340711053e-150	-0.179739255889063	0.83548803159637	0.0588225516895855	0.377369849984627	FALSE
C3_MELANOMA	N14_ENDOMETRIOSIS_NOS	PGS002247	12	3002	997	258522	0.367111566018863	1.44355896225795	0.212750453053912	0.450622771265406	1.5692891894479	1.20195293720458e-151	-0.314611243720786	0.7300726394306	0.255496067494727	0.694779679640433	FALSE
C3_MELANOMA	N14_POLYPFEMGEN	PGS002247	143	2871	11094	248425	0.0296514862136041	1.03009546891537	0.755358072593954	0.448889049289072	1.5665708354089	1.07040299210548e-143	0.00929693280025309	1.00934028351876	0.906409737900318	0.981408714407687	FALSE
C3_MELANOMA	H7_CONJUNCTIVA	PGS002247	245	5741	19692	458873	-0.121182411003541	0.885872351989085	0.10821412649777	0.438029111143434	1.54965001884685	3.10724152165553e-270	0.143565185206776	1.1543820569877	0.0158214852691023	0.185497291202495	FALSE
C3_MELANOMA	JOINTPAIN	PGS002247	60	5926	4500	474065	0.0616107316265279	1.06354825843724	0.662708628776854	0.444584754108056	1.55984234320781	3.53746080649601e-288	-0.0413350099775456	0.959507631468134	0.737452189644854	0.939952917552901	FALSE
C3_MELANOMA	AB1_EBV	PGS002247	41	5945	3677	474888	-0.0919770693260981	0.91212606497064	0.620727398791669	0.443029354920766	1.55741805155427	5.99825901795995e-287	0.167384844321708	1.18220914425019	0.252675029226411	0.692278876061123	FALSE
C3_MELANOMA	L12_NONIONRADISKIN	PGS002247	181	5805	6343	472222	0.586697369585576	1.79804033595043	1.12055054493285e-11	0.443219572976609	1.55771432876591	4.44953780979279e-280	-0.0335651837326838	0.966991877037003	0.630380266764811	0.905785133927893	FALSE
C3_MELANOMA	O15_MATERN_CARE_OTHER	PGS002247	20	2994	2212	257307	-0.0292310336822284	0.971192060467281	0.918526908596417	0.446952923129408	1.56354069095103	9.67905942959447e-149	0.367366512566148	1.44392703954921	0.0698214032857303	0.408888740810551	FALSE
C3_MELANOMA	MIGRAINE_UNSPE	PGS002247	19	5967	1238	477327	0.32157918183539	1.37930421754179	0.195876954824703	0.444220942979933	1.55927495842194	1.04151475142425e-289	0.00344313355588941	1.00344906794925	0.988051830664541	0.997637743561179	FALSE
C3_MELANOMA	Z21_EXAM_OBSER_OTH_REASO	PGS002247	23	5963	1649	476916	0.203331561356694	1.22547872228247	0.357865256369206	0.44468889998767	1.5600048028203	3.35820759959942e-290	-0.15245724964162	0.858595598441361	0.469868319519342	0.83708614746232	FALSE
C3_MELANOMA	G6_PARKINSON	PGS002247	13	5973	826	477739	0.252987115945278	1.28786668378291	0.372412889106801	0.444713735531009	1.56004354686831	1.35393994550646e-290	-0.248191601000534	0.780210439855085	0.353567222470324	0.769173502428506	FALSE
C3_MELANOMA	M13_DORSOPATHYOTH	PGS002247	590	5396	47323	431242	-0.0134825160261717	0.986607965994792	0.775143705226593	0.446324002302701	1.56255765680482	4.13714844614412e-265	-0.0218296747306285	0.978406868273276	0.596400278906727	0.893787676870812	FALSE
C3_MELANOMA	ST19_INJURI_ELBOW_FOREA	PGS002247	46	5940	4030	474535	-0.176768776565973	0.837973521239101	0.290654227102197	0.443416833376241	1.55802163442554	3.70195169716214e-287	0.0957116995097863	1.10044176035782	0.480031587014038	0.842394691242556	FALSE
C3_MELANOMA	G6_EPIPAROX	PGS002247	425	5561	36527	442038	-0.0640968491178789	0.937914158972944	0.250242625782634	0.44186236912207	1.55560162688251	5.7897798485081e-267	0.0328857992137025	1.03343251369648	0.486011960520512	0.845329200630058	FALSE
C3_MELANOMA	H7_KERATITIS	PGS002247	32	5954	2049	476516	0.16187207757416	1.17570983204705	0.411529736596808	0.444035357676234	1.55898560675577	9.31486966103869e-289	0.0247275689686508	1.02503583091399	0.882080444547608	0.976198509544906	FALSE
C3_MELANOMA	J10_CHRONRHINITIS	PGS002247	40	5946	3876	474689	-0.355456892486947	0.700853155504418	0.0567234912723701	0.443150262333011	1.55760636632476	4.6903383468648e-287	0.155157587225027	1.16784198358241	0.279745383639478	0.71642003793503	FALSE
C3_MELANOMA	N14_PROSTATITIS	PGS002247	35	2937	2003	217043	-0.00349589580540619	0.996510207723829	0.985893792552206	0.436415858454955	1.54715205725114	5.87921458597471e-138	0.166234790725253	1.18085032188113	0.271549392494802	0.708883845777745	FALSE
C3_MELANOMA	D3_COAGOTHER	PGS002247	14	5972	1210	477355	-0.145509643409667	0.864581552519651	0.647349765445528	0.443650304735474	1.55838543032055	4.07842211588176e-289	0.22810654378542	1.25621916064725	0.354410185773504	0.769800628272637	FALSE
C3_MELANOMA	M13_SPONDYLOSIS	PGS002247	228	5758	15748	462817	0.0243609994338751	1.0246601528666	0.739055415422279	0.44571568777035	1.56160741932548	1.42084928917074e-281	-0.0404220776765312	0.960383996948281	0.528067879895143	0.864507158795434	FALSE
C3_MELANOMA	VWXY20_OTHER_MEDICAL_PROCED_CAUSE_ABNORMAL_REACTION_PATIENT_COMPLICATION_WO_MENTION_MISAD_TIME_PROCED	PGS002247	12	5974	876	477689	0.0980268807770453	1.10299243400371	0.753093453602254	0.444323428876167	1.55943477030262	4.0972226301342e-290	-0.0706216369023186	0.931814389616285	0.797410458131069	0.956811906895996	FALSE
C3_MELANOMA	VWXY20_UNSPE_FALL	PGS002247	31	5955	2520	476045	-0.061048102972228	0.940777984470301	0.763439064885544	0.443797922949445	1.55861549337478	1.25817033234185e-288	0.0827291622846508	1.08624757189417	0.643167169282264	0.910686922207173	FALSE
C3_MELANOMA	Z21_PROBL_RELATED_LIFESTYLE	PGS002247	99	5887	10362	468203	-0.335128987494716	0.715245822635487	0.00506698562953888	0.441038140033263	1.55431998302767	1.75090192463196e-281	0.187436384198987	1.20615351655819	0.0448317246287115	0.329868533663801	FALSE
C3_MELANOMA	D3_OTHERBLOOD	PGS002247	17	5969	1354	477211	0.0476983725396666	1.04885424436576	0.853395199312124	0.444370090655942	1.55950753800217	6.11760701811684e-290	-0.0648478340987886	0.937210063941661	0.779616157281787	0.951655043600211	FALSE
C3_MELANOMA	H7_RETINALDETACHOTH	PGS002247	11	5975	722	477843	0.113289837821988	1.11995649166188	0.707675063604161	0.444988262348283	1.56047187944974	4.31803654757784e-291	-0.454509775114888	0.634759066378291	0.123843715417581	0.525007692831044	FALSE
C3_MELANOMA	AB1_VIRAL_WARTS	PGS002247	151	5835	10874	467691	0.119688869419924	1.12714610739636	0.18460996011388	0.444645499202377	1.55993709885601	6.83675923715037e-284	-0.0209385247467931	0.979279164153625	0.788823662360908	0.954196140987385	FALSE
C3_MELANOMA	N14_OTHDISMALEGEN	PGS002247	89	2883	6853	212193	0.00342141620736218	1.00342727593274	0.975298341109661	0.445241170276646	1.56086658507002	2.1657593958331e-141	-0.229666432668858	0.794798677164289	0.0281463714468169	0.259653502843953	FALSE
C3_MELANOMA	VWXY20_EXTER_CAUSES_MORBIDI_MORTA	PGS002247	457	5529	37396	441169	-0.0391151721190808	0.961639948657549	0.466430102385218	0.442070808720643	1.55592590965667	3.76182423983644e-266	0.0280988958666796	1.02849739353315	0.542527186895776	0.870411387153987	FALSE
C3_MELANOMA	K11_OESITIS	PGS002247	96	5890	7578	470987	-0.10412536994379	0.901112317938588	0.355543757171001	0.444493502272286	1.5597000112246	2.959302697051e-286	-0.0162527825592353	0.983878581272446	0.866772066206227	0.973506566273915	FALSE
C3_MELANOMA	I9_DISVEINLYMPH	PGS002247	355	5631	26769	451796	-0.080925348161134	0.922262537469174	0.201134038416953	0.434948643381499	1.54488371691031	1.82026207241851e-261	0.152029943466863	1.16419509594748	0.00263689296706568	0.0556529962913578	FALSE
C3_MELANOMA	VWXY20_TRANSPO_ACCIDENTS	PGS002247	50	5936	3690	474875	0.0779842022783841	1.08110557953019	0.62649196765989	0.44337188319727	1.55795160264821	4.80376794813395e-287	0.102353209762376	1.10777467946597	0.447400300699056	0.825235409659145	FALSE
C3_MELANOMA	CD2_INSITU_BREAST	PGS002247	17	2997	1225	258294	-0.063029457603035	0.938915815072393	0.8299645554993	0.448035892491897	1.56523487482537	1.43111058585015e-149	0.224962760602594	1.25227608131689	0.300948175600751	0.731866464634104	FALSE
C3_MELANOMA	I9_VARICVE	PGS002247	180	5806	14815	463750	-0.11629875478363	0.890209229300277	0.168293231255669	0.442789077456213	1.5570438840474	6.54700914974567e-280	0.0468020134629847	1.04791451557385	0.508848163578328	0.855639970021419	FALSE
C3_MELANOMA	M13_LOWBACKPAINORANDSCIATICA	PGS002247	67	5919	5828	472737	-0.0100964138936212	0.989954383791242	0.936301072534307	0.44605873340919	1.56214321383599	5.7388496688692e-290	-0.179460683948268	0.83572080753976	0.136229118948141	0.547009971886775	FALSE
C3_MELANOMA	J10_RESPIRATORY	PGS002247	2000	3986	169953	308612	-0.0838672636353506	0.919553306157665	0.00517243839080932	0.438647534296544	1.55060865468847	1.44225043651322e-188	0.0167474316584	1.01688845605752	0.516252098044541	0.859322066123099	FALSE
C3_MELANOMA	CD2_BENIGN_MELANOCYTIC_TRUNK	PGS002247	25	5961	737	477828	0.927909600657197	2.52921657505238	0.000254953861038508	0.443309131858234	1.55785384216633	3.67936401649383e-288	0.161398193088572	1.17515281338976	0.439160245190586	0.820707473725967	FALSE
C3_MELANOMA	COX_ARTHROSIS	PGS002247	99	5887	6228	472337	0.0946416313496125	1.09926484247141	0.373480748759576	0.446276204060526	1.56248297108046	1.64153665900023e-288	-0.126248829087591	0.881395502656216	0.190634977076096	0.624531255076764	FALSE
C3_MELANOMA	N14_EROSECTROPUT	PGS002247	12	3002	1656	257863	-0.585512200801937	0.556820584808782	0.10836558331244	0.448234746020918	1.56554615825286	4.80710887801872e-150	0.309083603615124	1.36217624860186	0.264479091298538	0.702301166205487	FALSE
C3_MELANOMA	M13_OTHERBONE	PGS002247	36	5950	3174	475391	-7.80963646474404e-05	0.999921906684794	0.999647818495277	0.444610150725465	1.55988195843006	2.39952254383813e-289	-0.071304910579742	0.931177922836877	0.653793445683719	0.91413842374447	FALSE
C3_MELANOMA	AB1_MALARIA	PGS002247	11	5975	987	477578	-0.145485228432055	0.864602661516586	0.664263434493045	0.4440410611924	1.55899449848074	7.60182194361122e-290	0.0828855668818409	1.0864174792949	0.783149744100118	0.952866973258178	FALSE
C3_MELANOMA	M13_OSTEOPOROSIS	PGS002247	35	5951	2434	476131	-0.0609288776800639	0.940890155687052	0.758026208221805	0.443233989144162	1.55773678519854	3.14199928141805e-287	0.132688475614647	1.14189421502271	0.349644906005984	0.766183384214384	FALSE
C3_MELANOMA	N14_CYSTITIS	PGS002247	130	5856	10599	467966	0.0413132140706199	1.04217847939421	0.660770993300223	0.446453754285745	1.56276041491326	2.03743865337806e-287	-0.107207163931387	0.898339550159071	0.208533471844924	0.645747715817277	FALSE
C3_MELANOMA	AB1_SCARLET_FEVER	PGS002247	27	5959	2073	476492	0.00535300203323579	1.00536735494758	0.979235909583953	0.444695275752314	1.56001474907548	9.41979099006116e-290	-0.102181649020869	0.902865532132445	0.564797640821187	0.880401112205237	FALSE
C3_MELANOMA	H7_EYELIDNAS	PGS002247	23	5963	1866	476699	-0.181663813026878	0.833881633439952	0.455681213998433	0.443607429475107	1.55831861557183	1.72272301547997e-288	0.138721353305015	1.14880394497815	0.451830716572133	0.827192721184079	FALSE
C3_MELANOMA	VWXY20_SURGI_OPERA_OTHER_SURGI_PROCED_CAUSE_ABNORMAL_REACTION_PATIENT_COMPLICATION_WO_MENTION_MISAD_TIME_PROCED	PGS002247	131	5855	9202	469363	0.107168692743978	1.11312201424899	0.265056980254591	0.444547756968309	1.55978463457019	1.0399600766403e-284	-0.0170893677374034	0.983055827234138	0.838240106216891	0.966296199975836	FALSE
C3_MELANOMA	DM2_RETINOPATHY	PGS002247	12	5974	790	477775	0.0418814959551945	1.04277089885923	0.896929024428576	0.444019523878894	1.55896092228904	8.50126619245033e-290	0.11460454867228	1.12142987894022	0.708961980658702	0.931038240711139	FALSE
C3_MELANOMA	K11_COELIAC	PGS002247	13	5973	969	477596	0.125503551511888	1.13371919537058	0.656557681307183	0.444684902370279	1.55999856653044	1.32559918730898e-290	-0.247206728395345	0.780979226259774	0.369012824299584	0.779555028877331	FALSE
C3_MELANOMA	J10_ASTHMA_INCLAVO	PGS002247	631	5355	55678	422887	-0.0707787634143834	0.931667988373413	0.124107295661966	0.44403949401191	1.55899205525689	3.78117572212258e-260	0.0015003150081522	1.00150144104378	0.969947382049227	0.994234612770456	FALSE
C3_MELANOMA	CD2_BENIGN_OVARY_EXALLC	PGS002247	12	3002	939	258580	0.146265685956489	1.15750367967316	0.626165414337573	0.450129745215033	1.56851567969283	2.37646496647652e-151	-0.19292128462173	0.824546876103937	0.497093709520059	0.850207272172204	FALSE
C3_MELANOMA	K11_POSTOPDIS	PGS002247	12	5974	714	477851	0.370852194542669	1.4489688920487	0.204526996834043	0.444728750672397	1.56006697131859	1.24943153700853e-290	-0.256210695809898	0.773978877505086	0.346727560088856	0.764250448317499	FALSE
C3_MELANOMA	CD2_BENIGN_BREAST	PGS002247	16	2998	1193	258326	0.109609704079979	1.11584247669313	0.712391647681084	0.448775275090165	1.56639261020597	3.08407930932537e-150	0.120709262262206	1.12829682620933	0.622052145237625	0.902982222246291	FALSE
C3_MELANOMA	F5_SEXDYS	PGS002247	12	5974	1282	477283	-0.266920995591337	0.765733565403227	0.384036053857243	0.444274150024208	1.55935792504087	4.01696534822275e-290	-0.0632701135860728	0.938689886550543	0.826313651456172	0.96421048531497	FALSE
C3_MELANOMA	L12_RADIATIONRELATEDSKIN	PGS002247	183	5803	6597	471968	0.571370960543657	1.77069293830953	2.45435877992313e-11	0.443443958541961	1.55806389659375	2.8588251505918e-280	-0.0371108652689468	0.963569303057235	0.592512823570387	0.892180847093515	FALSE
C3_MELANOMA	G6_PARKINSON_INCLAVO	PGS002247	13	5973	826	477739	0.252987115945278	1.28786668378291	0.372412889106801	0.444713735531009	1.56004354686831	1.35393994550646e-290	-0.248191601000534	0.780210439855085	0.353567222470324	0.769173502428506	FALSE
C3_MELANOMA	RHEUMA_COMORB	PGS002247	2542	3444	192302	286263	-0.0136008327814593	0.986491240646933	0.638196734175936	0.46060774894591	1.5850369968942	1.2068622422036e-182	-0.0390674506158122	0.961685840656511	0.113978853504	0.506039282698465	FALSE
C3_MELANOMA	H8_OTHEREAR	PGS002247	65	5921	4934	473631	0.00273307134376356	1.0027368095881	0.983476406043083	0.445231901442234	1.56085211772315	8.99947307613213e-289	-0.0964295221162238	0.908073894470936	0.416493698400834	0.807904479757595	FALSE
C3_MELANOMA	I9_K_CARDIAC	PGS002247	2009	3977	140364	338201	0.0319903700873053	1.03250756229956	0.296624335197104	0.458610261928124	1.58187406607847	9.21787176566755e-209	-0.0438152878884694	0.957130734785122	0.0916066657502026	0.461141433593435	FALSE
C3_MELANOMA	L12_SKINSUBCUTISNAS	PGS002247	70	5916	3155	475410	0.529566817493356	1.69819652023932	6.47157856738828e-05	0.444437993629968	1.55961343679739	2.04191857188424e-287	-0.0510747566451862	0.950207633542303	0.65191991171429	0.913604215999899	FALSE
C3_MELANOMA	CD2_BENIGN_MELANOCYTIC_FACE	PGS002247	35	5951	1388	477177	0.754293907180759	2.12610976239023	5.78068418350795e-05	0.444428347870406	1.55959839321373	3.79170964466467e-289	-0.110837558373928	0.895084136042782	0.49429661155118	0.848917920088377	FALSE
C3_MELANOMA	K11_ILEUS	PGS002247	19	5967	1675	476890	-0.120721875963826	0.886280421205765	0.62416821037225	0.444277869507535	1.55936372505746	1.08032300645699e-289	-0.0303859524877075	0.970071059949807	0.887945000356835	0.977321087073774	FALSE
C3_MELANOMA	O15_PREG_PROLONGED	PGS002247	13	3001	1373	258146	0.244643524730493	1.27716595396991	0.42509532341385	0.449516111305404	1.56755348053319	7.7557514056568e-151	-0.0335435289054613	0.967012817305754	0.897168614274648	0.97951076998143	FALSE
C3_MELANOMA	R18_DYSPNOEA	PGS002247	23	5963	2439	476126	-0.483283539776965	0.616754924025658	0.0646171988599013	0.442988985096517	1.55735518013031	7.68269760016696e-288	0.320318500992728	1.37756645075333	0.109307743642523	0.497114606477569	FALSE
C3_MELANOMA	CD2_BENIGN_COLON_EXALLC	PGS002247	55	5931	4486	474079	-0.261829122673095	0.769642526929471	0.0946475353460433	0.442972845888957	1.55733004585463	3.52300175137511e-286	0.131472908281084	1.14050700900851	0.294051105593814	0.727345177134266	FALSE
C3_MELANOMA	J10_UPPERINFEC	PGS002247	732	5254	64839	413726	-0.112401185032297	0.893685652264373	0.0101746467961363	0.43833030804088	1.55011683892351	5.40249945254022e-248	0.0475959918077666	1.04874686739733	0.19759046666802	0.632794641624915	FALSE
C3_MELANOMA	R18_ABNORMAL_FINDI_EXAMI_BLOOD_WO_DIAGNOSIS	PGS002247	54	5932	3312	475253	-0.0184960261441605	0.981673975614901	0.909076284460999	0.442261576367423	1.55622275829468	3.82657361929917e-285	0.19517771927665	1.21552698987257	0.108666400721692	0.496329728941658	FALSE
C3_MELANOMA	M13_ENTESOPATHYOTH	PGS002247	11	5975	1046	477519	-0.284500676901778	0.752389846169796	0.43373850124184	0.443707436850582	1.55847446671973	2.5625459883538e-289	0.250767725978781	1.28501157485873	0.361769398230776	0.774886128138313	FALSE
C3_MELANOMA	N14_URETHRAOTH	PGS002247	157	5829	11548	467017	0.047093253042148	1.04821975420299	0.597496814153546	0.443333462739683	1.5578917465846	5.37047089434812e-282	0.0344729028467124	1.03507398043779	0.654540578666784	0.914286532618433	FALSE
C3_MELANOMA	E4_DM1_STRICT	PGS002247	11	5975	1375	477190	-0.387171513494946	0.678974631627358	0.249696601759127	0.444051034588121	1.55901004702733	7.81720181758058e-290	0.0676576610908452	1.06999894350074	0.816870936856017	0.961759963652142	FALSE
C3_MELANOMA	M13_FIBROBLASTIC	PGS002247	141	5845	10276	468289	-0.073801838110326	0.928855739413832	0.442524202647655	0.44255914607831	1.55668591195777	1.19175701254998e-281	0.0701717288966618	1.07269237771632	0.383306065447408	0.788753946908267	FALSE
C3_MELANOMA	R18_ABNORMALITI_BREAT	PGS002247	54	5932	4944	473621	-0.264846767511672	0.767323519860164	0.100517636517709	0.442624231343203	1.55678723256991	1.08942241678923e-285	0.169508175766982	1.18472203300481	0.174868446122806	0.60381679447115	FALSE
C3_MELANOMA	N14_HYPERTROPHYBREAST_BOTH	PGS002247	11	5975	1322	477243	-0.339344910132041	0.712236749048252	0.293196800848086	0.444206613906849	1.55925261561718	4.38030578147441e-290	-0.0336528142374535	0.966907142763418	0.911431567358812	0.982773576542997	FALSE
C3_MELANOMA	ASTHMA_HOSPITAL_INFECTIONS	PGS002247	107	5879	10081	468484	-0.105811200090795	0.899594475399005	0.312740388125853	0.445054992012981	1.56057601268937	2.27114078506251e-286	-0.0468870074790398	0.954195208421435	0.60852645062725	0.898426662498398	FALSE
C3_MELANOMA	O15_ABORT_SPONTAN	PGS002247	37	2977	5382	254137	-0.374588122531466	0.6875724160642	0.034103189722038	0.450498803477729	1.56909466019679	2.37399677014978e-150	-0.0846274905129844	0.918854502677157	0.591545949111077	0.891918442480202	FALSE
C3_MELANOMA	M13_INTERVERTEB	PGS002247	57	5929	3779	474786	0.184269528662229	1.20233984447764	0.212395675585382	0.44377519597584	1.55858007116413	2.43786480385121e-287	0.0491790901535676	1.05040845170693	0.703187351441365	0.929027099669301	FALSE
C3_MELANOMA	CD2_INSITU_BREAST_NOS	PGS002247	16	2998	866	258653	0.364289699512199	1.43949117364947	0.19057036433755	0.4491436515291	1.56696973863143	2.07614696965786e-150	0.0469210391149787	1.04803925170555	0.837367834624078	0.966240735201603	FALSE
C3_MELANOMA	N14_MENSIRREG	PGS002247	53	2961	6080	253439	-0.223487948222549	0.799724529911574	0.153850991763272	0.448335386696939	1.56570372380518	3.48612759941114e-148	0.0652222163548467	1.0673961909228	0.623080719378252	0.903236836629408	FALSE
C3_MELANOMA	D3_COAGDEF_PURPUR_HAEMORRHAGIC	PGS002247	27	5959	2561	476004	-0.160801028288879	0.851461470999538	0.457736553008166	0.44383085945534	1.55866682956858	9.32968993594123e-289	0.0790905422336722	1.08230231170296	0.66505152288676	0.917266112549598	FALSE
C3_MELANOMA	ST19_INJURI_SHOUL_UPPER_ARM	PGS002247	23	5963	1882	476683	-0.359913008888874	0.697737020349736	0.198025355593083	0.442432885351336	1.5564893760705	5.91499793973902e-287	0.424236919792174	1.52842366470848	0.0224700785347866	0.22777928344513	FALSE
C3_MELANOMA	H7_EYE_ADNEXA	PGS002247	862	5124	65599	412966	-0.0567755145856666	0.944806140760139	0.163582680311045	0.438428960119465	1.55026976871501	1.74424945087768e-242	0.0396818730338924	1.04047971688042	0.252599909748944	0.692188814404867	FALSE
C3_MELANOMA	NEURODIS	PGS002247	854	5132	70180	408385	-0.051973393319021	0.949354125669219	0.202072507629422	0.440695532706292	1.55378755282548	2.649955908896e-245	0.0246331787827724	1.02493908215752	0.479075261333404	0.841891065857664	FALSE
C3_MELANOMA	L12_ROSACEA	PGS002247	48	5938	3331	475234	0.0827036130741572	1.08621981948083	0.613756121715649	0.443551019016255	1.55823071258304	3.77519444391505e-287	0.0687962129850066	1.07121788660793	0.596899553193891	0.894152020081284	FALSE
C3_MELANOMA	M13_ARTHTROSIS_COX_PRIM_ICD10	PGS002247	30	5956	2375	476190	-0.28063169783474	0.755306465265755	0.183445526286532	0.443394657140031	1.55798708375286	6.12661434843188e-288	0.149569990206615	1.16133475002669	0.375456586893431	0.783799298036424	FALSE
C3_MELANOMA	CD2_BENIGN_LEIOMYOMA_UTERI	PGS002247	109	2905	8999	250520	0.144656967617862	1.1556430792689	0.156731697528029	0.455576755767746	1.57708271232887	2.49826340711053e-150	-0.179739255889063	0.83548803159637	0.0588225516895855	0.377369849984627	FALSE
C3_MELANOMA	D3_ANAEMIA_B12_DEF	PGS002247	16	5970	1910	476655	-0.560971225400952	0.570654560414249	0.0619122956921956	0.44369977130986	1.55846252021603	4.59920753022641e-289	0.194229544473852	1.21437500403693	0.396852527675852	0.796120739795139	FALSE
C3_MELANOMA	COPD_COMORB	PGS002247	1592	4394	131471	347094	-0.10210465243323	0.902935052373893	0.00142730280577215	0.450886629776522	1.56970331438973	1.04309532243269e-220	-0.0246674561914788	0.975634299234456	0.372215801325546	0.781564046921711	FALSE
C3_MELANOMA	N14_URETHRALSTRICT	PGS002247	36	5950	1973	476592	0.303804864512384	1.35500462080275	0.0905832248250927	0.4446289783298	1.55991132754686	2.24851330298917e-289	-0.0815855498178003	0.921653859161378	0.607615329761346	0.898261616647775	FALSE
C3_MELANOMA	F5_PSYCH	PGS002247	471	5515	50053	428512	-0.22380217975319	0.799473270727296	1.72313920010275e-05	0.44671187197413	1.56316384308279	1.33001880607736e-270	-0.0298866304422334	0.97055555876612	0.50796062258859	0.855374453190424	FALSE
C3_MELANOMA	CD2_LEIOMYOMA_ENDOMETRIOSIS	PGS002247	14	3000	1210	258309	0.0868905087001546	1.0907772425616	0.765340260832441	0.449689876127663	1.56782588985201	7.62162547466697e-151	-0.0582239572293808	0.943438633872549	0.810271391012381	0.959797717941632	FALSE
C3_MELANOMA	T1D	PGS002247	15	5971	1747	476818	-0.318239860531031	0.727428286152326	0.263436542936999	0.444094614359313	1.55907798980892	1.01576217941715e-289	0.0312583957424445	1.03175206978738	0.901255138319028	0.980241907267403	FALSE
C3_MELANOMA	J10_UPPERDIS	PGS002247	717	5269	60070	418495	-0.0294418669518256	0.970987322453317	0.501288264051685	0.440844369981196	1.55401883154164	2.64262537862946e-252	0.0280467508803283	1.02844376394887	0.456137607142158	0.829789405979049	FALSE
C3_MELANOMA	H8_EXTOTITIS	PGS002247	166	5820	12006	466559	0.0659479875385998	1.06817115751001	0.447025587753744	0.443429888001227	1.55804197394646	1.54318510516829e-281	0.0275950484372103	1.0279793182916	0.710098428729511	0.93110796104741	FALSE
C3_MELANOMA	ASTHMA_ACUTE_RESPIRATORY_INFECTIONS	PGS002247	98	5888	9467	469098	-0.13761717042676	0.871432237927807	0.211936834258331	0.444450077112768	1.55963228247339	4.54359356192076e-286	-0.0166303993260823	0.983507122362586	0.862066078082578	0.972343585377389	FALSE
C3_MELANOMA	J10_ASTHMA_MAIN	PGS002247	631	5355	55678	422887	-0.0707787634143834	0.931667988373413	0.124107295661966	0.44403949401191	1.55899205525689	3.78117572212258e-260	0.0015003150081522	1.00150144104378	0.969947382049227	0.994234612770456	FALSE
C3_MELANOMA	PDSTRICT	PGS002247	13	5973	826	477739	0.252987115945278	1.28786668378291	0.372412889106801	0.444713735531009	1.56004354686831	1.35393994550646e-290	-0.248191601000534	0.780210439855085	0.353567222470324	0.769173502428506	FALSE
C3_MELANOMA	ST19_FRACT_FOREA	PGS002247	39	5947	3434	475131	-0.177914092867142	0.837014325901158	0.321249582487645	0.443752051660992	1.55854399931367	6.08315293740035e-288	0.0637868905641002	1.0658652286187	0.664507678995313	0.917209107995015	FALSE
C3_MELANOMA	G6_NEURO	PGS002247	785	5201	64886	413679	-0.0449975894289771	0.955999786335705	0.286387217082222	0.441103623209705	1.55442176816994	6.8529427102393e-249	0.0235377427968827	1.02381694173229	0.513132562323151	0.85776195373977	FALSE
C3_MELANOMA	R18_SYMPTOMS_SIGNS_INVOLVI_URINARY_SYSTEM	PGS002247	235	5751	16803	461762	-0.00110064534175494	0.998899960146166	0.987894233409697	0.444893239654916	1.5603236062536	3.83837350780509e-280	-0.018028175824727	0.982133359551053	0.774766949571243	0.950288514212005	FALSE
C3_MELANOMA	N14_ENDOMETRIOSIS_ASRM_STAGE3_4	PGS002247	11	3003	945	258574	0.313209317055268	1.36780780656763	0.3006837980673	0.451282641845659	1.57032505894824	3.70227359051272e-152	-0.536655939975653	0.584700259504453	0.0719683757008369	0.415244653293236	FALSE
C3_MELANOMA	O15_LABOUR_FETAL_STRESS	PGS002247	29	2985	3978	255541	-0.174495381069196	0.839880733571243	0.445676358776905	0.44679260110341	1.56329004103262	2.93802941243804e-148	0.281209513818538	1.32473112433846	0.107622802394478	0.494156616263027	FALSE
C3_MELANOMA	E4_METABOLIA	PGS002247	260	5726	18967	459598	-0.0269773689836955	0.973383269927726	0.695424827863156	0.445040300743071	1.56055308601437	1.09221324498255e-279	-0.0213059719609397	0.978919396854679	0.728125163632726	0.936939496346132	FALSE
C3_MELANOMA	K11_STRICTURE	PGS002247	19	5967	1675	476890	-0.120721875963826	0.886280421205765	0.62416821037225	0.444277869507535	1.55936372505746	1.08032300645699e-289	-0.0303859524877075	0.970071059949807	0.887945000356835	0.977321087073774	FALSE
C3_MELANOMA	I9_NONISCHCARDMYOP	PGS002247	15	5971	986	477579	0.245032947957207	1.27766340891072	0.353366267427503	0.444788406639591	1.56016004139872	1.49887101718833e-290	-0.234296000056533	0.791127607417912	0.341407000798547	0.760769528786504	FALSE
C3_MELANOMA	F5_ALCOHOL	PGS002247	30	5956	3857	474708	-0.399376630665019	0.670738033263636	0.0556874809631385	0.443833195333394	1.55867047042848	1.93595189520506e-288	0.0816327787364437	1.08505728055422	0.619979595782384	0.902351880645104	FALSE
C3_MELANOMA	C3_CORPUS_UTERI_EXALLC	PGS002247	11	3003	865	258654	-0.0181532896622635	0.982010488764045	0.955520926049642	0.449573872180851	1.56764402640952	6.65852686347046e-151	-0.0387566839553979	0.961984746996237	0.884874374267599	0.976514029517538	FALSE
C3_MELANOMA	R18_OTHER_SYMPTOMS_SIGNS_INVOLVI_URINARY_SYSTEM	PGS002247	43	5943	2866	475699	0.121690252724926	1.1294042177164	0.433274021203146	0.445926730507565	1.5619370200084	6.28608811284281e-291	-0.263560119751771	0.768311430358238	0.0869577418846167	0.450309725979271	FALSE
C3_MELANOMA	PULM_IMMUNECOMORB	PGS002247	229	5757	17751	460814	0.0624333781818189	1.06442354272387	0.382125717411952	0.447883629563052	1.56499656572228	1.16714921019988e-284	-0.10011500747817	0.904733360950143	0.124157734287798	0.5254973698195	FALSE
C3_MELANOMA	N14_POSTMENBLEED	PGS002247	87	2927	7160	252359	-0.0798603278390417	0.923245289046192	0.497474711373456	0.450903248998432	1.56972940185422	5.06417638546749e-148	-0.0497425535849254	0.951474346631775	0.62533394586629	0.903958785447348	FALSE
C3_MELANOMA	M13_GOUT	PGS002247	156	5830	9840	468725	-0.00397640724236239	0.99603148819629	0.966319246154195	0.440609860126012	1.5536544415387	4.98946960294995e-278	0.130191093182888	1.13904602645955	0.0786805328211069	0.431777259590751	FALSE
C3_MELANOMA	DM_COMPLICATIONS	PGS002247	24	5962	1746	476819	-0.00906259427686252	0.990978347258462	0.970253092685529	0.443451110597157	1.55807503999259	1.82604830131947e-288	0.211329101822866	1.23531883385131	0.301769732355847	0.732120164728701	FALSE
C3_MELANOMA	N14_INFCERVIX	PGS002247	19	2995	1605	257914	0.0983284502080665	1.10332511296484	0.676397283145726	0.45128347116921	1.57032636125633	1.07735282837047e-151	-0.287424763896808	0.750193006246244	0.191259986143078	0.625321079570121	FALSE
C3_MELANOMA	L12_ATOPIC	PGS002247	108	5878	9481	469084	-0.00807207713606506	0.991960414594551	0.935367317414413	0.448700742279159	1.56627586691225	3.81146072499919e-291	-0.242700402731564	0.784506514575836	0.00871724608299668	0.127309756623803	FALSE
C3_MELANOMA	E4_DM2_STRICT	PGS002247	102	5884	7812	470753	0.0188885895324413	1.01906810743836	0.854235698501798	0.44686214496254	1.56339876203541	9.44454749288424e-290	-0.18061231763679	0.834758917282521	0.0742330429742208	0.420488923427048	FALSE
C3_MELANOMA	C3_UNCERTAIN_SECONDARY_EXALLC	PGS002247	33	5953	2575	475990	0.192283045684917	1.21201352361725	0.302265158673536	0.444824161684408	1.56021582598821	1.06034462073122e-289	-0.118754151909249	0.888026093447042	0.46565934656511	0.834988710142933	FALSE
C3_MELANOMA	I9_CVD_HARD	PGS002247	227	5759	18428	460137	-0.143691873545667	0.866154592089606	0.0470276089229562	0.447549276617356	1.56447339197774	1.63213221385362e-284	-0.0940980765632035	0.91019348921377	0.150706637849829	0.568937759636116	FALSE
C3_MELANOMA	K11_OESSTODUO	PGS002247	775	5211	64571	413994	-0.162413487121653	0.85008963074506	0.000150199811037609	0.438279307362314	1.55003778392881	9.14099189096102e-246	0.0464292282322836	1.04752394132408	0.197119554822374	0.632252067253396	FALSE
C3_MELANOMA	H7_CONJUNCTIVITIS	PGS002247	194	5792	16440	462125	-0.138660061360158	0.870523902877323	0.0960672163055141	0.440286166842312	1.55315161541589	1.11871945604942e-275	0.115491543285875	1.1224250224806	0.0836371206000321	0.443384214078602	FALSE
C3_MELANOMA	I9_CAVS_RHEU	PGS002247	11	5975	613	477952	0.285389306216701	1.33027981352775	0.36791721986557	0.44561145779377	1.56144466150301	7.09529925011288e-292	-0.808519348752036	0.445517233752047	0.00850915746578908	0.12532238462923	FALSE
C3_MELANOMA	K11_OTHDISSTOMDUOD	PGS002247	37	5949	3891	474674	-0.478753545702833	0.61955515790954	0.0158700114275199	0.442815806685272	1.55708550318625	7.0499640680968e-287	0.222443872455809	1.24912570732472	0.144954332171869	0.560451460853123	FALSE
C3_MELANOMA	FG_HYPERTENSION	PGS002247	1764	4222	121765	356800	0.0417819797513561	1.04266713142126	0.185877323512439	0.451781890112126	1.57110923674512	3.548935194195e-214	-0.0263056536881527	0.974037326003704	0.328100481324927	0.751471582102353	FALSE
C3_MELANOMA	D3_APLASTICANDOTHANAEMIA	PGS002247	112	5874	9426	469139	0.00840891877926499	1.00844437304445	0.93582524053338	0.444258121124716	1.55933293044974	2.1516409328608e-285	-0.00393268002443301	0.996075042834493	0.965764688424848	0.994023373010519	FALSE
C3_MELANOMA	H7_CONJUNCTIVITISACUNONATOPIC	PGS002247	194	5792	16440	462125	-0.138660061360158	0.870523902877323	0.0960672163055141	0.440286166842312	1.55315161541589	1.11871945604942e-275	0.115491543285875	1.1224250224806	0.0836371206000321	0.443384214078602	FALSE
C3_MELANOMA	Z21_PERSONS_ENCOUNTERI_HEALTH_SERVI_OTH_CIRCUMSTANC1	PGS002247	115	5871	11825	466740	-0.302757337058627	0.738778348747778	0.00601741825798281	0.440845372283291	1.55402038913875	1.76646286988005e-280	0.171615554097968	1.18722132309534	0.0488874786542733	0.34495987543508	FALSE
C3_MELANOMA	CD2_BENIGN_HEAMANGIOMA_LYMPHANGIOMA	PGS002247	16	5970	935	477630	0.0483490113097406	1.04953689165562	0.879199066297075	0.443377809882988	1.55796083616509	1.30579531672706e-288	0.273675293889261	1.31478781328222	0.226021450399122	0.666504138739015	FALSE
C3_MELANOMA	M13_ARTHROSIS	PGS002247	399	5587	25137	453428	0.105623632811072	1.11140350196844	0.0596832124654331	0.448119586080659	1.56536588043139	1.08103891876784e-276	-0.0607294248656204	0.941077837592906	0.220498324986582	0.659729122430732	FALSE
C3_MELANOMA	M13_OSTEOCHONDRO	PGS002247	107	5879	8815	469750	-0.039392334078637	0.96137345557757	0.710976575384375	0.444526096900078	1.55975084989447	1.71973082716536e-285	-0.0169365409346165	0.983206075993902	0.850390364511194	0.969983616586872	FALSE
C3_MELANOMA	H7_CATARACTSENILE	PGS002247	26	5960	2618	475947	-0.536342051169579	0.584883819177976	0.0172337514168958	0.443559770328601	1.55824434920638	1.82520208907578e-288	0.134410847554298	1.14386267630132	0.470660846921865	0.837412965268851	FALSE
C3_MELANOMA	I9_ARTOTH	PGS002247	31	5955	2126	476439	0.177795777361681	1.19458133576989	0.35034025860156	0.444787014567419	1.56015786954485	8.25809875031874e-290	-0.119020414701297	0.887789676615889	0.48970016609788	0.846875822620269	FALSE
C3_MELANOMA	K11_GIDISEASES	PGS002247	1987	3999	158746	319819	-0.0921459651485721	0.911972023697527	0.00232107490560234	0.437870847081873	1.54940478434729	2.38146009134614e-188	0.0195857910706876	1.01977885102742	0.448305387530314	0.825718426778794	FALSE
C3_MELANOMA	M13_SOFTOVERUSE	PGS002247	97	5889	7658	470907	-0.0580909401157225	0.943564135703301	0.602370898400601	0.444256027630495	1.55932966599868	6.64501316218044e-286	-0.00435380268451381	0.99565566137453	0.963987432927141	0.993522404436343	FALSE
C3_MELANOMA	GOUT_IDIOP_NOS	PGS002247	17	5969	1011	477554	-0.105538264441056	0.899840040311834	0.740132449631477	0.443247310439281	1.55775753640819	2.30551706237646e-288	0.305852056519584	1.35778141677965	0.169042404952253	0.595757339412574	FALSE
C3_MELANOMA	I9_CHD_NOREV	PGS002247	148	5838	12604	465961	-0.200156837488592	0.818602355471878	0.0232281113788275	0.446649523055797	1.56306638454624	5.2696711053227e-287	-0.108717005028639	0.896984223608286	0.178004569923702	0.60833124096098	FALSE
C3_MELANOMA	R18_GENERAL_SYMPTOMS_SIGNS	PGS002247	390	5596	30352	448213	-0.00290023305552029	0.997103968557501	0.960510613480603	0.439902427280707	1.55255572403674	1.4550393121225e-266	0.0666374692089442	1.06890789589852	0.178643447454742	0.609085335157169	FALSE
C3_MELANOMA	FG_DOAAC	PGS002247	23	5963	1670	476895	0.0220459459708582	1.02229075353258	0.923349064258901	0.444116230878525	1.5591116920125	2.21219865954527e-289	0.0208891248699431	1.0211088297866	0.918783948780955	0.984514144950359	FALSE
C3_MELANOMA	CD2_BENIGN_SKIN_EYELID	PGS002247	14	5972	756	477809	0.285487495791032	1.33041043954934	0.328480059681501	0.444248208191793	1.55931747296361	6.45263386918133e-290	-0.0332185692922384	0.967327108480051	0.896204065205201	0.979294871521233	FALSE
C3_MELANOMA	ST19_FRACT_SKULL_FACIAL_BONES	PGS002247	12	5974	1405	477160	-0.300716031281456	0.740287961525564	0.345405398456715	0.444173331774009	1.55920072122808	6.81902307016359e-290	0.0129904427420076	1.01307518509263	0.961556418582917	0.993105706472454	FALSE
C3_MELANOMA	C3_URINARY_TRACT	PGS002247	19	5967	527	478038	1.05357908803569	2.86789722791698	1.1253253775704e-05	0.444851752820868	1.56025887470985	2.47812184771518e-290	-0.275458959085891	0.759223590684831	0.189098045641243	0.622830325699288	FALSE
C3_MELANOMA	N14_HYDROCELE	PGS002247	14	2958	820	218226	0.240152765293447	1.27144336790537	0.370366384189927	0.4407373346259	1.55385250548541	7.22912363799146e-142	-0.464708420131607	0.628318283445193	0.0741959374016021	0.42036178771501	FALSE
C3_MELANOMA	N14_UROLITHIASIS	PGS002247	117	5869	9356	469209	-0.112975429027029	0.893172605966359	0.277545573383208	0.443293468533585	1.55782944118694	1.50335365466046e-283	0.045497328944914	1.0465482092223	0.59985804593574	0.895155395130469	FALSE
C3_MELANOMA	Z21_PERSONAL_HISTORY_CERTA_OTH_DISEA	PGS002247	186	5800	14759	463806	-0.0871592439820266	0.916531131944439	0.292072140542487	0.443684080496154	1.55843806686281	6.13067786765519e-281	0.0179755140107259	1.0181380459673	0.798480039173137	0.956977822125848	FALSE
C3_MELANOMA	N14_INFLAMMBREAST	PGS002247	20	2994	1398	258121	0.340481725270367	1.40562455236322	0.135012769469352	0.451276743447624	1.57031579657331	9.72394483162606e-152	-0.293950351270583	0.74531349439272	0.176116307330725	0.605479306672407	FALSE
C3_MELANOMA	ST19_INJURY_MUSCLE_TENDON_WRIST_HAND_LEVEL	PGS002247	11	5975	888	477677	-0.135487956832079	0.87328968003941	0.70676682274718	0.443731418757495	1.55851184235749	2.43853853202682e-289	0.239093030117228	1.27009668833172	0.38675194974765	0.790881670577321	FALSE
C3_MELANOMA	ST19_OTHER_UNSPE_INJURI_HEAD	PGS002247	13	5973	1358	477207	-0.183228787823864	0.832577650316448	0.542248958154722	0.444175301055119	1.55920379173563	5.98132281618379e-290	-0.00330694838986826	0.996698513541525	0.990537420153048	0.998260919146875	FALSE
C3_MELANOMA	CD2_BENIGN_RECTUM_ANAL	PGS002247	14	5972	1169	477396	-0.22866439599474	0.795595493740393	0.440543026525833	0.444105780854155	1.55909539934246	1.1036551676734e-289	0.0355599286333775	1.03619974430196	0.885112585650441	0.976514029517538	FALSE
C3_MELANOMA	K11_PULC	PGS002247	15	5971	1262	477303	-0.0773501913057888	0.925565671795783	0.774613022071814	0.444628569505759	1.55991068981773	2.11106659468377e-290	-0.177571742442736	0.837300927167097	0.480829916225258	0.842613001818619	FALSE
C3_MELANOMA	N14_LUMPNASBREAST	PGS002247	146	2868	12002	247517	0.0683830284461458	1.07077536736679	0.461235821362006	0.450332632870326	1.56883394444627	1.40638934413056e-144	-0.019897464399781	0.980299183718916	0.801015599060465	0.957624953352861	FALSE
C3_MELANOMA	ST19_COMPLICATIO_SURGI_MEDICAL_CARE_NOT_ELSEW_CLASSIFIED	PGS002247	155	5831	12525	466040	-0.0707414524828415	0.931702750422445	0.440996795062709	0.442418279283944	1.55646664204781	8.73777397229126e-281	0.0693316324360056	1.07179159107324	0.366350529370598	0.777813971161646	FALSE
C3_MELANOMA	H7_SCLERACORNEA	PGS002247	52	5934	4648	473917	-0.13849726100143	0.870665636017783	0.357930559693054	0.444633382652508	1.55991819791487	1.48722214864405e-288	-0.0468193623670092	0.95425975724639	0.721143298928709	0.934657605551826	FALSE
C3_MELANOMA	E4_DM2	PGS002247	155	5831	12225	466340	-0.026581054729024	0.973769112045172	0.752895699517572	0.447989901819049	1.56516289027563	8.17748086087548e-289	-0.165779558739534	0.84723297871128	0.0413868210463336	0.316670340393749	FALSE
C3_MELANOMA	D3_IMMUNEMECHANISM	PGS002247	19	5967	1589	476976	-0.128284704055709	0.879602916974662	0.625819686666968	0.443692068172268	1.55845051521105	5.35510542898091e-289	0.167042188607652	1.18180412292711	0.456765761679976	0.830231168219686	FALSE
C3_MELANOMA	ASTHMA_MEDICATIO_COMORB	PGS002247	245	5741	17229	461336	-0.0751332613296113	0.927619862235365	0.302523705341489	0.441420447726398	1.55491432511831	2.94134902203507e-275	0.0672111959837054	1.06952133293395	0.274392475000319	0.710805976026903	FALSE
C3_MELANOMA	I9_MI	PGS002247	116	5870	10897	467668	-0.297160911115036	0.742924457940465	0.0026116980815292	0.446530723571979	1.56288070409617	2.86315871545458e-288	-0.129829347790648	0.878245292632622	0.152019421839368	0.570921587920409	FALSE
C3_MELANOMA	L12_SKIN_SUBCUTAN	PGS002247	1311	4675	94353	384212	0.109072439282322	1.11524313482773	0.00139940162561236	0.449387739726825	1.5673522641339	3.76551496864232e-232	-0.0254767756559527	0.974845018838952	0.38621312593371	0.79065015240597	FALSE
C3_MELANOMA	I9_TIA	PGS002247	12	5974	1212	477353	-0.447028423750964	0.639525730296366	0.173957220944074	0.444130445918399	1.5591338550049	7.87402831082659e-290	0.0536760163787483	1.05514269782019	0.841132773875231	0.967052718859851	FALSE
C3_MELANOMA	R18_MOUTH_BREAT	PGS002247	20	5966	1832	476733	-0.283173850467665	0.753388799478729	0.283948282664682	0.443637977210553	1.55836621940373	1.03606917726409e-288	0.159004774981783	1.17234354458642	0.431041642536753	0.816507698148343	FALSE
C3_MELANOMA	ST19_COMPLICATIO_PROCED_NOT_ELSEW_CLASSIFIED	PGS002247	82	5904	7527	471038	-0.177474606298952	0.837382263300624	0.155279773041926	0.443471369629434	1.55810660540485	1.30489908662231e-285	0.0549967907932762	1.05653722402369	0.597932147577147	0.894449341854853	FALSE
C3_MELANOMA	J10_SEPTDEV	PGS002247	38	5948	3341	475224	-0.0891420532092419	0.914715626054715	0.624508518261186	0.443672137986276	1.55841945531193	5.58459637861845e-288	0.079974477689716	1.08325942003911	0.599285065012665	0.894936686042176	FALSE
C3_MELANOMA	PNEUMONIA	PGS002247	161	5825	11563	467002	0.0952998073825913	1.09998859039527	0.262463367338146	0.446915136290624	1.56348161080724	5.52496471985267e-286	-0.0990073517210989	0.905736049280248	0.184451631538491	0.617082165103072	FALSE
C3_MELANOMA	CD2_BENIGN_COLON_NOS	PGS002247	27	5959	1947	476618	-0.109247995197063	0.896508060234542	0.619442863711562	0.443743687466208	1.5585309634026	1.12840123109808e-288	0.103081502308404	1.10858175736644	0.578794756283454	0.886803818214615	FALSE
C3_MELANOMA	Z21_MEDICAL_OBSER_EVALU_SUSPECTED_DISEA_CONDI	PGS002247	111	5875	7767	470798	0.0667041410239311	1.06897916430377	0.530628044925577	0.443603827961295	1.55831300327592	1.92004773395995e-284	0.0311312633166117	1.03162090898147	0.731836665158289	0.938023598980717	FALSE
C3_MELANOMA	R18_SYNCO_COLLAP	PGS002247	48	5938	4271	474294	-0.141408613319837	0.86813450789049	0.361338079795757	0.444655470812261	1.55995265401776	9.00679912719409e-289	-0.0574785826112195	0.944142111228543	0.673270234145797	0.919566709702431	FALSE
C3_MELANOMA	I9_HEARTFAIL_NS	PGS002247	31	5955	2474	476091	0.0390194563733833	1.03979071400972	0.830281501329202	0.445671490484502	1.56153840204119	4.47335356566032e-291	-0.305944288978664	0.736427645449558	0.0886270850193418	0.454419846508328	FALSE
C3_MELANOMA	PULM_ANXIETY	PGS002247	33	5953	3399	475166	-0.255408304781345	0.774600160435277	0.199121768028981	0.443769198396097	1.5585707234839	3.11570238811376e-288	0.0795027675256757	1.08274855605972	0.617179748189188	0.901718654746893	FALSE
C3_MELANOMA	H8_EAR_MASTOID	PGS002247	545	5441	42212	436353	-0.0287430158794643	0.971666135151726	0.561595823427326	0.442019017743828	1.55584532882065	1.35994304937862e-261	0.0238523209574903	1.0241390628461	0.572951480204731	0.884450238816548	FALSE
C3_MELANOMA	L12_PAPULOSQUAMOUS	PGS002247	137	5849	12610	465955	-0.119004570292206	0.887803743230149	0.196253628967188	0.446007003379607	1.56206240621144	4.16700022325311e-286	-0.0762330902907044	0.926600199875874	0.347564691734588	0.764656474547345	FALSE
C3_MELANOMA	L12_ABSCESS_CUT	PGS002247	16	5970	1584	476981	-0.388111874369782	0.678336450556053	0.222445579508369	0.443235991603556	1.55773990450633	2.23609513392695e-288	0.323688836660012	1.3822171448942	0.135715147354974	0.546277821222906	FALSE
C3_MELANOMA	AB1_SEXUAL_TRANSMISSION	PGS002247	11	5975	979	477586	0.114083988408457	1.12084625902443	0.707185866652285	0.444715397852031	1.56004614016364	8.73757671219896e-291	-0.346134098687732	0.707417616971549	0.273550050511	0.710329406150988	FALSE
C3_MELANOMA	M13_BONECONTINUITY	PGS002247	13	5973	1074	477491	0.0804562975465324	1.0837814816975	0.772704311523872	0.445080458147266	1.56061575503371	4.70531198560535e-291	-0.409106649439945	0.664243387359247	0.134787606199996	0.544774491819324	FALSE
C3_MELANOMA	F5_SOMATOFORM	PGS002247	18	5968	1765	476800	-0.425025470649277	0.653753133401008	0.158136197546842	0.443076228811549	1.55749105550889	3.34843562634567e-288	0.388847539707243	1.47527961262474	0.0898184271401372	0.457108682323352	FALSE
C3_MELANOMA	AB1_VARICELLA	PGS002247	274	5712	24706	453859	0.00498264400058182	1.00499507801404	0.940342740088535	0.447018525090453	1.56364326565105	2.92509808077931e-281	-0.0631621468963052	0.938791239261572	0.286137449070236	0.721179055884477	FALSE
C3_MELANOMA	ST19_COMPLICATIO_OTHER_INTERNAL_PROSTHET_DEVICES_IMPLANTS_GRAFTS	PGS002247	12	5974	1132	477433	-0.131963453340011	0.876373023001008	0.668028774750826	0.444318646012135	1.55942731175598	3.51823132323573e-290	-0.0769527478778661	0.925933604900603	0.789556083000416	0.954409244065598	FALSE
C3_MELANOMA	K11_HERING	PGS002247	239	5747	14670	463895	0.0209910884540891	1.02121295101088	0.78301489492785	0.440252478489111	1.55309929317702	5.83244664912235e-274	0.0985479610597598	1.10356733138389	0.113285567252794	0.5047178764863	FALSE
C3_MELANOMA	CD2_LEIOMYOMA_ENDOMETRIOSIS_EXALLC	PGS002247	14	3000	1210	258309	0.0868905087001546	1.0907772425616	0.765340260832441	0.449689876127663	1.56782588985201	7.62162547466697e-151	-0.0582239572293808	0.943438633872549	0.810271391012381	0.959797717941632	FALSE
C3_MELANOMA	J10_VASOALLERRHIN	PGS002247	498	5488	41915	436650	0.0100746195459738	1.01012553938114	0.843795481523348	0.444068363833401	1.55903706372892	6.08153516842361e-267	0.00155325005427971	1.00155445697195	0.972247580621839	0.994733592007104	FALSE
C3_MELANOMA	K11_IBS	PGS002247	273	5713	24209	454356	-0.0686844772239828	0.93362121236661	0.310694723256181	0.445418153691567	1.56114285701554	5.79301307850721e-279	-0.0254413131155251	0.974879589932829	0.664037909389069	0.916966233022248	FALSE
C3_MELANOMA	I9_CONDUCTIO	PGS002247	30	5956	1806	476759	0.242035300357772	1.27383915900059	0.192505518738515	0.445528921917428	1.56131579161778	5.98014214139194e-291	-0.286741805214306	0.750705532070472	0.114889916705532	0.50799964404056	FALSE
C3_MELANOMA	FG_DISVEINLYMPH	PGS002247	327	5659	25191	453374	-0.0866739766495936	0.916976002493772	0.182132882112681	0.437663987990209	1.54908430902874	4.23495749909542e-266	0.116223523750838	1.12324691643891	0.0269899331731266	0.253619127878701	FALSE
C3_MELANOMA	G6_NEUROOTH	PGS002247	20	5966	2311	476254	-0.312916467748332	0.73131099807188	0.163405468692521	0.445481616688278	1.5612419349634	2.7017930841388e-291	-0.38598261732261	0.679782342014768	0.0782132444298319	0.430532291098877	FALSE
C3_MELANOMA	ST19_INJURY_POISO_CERTA_OTHER_CONSE_EXTER_CAUSES	PGS002247	451	5535	38339	440226	-0.0965679744643988	0.907948178210987	0.0776978493547783	0.439518408749754	1.5519596283316	4.27226428144628e-263	0.062570409235399	1.06456941179745	0.175001045689425	0.604060673208595	FALSE
C3_MELANOMA	ASTHMA_PNEUMONIA	PGS002247	19	5967	1404	477161	0.0601243026266095	1.06196854382076	0.815917460495348	0.44404166613288	1.5589954415799	2.71196022982661e-289	0.0368139823950421	1.03750000962004	0.856826072009564	0.97140239700517	FALSE
C3_MELANOMA	K11_FEMHER	PGS002247	11	5975	673	477892	0.294694045922778	1.34271548655782	0.329849235635406	0.444817354062129	1.56020520466434	7.036579175683e-291	-0.378179092838872	0.685107791778694	0.214910371666137	0.653125250560335	FALSE
C3_MELANOMA	L12_OTHERDISSKINANDSUBCUTIS	PGS002247	74	5912	3446	475119	0.467195841232638	1.59551384021916	0.00040106655323305	0.443759637169675	1.55855582170756	2.77548080966403e-286	0.00325895587515397	1.00326427204534	0.97615386934672	0.99552624430602	FALSE
C3_MELANOMA	R18_PAIN_THROAT_CHEST	PGS002247	245	5741	20917	457648	-0.128392832051345	0.879507812416119	0.0708325967152386	0.444272119400181	1.55935475857442	3.28412390700126e-279	-0.00370723964834746	0.996299623680603	0.952667318929364	0.990920025987676	FALSE
C3_MELANOMA	F5_PSYCH_INCLAVO	PGS002247	471	5515	50053	428512	-0.22380217975319	0.799473270727296	1.72313920010275e-05	0.44671187197413	1.56316384308279	1.33001880607736e-270	-0.0298866304422334	0.97055555876612	0.50796062258859	0.855374453190424	FALSE
C3_MELANOMA	ST19_OPEN_WOUND_HEAD	PGS002247	20	5966	1577	476988	0.0629409015984785	1.06496389970736	0.797748346983864	0.444147777101192	1.5591608768729	1.73853054526052e-289	0.0117174136343315	1.01178633144191	0.955654393748583	0.991704280277931	FALSE
C3_MELANOMA	Z21_ACQUI_ABSENCE_ORGANS_NOT_ELSEW_CLASSIFIED	PGS002247	72	5914	5247	473318	0.108480612990972	1.11458329989238	0.391526181246392	0.445401139593079	1.56111629580318	1.03997362775762e-288	-0.104337431566315	0.900921246858507	0.356766548436635	0.771439637684562	FALSE
C3_MELANOMA	M13_ANKYLOSPON	PGS002247	20	5966	1467	477098	0.0179214139545979	1.01808296613179	0.941686171032412	0.444134109024082	1.55913956628744	2.29105038900585e-289	0.014032275751295	1.01413119025635	0.944086259725653	0.989412199634739	FALSE
C3_MELANOMA	ST19_INJURI_HEAD	PGS002247	52	5934	4928	473637	-0.118767590671128	0.888014159556018	0.437683719089942	0.44400454459967	1.55893757035298	7.38112662932172e-288	0.0205265026177074	1.02073862013015	0.877953340870201	0.975294547797445	FALSE
C3_MELANOMA	N14_OTHNONINFCERVIX	PGS002247	15	2999	1347	258172	-0.50353588744416	0.604389822678337	0.160328738991701	0.446291649938478	1.56250710518812	1.79651448478159e-148	0.542082581552399	1.71958431029056	0.0104188497697143	0.143138121991973	FALSE
C3_MELANOMA	DM_OTHER_WIDE	PGS002247	146	5840	11478	467087	0.0341984558189384	1.03478994643826	0.703566676051791	0.445423437914824	1.56115110646473	2.61667454329265e-285	-0.0521844303853258	0.949153797898689	0.516968395228301	0.859485428726207	FALSE
C3_MELANOMA	ASTHMA_PNEUMONIA_AND_SEPSIS	PGS002247	19	5967	1405	477160	0.0595288499688033	1.06133638005931	0.817722622910602	0.444043043417084	1.55899758876118	2.69770707072832e-289	0.0364603886060035	1.03713322091144	0.858240278302812	0.971729278532619	FALSE
C3_MELANOMA	CD2_BENIGN_SIGMOID_COLON	PGS002247	25	5961	1798	476767	-0.121964833845777	0.885179496313984	0.592654174619253	0.443852562419569	1.55870065762611	8.74389504419727e-289	0.0783788832598185	1.08153235555601	0.667865588511598	0.918034021875929	FALSE
C3_MELANOMA	N14_HYDRONEPHR	PGS002247	12	5974	721	477844	0.382214503899512	1.46552641254986	0.187800531860491	0.445006291441528	1.56050001359637	5.2546168016246e-291	-0.403696844870349	0.667846551691433	0.132642921928883	0.541009619735187	FALSE
C3_MELANOMA	J10_CHRONSINUSITIS	PGS002247	109	5877	8501	470064	-0.0178284358520114	0.982329550434422	0.867875253565887	0.443311446044025	1.55785744733372	5.55472732991555e-284	0.0470033209319795	1.04812548982733	0.600903549031266	0.89559080051293	FALSE
C3_MELANOMA	BRADY_UNSPE	PGS002247	16	5970	955	477610	0.143258884614869	1.15402852322692	0.597217956876434	0.444229648090999	1.55928853214272	7.91394806358523e-290	-0.0139919073339745	0.986105524453247	0.954059457860917	0.991273353274742	FALSE
C3_MELANOMA	K11_GULC	PGS002247	62	5924	6167	472398	-0.370811766081272	0.690173843459592	0.0107050088954298	0.443253253363555	1.55776679407078	3.8398613079182e-286	0.093035371729613	1.0975005550744	0.427527737851213	0.814521700675597	FALSE
C3_MELANOMA	E4_DIABETES	PGS002247	176	5810	13848	464717	-0.0172329820326266	0.982914656501655	0.829427154830451	0.447797587667187	1.56486191624358	1.51311356290023e-287	-0.136988029279972	0.871980664306035	0.071478549411825	0.413820868889238	FALSE
C3_MELANOMA	I9_HEARTFAIL	PGS002247	31	5955	2474	476091	0.0390194563733833	1.03979071400972	0.830281501329202	0.445671490484502	1.56153840204119	4.47335356566032e-291	-0.305944288978664	0.736427645449558	0.0886270850193418	0.454419846508328	FALSE
C3_MELANOMA	Z21_PERSONS_ENCOUNTERI_HEALTH_SERVI_EXAM_INVES	PGS002247	340	5646	25141	453424	0.00104523393908333	1.00104578038645	0.986626568514431	0.441174985484019	1.55453269920065	2.88693605364256e-270	0.0526765381646096	1.05408863252631	0.315395841954646	0.742396105356565	FALSE
C3_MELANOMA	O15_PREG_BIRTH_PUERP	PGS002247	205	2809	24379	235140	-0.107000240564463	0.898525456836985	0.205272397045321	0.442639061305181	1.55681031983657	6.89939826741864e-137	0.0980523700041399	1.10302054878666	0.144927855255463	0.560450988047035	FALSE
C3_MELANOMA	ILD_COMORB	PGS002247	1465	4521	121734	356831	-0.119851119044897	0.887052492108899	0.000280742707458125	0.446467549925437	1.56278197434158	1.50806315819061e-222	-0.00883957836072217	0.991199375847982	0.755648624124127	0.94541910541634	FALSE
C3_MELANOMA	T1D_ICD9_10	PGS002247	23	5963	2425	476140	-0.220686258261885	0.801968251737113	0.33230036654597	0.444016208480978	1.55895575372182	2.64551751403947e-289	0.0349211594852633	1.03553806322724	0.866825296976264	0.973506566273915	FALSE
C3_MELANOMA	MYELOPROF	PGS002247	12	5974	535	478030	0.40098330968302	1.49329234476939	0.266866433861546	0.44368527879498	1.55843993433843	3.56538038203423e-289	0.155081919325947	1.16775361877629	0.537326491302865	0.868302332269313	FALSE
C3_MELANOMA	M13_DORSALGIA	PGS002247	100	5886	8450	470115	-0.00958367983863998	0.990462097266561	0.928844792901075	0.44515329368129	1.56072942745528	4.07840612132126e-287	-0.0603574062858349	0.941428001163153	0.533604599491639	0.866791556934004	FALSE
C3_MELANOMA	Z21_TOBAC_USE	PGS002247	82	5904	9287	469278	-0.427121612980586	0.65238420901527	0.0013132683790413	0.441176996782114	1.55453582583246	1.664220184792e-282	0.216721654133898	1.24199834891438	0.0342967639583828	0.288967621573539	FALSE
C3_MELANOMA	R18_SYMPTOMS_SIGNS_ABNORMAL_CLINI_LABOR_FINDI_NOT_ELSEW_CLASSIFIED	PGS002247	1257	4729	98973	379592	-0.0327133047467113	0.967815988068254	0.348741398945769	0.440482686516643	1.55345687025885	3.265760845378e-226	0.0177597903471958	1.01791843318673	0.553154177245684	0.875314186292935	FALSE
C3_MELANOMA	R18_UNSPE_URINARY_INCONTINENCE	PGS002247	13	5973	1230	477335	-0.418588268666501	0.657975048448727	0.235951113904538	0.443325314862353	1.55787905312546	1.1045201912465e-288	0.36458329058186	1.43991385744797	0.134746185353605	0.5446454678873	FALSE
C3_MELANOMA	COPD_MULTIMORB	PGS002247	14	5972	1591	476974	-0.360677864395326	0.697203556385097	0.199757636545899	0.444495205169328	1.5597026672354	2.4015076976571e-290	-0.143477900209616	0.866339945906891	0.590782065684657	0.891551118421905	FALSE
C3_MELANOMA	C3_URINARY_TRACT_EXALLC	PGS002247	19	5967	527	478038	1.05357908803569	2.86789722791698	1.1253253775704e-05	0.444851752820868	1.56025887470985	2.47812184771518e-290	-0.275458959085891	0.759223590684831	0.189098045641243	0.622830325699288	FALSE
C3_MELANOMA	K11_FUNCDYSP	PGS002247	121	5865	9405	469160	-0.0221971722733557	0.978047372214404	0.823873049210553	0.444095530083037	1.55907941749428	1.34754047098571e-284	0.00412952855070205	1.00413806680267	0.96210323971457	0.993129889351376	FALSE
C3_MELANOMA	J10_ASTHMA_OTHER_THAN_NONALLERGIC	PGS002247	163	5823	14158	464407	-0.0798713110714748	0.923235148884275	0.360628229511756	0.443935960778506	1.55883065612379	1.7764670389417e-282	0.0098482274537007	1.00989688083104	0.896249628850297	0.979321902088737	FALSE
C3_MELANOMA	E4_HYTHYNAS	PGS002247	64	5922	5982	472583	-0.151947728647227	0.859033182394099	0.248497164788259	0.445257087133742	1.56089142935812	6.13504926793543e-289	-0.109514114507009	0.896269513870496	0.365616997405993	0.777394504875851	FALSE
C3_MELANOMA	Z21_PRESENCE_OTH_FUNCTIONAL_IMPLANTNTS	PGS002247	57	5929	4577	473988	-0.14844959103608	0.862043460792976	0.290799069625236	0.444914654025495	1.56035701995929	7.62733698612638e-289	-0.0849540539203287	0.91855448740958	0.509023172444619	0.855693738293393	FALSE
C3_MELANOMA	ASTHMA_EXCL	PGS002247	2059	3927	176163	302402	-0.0948797796021171	0.909482266216059	0.00143986573223252	0.438296558857678	1.55006452462911	1.39828911495951e-185	0.017273920368206	1.01742397730935	0.500270630717029	0.851628767560337	FALSE
C3_MELANOMA	AB1_RUBELLA	PGS002247	67	5919	6346	472219	-0.0959710469761879	0.908490319229772	0.479751692338929	0.443572417926452	1.55826405737889	1.70584674124011e-286	0.0538268475806337	1.05530185826434	0.642951845368419	0.910615714520412	FALSE
C3_MELANOMA	J10_ACUTEUPPERINFEC	PGS002247	315	5671	29396	449169	-0.139382203620637	0.869895487708182	0.0262693718941038	0.444746513707442	1.560094683089	1.83528542048045e-276	-0.0133202580530854	0.986768063991822	0.809670560215988	0.959573391810538	FALSE
C3_MELANOMA	N14_OVARYCYST	PGS002247	48	2966	3721	255798	0.252359101263626	1.28705813851321	0.101903092382294	0.451539931829447	1.57072913983795	1.81584361507786e-150	-0.140802093111047	0.868661208724677	0.306691263635691	0.735833527943461	FALSE
C3_MELANOMA	N14_RENFAILNAS	PGS002247	24	5962	1504	477061	0.0758175191490918	1.07876570211189	0.768896826101127	0.442848428234539	1.55713629855622	1.64335887262491e-287	0.326137143452193	1.38560538254846	0.0831996998145675	0.4426407743347	FALSE
C3_MELANOMA	K11_ABSCANAL	PGS002247	17	5969	2085	476480	-0.65817053241058	0.517797762722617	0.0340033832020883	0.443293885752965	1.55783009114371	1.90799457182394e-288	0.320322121297615	1.37757143797291	0.149914262448782	0.567400400360567	FALSE
C3_MELANOMA	I9_INTRACRA	PGS002247	15	5971	1142	477423	-0.0162941851153472	0.983837847027534	0.955198361034256	0.444177469028902	1.55920717205223	1.13455026017944e-289	0.00459850766291731	1.00460909702481	0.984044293180026	0.99712083100494	FALSE
C3_MELANOMA	J10_LOWERINF	PGS002247	362	5624	30932	447633	-0.115187140722282	0.891199348610426	0.0531480114030757	0.443222461244468	1.55771882786864	5.79032761188538e-272	0.0159494093507061	1.01607728009646	0.755581861278135	0.94541910541634	FALSE
C3_MELANOMA	T1D_WIDE	PGS002247	23	5963	2425	476140	-0.220686258261885	0.801968251737113	0.33230036654597	0.444016208480978	1.55895575372182	2.64551751403947e-289	0.0349211594852633	1.03553806322724	0.866825296976264	0.973506566273915	FALSE
C3_MELANOMA	N14_OBSTRUREFLUROPATH	PGS002247	16	5970	1290	477275	0.0160525601108818	1.01618209464606	0.950802925928367	0.444698829379994	1.56002029279692	2.20849890911034e-290	-0.179875571613808	0.835374149201984	0.439816958554107	0.821109876242318	FALSE
C3_MELANOMA	G6_SLEEPAPNO	PGS002247	36	5950	2245	476320	0.206491497069375	1.22935728103295	0.250232349085903	0.444328042264413	1.55944196459726	5.22105878078465e-289	-0.0176160676386243	0.982538188159231	0.9127491596711	0.982932944200031	FALSE
C3_MELANOMA	K11_APPENDIX	PGS002247	110	5876	9235	469330	-0.119320516283549	0.887523289502825	0.282994526789115	0.44152612431103	1.55507865183618	1.01682447298956e-281	0.145422882243016	1.15652854225601	0.107483891126166	0.49379556583391	FALSE
C3_MELANOMA	C3_MALE_GENITAL	PGS002247	71	2901	3541	215505	0.1865393496955	1.20507204037059	0.1486094735217	0.440286683853986	1.55315241841361	6.49381783567857e-139	-0.0759594217183184	0.926853815931536	0.50646571191919	0.854475559277826	FALSE
C3_MELANOMA	O15_MATERN_HYPERT_UNS	PGS002247	29	2985	2704	256815	0.0673272031504665	1.06964541227049	0.735825899085986	0.449925736403252	1.56819572131103	2.74377241813173e-150	-0.0520302586557782	0.949300141862079	0.765973796134528	0.94816345779658	FALSE
C3_MELANOMA	K11_PULP_PERIAPICAL	PGS002247	44	5942	4417	474148	-0.188743780352086	0.827998629035822	0.244235971589749	0.44431600297263	1.55942319013344	1.28464375647221e-288	-0.0254002335738471	0.974919638362155	0.861005488700593	0.972160280946716	FALSE
C3_MELANOMA	C3_COLON	PGS002247	27	5959	1484	477081	0.264792922684196	1.30316109273486	0.206697730444645	0.444293664744162	1.55938835577101	1.74593007271864e-289	-0.0210658262510712	0.979154508377522	0.914303439186212	0.983387878134766	FALSE
C3_MELANOMA	R18_ABDOMI_PELVIC_PAIN	PGS002247	244	5742	22011	456554	-0.0806785002680373	0.922490224134261	0.262527424936708	0.443640685423686	1.55837043979731	7.76541200522346e-278	0.0140217757639252	1.01412054194757	0.818407352691833	0.961983915332553	FALSE
C3_MELANOMA	K11_VENTHER	PGS002247	30	5956	2568	475997	-0.0925931891291298	0.911564259126776	0.633242942275619	0.444530768204487	1.55975813598251	1.33341051329716e-289	-0.0750354296307083	0.927710617301712	0.673191170380149	0.91952619670756	FALSE
C3_MELANOMA	I9_PAD	PGS002247	20	5966	1523	477042	0.0955411659529249	1.10025411411075	0.674486142909985	0.444981631593299	1.56046153237735	9.63357750976257e-291	-0.27245638344073	0.761506642750487	0.233707233504735	0.674434227881282	FALSE
C3_MELANOMA	N14_FEMALEINFERT	PGS002247	43	2971	3793	255726	0.189962984922367	1.20920483801791	0.241533458420106	0.451272489750539	1.57030911693979	1.19815996302672e-150	-0.138265720559038	0.87086725366474	0.35328866606987	0.768944082406036	FALSE
C3_MELANOMA	N14_PROSTAOTH	PGS002247	34	2938	1452	217594	0.354196141373516	1.42503466732707	0.0423360227363873	0.442068863741381	1.55592288341598	1.21176763960788e-141	-0.289437493965588	0.748684588753033	0.0753937488069132	0.423509894322751	FALSE
C3_MELANOMA	M13_CHRONDROPATHIES	PGS002247	21	5965	2122	476443	-0.154464425802445	0.856873974203944	0.518058269238814	0.444074816664654	1.55904712396447	2.50621417247443e-289	0.0285129479036675	1.02892333314847	0.889025895245005	0.977684129799922	FALSE
C3_MELANOMA	E4_DM1	PGS002247	23	5963	2425	476140	-0.220686258261885	0.801968251737113	0.33230036654597	0.444016208480978	1.55895575372182	2.64551751403947e-289	0.0349211594852633	1.03553806322724	0.866825296976264	0.973506566273915	FALSE
C3_MELANOMA	M13_SPINSTENOSIS	PGS002247	19	5967	1214	477351	0.151094286345819	1.16310631795654	0.529352405138072	0.44454977274139	1.55978777874523	4.81508175074083e-290	-0.108841920797001	0.896872183132743	0.61247393598016	0.900106495081851	FALSE
C3_MELANOMA	M13_ARTHROPATHIES	PGS002247	779	5207	54657	423908	0.0170484052557278	1.01719455869632	0.689041370425286	0.44048446964505	1.55345964027439	1.46977959072558e-248	0.0281887242229901	1.02858978591314	0.435608859813088	0.818989921988269	FALSE
C3_MELANOMA	G6_TIA	PGS002247	12	5974	1212	477353	-0.447028423750964	0.639525730296366	0.173957220944074	0.444130445918399	1.5591338550049	7.87402831082659e-290	0.0536760163787483	1.05514269782019	0.841132773875231	0.967052718859851	FALSE
C3_MELANOMA	Z21_PERSONAL_HISTORY_RISK__NOT_ELSEW_CLASSIFIED	PGS002247	14	5972	1813	476752	-0.276765345687214	0.758232398739458	0.313131623452471	0.44464317650433	1.55993347559737	1.83768176931506e-290	-0.20159008138073	0.817429939025861	0.43333328846764	0.817981931098914	FALSE
C3_MELANOMA	SMOKING	PGS002247	86	5900	9802	468763	-0.432403127510567	0.648947715270289	0.000875089811790505	0.441055075111477	1.55434630578104	3.91948419202115e-282	0.215448410315665	1.24041798849993	0.0310651227078141	0.273871688301467	FALSE
C3_MELANOMA	G6_CERCYST	PGS002247	12	5974	532	478033	0.6129730847026	1.84591129928721	0.0645862054507722	0.443950473168765	1.55885327864677	1.32924990280095e-289	0.10867678415866	1.11480197044753	0.685938715119336	0.923528630825475	FALSE
C3_MELANOMA	M13_ARTHRITISNAS	PGS002247	49	5937	3306	475259	0.0318150125199681	1.0323265201592	0.841303323600215	0.443971335644495	1.55888580052471	7.50383629442644e-288	0.0259171727369144	1.02625594298212	0.84763375629954	0.969332830544543	FALSE
C3_MELANOMA	HYPOTHYROIDISM	PGS002247	64	5922	6021	472544	-0.158515984182052	0.853409322631935	0.228663964614007	0.445238276362276	1.56086206806232	6.39082273006575e-289	-0.108438514398073	0.897234060097273	0.370794658555281	0.780574482385978	FALSE
C3_MELANOMA	AB1_SEPSIS	PGS002247	19	5967	1030	477535	0.312314668263458	1.36658464619711	0.25984814488738	0.443466568913963	1.55809912539632	1.08879488020867e-288	0.30033056285287	1.35030509451328	0.197157829527068	0.632316475190167	FALSE
C3_MELANOMA	N14_GENITOURINARY	PGS002247	1765	4221	133793	344772	0.0808409660881561	1.0841984585333	0.0100360267013855	0.456590442228909	1.5786821902701	2.60026928365128e-216	-0.0424232910986172	0.958463985420432	0.11191141258315	0.502095572999007	FALSE
C3_MELANOMA	ST19_FRACT_WRIST_HAND_LEVEL	PGS002247	15	5971	1659	476906	-0.222013151395392	0.80090483124929	0.398390268843431	0.444773076482677	1.5601361240838	1.50369059991539e-290	-0.233611495070548	0.7916693235923	0.343852371530645	0.762472879897213	FALSE
C3_MELANOMA	R18_UNKNO_UNSPE_CAUSES_MORBIDI	PGS002247	214	5772	15800	462765	0.0363467823337227	1.03701540276492	0.64321947479621	0.441143259371693	1.55448338070397	1.9508150208377e-276	0.087526108382564	1.09147076060713	0.185416877268135	0.618366016453754	FALSE
C3_MELANOMA	G6_SLEEPAPNO_INCLAVO	PGS002247	36	5950	2245	476320	0.206491497069375	1.22935728103295	0.250232349085903	0.444328042264413	1.55944196459726	5.22105878078465e-289	-0.0176160676386243	0.982538188159231	0.9127491596711	0.982932944200031	FALSE
C3_MELANOMA	M13_ADHCAPSULITIS	PGS002247	15	5971	910	477655	0.299484739773652	1.3491634581796	0.249894410062737	0.444791156989963	1.56016433239137	1.23750284929736e-290	-0.238703749624018	0.787648188884509	0.354328430773615	0.76972433512152	FALSE
C3_MELANOMA	KRA_PSY_MOOD	PGS002247	370	5616	40142	438423	-0.235163465404574	0.790441629206778	5.25338813835893e-05	0.446490437465467	1.5628177429859	2.44764762296352e-275	-0.0349204646667849	0.965682219060331	0.489369066266072	0.846835178194629	FALSE
C3_MELANOMA	CD2_BENIGN_SKIN_EYELID_EXALLC	PGS002247	14	5972	756	477809	0.285487495791032	1.33041043954934	0.328480059681501	0.444248208191793	1.55931747296361	6.45263386918133e-290	-0.0332185692922384	0.967327108480051	0.896204065205201	0.979294871521233	FALSE
C3_MELANOMA	M13_KNEEDERANGEMENTS	PGS002247	135	5851	9900	468665	0.0152725928514257	1.01538981489888	0.875623219602613	0.442783763532852	1.55703561005751	3.61339986915591e-282	0.0621166711811729	1.06408648571321	0.448248247149733	0.825652256377394	FALSE
C3_MELANOMA	CD2_BENIGN_OTHERDIGESTIVE	PGS002247	11	5975	1135	477430	-0.314910324493702	0.729854321390305	0.307635737934551	0.444564129801058	1.5598101728722	1.73850448562802e-290	-0.212730340618469	0.808374093486286	0.465754939290747	0.834988710142933	FALSE
C3_MELANOMA	M13_DORSALGIANAS	PGS002247	31	5955	2282	476283	0.114590650792052	1.12141429355038	0.563543194278101	0.444064654558318	1.55903128084231	8.0765482507157e-289	0.0225065414139979	1.02276172445042	0.893291795874601	0.97882345414808	FALSE
C3_MELANOMA	AB1_SCABIES	PGS002247	11	5975	1730	476835	-0.519842408525449	0.594614246722868	0.0960918132915956	0.445138735478902	1.5607067062058	2.46576603620791e-291	-0.634673048140095	0.530108780038585	0.0395330600524921	0.309793814695133	FALSE
C3_MELANOMA	BACT_INTEST_INFECTION_NOS	PGS002247	16	5970	1207	477358	0.028619715602044	1.02903319478929	0.911520578160651	0.444886912262047	1.56031373350437	1.86937519462474e-290	-0.222822641288845	0.800256769217996	0.334505588647755	0.756443271370647	FALSE
C3_MELANOMA	Z21_PRESENCE_CARDIAC_VASCULAR_IMPLANTNTS_GRAFTS	PGS002247	73	5913	5516	473049	-0.076018105320711	0.926799426406628	0.542567711164464	0.445327723620888	1.56100168913965	7.68365821334152e-289	-0.104113143780185	0.901123335152563	0.37167192904162	0.781257006059043	FALSE
C3_MELANOMA	N14_RENALTUB	PGS002247	132	5854	9171	469394	0.0139001808499547	1.01399723754426	0.889751989549947	0.441977109195863	1.55578012696833	3.66865508723221e-281	0.0986864016518056	1.10372012047447	0.23002688249291	0.670819617548932	FALSE
C3_MELANOMA	N14_ABNORMALBLEED	PGS002247	54	2960	3892	255627	0.338046095369128	1.40220513707904	0.0169694935740209	0.453369238736047	1.57360511522067	1.83354993860556e-151	-0.228982340466879	0.79534257875969	0.0811158704974772	0.437480223635771	FALSE
C3_MELANOMA	Z21_PERSONS_W_POTEN_HEALTH_HAZARDS_RELATED_FAMILY_PERSONAL_HISTORY_CERTA_CONDI_INFLUENCI_HEALTH_STATUS	PGS002247	792	5194	60665	417900	-0.0226058752321395	0.977647723034013	0.590061305696907	0.444704140613619	1.56002857845116	4.87808280743028e-253	-0.00366293151618754	0.996343768833987	0.919016872852549	0.984514144950359	FALSE
C3_MELANOMA	COPD_EARLY	PGS002247	75	5911	8027	470538	-0.342369927391848	0.710085476048765	0.00676291117901406	0.444311520412479	1.55941619994086	4.40347982149396e-287	-0.0109206556263652	0.989138758257087	0.920901053836123	0.985015339977587	FALSE
C3_MELANOMA	G6_ROOTPLEXOTHUNS	PGS002247	27	5959	1902	476663	0.127543085968832	1.13603381430423	0.546432751844318	0.444080363733971	1.55905577213092	4.1115820253979e-289	0.0282663051212531	1.0286695879282	0.879175128016098	0.975641228537483	FALSE
C3_MELANOMA	I9_CORATHER	PGS002247	205	5781	15062	463503	-0.0853296011035499	0.918209591625571	0.265581177069834	0.446226142800452	1.56240475317195	5.36709764840566e-284	-0.0655343122087549	0.936566910528951	0.344871472072786	0.763129296260809	FALSE
C3_MELANOMA	K11_OTHENTERCOL	PGS002247	121	5865	9940	468625	0.020002794229236	1.02020419070715	0.836053248501238	0.44658151702188	1.56296009021505	3.78954294197603e-288	-0.124795823418665	0.882677106181255	0.163425095317884	0.587662172565921	FALSE
C3_MELANOMA	CD2_BENIGN_OTHERDIGESTIVE_EXALLC	PGS002247	11	5975	1135	477430	-0.314910324493702	0.729854321390305	0.307635737934551	0.444564129801058	1.5598101728722	1.73850448562802e-290	-0.212730340618469	0.808374093486286	0.465754939290747	0.834988710142933	FALSE
C3_MELANOMA	R18_ENLARGED_LYMPH_NODES	PGS002247	13	5973	1174	477391	-0.127330725336889	0.880442439818261	0.697410329015991	0.443838884952279	1.55867933869465	1.60746599597995e-289	0.197697777808213	1.21859405199862	0.499160735898936	0.851243186462345	FALSE
C3_MELANOMA	CHOLELITH_BROAD	PGS002247	199	5787	16258	462307	-0.0375335987156089	0.963162056169161	0.621073696359643	0.44888179055648	1.56655946413139	1.72971629787177e-287	-0.146055782274407	0.864109499846971	0.036431350206093	0.29739704570083	FALSE
C3_MELANOMA	VWXY20_OTHER_EXTER_CAUSES_ACCIDENTAL_INJURY	PGS002247	228	5758	19203	459362	-0.0884012323746476	0.915393517515281	0.238465776797757	0.442490024114309	1.55657831448892	1.60139247133933e-277	0.0451946351657722	1.04623147352918	0.480594058391159	0.842518116365331	FALSE
C3_MELANOMA	M13_TOEDEFORMOTH	PGS002247	14	5972	1021	477544	-0.13901098612431	0.870218468077469	0.665466509974835	0.443656338509753	1.55839483329484	3.75724996835672e-289	0.244659937052681	1.27718691540105	0.349531756619508	0.766146782546454	FALSE
C3_MELANOMA	E4_ENDOGLAND	PGS002247	50	5936	3647	474918	0.189509057330526	1.20865607113739	0.252187284068977	0.44304870638653	1.55744819016798	1.31513710231117e-286	0.133937060666342	1.14332085752712	0.317028908074524	0.74359186472076	FALSE
C3_MELANOMA	C3_LYMPHNODES_SECONDARY_NAS	PGS002247	23	5963	1826	476739	0.169275833145367	1.18444680355678	0.434250608786147	0.445029013917159	1.56053547242276	1.73442232600896e-290	-0.217195052677394	0.804772980870379	0.271012635503067	0.708351629995485	FALSE
C3_MELANOMA	M13_HALLUXVALGUS	PGS002247	50	5936	3915	474650	-0.11613621616429	0.890353934439098	0.477815189380868	0.443103432532088	1.55753342563662	1.37734002081925e-286	0.12630734405646	1.13463083674364	0.334493900676712	0.756431755512388	FALSE
C3_MELANOMA	K11_PULP_PERIAPICAL_INCLAVO	PGS002247	44	5942	4417	474148	-0.188743780352086	0.827998629035822	0.244235971589749	0.44431600297263	1.55942319013344	1.28464375647221e-288	-0.0254002335738471	0.974919638362155	0.861005488700593	0.972160280946716	FALSE
C3_MELANOMA	K11_LIP_ORAL_MUCOSA	PGS002247	18	5968	1459	477106	-0.190436953148596	0.826597870479378	0.499414967367443	0.443658693346261	1.55839850306421	6.59070170845825e-289	0.174924469065815	1.19115624407067	0.42141563364511	0.810711026396042	FALSE
C3_MELANOMA	CD2_BENIGN_COLORECANI_EXALLC	PGS002247	66	5920	5352	473213	-0.21760489824537	0.804443215811932	0.119034237415366	0.443371517752131	1.55795103330248	3.40440307079626e-286	0.0743901778934006	1.07722703368373	0.519267956486051	0.860631156405815	FALSE
C3_MELANOMA	CD2_BENIGN_COLORECANI	PGS002247	66	5920	5352	473213	-0.21760489824537	0.804443215811932	0.119034237415366	0.443371517752131	1.55795103330248	3.40440307079626e-286	0.0743901778934006	1.07722703368373	0.519267956486051	0.860631156405815	FALSE
C3_MELANOMA	E4_LIPOPROT	PGS002247	207	5779	15249	463316	-0.0630114545854777	0.938932718542453	0.410740799772867	0.445397161404099	1.56111008539988	9.10456655698402e-283	-0.0386037046673546	0.962131921995017	0.575361609094427	0.88527010989541	FALSE
C3_MELANOMA	GOUT	PGS002247	156	5830	9840	468725	-0.00397640724236239	0.99603148819629	0.966319246154195	0.440609860126012	1.5536544415387	4.98946960294995e-278	0.130191093182888	1.13904602645955	0.0786805328211069	0.431777259590751	FALSE
C3_MELANOMA	H8_MIDDLEMASTOID	PGS002247	164	5822	13398	465167	-0.0715338635808765	0.93096475126092	0.427962428651214	0.441031953018199	1.55431036645627	1.04928850844996e-278	0.118124456798511	1.12538416436208	0.11546975362218	0.509189291887903	FALSE
C3_MELANOMA	O15_LABOUR_LONG	PGS002247	22	2992	2240	257279	-0.158367339970703	0.853536186416205	0.601855913784995	0.444835994370135	1.56023428764097	3.96320516653311e-147	0.564111276868778	1.75788481540461	0.00196869420588336	0.0452476154477657	TRUE
C3_MELANOMA	CD2_BENIGN_SKIN_TRUNK_EXALLC	PGS002247	14	5972	529	478036	0.669691061806028	1.95363367533685	0.0313901338750769	0.443931242888174	1.55882330174906	1.77560597125695e-289	0.0708290979311562	1.07339776429321	0.779229121069827	0.951489972407103	FALSE
C3_MELANOMA	CD2_BENIGN_HEAMANGIOMA_LYMPHANGIOMA_EXALLC	PGS002247	16	5970	935	477630	0.0483490113097406	1.04953689165562	0.879199066297075	0.443377809882988	1.55796083616509	1.30579531672706e-288	0.273675293889261	1.31478781328222	0.226021450399122	0.666504138739015	FALSE
C3_MELANOMA	H7_RETINALDISOTH	PGS002247	16	5970	1844	476721	-0.528915910260854	0.589243416290576	0.0632911774472026	0.443774028959921	1.55857825227744	2.72837021765828e-289	0.138940703685246	1.14905596319943	0.571391087771362	0.883523735205411	FALSE
C3_MELANOMA	O15_PREG_ABORT	PGS002247	76	2938	9478	250041	-0.254109837442778	0.775606606721459	0.054630290234536	0.447022573525522	1.56364959597209	5.13013857988888e-146	0.0934731190691337	1.09798108819088	0.387844178835456	0.791675385011939	FALSE
C3_MELANOMA	R18_SYMPTOMS_SIGNS_INVOLVI_COGNITION_PERCEP_EMOTIONAL_STATE_BEHVI	PGS002247	42	5944	3402	475163	-0.128707249120183	0.879231323616396	0.475780736115903	0.443146581346698	1.5576006328076	4.6135759100749e-287	0.146846025401969	1.15817561967455	0.306770381103978	0.735929284690682	FALSE
C3_MELANOMA	C3_PROSTATE	PGS002247	62	2910	3022	216024	0.173325868127471	1.18925358178523	0.201261660549264	0.441211895232062	1.55459007766981	5.32775517913268e-140	-0.132565046522917	0.875845961518882	0.284043787137193	0.719713979612275	FALSE
C3_MELANOMA	CD2_BENIGN_COLON_NOS_EXALLC	PGS002247	27	5959	1947	476618	-0.109247995197063	0.896508060234542	0.619442863711562	0.443743687466208	1.5585309634026	1.12840123109808e-288	0.103081502308404	1.10858175736644	0.578794756283454	0.886803818214615	FALSE
C3_MELANOMA	C3_PROSTATE_EXALLC	PGS002247	62	2910	3022	216024	0.173325868127471	1.18925358178523	0.201261660549264	0.441211895232062	1.55459007766981	5.32775517913268e-140	-0.132565046522917	0.875845961518882	0.284043787137193	0.719713979612275	FALSE
C3_MELANOMA	K11_ORAL	PGS002247	162	5824	14423	464142	-0.115168502784514	0.891215958883214	0.196643684272315	0.442580568258565	1.55671925992117	1.80086031959411e-280	0.0593234532128822	1.06111840739611	0.423421629357236	0.81168040364347	FALSE
C3_MELANOMA	CD2_BENIGN_COLON	PGS002247	55	5931	4486	474079	-0.261829122673095	0.769642526929471	0.0946475353460433	0.442972845888957	1.55733004585463	3.52300175137511e-286	0.131472908281084	1.14050700900851	0.294051105593814	0.727345177134266	FALSE
C3_MELANOMA	DM_COMORB	PGS002247	441	5545	32851	445714	-0.0740554748234591	0.928620177371967	0.166957392333344	0.450131770633252	1.56851885659628	8.20264869243011e-278	-0.084411389517345	0.919053089506666	0.0774863802921751	0.428876887358186	FALSE
C3_MELANOMA	I9_RHEUFEVWITHOUTHEART	PGS002247	34	5952	1553	477012	0.367146130629091	1.44360885917315	0.0571253479406146	0.44378816785696	1.55860028901066	2.54677966707378e-288	0.0719452587033388	1.07459651764695	0.656699589414463	0.914940256332086	FALSE
C3_MELANOMA	I9_DOAAC	PGS002247	111	5875	8226	470339	0.0718853317528058	1.07453212228412	0.484337379249587	0.44534975379771	1.56103607866168	8.20730761855364e-287	-0.0644181829336189	0.937612823854579	0.4827305419935	0.843533729060409	FALSE
C3_MELANOMA	I9_ANGINA	PGS002247	259	5727	18577	459988	-0.0329504628618277	0.9675864898675	0.62306095838055	0.450418191456771	1.56896817740324	5.8570305605025e-287	-0.153764803139115	0.857473672412683	0.0134546809761864	0.168202578133515	FALSE
C3_MELANOMA	K11_SALIVARY	PGS002247	24	5962	1813	476752	0.0257208421386887	1.02605447731649	0.90705538378119	0.444438714121927	1.55961456048674	1.31942179648787e-289	-0.0588795020313747	0.942820370252006	0.754358731871617	0.945093526362869	FALSE
C3_MELANOMA	FG_CEREBVASC	PGS002247	99	5887	7397	471168	-0.0492299839656935	0.951962168485987	0.659651010267586	0.444054443939661	1.5590153622497	9.25808705931135e-286	0.008603865437095	1.00864098506839	0.929700646151732	0.986612806862726	FALSE
C3_MELANOMA	R18_COUGH	PGS002247	14	5972	1229	477336	-0.106332570485293	0.899125575718305	0.70705810827429	0.444261365641924	1.55933798974047	5.87058450348373e-290	-0.0406879235848102	0.96012871672642	0.874604063168239	0.974665836171116	FALSE
C3_MELANOMA	ST19_INJURI_HIP_THIGH	PGS002247	15	5971	1393	477172	-0.158275129841154	0.853614894727326	0.555831788085701	0.444586460637626	1.55984500512716	2.57073781109006e-290	-0.156883283334508	0.854803822847362	0.522986713294958	0.862363678471044	FALSE
C3_MELANOMA	L12_IMPETIGO	PGS002247	12	5974	873	477692	0.247445413054053	1.28074944827464	0.394935938253018	0.444928074344255	1.56037796058839	6.43635364058077e-291	-0.374173121266464	0.687857818703779	0.17947347444107	0.610440814872844	FALSE
C3_MELANOMA	CARDIAC_ARRHYTM	PGS002247	172	5814	10244	468321	0.14269770080101	1.15338108278249	0.0920459656579767	0.444568901734658	1.55981761620053	1.06629465517488e-282	-0.0144194491622086	0.985684013207755	0.843399872154702	0.967859160873309	FALSE
C3_MELANOMA	J10_RESPOTHER	PGS002247	62	5924	4866	473699	-0.0669722703394565	0.935221134341807	0.64519335864137	0.443029385403588	1.55741809902876	7.74360619689593e-286	0.106362148687245	1.11222459425701	0.360730902498152	0.774167397936154	FALSE
C3_MELANOMA	AB1_OTHER_BACTERIAL	PGS002247	104	5882	7368	471197	0.073145116702602	1.07588665471048	0.501568287429876	0.443952845293367	1.55885697644537	4.34930651631984e-285	0.0122935844904719	1.01236946121379	0.894024301625586	0.978932595999095	FALSE
C3_MELANOMA	C3_RECTUM_EXALLC	PGS002247	11	5975	869	477696	-0.0211850738935832	0.979037753472255	0.944371713239941	0.444654549992795	1.55995121758365	1.06064407273561e-290	-0.30796702971791	0.734939548773861	0.32456375557128	0.749010362777612	FALSE
C3_MELANOMA	PULMONARYDG	PGS002247	2000	3986	169953	308612	-0.0838672636353506	0.919553306157665	0.00517243839080932	0.438647534296544	1.55060865468847	1.44225043651322e-188	0.0167474316584	1.01688845605752	0.516252098044541	0.859322066123099	FALSE
C3_MELANOMA	K11_OTHILEUS	PGS002247	15	5971	1104	477461	0.101497669504927	1.10682733893327	0.704744541134421	0.444562560929036	1.55980772573158	2.88255290293931e-290	-0.146577598971976	0.863658710706302	0.550113484947924	0.874023237861842	FALSE
C3_MELANOMA	AB1_INTESTINAL_INFECTIONS	PGS002247	97	5889	8288	470277	0.0126937094258364	1.01277461652999	0.903605442423697	0.447889076788842	1.56500509063515	1.69153709084626e-290	-0.223817981407946	0.799460637826496	0.0226794504815004	0.228959180720984	FALSE
C3_MELANOMA	AB1_CANDIDIASIS	PGS002247	35	5951	4188	474377	-0.361512506763181	0.696621883536089	0.052938321470968	0.444501933157114	1.5597131609312	4.07167476498766e-289	-0.0259913121388038	0.974343554533537	0.86811099590518	0.973741846186539	FALSE
C3_MELANOMA	C_PSOR_ARTHR_COMORB	PGS002247	489	5497	36935	441630	-0.101745844375759	0.903259090876394	0.048096840197156	0.448714541985399	1.56629748120824	8.7073174350713e-274	-0.0584310932350232	0.943243234000233	0.199546436868148	0.635172404189729	FALSE
C3_MELANOMA	CD2_BENIGN_SKIN_EXALLC	PGS002247	64	5922	3024	475541	0.424666019933818	1.5290796522516	0.0033595205162006	0.443349775418026	1.55791716017883	2.77360783956553e-286	0.0496952807064631	1.05095080259255	0.674905587372833	0.920037479476	FALSE
C3_MELANOMA	I9_DVTANDPULM	PGS002247	65	5921	5550	473015	-0.165334837617113	0.847609844906492	0.235120560795495	0.443444799993556	1.55806520762965	2.13627726131219e-286	0.0670854161758715	1.06938681720608	0.567289892962769	0.881440021412086	FALSE
C3_MELANOMA	I9_HYPTENSESS	PGS002247	1762	4224	121633	356932	0.0418656279678412	1.04275435231507	0.185084003916072	0.451942171862988	1.57136107706655	1.95845921276074e-214	-0.0268876832323735	0.973470572452451	0.317688952023159	0.744014019105839	FALSE
C3_MELANOMA	R18_SYMPTOMS_SIGNS_INVOLVI_NERVOUS_MUSCULOS_SYSTEMS	PGS002247	15	5971	1517	477048	-0.273316513890666	0.760851929309077	0.371264774562719	0.443774673660616	1.55857925709424	2.84807566952944e-289	0.176125710967949	1.19258797061583	0.4858238941178	0.84532919597544	FALSE
C3_MELANOMA	CD2_BENIGN_LIPO_SKIN_LIMBS	PGS002247	30	5956	1487	477078	0.462973850855925	1.5887917963273	0.0197895828409556	0.444361708631356	1.55949446622643	2.69542809081221e-289	-0.0453310838104281	0.955681018934817	0.793181930899408	0.955665306810319	FALSE
C3_MELANOMA	M13_ARTHROSIS_INCLAVO	PGS002247	399	5587	25137	453428	0.105623632811072	1.11140350196844	0.0596832124654331	0.448119586080659	1.56536588043139	1.08103891876784e-276	-0.0607294248656204	0.941077837592906	0.220498324986582	0.659729122430732	FALSE
C3_MELANOMA	J10_TONSILLITIS	PGS002247	188	5798	17736	460829	-0.111179706532681	0.894777937039405	0.184507585251645	0.441790055627893	1.55548913996053	4.39744200625285e-278	0.0756701279022388	1.07860671320707	0.270413351258347	0.708155472537849	FALSE
C3_MELANOMA	R18_LOCALIZED_SWELL_MASS_LUMP_SKIN_SUBCU_TISSUE	PGS002247	32	5954	1369	477196	0.707954852865551	2.02983569806747	9.19202221689302e-05	0.445399138540164	1.56111317192999	1.18038156463734e-290	-0.23888618218743	0.787504509312659	0.178278235169375	0.608667963655194	FALSE
C3_MELANOMA	C3_MALE_GENITAL_EXALLC	PGS002247	71	2901	3541	215505	0.1865393496955	1.20507204037059	0.1486094735217	0.440286683853986	1.55315241841361	6.49381783567857e-139	-0.0759594217183184	0.926853815931536	0.50646571191919	0.854475559277826	FALSE
C3_MELANOMA	R18_HAEMORRHAGE_RESPI_PASSA	PGS002247	34	5952	2392	476173	0.0341025784730013	1.03469073828058	0.856491213156839	0.444151661506054	1.55916693329675	9.55473306836672e-289	0.00552293180012861	1.00553821130423	0.972217131067191	0.994733592007104	FALSE
C3_MELANOMA	ULCERNAS	PGS002247	35	5951	1987	476578	0.376647632562281	1.45739068186341	0.0303506395905081	0.445317916017393	1.5609863795291	1.79351601389709e-290	-0.206356749996833	0.813542793117872	0.224742049634588	0.664926637820958	FALSE
C3_MELANOMA	N14_ENDOMETRIOSIS	PGS002247	100	2914	7958	251561	0.151885496086967	1.16402694316109	0.175766913947088	0.449745006850207	1.56791232760881	1.5386517569618e-146	-0.0149803448115268	0.985131302354191	0.873907364451127	0.974579372302116	FALSE
C3_MELANOMA	O15_DELIV_PERIN_LACER	PGS002247	46	2968	6322	253197	-0.114458268594063	0.891849155760707	0.518464867655318	0.446456781440418	1.56276514563791	3.69064885709803e-147	0.193851378936691	1.21391585608365	0.159792412596517	0.582312905997922	FALSE
C3_MELANOMA	CD2_BENIGN_SKIN_TRUNK	PGS002247	14	5972	529	478036	0.669691061806028	1.95363367533685	0.0313901338750769	0.443931242888174	1.55882330174906	1.77560597125695e-289	0.0708290979311562	1.07339776429321	0.779229121069827	0.951489972407103	FALSE
C3_MELANOMA	R18_ABNORMAL_RESULTS_FUNCTION_STUDI	PGS002247	16	5970	1888	476677	-0.333556738156294	0.71637125190281	0.194398332141405	0.444686949046481	1.56000175934565	1.83419599753799e-290	-0.20631882334208	0.813573648659633	0.405601997243286	0.801829972734749	FALSE
C3_MELANOMA	K11_IMPACTED_TEETH	PGS002247	17	5969	1552	477013	-0.316805994510361	0.728472068997859	0.349598408524063	0.442741812190079	1.55697029169303	1.05298303207139e-287	0.485356051300619	1.62475340143117	0.0270685873809978	0.254026323255038	FALSE
C3_MELANOMA	O15_OTHER_MATERN_DIS_ELSEWHERE	PGS002247	11	3003	2113	257406	-0.280102698309902	0.755706127728294	0.363853541569607	0.450168100754512	1.56857584211168	1.89686172389838e-151	-0.245107834132533	0.782620140527516	0.416393224995795	0.807891116934617	FALSE
C3_MELANOMA	K11_FISTULA	PGS002247	45	5941	4083	474482	-0.0479991393418219	0.953134607400246	0.758328807437444	0.445245940728094	1.56087403112604	1.06246673664698e-289	-0.139475515576564	0.869814319845798	0.327457363998335	0.751242087007754	FALSE
C3_MELANOMA	D3_PURPURA_AND3_OTHER_HAEMORRHAGIC	PGS002247	14	5972	1340	477225	-0.103654159450047	0.901537031575745	0.714574226194771	0.44440535487031	1.55956253377998	3.8144886744253e-290	-0.0952993112863094	0.909100789615525	0.710880204784906	0.931363601581308	FALSE
C3_MELANOMA	N14_URINOTH	PGS002247	408	5578	29528	449037	0.0806421246196629	1.08398289635173	0.145733716116315	0.44748835748542	1.5643780885197	2.56025385076121e-275	-0.0492525905063621	0.951940648157761	0.313736370771118	0.741335373010313	FALSE
C3_MELANOMA	F5_MOOD	PGS002247	370	5616	40142	438423	-0.235163465404574	0.790441629206778	5.25338813835893e-05	0.446490437465467	1.5628177429859	2.44764762296352e-275	-0.0349204646667849	0.965682219060331	0.489369066266072	0.846835178194629	FALSE
C3_MELANOMA	CD2_BENIGN_LIPO_SKIN_LIMBS_EXALLC	PGS002247	30	5956	1487	477078	0.462973850855925	1.5887917963273	0.0197895828409556	0.444361708631356	1.55949446622643	2.69542809081221e-289	-0.0453310838104281	0.955681018934817	0.793181930899408	0.955665306810319	FALSE
C3_MELANOMA	K11_OTHPERITON	PGS002247	12	5974	1425	477140	-0.399122519017632	0.67090849726776	0.221595080874484	0.443902385201229	1.55877831836327	1.59252892556338e-289	0.124899665912381	1.13303476535412	0.637625613160348	0.908544581588315	FALSE
C3_MELANOMA	AB1_VIRAL_SKIN_MUCOUS_MEMBRANE	PGS002247	566	5420	47875	430690	-0.0153014166414114	0.984815055216008	0.751838663725345	0.444875292313651	1.56029560284465	1.67165820096102e-264	-0.00720266986563141	0.992823207195716	0.863770576470084	0.972972534171191	FALSE
C3_MELANOMA	R18_ABNORMAL_FINDI_SECRE_SMEARS_CERVIX_UTERI_VAGINA_VULVA	PGS002247	20	2994	1476	258043	0.0851975409026861	1.0889321540941	0.752178695988094	0.447903979933653	1.56502841430645	1.97835684323878e-149	0.248384095378972	1.28195222957084	0.249540578432316	0.689799679169843	FALSE
C3_MELANOMA	L12_SEBORRHOEIC	PGS002247	79	5907	6045	472520	0.00281526465639637	1.00281923123539	0.982017476597714	0.444185441032105	1.55921960210635	1.11217047075082e-286	6.57491340105104e-05	1.00006575129553	0.999508150410252	0.999997006313974	FALSE
C3_MELANOMA	H7_STRABISMUS	PGS002247	11	5975	840	477725	-0.294441366400901	0.744947624021438	0.469828138326932	0.443145281283516	1.55759860782968	1.70709987950359e-288	0.469558973340699	1.5992887087036	0.0567781439124265	0.370893191833934	FALSE
C3_MULT_MYELOMA	C3_MELANOMA_EXALLC	PGS002306	14	1393	2481	482955	0.620872982510468	1.86055156206436	0.0233114323482044	0.332176309473034	1.39399860200648	4.58052615632185e-36	-0.139065272941394	0.870171227968938	0.587640150708044	0.890399331706599	FALSE
C3_MULT_MYELOMA	C_PSOR_ARTHR_COMORB	PGS002306	173	1234	37419	448017	0.201531626207324	1.22327492399741	0.0184131047741967	0.340807705581314	1.40608283298305	8.6839387889924e-34	-0.0802476928647387	0.922887725369378	0.318867128080248	0.745000403323547	FALSE
C3_MULT_MYELOMA	H7_VITREOUS	PGS002306	22	1385	4786	480650	0.249512096461488	1.28339908894958	0.255915188068287	0.33321392551603	1.39544578800169	4.37854150092442e-36	-0.15828297879566	0.853608194769145	0.451941049799085	0.827192721184079	FALSE
C3_MULT_MYELOMA	C3_MELANOMA	PGS002306	14	1393	2481	482955	0.620872982510468	1.86055156206436	0.0233114323482044	0.332176309473034	1.39399860200648	4.58052615632185e-36	-0.139065272941394	0.870171227968938	0.587640150708044	0.890399331706599	FALSE
C3_MULT_MYELOMA	AB1_OTHER_VIRAL	PGS002306	45	1362	20663	464773	-0.156916970537787	0.85477502738224	0.320477761794401	0.331934161477044	1.3936610889043	2.99877460649534e-35	-0.0365099006490258	0.964148548152686	0.806270312975253	0.958551329503108	FALSE
C3_MULT_MYELOMA	L12_URTICARIAERYTHEMA	PGS002306	26	1381	7634	477802	0.205594556835079	1.22825511538751	0.328040715748445	0.330389988534228	1.39151069587602	2.06640508518094e-35	0.0184360408120314	1.01860703380734	0.924463830671778	0.986016534737472	FALSE
C3_MULT_MYELOMA	M13_POLYARTHROPATHIES	PGS002306	81	1326	16208	469228	0.236239579577727	1.26647769601451	0.0629485776568592	0.321566642802132	1.37928692250876	2.45733040200238e-32	0.157623224058956	1.17072501058154	0.158774398581408	0.580968701009393	FALSE
C3_MULT_MYELOMA	L12_DERMATITISECZEMA	PGS002306	80	1327	24543	460893	0.07930433020191	1.08253371965043	0.5237947338957	0.324832157210423	1.38379836591008	5.3408516799994e-33	0.105244891071863	1.11098264677589	0.352329189121874	0.768080177194197	FALSE
C3_MULT_MYELOMA	PULM_INFECTIONS	PGS002306	265	1142	88067	397369	0.0643772812641832	1.0664946913334	0.369028985130799	0.332251176787104	1.39410297084448	6.81121871271407e-30	-0.00758588657890909	0.992442813640628	0.910379782464791	0.982433993159878	FALSE
C3_MULT_MYELOMA	BLEEDING	PGS002306	28	1379	7212	478224	0.0541690774318196	1.05566307586845	0.80471624360428	0.326059847675627	1.38549828524354	1.90841626557729e-34	0.215479577388311	1.24045664929996	0.23359502121056	0.674431145446428	FALSE
C3_MULT_MYELOMA	COPD_ASTHMA_PNEUMONIA_SEPSIS	PGS002306	40	1367	11723	473713	0.0132576022836244	1.01334587395165	0.940215747617045	0.326910894321312	1.38667791079879	2.18421717247233e-34	0.138323609509114	1.14834710619475	0.387168154405366	0.79112464657325	FALSE
C3_MULT_MYELOMA	H8_EXTERNAL	PGS002306	84	1323	24775	460661	-0.0377699011589577	0.962934485510758	0.765698058865053	0.31769459232135	1.37395658025419	1.67892836803406e-31	0.211710572362222	1.23579016148623	0.0518528926133201	0.354819967584653	FALSE
C3_MULT_MYELOMA	I9_OTHHEART	PGS002306	77	1330	16607	468829	0.22998878955938	1.25858590054789	0.0609145926562008	0.333906620288857	1.39641274086774	7.43158842711284e-35	-0.0591869726204821	0.942530525279028	0.60825758934513	0.898426662498398	FALSE
C3_MULT_MYELOMA	C3_DIGESTIVE_ORGANS_EXALLC	PGS002306	19	1388	2906	482530	0.587472596830586	1.79943476623683	0.0164858754825644	0.330322590204936	1.39141691354034	1.42843481973139e-35	0.0403073921080316	1.04113076038843	0.858616485729046	0.971729278532619	FALSE
C3_MULT_MYELOMA	K11_MALABSORB	PGS002306	14	1393	3025	482411	0.5450215804462	1.72464560059644	0.0439689510625694	0.33254069784993	1.39450665145249	3.8401328365322e-36	-0.143396916207329	0.866410108424034	0.577176110005652	0.885919909800925	FALSE
C3_MULT_MYELOMA	K11_LIVER	PGS002306	11	1396	3125	482311	0.228329731044277	1.25649956404831	0.457286169657114	0.331872817149514	1.3935755983242	4.30033807488787e-36	-0.137675402334882	0.871381494243259	0.644772086695448	0.911156276385908	FALSE
C3_MULT_MYELOMA	K11_OTHINT	PGS002306	23	1384	5253	480183	0.223842593454352	1.2508741081588	0.309596654116917	0.331109797072419	1.39251267773018	1.20151820678949e-35	-0.0210344865185679	0.979185195298752	0.92000727254251	0.984708885464954	FALSE
C3_MULT_MYELOMA	N14_CALCUKIDUR	PGS002306	24	1383	6636	478800	0.0391752054765375	1.03995267309306	0.856190873732059	0.331028671753145	1.39239971427676	1.31051314511309e-35	-0.0156744605828067	0.984447744442054	0.939211185990693	0.98843106801344	FALSE
C3_MULT_MYELOMA	C3_DIGESTIVE_ORGANS	PGS002306	19	1388	2906	482530	0.587472596830586	1.79943476623683	0.0164858754825644	0.330322590204936	1.39141691354034	1.42843481973139e-35	0.0403073921080316	1.04113076038843	0.858616485729046	0.971729278532619	FALSE
C3_MULT_MYELOMA	K11_GULC	PGS002306	22	1385	6236	479200	-0.143075020097965	0.866689047359321	0.577620733573129	0.325152052818093	1.38424110774105	1.89344985576379e-34	0.358404792197501	1.43104477901338	0.0875229409122113	0.451564669905965	FALSE
C3_MULT_MYELOMA	ARTHROSIS_COMORB	PGS002306	54	1353	12486	472950	0.353307432279159	1.42376878864071	0.0160416785403204	0.329834692766563	1.39073821037475	1.2270109861925e-34	0.0306445978624682	1.03111897686971	0.824613940845048	0.963675384890272	FALSE
C3_MULT_MYELOMA	Z21_PRESENCE_OTH_FUNCTIONAL_IMPLANTNTS	PGS002306	25	1382	4635	480801	0.156447744789119	1.16934965610962	0.513124926206343	0.325241636992722	1.38436511939283	2.21433249525318e-34	0.30145688473501	1.35182682950964	0.125132598999447	0.527268995299015	FALSE
C3_MULT_MYELOMA	ASTHMA_CVDMETABOCOMORB	PGS002306	207	1200	48058	437378	0.146837367793058	1.15816559268639	0.0655447311674162	0.341192048059438	1.4066233542095	5.96265129157824e-33	-0.0706071112342427	0.931827924941122	0.342947836172387	0.761731411541372	FALSE
C3_MULT_MYELOMA	N14_URETHRAOTH	PGS002306	57	1350	11686	473750	0.552211434244501	1.73709023425755	7.79329639639358e-05	0.334485047588079	1.39722069776767	1.73518602272385e-35	-0.0896475929043831	0.914253317863395	0.503345203665884	0.852987790800906	FALSE
C3_MULT_MYELOMA	Z21_PERSONS_W_POTEN_HEALTH_HAZARDS_RELATED_FAMILY_PERSONAL_HISTORY_CERTA_CONDI_INFLUENCI_HEALTH_STATUS	PGS002306	244	1163	61830	423606	0.227060679036359	1.25490601211761	0.00238524871402486	0.328190844111024	1.38845392526132	9.87368878171392e-30	0.0160036229471631	1.0161323667933	0.818400776771203	0.961983915332553	FALSE
C3_MULT_MYELOMA	Z21_PROBL_RELATED_LIFESTYLE	PGS002306	40	1367	10458	474978	0.285322624841593	1.33019111159792	0.091509058755753	0.330365260833885	1.39147628744193	4.55783288745832e-35	0.0182550835963839	1.01842272619106	0.90811269438123	0.981977589530973	FALSE
C3_MULT_MYELOMA	R18_ABNORMAL_FINDI_DIAGNOST_IMAGI_FUNCTION_STUDI_WO_DIAGNOSIS	PGS002306	19	1388	4144	481292	0.341342367627615	1.4068348131175	0.179538170235528	0.329014037085854	1.38959736134817	2.68233527602187e-35	0.122922409916663	1.13079667893502	0.585295180778224	0.889694196063448	FALSE
C3_MULT_MYELOMA	Z21_PERSONAL_HISTORY_CERTA_OTH_DISEA	PGS002306	66	1341	14974	470462	0.326866273726032	1.38661603778536	0.00995678902873641	0.345731717143544	1.41302347498735	1.34964764810142e-37	-0.32425688002464	0.723064477700398	0.0105142009727407	0.14391367480149	FALSE
C3_MULT_MYELOMA	FIBRO_COMORB	PGS002306	147	1260	58945	426491	-0.0345673905253285	0.966023236679454	0.708016377024238	0.330561496591126	1.39174937163844	1.84383845681679e-32	0.00194316789576373	1.00194505706996	0.981931187763737	0.996634607085627	FALSE
C3_MULT_MYELOMA	H8_EXTOTITIS	PGS002306	37	1370	12186	473250	-0.0115317237696537	0.988534511709334	0.948336611329782	0.329361296136916	1.3900799954039	6.10419155469787e-35	0.0534476944475095	1.05490181310237	0.745343139093378	0.942281729495154	FALSE
C3_MULT_MYELOMA	L12_FOLLICULARCYST	PGS002306	29	1378	8843	476593	0.0579310897114247	1.05964197296016	0.776769807767092	0.328422622107098	1.38877577562723	6.2403497489377e-35	0.112487400850378	1.1190581576428	0.540813370940887	0.869754517219419	FALSE
C3_MULT_MYELOMA	ILD_SYST_AUTO_DISEASES	PGS002306	74	1333	22250	463186	0.166258893066747	1.18087878348184	0.174984201072028	0.336055854185856	1.39941718593569	2.4997636670567e-35	-0.0968070927944713	0.90773109711389	0.407507507040257	0.803067468912836	FALSE
C3_MULT_MYELOMA	COPD_HOSPITAL	PGS002306	29	1378	8686	476750	-0.106769207781027	0.898733069656027	0.612516729806904	0.32660450250315	1.3862531091137	1.41919719512288e-34	0.202055523891677	1.22391596280213	0.275791821722394	0.711970747978615	FALSE
C3_MULT_MYELOMA	I9_HYPTENS	PGS002306	465	942	123611	361825	0.0840759818249312	1.08771153697668	0.166583584381921	0.339922240934483	1.40483834739923	4.70852052744769e-26	-0.0280216577740265	0.972367307261785	0.617082137437798	0.901699809537985	FALSE
C3_MULT_MYELOMA	OTHER_ILD_CVD_COMORB	PGS002306	21	1386	4264	481172	0.359819863856964	1.43307124338158	0.136503627475512	0.329420170406424	1.39016183775737	2.40287181728232e-35	0.076568407869031	1.07957603930752	0.727374842073832	0.936686272834725	FALSE
C3_MULT_MYELOMA	M13_MUSCULOSKELEOTH	PGS002306	12	1395	2034	483402	0.747524659055738	2.11176620020501	0.0133278352414327	0.330881250376394	1.39219445992371	7.24881932511493e-36	0.0208503697994038	1.02106925740869	0.943100854511643	0.989172727012361	FALSE
C3_MULT_MYELOMA	M13_SHOULDER	PGS002306	52	1355	15271	470165	0.0684564817403826	1.0708540222336	0.629706974641842	0.341037123848492	1.40640545107592	6.43768812247506e-37	-0.271544745610175	0.762201177548234	0.0512579352695449	0.35297184929837	FALSE
C3_MULT_MYELOMA	PULM_PNEUMONIA_SEPSIS	PGS002306	40	1367	11723	473713	0.0132576022836244	1.01334587395165	0.940215747617045	0.326910894321312	1.38667791079879	2.18421717247233e-34	0.138323609509114	1.14834710619475	0.387168154405366	0.79112464657325	FALSE
C3_MULT_MYELOMA	R18_SYMPTOMS_SIGNS_INVOLVI_CIRCULATO_RESPI_SYSTEMS	PGS002306	132	1275	31027	454409	0.32582997984807	1.38517984036415	0.000534059974502468	0.342827371221551	1.40892551984035	3.09587212439335e-35	-0.131078780250756	0.877148669676889	0.148507131147646	0.565470977990081	FALSE
C3_MULT_MYELOMA	VWXY20_SURGI_OPERA_OTHER_SURGI_PROCED_CAUSE_ABNORMAL_REACTION_PATIENT_COMPLICATION_WO_MENTION_MISAD_TIME_PROCED	PGS002306	30	1377	9354	476082	-0.0576263144787064	0.944002641653582	0.780581115047455	0.32722031775694	1.38710704783116	1.1457320935783e-34	0.164784065252105	1.17913847424992	0.363995850569433	0.776241370993228	FALSE
C3_MULT_MYELOMA	R18_SYNCO_COLLAP	PGS002306	14	1393	4314	481122	-0.000534525336749189	0.999465617496468	0.998454212148652	0.336490681329689	1.40002582283001	5.57071823890131e-37	-0.582361071027031	0.558577966147006	0.0325238915546978	0.280951440780951	FALSE
C3_MULT_MYELOMA	J10_COPDNAS_INCLAVO	PGS002306	29	1378	8686	476750	-0.106769207781027	0.898733069656027	0.612516729806904	0.32660450250315	1.3862531091137	1.41919719512288e-34	0.202055523891677	1.22391596280213	0.275791821722394	0.711970747978615	FALSE
C3_MULT_MYELOMA	M13_DORSOPATHY	PGS002306	173	1234	61305	424131	-0.0903272822154372	0.913632120790068	0.29010006229061	0.331100179621189	1.39249928537181	6.21334672565759e-32	-0.00314135123603903	0.996863577645288	0.96870582090563	0.994142660612481	FALSE
C3_MULT_MYELOMA	R18_OTHER_ABNORMAL_FINDI_BLOOD_CHEMIS	PGS002306	16	1391	2312	483124	0.48606019776808	1.62589786868828	0.0596528851364242	0.331858226733964	1.39355526562545	5.76031465435428e-36	-0.0847671311320277	0.918726202223778	0.733989363383483	0.938798190701707	FALSE
C3_MULT_MYELOMA	E4_OBESITYNAS	PGS002306	13	1394	2989	482447	0.452068448914616	1.57155951643931	0.120376816213355	0.331026436654938	1.39239660213014	7.2048484598233e-36	-0.0277310598484799	0.972649916244948	0.920096112759059	0.984708885464954	FALSE
C3_MULT_MYELOMA	COPD_HOSPITAL_MAIN	PGS002306	29	1378	8686	476750	-0.106769207781027	0.898733069656027	0.612516729806904	0.32660450250315	1.3862531091137	1.41919719512288e-34	0.202055523891677	1.22391596280213	0.275791821722394	0.711970747978615	FALSE
C3_MULT_MYELOMA	L12_PSORIASIS	PGS002306	34	1373	10557	474879	0.106547352725016	1.1124306018189	0.551364714600797	0.331984712402586	1.39373154154294	1.5323212220198e-35	-0.0467570249086993	0.954319245228369	0.784673690869864	0.95326154608848	FALSE
C3_MULT_MYELOMA	C3_PROSTATE_EXALLC	PGS002306	19	781	3088	218971	0.0736723241465801	1.07645401971011	0.779258417725963	0.35044149798579	1.41969420238067	4.17526141072601e-23	0.162273344162714	1.17618169978653	0.489847054241654	0.846901980605064	FALSE
C3_MULT_MYELOMA	Z21_ACQUI_ABSENCE_ORGANS_NOT_ELSEW_CLASSIFIED	PGS002306	26	1381	5329	480107	0.49266667525648	1.6366748862207	0.020622669141117	0.329487151005487	1.39025495474854	3.21565498906907e-35	0.0691908821888706	1.07164074675786	0.719321806617966	0.933926781528274	FALSE
C3_MULT_MYELOMA	N14_BREAST	PGS002306	59	548	27583	235794	-0.130761446083837	0.877427063088779	0.378783765675301	0.287431101601991	1.33299874752101	9.87568948860588e-12	0.131457315670703	1.14048922566573	0.327950367867454	0.751441126875032	FALSE
C3_MULT_MYELOMA	COPD_ASTHMA_INFECTIONS	PGS002306	265	1142	88067	397369	0.0643772812641832	1.0664946913334	0.369028985130799	0.332251176787104	1.39410297084448	6.81121871271407e-30	-0.00758588657890909	0.992442813640628	0.910379782464791	0.982433993159878	FALSE
C3_MULT_MYELOMA	G6_MIGRAINE	PGS002306	43	1364	20394	465042	-0.112481822768702	0.89361359038181	0.475191118334642	0.33715060804446	1.40095004219685	2.22791657088943e-36	-0.203426120033681	0.815930483012556	0.184042711688412	0.616636609879586	FALSE
C3_MULT_MYELOMA	H8_EAR_MASTOID	PGS002306	137	1270	42804	442632	-0.0059703620385216	0.994047425156644	0.950748965601455	0.323064783187264	1.38135483657607	2.82860453571123e-31	0.0773212571739383	1.08038910339727	0.378907087783336	0.786212600371903	FALSE
C3_MULT_MYELOMA	CD2_BENIGN_LEIOMYOMA_UTERI_EXALLC	PGS002306	23	584	9146	254231	0.209651775157317	1.23324853739795	0.3394077705648	0.302053185102614	1.35263316473012	1.42927276830965e-13	-0.0450893590084411	0.955912058662773	0.830268208362848	0.964836381992976	FALSE
C3_MULT_MYELOMA	I9_ISCHHEART	PGS002306	120	1287	25351	460085	0.144582552862219	1.15555708557119	0.157028495399923	0.329256599205132	1.38993446591183	6.49499680267975e-33	0.0198224314242995	1.02002020041071	0.833760212331962	0.96569201852536	FALSE
C3_MULT_MYELOMA	FG_CVD	PGS002306	603	804	159975	325461	0.128932707629326	1.13761356887601	0.0267951425150052	0.340056023834855	1.40502630332026	1.74323807411582e-22	-0.0221466584259754	0.978096778397932	0.677514554198159	0.921107532087988	FALSE
C3_MULT_MYELOMA	D3_OTHERBLOOD	PGS002306	12	1395	1357	484079	1.12474520916598	3.07943213787097	0.000183804567557912	0.331219898814086	1.39266600424189	6.1617733883361e-36	-0.0386615122348357	0.962076305096565	0.895075679246052	0.978985289642862	FALSE
C3_MULT_MYELOMA	I9_CHD_NOREV	PGS002306	61	1346	12740	472696	0.121508059547396	1.12919846671705	0.392842151018374	0.327108121804943	1.38695142876548	6.37656818707667e-34	0.0869185804630221	1.09080786303148	0.502926685211259	0.852782584584013	FALSE
C3_MULT_MYELOMA	I9_AF	PGS002306	40	1367	7714	477722	0.18943960088258	1.20857212509523	0.277243520370165	0.328578734015433	1.38899259698757	1.04945301189621e-34	0.0737549909416224	1.07654301039217	0.640389336452469	0.909535259678771	FALSE
C3_MULT_MYELOMA	R18_PAIN_THROAT_CHEST	PGS002306	91	1316	21146	464290	0.35154780652037	1.42126569130879	0.00132176031045742	0.34617372426593	1.41364817947914	5.21398723507864e-37	-0.239787499522503	0.786795037624562	0.026656299535791	0.25159720855574	FALSE
C3_MULT_MYELOMA	R18_GENERAL_SYMPTOMS_SIGNS	PGS002306	110	1297	30818	454618	0.225864335979868	1.25340561169923	0.0283481798485177	0.336286489192149	1.39973997774929	1.57835711533967e-34	-0.0716144092568498	0.930889769095508	0.467607718504951	0.835859701996742	FALSE
C3_MULT_MYELOMA	CD2_BENIGN_COLORECANI	PGS002306	21	1386	5438	479998	0.042607258135483	1.04352797723652	0.849105583515683	0.332943857009453	1.39506897292695	4.48665287183008e-36	-0.14815433956402	0.862298017971096	0.500047944530978	0.851590322261357	FALSE
C3_MULT_MYELOMA	N14_ABNORMALBLEED	PGS002306	12	595	3958	259419	0.365375570522982	1.44105512435591	0.270465055117774	0.294825403383705	1.34289187383952	3.28993338969107e-13	0.28042563663651	1.32369310473086	0.318436431018934	0.744730467601287	FALSE
C3_MULT_MYELOMA	E4_THYROID	PGS002306	44	1363	13341	472095	0.152177634847329	1.1643670502261	0.351347408257226	0.330276223394041	1.3913523994711	6.36932707234353e-35	0.0140511668531022	1.01415034849287	0.924766271782728	0.986102883794641	FALSE
C3_MULT_MYELOMA	H7_LACRIMALSYSTEM	PGS002306	25	1382	6247	479189	0.228564785964299	1.25679494516688	0.260712006260485	0.338639791954144	1.4030378686509	4.13362125385293e-37	-0.415049321311323	0.660307712659575	0.0329006199269038	0.282538846737308	FALSE
C3_MULT_MYELOMA	H7_LENS	PGS002306	65	1342	12591	472845	0.272542954641706	1.31329987002629	0.0426747058427986	0.331782737083397	1.39345007059602	1.00548462018725e-34	-0.0272766982886555	0.973091951392341	0.826772115226794	0.964359830739352	FALSE
C3_MULT_MYELOMA	AB1_DERMATOPHYTOSIS	PGS002306	78	1329	19565	465871	0.219295251150402	1.24519886881736	0.0794199443768295	0.327483103817682	1.38747160812667	1.45824379610801e-33	0.0569852116373168	1.05864015472518	0.618802855687159	0.901989724213608	FALSE
C3_MULT_MYELOMA	K11_DIVERTIC	PGS002306	53	1354	14870	470566	-0.139342555076899	0.869929978481224	0.369169811676619	0.324763853684792	1.38370385083082	1.24326241178761e-33	0.157936623560037	1.17109197271563	0.25139688743316	0.691128342422103	FALSE
C3_MULT_MYELOMA	C3_PROSTATE	PGS002306	19	781	3088	218971	0.0736723241465801	1.07645401971011	0.779258417725963	0.35044149798579	1.41969420238067	4.17526141072601e-23	0.162273344162714	1.17618169978653	0.489847054241654	0.846901980605064	FALSE
C3_MULT_MYELOMA	E4_DM2NOCOMP	PGS002306	36	1371	8179	477257	0.243224538210187	1.27535495789042	0.156790261163274	0.335439643088298	1.39855511517167	3.55391941638721e-36	-0.178487405224646	0.836534592776316	0.277049064933771	0.713241670051501	FALSE
C3_MULT_MYELOMA	COPD_CVDMETABOCOMORB	PGS002306	209	1198	48433	437003	0.148082584227696	1.15960865779416	0.062647008234632	0.340039654405456	1.40500330402963	1.08901223249352e-32	-0.0621909118626034	0.939703469125568	0.401672784286445	0.799356230634468	FALSE
C3_MULT_MYELOMA	ALCOHOL_RELATED	PGS002306	17	1390	4732	480704	0.293238063210026	1.34076193853243	0.272563671392065	0.329337074464455	1.39004632574933	2.05132890660306e-35	0.113888839629169	1.12062754858644	0.632155719182514	0.906456547045604	FALSE
C3_MULT_MYELOMA	N14_PROSTHYPERPLA	PGS002306	81	719	12649	209410	0.228962563804594	1.25729496978863	0.0643503891833092	0.362486003014658	1.4368971086176	8.59522750615649e-23	-0.0834045954470777	0.919978852655668	0.473578598940206	0.839175977899957	FALSE
C3_MULT_MYELOMA	L12_OTHERSKINSUBCUTIS	PGS002306	107	1300	27016	458420	0.265991819562842	1.30472438542743	0.00992136381999501	0.340961680262926	1.40629935080828	1.66346458223242e-35	-0.133060617068965	0.875412025589291	0.180566889409624	0.61159870302934	FALSE
C3_MULT_MYELOMA	R18_UNSPE_HAEMATU	PGS002306	41	1366	9290	476146	0.200201955579158	1.22164945217136	0.232146548990958	0.330878180828547	1.39219018652276	3.65986664365425e-35	-0.00598564147808394	0.994032236785125	0.969750725688404	0.994234612770456	FALSE
C3_MULT_MYELOMA	L12_NONIONRADISKIN	PGS002306	26	1381	6597	478839	0.0380824105650849	1.03881683883374	0.848938073642435	0.334548639940025	1.39730955314326	2.86880614631337e-36	-0.203103938778846	0.816193402871082	0.299745685241449	0.731072628072449	FALSE
C3_MULT_MYELOMA	CD2_BENIGN_COLORECANI_EXALLC	PGS002306	21	1386	5438	479998	0.042607258135483	1.04352797723652	0.849105583515683	0.332943857009453	1.39506897292695	4.48665287183008e-36	-0.14815433956402	0.862298017971096	0.500047944530978	0.851590322261357	FALSE
C3_MULT_MYELOMA	K11_PERITON	PGS002306	15	1392	3444	481992	0.414693763397804	1.5139070559442	0.110537509470854	0.334614187489087	1.39740114636158	1.44025221207648e-36	-0.36247499479135	0.695951715878934	0.157920582686818	0.579975552342192	FALSE
C3_MULT_MYELOMA	J10_COPD	PGS002306	31	1376	8952	476484	-0.0461464935780099	0.954902064923799	0.817871309033656	0.327367411297886	1.38731109732531	1.10330033935609e-34	0.15535103416425	1.16806792089237	0.387323893407415	0.791331659162904	FALSE
C3_MULT_MYELOMA	I9_OTH	PGS002306	14	1393	2520	482916	0.566128938844934	1.76143521330207	0.0352734520992146	0.333582151624912	1.39595972219055	2.20621316263018e-36	-0.260238845712988	0.77086744542925	0.342546657866279	0.76151781043813	FALSE
C3_MULT_MYELOMA	M13_SPONDYLOPATHY	PGS002306	56	1351	19080	466356	-0.206760249235727	0.813214595438251	0.157931169320456	0.327998536418104	1.38818694056265	3.52387839537743e-34	0.0672857674706991	1.06960109170395	0.61403295504916	0.900562743344822	FALSE
C3_MULT_MYELOMA	M13_MENISCUSDERANGEMENTS	PGS002306	38	1369	7702	477734	0.445963024387934	1.56199370979249	0.0104519174864789	0.330356028207087	1.39146344051997	4.03454433149045e-35	0.0139144143632393	1.01401167039013	0.931931713812407	0.986707148842145	FALSE
C3_MULT_MYELOMA	L12_CELLULITIS	PGS002306	45	1362	12955	472481	0.153705883306151	1.1661478527839	0.316564940819852	0.336242513626993	1.39967842474612	3.59969758200568e-36	-0.173000086015183	0.84113754249402	0.253998767236159	0.693654053443985	FALSE
C3_MULT_MYELOMA	M13_DORSOPATHYOTH	PGS002306	134	1273	47970	437466	-0.0580814954050937	0.943573047435606	0.543796672068146	0.329751612602904	1.39062267241615	1.14810792323173e-32	0.0101713109371958	1.01022321454694	0.90985680299204	0.982290075604589	FALSE
C3_MULT_MYELOMA	K11_APPENDIX	PGS002306	25	1382	9349	476087	-0.0551522027844848	0.946341101240925	0.790713303679891	0.332380786438823	1.39428367175503	7.4125038537931e-36	-0.0910974608564068	0.91292873174731	0.648979106318752	0.912596277225084	FALSE
C3_MULT_MYELOMA	K11_ULCER	PGS002306	16	1391	3974	481462	0.310965853048827	1.36474261859094	0.217216227381035	0.333991385082231	1.39653111252199	2.16091481701122e-36	-0.271455916262978	0.76226888638849	0.264282833281881	0.702125821386466	FALSE
C3_MULT_MYELOMA	VWXY20_EXTER_CAUSES_MORBIDI_MORTA	PGS002306	131	1276	37885	447551	0.160073902063627	1.17359759907152	0.0992337400734858	0.329442131310671	1.39019236730361	1.16458225351141e-32	0.0132404341154257	1.01332847680858	0.883630675714165	0.976303335448304	FALSE
C3_MULT_MYELOMA	K11_OTHFUNC	PGS002306	31	1376	7633	477803	0.402439603076654	1.49546860079486	0.0272971978680678	0.337142028146952	1.40093802224064	1.01807947507973e-36	-0.307239557734626	0.735474391222863	0.0961068958217866	0.470978407384056	FALSE
C3_MULT_MYELOMA	E4_ENDOGLAND	PGS002306	11	1396	3704	481732	0.369147656092229	1.44650117261753	0.237555569268576	0.331514207587844	1.3930759383865	5.21057942632656e-36	-0.100193469104342	0.904662376884191	0.733406822190443	0.938522806200236	FALSE
C3_MULT_MYELOMA	K11_GIBLEEDING	PGS002306	12	1395	3078	482358	0.139092973109026	1.14923094261051	0.666742176532347	0.329356383484211	1.39007316644043	1.6018576052285e-35	0.144665581975875	1.155653034435	0.594069259545721	0.892880281329458	FALSE
C3_MULT_MYELOMA	Q17_CONGEN_MALFO_DEFORMAT_CHROMOSOMAL_ABNORMALITI	PGS002306	15	1392	3347	482089	0.256188506101163	1.29199625416248	0.43938321707711	0.325680843303415	1.38497327483265	1.02719181660412e-34	0.482115404518135	1.61949667175097	0.05952004746415	0.379762737333432	FALSE
C3_MULT_MYELOMA	CD2_BENIGN_LEIOMYOMA_UTERI	PGS002306	23	584	9146	254231	0.209651775157317	1.23324853739795	0.3394077705648	0.302053185102614	1.35263316473012	1.42927276830965e-13	-0.0450893590084411	0.955912058662773	0.830268208362848	0.964836381992976	FALSE
C3_MULT_MYELOMA	I9_CHD	PGS002306	61	1346	12740	472696	0.121508059547396	1.12919846671705	0.392842151018374	0.327108121804943	1.38695142876548	6.37656818707667e-34	0.0869185804630221	1.09080786303148	0.502926685211259	0.852782584584013	FALSE
C3_MULT_MYELOMA	O15_COMPLIC_LAB_DELIV	PGS002306	13	594	11113	252264	0.154904175884321	1.16754607667429	0.667335957901545	0.290630092966475	1.33726982693392	7.34745000927434e-13	0.455382655821627	1.57677663036559	0.0979061598141122	0.474945506165337	FALSE
C3_MULT_MYELOMA	J10_LOWERINF	PGS002306	96	1311	31282	454154	0.00827511572750886	1.00830944913663	0.940280471558704	0.332404426292524	1.39431663280665	4.40148742627749e-34	-0.0238347853159738	0.976447019817995	0.81909154745579	0.962095512670206	FALSE
C3_MULT_MYELOMA	M13_MUSCULOSKELETAL	PGS002306	443	964	135378	350058	0.0295446556772871	1.02998542914188	0.62752601053889	0.322458970496351	1.38051824771908	5.02428666735535e-24	0.0261609348902896	1.02650613583323	0.643953176248033	0.910866288865854	FALSE
C3_MULT_MYELOMA	I9_DVTANDPULM	PGS002306	28	1379	5600	479836	0.306679302778403	1.35890510109472	0.163122072518209	0.326546124185237	1.38617218435113	1.35101534287859e-34	0.207383371999246	1.23045420305767	0.280421964715139	0.716792781783188	FALSE
C3_MULT_MYELOMA	T2D_INCLAVO	PGS002306	44	1363	11850	473586	0.0486716607724939	1.04987557880553	0.755903354455412	0.335496319994471	1.39863438319502	5.43226617859105e-36	-0.147712583236675	0.862679027727131	0.325113479360797	0.74939389489157	FALSE
C3_MULT_MYELOMA	I9_MI_STRICT	PGS002306	57	1350	10994	474442	0.160456047781414	1.17404617007269	0.286715472126275	0.324312928104552	1.3830800440248	1.91322117219353e-33	0.159557132772661	1.17299127655029	0.228682625954425	0.669249438372511	FALSE
C3_MULT_MYELOMA	J10_LOWCHRON	PGS002306	189	1218	67232	418204	0.0104309212406025	1.01048551294839	0.898252057281348	0.336424510000337	1.39993318432523	1.56100445124718e-32	-0.04207687461555	0.958796070659987	0.586125567062951	0.889974699932687	FALSE
C3_MULT_MYELOMA	N14_OTHDISMALEGEN	PGS002306	29	771	6946	215113	0.160547395815475	1.17415342178077	0.405155250713444	0.360266750946452	1.43371180753783	5.00420466009228e-24	-0.168188684884345	0.845194344241321	0.370047200803289	0.780138298050541	FALSE
C3_MULT_MYELOMA	N14_MENORRHAGIA	PGS002306	17	590	8197	255180	0.341874235825299	1.40758326283465	0.170241672050389	0.307772118340357	1.36039094546547	3.58501316580452e-14	-0.27454086458271	0.759920949761908	0.266537689965994	0.70410746120209	FALSE
C3_MULT_MYELOMA	DM_OTHER_WIDE	PGS002306	40	1367	11665	473771	0.00475353572763786	1.00476485170179	0.979541062083748	0.323509667988482	1.38196951706882	1.07073829222326e-33	0.256023183583288	1.29178267574381	0.105781399055777	0.49031786724267	FALSE
C3_MULT_MYELOMA	M13_LOWBACKPAIN	PGS002306	13	1394	4930	480506	-0.0795187856654005	0.923560670103917	0.785084229065375	0.330827716823566	1.39211993280291	8.04451772475522e-36	-0.00770090695251218	0.992328669062025	0.977549446155434	0.995800462585707	FALSE
C3_MULT_MYELOMA	KRA_PSY_ANXIETY	PGS002306	14	1393	5638	479798	-0.0953749458477266	0.909032032776248	0.741816924856907	0.330111000286806	1.3911225348944	1.16883102036039e-35	0.066991411919366	1.06928629501824	0.802216057462054	0.95778044013244	FALSE
C3_MULT_MYELOMA	R18_OTHER_SYMPTOMS_SIGNS_INVOLVI_DIGES_SYSTEM_ABDOMEN	PGS002306	25	1382	7187	478249	0.146298954718062	1.15754218902767	0.480549902684711	0.332425959014268	1.39434665656197	7.39133884259177e-36	-0.0921338925510498	0.91198303363518	0.644698452289274	0.911121704501918	FALSE
C3_MULT_MYELOMA	F5_SUBSTANCE	PGS002306	12	1395	4695	480741	-0.0136978863610854	0.986395502786685	0.964200894743682	0.330830335606562	1.39212357846769	7.56961417497213e-36	-0.0074514009808996	0.99257629188116	0.979146741670283	0.996082789376088	FALSE
C3_MULT_MYELOMA	K11_OTHENTERCOL	PGS002306	39	1368	10035	475401	0.34672547402565	1.41442837473898	0.0346951844966134	0.336076005369918	1.39944538613312	2.88102125440287e-36	-0.18939918619569	0.82745613169324	0.241964150092394	0.682582325563805	FALSE
C3_MULT_MYELOMA	GOUT_COMORB	PGS002306	476	931	127186	358250	0.0828902512366145	1.08642256847173	0.170115467015009	0.34446915039325	1.41124056428917	2.13617847520939e-26	-0.0407558863990807	0.96006346589411	0.464298554279533	0.834356600385627	FALSE
C3_MULT_MYELOMA	COPD_EARLYANDLATER	PGS002306	29	1378	8686	476750	-0.106769207781027	0.898733069656027	0.612516729806904	0.32660450250315	1.3862531091137	1.41919719512288e-34	0.202055523891677	1.22391596280213	0.275791821722394	0.711970747978615	FALSE
C3_MULT_MYELOMA	N14_RENALCOLNAS	PGS002306	21	1386	4037	481399	0.371643330362623	1.45011567681264	0.131114901789709	0.328199008587028	1.38846526130635	4.400169459178e-35	0.161457422622977	1.17522241920509	0.44997885954754	0.826461270484013	FALSE
C3_MULT_MYELOMA	I9_DOAAC	PGS002306	23	1384	8347	477089	-0.12869245910449	0.879244327557634	0.557406854518964	0.331240679242845	1.39269494473927	1.12355799160389e-35	-0.0305779316891593	0.969884844357699	0.883884994853841	0.976354465654887	FALSE
C3_MULT_MYELOMA	M13_SOFTTISSUEOTH	PGS002306	24	1383	6980	478456	0.166038098041869	1.18061808010352	0.441663994762519	0.330864647227888	1.39217134530423	1.44041515682081e-35	-0.00347269796042913	0.996533324881279	0.986438106637704	0.997340292333335	FALSE
C3_MULT_MYELOMA	L12_SEBORRKERAT	PGS002306	56	1351	12627	472809	0.266755559675938	1.30572123639619	0.0560057424605664	0.336176115945348	1.39958549242895	7.53660152886375e-36	-0.135478910442052	0.873297580194196	0.313536408557096	0.741217300661663	FALSE
C3_MULT_MYELOMA	R18_POLYURIA	PGS002306	11	1396	2578	482858	0.233133126195295	1.26254954655744	0.452341775239075	0.331712102588101	1.39335164842961	4.76532238749221e-36	-0.120209081355488	0.886735017574557	0.684864612907801	0.923114274247173	FALSE
C3_MULT_MYELOMA	L12_SKINSUBCUTISNAS	PGS002306	14	1393	3376	482060	0.332665745184573	1.39468104169569	0.226761864185933	0.332018165970586	1.39377816761574	4.8565605994563e-36	-0.128571973952039	0.879350269826588	0.624512161244503	0.903784915252048	FALSE
C3_MULT_MYELOMA	R18_SYMPTOMS_SIGNS_INVOLVI_COGNITION_PERCEP_EMOTIONAL_STATE_BEHVI	PGS002306	12	1395	3446	481990	0.140312736803298	1.15063358806473	0.63342967309667	0.332084028653442	1.39386996860826	4.1555379075801e-36	-0.152137013035027	0.858870596212068	0.594405618009033	0.893049953557942	FALSE
C3_MULT_MYELOMA	L12_INFECT_SKIN_NAS	PGS002306	24	1383	7030	478406	0.128000214733349	1.13655324675292	0.556380792657037	0.330352419164178	1.39145841867777	1.87834712265484e-35	0.0252819432213125	1.02560424192836	0.900461866499588	0.980122979579811	FALSE
C3_MULT_MYELOMA	I9_DISVEINLYMPH	PGS002306	102	1305	27153	458283	0.219182584846321	1.24505858476575	0.0394703413300341	0.337724940096648	1.40175488381064	4.87356130555426e-35	-0.0992116323787174	0.905551043821634	0.332953501759887	0.755451441634081	FALSE
C3_MULT_MYELOMA	AB1_BACT_BIR_OTHER_INF_AGENTS	PGS002306	21	1386	6901	478535	-0.0102220735394775	0.989829994289495	0.964795032700099	0.33082779102582	1.39212003610135	1.23066792588547e-35	-0.00422288109026091	0.995786022734417	0.9845924566609	0.997218205408456	FALSE
C3_MULT_MYELOMA	R18_ABNORMAL_FINDI_EXAMI_BLOOD_WO_DIAGNOSIS	PGS002306	22	1385	3347	482089	0.520253231500047	1.68245364601931	0.0165644241789078	0.333929882087442	1.39644522431747	2.95920865495441e-36	-0.192606453376663	0.824806510091858	0.371615903714835	0.781227839157676	FALSE
C3_MULT_MYELOMA	C_STROKE	PGS002306	45	1362	8096	477340	0.464823224226896	1.59173278422156	0.0027343297667826	0.334834504032172	1.39770905086843	7.02894900279671e-36	-0.125857155623534	0.881740789501378	0.406860131471951	0.802548159261118	FALSE
C3_MULT_MYELOMA	L12_RADIATIONRELATEDSKIN	PGS002306	26	1381	6854	478582	0.0112312125047969	1.0112945193542	0.955199562063933	0.33459423617842	1.3973732666553	2.79121139514794e-36	-0.206304640268466	0.813585187716412	0.292831249663679	0.726365394096116	FALSE
C3_MULT_MYELOMA	M13_KNEEDERANGEMENTS	PGS002306	44	1363	10045	475391	0.296259019096387	1.34481844538194	0.0775856430489638	0.326942278789945	1.38672143163112	2.78028088340224e-34	0.121447772069991	1.12913039224204	0.421686100033172	0.810829845703857	FALSE
C3_MULT_MYELOMA	D3_IMMUNEMECHANISM	PGS002306	27	1380	1574	483862	1.74747301468209	5.74007923751942	1.40426787227387e-17	0.330802690974479	1.39208509425549	1.73844000293553e-35	0.0431917072072974	1.04413804445347	0.828522789193242	0.964559211951667	FALSE
C3_MULT_MYELOMA	R18_SYMPTOMS_SIGNS_INVOLVI_DIGES_SYSTEM_ABDOMEN	PGS002306	124	1283	35217	450219	0.253929869524485	1.28908139720633	0.0102035891098718	0.332342981924725	1.39423096253464	2.19751198571392e-33	-0.0179704940959427	0.982190012335028	0.846409720863841	0.968956413387237	FALSE
C3_MULT_MYELOMA	K11_REFLUX	PGS002306	121	1286	33897	451539	0.0986157809330478	1.10364217771848	0.323553115958947	0.332379611736626	1.3942820338879	1.97150005324205e-33	-0.0189928432712625	0.981186384302472	0.838689221701028	0.966350095526764	FALSE
C3_MULT_MYELOMA	H7_VITRBODYGLOBE	PGS002306	21	1386	4036	481400	0.355611943148072	1.42705366284934	0.110043531005215	0.334028661403759	1.39658317103503	2.80192527078067e-36	-0.220731523441646	0.801931951321614	0.305396701294955	0.734957849608998	FALSE
C3_MULT_MYELOMA	M13_SOFTOVERUSE	PGS002306	34	1373	7757	477679	0.290993189641633	1.33775547332483	0.110989151924011	0.330719874691008	1.39196981171541	2.71699305345729e-35	0.00458086268496893	1.00459137087584	0.978745394603505	0.995953265831099	FALSE
C3_MULT_MYELOMA	D3_ANAEMIANAS	PGS002306	22	1385	5535	479901	0.415340822833273	1.51488696078332	0.054934038349394	0.334337675997564	1.39701480230309	2.441284777478e-36	-0.232607611322657	0.792464466608756	0.276565764638781	0.712735967190656	FALSE
C3_MULT_MYELOMA	K11_IBD	PGS002306	19	1388	5526	479910	0.154938326208408	1.16758594943202	0.515782946049226	0.331750858764295	1.39340565045804	7.60086238003915e-36	-0.0696012007176603	0.932765732046403	0.754608359431086	0.945177788870733	FALSE
C3_MULT_MYELOMA	APPENDICITIS_BROAD	PGS002306	25	1382	9218	476218	-0.0423391540677965	0.958544631126911	0.838588384793437	0.332344596985133	1.39423321430368	7.47081018745636e-36	-0.0897472701471649	0.914162192155122	0.65468011403306	0.914286532618433	FALSE
C3_MULT_MYELOMA	E4_OBESITY_HYPER	PGS002306	55	1352	12571	472865	0.360241351978055	1.43367539319938	0.0137837192772484	0.329066653486464	1.3896704788832	1.84792271673142e-34	0.0504727310007354	1.05176818229816	0.712757790700173	0.931843557577519	FALSE
C3_MULT_MYELOMA	M13_GOUT	PGS002306	44	1363	9995	475441	0.0403437883830738	1.04116865435953	0.809822023743764	0.327493977275368	1.38748669482251	2.2488519475487e-34	0.102266167821848	1.1076782608045	0.493813644021731	0.848711212431654	FALSE
C3_MULT_MYELOMA	M13_LIMBPAIN	PGS002306	12	1395	3836	481600	0.121226263871693	1.12888030830205	0.677705665835167	0.332374898025645	1.39427546166086	3.59787767760171e-36	-0.184305288739725	0.831681861958358	0.51971363621486	0.860824122033953	FALSE
C3_MULT_MYELOMA	G6_EPLEPSY	PGS002306	15	1392	5152	480284	0.0694606489127476	1.07192987876863	0.798996715474115	0.330910189654408	1.39223474960921	8.18338984783663e-36	-0.0142271066235797	0.985873620407322	0.957058103210402	0.992163453960987	FALSE
C3_MULT_MYELOMA	K11_GASTRODUOULC	PGS002306	50	1357	12147	473289	0.102913195477957	1.10839519118519	0.513741913036474	0.326840153605809	1.38657981968076	3.97450346660217e-34	0.1102116161081	1.1165143178757	0.439109093321704	0.820707473725967	FALSE
C3_MULT_MYELOMA	FG_CEREBVASC	PGS002306	39	1368	7487	477949	0.409345861359189	1.50583243968634	0.0135809147744028	0.334705273234639	1.39752843548385	5.22172997198211e-36	-0.14505251380206	0.864976868693978	0.374660627707056	0.783187369125466	FALSE
C3_MULT_MYELOMA	FG_PULMHEART	PGS002306	21	1386	4080	481356	0.401985883495767	1.49479023131448	0.0962733858356496	0.329405896237146	1.3901419944936	2.41777018356812e-35	0.0761464773582655	1.07912062932028	0.729057499139137	0.937300610403465	FALSE
C3_MULT_MYELOMA	I9_MI	PGS002306	57	1350	10994	474442	0.160456047781414	1.17404617007269	0.286715472126275	0.324312928104552	1.3830800440248	1.91322117219353e-33	0.159557132772661	1.17299127655029	0.228682625954425	0.669249438372511	FALSE
C3_MULT_MYELOMA	N14_MENSIRREG	PGS002306	13	594	6168	257209	0.140704986124766	1.15108501183845	0.641998583337555	0.298008735175488	1.34717355562558	1.8946278786942e-13	0.108153245657576	1.11421848144773	0.69589992179452	0.926973634672634	FALSE
C3_MULT_MYELOMA	H7_EYELIDDIS	PGS002306	30	1377	9024	476412	-0.101675870584645	0.90332229755072	0.638830267176684	0.324372395701733	1.38316229491733	4.16409658040368e-34	0.305082363794839	1.3567367443913	0.0966629840993882	0.472077547357248	FALSE
C3_MULT_MYELOMA	I9_K_CARDIAC	PGS002306	547	860	142520	342916	0.102597512770887	1.1080453452138	0.0837129377599004	0.323624389724612	1.38212806810555	8.01234317718131e-22	0.0179722425928836	1.01813471521778	0.739557241247437	0.940482129630698	FALSE
C3_MULT_MYELOMA	G6_NEURO	PGS002306	194	1213	65779	419657	0.0805329475801196	1.08386455676829	0.313096559902676	0.34814067888356	1.41643149772644	1.35651756731665e-34	-0.126235815587951	0.881406972770905	0.0991654853459542	0.477622142013284	FALSE
C3_MULT_MYELOMA	R18_ABDOMI_PELVIC_PAIN	PGS002306	84	1323	22270	463166	0.352769712381786	1.42300340563308	0.00358251097752447	0.326507499241508	1.38611864456251	3.05068877721795e-33	0.071540368160921	1.07416151175087	0.519361576791424	0.86064082224801	FALSE
C3_MULT_MYELOMA	I9_OTHPER	PGS002306	13	1394	5218	480218	-0.261499423784985	0.769896319050032	0.388549848475703	0.329624942138286	1.39044653275221	1.39721186996899e-35	0.119863626086524	1.12734310090532	0.66492800595968	0.917266112549598	FALSE
C3_MULT_MYELOMA	COPD_MODE	PGS002306	29	1378	8686	476750	-0.106769207781027	0.898733069656027	0.612516729806904	0.32660450250315	1.3862531091137	1.41919719512288e-34	0.202055523891677	1.22391596280213	0.275791821722394	0.711970747978615	FALSE
C3_MULT_MYELOMA	KRA_PSY_SUBSTANCE	PGS002306	12	1395	4695	480741	-0.0136978863610854	0.986395502786685	0.964200894743682	0.330830335606562	1.39212357846769	7.56961417497213e-36	-0.0074514009808996	0.99257629188116	0.979146741670283	0.996082789376088	FALSE
C3_MULT_MYELOMA	AB1_MEASLES	PGS002306	25	1382	18001	467435	-0.706051476167227	0.493589303914326	0.00158527310548839	0.327889673644109	1.38803582690695	6.04587601775962e-35	0.156217795677065	1.16908079610776	0.436358633633184	0.819483125657654	FALSE
C3_MULT_MYELOMA	E4_LIPOPROT	PGS002306	64	1343	15464	469972	0.111834018552186	1.11832722366761	0.386531345231165	0.346502502522242	1.41411303267525	8.70439362635561e-38	-0.347484001046545	0.706463316512867	0.00662118351847328	0.106146170310103	FALSE
C3_MULT_MYELOMA	ST19_INJURI_WRIST_HAND	PGS002306	15	1392	5173	480263	-0.00623428599336333	0.993785106846462	0.98121929927145	0.332305219364854	1.39417831379852	4.41783110420781e-36	-0.143814441090742	0.866048436153367	0.576796432214936	0.885868335194506	FALSE
C3_MULT_MYELOMA	J10_NASALPOLYP	PGS002306	19	1388	4999	480437	0.115841187689578	1.12281754072519	0.617876409381334	0.33404380536898	1.39660432100215	2.47668163807065e-36	-0.235554678960269	0.790132458206333	0.297405454726818	0.729452832040565	FALSE
C3_MULT_MYELOMA	G6_SLEEPAPNO	PGS002306	15	1392	2273	483163	0.541767847078907	1.71904318298821	0.0720033725397566	0.328221315016808	1.38849623335464	3.07392244316416e-35	0.223725298583503	1.25072739564632	0.384768969254515	0.789795091772861	FALSE
C3_MULT_MYELOMA	FG_HYPERTENSION	PGS002306	465	942	123689	361747	0.0831810951777204	1.08673859384805	0.171149500781599	0.339889270413033	1.40479202990992	4.74536414995809e-26	-0.0279165538166902	0.972469512284745	0.618414025448773	0.901935647175273	FALSE
C3_MULT_MYELOMA	L12_OTHPIGMENTATION	PGS002306	15	1392	2122	483314	0.929824067828914	2.53406331513753	0.00034709871159082	0.334210643091251	1.39683734672418	1.73847459612665e-36	-0.298649688189664	0.741819231960994	0.249552307036428	0.689799679169843	FALSE
C3_MULT_MYELOMA	G6_EPIPAROX	PGS002306	107	1300	37023	448413	0.0938566794178861	1.09840231097701	0.367604886168166	0.337260053106069	1.40110337765128	8.66228453888757e-35	-0.0861054638287629	0.917497463322122	0.387620666770512	0.791486798842318	FALSE
C3_MULT_MYELOMA	JOINTPAIN	PGS002306	18	1389	4552	480884	0.223479204176894	1.25041963650051	0.399254679512883	0.328368772540729	1.38870099266746	3.48851589032989e-35	0.180702173386082	1.19805831250313	0.429094448310137	0.815500967609862	FALSE
C3_MULT_MYELOMA	J10_RESPIRATORY	PGS002306	501	906	172169	313267	0.0596668045593273	1.06148280638489	0.305977459349887	0.35832493505633	1.43093050443132	9.38505605679208e-28	-0.0774292905909158	0.925492463108222	0.159722797735791	0.582204743914814	FALSE
C3_MULT_MYELOMA	G6_CARPTU	PGS002306	24	1383	6591	478845	0.148938527221367	1.16060164160834	0.514126713257534	0.328434325967822	1.3887920297606	4.60704703630117e-35	0.132706992524108	1.14191535957027	0.511609349231073	0.856856073904	FALSE
C3_MULT_MYELOMA	AUTOIMMUNE	PGS002306	123	1284	35700	449736	0.169756773552689	1.18501658889034	0.0870107898310451	0.331512603888453	1.39307370431326	3.13949193327656e-33	-0.00771978052193018	0.992309940454742	0.933676261311191	0.987345637948923	FALSE
C3_MULT_MYELOMA	J10_COPDNAS	PGS002306	29	1378	8686	476750	-0.106769207781027	0.898733069656027	0.612516729806904	0.32660450250315	1.3862531091137	1.41919719512288e-34	0.202055523891677	1.22391596280213	0.275791821722394	0.711970747978615	FALSE
C3_MULT_MYELOMA	ILD_COMORB	PGS002306	417	990	123292	362144	0.0864002448655925	1.09024260499545	0.161031478489657	0.340841156935136	1.4061298691441	2.39287701713355e-27	-0.0338886700514586	0.966679118983618	0.556352470109709	0.876701906102043	FALSE
C3_MULT_MYELOMA	PNEUMONIA	PGS002306	40	1367	11711	473725	0.0145861983609392	1.01469309606358	0.934238162574912	0.326906129516449	1.38667130356488	2.18857105251769e-34	0.138528580429632	1.14858250808263	0.386496329222425	0.790794155265717	FALSE
C3_MULT_MYELOMA	K11_OTHDISSTOMDUOD	PGS002306	19	1388	3921	481515	0.371177741429647	1.44944067615059	0.133891799910821	0.3299249966187	1.39086380506322	1.71782004115068e-35	0.0639067718104937	1.06599301353015	0.778735750473358	0.95130900055607	FALSE
C3_MULT_MYELOMA	K11_OTHANRECT	PGS002306	64	1343	14861	470575	0.31319833658241	1.36779278747359	0.0197941793127414	0.331215157244012	1.3926594008341	1.14259537867297e-34	-0.00887182151918814	0.991167416964665	0.944395528551429	0.989541593417305	FALSE
C3_MULT_MYELOMA	PAIN	PGS002306	137	1270	39684	445752	0.239702650165661	1.27087120079155	0.0121116859349115	0.327447049344136	1.38742158447007	3.5949149830477e-32	0.0358683109379128	1.03651933924325	0.68732509127328	0.923908302475086	FALSE
C3_MULT_MYELOMA	M13_OSTEOCHONDRO	PGS002306	30	1377	8968	476468	0.167409054608645	1.18223776621927	0.371735536601366	0.334295889383718	1.39695642700467	3.98149893537195e-36	-0.166216227211546	0.84686309954419	0.363824870592657	0.776145286704687	FALSE
C3_MULT_MYELOMA	M13_ARTHROPATHIES	PGS002306	217	1190	55465	429971	0.129392814125297	1.13813711270267	0.102228695298504	0.321331843304639	1.37896310465008	3.82876002488114e-29	0.0606477402494783	1.06252456361904	0.404162814296332	0.801154750227367	FALSE
C3_MULT_MYELOMA	K11_GALLBILPANC	PGS002306	58	1349	18175	467261	0.0962615046617288	1.10104695526147	0.476144403891041	0.344064077532413	1.41066902480185	1.85801887991169e-37	-0.328296247131866	0.720149645834071	0.0147020148391731	0.177488913460535	FALSE
C3_MULT_MYELOMA	GOUT	PGS002306	44	1363	9995	475441	0.0403437883830738	1.04116865435953	0.809822023743764	0.327493977275368	1.38748669482251	2.2488519475487e-34	0.102266167821848	1.1076782608045	0.493813644021731	0.848711212431654	FALSE
C3_MULT_MYELOMA	E4_HYTHYNAS	PGS002306	18	1389	6053	479383	-0.0142257198360018	0.98587498760556	0.955300571652691	0.330359805108191	1.3914686959497	1.34437858228297e-35	0.0310820928105604	1.03157018490639	0.89344330622021	0.978854140998451	FALSE
C3_MULT_MYELOMA	R18_SYMPTOMS_SIGNS_INVOLVI_URINARY_SYSTEM	PGS002306	78	1329	17033	468403	0.252286683103956	1.28696493550626	0.0396538095943902	0.331753198383409	1.39340891050035	2.01371551273464e-34	-0.0181646068392077	0.98199937524047	0.874901030063187	0.974796224179208	FALSE
C3_MULT_MYELOMA	E4_PCOS_CONCORTIUM	PGS002306	13	594	6325	257052	0.125597909060029	1.13382617538124	0.678254787107496	0.298039799178482	1.34721540487894	1.8813364591718e-13	0.106557370628392	1.112441746097	0.700534406829855	0.928318749341835	FALSE
C3_MULT_MYELOMA	N14_FEMGENPROL	PGS002306	28	579	10327	253050	-0.0166804533924829	0.983457895063801	0.932033595750947	0.309167582278109	1.36229064714542	4.79597721699219e-14	-0.194716421135189	0.823068029662341	0.311425939910403	0.739294961840626	FALSE
C3_MULT_MYELOMA	O15_MATERN_CARE	PGS002306	16	591	8168	255209	0.736223271435957	2.08803466404343	0.017905773666968	0.291626905955983	1.33860349946851	6.99836974014587e-13	0.332557458945196	1.39453002510721	0.183477163971523	0.615929896427995	FALSE
C3_MULT_MYELOMA	ASTHMA_INFECTIONS	PGS002306	28	1379	10192	475244	-0.0654487127479035	0.93664708358288	0.759528213166525	0.326800561821918	1.38652492359892	1.25420654424275e-34	0.196709508229365	1.21739034745832	0.292488169269083	0.726164356819417	FALSE
C3_MULT_MYELOMA	N14_MALEGEN	PGS002306	135	665	25399	196660	0.251459607861553	1.28590095872534	0.0107946687307513	0.375108112075279	1.45514872526299	1.40206379849409e-22	-0.123322787788681	0.883978279110196	0.187564776606329	0.620784632905075	FALSE
C3_MULT_MYELOMA	I9_PHLETHROM	PGS002306	42	1365	11358	474078	0.0829012326432755	1.08643449898527	0.628524789849269	0.328050863389663	1.38825958208175	1.44649820725868e-34	0.0899155766945581	1.09408191379459	0.564329731644047	0.880092274372282	FALSE
C3_MULT_MYELOMA	T2D	PGS002306	44	1363	11850	473586	0.0486716607724939	1.04987557880553	0.755903354455412	0.335496319994471	1.39863438319502	5.43226617859105e-36	-0.147712583236675	0.862679027727131	0.325113479360797	0.74939389489157	FALSE
C3_MULT_MYELOMA	J10_PNEUMONAS	PGS002306	38	1369	11214	474222	-0.0145225812265497	0.985582362822482	0.937023243307515	0.326050167253309	1.38548487309994	2.91841953624475e-34	0.178212524584862	1.19507927797525	0.276947589014202	0.71323919785802	FALSE
C3_MULT_MYELOMA	H7_RETINALDISOTH	PGS002306	14	1393	1854	483582	0.788356763806783	2.19977869870479	0.00361847924959995	0.335075874662966	1.39804645750209	1.05925164059096e-36	-0.449974101144025	0.637644665675284	0.104505943336783	0.487781606302839	FALSE
C3_MULT_MYELOMA	M13_SYNOTEND	PGS002306	42	1365	11669	473767	0.156453103693144	1.16935592255899	0.344301402226685	0.33069281204317	1.39193214183632	4.24693505392597e-35	0.00204105522593529	1.00204313959702	0.989541517138659	0.998060883317362	FALSE
C3_MULT_MYELOMA	D3_OTHERANAEMIA	PGS002306	35	1372	8898	476538	0.453075529752993	1.5731430011294	0.0087584508679938	0.335975219932495	1.39930434952506	2.34118889179635e-36	-0.21085663260336	0.809890170403643	0.217223379306533	0.655913720338783	FALSE
C3_MULT_MYELOMA	J10_INFLUPNEU	PGS002306	40	1367	11853	473583	0.00287219097344518	1.00287631966579	0.987035111105787	0.326894651095999	1.38665538685998	2.20274822470381e-34	0.138794505380195	1.14888798544453	0.385281350464431	0.790144177555124	FALSE
C3_MULT_MYELOMA	C3_COLORECTAL_EXALLC	PGS002306	13	1394	2313	483123	0.295536755774664	1.34384748303192	0.355830455989079	0.328330501199618	1.38864784623507	2.63478504092208e-35	0.26847387503773	1.30796680600076	0.322471003926048	0.747377636822829	FALSE
C3_MULT_MYELOMA	H8_OTHEREAR	PGS002306	19	1388	4998	480438	-0.179210580350836	0.835929850460278	0.547302545096392	0.323953366084713	1.3825828303655	2.92320336862225e-34	0.486941569606851	1.62733152098003	0.0285305595127112	0.261655833714902	FALSE
C3_MULT_MYELOMA	RHEUMA_ENDPOINTS	PGS002306	144	1263	34274	451162	0.102132396748569	1.10753009540504	0.282382114438806	0.323449508782957	1.38188638138133	3.42351860830569e-31	0.0696164585162571	1.07209690875013	0.418648891378514	0.80927025205493	FALSE
C3_MULT_MYELOMA	N14_UROLITHIASIS	PGS002306	39	1368	9488	475948	0.133695423387485	1.14304462196199	0.451930842343112	0.327647094810861	1.38769915963138	1.50360144281338e-34	0.112322558141128	1.1188737042676	0.483729389049836	0.844143518378412	FALSE
C3_MULT_MYELOMA	Z21_PERSONS_ENCOUNTERI_HEALTH_SERVI_CIRCUMSTANC_RELATED_REPRODUCTION	PGS002306	32	1375	23258	462178	0.247258025860987	1.28050947471519	0.222681602249364	0.328019420347914	1.388215931664	8.6414680643945e-35	0.121730598441646	1.12944978525826	0.49166339452104	0.847510653101635	FALSE
C3_MULT_MYELOMA	CD2_BENIGN_SIGMOID_COLON_EXALLC	PGS002306	11	1396	1828	483608	0.469327903655896	1.59891920425805	0.126533356586361	0.331996699033549	1.39374824778872	3.97954434393185e-36	-0.159210905926925	0.852816475951244	0.602668528608831	0.896448234298142	FALSE
C3_MULT_MYELOMA	M13_ARTHROSIS	PGS002306	103	1304	25551	459885	0.104417939078889	1.11006429722981	0.32760316540547	0.336077428895961	1.39944737828149	1.18691888798274e-34	-0.0727719670158144	0.929812833848178	0.472851284684649	0.838670425737609	FALSE
C3_MULT_MYELOMA	C3_COLORECTAL	PGS002306	13	1394	2313	483123	0.295536755774664	1.34384748303192	0.355830455989079	0.328330501199618	1.38864784623507	2.63478504092208e-35	0.26847387503773	1.30796680600076	0.322471003926048	0.747377636822829	FALSE
C3_MULT_MYELOMA	NEURODIS	PGS002306	225	1182	71132	414304	0.142093215447506	1.15268409149268	0.0578791472440736	0.354589560258027	1.42559541317305	5.56218658280618e-35	-0.150134365183764	0.860592335008902	0.0373666431423516	0.300996896281746	FALSE
C3_MULT_MYELOMA	Z21_PERSONAL_HISTORY_MALIG_NEOPLASM	PGS002306	48	1359	10534	474902	0.333386628865529	1.39568680697512	0.0302457340265972	0.331812284845802	1.39349124453593	3.4352824368246e-35	-0.0304788249101124	0.969980971284006	0.835727680115157	0.966134929141315	FALSE
C3_MULT_MYELOMA	N14_FEMALEGENNONINF	PGS002306	143	464	61661	201716	0.0296153313488525	1.03005822662626	0.768636418081282	0.289905765913327	1.33630155693533	2.57840765787396e-10	0.0439555848693225	1.0449359428913	0.641181695399622	0.909870537869966	FALSE
C3_MULT_MYELOMA	AB1_OTHER_BACTERIAL	PGS002306	19	1388	7456	477980	-0.237679374267308	0.7884554496774	0.348229101839626	0.328942560758362	1.38949804158164	2.80492910238121e-35	0.130995262071214	1.13996238023862	0.561613122794092	0.878838323801672	FALSE
C3_MULT_MYELOMA	F5_NEUROTIC	PGS002306	14	1393	5638	479798	-0.0953749458477266	0.909032032776248	0.741816924856907	0.330111000286806	1.3911225348944	1.16883102036039e-35	0.066991411919366	1.06928629501824	0.802216057462054	0.95778044013244	FALSE
C3_MULT_MYELOMA	H7_LIDLACRIMALORBIT	PGS002306	65	1342	18290	467146	0.0836416671757008	1.08723923049427	0.539685175654309	0.32802969059666	1.38823018906015	5.77225725167771e-34	0.05739061517749	1.05906941819826	0.643794235638799	0.910840621454209	FALSE
C3_MULT_MYELOMA	M13_OTHERJOINT	PGS002306	89	1318	25207	460229	0.160671134115443	1.17429871851828	0.167009570514611	0.329028561134369	1.38961754407423	1.31762259168213e-33	0.0270623561900698	1.02743186750287	0.802222960201262	0.95778044013244	FALSE
C3_MULT_MYELOMA	CARDIAC_ARRHYTM	PGS002306	50	1357	10428	475008	0.171241338051314	1.18677712894278	0.273351217862385	0.328139244778226	1.38838228381349	2.3088959844799e-34	0.069335299924653	1.07179552186394	0.622842291454895	0.903236836629408	FALSE
C3_MULT_MYELOMA	Z21_PERSONS_ENCOUNTERI_HEALTH_SERVI_SPECIFIC_PROCED_HEALTH_CARE	PGS002306	111	1296	31096	454340	0.145477590016495	1.15659181508826	0.167865816443087	0.32715309263739	1.38701380252829	1.09406333442756e-32	0.0450125210704248	1.04604095737921	0.642660146763064	0.91049714468897	FALSE
C3_MULT_MYELOMA	I9_PULMEMB	PGS002306	21	1386	4080	481356	0.401985883495767	1.49479023131448	0.0962733858356496	0.329405896237146	1.3901419944936	2.41777018356812e-35	0.0761464773582655	1.07912062932028	0.729057499139137	0.937300610403465	FALSE
C3_MULT_MYELOMA	Z21_PERSONS_ENCOUNTERI_HEALTH_SERVI_OTH_CIRCUMSTANC1	PGS002306	48	1359	11924	473512	0.345925290171851	1.41329702469554	0.0255015718090711	0.330286086434481	1.39136612250376	7.42863441912759e-35	0.0185689131348544	1.01874238748215	0.897921844704604	0.97960202953399	FALSE
C3_MULT_MYELOMA	G6_SLEEPAPNO_INCLAVO	PGS002306	15	1392	2273	483163	0.541767847078907	1.71904318298821	0.0720033725397566	0.328221315016808	1.38849623335464	3.07392244316416e-35	0.223725298583503	1.25072739564632	0.384768969254515	0.789795091772861	FALSE
C3_MULT_MYELOMA	BRONCHITIS	PGS002306	162	1245	51818	433618	0.0481559952273095	1.04933433370553	0.589311277405024	0.323382017184326	1.38179311880758	8.3947149308585e-31	0.0644504660839962	1.06657274541137	0.433820469948535	0.818117894393114	FALSE
C3_MULT_MYELOMA	M13_DORSALGIA	PGS002306	21	1386	8545	476891	-0.126261726431487	0.881384135068616	0.577513025922477	0.33184577357731	1.39353791157148	7.69943786440677e-36	-0.0738974112537648	0.928766969993069	0.734642521290161	0.938993139253301	FALSE
C3_MULT_MYELOMA	J10_VOCALLARYNX	PGS002306	24	1383	7159	478277	0.179623856008276	1.196767121687	0.386476456949741	0.334692704899263	1.39751087098816	2.31658627230142e-36	-0.234833707348504	0.790702326683047	0.254872414059165	0.69425667644026	FALSE
C3_MULT_MYELOMA	HDINJ	PGS002306	14	1393	4445	480991	0.12327426085417	1.13119462081064	0.66578706350681	0.330608653257593	1.39181500344684	9.55292313029157e-36	0.0127360174745923	1.01281746595427	0.961136217021067	0.993105706472454	FALSE
C3_MULT_MYELOMA	T2D_WIDE	PGS002306	43	1364	12233	473203	0.00251060347393025	1.00251375767793	0.987322892152049	0.335745928143302	1.39898353730834	4.64971076662632e-36	-0.157719094850052	0.854089666460336	0.297723640586695	0.72965966529613	FALSE
C3_MULT_MYELOMA	J10_ASTHMA_MAIN	PGS002306	149	1258	56389	429047	-0.00210749922096269	0.997894719996247	0.98115301879335	0.342374658281931	1.40828782538371	1.08035318548372e-34	-0.10963401199284	0.896162059851018	0.201160040980694	0.636800430042061	FALSE
C3_MULT_MYELOMA	CD2_INSITU_EXALLC	PGS002306	24	1383	7830	477606	0.110227542001738	1.11653209950556	0.626656343516741	0.328837682716916	1.38935232139	3.81587210972152e-35	0.11031754335481	1.11663259342749	0.586095611106994	0.889974699932687	FALSE
C3_MULT_MYELOMA	J10_LARYNGITIS	PGS002306	11	1396	2983	482453	0.277293540945185	1.31955365721776	0.386447920891774	0.330517696496519	1.39168841421927	8.32651068046184e-36	0.0367025935908027	1.0373844501707	0.901344388450838	0.980241907267403	FALSE
C3_MULT_MYELOMA	J10_SINUSITIS	PGS002306	49	1358	17190	468246	0.0762724749778817	1.07925660451695	0.61117686124857	0.333505016191988	1.39585204838582	1.75414153970769e-35	-0.0776889716995345	0.925252161401641	0.588483235958341	0.890759616275657	FALSE
C3_MULT_MYELOMA	J10_VASOALLERRHIN	PGS002306	94	1313	42517	442919	-0.180369781202792	0.834961401287449	0.108990712087465	0.330749753505137	1.39201140274403	8.29956668851581e-34	0.000233754028158962	1.00023378135076	0.998226875865602	0.999668870347252	FALSE
C3_MULT_MYELOMA	CD2_BENIGN_SIGMOID_COLON	PGS002306	11	1396	1828	483608	0.469327903655896	1.59891920425805	0.126533356586361	0.331996699033549	1.39374824778872	3.97954434393185e-36	-0.159210905926925	0.852816475951244	0.602668528608831	0.896448234298142	FALSE
C3_MULT_MYELOMA	N14_RENALTUB	PGS002306	52	1355	9265	476171	0.487144507657647	1.62766180197906	0.00149760630966104	0.326792265695608	1.38651342086074	4.63611838850049e-34	0.116643551798073	1.12371881074527	0.402341334770672	0.799767029446385	FALSE
C3_MULT_MYELOMA	R18_ABNORMALITI_BREAT	PGS002306	26	1381	4974	480462	0.549275564543028	1.73199784262697	0.0069180134576939	0.332582276409979	1.39456463423645	6.99820486152297e-36	-0.098414114744747	0.906273524804911	0.621167961834187	0.902803701605912	FALSE
C3_MULT_MYELOMA	VWXY20_COMPLICATIO_MEDICAL_SURGI_CARE	PGS002306	48	1359	13237	472199	0.182105172564065	1.19974036701539	0.228676290164701	0.334282474170497	1.39693768666204	1.12790178135054e-35	-0.104825796937672	0.900481375536924	0.4714664787849	0.837840964337533	FALSE
C3_MULT_MYELOMA	IBD_COMORB	PGS002306	592	815	187214	298222	0.0603570995947882	1.06221579565668	0.28968870609474	0.347709548509298	1.41582096270426	1.14585061604518e-23	-0.0401843038612186	0.960612378265873	0.451425389595379	0.827082038622546	FALSE
C3_MULT_MYELOMA	N14_GENITOURINARY	PGS002306	449	958	135799	349637	0.227511620727432	1.25547202916761	0.000195698297420398	0.343391618512127	1.40972072657307	6.90699847981462e-27	-0.0392717522821909	0.961489386705351	0.486460065440977	0.845329200630058	FALSE
C3_MULT_MYELOMA	I9_HYPERTENSION	PGS002306	465	942	123689	361747	0.0831810951777204	1.08673859384805	0.171149500781599	0.339889270413033	1.40479202990992	4.74536414995809e-26	-0.0279165538166902	0.972469512284745	0.618414025448773	0.901935647175273	FALSE
C3_MULT_MYELOMA	K11_FUNCDYSP	PGS002306	32	1375	9537	475899	0.116722494906903	1.12380752410324	0.518630337971185	0.335086386862447	1.39806115412258	2.9809296637762e-36	-0.19262156211102	0.824794048403542	0.280376631857642	0.716792781783188	FALSE
C3_MULT_MYELOMA	E4_HYPERCHOL	PGS002306	58	1349	14021	471415	0.110528253023147	1.11686790350109	0.413716077854817	0.344605662546929	1.41143322892819	1.49318669969649e-37	-0.337202406340421	0.71376435484988	0.0118536927229757	0.155671168099466	FALSE
C3_MULT_MYELOMA	N14_LUMPNASBREAST	PGS002306	17	590	12209	251168	-0.437484867881074	0.645658296532099	0.0768951431537955	0.307398446966593	1.35988270127608	3.91688696033481e-14	-0.242726479284625	0.784486057616807	0.322440864229441	0.747377636822829	FALSE
C3_MULT_MYELOMA	AB1_INFECT_PARASIT	PGS002306	253	1154	93894	391542	-0.0559035386342975	0.945630348285935	0.445992263741859	0.328656270890567	1.38910029930852	1.37595155451456e-29	0.0118868838723312	1.01195781364246	0.862565228526232	0.972434175768861	FALSE
C3_MULT_MYELOMA	AB1_SEPSIS_CONDITION	PGS002306	26	1381	7035	478401	0.182330474441375	1.20001070122462	0.358729642038756	0.337848804287482	1.40192852179862	5.95805688236524e-37	-0.379479388510417	0.684217528011	0.0550371655470046	0.36517804120653	FALSE
C3_MULT_MYELOMA	PULMONARYDG	PGS002306	501	906	172169	313267	0.0596668045593273	1.06148280638489	0.305977459349887	0.35832493505633	1.43093050443132	9.38505605679208e-28	-0.0774292905909158	0.925492463108222	0.159722797735791	0.582204743914814	FALSE
C3_MULT_MYELOMA	H8_MIDDLEMASTOID	PGS002306	30	1377	13588	471848	-0.264347229283831	0.767706923045756	0.177003670192315	0.330017103436156	1.39099191900181	3.10947567794372e-35	0.0330004566758695	1.033551011239	0.855573841410168	0.971116957903972	FALSE
C3_MULT_MYELOMA	J10_ASTHMA_INCLAVO	PGS002306	149	1258	56389	429047	-0.00210749922096269	0.997894719996247	0.98115301879335	0.342374658281931	1.40828782538371	1.08035318548372e-34	-0.10963401199284	0.896162059851018	0.201160040980694	0.636800430042061	FALSE
C3_MULT_MYELOMA	I9_VHD	PGS002306	13	1394	3037	482399	0.207477743151158	1.23057032791752	0.470070918473751	0.331901496567205	1.39361556583399	4.7971838762083e-36	-0.12839937386502	0.879502058858704	0.638537759656238	0.908841420215226	FALSE
C3_MULT_MYELOMA	L12_PAPULOSQUAMOUS	PGS002306	39	1368	12765	472671	0.0769310266892804	1.07996758488387	0.641682672151561	0.333949185249935	1.39647218038671	8.20486694359093e-36	-0.111815115206964	0.894209567969096	0.484636261750363	0.844749207222603	FALSE
C3_MULT_MYELOMA	AUD_SWEDISH	PGS002306	17	1390	4730	480706	0.293979303987903	1.34175613437843	0.271356654760659	0.329341521799271	1.3900525077645	2.04708584574002e-35	0.113382993613525	1.12006082695499	0.633684933409521	0.906913616485194	FALSE
C3_MULT_MYELOMA	ASTHMA_HOSPITAL_INFECTIONS	PGS002306	28	1379	10192	475244	-0.0654487127479035	0.93664708358288	0.759528213166525	0.326800561821918	1.38652492359892	1.25420654424275e-34	0.196709508229365	1.21739034745832	0.292488169269083	0.726164356819417	FALSE
C3_MULT_MYELOMA	COPD_EARLY	PGS002306	25	1382	8107	477329	-0.140948348885106	0.868534171297405	0.530557172956607	0.32752067169673	1.38752373347134	7.45815658331504e-35	0.181106786722217	1.1985431609553	0.362606888105865	0.775248565201153	FALSE
C3_MULT_MYELOMA	N14_URINOTH	PGS002306	124	1283	29939	455497	0.357155437100214	1.42925801230973	0.000259333544059071	0.337970346502037	1.40209892565122	1.9412500510541e-34	-0.0813668937981064	0.921855406359709	0.377772308234388	0.785451512471464	FALSE
C3_MULT_MYELOMA	ASTHMA_MODE	PGS002306	149	1258	56389	429047	-0.00210749922096269	0.997894719996247	0.98115301879335	0.342374658281931	1.40828782538371	1.08035318548372e-34	-0.10963401199284	0.896162059851018	0.201160040980694	0.636800430042061	FALSE
C3_MULT_MYELOMA	I9_STR_EXH	PGS002306	35	1372	6686	478750	0.395990642197653	1.48585541314506	0.0229622124579355	0.334956343974539	1.39787935803353	3.67519269398639e-36	-0.174052122338465	0.840253100560534	0.312948260516613	0.740569791881164	FALSE
C3_MULT_MYELOMA	M13_HALLUXVALGUS	PGS002306	19	1388	3968	481468	0.549835788362331	1.73296842091854	0.0184904139723694	0.333936893204211	1.39645501499232	2.52717923777293e-36	-0.226713662641675	0.797149003154255	0.323180953410143	0.747950722686802	FALSE
C3_MULT_MYELOMA	CD2_INSITU	PGS002306	24	1383	7830	477606	0.110227542001738	1.11653209950556	0.626656343516741	0.328837682716916	1.38935232139	3.81587210972152e-35	0.11031754335481	1.11663259342749	0.586095611106994	0.889974699932687	FALSE
C3_MULT_MYELOMA	K11_GIDISEASES	PGS002306	551	856	160901	324535	0.135914256891355	1.14558366347912	0.0186131299075752	0.339900724729922	1.40480812093515	8.69365871772252e-24	-0.0233449743633563	0.976925411414109	0.665371917401171	0.917394990964861	FALSE
C3_MULT_MYELOMA	H7_GLAUCOMA	PGS002306	45	1362	6924	478512	0.542498162764642	1.72029908573612	0.000521773816087302	0.333868392084078	1.39635935953587	1.15364519506265e-35	-0.0994992746583335	0.905290606513267	0.507426287547972	0.855046932469518	FALSE
C3_MULT_MYELOMA	K11_HERNIA	PGS002306	172	1235	40823	444613	0.146342860969371	1.15759301348167	0.0912596981976618	0.329589711926007	1.39039754788857	1.14442527371214e-31	0.0099275593927951	1.00997700108688	0.901323692796131	0.980241907267403	FALSE
C3_MULT_MYELOMA	K11_OESSTODUO	PGS002306	245	1162	65377	420059	0.150630739609381	1.16256728876099	0.043565105797017	0.326809620476081	1.38653748370558	2.04232761873898e-29	0.0221869790530846	1.02243494051581	0.748754749735827	0.943422923191968	FALSE
C3_MULT_MYELOMA	SLEEP	PGS002306	36	1371	9151	476285	0.161145783042382	1.17485623044568	0.391720404133661	0.326352213397267	1.38590341666992	2.40746156512936e-34	0.169602778448965	1.18483411618813	0.304358267927544	0.733879414985594	FALSE
C3_MULT_MYELOMA	M13_ARTHROSIS_POLY	PGS002306	12	1395	3290	482146	0.0411075063645267	1.0419641172986	0.887743231976781	0.333161802607204	1.39537305520365	2.36233018996512e-36	-0.295056014154256	0.744489884326715	0.315558456508074	0.742495364646633	FALSE
C3_MULT_MYELOMA	M13_RHEUMA_INCLAVO	PGS002306	13	1394	2300	483136	0.571192660566063	1.77037725194258	0.0613477809020513	0.329826597204753	1.39072695161318	1.30504800350013e-35	0.0818437276344536	1.08528619633575	0.762627907942348	0.947383917270971	FALSE
C3_MULT_MYELOMA	Z21_TOBAC_USE	PGS002306	32	1375	9367	476069	0.147736804223472	1.1592077576232	0.446011520876517	0.328245351043262	1.38852960768792	7.91687844866049e-35	0.113187771336222	1.11984218747198	0.519039346053672	0.860483990790611	FALSE
C3_MULT_MYELOMA	H7_VISUDISTURB	PGS002306	18	1389	4969	480467	0.185709806058241	1.20407279504316	0.436467588607722	0.333767757399602	1.39621884442277	2.4480754631395e-36	-0.248390423631865	0.78005533178245	0.302962703255547	0.732901198478675	FALSE
C3_MULT_MYELOMA	J10_PLEURA	PGS002306	41	1366	8389	477047	0.44237175272861	1.55639422670109	0.00721713402422427	0.332583128776684	1.39456582291742	1.69177017771914e-35	-0.0658777021793479	0.936245358057193	0.674551952952484	0.91992557194057	FALSE
C3_MULT_MYELOMA	K11_PULPITIS_4	PGS002306	14	1393	4458	480978	0.1706638124894	1.18609193269274	0.525850613275512	0.333796356750338	1.39625877594621	2.06378435159089e-36	-0.300527241750636	0.740427733335804	0.256174572182087	0.695157724738833	FALSE
C3_MULT_MYELOMA	M13_LOWBACKPAINORANDSCIATICA	PGS002306	16	1391	5896	479540	-0.0174789768803202	0.982672894297781	0.945065036606225	0.332967090072522	1.3951013850289	3.39343196894128e-36	-0.194854932719456	0.822954033100697	0.436597626764181	0.819611225808692	FALSE
C3_MULT_MYELOMA	I9_NONRHEVALV	PGS002306	13	1394	3037	482399	0.207477743151158	1.23057032791752	0.470070918473751	0.331901496567205	1.39361556583399	4.7971838762083e-36	-0.12839937386502	0.879502058858704	0.638537759656238	0.908841420215226	FALSE
C3_MULT_MYELOMA	I9_CVD_HARD	PGS002306	89	1318	18637	466799	0.190732575661496	1.21013578904266	0.101671364861728	0.330706461736003	1.39195114141217	5.60701747251416e-34	0.00249262246644517	1.00249573163261	0.981800725950166	0.996633435275153	FALSE
C3_MULT_MYELOMA	M13_ARTHROSIS_INCLAVO	PGS002306	103	1304	25551	459885	0.104417939078889	1.11006429722981	0.32760316540547	0.336077428895961	1.39944737828149	1.18691888798274e-34	-0.0727719670158144	0.929812833848178	0.472851284684649	0.838670425737609	FALSE
C3_MULT_MYELOMA	C3_SKIN	PGS002306	49	1358	11342	474094	0.145368450863056	1.15646559252473	0.338649783843581	0.332512000377053	1.3944666332099	2.80687999726759e-35	-0.0511811591321451	0.950106534465658	0.721045050042405	0.934647678986196	FALSE
C3_MULT_MYELOMA	Z21_FACTO_INFLUENCI_HEALTH_STATUS_CONTACT_W_HEALTH_SERVI	PGS002306	377	1030	111323	374113	0.257754516848134	1.29402111924798	4.55145320082626e-05	0.336713766127382	1.40033818214748	7.97547310930486e-28	-0.021135866865802	0.979085930195496	0.722520728518237	0.935280429218106	FALSE
C3_MULT_MYELOMA	I9_STR_SAH	PGS002306	39	1368	7369	478067	0.422553828850937	1.52585335232554	0.0108449217131561	0.334718407155622	1.39754679063243	5.1934220273495e-36	-0.145653708579334	0.864457005403262	0.372599515903951	0.781876775350246	FALSE
C3_MULT_MYELOMA	H7_RETINALDETACH	PGS002306	17	1390	2752	482684	0.49716814226675	1.64405893127647	0.0433811247138577	0.336071536427246	1.39943913210589	8.03209928753593e-37	-0.436626654968282	0.646212646660629	0.0735837884685238	0.418817743517521	FALSE
C3_MULT_MYELOMA	C3_NONHODGKIN_EXALLC	PGS002306	11	1396	1077	484359	1.19810929649008	3.31384549658932	0.000200111437714516	0.336022351670922	1.39937030272588	5.78652058598704e-37	-0.592482739065074	0.552952741751697	0.0447220012836765	0.329382924086018	FALSE
C3_MULT_MYELOMA	ST19_INJURI_ELBOW_FOREA	PGS002306	11	1396	4087	481349	-0.0644831569697979	0.937551905344122	0.833507716413509	0.334580838265001	1.39735454489467	1.15359872741726e-36	-0.505292348066433	0.603329167526494	0.101002333747869	0.481169819089928	FALSE
C3_MULT_MYELOMA	VWXY20_SURGI_OTHER_MEDICAL_PROCED_CAUSE_ABNORMAL_REACTION_PATIENT_COMPLICATION_WO_MENTION_MISAD_TIME_PROCED	PGS002306	34	1373	10063	475373	0.0296090984097291	1.03005180635605	0.875511897615509	0.328524478983023	1.38891723919349	7.62739569786915e-35	0.0923711145539427	1.09677177453104	0.59062144096517	0.891484375603	FALSE
C3_MULT_MYELOMA	E4_DM2_STRICT	PGS002306	38	1369	7895	477541	0.319796823066509	1.37684799216236	0.0572117967253986	0.33483529106455	1.39771015091114	5.19173294005613e-36	-0.149940270487162	0.860759387628554	0.350404241339152	0.766740201677683	FALSE
C3_MULT_MYELOMA	KNEE_ARTHROSIS	PGS002306	52	1355	12988	472448	0.0880259334356334	1.09201644139908	0.546539049051	0.334262961163934	1.39691042847374	1.47870986513391e-35	-0.0942546133606257	0.910051021590938	0.498747662608704	0.851089888984845	FALSE
C3_MULT_MYELOMA	N14_OTHBLADD	PGS002306	39	1368	7777	477659	0.355954232604572	1.42754221187982	0.0290191688103933	0.340226060205103	1.40526522920545	4.15718976779663e-37	-0.336474274877457	0.714284258389881	0.0355308066021969	0.294002896966835	FALSE
C3_MULT_MYELOMA	N14_BREASTDISOTH	PGS002306	21	586	8645	254732	-0.0867649520176384	0.916892584059026	0.744763735940503	0.287123403086638	1.33258864888204	1.98914920038848e-12	0.37451890356461	1.45429159178974	0.0852960354482465	0.446849612346451	FALSE
C3_MULT_MYELOMA	L12_INFECT_SKIN_OTHER	PGS002306	24	1383	7030	478406	0.128000214733349	1.13655324675292	0.556380792657037	0.330352419164178	1.39145841867777	1.87834712265484e-35	0.0252819432213125	1.02560424192836	0.900461866499588	0.980122979579811	FALSE
C3_MULT_MYELOMA	J10_UPPERINFEC	PGS002306	197	1210	65664	419772	0.100780252901904	1.10603356739013	0.214490265230032	0.329212351791138	1.3898729662667	5.19510585469122e-31	0.0112092590537251	1.01127231819315	0.882430865702093	0.976198509544906	FALSE
C3_MULT_MYELOMA	Z21_PERSONAL_HISTORY_ALLERGY_DRUGS_MEDICAM_BIOLO_SUBST	PGS002306	48	1359	11537	473899	0.437277206281697	1.5484852674097	0.00372308333232215	0.334218623115138	1.39684849356405	1.09664571443364e-35	-0.094775953869909	0.909576698780459	0.521062324952875	0.861428635600775	FALSE
C3_MULT_MYELOMA	CHOLELITH_BROAD	PGS002306	51	1356	16480	468956	0.0613377182342646	1.06325793515225	0.670012045906124	0.345256876865219	1.41235267380152	6.72364477322264e-38	-0.40918490944304	0.664191405703765	0.00442113613239875	0.0806218749657664	FALSE
C3_MULT_MYELOMA	M13_RHEUMA	PGS002306	13	1394	2300	483136	0.571192660566063	1.77037725194258	0.0613477809020513	0.329826597204753	1.39072695161318	1.30504800350013e-35	0.0818437276344536	1.08528619633575	0.762627907942348	0.947383917270971	FALSE
C3_MULT_MYELOMA	M13_ARTHROSIS_KNEE_PRIM_ICD10	PGS002306	11	1396	4180	481256	-0.4507386960927	0.637157312122634	0.185175913732499	0.32945750813979	1.39021374421843	1.41644854133957e-35	0.168625642965864	1.18367693818353	0.563282785033787	0.879581964133574	FALSE
C3_MULT_MYELOMA	H7_OCUMUSCLE	PGS002306	13	1394	3371	482065	0.204315728102493	1.22668539137302	0.504990735744361	0.329590088598121	1.39039807161266	1.42924338395801e-35	0.12958162065247	1.13835202070575	0.640651544598265	0.909572806446423	FALSE
C3_MULT_MYELOMA	R18_HEADACHE1	PGS002306	15	1392	4618	480818	0.270104359632732	1.31010116527583	0.305633235393074	0.332546546121842	1.39451480693042	3.90309904632015e-36	-0.170152553588227	0.843536122317988	0.509111921003812	0.855728659860868	FALSE
C3_MULT_MYELOMA	R18_SYMPTOMS_SIGNS_ABNORMAL_CLINI_LABOR_FINDI_NOT_ELSEW_CLASSIFIED	PGS002306	375	1032	100314	385122	0.269445194308847	1.30923787657315	2.00445161676115e-05	0.349396827739229	1.41821186450018	6.20702236013616e-30	-0.0709824337628881	0.931478254551763	0.234878782420298	0.675574485106902	FALSE
C3_MULT_MYELOMA	H7_CONJUNCTIVA	PGS002306	74	1333	19967	465469	0.276856937479388	1.31897766126778	0.0216920132623857	0.343474919495689	1.40983816258734	7.03411756487903e-37	-0.242477106066569	0.78468171182396	0.0406256633660727	0.313867680965811	FALSE
C3_MULT_MYELOMA	M13_ARTHROSIS_KNEE	PGS002306	52	1355	12988	472448	0.0880259334356334	1.09201644139908	0.546539049051	0.334262961163934	1.39691042847374	1.47870986513391e-35	-0.0942546133606257	0.910051021590938	0.498747662608704	0.851089888984845	FALSE
C3_MULT_MYELOMA	N14_CYSTITIS	PGS002306	27	1380	10756	474680	-0.0944605972836722	0.909863585016461	0.660307763663358	0.328325589997786	1.38864102632197	5.68539528628226e-35	0.127544718953929	1.13603566943203	0.507009158048663	0.854808535691323	FALSE
C3_MULT_MYELOMA	H7_CATARACTSENILE	PGS002306	14	1393	2639	482797	-0.00414228770406225	0.995866279735967	0.990088687599808	0.326757129760901	1.38646470527155	5.98307707352867e-35	0.392503279479522	1.48068272114174	0.136883536044806	0.547916340287125	FALSE
C3_MULT_MYELOMA	G6_NEUINFL	PGS002306	11	1396	3005	482431	0.278081624294918	1.3205939853629	0.359948086597157	0.332949930359901	1.39507744569545	2.58818046589919e-36	-0.282699646941723	0.753746143824125	0.345011534299727	0.763137947482621	FALSE
C3_MULT_MYELOMA	D3_BLOOD_IMMUN	PGS002306	116	1291	25972	459464	0.608012665662363	1.83677747825024	1.06605385022599e-09	0.341211272975418	1.40665039668525	2.34720606278486e-35	-0.124393276467131	0.88303249668542	0.197068100614853	0.63221667056151	FALSE
C3_MULT_MYELOMA	R18_DYSPNOEA	PGS002306	14	1393	2446	482990	0.67534629367008	1.96471322593358	0.0124387633212951	0.332777113091783	1.39483637305383	3.18376863211343e-36	-0.191660933492994	0.825586749855307	0.488302162448881	0.846098270210115	FALSE
C3_MULT_MYELOMA	ST19_COMPLICATIO_SURGI_MEDICAL_CARE_NOT_ELSEW_CLASSIFIED	PGS002306	43	1364	12700	472736	0.0480331635491932	1.04920545012407	0.777743397352518	0.32735074203925	1.38728797207056	2.11968799645095e-34	0.111809929797817	1.11830028488228	0.467748343642082	0.835859701996742	FALSE
C3_MULT_MYELOMA	I9_CORATHER	PGS002306	70	1337	15258	470178	0.0678381831641555	1.07019211936419	0.606769971107958	0.328321337147949	1.38863512065276	6.48938220005377e-34	0.0494978090777314	1.05074329011543	0.680928100930667	0.922319641386363	FALSE
C3_MULT_MYELOMA	RHEUMA_OTHER_WIDE	PGS002306	13	1394	2207	483229	0.609875026172698	1.8402014073976	0.0458695256043898	0.329840329617868	1.39074604978134	1.29300216555086e-35	0.0782399175360139	1.08138207007191	0.773497936915376	0.950009438834756	FALSE
C3_MULT_MYELOMA	C3_SKIN_EXALLC	PGS002306	49	1358	11342	474094	0.145368450863056	1.15646559252473	0.338649783843581	0.332512000377053	1.3944666332099	2.80687999726759e-35	-0.0511811591321451	0.950106534465658	0.721045050042405	0.934647678986196	FALSE
C3_MULT_MYELOMA	CD2_BENIGN_MELANOCYTIC	PGS002306	17	1390	3417	482019	0.607584670189382	1.83599151401124	0.027027857162091	0.328497953805546	1.38888039840583	3.15066905018933e-35	0.155727880151345	1.16850818555179	0.502354251260119	0.852535195683846	FALSE
C3_MULT_MYELOMA	ASTHMA_HOSPITAL_MAIN	PGS002306	149	1258	56389	429047	-0.00210749922096269	0.997894719996247	0.98115301879335	0.342374658281931	1.40828782538371	1.08035318548372e-34	-0.10963401199284	0.896162059851018	0.201160040980694	0.636800430042061	FALSE
C3_MULT_MYELOMA	L12_ATOPIC	PGS002306	31	1376	9609	475827	0.0952026554936079	1.0998817296168	0.628540793575587	0.328532670017905	1.38892861590964	6.72982407620519e-35	0.0989499665457882	1.10401106069014	0.575033305926566	0.885236006227525	FALSE
C3_MULT_MYELOMA	K11_OESULC_ADVERSE	PGS002306	14	1393	3237	482199	-0.0246431778369263	0.975657986317427	0.938684328917749	0.327628392455521	1.38767320663129	3.89036729409341e-35	0.308819788311597	1.36181693305994	0.239485387312112	0.680084258140252	FALSE
C3_MULT_MYELOMA	FG_OTHHEART	PGS002306	71	1336	15046	470390	0.241003477426017	1.27252546041368	0.0581474809175515	0.334191196223733	1.39681018287748	4.5749479899311e-35	-0.0700382273353915	0.932358177655936	0.559854883070106	0.878193037156089	FALSE
C3_MULT_MYELOMA	G6_SLEEPDISOTH	PGS002306	34	1373	8860	476576	0.135226034767326	1.14479551869744	0.484529693683045	0.326676279578781	1.38635261387899	1.8496734064504e-34	0.166111264067425	1.1807044643963	0.32816214510506	0.751570807396031	FALSE
C3_MULT_MYELOMA	K11_ORAL	PGS002306	39	1368	14596	470840	0.00585559286671747	1.0058727703624	0.971644886066216	0.335559833294105	1.39872321790074	3.65936190830506e-36	-0.173268835857716	0.840911517285407	0.282006159397684	0.71775599937242	FALSE
C3_MULT_MYELOMA	N14_POLYPFEMGEN	PGS002306	34	573	11274	252103	0.14557106276728	1.15669992995957	0.442378452741984	0.295029250934855	1.3431656469625	8.83258361431244e-13	0.0899923571801746	1.09416592116026	0.600235479240858	0.895232608239382	FALSE
C3_MULT_MYELOMA	J10_PHARYNGITIS	PGS002306	57	1350	16905	468531	0.201938072084152	1.22377222010162	0.172180341437856	0.325853324498682	1.385212177281	1.01965133383339e-33	0.115048945551151	1.1219283496295	0.379989956662071	0.786809403519137	FALSE
C3_MULT_MYELOMA	CD2_BENIGN_LIPOMATOUS	PGS002306	21	1386	5157	480279	0.305947949917307	1.35791162529604	0.170815183788535	0.337917055945321	1.40202420900977	3.91342599825986e-37	-0.500574767505783	0.60618214576501	0.0259358421428005	0.24793954473762	FALSE
C3_MULT_MYELOMA	AB1_VIRAL_SKIN_MUCOUS_MEMBRANE	PGS002306	115	1292	48532	436904	-0.131267653806923	0.876983015132734	0.202273532668674	0.329557850751139	1.39035324889488	4.32937070599326e-33	0.0146079453780513	1.01471516285165	0.879373687519405	0.975695857332128	FALSE
C3_MULT_MYELOMA	Z21_PERSONS_ENCOUNTERI_HEALTH_SERVI_EXAM_INVES	PGS002306	98	1309	25490	459946	0.183346111846011	1.20123009610545	0.0997426796659447	0.328266514746788	1.38855899442784	2.97824767141153e-33	0.0368958350761079	1.03758493525308	0.72188972182267	0.93505097064233	FALSE
C3_MULT_MYELOMA	ST19_COMPLICATIO_PROCED_NOT_ELSEW_CLASSIFIED	PGS002306	28	1379	7646	477790	0.0730220898326109	1.07575429988466	0.744103637103691	0.325387507604369	1.38456707230868	2.35981134866781e-34	0.266598349700292	1.30551598012701	0.155746852949045	0.576817097911327	FALSE
C3_MULT_MYELOMA	L12_PRURITUS	PGS002306	22	1385	6525	478911	0.0485056448689078	1.04970129722982	0.838697237725937	0.327747112111242	1.3878379604962	5.55129509836425e-35	0.203341264287631	1.22549061307556	0.341650271754743	0.760868432705011	FALSE
C3_MULT_MYELOMA	PULM_MEDICATIO_COMORB	PGS002306	87	1320	18319	467117	0.210361357993876	1.23412393994187	0.0736077106074964	0.331292521757986	1.3927671474196	4.66398823397965e-34	-0.0118360322458606	0.988233738044707	0.912786865477352	0.9829363206693	FALSE
C3_MULT_MYELOMA	CD2_BENIGN_MELANOCYTIC_EXALLC	PGS002306	17	1390	3417	482019	0.607584670189382	1.83599151401124	0.027027857162091	0.328497953805546	1.38888039840583	3.15066905018933e-35	0.155727880151345	1.16850818555179	0.502354251260119	0.852535195683846	FALSE
C3_MULT_MYELOMA	H7_SCLERACORNEA	PGS002306	15	1392	4720	480716	-0.371374169097566	0.689785796737814	0.30050918410867	0.324327183074382	1.38309975992962	1.99526010156468e-34	0.587277934558656	1.79908451826818	0.0208504187542724	0.218163746564181	FALSE
C3_MULT_MYELOMA	M13_SOFTTISSUE	PGS002306	174	1233	48044	437392	0.142814042923494	1.15351527739179	0.0900472702289095	0.339089126058556	1.40366844307375	2.06190616315698e-33	-0.0670231969485022	0.935173507913463	0.40263845903159	0.799880728308294	FALSE
C3_MULT_MYELOMA	ACUTE_RESPIRATORY_INFECTIONS	PGS002306	238	1169	79776	405660	0.0761159508833327	1.07908768807423	0.306477632989972	0.33632532802145	1.39979434306709	2.84224606789682e-31	-0.0326035787881234	0.967922188431643	0.642765196004716	0.91049714468897	FALSE
C3_MULT_MYELOMA	J10_BRONCH	PGS002306	23	1384	7574	477862	-0.0710088218839936	0.931453674915081	0.762174010756379	0.328010460060061	1.38820349290538	5.38631931206443e-35	0.166646952819416	1.18133712393648	0.419786441328648	0.810122515795274	FALSE
C3_MULT_MYELOMA	Z21_PERSONAL_HISTORY_MEDICAL_TREAT	PGS002306	29	1378	7668	477768	0.108058504155627	1.11411292371572	0.566441493911863	0.335949444431798	1.39926828221965	1.58139880613415e-36	-0.26261773481208	0.769035816751004	0.168283086716791	0.594779684133702	FALSE
C3_MULT_MYELOMA	E4_DIABETES	PGS002306	53	1354	14008	471428	0.111953460900218	1.11846080727468	0.430875133009739	0.338284454156646	1.40253940483161	2.49203885648766e-36	-0.195182175615028	0.822684771299391	0.155745754444112	0.576817097911327	FALSE
C3_MULT_MYELOMA	K11_IBS	PGS002306	70	1337	24507	460929	0.141288876487498	1.15175731554028	0.258447791660072	0.339012536949457	1.40356094147501	4.30806589139835e-36	-0.165862146669745	0.847163010382471	0.174255845548211	0.602849217647529	FALSE
C3_MULT_MYELOMA	CD2_BENIGN_COLON_EXALLC	PGS002306	18	1389	4558	480878	0.0586618388995938	1.06041658846201	0.807896249912712	0.332795185572375	1.3948615814349	4.07372713286123e-36	-0.161268280028991	0.851063717078417	0.497006495996968	0.850134692730694	FALSE
C3_MULT_MYELOMA	CD2_BENIGN_COLON	PGS002306	18	1389	4558	480878	0.0586618388995938	1.06041658846201	0.807896249912712	0.332795185572375	1.3948615814349	4.07372713286123e-36	-0.161268280028991	0.851063717078417	0.497006495996968	0.850134692730694	FALSE
C3_MULT_MYELOMA	F5_ALCOHOL	PGS002306	11	1396	3893	481543	0.126797574683318	1.13518720389295	0.67903209416133	0.332246520355481	1.39409647931444	3.63291516746883e-36	-0.18832590217161	0.828344703899891	0.529481777602406	0.864964359297141	FALSE
C3_MULT_MYELOMA	I9_HYPOTE	PGS002306	12	1395	2046	483390	0.582906753410697	1.79123755667809	0.0490472358884915	0.334906211306163	1.39780928036785	1.04238384417421e-36	-0.471817679170912	0.623867246543063	0.108463221413708	0.495873078892475	FALSE
C3_MULT_MYELOMA	F5_PSYCH	PGS002306	123	1284	50606	434830	-0.0600443706229278	0.941722747832279	0.546231401121402	0.331436622542533	1.39296786071936	3.33908396254386e-33	-0.00717344331519812	0.992852224417287	0.93833525718656	0.988059104746887	FALSE
C3_MULT_MYELOMA	K11_HERING	PGS002306	85	1322	14888	470548	0.334845564913154	1.39772451084739	0.00491207819959688	0.333080181302184	1.39525916768178	1.76005407432732e-34	-0.0385365225972373	0.962196562180569	0.725303499850876	0.936003958444231	FALSE
C3_MULT_MYELOMA	RHEU_ARTHRITIS_OTH	PGS002306	23	1384	3541	481895	0.557997647234095	1.74717054361932	0.0172637624112823	0.327738804166045	1.38782643046238	6.01185792301124e-35	0.20397401422062	1.22626628755697	0.323995445987306	0.748693149632128	FALSE
C3_MULT_MYELOMA	HYPOT_THYRO_INCL	PGS002306	19	1388	6091	479345	0.03251865466993	1.03305316423002	0.895505747229062	0.330254789975981	1.39132257835304	1.49527285039892e-35	0.0365952489503315	1.03727309848648	0.87131662301517	0.97409725927284	FALSE
C3_MULT_MYELOMA	J10_ASTHMA	PGS002306	149	1258	56389	429047	-0.00210749922096269	0.997894719996247	0.98115301879335	0.342374658281931	1.40828782538371	1.08035318548372e-34	-0.10963401199284	0.896162059851018	0.201160040980694	0.636800430042061	FALSE
C3_MULT_MYELOMA	AB1_VIRAL_NOS	PGS002306	24	1383	5704	479732	0.512734709922717	1.6698515160365	0.0141499977875426	0.333518086484796	1.39587029270004	4.11311983460705e-36	-0.159482406014468	0.852584967632051	0.433049812719183	0.8177891125923	FALSE
C3_MULT_MYELOMA	R18_UNKNO_UNSPE_CAUSES_MORBIDI	PGS002306	65	1342	16084	469352	0.293862739532837	1.34159974242084	0.0320825762661471	0.32721731624211	1.38710288441503	7.5153229755547e-34	0.0769036062631033	1.07993797211843	0.542297427801031	0.870305240620836	FALSE
C3_MULT_MYELOMA	AB1_MYCOSES	PGS002306	89	1318	25112	460324	0.157875755132826	1.17102069235852	0.172814510472974	0.330110815366201	1.3911222776472	8.27018455163955e-34	0.00928987261430487	1.00933315741383	0.931334254424933	0.986621525267217	FALSE
C3_MULT_MYELOMA	ASTHMA_MEDICATIO_COMORB	PGS002306	83	1324	17472	467964	0.204038171721173	1.22634496426082	0.0890063932619437	0.331728504235182	1.39337450187902	3.02479686566251e-34	-0.0194123312657654	0.980774874711588	0.860592251092648	0.972022355121595	FALSE
C3_MULT_MYELOMA	L12_OTHERDISSKINANDSUBCUTIS	PGS002306	15	1392	3672	481764	0.30690945303036	1.3592178894389	0.253797289567212	0.331579712132242	1.39316719417996	6.32338567229015e-36	-0.0802964554673866	0.922842724059137	0.752111407359913	0.944397613368853	FALSE
C3_MULT_MYELOMA	CD2_BENIGN_LIPOMATOUS_EXALLC	PGS002306	21	1386	5157	480279	0.305947949917307	1.35791162529604	0.170815183788535	0.337917055945321	1.40202420900977	3.91342599825986e-37	-0.500574767505783	0.60618214576501	0.0259358421428005	0.24793954473762	FALSE
C3_MULT_MYELOMA	ILD_CVDMETABOCOMORB	PGS002306	224	1183	51438	433998	0.165973034203394	1.18054126705836	0.0325989229572822	0.337299198491328	1.4011582254563	8.15775411991793e-32	-0.0412020676436451	0.95963519913144	0.567671145152617	0.881537469808857	FALSE
C3_MULT_MYELOMA	K11_APPENDOTH	PGS002306	21	1386	6977	478459	0.0295833500751059	1.03002528457891	0.897669300550594	0.331257880601795	1.39271890119097	1.00513231373163e-35	-0.0334973752661679	0.967057449496477	0.87811178335542	0.975294547797445	FALSE
C3_MULT_MYELOMA	COLITNONINFNAS	PGS002306	39	1368	9877	475559	0.364009372382283	1.43908770177492	0.026614778845645	0.336142559377718	1.39953852793171	2.78414350115468e-36	-0.192766042954289	0.824674890072161	0.234060721685983	0.674700356340825	FALSE
C3_MULT_MYELOMA	MULTIMORB	PGS002306	281	1126	83961	401475	0.0267726424419402	1.02713424947968	0.704496846464332	0.332086291934363	1.39387312333114	2.01831373604589e-29	-0.00658514594874937	0.993436488609876	0.920209744986634	0.984716727156773	FALSE
C3_MULT_MYELOMA	F5_ADO	PGS002306	95	1312	40305	445131	-0.107298620013683	0.89825739530008	0.35153292964706	0.324717817001977	1.3836401511618	1.38307524864945e-32	0.0880392032887587	1.09203093239301	0.395563684216812	0.795355015292926	FALSE
C3_MULT_MYELOMA	C3_MALE_GENITAL_EXALLC	PGS002306	22	778	3616	218443	0.0720597739557679	1.07471958238469	0.778329537678629	0.34678537701429	1.41451310576364	1.42528996775723e-22	0.277540335798604	1.31987935645797	0.204257550502406	0.640191570617073	FALSE
C3_MULT_MYELOMA	HYPOTHYROIDISM	PGS002306	19	1388	6091	479345	0.03251865466993	1.03305316423002	0.895505747229062	0.330254789975981	1.39132257835304	1.49527285039892e-35	0.0365952489503315	1.03727309848648	0.87131662301517	0.97409725927284	FALSE
C3_MULT_MYELOMA	KRA_PSY_MOOD	PGS002306	97	1310	40576	444860	-0.0908279822545837	0.913174779656339	0.4260831313616	0.324428920228695	1.38324047972142	1.73633482529101e-32	0.0902770633369685	1.09447748128401	0.379416697978289	0.7865168428964	FALSE
C3_MULT_MYELOMA	E4_NUTRIDEF	PGS002306	56	1351	13266	472170	0.329113197489644	1.38973516121566	0.0227180335214186	0.329474744682095	1.39023770690297	1.60991256648926e-34	0.0394146322021646	1.04020169536649	0.771989674910155	0.949550115142273	FALSE
C3_MULT_MYELOMA	SMOKING	PGS002306	32	1375	9887	475549	0.0948052348639142	1.09944470077511	0.624911576166846	0.328229783945663	1.38850799248025	7.93303826553552e-35	0.113343045292995	1.12001608329979	0.519253946019205	0.860631156405815	FALSE
C3_MULT_MYELOMA	K11_PULP_PERIAPICAL	PGS002306	14	1393	4458	480978	0.1706638124894	1.18609193269274	0.525850613275512	0.333796356750338	1.39625877594621	2.06378435159089e-36	-0.300527241750636	0.740427733335804	0.256174572182087	0.695157724738833	FALSE
C3_MULT_MYELOMA	E4_PCOS_CONSORTIUM_EXCLUSIONS	PGS002306	30	1377	12116	473320	0.193653258260182	1.21367537807564	0.319450410195305	0.331551638797918	1.39312808388053	1.47882596976623e-35	-0.0355662608530476	0.965058786492974	0.845380563910565	0.968600832322073	FALSE
C3_MULT_MYELOMA	SPONDYLOPATH_COMORB	PGS002306	176	1231	41612	443824	0.161056168205384	1.17475095061348	0.0610248457670786	0.327541100924634	1.38755207979946	3.28798301579556e-31	0.0282382081583391	1.02864068584297	0.722015089416247	0.935085162610474	FALSE
C3_MULT_MYELOMA	VWXY20_DRUGS_MEDICAM_BIOLO_SUBST_CAUSI_ADVER_EFFEC_THERAPE_USE	PGS002306	14	1393	3075	482361	0.437879810155738	1.54941867183906	0.114884300672837	0.336760427556977	1.40040352545347	4.81425663776765e-37	-0.616309163313943	0.539933571185581	0.022630343780763	0.228681816083628	FALSE
C3_MULT_MYELOMA	R18_ABNORMALITI_HEART_BEAT	PGS002306	14	1393	3531	481905	0.241887331078986	1.27365068388355	0.370266497597078	0.333074936591862	1.39525184997081	2.78189383343789e-36	-0.240556879319564	0.786189926228278	0.375865359535397	0.784224391544091	FALSE
C3_MULT_MYELOMA	ABDOM_HERNIA	PGS002306	20	1387	6701	478735	-0.104399465492037	0.900865360910228	0.652248062050276	0.332186085284986	1.39401222954128	6.3858518570957e-36	-0.0969898460190665	0.907565221486441	0.660791001972387	0.916252565970578	FALSE
C3_MULT_MYELOMA	ASTHMA_CHILD	PGS002306	39	1368	15943	469493	-0.173913163894802	0.840369868936459	0.346194850573795	0.324595647730173	1.38347112317732	6.20568115072818e-34	0.222526446633182	1.24922885711113	0.164584181247551	0.589593333716043	FALSE
C3_MULT_MYELOMA	J10_PNEUMONIA	PGS002306	40	1367	11759	473677	0.0104243712449554	1.01047889429436	0.952968362439274	0.326895388392011	1.38665640923584	2.20482849774636e-34	0.138719124950827	1.14880138503892	0.385433136789819	0.790241974903478	FALSE
C3_MULT_MYELOMA	N14_MESNRUIRREG	PGS002306	28	579	12553	250824	0.306149313657426	1.35818508699137	0.135089297633223	0.299980634121659	1.34983266662768	2.68597581861141e-13	0.00589798375572842	1.00591541110715	0.975231850789913	0.995446653168803	FALSE
C3_MULT_MYELOMA	J10_PNEUMOPROBBAC	PGS002306	40	1367	11662	473774	0.0186545668444574	1.0188296502839	0.915957202140099	0.326903735800652	1.38666798427184	2.18938177306482e-34	0.138668283062708	1.14874297929218	0.386041705824624	0.79065015240597	FALSE
C3_MULT_MYELOMA	E4_HYTHY_AI_STRICT	PGS002306	18	1389	5883	479553	0.0127590443268595	1.01284078822095	0.959907856745425	0.330324892588539	1.39142011711952	1.36585260431401e-35	0.0335477936131837	1.03411686672673	0.885040478555156	0.976514029517538	FALSE
C3_MULT_MYELOMA	I9_STR	PGS002306	36	1371	6777	478659	0.414893946048001	1.5142101442063	0.0155267956226484	0.335377200698375	1.3984677887743	3.19354675036331e-36	-0.185513362057461	0.830677735943126	0.275230159769264	0.711577920730779	FALSE
C3_MULT_MYELOMA	I9_VTE	PGS002306	55	1352	13987	471449	0.121115643394727	1.12875543793065	0.430755304020559	0.324876950656688	1.38386035239611	1.27395720154539e-33	0.148582872380211	1.16018894140961	0.277515410277011	0.713699414145863	FALSE
C3_MULT_MYELOMA	RA_CO_MORB	PGS002306	158	1249	32066	453370	0.237183243997686	1.26767339003314	0.00852643196278486	0.331597809497265	1.39319240706335	1.92130263645806e-32	-0.00469014615163442	0.995320835408745	0.955338343394726	0.991612374247455	FALSE
C3_MULT_MYELOMA	D3_COAGDEF_PURPUR_HAEMORRHAGIC	PGS002306	13	1394	2588	482848	0.592618163293846	1.8087177400201	0.0476393087318721	0.330198517448187	1.39124428731742	1.08479216694806e-35	0.0562149787237216	1.05782506917751	0.836379532945811	0.966173478955474	FALSE
C3_MULT_MYELOMA	H7_CATARACTOTHER	PGS002306	58	1349	11188	474248	0.305767583829652	1.35766672617522	0.0286487065597541	0.334404921802547	1.39710874884676	1.95634578810309e-35	-0.0948892755857771	0.909473629828325	0.472663116185744	0.838522266258981	FALSE
C3_MULT_MYELOMA	SLE_COMORB	PGS002306	153	1254	31752	453684	0.214825093119947	1.23964505555405	0.0181295850273213	0.334294404315005	1.39695435242992	4.48645786899507e-33	-0.03023965059366	0.970212993565564	0.721980535489858	0.93505097064233	FALSE
C3_MULT_MYELOMA	F5_DEPRESSIO	PGS002306	91	1316	38846	446590	-0.12905799579943	0.878922990225965	0.277844893760897	0.322441888194218	1.38049466549069	3.03546209876525e-32	0.125981476174507	1.13426115723268	0.232411297433326	0.673253690991218	FALSE
C3_MULT_MYELOMA	R18_NAUSEA_VOMITI	PGS002306	15	1392	5649	479787	-0.0586612488869308	0.943026166219451	0.835224892137333	0.329891023499063	1.39081655388341	1.39440482316387e-35	0.0819645716245619	1.0854173545748	0.74830114457941	0.943291386487197	FALSE
C3_MULT_MYELOMA	H7_CHOROIDRETINA	PGS002306	52	1355	9303	476133	0.492390398478614	1.63622277341373	0.000530727597059599	0.341458687217734	1.40699846508411	4.53941667754022e-37	-0.292421331134243	0.746453965412918	0.0389200636524721	0.307601859852151	FALSE
C3_MULT_MYELOMA	C3_UNCERTAIN_SECONDARY	PGS002306	11	1396	2684	482752	0.550024873355937	1.73329613022281	0.0699296530364751	0.332821653476212	1.39489850098569	2.70676514354186e-36	-0.258097028579315	0.77252027192587	0.396640700476565	0.795945061714917	FALSE
C3_MULT_MYELOMA	K11_OTHDISDIG	PGS002306	13	1394	3218	482218	0.198638224435074	1.21974061371988	0.51509967958374	0.329708816126699	1.39056315993951	1.42338051645257e-35	0.0994940368517241	1.10461188375586	0.705779995714546	0.929905080757046	FALSE
C3_MULT_MYELOMA	N14_RENFAIL	PGS002306	41	1366	6650	478786	0.549917191337359	1.7331094954455	0.00102385751375867	0.330283864932049	1.39136303158397	5.03001934039149e-35	0.0255327393805902	1.02586149179047	0.869933822796444	0.973938997010105	FALSE
C3_MULT_MYELOMA	I9_HYPTENSESS	PGS002306	465	942	123555	361881	0.0846832458818464	1.08837226569547	0.163539516746605	0.339908829366998	1.40481950644127	4.7302072850819e-26	-0.0279812960022688	0.972406554521144	0.617588718167448	0.901861018623392	FALSE
C3_MULT_MYELOMA	Z21_PERSONAL_HISTORY_OTH_DISEA_CONDI	PGS002306	50	1357	11335	474101	0.153429162782344	1.16582520038357	0.370406436386476	0.318306722915338	1.37479787857772	2.0631042795273e-32	0.340945154988944	1.40627611151822	0.0143200125611301	0.174717538965521	FALSE
C3_MULT_MYELOMA	O15_PREG_ABORT	PGS002306	21	586	9581	253796	0.308806779684977	1.36179921780715	0.191943800025291	0.298576818480567	1.34793907985175	2.47534428846049e-13	0.0497514487276989	1.05100983407737	0.820366085606269	0.962533362692082	FALSE
C3_MULT_MYELOMA	ST19_POISO_DRUGS_MEDICAM_BIOLO_SUBST	PGS002306	12	1395	2598	482838	0.890857240834551	2.43721803886205	0.00245457435775382	0.332252556821505	1.39410489475587	3.7317664733444e-36	-0.186892760959922	0.829532689905052	0.53083109972867	0.865674441754405	FALSE
C3_MULT_MYELOMA	D3_ANAEMIA_IRONDEF_NAS	PGS002306	29	1378	10285	475151	0.205465384604447	1.22809646918103	0.277943021123451	0.335753884043466	1.39899466752597	1.85110239732053e-36	-0.245933299981859	0.781974380891448	0.187064210634276	0.620040466727084	FALSE
C3_MULT_MYELOMA	ASTHMA_NAS	PGS002306	45	1362	14217	471219	0.124654876709939	1.13275744462152	0.427349044092707	0.332649935755725	1.39465899275928	2.00931262124113e-35	-0.0587780860252196	0.942915992177193	0.696149241364518	0.927046907738858	FALSE
C3_MULT_MYELOMA	Z21_FIT_ADJ_OTH_DEVICES	PGS002306	13	1394	2529	482907	-0.145196350085055	0.864852462583579	0.703535985928367	0.324700961603262	1.38361682955193	1.43727876084052e-34	0.667654872123666	1.94965975380604	0.0138300524170459	0.170865135366386	FALSE
C3_MULT_MYELOMA	ALCOHOLMENTAL	PGS002306	11	1396	3893	481543	0.126797574683318	1.13518720389295	0.67903209416133	0.332246520355481	1.39409647931444	3.63291516746883e-36	-0.18832590217161	0.828344703899891	0.529481777602406	0.864964359297141	FALSE
C3_MULT_MYELOMA	K11_PULPITIS_2	PGS002306	20	1387	6188	479248	0.21837447837068	1.24405285128545	0.332943617696085	0.335139563541508	1.39813550034861	1.51422250536616e-36	-0.305817279309447	0.736521184821285	0.168309588720411	0.594779684133702	FALSE
C3_MULT_MYELOMA	ASTHMA_IMMUNECOMORB	PGS002306	79	1328	17966	467470	0.463446685103168	1.5895432091332	8.566136159852e-05	0.339882644085773	1.40478272132904	5.26034614851929e-36	-0.160101919301305	0.852056943492319	0.161371541959321	0.584703695216836	FALSE
C3_MULT_MYELOMA	M13_JOINTOTH	PGS002306	30	1377	7647	477789	0.175154372632229	1.19143012662142	0.399359897751237	0.326584130546817	1.38622486871355	1.60335925471651e-34	0.186345998513257	1.20483906079106	0.296944741008059	0.729141209170623	FALSE
C3_MULT_MYELOMA	J10_RESPOTHER	PGS002306	26	1381	4930	480506	0.570783175105394	1.76965245660471	0.00445490012960124	0.334320097556507	1.39699024517657	3.11355600727795e-36	-0.20695500520137	0.813056232466009	0.295232527539485	0.728141489907302	FALSE
C3_MULT_MYELOMA	Z21_FOLLOW__EXAM_TREAT_CONDI_OTH_MALIG_NEOPLASMS	PGS002306	24	1383	6290	479146	-0.00987904215725583	0.99016959528417	0.967011904501042	0.326116221507738	1.38557639329287	1.35831198400203e-34	0.274445132746954	1.31580037773623	0.177104596901375	0.606973822896991	FALSE
C3_MULT_MYELOMA	E4_THYROID_CTRL_EXCLUSION	PGS002306	151	1256	42315	443121	0.223474025036194	1.25041316041805	0.0139060836379641	0.330854930062774	1.39215781741113	2.13905103772496e-32	-0.000235734824790113	0.99976429295848	0.997772752032406	0.999644867377411	FALSE
C3_MULT_MYELOMA	J10_COLD	PGS002306	13	1394	3416	482020	0.173803594834829	1.18982185571208	0.570442238263969	0.329613055253172	1.39043000477225	1.48533194367096e-35	0.110669302928896	1.11702544872422	0.675363413556837	0.920172624936984	FALSE
C3_MULT_MYELOMA	K11_OESULC	PGS002306	14	1393	3237	482199	-0.0246431778369263	0.975657986317427	0.938684328917749	0.327628392455521	1.38767320663129	3.89036729409341e-35	0.308819788311597	1.36181693305994	0.239485387312112	0.680084258140252	FALSE
C3_MULT_MYELOMA	KRA_PSY_ANYMENTAL	PGS002306	122	1285	50730	434706	-0.0784193922834616	0.924576584935144	0.435777636602895	0.328950528514695	1.38950911280757	9.51659663529975e-33	0.0211185292094055	1.02134310345388	0.820169978555981	0.962494371382655	FALSE
C3_MULT_MYELOMA	H7_EYELIDINFLAMMATION	PGS002306	11	1396	2513	482923	0.0834428029419194	1.08702303899485	0.82624356763484	0.327246290521951	1.38714307530442	3.9717726513988e-35	0.425667692092305	1.53061205612239	0.1388040167315	0.551092166918124	FALSE
C3_MULT_MYELOMA	N14_URETHRALSTRICT	PGS002306	11	1396	2006	483430	0.27767057845088	1.32005127224118	0.446157955068628	0.327571533817069	1.38759430766521	3.4165793545205e-35	0.396813717886145	1.48707888804939	0.1613159845886	0.584703695216836	FALSE
C3_MULT_MYELOMA	K11_OTHDIG	PGS002306	31	1376	6884	478552	0.411658736800649	1.5093192733066	0.0308629541466741	0.330550670107649	1.39173430396843	2.73044310047192e-35	0.0132145038003054	1.01330220122253	0.939155206258724	0.988428712976367	FALSE
C3_MULT_MYELOMA	K11_PULPITIS_1	PGS002306	14	1393	4458	480978	0.1706638124894	1.18609193269274	0.525850613275512	0.333796356750338	1.39625877594621	2.06378435159089e-36	-0.300527241750636	0.740427733335804	0.256174572182087	0.695157724738833	FALSE
C3_MULT_MYELOMA	PULM_IMMUNECOMORB	PGS002306	79	1328	17966	467470	0.463446685103168	1.5895432091332	8.566136159852e-05	0.339882644085773	1.40478272132904	5.26034614851929e-36	-0.160101919301305	0.852056943492319	0.161371541959321	0.584703695216836	FALSE
C3_MULT_MYELOMA	C3_UNCERTAIN_SECONDARY_EXALLC	PGS002306	11	1396	2684	482752	0.550024873355937	1.73329613022281	0.0699296530364751	0.332821653476212	1.39489850098569	2.70676514354186e-36	-0.258097028579315	0.77252027192587	0.396640700476565	0.795945061714917	FALSE
C3_MULT_MYELOMA	COPD_COMORB	PGS002306	450	957	133164	352272	0.112336503957967	1.11888930798415	0.0617994930732488	0.353061615043604	1.4234188447459	2.62884386472311e-28	-0.0692769358233043	0.933068244272361	0.219709789976311	0.658911050489074	FALSE
C3_MULT_MYELOMA	FG_DISVEINLYMPH	PGS002306	98	1309	25535	459901	0.228074106399876	1.25617841284289	0.0368634214933947	0.335094529914092	1.39807253865312	1.29093244453216e-34	-0.0651338752251137	0.936942021656754	0.532477673271246	0.866436877267838	FALSE
C3_MULT_MYELOMA	VWXY20_OTHER_EXTER_CAUSES_ACCIDENTAL_INJURY	PGS002306	72	1335	19458	465978	0.160364522771913	1.17393872040306	0.227477373184067	0.323898289733898	1.38250668484543	5.44724128744307e-33	0.129466227698258	1.13822067048174	0.272485728552923	0.70974161772395	FALSE
C3_MULT_MYELOMA	N14_FEMALE_GENITAL_DYSPLASIA_ALL	PGS002306	12	595	10392	252985	-0.805263365373363	0.446970194584595	0.0324475856786563	0.290057186844529	1.33650391628178	7.89667103025278e-13	0.513509470783992	1.67114575293258	0.066581135482851	0.399856378816422	FALSE
C3_MULT_MYELOMA	ST19_INJURI_HEAD	PGS002306	15	1392	4982	480454	0.0719108625890893	1.07455955633802	0.793825023390177	0.330598879037837	1.39180139960762	1.02011951028483e-35	0.0141528632994661	1.01425348922383	0.955248671314691	0.991612374247455	FALSE
C3_MULT_MYELOMA	I9_IHD	PGS002306	119	1288	25286	460150	0.135027780644926	1.14456858076299	0.188733245517639	0.328578465674573	1.38899222426415	8.30132047927021e-33	0.0279697481575556	1.02836457402779	0.767877749294653	0.948560270271686	FALSE
C3_MULT_MYELOMA	E4_DM2	PGS002306	45	1362	12367	473069	0.034210466152325	1.03480237468514	0.825501550455654	0.335313578161708	1.39837881753645	6.43579435949062e-36	-0.137662431949497	0.871392796470353	0.352131704213313	0.76798273492475	FALSE
C3_MULT_MYELOMA	N14_CHRONKIDNEYDIS	PGS002306	36	1371	5329	480107	0.559166457636373	1.74921384861071	0.00271167841735683	0.326930293852741	1.38670481196143	1.8236017980981e-34	0.155422546737647	1.16815145542214	0.347694426637639	0.764750367301796	FALSE
C3_MULT_MYELOMA	E4_ENDONUTRMET	PGS002306	243	1164	62291	423145	0.225634282760509	1.25311729486848	0.00208995623112513	0.348442713244108	1.41685937332143	2.94448909785422e-33	-0.0998206356926621	0.904999728128583	0.150780574794111	0.568937759636116	FALSE
C3_MULT_MYELOMA	J10_UPPERDIS	PGS002306	157	1250	60900	424536	-0.062906518756963	0.939031251394916	0.47701798000078	0.335520197725229	1.39866777980897	3.46144712312744e-33	-0.0424302602951682	0.958457305719807	0.612620217706211	0.900125364798299	FALSE
C3_MULT_MYELOMA	DIABETES_FG	PGS002306	87	1320	23654	461782	0.104454826034528	1.11010524487751	0.373671259828027	0.329927413098102	1.39086716606101	8.3459455377645e-34	0.0125618346496951	1.01264106591032	0.907840519120335	0.981873288894691	FALSE
C3_MULT_MYELOMA	DM_IBD	PGS002306	52	1355	13623	471813	0.117632508140676	1.12483066928961	0.413027687723334	0.337606487900717	1.40158885270007	3.22868857442783e-36	-0.180988317204631	0.834445107290279	0.191690998127612	0.625887525893766	FALSE
C3_MULT_MYELOMA	G6_NERPLEX	PGS002306	62	1345	20388	465048	0.0683114747888078	1.07069875221414	0.606511293771512	0.337746695991711	1.40178538057454	5.1746014847883e-36	-0.157574176937767	0.854213448320592	0.219766644922789	0.658953154582876	FALSE
C3_MULT_MYELOMA	I9_PULMHEART	PGS002306	21	1386	4290	481146	0.354230502734755	1.42508363429933	0.142731880418389	0.329412488751714	1.39015115905516	2.40981684582205e-35	0.0776523817147366	1.08074690597835	0.723795764600505	0.935755430674941	FALSE
C3_MULT_MYELOMA	RHEUMA_COMORB	PGS002306	654	753	195098	290338	0.0408939086311833	1.04174157989251	0.47380041145022	0.326672843234306	1.38634784990203	1.33057246365393e-19	0.00881679806118811	1.00885578050778	0.867452068269035	0.973607572915401	FALSE
C3_MULT_MYELOMA	J10_BRONCHIECTASIS	PGS002306	11	1396	1506	483930	0.484578271287592	1.62349019202263	0.207239951128858	0.32707714825002	1.38690847061452	4.22660483326008e-35	0.483147003079604	1.62116820421486	0.10097516990196	0.481130775915109	FALSE
C3_MULT_MYELOMA	D3_ANAEMIA_IRONDEF	PGS002306	29	1378	10285	475151	0.205465384604447	1.22809646918103	0.277943021123451	0.335753884043466	1.39899466752597	1.85110239732053e-36	-0.245933299981859	0.781974380891448	0.187064210634276	0.620040466727084	FALSE
C3_MULT_MYELOMA	J10_CHRONSINUSITIS	PGS002306	24	1383	8622	476814	-0.155380314166513	0.856089532586809	0.508638924631529	0.327376473992495	1.38732367015908	7.42506138362935e-35	0.203010658242321	1.22508552543631	0.321971159588317	0.746995495941272	FALSE
C3_MULT_MYELOMA	C3_MALE_GENITAL	PGS002306	22	778	3616	218443	0.0720597739557679	1.07471958238469	0.778329537678629	0.34678537701429	1.41451310576364	1.42528996775723e-22	0.277540335798604	1.31987935645797	0.204257550502406	0.640191570617073	FALSE
C3_MULT_MYELOMA	M13_ARTHRITISNAS	PGS002306	22	1385	3348	482088	0.5428905032525	1.72097416113972	0.0254462518671803	0.327259135390692	1.38716089308958	7.15340490107332e-35	0.242314493976985	1.2741948564176	0.249402161994893	0.689588349643682	FALSE
C3_MULT_MYELOMA	ASTHMA_EXCL	PGS002306	525	882	178439	306997	0.0714190301257176	1.07403118301062	0.216542889048932	0.354429034081452	1.42536658615889	1.6583603828386e-26	-0.0633842172329828	0.938582784721641	0.244943870640394	0.685295937788751	FALSE
C3_MULT_MYELOMA	K11_INTESTOTH	PGS002306	199	1208	60205	425231	0.114628190446643	1.12145639184579	0.149880826788493	0.341037583085352	1.4064060969493	3.50464104232989e-33	-0.0728589151028681	0.929731991915534	0.337782665914976	0.758391925599099	FALSE
C3_MULT_MYELOMA	Z21_MEDICAL_OBSER_EVALU_SUSPECTED_DISEA_CONDI	PGS002306	26	1381	7878	477558	0.0878934620647754	1.09187179006538	0.658999217773268	0.334490082753014	1.39722773302205	2.78521724253793e-36	-0.205154655250404	0.81452133666867	0.301238034189211	0.731886580410432	FALSE
C3_MULT_MYELOMA	K11_PULP_PERIAPICAL_INCLAVO	PGS002306	14	1393	4458	480978	0.1706638124894	1.18609193269274	0.525850613275512	0.333796356750338	1.39625877594621	2.06378435159089e-36	-0.300527241750636	0.740427733335804	0.256174572182087	0.695157724738833	FALSE
C3_MULT_MYELOMA	M13_FIBROBLASTIC	PGS002306	45	1362	10424	475012	0.183374784612924	1.20126453918979	0.24957247096437	0.3313209180104	1.39280669734861	3.75653137185258e-35	-0.0180537332387116	0.982108259082948	0.904541940127909	0.980890207283268	FALSE
C3_MULT_MYELOMA	I9_CVD	PGS002306	651	756	173437	311999	0.160729552510625	1.17436732116869	0.00536025667114668	0.345006550619754	1.41199916910701	7.96950830209864e-22	-0.0312540672303781	0.969229292389506	0.554329012632007	0.875940503461602	FALSE
C3_MULT_MYELOMA	L12_NAILDIS	PGS002306	26	1381	6383	479053	0.32033403600443	1.37758785143049	0.11266962959244	0.332756814281229	1.3948080598219	6.55688607953642e-36	-0.0998922114891786	0.904934954370339	0.612756259613335	0.900125364798299	FALSE
C3_MULT_MYELOMA	N14_OTHNONINFUTER	PGS002306	17	590	3883	259494	0.610796406704822	1.84189771450172	0.0190515615539283	0.299187121785892	1.34876198261216	1.79490289736736e-13	0.0435878875398661	1.04455179336535	0.861608690659833	0.972302595890844	FALSE
C3_MULT_MYELOMA	CD2_BENIGN	PGS002306	112	1295	32176	453260	0.262086676013054	1.29963918509058	0.00962516295666187	0.341221027849381	1.4066641184495	1.91014311299466e-35	-0.131565615477886	0.876721746734056	0.178199574699479	0.608470996565	FALSE
C3_MULT_MYELOMA	H7_CONJUNCTIVITIS	PGS002306	59	1348	16654	468782	0.262273781229494	1.29988237711213	0.049778864249271	0.342842459040848	1.40894677761436	3.7290451854973e-37	-0.28945302855778	0.748672958333603	0.0288318212958583	0.263120851752453	FALSE
C3_MULT_MYELOMA	FG_OTH	PGS002306	12	1395	2046	483390	0.582906753410697	1.79123755667809	0.0490472358884915	0.334906211306163	1.39780928036785	1.04238384417421e-36	-0.471817679170912	0.623867246543063	0.108463221413708	0.495873078892475	FALSE
C3_MULT_MYELOMA	N14_BENIGNMAMDYSP	PGS002306	27	580	10459	252918	-0.121922529861265	0.885216943725768	0.599084281531869	0.285695131208994	1.33068670855764	3.28918833159844e-12	0.326146530202101	1.3856183889407	0.092768079711089	0.463787668402152	FALSE
C3_MULT_MYELOMA	R18_SYMPTOMS_SIGNS_INVOLVI_SKIN_SUBCU_TISSUE	PGS002306	11	1396	3828	481608	0.0847167700094949	1.08840875303783	0.781321275155245	0.334360584324096	1.39704680594092	1.25838851957179e-36	-0.478466154998273	0.619733237890925	0.116757697357318	0.51144705501933	FALSE
C3_MULT_MYELOMA	I9_CEREBVASC	PGS002306	43	1364	8163	477273	0.435322188118973	1.54546090788939	0.00522067726234697	0.339218360990192	1.40384985779134	7.49965242309132e-37	-0.285771781537305	0.751434087511922	0.0672864713516884	0.401778040630106	FALSE
C3_MULT_MYELOMA	AB1_VARICELLA	PGS002306	29	1378	25054	460382	-0.709455437707294	0.491912001263639	0.000188557856854994	0.33462624850773	1.39741800054449	3.13283963679594e-36	-0.191688193009247	0.825564245066617	0.304869919014829	0.734478632653136	FALSE
C3_MULT_MYELOMA	ASTHMA_ACUTE_RESPIRATORY_INFECTIONS	PGS002306	24	1383	9569	475867	-0.162357458769825	0.850137261200292	0.485099135226535	0.326992684486118	1.38679133205195	9.16468231616926e-35	0.217157988640272	1.24254039389874	0.281278783705128	0.71749663081611	FALSE
C3_MULT_MYELOMA	I9_CONDUCTIO	PGS002306	13	1394	1829	483607	0.679493036235285	1.97287730135676	0.0149980369603327	0.334171794259241	1.39678308227881	1.57963582093779e-36	-0.377648008865776	0.685471738181247	0.174476079721964	0.603138953133438	FALSE
C3_MULT_MYELOMA	K11_DIAHER	PGS002306	86	1321	21398	464038	0.161030101159425	1.17472032872558	0.165658496798739	0.33310071846352	1.39528782263866	1.72929121659752e-34	-0.0368046227266932	0.963864434158784	0.738363089842907	0.940100148950634	FALSE
C3_MULT_MYELOMA	E4_METABOLIA	PGS002306	80	1327	19212	466224	0.166989855166915	1.1817422766694	0.151859420813959	0.345356100167777	1.41249281905092	3.9945547218497e-37	-0.256900369610605	0.773445268580169	0.0253436145118866	0.244507618493842	FALSE
C3_MULT_MYELOMA	R18_RETEN_URINE	PGS002306	15	1392	2781	482655	0.270833934090335	1.3110573303773	0.320918337994756	0.330774624274559	1.39204602356918	9.27365636191278e-36	0.00167281983970354	1.00167421978332	0.994736441231692	0.999169747076473	FALSE
C3_MULT_MYELOMA	DM_COMPLICATIONS	PGS002306	13	1394	1762	483674	0.878810322194932	2.40803321798316	0.00175553615051742	0.332924043451017	1.39504133192017	2.97686343078547e-36	-0.24453844289864	0.783065884464303	0.36107356620834	0.774420000433311	FALSE
C3_MULT_MYELOMA	VWXY20_ACCIDENTS	PGS002306	80	1327	22864	462572	0.123682864013138	1.13165692494915	0.324096055165117	0.32441212348838	1.38321724598542	6.57528306328592e-33	0.109009711060947	1.11517317980358	0.333398173714814	0.755798638930077	FALSE
C3_MULT_MYELOMA	H7_CONJUNCTIVITISACUNONATOPIC	PGS002306	59	1348	16654	468782	0.262273781229494	1.29988237711213	0.049778864249271	0.342842459040848	1.40894677761436	3.7290451854973e-37	-0.28945302855778	0.748672958333603	0.0288318212958583	0.263120851752453	FALSE
C3_MULT_MYELOMA	J10_ACUTELOWERNAS	PGS002306	94	1313	29177	456259	0.0498953745212632	1.05116111238795	0.656912365440242	0.330338596096099	1.39143918458626	9.97648779520028e-34	0.00688515471888468	1.00690891188927	0.947757498523475	0.990229236394219	FALSE
C3_MULT_MYELOMA	D3_NUTRIANAEMIA	PGS002306	36	1371	12053	473383	0.226716463141103	1.25447412785617	0.185602573159784	0.335853888509775	1.3991345802369	2.69541152946593e-36	-0.199989225070437	0.818739574891704	0.230437519569496	0.671148540902511	FALSE
C3_MULT_MYELOMA	C3_NONHODGKIN	PGS002306	11	1396	1077	484359	1.19810929649008	3.31384549658932	0.000200111437714516	0.336022351670922	1.39937030272588	5.78652058598704e-37	-0.592482739065074	0.552952741751697	0.0447220012836765	0.329382924086018	FALSE
C3_MULT_MYELOMA	M13_SPONDYLOSIS	PGS002306	48	1359	15999	469437	-0.195387615304624	0.822515776555049	0.215089421661673	0.328410395222472	1.38875879532986	1.79695483014903e-34	0.0668569663331998	1.0691425438591	0.643311750799621	0.910703962439722	FALSE
C3_MULT_MYELOMA	L12_SKIN_SUBCUTAN	PGS002306	322	1085	96194	389242	0.147147800941045	1.15852518148847	0.0275621055770103	0.331212980964158	1.3926563700208	2.74245210701816e-28	-0.00118416133194067	0.998816539510425	0.984915537040776	0.997218205408456	FALSE
C3_MULT_MYELOMA	H8_INNER	PGS002306	24	1383	6549	478887	0.166492673520123	1.1811548821312	0.426003506144102	0.333746134146617	1.39618865395588	3.91549323118932e-36	-0.169911522362279	0.843739465368709	0.398243186550576	0.7972725991804	FALSE
C3_MULT_MYELOMA	Z21_PRESENCE_CARDIAC_VASCULAR_IMPLANTNTS_GRAFTS	PGS002306	26	1381	5586	479850	0.143435738617119	1.15423263583849	0.478176031531822	0.333257339078552	1.3955063705897	4.88639666917229e-36	-0.139375650917495	0.869901187893753	0.488349844060202	0.846129755647523	FALSE
C3_MULT_MYELOMA	O15_DELIVERY_PROXY	PGS002306	23	584	15302	248075	0.505025822823646	1.65702830905819	0.0458061338717205	0.292150464837184	1.339304520716	8.72132291483541e-13	0.217912282284306	1.24347798778641	0.293867020883888	0.727105805838173	FALSE
C3_MULT_MYELOMA	C3_BREAST_EXALLC	PGS002306	20	587	8305	255072	-0.0718595731862448	0.930661576475325	0.760048646821888	0.30162742747087	1.35205739341549	1.30229415690334e-13	-0.0427199833097091	0.958179658802178	0.851260228593348	0.970075149262367	FALSE
C3_MULT_MYELOMA	N14_ENDOMETRIOSIS	PGS002306	12	595	8099	255278	-0.231938334101609	0.792995022549445	0.428578519048261	0.30496368619097	1.35657573967941	4.80259743738565e-14	-0.242119242319653	0.78496257121319	0.409902309429916	0.80423566191584	FALSE
C3_MULT_MYELOMA	E4_OBESITY	PGS002306	54	1353	12486	472950	0.353307432279159	1.42376878864071	0.0160416785403204	0.329834692766563	1.39073821037475	1.2270109861925e-34	0.0306445978624682	1.03111897686971	0.824613940845048	0.963675384890272	FALSE
C3_MULT_MYELOMA	I9_ANGINA	PGS002306	79	1328	18834	466602	0.0474576780074934	1.04860182126375	0.690999621601429	0.337741507768997	1.40177810781865	1.22730509618481e-35	-0.127153644860314	0.880598362790151	0.273737750075953	0.710329406150988	FALSE
C3_MULT_MYELOMA	L12_DISORDSKINAPPENDIX	PGS002306	72	1335	24926	460510	0.0297360819503924	1.03018261428654	0.818367397364017	0.327501980624194	1.38749779940696	1.02083759889496e-33	0.0638606186522439	1.06594381572123	0.592375970991655	0.892136598681337	FALSE
C3_MULT_MYELOMA	J10_RESPDISOTH	PGS002306	26	1381	4930	480506	0.570783175105394	1.76965245660471	0.00445490012960124	0.334320097556507	1.39699024517657	3.11355600727795e-36	-0.20695500520137	0.813056232466009	0.295232527539485	0.728141489907302	FALSE
C3_MULT_MYELOMA	ASTHMA_COMORB	PGS002306	484	923	142903	342533	0.101215362708816	1.1065149181547	0.0873088629635406	0.361952690201928	1.43613099728565	1.19083266655684e-28	-0.0900872528324042	0.913851445665495	0.104076553582318	0.487058055953356	FALSE
C3_MULT_MYELOMA	F5_PSYCH_INCLAVO	PGS002306	123	1284	50606	434830	-0.0600443706229278	0.941722747832279	0.546231401121402	0.331436622542533	1.39296786071936	3.33908396254386e-33	-0.00717344331519812	0.992852224417287	0.93833525718656	0.988059104746887	FALSE
C3_MULT_MYELOMA	D3_ANAEMIA	PGS002306	64	1343	19801	465635	0.28492912562795	1.32966778541249	0.030001163408547	0.336481501217532	1.40001297049493	1.00938190586634e-35	-0.125309205139812	0.882224072188902	0.323066213071844	0.747856811012103	FALSE
C3_MULT_MYELOMA	ST19_INJURY_POISO_CERTA_OTHER_CONSE_EXTER_CAUSES	PGS002306	128	1279	38847	446589	0.102748570384639	1.10821273654212	0.298976635361935	0.327000113120863	1.38680163405649	2.86465783271516e-32	0.0399708863720116	1.0407804728558	0.661588670222132	0.916387940761919	FALSE
C3_MULT_MYELOMA	ST19_INJURI_KNEE_LOWER_LEG	PGS002306	18	1389	5523	479913	0.0650385046322421	1.06720011574107	0.804257412224177	0.328871166926672	1.38939884353343	2.67655779679851e-35	0.146868673827257	1.15820185082558	0.527719408774513	0.86429472798939	FALSE
C3_MULT_MYELOMA	AB1_VIRAL_WARTS	PGS002306	43	1364	11053	474383	0.388511463482932	1.47478388952777	0.0122873232620833	0.341032879057867	1.40639948119192	3.32246973266213e-37	-0.338931257351393	0.712531428703303	0.0281753632711522	0.259840468224663	FALSE
C3_MULT_MYELOMA	OFFICIAL_TILASTOKESKUS	PGS002306	15	1392	4308	481128	0.248438467455752	1.28202193387086	0.376969818774668	0.329836106873351	1.39074017702848	1.44349505647742e-35	0.0845714625728012	1.08825061064177	0.738878018063198	0.940257692823138	FALSE
C3_MULT_MYELOMA	PULM_PSYCH_COMORB	PGS002306	104	1303	44355	441081	-0.0981999907120854	0.906467600524133	0.364055011282383	0.329393582999758	1.3901248774506	2.87867260079342e-33	0.0189217560163138	1.01910190690482	0.849578596521578	0.969860454007089	FALSE
C3_MULT_MYELOMA	K11_CHOLELITH	PGS002306	49	1358	15343	470093	0.0937697714815412	1.09830685524687	0.522491554131825	0.344165182537501	1.41081165771111	9.99711847922417e-38	-0.395088632477723	0.673620331963838	0.00708553654211666	0.110893288065267	FALSE
C3_MULT_MYELOMA	N14_FEMALEGENINF	PGS002306	20	587	7148	256229	0.352451746335571	1.42255101079335	0.138328556195734	0.300062825214677	1.34994361540938	1.7693973820195e-13	0.0112717519371866	1.01133551749101	0.960407621311311	0.992836137531382	FALSE
C3_MULT_MYELOMA	G6_OTHNEU	PGS002306	22	1385	5412	480024	0.286297480089453	1.33148848765791	0.18765489647462	0.333655134189707	1.39606160662927	3.33993530087593e-36	-0.188245789778306	0.828411067234829	0.382614453563	0.788352672383913	FALSE
C3_MULT_MYELOMA	O15_PREG_BIRTH_PUERP	PGS002306	49	558	24658	238719	0.449808329141133	1.56801161455287	0.0068371887877661	0.291171956025726	1.33799464041048	3.36380467399024e-12	0.111498673931712	1.11795226152351	0.442435181632842	0.822505448212205	FALSE
C3_MULT_MYELOMA	G6_XTRAPYR	PGS002306	12	1395	3062	482374	0.188167887467156	1.20703614458075	0.536175737256169	0.331079896781566	1.39247104181856	6.70442147826681e-36	-0.0410064897888723	0.959822900879605	0.885757119589634	0.976701175201146	FALSE
C3_MULT_MYELOMA	I9_UAP	PGS002306	15	1392	3715	481721	0.064535714226518	1.06666367263241	0.806015840940668	0.332593884404177	1.39458082242859	3.66353878414388e-36	-0.181034699355241	0.834406404829196	0.494454413022658	0.849001444171331	FALSE
C3_MULT_MYELOMA	C3_BREAST	PGS002306	20	587	8305	255072	-0.0718595731862448	0.930661576475325	0.760048646821888	0.30162742747087	1.35205739341549	1.30229415690334e-13	-0.0427199833097091	0.958179658802178	0.851260228593348	0.970075149262367	FALSE
C3_MULT_MYELOMA	L12_INFECT_SKIN	PGS002306	80	1327	22492	462944	0.206438776338945	1.22929247012759	0.0813047278567076	0.335947691081506	1.39926582881436	3.22841456276724e-35	-0.0897213138715589	0.914185920708881	0.432946971003315	0.817744529867315	FALSE
C3_MULT_MYELOMA	N14_NEUROMUSCDYSBLADD	PGS002306	15	1392	2585	482851	0.622438382220982	1.8634663497497	0.017914367599724	0.332797023943705	1.3948641457108	3.50210750575345e-36	-0.199861352892227	0.818844275598544	0.436909520672651	0.819702661964117	FALSE
C3_MULT_MYELOMA	ILD_DIFF_DG	PGS002306	506	901	173273	312163	0.0626164491636558	1.06461842562509	0.281866483264318	0.356551850349397	1.4283955914091	2.33407774759922e-27	-0.0717446387957345	0.930768547643604	0.191698792568275	0.625887525893766	FALSE
C3_MULT_MYELOMA	AB1_MUMPS	PGS002306	17	1390	11914	473522	-0.638125594996228	0.528281710473197	0.01589050438506	0.329416746890558	1.39015707852441	1.99175201367083e-35	0.10193791563614	1.10731472266369	0.670233908418832	0.918514072651173	FALSE
C3_MULT_MYELOMA	AB1_OTHER_BACT_INOTHER	PGS002306	17	1390	4788	480648	0.0861532269030858	1.08997332874793	0.739662458275649	0.330452622402815	1.39159785430359	1.1732350458918e-35	0.0264024848120758	1.02675411825892	0.913583645844952	0.983175847424306	FALSE
C3_MULT_MYELOMA	F5_MOOD	PGS002306	97	1310	40576	444860	-0.0908279822545837	0.913174779656339	0.4260831313616	0.324428920228695	1.38324047972142	1.73633482529101e-32	0.0902770633369685	1.09447748128401	0.379416697978289	0.7865168428964	FALSE
C3_MULT_MYELOMA	H7_VISUALDISTBLIND	PGS002306	19	1388	5709	479727	0.0909076268555381	1.09516783648913	0.696822033969157	0.333467684186985	1.39579993940284	3.02575305096342e-36	-0.208234263398532	0.81201678861616	0.371708113784161	0.781264159983834	FALSE
C3_MULT_MYELOMA	K11_DULC	PGS002306	31	1376	6172	479264	0.304999690671661	1.35662458336373	0.1115547412387	0.331070088302848	1.39245738386296	1.9876361597157e-35	-0.0196101472777198	0.980580880925419	0.91254601036581	0.982928183799924	FALSE
C3_MULT_MYELOMA	R18_OTHER_SYMPTOMS_SIGNS_INVOLVI_URINARY_SYSTEM	PGS002306	15	1392	2903	482533	0.337943675001489	1.40206153006766	0.197647646338121	0.335441677429043	1.39855796031222	9.51972262368059e-37	-0.447811422047681	0.639025178729922	0.0891296394993281	0.455603279733604	FALSE
C3_MULT_MYELOMA	D3_BLOODOTHER	PGS002306	26	1381	3287	482149	1.09646176028651	2.9935553470435	5.41460929082413e-08	0.333253463379397	1.39550096203732	5.07695912365264e-36	-0.117331577001876	0.889290276068714	0.558181592870685	0.87763380436072	FALSE
C3_MULT_MYELOMA	FALLS	PGS002306	39	1368	10351	475085	0.194841333113987	1.215118172177	0.255784022881826	0.330642846349737	1.39186259471914	3.82406136650358e-35	0.00351778481175889	1.00352397947845	0.982430487608514	0.996815505975042	FALSE
C3_MULT_MYELOMA	L12_SEBORRHOEIC	PGS002306	23	1384	6134	479302	0.249797631797918	1.28376559706324	0.240790651610372	0.333432970387039	1.39575148672397	3.98337056568248e-36	-0.162167454331696	0.850298806399605	0.438766860718048	0.820578547211586	FALSE
C3_MULT_MYELOMA	K11_OESITIS	PGS002306	24	1383	7680	477756	-0.232539408927324	0.792518516426738	0.32584023406689	0.326667689770087	1.3863407054264	1.04658007503998e-34	0.240570866826872	1.27197507147245	0.235440382966612	0.675958880708765	FALSE
C3_MULT_MYELOMA	J10_TONSILLITIS	PGS002306	36	1371	17977	467459	-0.164953964629046	0.847932738087579	0.34308765766316	0.333271919761395	1.39552671817383	8.96238678094989e-36	-0.0980127947742844	0.906637303460054	0.559862890267549	0.878193037156089	FALSE
C3_MULT_MYELOMA	CD2_BENIGN_EXALLC	PGS002306	112	1295	32176	453260	0.262086676013054	1.29963918509058	0.00962516295666187	0.341221027849381	1.4066641184495	1.91014311299466e-35	-0.131565615477886	0.876721746734056	0.178199574699479	0.608470996565	FALSE
C3_MULT_MYELOMA	H7_EYE_ADNEXA	PGS002306	268	1139	66579	418857	0.261611682579547	1.29902201160001	0.000227162774337194	0.349556053727604	1.41843769866489	7.96142916670159e-33	-0.100375187622482	0.90449799791345	0.134471984643296	0.543958908534507	FALSE
C3_MULT_MYELOMA	ASTHMA_PSYCH_COMORB	PGS002306	104	1303	44355	441081	-0.0981999907120854	0.906467600524133	0.364055011282383	0.329393582999758	1.3901248774506	2.87867260079342e-33	0.0189217560163138	1.01910190690482	0.849578596521578	0.969860454007089	FALSE
C3_MULT_MYELOMA	I9_VARICVE	PGS002306	54	1353	15017	470419	0.183067900200567	1.20089594638819	0.19861362812222	0.335566451795733	1.39873247538327	8.33515063094041e-36	-0.128014421189368	0.879840690703938	0.355254221036237	0.770304451518834	FALSE
C3_MULT_MYELOMA	K11_ENERCOLNONINF	PGS002306	57	1350	14351	471085	0.359591853863995	1.43274452606627	0.00858801564370744	0.338598188666902	1.40297949887764	2.54761468930951e-36	-0.19072284076416	0.826361590161573	0.155002610130759	0.575752667142003	FALSE
C3_MULT_MYELOMA	M13_ARTHROSIS_OTH	PGS002306	36	1371	6034	479402	0.529890038984853	1.69874550256811	0.00296235085809461	0.330540971357883	1.39172080595113	3.34660085938275e-35	0.0129823669882326	1.01306700377992	0.937841833036584	0.98795297683191	FALSE
C3_MULT_MYELOMA	AB1_ZOSTER	PGS002306	29	1378	8763	476673	-0.0658301160413905	0.936289911418016	0.756730566053125	0.326153463202518	1.38562799546687	1.78339757914786e-34	0.221992991338912	1.24856262708132	0.22777430258556	0.668294896644394	FALSE
C3_MULT_MYELOMA	DM_COMORB	PGS002306	157	1250	33275	452161	0.206447712297744	1.22930345508353	0.0214328154676741	0.335388267449985	1.39848326535559	3.58366689747205e-33	-0.0395420411360947	0.961229541959129	0.637568590718607	0.90853196050495	FALSE
C3_MULT_MYELOMA	J10_ASTHMA_OTHER_THAN_NONALLERGIC	PGS002306	45	1362	14345	471091	0.116154101646475	1.12316894098089	0.459545197737793	0.332638899349801	1.39464360082145	2.01748219231888e-35	-0.0584780290349745	0.943198963163448	0.697686601397708	0.927476522545949	FALSE
C3_MULT_MYELOMA	J10_ACUTEUPPERINFEC	PGS002306	95	1312	29734	455702	0.0824653167086193	1.08596100808381	0.479477099569226	0.321034971558336	1.37855379022507	6.39283404005626e-32	0.143809891851188	1.15466457651302	0.168504446154573	0.594884767648839	FALSE
C3_MULT_MYELOMA	Z21_OTHER_SPECIAL_EXAM_INVES_PERSONS_WO_COMPLA_REPOR_DIAGNOSIS	PGS002306	12	1395	2439	482997	0.586481245907538	1.79765177884947	0.0478296306515119	0.331851713370439	1.39354618892297	4.56193698548193e-36	-0.134573315829703	0.874088791982291	0.641019271611795	0.909783135094576	FALSE
C3_MULT_MYELOMA	K11_OESITIS_ADVERSE	PGS002306	24	1383	7680	477756	-0.232539408927324	0.792518516426738	0.32584023406689	0.326667689770087	1.3863407054264	1.04658007503998e-34	0.240570866826872	1.27197507147245	0.235440382966612	0.675958880708765	FALSE
C3_MULT_MYELOMA	Z21_OTHER_MEDICAL_CARE	PGS002306	22	1385	6406	479030	0.295463391099435	1.34374889571423	0.171184346971505	0.334317128982113	1.39698609811325	2.44116921370149e-36	-0.224266485034435	0.799102157227129	0.296414422243625	0.728964195262993	FALSE
C3_MULT_MYELOMA	N14_POSTMENBLEED	PGS002306	25	582	7263	256114	0.180044555836257	1.19727070733099	0.382577305342777	0.309912829456574	1.36330626880404	3.56233607031476e-14	-0.240153999289698	0.786506730261961	0.2402441253451	0.680811401931725	FALSE
C3_MULT_MYELOMA	M13_OTHERBONE	PGS002306	11	1396	3198	482238	0.3291301749266	1.38975875555703	0.277354784778845	0.333287467316229	1.39554841537068	2.14584512354321e-36	-0.338266054605516	0.713005564246849	0.266427837725807	0.70410746120209	FALSE
C3_MULT_MYELOMA	AB1_INTESTINAL_INFECTIONS	PGS002306	18	1389	8398	477038	-0.469219581498894	0.625490221995389	0.0977019445534409	0.32659759428616	1.38624353260949	8.01748697749489e-35	0.321754293590682	1.37954577107322	0.165240016601139	0.590646605330883	FALSE
C3_MULT_MYELOMA	K11_OTHGASTR	PGS002306	65	1342	13724	471712	0.359730765983142	1.43294356546876	0.00733844010108987	0.330859164023051	1.3921637117645	1.47506408306007e-34	-0.00576596861611839	0.994250622677314	0.963357081114181	0.993396878299132	FALSE
C3_MULT_MYELOMA	COPD_EXCL	PGS002306	506	901	173273	312163	0.0626164491636558	1.06461842562509	0.281866483264318	0.356551850349397	1.4283955914091	2.33407774759922e-27	-0.0717446387957345	0.930768547643604	0.191698792568275	0.625887525893766	FALSE
C3_MULT_MYELOMA	M13_ARTHTROSIS_COX	PGS002306	18	1389	6341	479095	-0.402503050701739	0.668644299088722	0.126046063571471	0.32866078744623	1.38910657327151	3.04455622914208e-35	0.157726635565351	1.17084608327851	0.492489606797981	0.848062530927425	FALSE
C3_MULT_MYELOMA	COX_ARTHROSIS	PGS002306	18	1389	6341	479095	-0.402503050701739	0.668644299088722	0.126046063571471	0.32866078744623	1.38910657327151	3.04455622914208e-35	0.157726635565351	1.17084608327851	0.492489606797981	0.848062530927425	FALSE
C3_MULT_MYELOMA	Z21_OUTCO_DELIV	PGS002306	18	589	13938	249439	0.368805187142931	1.44600587569753	0.210469219162371	0.291432064119853	1.3383427089121	7.87649148514312e-13	0.308019314649232	1.36072727065327	0.194733967037703	0.629258683974419	FALSE
C3_MULT_MYELOMA	D3_APLASTICANDOTHANAEMIA	PGS002306	37	1370	9524	475912	0.430881045099306	1.53861251357179	0.0111196019581864	0.334738477631566	1.39757484034316	4.75905704406402e-36	-0.152336619020211	0.858699177609225	0.358589239552791	0.772511212772602	FALSE
C3_OESOPHAGUS	N14_ENDOMETRIOSIS	PGS003388	12	476	8098	255434	-0.137206147490028	0.871790490185307	0.674339543034658	0.142050141260262	1.15263444163161	0.00194251525019667	0.346175519219147	1.41365071691376	0.23012836384036	0.670866819229034	FALSE
C3_OESOPHAGUS	Z21_OTHER_ORTHOPA_FOLLOW__CARE	PGS003388	12	1765	2586	482488	0.272214082948968	1.31286803388819	0.372197470485662	0.219609487510488	1.24559021706218	2.37556589882391e-20	0.113031655009519	1.11966737546905	0.683326595966063	0.922836025715637	FALSE
C3_OESOPHAGUS	H7_LENS	PGS003388	83	1694	12586	472488	0.269206177742504	1.30892498442606	0.021838442140462	0.217138633466701	1.24251634454648	3.43371323168922e-19	0.0711052105686048	1.07369418390166	0.523380342792104	0.862519589704372	FALSE
C3_OESOPHAGUS	AB1_VARICELLA	PGS003388	22	1755	25064	460010	-1.27820874969515	0.278535781170974	4.90219690524707e-09	0.220589508032615	1.24681151938999	2.14368638117976e-20	-0.0244497286002972	0.975846744867101	0.907884480066527	0.981890575750904	FALSE
C3_OESOPHAGUS	C3_COLORECTAL_EXALLC	PGS003388	25	1752	2295	482779	0.787460258700876	2.19780746961004	9.69409933788606e-05	0.223257145736094	1.25014200109247	7.54754152407769e-21	-0.22988822214553	0.794622418728477	0.258196100722789	0.696752741527885	FALSE
C3_OESOPHAGUS	ASTHMA_CVDMETABOCOMORB	PGS003388	316	1461	47944	437130	0.225981167734649	1.25355205783091	0.000537117226974321	0.213041321575787	1.23743578298366	3.24461960224551e-16	0.0414235008683005	1.04229342425965	0.504167433065453	0.853281151423656	FALSE
C3_OESOPHAGUS	MULTIMORB	PGS003388	442	1335	83803	401271	0.254788959043504	1.29018930935355	7.39028530919739e-06	0.214696724500648	1.23948593424315	3.65021818975842e-15	0.0224190271354249	1.02267222211238	0.682772207076525	0.922826606060242	FALSE
C3_OESOPHAGUS	C_STROKE	PGS003388	43	1734	8097	476977	0.0732876895820316	1.07604005790409	0.639107060570822	0.229636083072065	1.25814206741194	9.34644585802644e-22	-0.381706809800977	0.682695183402544	0.0131738415694598	0.166274520815343	FALSE
C3_OESOPHAGUS	CD2_BENIGN_LEIOMYOMA_UTERI_EXALLC	PGS003388	14	474	9157	254375	-0.0690039610499648	0.933322983131911	0.80145791182941	0.159240283183314	1.17261967362023	0.00052268593384545	-0.304592919881558	0.737423503746384	0.26501348041547	0.702929969636083	FALSE
C3_OESOPHAGUS	C3_COLORECTAL	PGS003388	25	1752	2295	482779	0.787460258700876	2.19780746961004	9.69409933788606e-05	0.223257145736094	1.25014200109247	7.54754152407769e-21	-0.22988822214553	0.794622418728477	0.258196100722789	0.696752741527885	FALSE
C3_OESOPHAGUS	CD2_BENIGN_SKIN_EXALLC	PGS003388	17	1760	3154	481920	0.415809902493711	1.51559773013517	0.0885646613733804	0.221928929800509	1.24848264480056	1.04728873933173e-20	-0.152683482759027	0.858401377652949	0.532164310824901	0.866377941684215	FALSE
C3_OESOPHAGUS	C_PSOR_ARTHR_COMORB	PGS003388	234	1543	37351	447723	0.139580555400159	1.14979142389582	0.0550687227572046	0.225422936242995	1.25285248087691	7.02835043448199e-19	-0.0387083949477277	0.962031201406673	0.580679927675833	0.887691228046726	FALSE
C3_OESOPHAGUS	CD2_BENIGN_MELANOCYTIC_EXALLC	PGS003388	13	1764	3422	481652	0.27079314088269	1.31100384923423	0.352914141703266	0.219779287475986	1.24580173619553	2.24035662943982e-20	0.0897991075617584	1.09395449444324	0.745487836514064	0.942340008752617	FALSE
C3_OESOPHAGUS	VWXY20_ACCIDENTS	PGS003388	91	1686	22858	462216	0.0512977475424566	1.05263626648929	0.634310589144868	0.230234595912073	1.25889530698313	2.66380126233141e-21	-0.191304168666384	0.825881342716031	0.0749140925626734	0.422323409743801	FALSE
C3_OESOPHAGUS	CD2_NONHODGKIN_NAS	PGS003388	11	1766	761	484313	1.18790068047148	3.28018781186424	0.000339889540842094	0.219190629887814	1.24506860135402	2.67203438580153e-20	0.210691348624559	1.23453125648078	0.510042429056592	0.855989377696452	FALSE
C3_OESOPHAGUS	DIABETES_FG	PGS003388	160	1617	23570	461504	0.470083905420121	1.60012844703457	2.91408727251771e-08	0.2239772806402	1.25104259621862	1.68131511712374e-19	-0.0430712775631279	0.957843114910726	0.606219726411508	0.897802474904684	FALSE
C3_OESOPHAGUS	J10_UPPERINFEC	PGS003388	206	1571	65670	419404	-0.0600536321916853	0.941714026042688	0.429502930697161	0.220292343382358	1.24644106612643	2.17822967164473e-18	0.00157483301778806	1.00157607371852	0.982977785438334	0.996906911605139	FALSE
C3_OESOPHAGUS	Z21_PRESENCE_OTH_FUNCTIONAL_IMPLANTNTS	PGS003388	24	1753	4633	480441	0.0311440754872876	1.0316341263693	0.880369841687052	0.224897830912691	1.25219477405891	3.90011114128258e-21	-0.328522207260069	0.719986939111081	0.111705363745947	0.501635332522619	FALSE
C3_OESOPHAGUS	I9_DVTANDPULM	PGS003388	25	1752	5604	479470	0.0708955028184228	1.07346904551743	0.725214689272886	0.224440853140138	1.25162267960744	4.79326155099183e-21	-0.2847240140918	0.752221828298769	0.159001436666809	0.58130560307437	FALSE
C3_OESOPHAGUS	C3_HEAD_AND_NECK_EXALLC	PGS003388	23	1754	722	484352	1.94597014413869	7.0004199781818	2.1847891212001e-20	0.223966867796628	1.25102956937558	5.48631496226367e-21	-0.320273113800405	0.725950742830195	0.116958829374425	0.511683167014841	FALSE
C3_OESOPHAGUS	AUD_SWEDISH	PGS003388	56	1721	4686	480388	1.15748996669462	3.18193647766492	7.58238421382765e-16	0.216943530583333	1.24227394967177	1.8698406004608e-19	0.102222790152724	1.1076302133455	0.459490204602336	0.831894368879864	FALSE
C3_OESOPHAGUS	Z21_PERSONAL_HISTORY_OTH_DISEA_CONDI	PGS003388	73	1704	11290	473784	0.468324461396991	1.59731558586371	0.000113933203622354	0.222831131223596	1.24960953588433	2.96039939158156e-20	-0.0607153247897729	0.941091106955343	0.614222547347142	0.900686525196783	FALSE
C3_OESOPHAGUS	D3_COAGDEF_PURPUR_HAEMORRHAGIC	PGS003388	14	1763	2592	482482	0.491730454135282	1.63514331368083	0.0725544652449074	0.22050914368668	1.24671132422384	1.70207151679746e-20	-0.00091226031493064	0.999088155668006	0.997339738656245	0.999623336890282	FALSE
C3_OESOPHAGUS	J10_RESPOTHER	PGS003388	24	1753	4914	480160	0.207228849271956	1.2302640846076	0.324339176920093	0.220788222802831	1.24705930387297	1.95797499232344e-20	-0.0300976478023861	0.970350776301316	0.884152697002857	0.976369531532744	FALSE
C3_OESOPHAGUS	COLITNONINFNAS	PGS003388	33	1744	9915	475159	-0.104772966104974	0.900528949974511	0.583886129384486	0.217163439543503	1.24254716688464	1.04261348257049e-19	0.171291686773478	1.18683688315898	0.316758812510813	0.74349630639408	FALSE
C3_OESOPHAGUS	C3_MALE_GENITAL	PGS003388	22	1267	3616	217926	-0.333864695719912	0.7161506739235	0.15549418738622	0.243210451942543	1.27533699302567	3.94877913322002e-18	0.198210116070798	1.21921854432001	0.350979918154067	0.767255394722709	FALSE
C3_OESOPHAGUS	AB1_VIRAL_WARTS	PGS003388	48	1729	11054	474020	0.238175504248025	1.26893187621813	0.106539292005476	0.22336126369269	1.25027217009942	1.31810867664022e-20	-0.110566289066656	0.895326977832589	0.448130271297511	0.825592429260573	FALSE
C3_OESOPHAGUS	K11_GULC	PGS003388	31	1746	6221	478853	0.114822156068634	1.12167393692982	0.526780899992142	0.224676648783413	1.2519178415799	5.00376045598425e-21	-0.249681341328199	0.779048994239756	0.171595794809167	0.599387323589093	FALSE
C3_OESOPHAGUS	D3_ANAEMIA_IRONDEF	PGS003388	32	1745	10276	474798	0.18226979831544	1.19993789143312	0.321933918182886	0.219921760903004	1.24597924248293	3.40559620967286e-20	0.0288913975959723	1.02931280255995	0.869931780297801	0.973938997010105	FALSE
C3_OESOPHAGUS	Z21_PERSONS_W_POTEN_HEALTH_HAZARDS_RELATED_FAMILY_PERSONAL_HISTORY_CERTA_CONDI_INFLUENCI_HEALTH_STATUS	PGS003388	347	1430	61692	423382	0.386597868596826	1.4719644491124	2.95825489056202e-10	0.232458635193208	1.26169825537499	1.09877774212378e-18	-0.0641319034098899	0.937881281632383	0.287076314100509	0.722410610649149	FALSE
C3_OESOPHAGUS	M13_ARTHROSIS	PGS003388	100	1677	25555	459519	-0.178977174098014	0.836124984486162	0.08784616457862	0.224293634364978	1.25143843081236	3.40223814093308e-20	-0.0665865821745374	0.935581907633427	0.51751243702102	0.859762533522378	FALSE
C3_OESOPHAGUS	ST19_INJURI_WRIST_HAND	PGS003388	21	1756	5164	479910	-0.107829411366207	0.897780734557205	0.649904537538967	0.22786698540149	1.25591825885848	1.06980191522968e-21	-0.62239262437984	0.536658877163184	0.00397782013256075	0.0748103859491246	FALSE
C3_OESOPHAGUS	I9_DISVEINLYMPH	PGS003388	124	1653	27148	457926	0.186941138158205	1.20555632169595	0.0539654170474996	0.215864187805975	1.24093383360909	1.46196292547948e-18	0.06247976601319	1.06447292016893	0.498734230850407	0.851089888984845	FALSE
C3_OESOPHAGUS	H7_CHOROIDRETINA	PGS003388	49	1728	9307	475767	0.0957146425981461	1.10044499905992	0.511618196895627	0.223996261424041	1.25106634221307	1.08880350687573e-20	-0.124832981953558	0.882644307802579	0.381111907768688	0.787492117292002	FALSE
C3_OESOPHAGUS	C3_PROSTATE_EXALLC	PGS003388	16	1273	3090	218452	-0.693739615463465	0.499703870275694	0.0212962956869878	0.241231559407015	1.27281573364335	6.05531016080342e-18	0.431453460842812	1.53949349171653	0.0812971442325835	0.437912863351465	FALSE
C3_OESOPHAGUS	E4_METABOLIA	PGS003388	125	1652	19181	465893	0.247758326015809	1.28115027408629	0.00956659879028888	0.22082562402725	1.24710594629009	2.34266465105661e-19	-0.00755184082543673	0.99247660267918	0.935137925038123	0.987588039695132	FALSE
C3_OESOPHAGUS	K11_APPENDOTH	PGS003388	13	1764	6988	478086	-0.682535401411577	0.505334141885684	0.0148102422319685	0.220953325248601	1.24726521341167	1.40611860489707e-20	-0.0894825687097592	0.914404204230466	0.747449249400247	0.943062734630915	FALSE
C3_OESOPHAGUS	R18_UNSPE_HAEMATU	PGS003388	59	1718	9272	475802	0.28872486928461	1.33472445431265	0.0298418779168794	0.226442631802731	1.25413066055499	5.20968026943884e-21	-0.179693600303389	0.835526177162548	0.170372362806564	0.597402789038465	FALSE
C3_OESOPHAGUS	J10_ASTHMA_MAIN	PGS003388	219	1558	56316	428758	0.145488893391819	1.15660488855353	0.0519032744462942	0.212075277069521	1.23624094217128	5.00118124379854e-17	0.0670098607774072	1.06930602231128	0.350891727939982	0.767192269449636	FALSE
C3_OESOPHAGUS	FALLS	PGS003388	44	1733	10354	474720	0.13541100207819	1.14500728803062	0.376502812955902	0.22477938732546	1.25204646840106	6.70789025281083e-21	-0.177539275356527	0.837328112329792	0.244210358896731	0.684406349485552	FALSE
C3_OESOPHAGUS	COPD_ASTHMA_INFECTIONS	PGS003388	303	1474	88058	397016	-0.0279454374972345	0.972441424191658	0.664168861513512	0.226530517858939	1.25424088599628	3.14578604297308e-18	-0.035048937678206	0.965558162926675	0.576152521232349	0.885497356890857	FALSE
C3_OESOPHAGUS	N14_FEMALEGENNONINF	PGS003388	98	390	61711	201821	-0.178438763220711	0.836575284484924	0.124734761543618	0.125464925048703	1.13367540465356	0.0133089737154907	0.126362233110693	1.13469311726642	0.261977144657219	0.700215459369322	FALSE
C3_OESOPHAGUS	K11_INTESTOTH	PGS003388	227	1550	60188	424886	0.020181699582818	1.02038672702649	0.782080710782895	0.222128216517974	1.24873147560216	2.04255197347666e-18	-0.0132400004608332	0.98684726279886	0.851037440039939	0.970030518991086	FALSE
C3_OESOPHAGUS	ST19_INJURI_KNEE_LOWER_LEG	PGS003388	15	1762	5523	479551	-0.36007248621987	0.697625755984301	0.202694369405422	0.218569669768911	1.24429570340152	3.73814788001722e-20	0.224917771587661	1.25221974391686	0.389380584018716	0.792469514639417	FALSE
C3_OESOPHAGUS	CD2_BENIGN_LIPOMATOUS	PGS003388	21	1756	5157	479917	-0.0232905034457574	0.97697862688703	0.918895341822036	0.226407329765119	1.2540863879687	1.89828871476746e-21	-0.518377162789897	0.59548614132611	0.0186462354111355	0.203624711464693	FALSE
C3_OESOPHAGUS	H7_CATARACTOTHER	PGS003388	73	1704	11185	473889	0.27373372907364	1.31486464539533	0.0274599371937898	0.218252917022049	1.2439016317345	1.77351203021037e-19	0.054426011817355	1.05593434686011	0.645780933173241	0.911548598938741	FALSE
C3_OESOPHAGUS	J10_ASTHMA	PGS003388	219	1558	56316	428758	0.145488893391819	1.15660488855353	0.0519032744462942	0.212075277069521	1.23624094217128	5.00118124379854e-17	0.0670098607774072	1.06930602231128	0.350891727939982	0.767192269449636	FALSE
C3_OESOPHAGUS	M13_ARTHROSIS_OTH	PGS003388	22	1755	6047	479027	-0.167512380035385	0.845766146609208	0.45079754762273	0.220062996450528	1.24615523147111	2.48160233269452e-20	0.0335906666014446	1.03416120335743	0.875589822885506	0.974929084941	FALSE
C3_OESOPHAGUS	J10_RESPDISOTH	PGS003388	24	1753	4914	480160	0.207228849271956	1.2302640846076	0.324339176920093	0.220788222802831	1.24705930387297	1.95797499232344e-20	-0.0300976478023861	0.970350776301316	0.884152697002857	0.976369531532744	FALSE
C3_OESOPHAGUS	N14_CERVICAL_DYSPLASIA_ALL	PGS003388	11	477	5049	258483	0.480395439533551	1.61671358827207	0.117387035520177	0.156529179228111	1.16944488532027	0.000629332372514942	-0.26827405844333	0.764698180389819	0.377554746622546	0.785285423502613	FALSE
C3_OESOPHAGUS	F5_ADO	PGS003388	156	1621	40252	444822	0.317019593902589	1.37302947466767	0.000190440004720445	0.229073392016088	1.25743432126334	2.30702712273517e-20	-0.100291710374378	0.904573506068794	0.232938801056	0.674049306814533	FALSE
C3_OESOPHAGUS	I9_PULMHEART	PGS003388	14	1763	4298	480776	-0.249326756462334	0.779325282203751	0.363092390554141	0.220958287435319	1.24727140258991	1.4511427900807e-20	-0.0512243193832843	0.950065528513942	0.847335580405496	0.969234477168256	FALSE
C3_OESOPHAGUS	I9_VHD	PGS003388	16	1761	3033	482041	0.0513965922082225	1.05274031911166	0.847448234467538	0.219116858985549	1.24497675490776	3.15042534428747e-20	0.143992851524025	1.15487585289312	0.561086711111596	0.878593057589453	FALSE
C3_OESOPHAGUS	Z21_FACTO_INFLUENCI_HEALTH_STATUS_CONTACT_W_HEALTH_SERVI	PGS003388	513	1264	111185	373889	0.377888216696694	1.45919981958272	1.38163927522293e-12	0.251616407215611	1.28610260297349	3.0003312687876e-19	-0.111549673105877	0.8944469603412	0.0330497241783676	0.283288996006624	FALSE
C3_OESOPHAGUS	G6_SLEEPDISOTH	PGS003388	44	1733	8857	476217	0.168356726524741	1.18335867078946	0.289949489831961	0.218567848520388	1.24429343723187	7.76736800915806e-20	0.0731785712292577	1.07592264859133	0.626967866619127	0.904644784384657	FALSE
C3_OESOPHAGUS	J10_LOWCHRON	PGS003388	293	1484	67121	417953	0.251368927239389	1.28578435771317	0.000124956040218913	0.219943064632203	1.24600578677005	2.09376166454657e-17	0.00152311518785352	1.00152427571692	0.98092249033075	0.996510342188717	FALSE
C3_OESOPHAGUS	C3_SKIN	PGS003388	60	1717	11342	473732	0.0777831516544679	1.08088824442732	0.562066027679208	0.221246126478388	1.24763046767087	3.96462148686402e-20	-0.0236501090260167	0.976627363083004	0.85755859818961	0.97158892959377	FALSE
C3_OESOPHAGUS	CD2_BENIGN_SKIN	PGS003388	17	1760	3154	481920	0.415809902493711	1.51559773013517	0.0885646613733804	0.221928929800509	1.24848264480056	1.04728873933173e-20	-0.152683482759027	0.858401377652949	0.532164310824901	0.866377941684215	FALSE
C3_OESOPHAGUS	K11_ORAL	PGS003388	61	1716	14593	470481	0.208149347959898	1.23139706245561	0.119522608303292	0.220493311661018	1.24669158641441	5.5800367233897e-20	-0.00460638101573724	0.995404212085765	0.971612925917655	0.994523404735526	FALSE
C3_OESOPHAGUS	D3_OTHERANAEMIA	PGS003388	39	1738	8906	476168	0.384881538852638	1.46944023955362	0.0185684127919214	0.222894423953073	1.24968862958563	1.26315215203865e-20	-0.119095090257005	0.887723382903726	0.457721434436092	0.830751002889801	FALSE
C3_OESOPHAGUS	E4_HYPERLIPNAS	PGS003388	18	1759	2227	482847	0.325260026650091	1.38439057762713	0.19196303223519	0.219240596420086	1.24513081466875	3.14885182246278e-20	0.118711918650476	1.12604547885695	0.610782906981407	0.899233474757532	FALSE
C3_OESOPHAGUS	M13_DORSALGIANAS	PGS003388	11	1766	2314	482760	0.37367607226227	1.453066385707	0.220222920288769	0.221128087356209	1.24748320715709	1.24347879905318e-20	-0.118088629830924	0.888617291124091	0.698049056194241	0.927556734701321	FALSE
C3_OESOPHAGUS	CD2_BENIGN_COLON	PGS003388	41	1736	4533	480541	0.574790800119752	1.77675879030561	0.000289144886978326	0.224694766288281	1.25194052341296	6.50170422507512e-21	-0.185852505285404	0.830396064980478	0.238452384364726	0.679149132876194	FALSE
C3_OESOPHAGUS	RHEUMA_COMORB	PGS003388	936	841	194835	290239	0.263878381653459	1.30196984325219	9.46958739764251e-08	0.245692270558703	1.27850607903852	9.21186500482498e-13	-0.0495153528179312	0.951690546892607	0.296348123914273	0.728964195262993	FALSE
C3_OESOPHAGUS	PULM_INFECTIONS	PGS003388	303	1474	88058	397016	-0.0279454374972345	0.972441424191658	0.664168861513512	0.226530517858939	1.25424088599628	3.14578604297308e-18	-0.035048937678206	0.965558162926675	0.576152521232349	0.885497356890857	FALSE
C3_OESOPHAGUS	J10_VOCALLARYNX	PGS003388	36	1741	7146	477928	0.193844796056891	1.21390786504778	0.282047458672072	0.216800714535477	1.24209654568429	1.26074795867304e-19	0.175742148310377	1.19213062612018	0.285699644921952	0.720759924438719	FALSE
C3_OESOPHAGUS	H8_OTHEREAR	PGS003388	24	1753	4992	480082	0.0842813779917629	1.08793497170252	0.683815440822785	0.222025789701247	1.24860357856233	1.19990021132137e-20	-0.11846799486382	0.888280244732062	0.56416328116815	0.879952289567311	FALSE
C3_OESOPHAGUS	D3_ANAEMIA_IRONDEF_NAS	PGS003388	32	1745	10276	474798	0.18226979831544	1.19993789143312	0.321933918182886	0.219921760903004	1.24597924248293	3.40559620967286e-20	0.0288913975959723	1.02931280255995	0.869931780297801	0.973938997010105	FALSE
C3_OESOPHAGUS	C3_SKIN_EXALLC	PGS003388	60	1717	11342	473732	0.0777831516544679	1.08088824442732	0.562066027679208	0.221246126478388	1.24763046767087	3.96462148686402e-20	-0.0236501090260167	0.976627363083004	0.85755859818961	0.97158892959377	FALSE
C3_OESOPHAGUS	I9_CVD	PGS003388	888	889	173220	311854	0.250692797155134	1.28491529406021	5.06742109113105e-07	0.241573230968642	1.2732506928851	5.27233868377501e-13	-0.0437278705369921	0.957214408276178	0.355737175957136	0.77063173352295	FALSE
C3_OESOPHAGUS	CIRRHOSIS_BROAD	PGS003388	12	1765	1009	484065	1.18185172144715	3.26040598026047	4.61778166568673e-05	0.22164419800317	1.24812721269697	1.03304541934411e-20	-0.188221210614069	0.828431429136744	0.53320204722265	0.866630979694718	FALSE
C3_OESOPHAGUS	K11_CHOLECYST	PGS003388	16	1761	2775	482299	0.492678397441241	1.63669407173855	0.0558302869623841	0.22042593547484	1.24660759191962	1.85208695812843e-20	0.00102938911385431	1.00102991911667	0.996768334212044	0.999417210961721	FALSE
C3_OESOPHAGUS	D3_ANAEMIANAS	PGS003388	26	1751	5540	479534	0.319039958217069	1.37580629857443	0.123572707550179	0.219322884029611	1.2452332777227	3.70903012475689e-20	0.065934829506077	1.06815710257165	0.735939791254527	0.939475994027217	FALSE
C3_OESOPHAGUS	K11_OESULC	PGS003388	77	1700	3109	481965	1.50998026239284	4.52664144836185	7.4597472192141e-32	0.211083672629271	1.23501568774806	2.77965299505867e-18	0.0736533220949566	1.0764335650696	0.529085215956165	0.864903175974835	FALSE
C3_OESOPHAGUS	AB1_MEASLES	PGS003388	23	1754	18001	467073	-0.966905776485999	0.380257822338857	4.90941991061196e-06	0.221504546587921	1.24795292213555	1.46901300303849e-20	-0.0907066946867093	0.913285543121388	0.66444448925533	0.917178908150873	FALSE
C3_OESOPHAGUS	L12_HYPERTROPHICSKIN	PGS003388	11	1766	2773	482301	0.0840834207483562	1.0877196284096	0.796619013224701	0.219368365062672	1.24528991350649	2.48936579799745e-20	0.177655336886947	1.19441357998012	0.561702140183905	0.878875225074229	FALSE
C3_OESOPHAGUS	I9_MI_STRICT	PGS003388	86	1691	10960	474114	0.205144920237777	1.22770297107826	0.0763438947978049	0.217296129558278	1.2427120514256	3.26297644675322e-19	0.0675833530751626	1.06991943695649	0.544405600592624	0.871510978487017	FALSE
C3_OESOPHAGUS	APPENDICITIS_BROAD	PGS003388	21	1756	9227	475847	-0.515624594301729	0.597127515675179	0.0252190335624042	0.218893683081005	1.24469893709662	3.80373162084347e-20	0.121193256795448	1.12884304787858	0.583156190880642	0.888992242484168	FALSE
C3_OESOPHAGUS	I9_DOAAC	PGS003388	52	1725	8320	476754	0.391853015207785	1.47972019905118	0.0089919501614336	0.216079033376581	1.2412004713886	2.47902206930243e-19	0.136125463924552	1.1458256443591	0.322360136176621	0.7473113606245	FALSE
C3_OESOPHAGUS	E4_THYROID_CTRL_EXCLUSION	PGS003388	189	1588	42280	442794	0.299843495416945	1.34964756501679	0.000127597600284472	0.226840685826283	1.25462997168029	1.4078201878432e-19	-0.0581226147240093	0.943534249152234	0.445621002695286	0.824405683821028	FALSE
C3_OESOPHAGUS	N14_POSTMENBLEED	PGS003388	16	472	7274	256258	-0.144212324505257	0.865703918387953	0.578735790125917	0.162682615843918	1.17666317616881	0.000407997324041811	-0.368358431955266	0.69186914922806	0.151036792670506	0.569472988358868	FALSE
C3_OESOPHAGUS	VWXY20_OTHER_EXTER_CAUSES_ACCIDENTAL_INJURY	PGS003388	82	1695	19454	465620	0.108047471496226	1.11410063215511	0.339971288550452	0.230569084766884	1.2593164638649	1.81595269891773e-21	-0.221098130046265	0.801638011655209	0.0507179618994087	0.351091553004493	FALSE
C3_OESOPHAGUS	Z21_PERSONAL_HISTORY_CERTA_OTH_DISEA	PGS003388	92	1685	14941	470133	0.275853478111704	1.3176547846153	0.0154749754739706	0.212738546470799	1.23706117494841	1.97638152803346e-18	0.156186582105408	1.16904430549007	0.149636727878381	0.566886682260715	FALSE
C3_OESOPHAGUS	M13_OTHERJOINT	PGS003388	80	1697	25228	459846	-0.194743610546157	0.823045651231657	0.106223862032619	0.216321712050531	1.24150172082503	4.19348338139482e-19	0.0966665891058662	1.10149306260478	0.397538407387809	0.796493568821723	FALSE
C3_OESOPHAGUS	ILD_DIFF_DG	PGS003388	639	1138	173141	311933	0.0400285030507519	1.0408404408975	0.429866338631483	0.209795763585175	1.23342612370088	1.49237338751131e-12	0.0292194545807316	1.02965053120842	0.552791539487355	0.875141833284555	FALSE
C3_OESOPHAGUS	BRONCHITIS	PGS003388	200	1577	51809	433265	0.0616894749228931	1.06363200903031	0.425228300343433	0.216984271678104	1.24232456230349	6.26551748824975e-18	0.0298667202274647	1.03031720435946	0.688191268643137	0.924305136862644	FALSE
C3_OESOPHAGUS	I9_STR	PGS003388	37	1740	6778	478296	0.0849506030981993	1.08866328877661	0.613130583366916	0.228048912303799	1.25614676496194	1.52107419453652e-21	-0.365824020716617	0.69362485407481	0.0272177717709569	0.254796914639552	FALSE
C3_OESOPHAGUS	AB1_VIRAL_NOS	PGS003388	15	1762	5712	479362	-0.16457161745395	0.848257004761931	0.527725873293832	0.223138070546722	1.24999314905941	6.20489209107649e-21	-0.318931692166939	0.726925202295841	0.21930691798609	0.658374258827545	FALSE
C3_OESOPHAGUS	CD2_PRIMARY_LYMPHOID_HEMATOPOIETIC_EXALLC	PGS003388	22	1755	2041	483033	1.00965795678066	2.74466206139724	4.37829850889082e-06	0.220529101285239	1.24673620583626	2.02532219616802e-20	0.000582052137308012	1.00058222156252	0.997971024830944	0.999644867377411	FALSE
C3_OESOPHAGUS	R18_ABNORMAL_FINDI_EXAMI_BLOOD_WO_DIAGNOSIS	PGS003388	18	1759	3363	481711	-0.207435112571737	0.812665971867271	0.417949939848986	0.218228995640673	1.24387187624507	4.780987603818e-20	0.203266264204041	1.22539870462376	0.371855252933115	0.781353286034376	FALSE
C3_OESOPHAGUS	H7_CONJUNCTIVITIS	PGS003388	46	1731	16672	468402	-0.208211498029827	0.812035274688168	0.168282372936387	0.223233254323699	1.25011213379116	1.37811825431325e-20	-0.0970326573427265	0.907526368249687	0.508154956817676	0.855450492279208	FALSE
C3_OESOPHAGUS	I9_CORATHER	PGS003388	113	1664	15208	469866	0.181365082824208	1.19885277996681	0.0704628549432912	0.222221394600217	1.24884783542731	1.00216306639024e-19	-0.0285192083047331	0.971883625729995	0.770635488837069	0.949320017440691	FALSE
C3_OESOPHAGUS	O15_PREG_BIRTH_PUERP	PGS003388	20	468	24692	238840	-0.174219402498653	0.840112554642873	0.459098711797004	0.162400280397037	1.17633100933857	0.000439907908517255	-0.28691058770688	0.750578836811851	0.211046084053524	0.648617340298807	FALSE
C3_OESOPHAGUS	K11_CHOLELITH	PGS003388	71	1706	15320	469754	0.313561284154028	1.3682893146455	0.0139903085157928	0.217224212883149	1.2426226829203	2.44103619676566e-19	0.07313223484902	1.0758727953854	0.545132317829153	0.871931931260755	FALSE
C3_OESOPHAGUS	ST19_COMPLICATIO_CARDIAC_VASCULAR_PROSTHET_DEVICES_IMPLANTS_GRAFTS	PGS003388	12	1765	1162	483912	0.650748586358167	1.91697531359781	0.0366462882745626	0.224654883158237	1.25189059310195	3.10345035884591e-21	-0.649618600310112	0.522244922833091	0.0249568088239809	0.242301863033683	FALSE
C3_OESOPHAGUS	I9_PHLETHROM	PGS003388	52	1725	11356	473718	0.17335387179088	1.18928688570856	0.220703514550075	0.224807332656565	1.25208145774307	8.12149145146161e-21	-0.153066955546546	0.858072267190337	0.280357236117078	0.716792781783188	FALSE
C3_OESOPHAGUS	N14_RENFAIL	PGS003388	30	1747	6689	478385	-0.0205814442511368	0.979628908082598	0.911692948909764	0.226572787081046	1.25429390290335	2.24923795852255e-21	-0.36904779159787	0.691392366914743	0.0466872230747157	0.337172743660938	FALSE
C3_OESOPHAGUS	Z21_OTHER_SPECIAL_EXAM_INVES_PERSONS_WO_COMPLA_REPOR_DIAGNOSIS	PGS003388	13	1764	2443	482631	0.425135331230242	1.52979743502414	0.129537296019279	0.221172017257142	1.24753801017453	1.28864979850905e-20	-0.0997472104302498	0.905066180410712	0.718490186244017	0.933659261799308	FALSE
C3_OESOPHAGUS	M13_LOWBACKPAIN	PGS003388	22	1755	4924	480150	0.243102236502062	1.27519898933841	0.26522256531544	0.220872557408968	1.24716447856306	1.86160752003498e-20	-0.0339579221379105	0.96661217675567	0.87056940374241	0.973951972195558	FALSE
C3_OESOPHAGUS	ASTHMA_MODE	PGS003388	219	1558	56316	428758	0.145488893391819	1.15660488855353	0.0519032744462942	0.212075277069521	1.23624094217128	5.00118124379854e-17	0.0670098607774072	1.06930602231128	0.350891727939982	0.767192269449636	FALSE
C3_OESOPHAGUS	C3_UNCERTAIN_SECONDARY_EXALLC	PGS003388	19	1758	2656	482418	0.930936911486666	2.53688490112696	0.000106880981482107	0.219727940907461	1.24573777019354	2.63683639641765e-20	0.0654662619469272	1.06765671604691	0.777550388239925	0.950964008429421	FALSE
C3_OESOPHAGUS	T2D_WIDE	PGS003388	98	1679	12180	472894	0.450331149092249	1.56883161664659	4.16180388276211e-05	0.214230520209113	1.23890821525931	1.36032894037265e-18	0.112153687963113	1.11868477581862	0.285290889264586	0.720486237596654	FALSE
C3_OESOPHAGUS	E4_LIPOPROT	PGS003388	105	1672	15416	469658	0.226213257845548	1.25384302863145	0.0290371619284253	0.220848660358177	1.24713467536628	1.42717863920334e-19	-0.00788099998683117	0.992149973672352	0.937486092800907	0.98795297683191	FALSE
C3_OESOPHAGUS	K11_OTHDISDIG	PGS003388	17	1760	3209	481865	0.238041468009206	1.26876180476025	0.336993905452829	0.221277361746897	1.24766943835216	1.3833052102694e-20	-0.0970680416122623	0.907494256660188	0.684906079117283	0.923114274247173	FALSE
C3_OESOPHAGUS	Z21_MEDICAL_OBSER_EVALU_SUSPECTED_DISEA_CONDI	PGS003388	47	1730	7863	477211	0.357794177089636	1.43017122818009	0.0208474972874799	0.218158440500105	1.24378411778593	9.74078125120333e-20	0.0792485429964971	1.08247332980395	0.587858113822057	0.890429650515716	FALSE
C3_OESOPHAGUS	N14_BREASTDISOTH	PGS003388	11	477	8654	254878	-0.419263338820333	0.657531019023922	0.207577638159487	0.14427463042481	1.15520131839399	0.00163147693061915	0.283969336118212	1.32839219646698	0.345625955092768	0.763423283880885	FALSE
C3_OESOPHAGUS	K11_PULPITIS_2	PGS003388	28	1749	6184	478890	0.308360015818169	1.36119095100872	0.109204320717298	0.221749027538541	1.24825806015098	1.45188599314114e-20	-0.0882353059098071	0.915545418127397	0.650207587707884	0.913061706201059	FALSE
C3_OESOPHAGUS	DM_OTHER_WIDE	PGS003388	66	1711	11628	473446	0.42673724270689	1.53224999896295	0.000694317636314512	0.22731570454095	1.25522608596833	4.34412847448428e-21	-0.189219507588869	0.827604821215951	0.131673681042891	0.539718534567492	FALSE
C3_OESOPHAGUS	R18_SYMPTOMS_SIGNS_INVOLVI_CIRCULATO_RESPI_SYSTEMS	PGS003388	173	1604	30992	454082	0.327936432052355	1.3881007307702	4.55750550511729e-05	0.24759860628317	1.28094566544749	2.7958962808789e-23	-0.284486550394239	0.752400474885703	0.000371732120230501	0.0124585661616001	TRUE
C3_OESOPHAGUS	L12_ROSACEA	PGS003388	18	1759	3382	481692	0.393360378898021	1.48195235746556	0.113065391793034	0.226172564350542	1.25379200641457	1.99263157265268e-21	-0.547664528579749	0.578298834864434	0.0169594862365667	0.192274570729474	FALSE
C3_OESOPHAGUS	SPONDYLOPATH_COMORB	PGS003388	243	1534	41540	443534	0.155403234349803	1.16812889584601	0.0303553396913392	0.218141679372473	1.2437632707363	1.10938275892787e-17	0.0155722607712524	1.01569414024852	0.821166820720947	0.962684305049614	FALSE
C3_OESOPHAGUS	N14_PROSTATITIS	PGS003388	12	1277	2032	219510	-0.170815426445552	0.842977150402453	0.56167917607177	0.247210104739158	1.28044811273493	8.234718127142e-19	-0.0613874095018881	0.940458826506463	0.828568255378003	0.96456318716166	FALSE
C3_OESOPHAGUS	K11_PERITON	PGS003388	14	1763	3439	481635	0.0935144151374423	1.09802643142914	0.730905418035538	0.220695175524077	1.24694327379652	1.58666338360023e-20	-0.0296915615237938	0.970744902456188	0.912399653240392	0.982928183799924	FALSE
C3_OESOPHAGUS	R18_GENERAL_SYMPTOMS_SIGNS	PGS003388	154	1623	30813	454261	0.341328466209251	1.40681525625413	6.3422489896669e-05	0.228095734860031	1.25620558234146	3.33436893548922e-20	-0.0894413365375929	0.914441907879341	0.286444659391736	0.721588619858972	FALSE
C3_OESOPHAGUS	IBD_COMORB	PGS003388	768	1009	187078	297996	0.0970260347614765	1.10188906066645	0.0489452457183428	0.215855252020572	1.2409227449402	6.40213627130755e-12	0.00992801340027977	1.00997745962411	0.835407188664359	0.966134929141315	FALSE
C3_OESOPHAGUS	CD2_BENIGN_COLORECANI_EXALLC	PGS003388	49	1728	5407	479667	0.590002184129027	1.80399235554562	5.16209583310741e-05	0.224586690401251	1.2518052261417	8.36448155594535e-21	-0.153449028112559	0.857744483939868	0.287172839767891	0.722455002353687	FALSE
C3_OESOPHAGUS	R18_ABNORMAL_RESULTS_FUNCTION_STUDI	PGS003388	15	1762	1896	483178	0.720742311355796	2.05595880590917	0.00626288003716678	0.220827562852613	1.24710836421308	1.53187760048753e-20	-0.0521324294011074	0.949203156113682	0.846116922023507	0.968839282280888	FALSE
C3_OESOPHAGUS	N14_PROSTHYPERPLA	PGS003388	97	1192	12631	208911	-0.123931380993358	0.883440459609695	0.263614951424503	0.2416618600147	1.27336354488031	6.19441572228322e-17	0.0631312262636795	1.0651666078946	0.54580845190285	0.872113347337365	FALSE
C3_OESOPHAGUS	C3_MALE_GENITAL_EXALLC	PGS003388	22	1267	3616	217926	-0.333864695719912	0.7161506739235	0.15549418738622	0.243210451942543	1.27533699302567	3.94877913322002e-18	0.198210116070798	1.21921854432001	0.350979918154067	0.767255394722709	FALSE
C3_OESOPHAGUS	F5_ALCOHOL	PGS003388	48	1729	3851	481223	1.17320340339713	3.23233053007028	3.05254611934136e-14	0.217791680941522	1.24332803171399	1.10950906639162e-19	0.087240810903483	1.09115941116636	0.562861511140667	0.879439000990434	FALSE
C3_OESOPHAGUS	M13_OSTEOPOROSIS	PGS003388	17	1760	2464	482610	0.622467670786014	1.86352092880433	0.0115363668533589	0.221287865114167	1.24768254315132	1.35836692523559e-20	-0.0938242361969517	0.910442771062375	0.699925210185759	0.928150662218784	FALSE
C3_OESOPHAGUS	G6_EPLEPSY	PGS003388	24	1753	5144	479930	0.281551824436594	1.32518467149096	0.182137083292779	0.220502945089369	1.24670359638633	2.20059756022323e-20	-0.0101027174771588	0.989948143550754	0.960779470655132	0.992957345546602	FALSE
C3_OESOPHAGUS	COPD_EXCL	PGS003388	639	1138	173141	311933	0.0400285030507519	1.0408404408975	0.429866338631483	0.209795763585175	1.23342612370088	1.49237338751131e-12	0.0292194545807316	1.02965053120842	0.552791539487355	0.875141833284555	FALSE
C3_OESOPHAGUS	ALCOHOLACUTE10	PGS003388	17	1760	999	484075	1.53992026229927	4.66421834211362	2.13416978092731e-09	0.219393522840612	1.24532124262769	2.85016181395137e-20	0.143957436073557	1.1548349531688	0.56951110849274	0.882399522794037	FALSE
C3_OESOPHAGUS	K11_OTHABDHER	PGS003388	12	1765	1145	483929	0.572379688244602	1.77247998649725	0.0685747329340301	0.219280904908361	1.24518100502114	2.67018396351538e-20	0.136170232514711	1.14587694250603	0.632191160614334	0.906456547045604	FALSE
C3_OESOPHAGUS	COPD_EARLYANDLATER	PGS003388	85	1692	8622	476452	0.820770513000197	2.27224996133415	2.76423042444886e-13	0.226721294175157	1.25448018827804	8.97908834452226e-21	-0.153718239892691	0.857513600100167	0.16851758931601	0.594884767648839	FALSE
C3_OESOPHAGUS	K11_GALLBILPANC	PGS003388	87	1690	18141	466933	0.342688484393909	1.40872985223265	0.00283753415651633	0.217791390737657	1.24332767089545	2.89145985971612e-19	0.0486896316603441	1.04989444617134	0.657422770623563	0.915012994754271	FALSE
C3_OESOPHAGUS	C3_HEAD_AND_NECK	PGS003388	23	1754	722	484352	1.94597014413869	7.0004199781818	2.1847891212001e-20	0.223966867796628	1.25102956937558	5.48631496226367e-21	-0.320273113800405	0.725950742830195	0.116958829374425	0.511683167014841	FALSE
C3_OESOPHAGUS	K11_FISTULA	PGS003388	13	1764	4128	480946	-0.183757331028493	0.832137713330141	0.517946869160471	0.223965449002606	1.25102779442357	4.2337102104841e-21	-0.468520674686309	0.625927534175176	0.0889629368930737	0.455307300923416	FALSE
C3_OESOPHAGUS	I9_HYPTENS	PGS003388	668	1109	123423	361651	0.2331437492272	1.2625629587328	4.96128711420914e-06	0.258379453897081	1.29483005372775	5.96573970762025e-18	-0.102590135282867	0.902496799282417	0.0359779840260919	0.295639681305755	FALSE
C3_OESOPHAGUS	M13_ARTHTROSIS_COX_PRIM_ICD10	PGS003388	12	1765	2403	482671	-0.00794952006284141	0.992081993809762	0.978145286295997	0.221894495480115	1.24843965488933	9.3893257374143e-21	-0.216468747210991	0.805357704203771	0.452742147056135	0.827633832152348	FALSE
C3_OESOPHAGUS	AB1_INFECT_PARASIT	PGS003388	288	1489	93888	391186	-0.164099500835853	0.848657575540917	0.0118016793932214	0.236262409919607	1.26650661046336	7.1601016576763e-20	-0.0967469438556763	0.907785697818163	0.130526089799265	0.537437215010343	FALSE
C3_OESOPHAGUS	I9_PAD	PGS003388	16	1761	1531	483543	0.684146992261528	1.98208038432313	0.00823701683637493	0.220263696442726	1.24640535991589	2.0020720654638e-20	0.0087167974583487	1.00875489936572	0.971789733287505	0.994618154356892	FALSE
C3_OESOPHAGUS	AB1_INTESTINAL_INFECTIONS	PGS003388	37	1740	8382	476692	0.186412401996085	1.20491906895732	0.278745142397259	0.219352656136951	1.24527035149339	4.81097423517396e-20	0.0510286690554362	1.05235306281903	0.756607107153987	0.945609214116434	FALSE
C3_OESOPHAGUS	M13_RHEUMA	PGS003388	14	1763	2298	482776	0.577823632169369	1.78215558095243	0.0343630555607243	0.220839536058878	1.24712329618815	1.50805346560251e-20	-0.0623001877802941	0.939600787777023	0.815437920292675	0.961205777373586	FALSE
C3_OESOPHAGUS	D3_APLASTICANDOTHANAEMIA	PGS003388	47	1730	9526	475548	0.506264789216475	1.65908258377096	0.000687887953835871	0.223455087037384	1.25038948031933	1.23304606287456e-20	-0.121149437602697	0.88590156269483	0.410066324912273	0.804303437180039	FALSE
C3_OESOPHAGUS	K11_IBS	PGS003388	65	1712	24525	460549	-0.195448464093394	0.822465728988983	0.171306605016727	0.209110556401166	1.23258126074612	4.36430085536191e-18	0.307990100336575	1.36068751852201	0.0138191982691668	0.170786917249106	FALSE
C3_OESOPHAGUS	NEURODIS	PGS003388	272	1505	71109	413965	0.114866981819175	1.12172421793284	0.0846392219216847	0.240199191401302	1.27150239744255	8.99277586756906e-21	-0.130599147471212	0.877569479840506	0.0479620390621124	0.341967855035519	FALSE
C3_OESOPHAGUS	KRA_PSY_ANXIETY	PGS003388	23	1754	5634	479440	0.19107792391142	1.21055377949155	0.409413229422668	0.217420040323529	1.2428660463675	7.25834649701166e-20	0.223015714927113	1.24984021472953	0.284635334272945	0.719942234945563	FALSE
C3_OESOPHAGUS	K11_OTHGASTR	PGS003388	88	1689	13669	471405	0.43099968602412	1.53879506681225	0.000116268448162629	0.222256565072995	1.2488917587685	5.70887344623517e-20	-0.0491406993837686	0.952047167824718	0.649027137316435	0.912596277225084	FALSE
C3_OESOPHAGUS	G6_XTRAPYR	PGS003388	14	1763	3060	482014	0.00904495229183351	1.00908598148187	0.976259831882161	0.218084003553069	1.24369153773916	4.40304633925147e-20	0.314432668896605	1.36948214070745	0.253370895987014	0.692926007967158	FALSE
C3_OESOPHAGUS	GOUT	PGS003388	59	1718	9978	475096	-0.139180021422513	0.870071382870861	0.33210722025059	0.214005995427049	1.23863008088748	6.02140964480557e-19	0.197672576469492	1.21856334218411	0.138879123835709	0.551133873857086	FALSE
C3_OESOPHAGUS	J10_PNEUMONAS	PGS003388	56	1721	11202	473872	0.206729764551642	1.22965023179604	0.129820496789163	0.230517885921964	1.25925198996707	9.42499338388164e-22	-0.316800142193115	0.728476332259987	0.0186557481793338	0.20365998303237	FALSE
C3_OESOPHAGUS	CD2_BENIGN_COLON_NOS_EXALLC	PGS003388	20	1757	1967	483107	0.684047389951158	1.98188297436892	0.00257719764160041	0.22154357938606	1.24800163418072	1.31460870588523e-20	-0.104204653767513	0.901040877140505	0.647831907588764	0.912210081988909	FALSE
C3_OESOPHAGUS	J10_SEPTDEV	PGS003388	13	1764	3383	481691	-0.104015929519801	0.901210941449326	0.735226068376062	0.21842791403324	1.24411932984997	3.89498901553647e-20	0.250318318348159	1.28443421059723	0.336046989578235	0.757553948712504	FALSE
C3_OESOPHAGUS	H7_VITRBODYGLOBE	PGS003388	25	1752	4034	481040	0.331971296460784	1.39371284344712	0.100044380509415	0.223008187242846	1.24983080636242	8.40299950392866e-21	-0.168202366948204	0.84518278031744	0.404691020038866	0.801324598421918	FALSE
C3_OESOPHAGUS	AB1_STREPTSTAPHYCOCC_INOTHER	PGS003388	15	1762	2154	482920	0.62287357670594	1.86427749651851	0.0187344771930404	0.220435947996957	1.24662007366819	1.82032733677206e-20	0.00758787129728229	1.00761673214398	0.97634133705943	0.995587159461641	FALSE
C3_OESOPHAGUS	I9_STR_SAH	PGS003388	42	1735	7367	477707	0.154925950818717	1.16757150019031	0.326498336536732	0.22907144943076	1.25743187859225	1.15644569355278e-21	-0.364177860100549	0.69476761231566	0.0190490765959054	0.206181624823631	FALSE
C3_OESOPHAGUS	C3_BREAST	PGS003388	24	464	8298	255234	0.323196004619491	1.38153611182948	0.123799440110254	0.156656050672273	1.16959326389404	0.000738735931050156	-0.1223398140959	0.884847633709902	0.560275325096392	0.878354426078452	FALSE
C3_OESOPHAGUS	M13_SHOULDER	PGS003388	61	1716	15266	469808	-0.0459421891260807	0.955097175597131	0.729033558045635	0.221884263604895	1.24842688107591	3.3754331161565e-20	-0.0403416954976164	0.960461197809296	0.753423502643197	0.944701312467858	FALSE
C3_OESOPHAGUS	PULM_ANXIETY	PGS003388	18	1759	3434	481640	0.464141347113521	1.59064778802447	0.0745588623661155	0.218106187300234	1.24371912778381	4.87984996742854e-20	0.225525449812217	1.25298092183979	0.341605552977562	0.760868432705011	FALSE
C3_OESOPHAGUS	AB1_VIRAL_SKIN_MUCOUS_MEMBRANE	PGS003388	111	1666	48553	436521	-0.399351020562663	0.670755211153284	6.05680261542871e-05	0.223837573105075	1.25086782834964	5.98625881460193e-20	-0.0520816558712106	0.949251351732027	0.59051413932204	0.891427047338031	FALSE
C3_OESOPHAGUS	J10_LARYNGITIS	PGS003388	15	1762	2980	482094	0.500450630140693	1.64946440162433	0.0617479342843418	0.219924640025168	1.24598282981455	2.22157806354573e-20	0.0771445087803625	1.08019816323349	0.764944188016216	0.947907614885024	FALSE
C3_OESOPHAGUS	K11_OTHDISSTOMDUOD	PGS003388	30	1747	3899	481175	0.592710310163657	1.8088844153774	0.00188280405842863	0.219845811207704	1.24588461433265	3.30341591649722e-20	0.0226694639111352	1.02292836891925	0.901815349094972	0.980330329286669	FALSE
C3_OESOPHAGUS	J10_SINUSITIS	PGS003388	51	1726	17191	467883	-0.13255044468993	0.875858750568705	0.399437303683361	0.212799711539913	1.23713684219474	8.1224790274804e-19	0.262557002894734	1.30025058410323	0.0605191987649801	0.382388052969351	FALSE
C3_OESOPHAGUS	H8_EXTOTITIS	PGS003388	36	1741	12190	472884	-0.266997843181594	0.765674722884928	0.117428393503032	0.221667476884807	1.24815626804081	1.87237792189638e-20	-0.0604369338839773	0.941353134632414	0.719121525366973	0.933858217419674	FALSE
C3_OESOPHAGUS	H7_VISUALDISTBLIND	PGS003388	29	1748	5703	479371	0.185910421935209	1.20431437539449	0.347253737718619	0.218329911096727	1.2439974084767	5.89907812726725e-20	0.126053351197839	1.1343426852097	0.493199075115444	0.848422380960813	FALSE
C3_OESOPHAGUS	R18_OTHER_SYMPTOMS_SIGNS_INVOLVI_URINARY_SYSTEM	PGS003388	19	1758	2901	482173	0.0438805487579914	1.0448575379032	0.865539137046397	0.217215429473812	1.24261176850456	7.11696103884268e-20	0.290418179848545	1.33698647193976	0.195959739360052	0.630774489083969	FALSE
C3_OESOPHAGUS	N14_RENALCOLNAS	PGS003388	20	1757	4038	481036	-0.105686246575868	0.899706889913863	0.684792577974357	0.216531446658495	1.24176213400961	9.52799654994771e-20	0.339033691040929	1.4035906328456	0.126514142416774	0.530081644292737	FALSE
C3_OESOPHAGUS	K11_UMBHER	PGS003388	23	1754	3448	481626	0.345719134019415	1.41300569484943	0.103142920596699	0.221521086670477	1.24797356355061	1.44855858498355e-20	-0.0833129085807436	0.920063206500773	0.688703735828739	0.924418040944771	FALSE
C3_OESOPHAGUS	M13_RHEUMA_INCLAVO	PGS003388	14	1763	2298	482776	0.577823632169369	1.78215558095243	0.0343630555607243	0.220839536058878	1.24712329618815	1.50805346560251e-20	-0.0623001877802941	0.939600787777023	0.815437920292675	0.961205777373586	FALSE
C3_OESOPHAGUS	G6_SLEEPAPNO_INCLAVO	PGS003388	18	1759	2270	482804	0.45449363112691	1.57537545993299	0.0605094704105041	0.220611085197508	1.24683842233798	1.82527014310611e-20	-0.0191723777562395	0.981010243322463	0.935229254970441	0.987588194602881	FALSE
C3_OESOPHAGUS	G6_NEUINFL	PGS003388	14	1763	3003	482071	0.232857194407631	1.26220121706385	0.388562810754823	0.223056362696877	1.24989101897936	6.22046227517753e-21	-0.332881930483456	0.716854827862228	0.214540934852401	0.652628714118367	FALSE
C3_OESOPHAGUS	N14_DYSPLACERVUT	PGS003388	13	475	7384	256148	0.147446709519742	1.158871526364	0.613270853914614	0.147010888948087	1.1583665763547	0.00135381810220117	0.140329965976427	1.15065341270081	0.61757971545305	0.901861018623392	FALSE
C3_OESOPHAGUS	O15_PREG_ABORT	PGS003388	11	477	9596	253936	-0.0732806426767558	0.929339980964941	0.814408714769906	0.15876962654105	1.17206790223961	0.000521453972544432	-0.3669390092586	0.692851901306899	0.23308795308591	0.674167065180175	FALSE
C3_OESOPHAGUS	AB1_SEPSIS_EXPLICIT	PGS003388	11	1766	1109	483965	0.985780103585383	2.67990167009174	0.00120954849384149	0.2210980376369	1.24744572120009	1.26873169492768e-20	-0.109012928897117	0.896718823837872	0.712300229440552	0.931603246824929	FALSE
C3_OESOPHAGUS	CD2_BENIGN_LEIOMYOMA_UTERI	PGS003388	14	474	9157	254375	-0.0690039610499648	0.933322983131911	0.80145791182941	0.159240283183314	1.17261967362023	0.00052268593384545	-0.304592919881558	0.737423503746384	0.26501348041547	0.702929969636083	FALSE
C3_OESOPHAGUS	G6_EPIPAROX	PGS003388	118	1659	37015	448059	-0.0124295829844533	0.98764734522375	0.898521900684316	0.221506672057556	1.24795557462441	1.5259389287161e-19	-0.0159290029267482	0.984197192695063	0.867207215622108	0.973560647424932	FALSE
C3_OESOPHAGUS	H7_CONJUNCTIVITISACUNONATOPIC	PGS003388	46	1731	16672	468402	-0.208211498029827	0.812035274688168	0.168282372936387	0.223233254323699	1.25011213379116	1.37811825431325e-20	-0.0970326573427265	0.907526368249687	0.508154956817676	0.855450492279208	FALSE
C3_OESOPHAGUS	L12_SKIN_SUBCUTAN	PGS003388	413	1364	96125	388949	0.182801545672845	1.20057612491038	0.00143037146449413	0.227539242527956	1.25550670804451	4.21634169522879e-17	-0.0298557730223701	0.970585508068575	0.592459744556553	0.892139532104854	FALSE
C3_OESOPHAGUS	AB1_OTHER_VIRAL	PGS003388	36	1741	20672	464402	-0.626877792999438	0.534257261459652	0.000251049290170865	0.22128362808781	1.2476772566987	2.30482720218788e-20	-0.0381524201830497	0.962566215190788	0.817809477857168	0.961983915332553	FALSE
C3_OESOPHAGUS	N14_URINOTH	PGS003388	130	1647	29949	455125	0.224138531405028	1.25124434405965	0.0162933316149829	0.222041656509206	1.2486233900727	1.75246640339012e-19	-0.02149132772469	0.978737965317435	0.81231257210494	0.960356190768388	FALSE
C3_OESOPHAGUS	N14_URETHRAOTH	PGS003388	43	1734	11710	473364	0.112018028477162	1.11853302591038	0.48581313557798	0.219111521615684	1.24497011002408	6.01061784780299e-20	0.0544864402284946	1.05599815722292	0.724475335808368	0.935866117857977	FALSE
C3_OESOPHAGUS	I9_NCMI	PGS003388	14	1763	2046	483028	0.09160600037141	1.09593293983443	0.741488946899163	0.220028030246852	1.24611165891526	2.0359550142458e-20	0.0587029212903634	1.06046015380555	0.831727408472414	0.965335187190907	FALSE
C3_OESOPHAGUS	FG_CEREBVASC	PGS003388	42	1735	7485	477589	0.14321767191137	1.1539809635716	0.364363852766841	0.229141254220133	1.25751965642331	1.12542984158725e-21	-0.367290979531615	0.692608080945314	0.0180515349185022	0.199552463729304	FALSE
C3_OESOPHAGUS	K11_OTHDISOES	PGS003388	14	1763	1331	483743	0.649236236465949	1.91407836733925	0.0465822283984282	0.216010936668815	1.24111595260058	1.00490105891112e-19	0.493593498730508	1.63819249809512	0.0380664927158322	0.30415085929634	FALSE
C3_OESOPHAGUS	J10_BRONCH	PGS003388	37	1740	7560	477514	0.24841753975289	1.2819951043775	0.146243375859466	0.220114605825145	1.24621954642289	3.64865241908828e-20	0.0111927416060506	1.0112556146935	0.945009819344817	0.989641482064607	FALSE
C3_OESOPHAGUS	I9_UAP	PGS003388	16	1761	3715	481359	-0.274891937820573	0.759654208679123	0.286461627662873	0.220476629221005	1.24667078873028	1.83137415916373e-20	0.000260889538876501	1.00026092357351	0.999167682343022	0.999946778966553	FALSE
C3_OESOPHAGUS	M13_OSTEOCHONDRO	PGS003388	44	1733	8971	476103	0.322279721206827	1.38027081298091	0.0400093601288622	0.22014150228939	1.24625306577314	4.14912630611261e-20	0.00982867803748022	1.00987713812955	0.948607227036638	0.990311711649105	FALSE
C3_OESOPHAGUS	N14_OTHBLADD	PGS003388	52	1725	7764	477310	0.269989318327183	1.30995045819631	0.0636237565854244	0.219319165259094	1.24522864699451	6.9759033233283e-20	0.0380987154357042	1.03883377674598	0.785649282085199	0.953567972566855	FALSE
C3_OESOPHAGUS	N14_OTHDISMALEGEN	PGS003388	42	1247	6928	214614	0.0173039265520587	1.0174545067783	0.913954085123942	0.248426480486859	1.28200656640592	1.44898300136952e-18	-0.0539843733957416	0.947446911764066	0.727069956128017	0.936660718776324	FALSE
C3_OESOPHAGUS	C3_UNCERTAIN_SECONDARY	PGS003388	19	1758	2656	482418	0.930936911486666	2.53688490112696	0.000106880981482107	0.219727940907461	1.24573777019354	2.63683639641765e-20	0.0654662619469272	1.06765671604691	0.777550388239925	0.950964008429421	FALSE
C3_OESOPHAGUS	J10_ASTHMA_INCLAVO	PGS003388	219	1558	56316	428758	0.145488893391819	1.15660488855353	0.0519032744462942	0.212075277069521	1.23624094217128	5.00118124379854e-17	0.0670098607774072	1.06930602231128	0.350891727939982	0.767192269449636	FALSE
C3_OESOPHAGUS	M13_GOUT	PGS003388	59	1718	9978	475096	-0.139180021422513	0.870071382870861	0.33210722025059	0.214005995427049	1.23863008088748	6.02140964480557e-19	0.197672576469492	1.21856334218411	0.138879123835709	0.551133873857086	FALSE
C3_OESOPHAGUS	FG_PULMHEART	PGS003388	14	1763	4087	480987	-0.200856374972683	0.818029912685598	0.463663967751258	0.220949519700872	1.24726046689341	1.46197222318263e-20	-0.0519410884529801	0.949384794922455	0.844527946036683	0.968302459642986	FALSE
C3_OESOPHAGUS	ASTHMA_PSYCH_COMORB	PGS003388	201	1576	44265	440809	0.465006512995325	1.59202455770184	9.15286905111556e-10	0.231522725473687	1.26051797212013	3.02445904615802e-20	-0.101485482818837	0.903494295437383	0.177640505504397	0.607851115160014	FALSE
C3_OESOPHAGUS	COPD_CVDMETABOCOMORB	PGS003388	318	1459	48318	436756	0.227273007684421	1.25517249290436	0.000479792159691918	0.213684171015465	1.2382315236267	2.76746757895457e-16	0.0374957182968522	1.03820755177577	0.544475813585609	0.871530183006523	FALSE
C3_OESOPHAGUS	I9_AF	PGS003388	49	1728	7701	477373	0.0250677728447897	1.02538461140172	0.869937256422511	0.216834977066482	1.24213910378477	1.66872871689359e-19	0.131976096733722	1.14108104337722	0.360647790633902	0.774150469917041	FALSE
C3_OESOPHAGUS	RHEUMA_ENDPOINTS	PGS003388	159	1618	34258	450816	-0.105442013075722	0.899926655312635	0.221635540530532	0.21748200267148	1.24294305965186	1.78502373482815e-18	0.0342227345266705	1.03481507010592	0.680869389128696	0.922312035674622	FALSE
C3_OESOPHAGUS	CD2_BENIGN_EXALLC	PGS003388	136	1641	32147	452927	0.302575618979837	1.3533400107429	0.000778793927151247	0.231256871078151	1.26018290241844	5.85369670036984e-21	-0.143377521379406	0.866426912461954	0.109496800021637	0.497384703773824	FALSE
C3_OESOPHAGUS	J10_COLD	PGS003388	15	1762	3414	481660	0.187332788611058	1.20602857084754	0.476602995226224	0.220764559598391	1.24702979480285	1.60922030032774e-20	-0.0354189371631775	0.965200972987804	0.889022685944324	0.977684129799922	FALSE
C3_OESOPHAGUS	VWXY20_COMPLICATIO_MEDICAL_SURGI_CARE	PGS003388	92	1685	13183	471891	0.618961129318218	1.85699785878302	8.79514866380146e-09	0.229302764901418	1.25772277568227	4.10928471723727e-21	-0.175612022428467	0.838943411431012	0.0966851763905063	0.472077547357248	FALSE
C3_OESOPHAGUS	Z21_PERSONS_ENCOUNTERI_HEALTH_SERVI_CIRCUMSTANC_RELATED_REPRODUCTION	PGS003388	19	1758	23273	461801	-0.352937730653993	0.702620943761733	0.158653128167727	0.226806489607074	1.25458706881231	1.5569272709106e-21	-0.605729101921926	0.54567642783421	0.00893760073024403	0.129340126541213	FALSE
C3_OESOPHAGUS	H7_RETINALDISOTH	PGS003388	12	1765	1856	483218	0.33071055389824	1.39195683751372	0.253900138280511	0.221933975386707	1.24848894414325	9.40894398836135e-21	-0.213195982898995	0.807997767953216	0.453862946330509	0.828463983371887	FALSE
C3_OESOPHAGUS	C3_BLADDER_EXALLC	PGS003388	17	1760	1093	483981	0.86015627996303	2.36353003723139	0.000620881489342647	0.220287926936646	1.24643556129928	1.99915211300689e-20	0.0132738216716132	1.01336230993484	0.957756439789848	0.992284575483843	FALSE
C3_OESOPHAGUS	K11_CHRONGASTR	PGS003388	14	1763	2335	482739	0.0942327034041364	1.09881541425599	0.767050522504246	0.216042105331116	1.24115463712745	9.91763226882277e-20	0.486820729675903	1.62713488623231	0.0305022366787422	0.271314150201041	FALSE
C3_OESOPHAGUS	JOINTPAIN	PGS003388	25	1752	4549	480525	0.40253499603006	1.49561126476588	0.0550579153527727	0.219548235755369	1.24551392481177	3.32490365845443e-20	0.0537889185805234	1.05526183247912	0.78553763197374	0.953504815084143	FALSE
C3_OESOPHAGUS	C3_NONHODGKIN	PGS003388	15	1762	1088	483986	1.11588890321419	3.05228015530261	0.000112737745136983	0.218370612104351	1.2440480414551	4.04957420590462e-20	0.292480956853462	1.33974722331827	0.295334484246387	0.728164275822071	FALSE
C3_OESOPHAGUS	M13_DORSOPATHY	PGS003388	255	1522	61249	423825	0.11318925963676	1.11984385413495	0.100187956196015	0.229350340700765	1.2577826142721	3.24889693496314e-19	-0.062579815248933	0.93933808631819	0.352300132192501	0.76806102775936	FALSE
C3_OESOPHAGUS	ASTHMA_EOSINOPHIL_SUGG	PGS003388	12	1765	1757	483317	0.496712982472256	1.64331079202554	0.0877420926068485	0.22132763095268	1.24773215928035	1.19558079781322e-20	-0.125947207258817	0.88166139087643	0.654074035607869	0.914265975431336	FALSE
C3_OESOPHAGUS	E4_OBESITYNAS	PGS003388	19	1758	2979	482095	0.596935730504118	1.81654388321917	0.011863321445511	0.220278435546821	1.24642373094962	2.0954805596237e-20	0.0172040349162722	1.01735287665936	0.942211613533883	0.989059998861819	FALSE
C3_OESOPHAGUS	C3_RESPIRATORY_INTRATHORACIC	PGS003388	14	1763	577	484497	1.6234288693959	5.07044644224427	1.87215090073922e-08	0.218936784124832	1.24475258607621	3.21963385090927e-20	0.105554554349824	1.11132673057636	0.671860065492957	0.919114566086624	FALSE
C3_OESOPHAGUS	I9_IHD	PGS003388	171	1606	25227	459847	0.136300860379662	1.14602663574137	0.104711386330926	0.218444409755947	1.24413985266672	1.68325917784625e-18	0.020082498186154	1.02028550825864	0.803232939803688	0.95824799253334	FALSE
C3_OESOPHAGUS	E4_ENDONUTRMET	PGS003388	340	1437	62213	422861	0.289214404578152	1.33537800899618	3.39192442397792e-06	0.219932420502528	1.24599252419346	6.42852973335327e-17	0.000849756526624804	1.00085011767199	0.988747592433694	0.997871178886652	FALSE
C3_OESOPHAGUS	L12_SKINSUBCUTISNAS	PGS003388	12	1765	3382	481692	-0.0469056012996794	0.954177466451821	0.8723420291608	0.222582596134896	1.24929900265828	7.06020289645381e-21	-0.333840410422979	0.716168066066451	0.260540944941014	0.69924345273282	FALSE
C3_OESOPHAGUS	COPD_HOSPITAL	PGS003388	85	1692	8622	476452	0.820770513000197	2.27224996133415	2.76423042444886e-13	0.226721294175157	1.25448018827804	8.97908834452226e-21	-0.153718239892691	0.857513600100167	0.16851758931601	0.594884767648839	FALSE
C3_OESOPHAGUS	PULMONARYDG	PGS003388	631	1146	172043	313031	0.0329780396861	1.03352784239625	0.516442823110731	0.21262338306363	1.23691871897164	6.28170366094894e-13	0.0216964786243409	1.02193355871317	0.660212332508162	0.916000483785731	FALSE
C3_OESOPHAGUS	M13_ARTHROSIS_INCLAVO	PGS003388	100	1677	25555	459519	-0.178977174098014	0.836124984486162	0.08784616457862	0.224293634364978	1.25143843081236	3.40223814093308e-20	-0.0665865821745374	0.935581907633427	0.51751243702102	0.859762533522378	FALSE
C3_OESOPHAGUS	CD2_NONHODGKIN_NAS_EXALLC	PGS003388	11	1766	761	484313	1.18790068047148	3.28018781186424	0.000339889540842094	0.219190629887814	1.24506860135402	2.67203438580153e-20	0.210691348624559	1.23453125648078	0.510042429056592	0.855989377696452	FALSE
C3_OESOPHAGUS	E4_HYTHY_AI_STRICT	PGS003388	28	1749	5872	479202	0.503526957160038	1.65454650663097	0.00956572745087954	0.221199193650089	1.2475719142184	1.88761845405569e-20	-0.0463364200714017	0.954720720944634	0.80348397323433	0.958318287841873	FALSE
C3_OESOPHAGUS	F5_ALLANXIOUS	PGS003388	18	1759	3434	481640	0.464141347113521	1.59064778802447	0.0745588623661155	0.218106187300234	1.24371912778381	4.87984996742854e-20	0.225525449812217	1.25298092183979	0.341605552977562	0.760868432705011	FALSE
C3_OESOPHAGUS	L12_SEBORRHOEIC	PGS003388	18	1759	6138	478936	-0.296126940908462	0.743693016960804	0.223846977408966	0.221028181110094	1.24735858201829	1.62679447140862e-20	-0.0325349041232736	0.967988662446049	0.886351127712624	0.976915365013633	FALSE
C3_OESOPHAGUS	N14_LUMPNASBREAST	PGS003388	20	468	12208	251324	-0.114591275480204	0.891730541570019	0.631731365761051	0.144081578092036	1.15497832560998	0.00182874697642611	0.161435796204523	1.1751970036281	0.478135281851526	0.841361840061225	FALSE
C3_OESOPHAGUS	CD2_PRIMARY_LYMPHOID_HEMATOPOIETIC	PGS003388	22	1755	2041	483033	1.00965795678066	2.74466206139724	4.37829850889082e-06	0.220529101285239	1.24673620583626	2.02532219616802e-20	0.000582052137308012	1.00058222156252	0.997971024830944	0.999644867377411	FALSE
C3_OESOPHAGUS	Z21_TOBAC_USE	PGS003388	77	1700	9308	475766	0.770195254980391	2.16018800007514	1.03516780030971e-10	0.22166791449048	1.24815681424119	5.44626825538338e-20	-0.0508795268337396	0.950393160509042	0.655700440524531	0.914696826237575	FALSE
C3_OESOPHAGUS	AB1_DERMATOPHYTOSIS	PGS003388	81	1696	19567	465507	-0.032502123096129	0.968020394628772	0.78261522136811	0.217535488521993	1.24300954129644	2.9377355271764e-19	0.0618745628938311	1.06382889274053	0.580146749699635	0.887485415693103	FALSE
C3_OESOPHAGUS	K11_DISLIVOTH	PGS003388	13	1764	1916	483158	0.593403963765145	1.81013958984462	0.0335388628992328	0.222801498054206	1.24957250654193	6.75657086949775e-21	-0.336285099353218	0.714419396270904	0.221207245995953	0.660542523024067	FALSE
C3_OESOPHAGUS	CD2_BENIGN_MELANOCYTIC	PGS003388	13	1764	3422	481652	0.27079314088269	1.31100384923423	0.352914141703266	0.219779287475986	1.24580173619553	2.24035662943982e-20	0.0897991075617584	1.09395449444324	0.745487836514064	0.942340008752617	FALSE
C3_OESOPHAGUS	ASTHMA_NAS	PGS003388	75	1702	14185	470889	0.430894728114307	1.53863356657392	0.000443938243334057	0.218184924792067	1.24381705896385	1.87363895950229e-19	0.0452552053805023	1.0462948459134	0.700396100081614	0.928303474201848	FALSE
C3_OESOPHAGUS	R18_UNKNO_UNSPE_CAUSES_MORBIDI	PGS003388	76	1701	16093	468981	0.270498506482406	1.3106176392995	0.0229829296714931	0.223075308158282	1.24991469896573	2.97859007459838e-20	-0.0634776927643103	0.938495054297532	0.586792168583446	0.89013975388852	FALSE
C3_OESOPHAGUS	Z21_PRESENCE_CARDIAC_VASCULAR_IMPLANTNTS_GRAFTS	PGS003388	45	1732	5562	479512	0.266158641802867	1.30494206062805	0.0832739502300728	0.221634030007488	1.24811452180938	2.33018290084799e-20	-0.0428172586283416	0.958086456103795	0.779622764022169	0.951655043600211	FALSE
C3_OESOPHAGUS	F5_NEUROTIC	PGS003388	23	1754	5634	479440	0.19107792391142	1.21055377949155	0.409413229422668	0.217420040323529	1.2428660463675	7.25834649701166e-20	0.223015714927113	1.24984021472953	0.284635334272945	0.719942234945563	FALSE
C3_OESOPHAGUS	AB1_GASTROENTERITIS_NOS	PGS003388	15	1762	3859	481215	0.0107571005789515	1.01081516620453	0.969925609511101	0.218422973649082	1.24411318343772	3.96275448174412e-20	0.249212812660114	1.28301504586337	0.346177675074626	0.763763719129047	FALSE
C3_OESOPHAGUS	M13_SPONDYLOPATHY	PGS003388	93	1684	19058	466016	0.0925517193314976	1.09696987464178	0.410247262199447	0.214789075690037	1.2396004075292	1.04706120106694e-18	0.104323599242568	1.10995957888534	0.322124213365981	0.747067395998456	FALSE
C3_OESOPHAGUS	M13_SYNOTEND	PGS003388	54	1723	11662	473412	0.237126534068369	1.26760150240318	0.0928276224400465	0.220898809886046	1.24719722014972	3.92032830401601e-20	-0.0141695299134485	0.985930385401145	0.918608210512393	0.984474302607512	FALSE
C3_OESOPHAGUS	M13_LOWBACKPAINORANDSCIATICA	PGS003388	27	1750	5888	479186	0.270433437284174	1.31053236123504	0.168951564080886	0.221350545898851	1.24776075132321	1.76203481993196e-20	-0.0587607783746724	0.942932311978909	0.75481921048987	0.945216568547277	FALSE
C3_OESOPHAGUS	CD2_BENIGN_COLORECANI	PGS003388	49	1728	5407	479667	0.590002184129027	1.80399235554562	5.16209583310741e-05	0.224586690401251	1.2518052261417	8.36448155594535e-21	-0.153449028112559	0.857744483939868	0.287172839767891	0.722455002353687	FALSE
C3_OESOPHAGUS	AB1_SEPSIS	PGS003388	11	1766	1038	484036	1.01801921691651	2.76770710341544	0.000831125778988494	0.221108827726922	1.24745918132434	1.26264700020774e-20	-0.114617764927667	0.891706920433544	0.699201538944476	0.927975137140122	FALSE
C3_OESOPHAGUS	RHEU_ARTHRITIS_OTH	PGS003388	11	1766	3554	481520	-0.290233941197104	0.748088538377886	0.340372474948612	0.222583422702378	1.24930003528864	6.89010543692886e-21	-0.355033971732437	0.701149623536568	0.251553381863046	0.691269219710783	FALSE
C3_OESOPHAGUS	M13_ARTHROSIS_KNEE_PRIM_ICD10	PGS003388	12	1765	4179	480895	-0.554435044780107	0.574396677948835	0.0618664339431028	0.223557716267882	1.25051781341477	4.83425953757444e-21	-0.45930228327633	0.63172425635668	0.115204581975837	0.508606632444561	FALSE
C3_OESOPHAGUS	VWXY20_DRUGS_MEDICAM_BIOLO_SUBST_CAUSI_ADVER_EFFEC_THERAPE_USE	PGS003388	15	1762	3091	481983	0.323004699606026	1.38127184232385	0.221639388126242	0.220601706373569	1.24682672851477	1.69664371912515e-20	-0.0162986893525483	0.983833415598484	0.94979430259687	0.990358412425028	FALSE
C3_OESOPHAGUS	H8_EXTERNAL	PGS003388	95	1682	24770	460304	-0.102133580495668	0.90290893259012	0.345187213011129	0.220696282822173	1.2469446545352	1.2480394546193e-19	-0.00315949355373986	0.996845492393613	0.975819576062199	0.995506003066786	FALSE
C3_OESOPHAGUS	R18_SYMPTOMS_SIGNS_INVOLVI_URINARY_SYSTEM	PGS003388	104	1673	17010	468064	0.224906766530011	1.25220596324221	0.0294506328528337	0.222334671331579	1.24898930884074	8.16150372507725e-20	-0.0322738484056363	0.968241394408115	0.747746482602672	0.943181959761053	FALSE
C3_OESOPHAGUS	AB1_OTHER_BACTERIAL	PGS003388	23	1754	7469	477605	-0.200284232320421	0.818498076404916	0.340158340250439	0.22293251993622	1.24973623860946	8.18700838135537e-21	-0.196496664132286	0.82160407205318	0.349052758041048	0.765843817333538	FALSE
C3_OESOPHAGUS	MENINGITIS	PGS003388	11	1766	2304	482770	0.265800494406211	1.30447478270843	0.379574946403472	0.221687297931061	1.24818100804911	9.9586367464599e-21	-0.198512297739242	0.819949687150959	0.515202537060946	0.858715582399988	FALSE
C3_OESOPHAGUS	M13_ARTHROPATHIES	PGS003388	233	1544	55455	429619	-0.0837083755258146	0.919699423851973	0.252162683813118	0.213750481132708	1.23831363362654	3.69494244639097e-17	0.0524766690429584	1.05387797380997	0.455800618778533	0.829465893677664	FALSE
C3_OESOPHAGUS	N14_CALCUKIDUR	PGS003388	40	1737	6619	478455	0.0659175576946886	1.06813865372296	0.714889972158708	0.213421836857781	1.23790673580626	4.82591452154059e-19	0.327210989774129	1.38709410898081	0.0451666138170401	0.331311570068924	FALSE
C3_OESOPHAGUS	CD2_BENIGN_SIGMOID_COLON	PGS003388	16	1761	1823	483251	0.520815092757535	1.68339921715554	0.0383100824481785	0.222605527478958	1.24932765109202	7.96192258290453e-21	-0.242436877202723	0.784713279312666	0.325955665340908	0.749989032934458	FALSE
C3_OESOPHAGUS	E4_DM2	PGS003388	101	1676	12312	472762	0.476905679706905	1.61108147921035	9.7716433683807e-06	0.215005426099485	1.23986862459831	1.0967541119543e-18	0.0949108274048294	1.09956080006417	0.359240067788735	0.773045202983218	FALSE
C3_OESOPHAGUS	J10_COPD	PGS003388	88	1689	8885	476189	0.826461988188666	2.2852192879018	7.47709291430023e-14	0.227130472811991	1.25499359980277	8.2507851865453e-21	-0.157923570249874	0.853915043987911	0.150666538575385	0.568914627337891	FALSE
C3_OESOPHAGUS	I9_PHLETHROMBDVTLOW	PGS003388	12	1765	1889	483185	0.358129749843774	1.43065123521216	0.222168467794716	0.222966119337644	1.24977822970445	6.13077150339891e-21	-0.384438747832162	0.680832647791652	0.194321033341409	0.629005409721981	FALSE
C3_OESOPHAGUS	AB1_SEPSIS_CONDITION	PGS003388	50	1727	7024	478050	0.472067371173888	1.60330539665473	0.00167465100875317	0.217735485547231	1.24325816436815	1.21347837279392e-19	0.0978724660540856	1.10282212888174	0.493614797343796	0.84863865238296	FALSE
C3_OESOPHAGUS	M13_ARTHROSIS_POLY	PGS003388	13	1764	3294	481780	-0.0634372191961037	0.938533039309813	0.825297151041107	0.224105944517682	1.25120357056551	4.09119998311678e-21	-0.483166407942834	0.616827169892181	0.0813850873954506	0.438025853076608	FALSE
C3_OESOPHAGUS	L12_RADIATIONRELATEDSKIN	PGS003388	38	1739	6842	478232	0.0969506481178076	1.10180599607949	0.556313719032515	0.223347497083756	1.25025495820987	1.0379899135759e-20	-0.131623209859406	0.876671253941352	0.41597180266423	0.807826031291574	FALSE
C3_OESOPHAGUS	C3_RESPIRATORY_INTRATHORACIC_EXALLC	PGS003388	14	1763	577	484497	1.6234288693959	5.07044644224427	1.87215090073922e-08	0.218936784124832	1.24475258607621	3.21963385090927e-20	0.105554554349824	1.11132673057636	0.671860065492957	0.919114566086624	FALSE
C3_OESOPHAGUS	K11_HERNIA	PGS003388	295	1482	40645	444429	0.39396644450694	1.48285079005053	3.21796172091091e-09	0.216594762073756	1.24184075918385	6.98182357226638e-17	0.0100439205667022	1.01009453003412	0.873900932453443	0.974579372302116	FALSE
C3_OESOPHAGUS	J10_PNEUMONIA	PGS003388	62	1715	11743	473331	0.267106528284057	1.30617958398923	0.0393883884695449	0.230463486182533	1.25918348885018	1.1370998751763e-21	-0.28438600307785	0.752476130537726	0.0264785742627328	0.250660641217096	FALSE
C3_OESOPHAGUS	M13_OTHERBONE	PGS003388	12	1765	3214	481860	0.00992882107784642	1.00997827536057	0.976370329619396	0.217916263855351	1.24348293879222	4.52323562727357e-20	0.379164881967552	1.46106391897792	0.190691629213836	0.624626326543753	FALSE
C3_OESOPHAGUS	T1D_STRICT	PGS003388	11	1766	1758	483316	0.528029759199499	1.69558829820145	0.0825995071936407	0.222015576704605	1.24859082664329	8.6606924006976e-21	-0.227004508873464	0.796917189083272	0.472303938262789	0.83832148948823	FALSE
C3_OESOPHAGUS	T1D	PGS003388	11	1766	1758	483316	0.528029759199499	1.69558829820145	0.0825995071936407	0.222015576704605	1.24859082664329	8.6606924006976e-21	-0.227004508873464	0.796917189083272	0.472303938262789	0.83832148948823	FALSE
C3_OESOPHAGUS	CARDIAC_ARRHYTM	PGS003388	60	1717	10407	474667	-0.00809662247245096	0.991936066891306	0.954265425538268	0.214173427698793	1.23883748489835	5.94233314789035e-19	0.185406741733699	1.20370793882508	0.155329546819265	0.57623281297025	FALSE
C3_OESOPHAGUS	I9_MI	PGS003388	86	1691	10960	474114	0.205144920237777	1.22770297107826	0.0763438947978049	0.217296129558278	1.2427120514256	3.26297644675322e-19	0.0675833530751626	1.06991943695649	0.544405600592624	0.871510978487017	FALSE
C3_OESOPHAGUS	RHEUMA_OTHER_WIDE	PGS003388	13	1764	2206	482868	0.558231838449059	1.74757976352767	0.0453384903866362	0.221899931637228	1.24844644162188	9.67386854588999e-21	-0.210262638267579	0.81037138348224	0.443530415849441	0.823087269347433	FALSE
C3_OESOPHAGUS	C3_NONHODGKIN_EXALLC	PGS003388	15	1762	1088	483986	1.11588890321419	3.05228015530261	0.000112737745136983	0.218370612104351	1.2440480414551	4.04957420590462e-20	0.292480956853462	1.33974722331827	0.295334484246387	0.728164275822071	FALSE
C3_OESOPHAGUS	L12_SEBORRKERAT	PGS003388	46	1731	12638	472436	-0.215540875053116	0.806105319986929	0.165870210376051	0.218746296766108	1.24451549902559	7.74562336361939e-20	0.0655859832009706	1.0677845448996	0.655720916500479	0.914696826237575	FALSE
C3_OESOPHAGUS	K11_REFLUX	PGS003388	225	1552	33755	451319	0.491900719217359	1.63542174519425	6.01951738086518e-11	0.207501550184239	1.23059962449476	2.56860739883667e-16	0.079912480473384	1.08319226305229	0.262265393165394	0.70037843773891	FALSE
C3_OESOPHAGUS	PAIN	PGS003388	145	1632	39688	445386	0.121514462363477	1.12920569679029	0.169942157392585	0.222335562763025	1.24899042222958	2.24973528725047e-19	-0.0237434160183158	0.97653624117238	0.783454789348572	0.952866973258178	FALSE
C3_OESOPHAGUS	J10_PNEUMOTHORAX	PGS003388	13	1764	1782	483292	0.505318405647928	1.6575131980124	0.0701808252470607	0.222462473546074	1.24914894264085	7.65942630817361e-21	-0.280013257496868	0.755773721721559	0.318175220012008	0.744512593649738	FALSE
C3_OESOPHAGUS	I9_ISCHHEART	PGS003388	171	1606	25292	459782	0.134018397130758	1.14341385498535	0.110647453473528	0.218445364206511	1.24414104013727	1.68264109750377e-18	0.020086880489686	1.02028997946922	0.803188776277814	0.95824799253334	FALSE
C3_OESOPHAGUS	N14_BREAST	PGS003388	46	442	27600	235932	-0.14322174327175	0.866561893320057	0.373796927170031	0.136215170201825	1.14592843672255	0.00421840408694318	0.152233271405731	1.16443183340363	0.322272828301358	0.747239137960448	FALSE
C3_OESOPHAGUS	E4_PCOS_CONSORTIUM_EXCLUSIONS	PGS003388	29	1748	12119	472955	0.338543325654467	1.40290252930735	0.0794332879363779	0.221509200750734	1.24795873032515	1.6558094595847e-20	-0.070021963497328	0.932373341501666	0.71110873412872	0.931363601581308	FALSE
C3_OESOPHAGUS	AB1_MYCOSES	PGS003388	99	1678	25108	459966	-0.0132155502445903	0.986871391722811	0.901636004881579	0.217199658661084	1.24259217166159	5.10739902758836e-19	0.0569370490368206	1.05858916909015	0.576920818353467	0.885868335194506	FALSE
C3_OESOPHAGUS	PULM_PNEUMONIA_SEPSIS	PGS003388	61	1716	11710	473364	0.253304548499465	1.28827555948559	0.0523476143285582	0.229539643301527	1.25802073833022	1.6064625334995e-21	-0.262169142024533	0.769380878061985	0.0422638305736749	0.320845564901813	FALSE
C3_OESOPHAGUS	OTHER_ILD_CVD_COMORB	PGS003388	14	1763	4272	480802	-0.243495536617209	0.783882974794245	0.374396401323089	0.220951396325433	1.24726280753523	1.45685089861428e-20	-0.0506680566485753	0.950594161578792	0.848764262770674	0.969754085060807	FALSE
C3_OESOPHAGUS	N14_BENIGNMAMDYSP	PGS003388	13	475	10474	253058	-0.490221962178236	0.612490429385598	0.0813221784319847	0.154843523018881	1.16747526380673	0.000739832352052465	-0.150946084235237	0.859894059255231	0.589174858879556	0.891058955677139	FALSE
C3_OESOPHAGUS	G6_NERPLEX	PGS003388	79	1698	20384	464690	0.151886122130008	1.16402767189229	0.189995898241721	0.226521200913144	1.25422920035637	8.11782717954326e-21	-0.139682937480573	0.869633920013526	0.229028443258985	0.669698174516702	FALSE
C3_OESOPHAGUS	L12_OTHERDISSKINANDSUBCUTIS	PGS003388	13	1764	3678	481396	-0.0579544572010885	0.943692924875246	0.837023427481511	0.223085131856356	1.24992697781066	5.93461628335661e-21	-0.376051306034351	0.686567107103076	0.185344368515177	0.618365794349429	FALSE
C3_OESOPHAGUS	IBD_BACT_INTEST_INFECTIONS	PGS003388	13	1764	1726	483348	0.63991756365744	1.89632454680136	0.0216849722004104	0.22194745305073	1.24850577097117	9.60474459239496e-21	-0.214517278326004	0.806930869196829	0.424151402221614	0.812281062968465	FALSE
C3_OESOPHAGUS	E4_DM2_STRICT	PGS003388	74	1703	7860	477214	0.558752594453684	1.74849006318452	1.76091466218818e-05	0.21073965411099	1.234590892554	2.92037238805605e-18	0.227026125574827	1.25486265152013	0.0544953500450708	0.363495631244156	FALSE
C3_OESOPHAGUS	J10_NASALPOLYP	PGS003388	25	1752	4993	480081	-0.000221194644707183	0.999778829817025	0.999141853838616	0.220566695043037	1.24678307621623	2.24366746409564e-20	-0.00828351628664837	0.991750697499061	0.966657617578471	0.994038883885505	FALSE
C3_OESOPHAGUS	K11_ULCER	PGS003388	21	1756	3969	481105	0.222113312120663	1.24871286415081	0.344583652354956	0.218234865056619	1.24387917706792	4.97206958001144e-20	0.194555007980454	1.21477030310829	0.375559719826021	0.783829104973644	FALSE
C3_OESOPHAGUS	AUTOIMMUNE	PGS003388	175	1602	35650	449424	0.364204655539345	1.43936875880657	6.20581080400818e-06	0.22916014975247	1.25754341815114	4.12489774294131e-20	-0.0855120476018964	0.918042082781997	0.277790949010475	0.713997632507415	FALSE
C3_OESOPHAGUS	KRA_PSY_ALCOH	PGS003388	17	1760	999	484075	1.53992026229927	4.66421834211362	2.13416978092731e-09	0.219393522840612	1.24532124262769	2.85016181395137e-20	0.143957436073557	1.1548349531688	0.56951110849274	0.882399522794037	FALSE
C3_OESOPHAGUS	T1D_ICD9_10	PGS003388	15	1762	2440	482634	0.469760785479589	1.59961149714882	0.0710624170788264	0.221285815446195	1.24767998581899	1.27590236005757e-20	-0.0804750545537949	0.922677919909095	0.76415005137836	0.94770684490057	FALSE
C3_OESOPHAGUS	K11_CONSTIPATION	PGS003388	23	1754	4303	480771	0.507819294109344	1.66166364137869	0.0164571880678243	0.224991896691436	1.25231256827559	3.72116690406861e-21	-0.326243049268092	0.721629774527058	0.107230671851568	0.493323891584606	FALSE
C3_OESOPHAGUS	M13_KNEEDERANGEMENTS	PGS003388	30	1747	10061	475013	-0.516478660656731	0.596617746873573	0.0156760699801069	0.21424280780303	1.23892343855389	2.76217910864079e-19	0.380377274721911	1.46283637652717	0.0381243004741781	0.3043363104881	FALSE
C3_OESOPHAGUS	R18_POLYURIA	PGS003388	19	1758	2572	482502	0.298703053538985	1.34810924776059	0.257689672153606	0.21635218055402	1.24153954810081	9.8377072462108e-20	0.364056531150726	1.43915556897887	0.0911592877493833	0.460280096328412	FALSE
C3_OESOPHAGUS	I9_CHD_NOREV	PGS003388	90	1687	12706	472368	0.123701969893354	1.13167854645735	0.275049018944352	0.217085747380118	1.2424506344571	3.94385086333032e-19	0.0672147778652663	1.06952516383956	0.535703122179548	0.867737720554266	FALSE
C3_OESOPHAGUS	N14_GENITOURINARY	PGS003388	434	1343	135850	349224	-0.0537927392256454	0.94762849236468	0.351981213289243	0.208062995592018	1.23129073299444	2.21322761898288e-14	0.050680406590046	1.05198663155774	0.357288841769274	0.771797510122519	FALSE
C3_OESOPHAGUS	K11_LIVER	PGS003388	26	1751	3102	481972	0.819699202649124	2.26981697990214	3.51980895628398e-05	0.222768537766489	1.24953132095134	9.46659080194957e-21	-0.169501584269361	0.844085417220639	0.389931360922874	0.792818288997185	FALSE
C3_OESOPHAGUS	M13_SOFTTISSUE	PGS003388	218	1559	48001	437073	0.0955744520086621	1.10029073784004	0.201772668401192	0.215047482166099	1.23992076969228	1.87844370203428e-17	0.0421573046030657	1.04305854375653	0.556308174193643	0.876691039566761	FALSE
C3_OESOPHAGUS	COPD_COMORB	PGS003388	712	1065	132889	352185	0.393216943124832	1.48173980772732	4.58375657073305e-15	0.190665717959703	1.21005488484951	4.52455143830778e-10	0.0691975520673283	1.07164789449522	0.151984803157179	0.570885045835344	FALSE
C3_OESOPHAGUS	I9_HEARTFAIL_ALLCAUSE	PGS003388	20	1757	2487	482587	0.335571303628788	1.39873926181619	0.17490498350002	0.218068067052913	1.24367171780671	5.2295149637113e-20	0.19184537690561	1.21148317920393	0.389606714671716	0.792564739655003	FALSE
C3_OESOPHAGUS	E4_NUTRIDEF	PGS003388	70	1707	13253	471821	0.333793481822692	1.39625476180902	0.00748842732061036	0.221184171006917	1.24755317253148	5.32995040652452e-20	-0.0250692818030036	0.975242343139814	0.83632569994171	0.966173478955474	FALSE
C3_OESOPHAGUS	E4_PCOS_BROAD_EXCLUSIONS	PGS003388	12	1765	1087	483987	1.24422045393787	3.47022854165328	6.98570020038674e-05	0.219329822618264	1.24524191791416	2.59554503575585e-20	0.125464377373145	1.13367478376742	0.670920631816301	0.918670922059486	FALSE
C3_OESOPHAGUS	R18_FEVER_OTHER_UNKNO_ORIGIN	PGS003388	13	1764	1893	483181	0.639804251034886	1.89610968146745	0.021762624464854	0.221699706930115	1.24819649682216	1.04517009135405e-20	-0.175398440390199	0.83912261381134	0.524325795780668	0.862621996744405	FALSE
C3_OESOPHAGUS	VWXY20_SURGI_OTHER_MEDICAL_PROCED_CAUSE_ABNORMAL_REACTION_PATIENT_COMPLICATION_WO_MENTION_MISAD_TIME_PROCED	PGS003388	75	1702	10000	475074	0.65109567463832	1.91764078874514	3.87269030298815e-08	0.228190810307601	1.25632502232725	4.08509458125937e-21	-0.189997715632897	0.826961023023761	0.100927467466962	0.481079972449346	FALSE
C3_OESOPHAGUS	HYPOT_THYRO_INCL	PGS003388	30	1747	6079	478995	0.526309756355318	1.69267438819111	0.0055365663031522	0.220295641865389	1.24644517749791	2.82853121368301e-20	0.0083374334074213	1.00837228660005	0.962970317876855	0.993396878299132	FALSE
C3_OESOPHAGUS	ST19_FRACT_FOREA	PGS003388	13	1764	3480	481594	0.124292083202202	1.13234656211203	0.657658051462357	0.222906045646282	1.24970315316789	6.48354904649383e-21	-0.331852046183957	0.717593485695227	0.229654444280152	0.670466574320387	FALSE
C3_OESOPHAGUS	M13_ARTHRITISNAS	PGS003388	11	1766	3360	481714	-0.242181296015968	0.784913862895458	0.426316297189717	0.222583996963084	1.24930075271277	6.86889619694698e-21	-0.359539774636518	0.697997488309625	0.247891049012972	0.688150926449614	FALSE
C3_OESOPHAGUS	K11_OESITIS_ADVERSE	PGS003388	100	1677	7569	477505	1.04659109114532	2.84792623090765	6.26361910391314e-22	0.2155109967086	1.24049562421701	9.56009997728995e-19	0.0059979882651747	1.00601601221458	0.952909463222393	0.990955127559081	FALSE
C3_OESOPHAGUS	M13_INTERVERTEB	PGS003388	18	1759	3841	481233	0.288502984848262	1.33442833258304	0.237383835435468	0.225338809600313	1.2527470870372	2.78356313794942e-21	-0.489652293607678	0.612839445335256	0.0405546923864909	0.31363024682548	FALSE
C3_OESOPHAGUS	F5_SEXDYS	PGS003388	11	1766	1290	483784	0.691890219755424	1.99748765767965	0.0236768063826838	0.220886585184294	1.24718197362887	1.36811512951439e-20	-0.0710067852780627	0.931455571921091	0.817299547896487	0.961822898252037	FALSE
C3_OESOPHAGUS	K11_OESULC_ADVERSE	PGS003388	77	1700	3109	481965	1.50998026239284	4.52664144836185	7.4597472192141e-32	0.211083672629271	1.23501568774806	2.77965299505867e-18	0.0736533220949566	1.0764335650696	0.529085215956165	0.864903175974835	FALSE
C3_OESOPHAGUS	K11_OESITIS	PGS003388	100	1677	7569	477505	1.04659109114532	2.84792623090765	6.26361910391314e-22	0.2155109967086	1.24049562421701	9.56009997728995e-19	0.0059979882651747	1.00601601221458	0.952909463222393	0.990955127559081	FALSE
C3_OESOPHAGUS	C3_FEMALE_GENITAL_EXALLC	PGS003388	11	477	2089	261443	0.875511471365106	2.40010256381836	0.00759776190975581	0.164194809134638	1.17844386436228	0.000335295669431528	-0.612728203038036	0.541870517850324	0.0379891857426517	0.303770344041082	FALSE
C3_OESOPHAGUS	M13_ARTHTROSIS_COX	PGS003388	34	1743	6326	478748	0.0757365378807482	1.07867834583425	0.671379825787969	0.219915713381693	1.24597170741969	3.48993157784865e-20	0.0288608038761593	1.02928131253417	0.868774838590927	0.973837145917274	FALSE
C3_OESOPHAGUS	N14_POLYPFEMGEN	PGS003388	20	468	11288	252244	-0.174302815123412	0.840042481572128	0.456474150031243	0.148027264487513	1.15954451031883	0.00136271676167204	0.0672429470533356	1.06955529191938	0.767874501726412	0.948560270271686	FALSE
C3_OESOPHAGUS	T1D_WIDE	PGS003388	15	1762	2440	482634	0.469760785479589	1.59961149714882	0.0710624170788264	0.221285815446195	1.24767998581899	1.27590236005757e-20	-0.0804750545537949	0.922677919909095	0.76415005137836	0.94770684490057	FALSE
C3_OESOPHAGUS	BLEEDING	PGS003388	46	1731	7187	477887	0.38986766507485	1.4767853506721	0.00959171954102808	0.223851186466395	1.25088485698126	1.05201168663225e-20	-0.137314213594289	0.871696284273625	0.350471030906016	0.766740201677683	FALSE
C3_OESOPHAGUS	L12_CELLULITIS	PGS003388	66	1711	12946	472128	0.243530619127365	1.2757453794529	0.0554908430242007	0.223347916960928	1.2502554831635	2.22179686084736e-20	-0.0799673313068747	0.923146503883875	0.514006242428643	0.858071177008431	FALSE
C3_OESOPHAGUS	E4_DM1	PGS003388	15	1762	2440	482634	0.469760785479589	1.59961149714882	0.0710624170788264	0.221285815446195	1.24767998581899	1.27590236005757e-20	-0.0804750545537949	0.922677919909095	0.76415005137836	0.94770684490057	FALSE
C3_OESOPHAGUS	I9_VARICVE	PGS003388	60	1717	15013	470061	0.0476618155045699	1.04881590206519	0.733870773949512	0.215564113393155	1.24056151698176	3.60213196115137e-19	0.139964470867287	1.15023293135277	0.280279629966162	0.716747908525669	FALSE
C3_OESOPHAGUS	HDINJ	PGS003388	26	1751	4431	480643	0.459184685867213	1.58278299344048	0.0202905390265864	0.224199490723066	1.25132062138644	5.3075649498096e-21	-0.269323958990547	0.763895744664335	0.181036953583576	0.612120633277659	FALSE
C3_OESOPHAGUS	M13_POLYARTHROPATHIES	PGS003388	86	1691	16201	468873	-0.0468716968694309	0.954209817843601	0.68694415371217	0.215615079514135	1.24062474520135	6.19045398890192e-19	0.101400003360435	1.10671924465312	0.361508193569709	0.77469349237031	FALSE
C3_OESOPHAGUS	AB1_BACT_BIR_OTHER_INF_AGENTS	PGS003388	36	1741	6895	478179	0.303280473302643	1.35429425456163	0.0747789373533247	0.222402676885949	1.24907424993929	1.37673002043984e-20	-0.105673071263954	0.899718743910858	0.536965521035918	0.868182031329502	FALSE
C3_OESOPHAGUS	IBD_INFECTIONS	PGS003388	19	1758	2438	482636	0.637056296157506	1.89090641007199	0.00595931864578405	0.22203334994702	1.24861301834794	1.07556339380862e-20	-0.15721638269019	0.854519135661928	0.485068632291342	0.845040500968047	FALSE
C3_OESOPHAGUS	M13_SPONDYLOSIS	PGS003388	78	1699	15974	469100	0.0807949981656457	1.08414862132804	0.511681992304892	0.214698998359334	1.23948875266222	7.6080007966859e-19	0.12632945688264	1.13465592691552	0.269502858921811	0.706916029034146	FALSE
C3_OESOPHAGUS	J10_VASOALLERRHIN	PGS003388	110	1667	42502	442572	-0.307769791193618	0.735084521462534	0.0033285420024913	0.20957237633385	1.23315062280224	1.05380289439495e-17	0.170275035936322	1.18563089758514	0.0799104522503272	0.434678900952643	FALSE
C3_OESOPHAGUS	J10_PNEUMOPROBBAC	PGS003388	61	1716	11647	473427	0.259363516622756	1.29610487486882	0.0469577676386861	0.229568387252085	1.25805689933583	1.58857150947873e-21	-0.263101576832256	0.768663814910157	0.0414641733552986	0.317050677630008	FALSE
C3_OESOPHAGUS	C3_PROSTATE	PGS003388	16	1273	3090	218452	-0.693739615463465	0.499703870275694	0.0212962956869878	0.241231559407015	1.27281573364335	6.05531016080342e-18	0.431453460842812	1.53949349171653	0.0812971442325835	0.437912863351465	FALSE
C3_OESOPHAGUS	C3_LYMPHNODES_SECONDARY_NAS_EXALLC	PGS003388	12	1765	1886	483188	0.875031347844035	2.39895049471436	0.00257244538008997	0.221671359205091	1.24816111379261	1.03156693622733e-20	-0.18206551697302	0.833546727168273	0.526465685725859	0.863906600758808	FALSE
C3_OESOPHAGUS	F5_ALCOHOLAC	PGS003388	17	1760	999	484075	1.53992026229927	4.66421834211362	2.13416978092731e-09	0.219393522840612	1.24532124262769	2.85016181395137e-20	0.143957436073557	1.1548349531688	0.56951110849274	0.882399522794037	FALSE
C3_OESOPHAGUS	G6_CARPTU	PGS003388	21	1756	6596	478478	-0.0737288413801058	0.928923545320431	0.752808062423488	0.218681814871257	1.24443525289528	4.13494028951295e-20	0.15211077445947	1.164289202796	0.490193545746633	0.847046411453645	FALSE
C3_OESOPHAGUS	L12_PSORIASIS	PGS003388	52	1725	10540	474534	0.25053430537431	1.2847116616845	0.0804075578094265	0.221642773178846	1.24812543433622	2.93621937458001e-20	-0.0432523560553539	0.957669685826302	0.754166800929749	0.945093526362869	FALSE
C3_OESOPHAGUS	FG_HYPERTENSION	PGS003388	668	1109	123501	361573	0.232296385144249	1.26149356137754	5.37108450019281e-06	0.258370803201366	1.2948188525954	5.98832674973746e-18	-0.102550858139339	0.902532247474883	0.0360461703301941	0.295839643826342	FALSE
C3_OESOPHAGUS	K11_FISSANAL	PGS003388	13	1764	3919	481155	-0.133629768849939	0.874913925036695	0.638274461307064	0.224012209923874	1.25108629500353	4.162785791613e-21	-0.475660094005744	0.621474689322332	0.0846237503415835	0.445474658117076	FALSE
C3_OESOPHAGUS	I9_HYPERTENSION	PGS003388	668	1109	123501	361573	0.232296385144249	1.26149356137754	5.37108450019281e-06	0.258370803201366	1.2948188525954	5.98832674973746e-18	-0.102550858139339	0.902532247474883	0.0360461703301941	0.295839643826342	FALSE
C3_OESOPHAGUS	FG_DISVEINLYMPH	PGS003388	111	1666	25538	459536	0.150941555025603	1.16292868875817	0.135638878049781	0.219442486405193	1.24538221948758	2.86812208890418e-19	0.0137130518967763	1.01380750705526	0.888001814807379	0.977321087073774	FALSE
C3_OESOPHAGUS	R18_ABNORMALITI_BREAT	PGS003388	29	1748	4978	480096	0.34597074734117	1.4133612706379	0.0666230910054458	0.222356965741946	1.24901715463134	1.20631596377282e-20	-0.1219806584341	0.885165488823694	0.513102182170725	0.85776195373977	FALSE
C3_OESOPHAGUS	H7_CONJUNCTIVA	PGS003388	51	1726	19995	465079	-0.325743993855701	0.721989997649952	0.0224198821926957	0.225480060044585	1.2529240506176	6.49607569213242e-21	-0.161685905183581	0.850708365669015	0.247364490488117	0.687484580165298	FALSE
C3_OESOPHAGUS	FIBRO_COMORB	PGS003388	204	1573	58905	426169	0.186149105563355	1.20460185982659	0.0150514482785278	0.221703405137206	1.24820111291983	1.19699016608677e-18	-0.0121414405346155	0.987931969353556	0.870479182761263	0.973938997010105	FALSE
C3_OESOPHAGUS	Z21_PERSONS_ENCOUNTERI_HEALTH_SERVI_OTH_CIRCUMSTANC1	PGS003388	102	1675	11864	473210	0.820855213476077	2.27244243013818	2.82495005066443e-15	0.223296228387816	1.25019086091168	5.45391271992714e-20	-0.0677999885851078	0.934447355025	0.499691569841848	0.851388567259146	FALSE
C3_OESOPHAGUS	K11_OTHINT	PGS003388	32	1745	5235	479839	0.285007906959018	1.3297725425369	0.115301514068457	0.227777611882514	1.25580601803989	1.48440757733167e-21	-0.409761394774776	0.663808619446844	0.0203760804268116	0.215361894018078	FALSE
C3_OESOPHAGUS	RHEUMA_NOS	PGS003388	12	1765	2004	483070	0.582973410531916	1.79135695939652	0.0443791654424946	0.222118638950503	1.24871951584948	8.63855474418476e-21	-0.25857706920208	0.772149519808594	0.366420032318014	0.777832947720369	FALSE
C3_OESOPHAGUS	J10_LOWERINF	PGS003388	129	1648	31268	453806	0.0676862744224411	1.07002956017334	0.473180492374941	0.218270605358945	1.24392363448022	7.16797571268189e-19	0.0284156442854709	1.02882322005607	0.752903454027678	0.944604539208647	FALSE
C3_OESOPHAGUS	R18_DYSPHAGIA	PGS003388	24	1753	2791	482283	0.780674507660918	2.1829441816069	0.000203877380390919	0.220486633956157	1.24668326140374	2.21603246248088e-20	0.00087218670786804	1.0008725671733	0.996612928527064	0.999353749857256	FALSE
C3_OESOPHAGUS	J10_INFLUPNEU	PGS003388	62	1715	11838	473236	0.259306843985408	1.29603142326865	0.0455048769926253	0.230490044979566	1.25921693169299	1.13001195693027e-21	-0.284421110254724	0.752449713688831	0.0262518346829632	0.249444504994978	FALSE
C3_OESOPHAGUS	I9_HYPTENSESS	PGS003388	668	1109	123367	361707	0.233783880688154	1.26337142373845	4.67222020098649e-06	0.258396933419901	1.29485268693703	5.94161565295953e-18	-0.102643604528775	0.902448544749203	0.0358807536868337	0.295205673497578	FALSE
C3_OESOPHAGUS	SMOKING	PGS003388	82	1695	9822	475252	0.789505593795405	2.20230732264359	7.10351500479296e-12	0.222976303841427	1.24979095814037	3.73309313098341e-20	-0.0766588162170783	0.926205806105187	0.489583165606849	0.846853401973383	FALSE
C3_OESOPHAGUS	COPD_HOSPITAL_MAIN	PGS003388	85	1692	8622	476452	0.820770513000197	2.27224996133415	2.76423042444886e-13	0.226721294175157	1.25448018827804	8.97908834452226e-21	-0.153718239892691	0.857513600100167	0.16851758931601	0.594884767648839	FALSE
C3_OESOPHAGUS	CD2_BENIGN_COLON_EXALLC	PGS003388	41	1736	4533	480541	0.574790800119752	1.77675879030561	0.000289144886978326	0.224694766288281	1.25194052341296	6.50170422507512e-21	-0.185852505285404	0.830396064980478	0.238452384364726	0.679149132876194	FALSE
C3_OESOPHAGUS	CD2_BENIGN_LIPOMATOUS_EXALLC	PGS003388	21	1756	5157	479917	-0.0232905034457574	0.97697862688703	0.918895341822036	0.226407329765119	1.2540863879687	1.89828871476746e-21	-0.518377162789897	0.59548614132611	0.0186462354111355	0.203624711464693	FALSE
C3_OESOPHAGUS	ALCOHOLMENTAL	PGS003388	48	1729	3851	481223	1.17320340339713	3.23233053007028	3.05254611934136e-14	0.217791680941522	1.24332803171399	1.10950906639162e-19	0.087240810903483	1.09115941116636	0.562861511140667	0.879439000990434	FALSE
C3_OESOPHAGUS	H7_CATARACTSENILE	PGS003388	21	1756	2634	482440	0.360494138230581	1.4340378524398	0.117140494264402	0.219450898523214	1.24539269583386	3.09834655739647e-20	0.080919257614406	1.0842833454083	0.711577023743249	0.931473252128411	FALSE
C3_OESOPHAGUS	OFFICIAL_TILASTOKESKUS	PGS003388	55	1722	4263	480811	1.19334145427305	3.29808321003705	1.74412240923282e-16	0.21708515125783	1.2424498938048	1.72424184636169e-19	0.100545596011932	1.10577405944185	0.473173032997931	0.838920784832605	FALSE
C3_OESOPHAGUS	L12_DISORDSKINAPPENDIX	PGS003388	112	1665	24884	460190	0.298757135811572	1.34818215854398	0.0024670410087279	0.224691060225672	1.25193588365159	3.99584238843836e-20	-0.06262720630437	0.939293571149686	0.520292310741857	0.861009389076798	FALSE
C3_OESOPHAGUS	K11_GIBLEEDING	PGS003388	17	1760	3068	482006	0.275430291757678	1.31709728906171	0.266650053698393	0.221275465753376	1.24766707278123	1.38165676033452e-20	-0.0998384107259194	0.904983641871284	0.677175100184995	0.921015238328214	FALSE
C3_OESOPHAGUS	J10_ASTHMA_OTHER_THAN_NONALLERGIC	PGS003388	75	1702	14313	470761	0.42276807045036	1.52618028860865	0.000568901328139922	0.21814987108849	1.24377345933353	1.89433323736774e-19	0.0467836380237757	1.04789525986129	0.691035604281222	0.925105116420008	FALSE
C3_OESOPHAGUS	ST19_INJURI_HEAD	PGS003388	30	1747	4965	480109	0.482197668584182	1.61962990361216	0.0090800135628745	0.225576730900247	1.25304517771229	3.41968590518458e-21	-0.314055682306813	0.730478352307239	0.0921314723301454	0.462200879165378	FALSE
C3_OESOPHAGUS	E4_THYROID	PGS003388	42	1735	13342	471732	0.118946720785534	1.12630990778258	0.455929928718423	0.221576513861487	1.24804273713672	2.31747110803888e-20	-0.0464686449246232	0.954594491482959	0.762944564223255	0.947500211089955	FALSE
C3_OESOPHAGUS	SLE_COMORB	PGS003388	205	1572	31695	453379	0.139025064408909	1.14915290248089	0.071523210986853	0.222785298451598	1.24955226412785	8.37726020396904e-19	-0.0214211609644975	0.978806642598941	0.773135698242393	0.949766874285684	FALSE
C3_OESOPHAGUS	ASTHMA_EXCL	PGS003388	680	1097	178285	306789	0.0831084224871579	1.08665962050014	0.0971563047509667	0.202433319639047	1.22437844040355	2.06203629865992e-11	0.0463011830345339	1.04738981950088	0.340834406933772	0.760394819040606	FALSE
C3_OESOPHAGUS	FG_CVD	PGS003388	836	941	159760	325314	0.244693501008808	1.27722978356605	1.010835161642e-06	0.247712123701713	1.28109108334631	2.67828983641198e-14	-0.0594897776582087	0.942245165494133	0.209747501620013	0.646785882120841	FALSE
C3_OESOPHAGUS	J10_COPDNAS	PGS003388	85	1692	8622	476452	0.820770513000197	2.27224996133415	2.76423042444886e-13	0.226721294175157	1.25448018827804	8.97908834452226e-21	-0.153718239892691	0.857513600100167	0.16851758931601	0.594884767648839	FALSE
C3_OESOPHAGUS	CD2_BENIGN	PGS003388	136	1641	32147	452927	0.302575618979837	1.3533400107429	0.000778793927151247	0.231256871078151	1.26018290241844	5.85369670036984e-21	-0.143377521379406	0.866426912461954	0.109496800021637	0.497384703773824	FALSE
C3_OESOPHAGUS	K11_GIDISEASES	PGS003388	740	1037	160664	324410	0.195278011260583	1.21564890359929	8.9865978578717e-05	0.178168680196821	1.1950268816043	9.28242100624867e-09	0.0980385195765004	1.10300527158616	0.041071696081347	0.315606745740538	FALSE
C3_OESOPHAGUS	J10_ACUTEUPPERINFEC	PGS003388	104	1673	29737	455337	0.0308097118897874	1.03128924313291	0.767065138284764	0.218744560578426	1.24451333831498	3.07969123215473e-19	0.0291813604336786	1.02961130829676	0.772171137549323	0.949668083521474	FALSE
C3_OESOPHAGUS	K11_DIAHER	PGS003388	190	1587	21233	463841	0.762037803491047	2.14263805001005	1.89612351821741e-21	0.216434770505329	1.24164209102609	5.67577086059764e-18	-0.00628181762355912	0.993737871742859	0.934696147942969	0.987416666361523	FALSE
C3_OESOPHAGUS	F5_SUBSTANCE	PGS003388	53	1724	4648	480426	1.12494042735469	3.0800333577178	6.41093048838378e-15	0.219770460533903	1.24579073962429	5.86626810221937e-20	0.00195238250343899	1.00195428964311	0.98907692816081	0.997963989319644	FALSE
C3_OESOPHAGUS	H7_VITREOUS	PGS003388	31	1746	4779	480295	0.39538709471668	1.48495889942488	0.0301585941770133	0.222212478325956	1.24883670040714	1.33549950602661e-20	-0.0905062002214607	0.913468670175342	0.617994866003832	0.901861018623392	FALSE
C3_OESOPHAGUS	VWXY20_SURGI_OPERA_OTHER_SURGI_PROCED_CAUSE_ABNORMAL_REACTION_PATIENT_COMPLICATION_WO_MENTION_MISAD_TIME_PROCED	PGS003388	73	1704	9287	475787	0.703739051295635	2.02129632634076	4.68122677506424e-09	0.227139241523985	1.25500460452845	5.90067361962007e-21	-0.17125324924713	0.842608156567649	0.143168086993677	0.557865714032916	FALSE
C3_OESOPHAGUS	I9_PULMEMB	PGS003388	14	1763	4087	480987	-0.200856374972683	0.818029912685598	0.463663967751258	0.220949519700872	1.24726046689341	1.46197222318263e-20	-0.0519410884529801	0.949384794922455	0.844527946036683	0.968302459642986	FALSE
C3_OESOPHAGUS	G6_MIGRAINE	PGS003388	41	1736	20396	464678	-0.28231603630379	0.754035344329845	0.081231045219147	0.220516099207696	1.24671999578082	3.32068962637177e-20	-0.004783331318695	0.995228090591706	0.975843024885646	0.995506003066786	FALSE
C3_OESOPHAGUS	E4_DIABETES	PGS003388	108	1669	13954	471120	0.451389471242538	1.57049282478819	1.41923230319541e-05	0.21538505403642	1.24033940272095	1.11751876028431e-18	0.0860907371292577	1.08990521868925	0.391078860520608	0.793397638372302	FALSE
C3_OESOPHAGUS	L12_PRURITUS	PGS003388	31	1746	6518	478556	0.304990100652452	1.3566115733703	0.0938001407454726	0.222899049286034	1.24969440982501	1.05019896299011e-20	-0.136134305943304	0.87272541240746	0.44054355708645	0.821326510650343	FALSE
C3_OESOPHAGUS	I9_K_CARDIAC	PGS003388	761	1016	142317	342757	0.21527517735266	1.24020312582761	1.99418854770897e-05	0.256327416120272	1.29217573785259	2.54424085306386e-16	-0.0851274348919502	0.918395241345583	0.0752973485120698	0.423264440467037	FALSE
C3_OESOPHAGUS	ASTHMA_HOSPITAL_INFECTIONS	PGS003388	38	1739	10181	474893	0.128122118172964	1.13669180494819	0.443758100438151	0.221000289665246	1.24732379187037	2.65824640462295e-20	-0.0263180292999806	0.974025271770441	0.869741401489659	0.973938997010105	FALSE
C3_OESOPHAGUS	F5_BEHAVE	PGS003388	16	1761	2600	482474	0.554669761957547	1.74136582456831	0.0439868538535493	0.218369472032298	1.24404662315151	4.16808375836358e-20	0.23343473019678	1.26293039398242	0.354570242759481	0.770009126916729	FALSE
C3_OESOPHAGUS	J10_PLEURA	PGS003388	45	1732	8354	476720	0.250753239593425	1.28499295982071	0.0975959636463577	0.225393396654878	1.25281547267726	5.39941270385779e-21	-0.200657108199463	0.818192935108632	0.185399735859845	0.618366016453754	FALSE
C3_OESOPHAGUS	ILD_SYST_AUTO_DISEASES	PGS003388	99	1678	22226	462848	0.19880435013537	1.21994326081549	0.0602696390383779	0.220824555974375	1.24710461431571	1.32596951279759e-19	-0.0081383731744241	0.991894653728721	0.936237060593428	0.987876917077651	FALSE
C3_OESOPHAGUS	Z21_PERSONAL_HISTORY_MEDICAL_TREAT	PGS003388	48	1729	7654	477420	0.2421271914968	1.27395621891015	0.120267696702128	0.216358713274273	1.24154765875786	1.94155788424728e-19	0.153599795276169	1.1660241450176	0.294040942930534	0.727345177134266	FALSE
C3_OESOPHAGUS	R18_SYNCO_COLLAP	PGS003388	32	1745	4298	480776	0.486371996592415	1.62640490077412	0.00919400711200435	0.218692996168398	1.2444491673734	5.50772179579683e-20	0.0949045038782168	1.09955384698417	0.588147565911445	0.890615913270113	FALSE
C3_OESOPHAGUS	R18_LOCALIZED_SWELL_MASS_LUMP_SKIN_SUBCU_TISSUE	PGS003388	13	1764	1401	483673	0.836930578087088	2.30926796972165	0.00751855746517996	0.218302531814723	1.2439633491871	4.0236043492195e-20	0.229085565717877	1.25744962898696	0.388130058383662	0.791878393537179	FALSE
C3_OESOPHAGUS	R18_RETEN_URINE	PGS003388	22	1755	2776	482298	0.269658612481681	1.30951732154683	0.210130465389266	0.222893636332236	1.24968764530522	8.1229312084385e-21	-0.195535817011186	0.822393887345606	0.361347620074521	0.774621230861807	FALSE
C3_OESOPHAGUS	J10_TONSILLITIS	PGS003388	26	1751	17983	467091	-0.715695318769308	0.488852085566211	0.000381233022870098	0.220773766699671	1.24704127638533	2.08801576155419e-20	-0.022830788712487	0.977427861607898	0.907757034867463	0.981873288894691	FALSE
C3_OESOPHAGUS	CD2_BENIGN_COLON_NOS	PGS003388	20	1757	1967	483107	0.684047389951158	1.98188297436892	0.00257719764160041	0.22154357938606	1.24800163418072	1.31460870588523e-20	-0.104204653767513	0.901040877140505	0.647831907588764	0.912210081988909	FALSE
C3_OESOPHAGUS	ASTHMA_HOSPITAL_MAIN	PGS003388	219	1558	56316	428758	0.145488893391819	1.15660488855353	0.0519032744462942	0.212075277069521	1.23624094217128	5.00118124379854e-17	0.0670098607774072	1.06930602231128	0.350891727939982	0.767192269449636	FALSE
C3_OESOPHAGUS	R18_SYMPTOMS_SIGNS_INVOLVI_DIGES_SYSTEM_ABDOMEN	PGS003388	127	1650	35199	449875	0.109840790963666	1.11610036304968	0.240574504109089	0.224626082148832	1.25185453790842	5.88871853494877e-20	-0.0589301853789644	0.942772586170404	0.5223539229097	0.861945153852385	FALSE
C3_OESOPHAGUS	K11_PULPITIS_4	PGS003388	19	1758	4457	480617	0.214192841725108	1.23886153595535	0.371954012808023	0.219833193425093	1.24586889413061	2.48186297006161e-20	0.0602554594830581	1.06210783741107	0.799513772251713	0.957363035438295	FALSE
C3_OESOPHAGUS	I9_CVD_HARD	PGS003388	123	1654	18602	466472	0.135110835729114	1.14466364695063	0.16267453878483	0.220290686829473	1.24643900133259	2.704941600695e-19	0.00179696496129126	1.00179858047035	0.98467278512928	0.997218205408456	FALSE
C3_OESOPHAGUS	E4_DM2NOCOMP	PGS003388	78	1699	8138	476936	0.60884140919182	1.83830032663861	1.14870794469013e-06	0.211880157095981	1.23599975040278	2.10627170857335e-18	0.192378692577068	1.21212945448816	0.0948115024913812	0.468498819107547	FALSE
C3_OESOPHAGUS	AB1_OTHER_SUPERF_MYCOSIS	PGS003388	12	1765	2771	482303	0.11878189376881	1.12612427677949	0.70249109558355	0.219263581852216	1.24515943486751	2.68316032575779e-20	0.173322772848714	1.18924990071958	0.547492164164051	0.872930070008795	FALSE
C3_OESOPHAGUS	K11_GASTRODUOULC	PGS003388	71	1706	12116	472958	0.214148326503765	1.23880638898731	0.0789114632655907	0.22769399850477	1.25570102024661	4.33239762610495e-21	-0.189635026937804	0.827261006835175	0.118442107967564	0.514193861839157	FALSE
C3_OESOPHAGUS	G6_OTHNEU	PGS003388	25	1752	5417	479657	0.0994371087731264	1.10454900211361	0.630526489234951	0.220168230808423	1.2462863767171	2.53143756638288e-20	0.0216982769766785	1.02193539651143	0.91538555672641	0.983644785004181	FALSE
C3_OESOPHAGUS	N14_FEMALE_GENITAL_HSIL	PGS003388	11	477	4233	259299	0.680879201319816	1.97561393126018	0.026240909465456	0.153206417656865	1.16556554742231	0.00082047835643605	-0.12457448125991	0.882872501461229	0.679151868779588	0.921705010426713	FALSE
C3_OESOPHAGUS	D3_BLOODOTHER	PGS003388	15	1762	3341	481733	0.325163038035832	1.38425631401454	0.210050283094319	0.222090431962617	1.24868429372998	9.31873738545658e-21	-0.196724022295081	0.821417294894273	0.451276698384701	0.82701737653087	FALSE
C3_OESOPHAGUS	M13_ARTHROSIS_KNEE	PGS003388	41	1736	12998	472076	-0.431130917392996	0.649773838509177	0.00664625583392666	0.224334089053979	1.25148905838894	7.43993258494341e-21	-0.158842324068527	0.853130866568602	0.314342200966213	0.741623624040497	FALSE
C3_OESOPHAGUS	KNEE_ARTHROSIS	PGS003388	41	1736	12998	472076	-0.431130917392996	0.649773838509177	0.00664625583392666	0.224334089053979	1.25148905838894	7.43993258494341e-21	-0.158842324068527	0.853130866568602	0.314342200966213	0.741623624040497	FALSE
C3_OESOPHAGUS	G6_NEURO	PGS003388	240	1537	65757	419317	0.0993409185318855	1.10444276038842	0.157838355288484	0.233664453816574	1.26322055225091	3.93822406860953e-20	-0.0993338453990675	0.905440380455878	0.153926756073285	0.574080576258753	FALSE
C3_OESOPHAGUS	M13_JOINTOTH	PGS003388	34	1743	7647	477427	0.159185481361905	1.1725554136871	0.371364904691914	0.22049200519119	1.24668995765053	2.86671132732927e-20	-0.00665522789186063	0.993366869089961	0.969053864483722	0.994182805956603	FALSE
C3_OESOPHAGUS	CD2_BENIGN_OTHERDIGESTIVE	PGS003388	11	1766	1138	483936	0.847475890928385	2.33374877490897	0.00582034495139322	0.220831650455881	1.24711346190772	1.41275631531422e-20	-0.0908942688443181	0.913114250420525	0.756440618567093	0.945577252069979	FALSE
C3_OESOPHAGUS	R18_NAUSEA_VOMITI	PGS003388	17	1760	5662	479412	-0.0688844997152037	0.933434485801235	0.78593968043861	0.219860202339021	1.24590254415076	2.42025522319103e-20	0.0602526568775635	1.06210486074598	0.801678162354496	0.95773723147361	FALSE
C3_OESOPHAGUS	N14_UROLITHIASIS	PGS003388	49	1728	9477	475597	-0.0368999450517934	0.963772560738702	0.817156364676035	0.21355272448079	1.23806877308052	5.74532128544537e-19	0.253793877654815	1.28890610453643	0.0820769843402744	0.439953504394157	FALSE
C3_OESOPHAGUS	C3_COLON_EXALLC	PGS003388	16	1761	1500	483574	0.775474870121248	2.17162312130484	0.00213177203886323	0.221882497986925	1.24842467683292	1.0462533782773e-20	-0.195947078624948	0.822055737847069	0.436876647599633	0.819702661964117	FALSE
C3_OESOPHAGUS	R18_PAIN_THROAT_CHEST	PGS003388	117	1660	21116	463958	0.317163205531249	1.37322667182629	0.000946040318438302	0.236127003991111	1.26633512956985	5.1936909714731e-22	-0.244807473704684	0.782855243953883	0.0105917014417347	0.144646469986862	FALSE
C3_OESOPHAGUS	K11_OTHDIG	PGS003388	27	1750	6855	478219	0.0499194516937885	1.05118642168009	0.800738816566606	0.220895513293638	1.24719310865561	2.04370037859006e-20	-0.0297857348802854	0.970653488454876	0.877134730094791	0.97523900719433	FALSE
C3_OESOPHAGUS	I9_NONRHEVALV	PGS003388	16	1761	3033	482041	0.0513965922082225	1.05274031911166	0.847448234467538	0.219116858985549	1.24497675490776	3.15042534428747e-20	0.143992851524025	1.15487585289312	0.561086711111596	0.878593057589453	FALSE
C3_OESOPHAGUS	R18_ABNORMAL_FINDI_DIAGNOST_IMAGI_FUNCTION_STUDI_WO_DIAGNOSIS	PGS003388	29	1748	4132	480942	0.621507517214826	1.86173252123991	0.000921794373749789	0.223265866558595	1.2501529034065	8.34928028850711e-21	-0.174364212056927	0.839990907123009	0.355565702452105	0.770509471348864	FALSE
C3_OESOPHAGUS	KRA_PSY_SUBSTANCE	PGS003388	53	1724	4648	480426	1.12494042735469	3.0800333577178	6.41093048838378e-15	0.219770460533903	1.24579073962429	5.86626810221937e-20	0.00195238250343899	1.00195428964311	0.98907692816081	0.997963989319644	FALSE
C3_OESOPHAGUS	I9_ARTOTH	PGS003388	12	1765	2162	482912	0.351156541396953	1.42070970838813	0.248884127842407	0.219814098004695	1.24584510396745	2.15982641528732e-20	0.0857154701554959	1.08949628998966	0.765867829078318	0.948143750517385	FALSE
C3_OESOPHAGUS	K11_DULC	PGS003388	43	1734	6156	478918	0.313771284670943	1.3685766862819	0.0426169346826167	0.226814977700655	1.25459771790995	2.94709221167693e-21	-0.274603523598826	0.759873335354621	0.0760238251536827	0.424863545948015	FALSE
C3_OESOPHAGUS	KRA_PSY_ANYMENTAL	PGS003388	226	1551	50635	434439	0.435871208709423	1.54630963071139	1.66333326276539e-09	0.230885084731217	1.25971447070433	7.5724456084709e-20	-0.0846893913795998	0.918797626547507	0.235945238383569	0.67637316350118	FALSE
C3_OESOPHAGUS	N14_CHRONKIDNEYDIS	PGS003388	23	1754	5352	479722	-0.11888157087924	0.887912949285399	0.588728496009821	0.22785229904596	1.25589981413186	1.125573273238e-21	-0.569550385426068	0.565779764348681	0.00640704899330292	0.103818888430135	FALSE
C3_OESOPHAGUS	R18_OTHER_SYMPTOMS_SIGNS_INVOLVI_DIGES_SYSTEM_ABDOMEN	PGS003388	27	1750	7185	477889	0.0678237515532991	1.07017667487943	0.727919150997658	0.22520699396415	1.25258196626596	3.67056072983561e-21	-0.312178980079295	0.731850529839749	0.105471827484014	0.489712504606509	FALSE
C3_OESOPHAGUS	L12_INFECT_SKIN_NAS	PGS003388	39	1738	7021	478053	0.412338162745239	1.51034509242416	0.0123231439661728	0.221353243011144	1.24776411667861	2.30275878507524e-20	-0.0457573015107704	0.955273777561572	0.776375200317747	0.950576942872629	FALSE
C3_OESOPHAGUS	H7_VISUDISTURB	PGS003388	27	1750	4963	480111	0.262164437230751	1.29974025054561	0.201506928936686	0.2183800350566	1.24405976411562	5.49194225498287e-20	0.132890902367137	1.14212538835739	0.486373681901003	0.845329200630058	FALSE
C3_OESOPHAGUS	M13_DORSALGIA	PGS003388	41	1736	8537	476537	0.330011530835298	1.39098416758065	0.0408931737194137	0.22086869548189	1.24715966211409	2.99712969839743e-20	-0.0216896943058186	0.978543835668488	0.888601450233677	0.977609914283521	FALSE
C3_OESOPHAGUS	E4_ENDOGLAND	PGS003388	17	1760	3702	481372	0.651577895839284	1.91856573878664	0.0140970941768357	0.218542903000397	1.2442623980722	4.00390854588994e-20	0.187472926482829	1.20619759296768	0.442648477542732	0.822587723541957	FALSE
C3_OESOPHAGUS	I9_STR_EXH	PGS003388	37	1740	6686	478388	0.0964921128621923	1.10130089499761	0.565770696331507	0.228023980268828	1.25611544705728	1.53683251282673e-21	-0.364651840157325	0.694438384353236	0.0277341502780859	0.257548245667958	FALSE
C3_OESOPHAGUS	N14_NEUROMUSCDYSBLADD	PGS003388	20	1757	2580	482494	0.648790552585215	1.91322548353686	0.00520110208783839	0.220075378720168	1.24617066179673	2.36373946934286e-20	0.0279019681302667	1.02829487381106	0.900945907399559	0.980162798195581	FALSE
C3_OESOPHAGUS	COX_ARTHROSIS	PGS003388	34	1743	6326	478748	0.0757365378807482	1.07867834583425	0.671379825787969	0.219915713381693	1.24597170741969	3.48993157784865e-20	0.0288608038761593	1.02928131253417	0.868774838590927	0.973837145917274	FALSE
C3_OESOPHAGUS	K11_APPENDIX	PGS003388	23	1754	9356	475718	-0.438920592907004	0.644731973888989	0.0468636137458279	0.218695652903752	1.24445247354989	4.32459719783766e-20	0.128271755694525	1.13686190941935	0.542830332547969	0.870629800988176	FALSE
C3_OESOPHAGUS	T2D	PGS003388	96	1681	11799	473275	0.445634514213985	1.5614806632423	6.42533950058023e-05	0.213512054457274	1.23801842181831	1.69641725486685e-18	0.126537627086584	1.134892153058	0.232064221900991	0.67297695509382	FALSE
C3_OESOPHAGUS	COPD_EARLY	PGS003388	76	1701	8046	477028	0.810593353640929	2.24924218685196	7.40544828737043e-12	0.225973999378025	1.25354307195492	9.54253711399574e-21	-0.153226496425258	0.857935380506632	0.192181683357873	0.626305458215813	FALSE
C3_OESOPHAGUS	COPD_ASTHMA_PNEUMONIA_SEPSIS	PGS003388	61	1716	11710	473364	0.253304548499465	1.28827555948559	0.0523476143285582	0.229539643301527	1.25802073833022	1.6064625334995e-21	-0.262169142024533	0.769380878061985	0.0422638305736749	0.320845564901813	FALSE
C3_OESOPHAGUS	CD2_BENIGN_SIGMOID_COLON_EXALLC	PGS003388	16	1761	1823	483251	0.520815092757535	1.68339921715554	0.0383100824481785	0.222605527478958	1.24932765109202	7.96192258290453e-21	-0.242436877202723	0.784713279312666	0.325955665340908	0.749989032934458	FALSE
C3_OESOPHAGUS	VWXY20_UNSPE_FALL	PGS003388	14	1763	2552	482522	0.386700468764224	1.47211548065908	0.174503868123613	0.219479844911968	1.24542874597674	2.58356664000425e-20	0.113116194188624	1.11976203523101	0.67185903287307	0.919114566086624	FALSE
C3_OESOPHAGUS	DM_COMORB	PGS003388	208	1569	33224	451850	0.115288501892065	1.12219714687446	0.132654153779852	0.222462497525995	1.24914897259534	1.01199515939154e-18	-0.0180526765028994	0.982109296912465	0.806851375668356	0.958800023962833	FALSE
C3_OESOPHAGUS	H8_MIDDLEMASTOID	PGS003388	56	1721	13566	471508	0.176419459296374	1.1929383427968	0.202042969652921	0.221241326649626	1.24762447927264	3.73499268744045e-20	-0.0246233829283374	0.975677299569232	0.854439462389337	0.970903082856591	FALSE
C3_OESOPHAGUS	VWXY20_EXTER_CAUSES_MORBIDI_MORTA	PGS003388	182	1595	37830	447244	0.277595669523357	1.31995239231964	0.000415184761963898	0.238688351454959	1.26958281128749	1.27929286424561e-21	-0.178681968055509	0.836371850070184	0.0217759716541585	0.22325306641765	FALSE
C3_OESOPHAGUS	K11_PULP_PERIAPICAL_INCLAVO	PGS003388	19	1758	4457	480617	0.214192841725108	1.23886153595535	0.371954012808023	0.219833193425093	1.24586889413061	2.48186297006161e-20	0.0602554594830581	1.06210783741107	0.799513772251713	0.957363035438295	FALSE
C3_OESOPHAGUS	E4_HYTHYNAS	PGS003388	28	1749	6042	479032	0.473385083214783	1.60541948405444	0.0148321092661539	0.221171290576636	1.24753710361331	1.90964579519855e-20	-0.04359578056981	0.957340855046945	0.814867965706148	0.961070146227329	FALSE
C3_OESOPHAGUS	J10_PHARYNGITIS	PGS003388	49	1728	16922	468152	-0.0641023495387963	0.937909000064473	0.659264857479805	0.228965365937132	1.25729849290071	1.43830477589976e-21	-0.31102291932346	0.732697082755452	0.0329792912601111	0.282896705762126	FALSE
C3_OESOPHAGUS	D3_BLOOD_IMMUN	PGS003388	105	1672	26033	459041	0.316911213672572	1.37288067348109	0.00208755519644849	0.221571217751557	1.24803612738269	1.08012828396071e-19	-0.0202126958514601	0.979990211285626	0.840824317441977	0.966935318547934	FALSE
C3_OESOPHAGUS	KRA_PSY_MOOD	PGS003388	156	1621	40525	444549	0.312606716530073	1.36698381315939	0.000233977788830793	0.229029528641653	1.25737916716051	2.34867389144257e-20	-0.0995479826125433	0.905246512733726	0.236247084189502	0.676572666904527	FALSE
C3_OESOPHAGUS	Z21_PERSONAL_HISTORY_ALLERGY_DRUGS_MEDICAM_BIOLO_SUBST	PGS003388	42	1735	11542	473532	0.156378655451588	1.16926886930733	0.320312701825876	0.223239218295606	1.25011958944703	1.16882583957911e-20	-0.119866441579435	0.887038900320582	0.444642447688319	0.823772656005536	FALSE
C3_OESOPHAGUS	AB1_SEPSIS_IMPLICIT	PGS003388	16	1761	1286	483788	0.99205734681777	2.69677697449643	0.000339786695225253	0.218189996794802	1.24382336762338	4.51026480422455e-20	0.225912906926626	1.25346649227497	0.357319568508387	0.771797510122519	FALSE
C3_OESOPHAGUS	D3_ANAEMIA	PGS003388	76	1701	19798	465276	0.314233279622501	1.36920910787833	0.00918682546014161	0.220455126027802	1.24664398161567	8.16525753065016e-20	-0.0040955144286301	0.995912860753127	0.972008197270894	0.994670320130308	FALSE
C3_OESOPHAGUS	C3_LYMPHNODES_SECONDARY_NAS	PGS003388	12	1765	1886	483188	0.875031347844035	2.39895049471436	0.00257244538008997	0.221671359205091	1.24816111379261	1.03156693622733e-20	-0.18206551697302	0.833546727168273	0.526465685725859	0.863906600758808	FALSE
C3_OESOPHAGUS	N14_FEMALE_GENITAL_DYSPLASIA_ALL	PGS003388	23	465	10383	253149	0.428619582673771	1.53513693061625	0.0500058810306331	0.147885034179015	1.15937959967333	0.00143072047721721	0.0568242520425683	1.05846977014778	0.788548591612787	0.954196140987385	FALSE
C3_OESOPHAGUS	CD2_BENIGN_OTHERDIGESTIVE_EXALLC	PGS003388	11	1766	1138	483936	0.847475890928385	2.33374877490897	0.00582034495139322	0.220831650455881	1.24711346190772	1.41275631531422e-20	-0.0908942688443181	0.913114250420525	0.756440618567093	0.945577252069979	FALSE
C3_OESOPHAGUS	C3_COLON	PGS003388	16	1761	1500	483574	0.775474870121248	2.17162312130484	0.00213177203886323	0.221882497986925	1.24842467683292	1.0462533782773e-20	-0.195947078624948	0.822055737847069	0.436876647599633	0.819702661964117	FALSE
C3_OESOPHAGUS	H7_SCLERACORNEA	PGS003388	18	1759	4718	480356	0.000722994659054941	1.00072325608269	0.997565677177856	0.222722860963225	1.24947424765849	7.85240353304189e-21	-0.226602835646441	0.797237353678749	0.340069651396597	0.759797167057058	FALSE
C3_OESOPHAGUS	PULM_IMMUNECOMORB	PGS003388	70	1707	18004	467070	0.0580284194604235	1.05974511266662	0.654911780162348	0.214754859509704	1.23955799386374	6.23602783058734e-19	0.139759168902348	1.14999681051069	0.245487919138173	0.685725521703902	FALSE
C3_OESOPHAGUS	COPD_MODE	PGS003388	85	1692	8622	476452	0.820770513000197	2.27224996133415	2.76423042444886e-13	0.226721294175157	1.25448018827804	8.97908834452226e-21	-0.153718239892691	0.857513600100167	0.16851758931601	0.594884767648839	FALSE
C3_OESOPHAGUS	N14_RENALTUB	PGS003388	39	1738	9304	475770	0.00139866668333717	1.00139964527377	0.993132586505129	0.227376813307684	1.25530279363015	2.07195094081069e-21	-0.318074727459482	0.727548418538192	0.0499841275690669	0.34852745760221	FALSE
C3_OESOPHAGUS	H7_EYE_ADNEXA	PGS003388	281	1496	66580	418494	0.0275881902115361	1.02797226820162	0.680143176727133	0.221589061533464	1.24805839726585	9.88668077163643e-18	-0.00723208151425425	0.992794007057815	0.910623862328858	0.982507780302098	FALSE
C3_OESOPHAGUS	K11_DIVERTIC	PGS003388	81	1696	14837	470237	0.141164320871577	1.15161386663232	0.225692194680409	0.22257775155894	1.24929295034903	4.19790141726889e-20	-0.0501132123127626	0.951121739713335	0.656660588319623	0.914940256332086	FALSE
C3_OESOPHAGUS	Z21_OTHER_MEDICAL_CARE	PGS003388	44	1733	6411	478663	0.79967815327662	2.2248247606912	2.27647122426047e-07	0.22241018388015	1.24908362676764	1.69875325644878e-20	-0.0861853217472294	0.917424196809997	0.574170531346336	0.884837208570815	FALSE
C3_OESOPHAGUS	J10_CHRONSINUSITIS	PGS003388	33	1744	8618	476456	0.093582571493289	1.09810127145971	0.594542062326516	0.224859626874774	1.25214693607609	5.17737125720999e-21	-0.224968002468555	0.798541769715978	0.18671065894818	0.61961684391251	FALSE
C3_OESOPHAGUS	Z21_PERSONS_ENCOUNTERI_HEALTH_SERVI_EXAM_INVES	PGS003388	159	1618	25432	459642	0.457889102203325	1.58073369345714	6.1978337594297e-08	0.225855214093759	1.25339417832814	8.54245453074605e-20	-0.066023726664529	0.936108653292144	0.427658247703409	0.814643963535944	FALSE
C3_OESOPHAGUS	FG_DOAAC	PGS003388	14	1763	1682	483392	0.265024994822102	1.30346355521089	0.408708149030744	0.217043608250238	1.24239827977154	6.64611873390706e-20	0.454893822368174	1.57600603756116	0.0978617409077702	0.47480134781594	FALSE
C3_OESOPHAGUS	N14_CYSTITIS	PGS003388	28	1749	10764	474310	0.0736425033819379	1.07642191950677	0.703152986248928	0.225593841121762	1.25306661777627	3.23097667463518e-21	-0.326819967345617	0.721213573333393	0.08695421810166	0.450309725979271	FALSE
C3_OESOPHAGUS	AB1_CANDIDIASIS	PGS003388	12	1765	4213	480861	0.0329586225728054	1.03350777446387	0.910729817491088	0.220681267702664	1.24692593165276	1.52813989502619e-20	-0.0342551648809106	0.966324900998266	0.905656861179136	0.981167383947248	FALSE
C3_OESOPHAGUS	H7_LACRIMALSYSTEM	PGS003388	17	1760	6252	478822	-0.3218917833848	0.724776618958666	0.193295333913151	0.221175142610683	1.24754190917796	1.41244167871068e-20	-0.0700813762986951	0.932317948235078	0.774409899978715	0.950177608831983	FALSE
C3_OESOPHAGUS	ASTHMA_INFECTIONS	PGS003388	38	1739	10181	474893	0.128122118172964	1.13669180494819	0.443758100438151	0.221000289665246	1.24732379187037	2.65824640462295e-20	-0.0263180292999806	0.974025271770441	0.869741401489659	0.973938997010105	FALSE
C3_OESOPHAGUS	M13_SOFTOVERUSE	PGS003388	35	1742	7755	477319	-0.0264473041759825	0.973899362912811	0.885227529656466	0.217339407907062	1.24276583511503	1.00686943116403e-19	0.153144334475732	1.1654931876515	0.361779174567081	0.774886128138313	FALSE
C3_OESOPHAGUS	M13_MUSCULOSKELETAL	PGS003388	560	1217	135293	349781	0.0234985944370018	1.02377686176274	0.655623022642538	0.211457779091344	1.2354778015321	1.53160707633799e-13	0.0280634624803285	1.02846095103329	0.581285765423839	0.887951382742568	FALSE
C3_OESOPHAGUS	F5_PSYCH_INCLAVO	PGS003388	227	1550	50511	434563	0.438330484733314	1.55011711281745	1.28394393951534e-09	0.230078510019303	1.25869882651955	1.0371774837381e-19	-0.0777876452988005	0.925160867944847	0.275762888755246	0.711970747978615	FALSE
C3_OESOPHAGUS	ASTHMA_ACUTE_RESPIRATORY_INFECTIONS	PGS003388	32	1745	9563	475511	0.0281946847853517	1.02859591690498	0.877079375287243	0.220836488207466	1.24711949514744	2.44815732113398e-20	-0.0210242316882463	0.979195236728269	0.90382468670214	0.980716826261117	FALSE
C3_OESOPHAGUS	L12_PAPULOSQUAMOUS	PGS003388	62	1715	12743	472331	0.254871512591984	1.29029582345575	0.0545752335609253	0.220600271900468	1.24682493997665	5.73787207282608e-20	-0.00948080754364526	0.990563993616678	0.940134553290112	0.988763741120358	FALSE
C3_OESOPHAGUS	ASTHMA_IMMUNECOMORB	PGS003388	70	1707	18004	467070	0.0580284194604235	1.05974511266662	0.654911780162348	0.214754859509704	1.23955799386374	6.23602783058734e-19	0.139759168902348	1.14999681051069	0.245487919138173	0.685725521703902	FALSE
C3_OESOPHAGUS	K11_OTHFUNC	PGS003388	28	1749	7647	477427	0.103096269396128	1.10859812801137	0.596366738814059	0.227248049608344	1.25514116660472	1.70774818745513e-21	-0.413936337881844	0.661043033326075	0.0263824979732859	0.250235017921417	FALSE
C3_OESOPHAGUS	ALCOHOL_RELATED	PGS003388	56	1721	4688	480386	1.15664574950246	3.17925136575439	7.97648103031434e-16	0.216944460579731	1.24227510498261	1.86859246932226e-19	0.102218376923205	1.10762532512994	0.459679511416993	0.8320318084038	FALSE
C3_OESOPHAGUS	N14_MESNRUIRREG	PGS003388	15	473	12571	250961	-0.0767288477456356	0.926140944768023	0.779332726488806	0.147045947135212	1.15840718729876	0.00138409707123318	0.118419914344228	1.12571671673041	0.650509007657575	0.913172662896067	FALSE
C3_OESOPHAGUS	K11_OESSTODUO	PGS003388	389	1388	65136	419938	0.4147679078692	1.51401930794398	3.70245239033453e-12	0.20737672967153	1.23044603000476	9.83511692964498e-15	0.0458062064993287	1.04687151440203	0.423635239877374	0.811824047535933	FALSE
C3_OESOPHAGUS	H7_GLAUCOMA	PGS003388	41	1736	6931	478143	0.10130304201263	1.10661194086576	0.543564223903063	0.217891325512802	1.24345192877541	9.30824156240622e-20	0.108085398413271	1.11414288735866	0.490261006707488	0.847070692102449	FALSE
C3_OESOPHAGUS	I9_CHD	PGS003388	90	1687	12706	472368	0.123701969893354	1.13167854645735	0.275049018944352	0.217085747380118	1.2424506344571	3.94385086333032e-19	0.0672147778652663	1.06952516383956	0.535703122179548	0.867737720554266	FALSE
C3_OESOPHAGUS	C3_BLADDER	PGS003388	17	1760	1093	483981	0.86015627996303	2.36353003723139	0.000620881489342647	0.220287926936646	1.24643556129928	1.99915211300689e-20	0.0132738216716132	1.01336230993484	0.957756439789848	0.992284575483843	FALSE
C3_OESOPHAGUS	L12_INFECT_SKIN	PGS003388	116	1661	22471	462603	0.319476732078745	1.37640734605574	0.00100582591288536	0.226292036260261	1.25394180828834	2.57394739201524e-20	-0.0910965894148748	0.912929527311669	0.336489836615579	0.757877270888072	FALSE
C3_OESOPHAGUS	SLEEP	PGS003388	44	1733	9151	475923	0.137977731586011	1.147949986964	0.385814660895962	0.218549249124801	1.24427029434123	7.81745902955964e-20	0.0743412162465939	1.07717429216534	0.621790672468415	0.902956916994719	FALSE
C3_OESOPHAGUS	K11_OTHANRECT	PGS003388	79	1698	14845	470229	0.285262053833377	1.33011054302126	0.0147729611974448	0.222332042271203	1.24898602517676	4.30356226262678e-20	-0.0423514469265337	0.958532847945592	0.711535077451938	0.931473252128411	FALSE
C3_OESOPHAGUS	J10_BRONCHITIS	PGS003388	13	1764	3444	481630	-0.0158307922175143	0.984293856145999	0.955611896223537	0.223581858820344	1.25054800447113	4.98656571868786e-21	-0.412646856106943	0.661895986085305	0.130361995087362	0.537251048545436	FALSE
C3_OESOPHAGUS	F5_PSYCH	PGS003388	227	1550	50511	434563	0.438330484733314	1.55011711281745	1.28394393951534e-09	0.230078510019303	1.25869882651955	1.0371774837381e-19	-0.0777876452988005	0.925160867944847	0.275762888755246	0.711970747978615	FALSE
C3_OESOPHAGUS	C3_FEMALE_GENITAL	PGS003388	11	477	2089	261443	0.875511471365106	2.40010256381836	0.00759776190975581	0.164194809134638	1.17844386436228	0.000335295669431528	-0.612728203038036	0.541870517850324	0.0379891857426517	0.303770344041082	FALSE
C3_OESOPHAGUS	M13_DUPUTRYEN	PGS003388	14	1763	1725	483349	0.101023810351517	1.10630298291273	0.731687657157511	0.218605643770588	1.24434046650239	3.67298227698831e-20	0.224488137907908	1.25168186369442	0.394536533410678	0.794885600608712	FALSE
C3_OESOPHAGUS	K11_OESOBST	PGS003388	18	1759	772	484302	1.48152382465034	4.39964486272782	1.35554076095149e-09	0.220131047431784	1.2462400364429	2.2072467751837e-20	0.00956764747618764	1.00961356373533	0.967318113984775	0.994054452447116	FALSE
C3_OESOPHAGUS	Z21_FOLLOW__EXAM_TREAT_CONDI_OTH_MALIG_NEOPLASMS	PGS003388	43	1734	6258	478816	0.428547815914305	1.53502676276665	0.00782545978691962	0.218979560417282	1.24480583311571	6.12567450915928e-20	0.0566653224643048	1.05830156136063	0.720034149781117	0.934234250648877	FALSE
C3_OESOPHAGUS	PULM_PSYCH_COMORB	PGS003388	201	1576	44265	440809	0.465006512995325	1.59202455770184	9.15286905111556e-10	0.231522725473687	1.26051797212013	3.02445904615802e-20	-0.101485482818837	0.903494295437383	0.177640505504397	0.607851115160014	FALSE
C3_OESOPHAGUS	PNEUMONIA	PGS003388	61	1716	11697	473377	0.254993743531066	1.2904535471651	0.0507947521112672	0.229540262387244	1.25802151715313	1.60635366149372e-21	-0.262177023842801	0.769374813965623	0.0422546544576152	0.320845564901813	FALSE
C3_OESOPHAGUS	R18_HEADACHE1	PGS003388	21	1756	4616	480458	0.40539884307496	1.49990060574341	0.0684793923629897	0.22510572913583	1.25245513019031	3.30058014237961e-21	-0.387413549431934	0.678810315252238	0.0729429649104006	0.417369522785133	FALSE
C3_OESOPHAGUS	SPONDYLOARTHRITIS	PGS003388	12	1765	2668	482406	0.00725519620635231	1.00728157890765	0.981629620008508	0.21922960760103	1.2451171322267	2.76352440473213e-20	0.164066720344562	1.17829292858032	0.553931775017834	0.875728357004495	FALSE
C3_OESOPHAGUS	L12_OTHERSKINSUBCUTIS	PGS003388	101	1676	27030	458044	-0.0675384206869761	0.934691808424756	0.527697631948378	0.215188783797736	1.24009598489895	1.08660246228228e-18	0.0913580190567032	1.09566120263744	0.369136489591243	0.779717211548558	FALSE
C3_OESOPHAGUS	Z21_PERSONS_ENCOUNTERI_HEALTH_SERVI_SPECIFIC_PROCED_HEALTH_CARE	PGS003388	167	1610	31063	454011	0.367439017369506	1.44403173499069	8.35071913140791e-06	0.229393353539652	1.25783671623658	2.88121720888817e-20	-0.101654554757059	0.90334155281829	0.2096828612439	0.646785882120841	FALSE
C3_OESOPHAGUS	HYPOTHYROIDISM	PGS003388	30	1747	6079	478995	0.526309756355318	1.69267438819111	0.0055365663031522	0.220295641865389	1.24644517749791	2.82853121368301e-20	0.0083374334074213	1.00837228660005	0.962970317876855	0.993396878299132	FALSE
C3_OESOPHAGUS	L12_INFECT_SKIN_OTHER	PGS003388	39	1738	7021	478053	0.412338162745239	1.51034509242416	0.0123231439661728	0.221353243011144	1.24776411667861	2.30275878507524e-20	-0.0457573015107704	0.955273777561572	0.776375200317747	0.950576942872629	FALSE
C3_OESOPHAGUS	R18_SYMPTOMS_SIGNS_ABNORMAL_CLINI_LABOR_FINDI_NOT_ELSEW_CLASSIFIED	PGS003388	469	1308	100245	384829	0.249183086405715	1.28297690719858	5.62391198975657e-06	0.249543436440996	1.28343931128101	1.44953545032894e-19	-0.111939206495662	0.894098611235965	0.0372674326168826	0.300822498476224	FALSE
C3_OESOPHAGUS	R18_SYMPTOMS_SIGNS_INVOLVI_SKIN_SUBCU_TISSUE	PGS003388	21	1756	3835	481239	0.391567587332731	1.47929790592907	0.104388404321286	0.218071049138806	1.24367542654812	5.37244531099887e-20	0.164820422442531	1.17918134519129	0.440231808960677	0.821325884261775	FALSE
C3_OESOPHAGUS	ASTHMA_MEDICATIO_COMORB	PGS003388	120	1657	17448	467626	0.335801317115339	1.39906102771441	0.000578276122391559	0.220330011728864	1.24648801838471	2.57917195300541e-19	0.00280831431456043	1.00281226132315	0.97612860989066	0.99552624430602	FALSE
C3_OESOPHAGUS	ST19_INJURI_ELBOW_FOREA	PGS003388	14	1763	4084	480990	0.0234654079823845	1.02374288680214	0.930350934513026	0.222097632833314	1.24869328537649	9.18024739121985e-21	-0.206887770289528	0.813110900067886	0.436656313367038	0.819670605719944	FALSE
C3_OESOPHAGUS	H7_OCUMUSCLE	PGS003388	14	1763	3372	481702	0.0752325528608772	1.07813484507631	0.788890358587461	0.219802160524732	1.24583023180526	2.29252194085768e-20	0.0775058976119915	1.08058860533208	0.76833031400188	0.948604329508935	FALSE
C3_OESOPHAGUS	H7_RETINALDETACH	PGS003388	13	1764	2758	482316	-0.123690512971492	0.883653277795156	0.657210578634764	0.22210066583447	1.24869707267041	9.16009958766473e-21	-0.214593807577064	0.806869117744678	0.426342097464818	0.81363507982746	FALSE
C3_OESOPHAGUS	N14_FEMGENPROL	PGS003388	20	468	10337	253195	-0.352168221079588	0.703161825385238	0.173695758612564	0.13598311851452	1.14566255294586	0.00327939979093248	0.362760760972726	1.43729196177516	0.109305796529757	0.497114606477569	FALSE
C3_OESOPHAGUS	J10_RESPIRATORY	PGS003388	631	1146	172043	313031	0.0329780396861	1.03352784239625	0.516442823110731	0.21262338306363	1.23691871897164	6.28170366094894e-13	0.0216964786243409	1.02193355871317	0.660212332508162	0.916000483785731	FALSE
C3_OESOPHAGUS	RA_CO_MORB	PGS003388	210	1567	32010	453064	0.159729715421401	1.17319373196139	0.036577297203822	0.22244427804985	1.24912621396276	1.07500800769462e-18	-0.0182310801009903	0.981934100708459	0.804148418032457	0.958456290327932	FALSE
C3_OESOPHAGUS	K11_PULP_PERIAPICAL	PGS003388	19	1758	4457	480617	0.214192841725108	1.23886153595535	0.371954012808023	0.219833193425093	1.24586889413061	2.48186297006161e-20	0.0602554594830581	1.06210783741107	0.799513772251713	0.957363035438295	FALSE
C3_OESOPHAGUS	GOUT_COMORB	PGS003388	696	1081	126987	358087	0.257284812994895	1.29341345526432	4.00726753897376e-07	0.257281382895596	1.29340901873535	2.09771768309104e-17	-0.095843650025432	0.908606065498937	0.0483318589021159	0.343131001965292	FALSE
C3_OESOPHAGUS	K11_IBD	PGS003388	24	1753	5520	479554	0.0711678064425053	1.07376139483094	0.745985392918656	0.217871710944182	1.24342753924142	6.24688007480308e-20	0.188897929235713	1.20791765311233	0.351189380466172	0.767399100703815	FALSE
C3_OESOPHAGUS	Z21_EXAM_OBSER_OTH_REASO	PGS003388	17	1760	1655	483419	1.0588481725002	2.88304830173669	1.75448008268709e-05	0.220991208262456	1.24731246447204	1.52982059906784e-20	-0.0404227072641579	0.96038339230259	0.868177486137242	0.973756398684136	FALSE
C3_OESOPHAGUS	R18_ABDOMI_PELVIC_PAIN	PGS003388	58	1719	22288	462786	-0.164558790233657	0.848267885611181	0.227650015964595	0.220869731392523	1.24716095406072	4.31316897022816e-20	-0.0136604618139817	0.986432418882421	0.918926807368489	0.984514144950359	FALSE
C3_OESOPHAGUS	L12_ATOPIC	PGS003388	36	1741	9605	475469	0.0921371003437179	1.09651514437915	0.58523381464697	0.225999363534226	1.25357486742043	3.45478887195962e-21	-0.26693913485567	0.76571967568565	0.108871112011496	0.496650671847342	FALSE
C3_OESOPHAGUS	F5_MOOD	PGS003388	156	1621	40525	444549	0.312606716530073	1.36698381315939	0.000233977788830793	0.229029528641653	1.25737916716051	2.34867389144257e-20	-0.0995479826125433	0.905246512733726	0.236247084189502	0.676572666904527	FALSE
C3_OESOPHAGUS	K11_FUNCDYSP	PGS003388	36	1741	9532	475542	-0.0506343343463821	0.950626218342882	0.779336520301843	0.217051209261052	1.24240772329019	1.12300262369705e-19	0.16786645655092	1.18277864776047	0.316536129291456	0.743416015736504	FALSE
C3_OESOPHAGUS	L12_DERMATITISECZEMA	PGS003388	92	1685	24538	460536	0.0665405379956888	1.0688042903807	0.535447497291688	0.230013298105304	1.25861674703623	3.40986313913407e-21	-0.176331278525878	0.838340213219957	0.0916520391622287	0.461207892037984	FALSE
C3_OESOPHAGUS	K11_HERING	PGS003388	86	1691	14893	470181	-0.169105028134797	0.844420210848779	0.140725535556695	0.219384094602105	1.24530950149734	1.61301667765924e-19	0.0222416595114948	1.0224908492556	0.839091592937968	0.966512700976917	FALSE
C3_OESOPHAGUS	I9_CEREBVASC	PGS003388	48	1729	8159	476915	0.196080308090124	1.2166246062097	0.181957884088412	0.227757848303903	1.25578119906419	2.30370999720016e-21	-0.269595390972364	0.763688427066045	0.0636057736762709	0.391289973254528	FALSE
C3_OESOPHAGUS	N14_MALEGEN	PGS003388	161	1128	25365	196177	-0.163480286526712	0.849183239187682	0.066293149256089	0.233110734421888	1.26252127615059	4.39612764466838e-15	0.106061370438499	1.11189011159641	0.20397100053135	0.639850614922816	FALSE
C3_OESOPHAGUS	R18_DYSPNOEA	PGS003388	15	1762	2449	482625	0.457581470090338	1.58024748380164	0.0806423610225063	0.221286763664961	1.24768116889313	1.29537394667511e-20	-0.110851781873102	0.895071404904853	0.66689230806313	0.917632849295725	FALSE
C3_OESOPHAGUS	K11_VENTHER	PGS003388	11	1766	2596	482478	0.00238712912843004	1.00238998058965	0.99373260526866	0.221960751919706	1.24852237479624	9.02271162436116e-21	-0.239925978959376	0.786686090234478	0.430526770145839	0.816203888164079	FALSE
C3_OESOPHAGUS	C3_BREAST_EXALLC	PGS003388	24	464	8298	255234	0.323196004619491	1.38153611182948	0.123799440110254	0.156656050672273	1.16959326389404	0.000738735931050156	-0.1223398140959	0.884847633709902	0.560275325096392	0.878354426078452	FALSE
C3_OESOPHAGUS	I9_ANGINA	PGS003388	121	1656	18786	466288	0.0944377644039268	1.0990407615476	0.331752365955923	0.220753920575946	1.24701652769545	2.18342679157012e-19	-0.00451838070018519	0.995491811824876	0.961718305968772	0.993105706472454	FALSE
C3_OESOPHAGUS	F5_ALCOHOL_DEPENDENCE	PGS003388	16	1761	1112	483962	1.4435073492368	4.23552526206845	9.43054216106155e-08	0.218973677297421	1.24479850979533	3.29555898598105e-20	0.131708670856522	1.14077592957772	0.60439859608601	0.897157151664267	FALSE
C3_OESOPHAGUS	L12_ATROPHICSKIN	PGS003388	11	1766	2574	482500	0.259951098210338	1.29686666601417	0.448084127613275	0.218266188089341	1.24391813974629	3.849393208646e-20	0.372774722530457	1.45175725479096	0.21634314687905	0.654803603473691	FALSE
C3_OESOPHAGUS	M13_FIBROBLASTIC	PGS003388	57	1720	10406	474668	0.0394854890284875	1.04027540336869	0.787423601206239	0.214369747097794	1.23908071660362	5.20022337181331e-19	0.185608187580208	1.2039504452149	0.166651145600308	0.592482302198088	FALSE
C3_OESOPHAGUS	H7_EYELIDDIS	PGS003388	37	1740	9020	476054	0.0359075922631195	1.03656005589619	0.835050298286279	0.219306957308343	1.2452134453973	4.78954301520727e-20	0.0551062210214372	1.05665284745941	0.740679171252196	0.941071041580267	FALSE
C3_OESOPHAGUS	CHOLELITH_BROAD	PGS003388	77	1700	16452	468622	0.331588675723165	1.39317968201674	0.00649858834668127	0.218065774361909	1.24366886645502	2.05012807056608e-19	0.0488833031735946	1.05009780050882	0.67433646919873	0.919871197261136	FALSE
C3_OESOPHAGUS	H7_LIDLACRIMALORBIT	PGS003388	63	1714	18295	466779	-0.158900545586449	0.853081197440484	0.247210832253844	0.214666153175882	1.23944804209533	5.24181786469038e-19	0.164449354145859	1.17874386954975	0.199625582327916	0.635309786775371	FALSE
C3_OESOPHAGUS	VWXY20_TRANSPO_ACCIDENTS	PGS003388	11	1766	3741	481333	-0.252022387831849	0.777227337439227	0.413368219835222	0.220220311519816	1.24635128588844	1.80594388535121e-20	0.0229513757461795	1.02321678518492	0.938615322018126	0.988148542318314	FALSE
C3_OESOPHAGUS	E4_DM1NOCOMP	PGS003388	12	1765	1812	483262	0.551161890744956	1.73526803889798	0.0578333259119786	0.221306266567206	1.24770550253429	1.18268038827077e-20	-0.118883982605382	0.88791080788511	0.687955413880871	0.924195586059929	FALSE
C3_OESOPHAGUS	E4_OBESITY_HYPER	PGS003388	69	1708	12555	472519	0.36904283937153	1.44634956305387	0.00338270678125935	0.220834349559646	1.2471168280009	5.97258093265266e-20	-0.0179800257919838	0.982180650442994	0.882796476037802	0.976198509544906	FALSE
C3_OESOPHAGUS	G6_SLEEPAPNO	PGS003388	18	1759	2270	482804	0.45449363112691	1.57537545993299	0.0605094704105041	0.220611085197508	1.24683842233798	1.82527014310611e-20	-0.0191723777562395	0.981010243322463	0.935229254970441	0.987588194602881	FALSE
C3_OESOPHAGUS	G6_MENINGOTH	PGS003388	11	1766	2258	482816	0.280811352771513	1.32420377299931	0.353250494447815	0.221680226409755	1.24817218154173	9.98560849713022e-21	-0.196684167638282	0.821450032851026	0.519052934630347	0.860483990790611	FALSE
C3_OESOPHAGUS	AB1_OTHER_BACT_INOTHER	PGS003388	24	1753	4785	480289	0.211227100170921	1.2351928357157	0.309051086378877	0.221967741101271	1.2485311009763	1.21106033766953e-20	-0.124670496993052	0.88278773588021	0.553678065217619	0.875564510050076	FALSE
C3_OESOPHAGUS	I9_STEMI	PGS003388	13	1764	1693	483381	0.209627195339542	1.23321822474617	0.454003948818316	0.22135696133378	1.2477687562768	1.18111654166074e-20	-0.130236997780314	0.877887348910991	0.647232981250016	0.912020375818129	FALSE
C3_OESOPHAGUS	T2D_INCLAVO	PGS003388	96	1681	11799	473275	0.445634514213985	1.5614806632423	6.42533950058023e-05	0.213512054457274	1.23801842181831	1.69641725486685e-18	0.126537627086584	1.134892153058	0.232064221900991	0.67297695509382	FALSE
C3_OESOPHAGUS	I9_HEARTFAIL_NS	PGS003388	20	1757	2489	482585	0.33528486317999	1.39833866369078	0.175269530325089	0.218066408070948	1.24366965457947	5.23298095872603e-20	0.192057371537775	1.21174003435988	0.389061595717861	0.792343862646477	FALSE
C3_OESOPHAGUS	ULCERNAS	PGS003388	12	1765	2020	483054	0.269985461411659	1.3099454058378	0.395166382850276	0.218856491172102	1.24465264522798	3.16327093877081e-20	0.223345246199886	1.25025214403432	0.430447486726829	0.816148018743	FALSE
C3_OESOPHAGUS	PANCREATITIS	PGS003388	16	1761	1828	483246	0.765900133212297	2.15092962672655	0.00292546979701888	0.220354098289709	1.24651804235579	1.92992816963475e-20	0.00995674449734917	1.0100064778014	0.967781901565232	0.994133085471422	FALSE
C3_OESOPHAGUS	K11_ACUTPANC	PGS003388	16	1761	1828	483246	0.765900133212297	2.15092962672655	0.00292546979701888	0.220354098289709	1.24651804235579	1.92992816963475e-20	0.00995674449734917	1.0100064778014	0.967781901565232	0.994133085471422	FALSE
C3_OESOPHAGUS	R18_ABNORMALITI_HEART_BEAT	PGS003388	21	1756	3524	481550	0.339496778509879	1.40424076860244	0.136075917878429	0.226457442440613	1.25414923516761	1.89916202076071e-21	-0.516188595078496	0.596790830246855	0.0188032730880176	0.204839612966378	FALSE
C3_OESOPHAGUS	ABDOM_HERNIA	PGS003388	44	1733	6675	478399	0.31746639804267	1.37364308699346	0.0446751346499814	0.220038508908066	1.24612471656558	4.40698604394329e-20	0.00349314462167303	1.00349925276148	0.98151558947393	0.996618503103905	FALSE
C3_OESOPHAGUS	PULM_MEDICATIO_COMORB	PGS003388	124	1653	18300	466774	0.333133536312409	1.39533361373496	0.000515607084341274	0.220938401731752	1.24724659996714	2.28438199880595e-19	-0.00564837285482209	0.994367549211105	0.951230545396708	0.990591714099169	FALSE
C3_OESOPHAGUS	D3_ANAEMIA_B12_DEF	PGS003388	12	1765	1916	483158	0.615871090855494	1.85126852047086	0.0371100987339803	0.220493198425506	1.24669144524466	1.66588819631967e-20	-0.00201245419979739	0.997989569428442	0.994232989678403	0.999029008356109	FALSE
C3_OESOPHAGUS	ILD_COMORB	PGS003388	680	1097	123003	362071	0.407291931362758	1.50274273936915	9.09892514781825e-16	0.191934491093238	1.21159114435381	1.87733662941083e-10	0.0685551300237841	1.07095966535534	0.159289149625437	0.581541796404219	FALSE
C3_OESOPHAGUS	H8_INNER	PGS003388	22	1755	6550	478524	-0.162556400026851	0.849968150646995	0.470654502568518	0.218716741258463	1.24447871728179	4.18674789646897e-20	0.137075176374238	1.1469143661432	0.524034711939457	0.862533805636023	FALSE
C3_OESOPHAGUS	K11_PULPITIS_1	PGS003388	19	1758	4457	480617	0.214192841725108	1.23886153595535	0.371954012808023	0.219833193425093	1.24586889413061	2.48186297006161e-20	0.0602554594830581	1.06210783741107	0.799513772251713	0.957363035438295	FALSE
C3_OESOPHAGUS	K11_OTHENTERCOL	PGS003388	34	1743	10072	475002	-0.117491620847382	0.889147962021708	0.54110554690279	0.215905212236759	1.24098474325752	1.73043719926894e-19	0.228154778352974	1.25627975529659	0.175081479562883	0.604102920253271	FALSE
C3_OESOPHAGUS	Z21_PROBL_RELATED_LIFESTYLE	PGS003388	95	1682	10386	474688	0.855524074150901	2.35260699807012	2.66442059264475e-15	0.220886847780226	1.24718230113382	1.146711272663e-19	-0.0283337423403688	0.972063893780168	0.784148791091864	0.953080485238923	FALSE
C3_OESOPHAGUS	J10_CHRONRHINITIS	PGS003388	15	1762	3917	481157	-0.0487242362185248	0.952443742975431	0.854667234289267	0.220140426191781	1.24625172468391	2.04440614365597e-20	0.0349865182705627	1.03560574694902	0.89190754031864	0.978347204668014	FALSE
C3_OESOPHAGUS	FG_OTHHEART	PGS003388	86	1691	15025	470049	0.0535297190141694	1.05498834451526	0.643930836160886	0.216229617704392	1.24138739080048	5.21560835773776e-19	0.0858224825384757	1.08961288582239	0.432446641555074	0.817232624662003	FALSE
C3_OESOPHAGUS	ST19_COMPLICATIO_SURGI_MEDICAL_CARE_NOT_ELSEW_CLASSIFIED	PGS003388	96	1681	12642	472432	0.721975912511524	2.0584966040618	7.260725647449e-12	0.230468452844877	1.25918974280493	2.81077600594535e-21	-0.193746384825481	0.82386682290306	0.0652744803755384	0.396205124190782	FALSE
C3_OESOPHAGUS	R18_SYMPTOMS_SIGNS_INVOLVI_COGNITION_PERCEP_EMOTIONAL_STATE_BEHVI	PGS003388	19	1758	3442	481632	0.293290107033617	1.34083171872604	0.212699645375908	0.220918508589098	1.24722178855939	1.62869482424678e-20	-0.0538354054821881	0.947588061466842	0.819103392677972	0.962095512670206	FALSE
C3_OESOPHAGUS	I9_OTHPER	PGS003388	36	1741	5196	479878	0.550536327401187	1.73418285828122	0.00157374043198909	0.219840732344808	1.24587828667158	3.94835541373662e-20	0.01279186715637	1.01287403306706	0.937712973034966	0.98795297683191	FALSE
C3_OESOPHAGUS	K11_ENERCOLNONINF	PGS003388	52	1725	14386	470688	-0.0795295093458334	0.923550766187534	0.608619508794825	0.213115907974434	1.23752808230436	7.62364005913273e-19	0.241343763797233	1.27295855716917	0.0794623979766495	0.433755254125138	FALSE
C3_OESOPHAGUS	R18_HAEMORRHAGE_RESPI_PASSA	PGS003388	18	1759	2419	482655	0.456241374609044	1.57813121960402	0.0584815215856428	0.220898713923078	1.24719710046498	1.63460919441233e-20	-0.0517012134755625	0.949612555894684	0.825799980199963	0.964019315703362	FALSE
C3_OESOPHAGUS	AUD	PGS003388	26	1751	1941	483133	1.22385905840445	3.40028434294911	2.81380360362147e-08	0.216686927887433	1.24195521972247	1.01642813913244e-19	0.237978607076347	1.26868205171633	0.237396691108037	0.678036401688421	FALSE
C3_OESOPHAGUS	ILD_CVDMETABOCOMORB	PGS003388	328	1449	51330	433744	0.213305903722175	1.23776322971551	0.000895219497665501	0.214876845870396	1.23970921225538	2.41697150685944e-16	0.0293401586656854	1.02977482173465	0.630980845582613	0.905932411659407	FALSE
C3_OESOPHAGUS	I9_VTE	PGS003388	64	1713	13988	471086	0.169441557805357	1.18464311186669	0.185707337621036	0.226153770570959	1.25376844314538	6.50586028885526e-21	-0.162759238242624	0.849795762107937	0.203747717520311	0.639780829645642	FALSE
C3_OESOPHAGUS	L12_NAILDIS	PGS003388	32	1745	6380	478694	0.221690531880361	1.24818504460974	0.227371094873577	0.219346271058376	1.24526240036973	4.16708698465056e-20	0.0723095503388905	1.07498805548257	0.687635791627259	0.924002137128348	FALSE
C3_OESOPHAGUS	L12_URTICARIAERYTHEMA	PGS003388	31	1746	7635	477439	0.234378397635987	1.26412274277509	0.211288885680699	0.219684419862565	1.24568355556386	3.56099110604849e-20	0.0445715568963047	1.04557979247842	0.807310235324419	0.958990742893491	FALSE
C3_OESOPHAGUS	AB1_BACT_INTEST_OTH	PGS003388	13	1764	1740	483334	0.632899888134462	1.8830633422845	0.0231671472397228	0.221945220875388	1.24850298409048	9.60513838427908e-21	-0.214671913239039	0.806806099159196	0.424915504730086	0.812740104509333	FALSE
C3_OESOPHAGUS	ARTHROSIS_COMORB	PGS003388	69	1708	12469	472605	0.373356097502739	1.45260151551698	0.00302806203655498	0.220846823192492	1.24713238417535	5.94409447594815e-20	-0.0185466556491341	0.981624275205634	0.879130967815967	0.975641228537483	FALSE
C3_OESOPHAGUS	Z21_FIT_ADJ_OTH_DEVICES	PGS003388	11	1766	2532	482542	-0.294274014838768	0.745072302602312	0.334639281218374	0.222820925013709	1.24959678217221	6.37312012187487e-21	-0.370614820522358	0.690309783518896	0.218289530925542	0.657196745091749	FALSE
C3_OESOPHAGUS	G6_FACOTH	PGS003388	14	1763	1889	483185	0.69467345262916	2.00305487483047	0.00966034496296937	0.222276304035335	1.2489164108392	8.467548322201e-21	-0.231203656805802	0.793577832050441	0.39597993403365	0.795527711636269	FALSE
C3_OESOPHAGUS	ST19_COMPLICATIO_INTERNAL_ORTHOPA_PROSTHET_DEVICES_IMPLANTS_GRAFTS	PGS003388	16	1761	2327	482747	0.43258091144948	1.54123017341518	0.100500206753217	0.219652509086193	1.24564380546872	2.5411796822371e-20	0.0787731523442187	1.08195885439971	0.750699431667114	0.944050200300553	FALSE
C3_OESOPHAGUS	ACUTE_RESPIRATORY_INFECTIONS	PGS003388	263	1514	79780	405294	-0.0581861961535491	0.943474259802977	0.395266463336462	0.221643871885976	1.24812680566129	5.9084547577195e-18	-0.00745617430395223	0.992571554005172	0.910568385212719	0.982492496678805	FALSE
C3_OESOPHAGUS	H8_NONSUPPNAS	PGS003388	17	1760	3975	481099	0.242750403620172	1.27475041131988	0.323575716916283	0.223858250712076	1.25089369357042	4.95598666152603e-21	-0.344649090212699	0.708468918530803	0.151521455636078	0.570115570486221	FALSE
C3_OESOPHAGUS	E4_OBESITY	PGS003388	69	1708	12469	472605	0.373356097502739	1.45260151551698	0.00302806203655498	0.220846823192492	1.24713238417535	5.94409447594815e-20	-0.0185466556491341	0.981624275205634	0.879130967815967	0.975641228537483	FALSE
C3_OESOPHAGUS	G6_NEUROOTH	PGS003388	12	1765	2330	482744	0.23286115135489	1.26220621153737	0.441225760842654	0.219685081521387	1.24568437978165	2.27990879502059e-20	0.116455792466573	1.12350784185887	0.681761393126422	0.922568747846557	FALSE
C3_OESOPHAGUS	J10_ACUTELOWERNAS	PGS003388	121	1656	29169	455905	0.0647963865850114	1.06694175861077	0.507678102429228	0.216484207077627	1.24170347507238	1.13291168027257e-18	0.055776182417975	1.05736100126812	0.548220757584162	0.873331892502023	FALSE
C3_OESOPHAGUS	J10_COPDNAS_INCLAVO	PGS003388	85	1692	8622	476452	0.820770513000197	2.27224996133415	2.76423042444886e-13	0.226721294175157	1.25448018827804	8.97908834452226e-21	-0.153718239892691	0.857513600100167	0.16851758931601	0.594884767648839	FALSE
C3_OESOPHAGUS	I9_HEARTFAIL	PGS003388	20	1757	2489	482585	0.33528486317999	1.39833866369078	0.175269530325089	0.218066408070948	1.24366965457947	5.23298095872603e-20	0.192057371537775	1.21174003435988	0.389061595717861	0.792343862646477	FALSE
C3_OESOPHAGUS	COPD_HOSPITAL_ASTHMA_INF	PGS003388	11	1766	1539	483535	0.470445039048672	1.60070641158173	0.120864498766312	0.22165760435014	1.24814394563561	9.88973124353064e-21	-0.246620498211417	0.781437194079392	0.444876442942019	0.823967383114962	FALSE
C3_OESOPHAGUS	M13_DORSOPATHYOTH	PGS003388	189	1588	47933	437141	0.100461340204376	1.10568089548036	0.196065644318216	0.23193167638405	1.26103356751177	2.07373773821163e-20	-0.107489955003749	0.898085543671412	0.160454889755738	0.583422928679061	FALSE
C3_OESOPHAGUS	CD2_INSITU	PGS003388	32	1745	7819	477255	0.438197490302389	1.54991096958242	0.0150185199063237	0.22283448603262	1.24961372809271	1.09604147445161e-20	-0.138421394245535	0.870731693100793	0.430151539059452	0.815901227147877	FALSE
C3_OESOPHAGUS	J10_UPPERDIS	PGS003388	193	1584	60870	424204	-0.149591100253729	0.861059991662797	0.0615620292032833	0.20638134784263	1.22922187573658	2.06788415706135e-16	0.126157091203861	1.1344603680308	0.0934235677745702	0.46544579239487	FALSE
C3_OESOPHAGUS	E4_HYPERCHOL	PGS003388	94	1683	13975	471099	0.220156853983444	1.24627219801577	0.0421829467692144	0.223119518199827	1.24996995896801	4.56714766199417e-20	-0.0525813732473686	0.948777112839801	0.61991162422453	0.902351880645104	FALSE
C3_OESOPHAGUS	Z21_ACQUI_ABSENCE_ORGANS_NOT_ELSEW_CLASSIFIED	PGS003388	30	1747	5277	479797	0.456818152542356	1.57904171341849	0.0279556583008808	0.215525010553129	1.24051300845164	1.75072652906719e-19	0.283565538227912	1.32785590278497	0.124646612520982	0.526459110878927	FALSE
C3_OESOPHAGUS	ASTHMA_COMORB	PGS003388	771	1006	142608	342466	0.408419268900891	1.50443779293863	2.07406050742573e-16	0.188773585933698	1.20776746598035	2.01108749854049e-09	0.0676642792097485	1.07000602490441	0.156455122974837	0.577965430660517	FALSE
C3_OESOPHAGUS	Q17_CONGEN_MALFO_DEFORMAT_CHROMOSOMAL_ABNORMALITI	PGS003388	11	1766	3347	481727	-0.0327564926000129	0.967774191075906	0.917673861070718	0.223976391055364	1.25104148331059	3.9885544614397e-21	-0.573617749067862	0.563483205941072	0.0584224209983138	0.376191714078638	FALSE
C3_OESOPHAGUS	AB1_MUMPS	PGS003388	15	1762	11915	473159	-0.978843726762195	0.375745312017007	0.00020100270502839	0.221038251094864	1.24737114296345	1.48376298334656e-20	-0.0512077143804947	0.950081304485673	0.840385896074791	0.966794569332598	FALSE
C3_OESOPHAGUS	D3_NUTRIANAEMIA	PGS003388	41	1736	12043	473031	0.221858842032657	1.24839514450517	0.175308834201232	0.21936232411446	1.24528239079733	5.32659917164835e-20	0.0455299047989695	1.04658230197932	0.769668938964025	0.94898041997856	FALSE
C3_OESOPHAGUS	M13_SOFTTISSUEOTH	PGS003388	23	1754	6986	478088	-0.0556648153410497	0.945856119224191	0.793335179150677	0.22143874553563	1.24787080822168	1.50678158313703e-20	-0.0746462942470627	0.928071692577715	0.72051152474264	0.934369662748356	FALSE
C3_OESOPHAGUS	I9_OTHHEART	PGS003388	99	1678	16580	468494	0.12820763179858	1.13678901174184	0.229555906041243	0.219800075613479	1.24582763436249	1.8635310345642e-19	0.0114010203409679	1.01146625966928	0.911672307301039	0.98281609967234	FALSE
C3_OESOPHAGUS	L12_FOLLICULARCYST	PGS003388	51	1726	8818	476256	0.439893310071	1.55254156912515	0.00230893078583636	0.221468304516501	1.24790769455619	2.97157415968278e-20	-0.0327773409604088	0.967754014781111	0.816545243641754	0.961634197541752	FALSE
C3_OESOPHAGUS	ST19_INJURY_POISO_CERTA_OTHER_CONSE_EXTER_CAUSES	PGS003388	187	1590	38787	446287	0.287976838249717	1.33372641232752	0.000211154904684177	0.238810465902536	1.2697378551575	1.39327554303522e-21	-0.176241214389256	0.838415721007677	0.0223036626965779	0.226548797037032	FALSE
C3_OESOPHAGUS	H8_EAR_MASTOID	PGS003388	164	1613	42784	442290	-0.045310218891295	0.955700959350021	0.588759315180655	0.221748675107113	1.24825762022568	4.68377567772429e-19	-0.0137427816409488	0.986351219278599	0.865862788270291	0.973424971169583	FALSE
C3_OESOPHAGUS	Z21_PERSONAL_HISTORY_MALIG_NEOPLASM	PGS003388	90	1687	10423	474651	0.775840593083208	2.17241747899359	4.03332652245351e-12	0.219671159884004	1.24566703793614	1.49489014315157e-19	0.00361783862801027	1.00362439090549	0.973658764637912	0.995030872627139	FALSE
C3_OESOPHAGUS	DM_IBD	PGS003388	108	1669	13568	471506	0.4787286449185	1.61402110330214	4.15640158020402e-06	0.215443688884581	1.24041213196571	1.09444327965738e-18	0.0845825909183754	1.08826272113802	0.399664340713742	0.798456849185478	FALSE
C3_OESOPHAGUS	COPD_MULTIMORB	PGS003388	20	1757	1588	483486	1.00731265626285	2.73823254656276	7.72035435533258e-06	0.22336351269692	1.25027498196999	6.37726136070409e-21	-0.329443407615576	0.719323992287118	0.147322127904794	0.563980411623466	FALSE
C3_OESOPHAGUS	AB1_ZOSTER	PGS003388	30	1747	8775	476299	-0.179921934275984	0.835335419930317	0.347090752444971	0.219304272102527	1.24521010174741	4.14875396721592e-20	0.0665693567833446	1.06883509246843	0.714580653699404	0.932356345015589	FALSE
C3_OESOPHAGUS	ST19_COMPLICATIO_PROCED_NOT_ELSEW_CLASSIFIED	PGS003388	61	1716	7593	477481	0.80296778559106	2.23215566750084	1.14654607195992e-09	0.223089761515778	1.24993276456027	2.04168821051473e-20	-0.0847472953209264	0.918744426083921	0.512886598539294	0.857687705422335	FALSE
C3_OESOPHAGUS	M13_MENISCUSDERANGEMENTS	PGS003388	23	1754	7718	477356	-0.545227828111595	0.579709694128714	0.0265623943440585	0.215343388071862	1.24028772385999	1.55744700320928e-19	0.401574211446037	1.4941749946026	0.0508474763475458	0.351579457464026	FALSE
C3_OESOPHAGUS	ASTHMA_CHILD	PGS003388	73	1704	15908	469166	0.222223812268857	1.2488508547312	0.0803941610485735	0.213861527651615	1.23845115168017	9.18807669074894e-19	0.159666907397414	1.17312004829532	0.176138201565145	0.605488741276173	FALSE
C3_OESOPHAGUS	F5_DEPRESSIO	PGS003388	150	1627	38795	446279	0.319255595487909	1.37610300567927	0.00021711453331538	0.230297867835238	1.25897496223021	1.23972164779495e-20	-0.119172509240026	0.887654658922522	0.163520237662895	0.587783144771582	FALSE
C3_OESOPHAGUS	N14_URETHRALSTRICT	PGS003388	19	1758	1998	483076	0.694834039563937	2.00337656510194	0.00333122641320403	0.220339307590139	1.24649960561826	2.12126343799007e-20	-0.00052136060836158	0.999478775276464	0.998116167680569	0.999656286515382	FALSE
C3_OESOPHAGUS	L12_NONIONRADISKIN	PGS003388	37	1740	6586	478488	0.0959592724181912	1.10071423365207	0.565033174243086	0.22365167337834	1.25063531397502	8.93123149061399e-21	-0.150149275525383	0.860579503378855	0.360844477692698	0.774266257392332	FALSE
C3_OESOPHAGUS	CD2_INSITU_EXALLC	PGS003388	32	1745	7819	477255	0.438197490302389	1.54991096958242	0.0150185199063237	0.22283448603262	1.24961372809271	1.09604147445161e-20	-0.138421394245535	0.870731693100793	0.430151539059452	0.815901227147877	FALSE
C3_ORALCAVITY	VWXY20_SURGI_OTHER_MEDICAL_PROCED_CAUSE_ABNORMAL_REACTION_PATIENT_COMPLICATION_WO_MENTION_MISAD_TIME_PROCED	PGS000358	28	773	10050	475908	0.57122919893149	1.77044193981534	0.0174990085324171	0.727614928713255	2.07013728992505	0	-0.0448616078975048	0.956129793489824	0.339124952087118	0.759079165078703	FALSE
C3_ORALCAVITY	I9_CORATHER	PGS000358	45	756	15281	470677	0.194832652222314	1.21510762391356	0.349697250251279	0.724313654368728	2.06331446700181	0	0.0332489933384643	1.03380791848207	0.318404006696979	0.744694599320513	FALSE
C3_ORALCAVITY	ST19_INJURI_KNEE_LOWER_LEG	PGS000358	14	787	5525	480433	0.387845640549223	1.47380227142004	0.242865323993256	0.726634287242964	2.06810822250579	0	0.247727196950417	1.28111039369635	0.0108792925112145	0.147258857491581	FALSE
C3_ORALCAVITY	N14_FEMGENPROL	PGS000358	11	280	10343	253321	-0.264026847398729	0.767952921841642	0.502709752202699	0.717696981312737	2.04970725663707	0	0.0399026750611625	1.04070948227664	0.606603373730044	0.89805474606195	FALSE
C3_ORALCAVITY	AB1_INFECT_PARASIT	PGS000358	154	647	94006	391952	0.0250214445799136	1.02533710821223	0.822238173584497	0.73394703279759	2.0832872040886	0	-0.0314884914274633	0.96900210822062	0.124766282482892	0.526609631671097	FALSE
C3_ORALCAVITY	R18_DYSPHAGIA	PGS000358	11	790	2827	483131	0.485611998723008	1.62516930609888	0.289161337192502	0.725470026298028	2.06570180599264	0	0.0318473312654365	1.03235988419638	0.636531496678599	0.908251418827217	FALSE
C3_ORALCAVITY	J10_COPD	PGS000358	23	778	8949	477009	0.360962806115872	1.43471009744504	0.186896076884075	0.728167165058049	2.07128081069307	0	-0.0503202311159891	0.950924860008661	0.250635391093444	0.690451377155191	FALSE
C3_ORALCAVITY	J10_TONSILLITIS	PGS000358	21	780	17983	467975	-0.355595831453618	0.700755786455539	0.212382495585159	0.726588754075452	2.0680140571315	0	0.00825825533424183	1.0082924487861	0.861650734039317	0.972302595890844	FALSE
C3_ORALCAVITY	R18_SYMPTOMS_SIGNS_INVOLVI_SKIN_SUBCU_TISSUE	PGS000358	12	789	3829	482129	0.732088546760527	2.07941903948694	0.0453099107859186	0.726947098168304	2.06875525054602	0	-0.0540383380749845	0.947395784474919	0.480831913687756	0.842613001818619	FALSE
C3_ORALCAVITY	ASTHMA_ACUTE_RESPIRATORY_INFECTIONS	PGS000358	18	783	9577	476381	-0.117857762647432	0.888822467378616	0.728253597578349	0.724441081165132	2.06357740530665	0	0.0977399817599322	1.10267603194841	0.0766759123603474	0.426718120961933	FALSE
C3_ORALCAVITY	COPD_CVDMETABOCOMORB	PGS000358	127	674	48515	437443	0.399896259768118	1.49166994342847	0.00106957148765675	0.732351979989345	2.0799668997177	0	-0.0388910908775517	0.961855458276078	0.0838408505607834	0.443688810382715	FALSE
C3_ORALCAVITY	M13_JOINTOTH	PGS000358	16	785	7662	478296	-0.474065013010072	0.62246678281295	0.273069613678797	0.72406942782471	2.06281061237015	0	0.112177384493119	1.11871128508007	0.0508926442282803	0.351744989466749	FALSE
C3_ORALCAVITY	J10_ACUTEUPPERINFEC	PGS000358	50	751	29791	456167	0.00446876245782704	1.00447876226682	0.980914896028299	0.725664146131239	2.06610283860561	0	0.00987541312898157	1.0099243359329	0.756999490173034	0.945609295933881	FALSE
C3_ORALCAVITY	K11_OTHDISDIG	PGS000358	15	786	3218	482740	1.15939318096349	3.18799815107378	0.000195075241490948	0.727635718001783	2.07018032705382	0	-0.0934353876473165	0.910796864253279	0.189146957887371	0.622839768761285	FALSE
C3_ORALCAVITY	AB1_VARICELLA	PGS000358	30	771	25048	460910	-0.238089305366848	0.788132303506333	0.29386717769864	0.729269013549687	2.07356430613207	0	-0.0438088860476706	0.957136862203323	0.303431450451227	0.7331333124399	FALSE
C3_ORALCAVITY	K11_LIVER	PGS000358	16	785	3111	482847	1.26374055240484	3.5386332053452	3.46674758046084e-05	0.727246035506915	2.06937377117971	0	-0.0329360227067744	0.967600462067321	0.614047489268291	0.900562743344822	FALSE
C3_ORALCAVITY	PULM_PSYCH_COMORB	PGS000358	95	706	44342	441616	0.367411336750307	1.44399176385134	0.00782441033073574	0.725718969811159	2.06621611307135	0	0.00655294971396668	1.00657446726441	0.801813755055623	0.957751755903208	FALSE
C3_ORALCAVITY	AB1_OTHER_BACT_INOTHER	PGS000358	12	789	4798	481160	0.031405815781176	1.03190418192939	0.94256350994061	0.725887423123528	2.06656420333732	0	0.0220287901066415	1.02227321540166	0.720180461524352	0.934269116055614	FALSE
C3_ORALCAVITY	E4_HYTHY_AI_STRICT	PGS000358	17	784	5879	480079	0.974210448764268	2.6490748047747	0.000577482449411565	0.727810649427326	2.07054249832621	0	-0.0711296922405229	0.931341096581132	0.361704091292363	0.774882005492604	FALSE
C3_ORALCAVITY	I9_HEARTFAIL_ALLCAUSE	PGS000358	12	789	2495	483463	0.860693292042635	2.36479962227263	0.0266102968171891	0.726231112989713	2.06727458257991	0	0.0486440025162832	1.04984654147934	0.473306932397824	0.839028478335033	FALSE
C3_ORALCAVITY	CD2_BENIGN_LIPOMATOUS_EXALLC	PGS000358	12	789	5167	480791	0.623280296175641	1.86503588868925	0.0531581161534556	0.73233845583883	2.0799387701225	0	-0.260704536318894	0.770508543276681	0.0030952947940232	0.0626864152104773	FALSE
C3_ORALCAVITY	R18_ABNORMALITI_BREAT	PGS000358	12	789	4998	480960	0.169632099247571	1.18486885697995	0.664138565009684	0.726079849795877	2.06696190367302	0	0.0161753854496303	1.01630691522147	0.789591061410686	0.954409244065598	FALSE
C3_ORALCAVITY	E4_HYPERCHOL	PGS000358	36	765	14039	471919	0.274009012728591	1.31522665596619	0.20788227362502	0.727261076433336	2.06940489671242	0	-0.0207136720757454	0.979499382446794	0.615464520410007	0.901192715471623	FALSE
C3_ORALCAVITY	R18_UNKNO_UNSPE_CAUSES_MORBIDI	PGS000358	42	759	16103	469855	0.509153441614368	1.66388202527664	0.010775079966735	0.726845398702587	2.06854486994032	0	-0.00715127192507134	0.992874237575323	0.856426037613036	0.971235279548048	FALSE
C3_ORALCAVITY	Z21_FACTO_INFLUENCI_HEALTH_STATUS_CONTACT_W_HEALTH_SERVI	PGS000358	244	557	111414	374544	0.348124749593007	1.41640893515727	0.000398009005694324	0.73084798514958	2.07684099149779	0	-0.0231812843712522	0.977085337415776	0.192739556401834	0.626963581692271	FALSE
C3_ORALCAVITY	K11_LIP_ORAL_MUCOSA	PGS000358	15	786	1454	484504	1.8906619504653	6.62375182577378	4.48350016141148e-09	0.726996281835616	2.06885700201825	0	-0.0437973675537288	0.957147887041966	0.529440047829201	0.864964359297141	FALSE
C3_ORALCAVITY	CD2_BENIGN_LIPOMATOUS	PGS000358	12	789	5167	480791	0.623280296175641	1.86503588868925	0.0531581161534556	0.73233845583883	2.0799387701225	0	-0.260704536318894	0.770508543276681	0.0030952947940232	0.0626864152104773	FALSE
C3_ORALCAVITY	ALCOHOLACUTE10	PGS000358	11	790	1002	484956	1.74107567682699	5.70347522029225	4.58963104207185e-05	0.726322405811036	2.06746331852399	0	-0.0776915078806543	0.925249814797553	0.300944357294047	0.731866464634104	FALSE
C3_ORALCAVITY	N14_OTHBLADD	PGS000358	17	784	7798	478160	-0.187339018919961	0.829162586925912	0.591150361850117	0.72425962784336	2.06320299630163	0	0.18149664617948	1.1990105154369	0.00221237847068033	0.0491350236338857	TRUE
C3_ORALCAVITY	R18_UNSPE_HAEMATU	PGS000358	25	776	9307	476651	0.397719575218002	1.48842657967919	0.119809296191945	0.730123663840209	2.07533723597831	0	-0.091879073317781	0.912215454063905	0.0423772464121101	0.32129051606479	FALSE
C3_ORALCAVITY	K11_DIAHER	PGS000358	38	763	21441	464517	0.0503616501418041	1.0516513574737	0.807618210620458	0.728999938426466	2.07300643661866	0	-0.0416817154906276	0.959175022544465	0.266806457067045	0.704270593933246	FALSE
C3_ORALCAVITY	FALLS	PGS000358	29	772	10362	475596	0.774945864852881	2.17047462503983	0.000371050769937877	0.728460210450335	2.0718878789357	0	-0.01409348170206	0.986005366494561	0.847506631174175	0.969268168982148	FALSE
C3_ORALCAVITY	VWXY20_TRANSPO_ACCIDENTS	PGS000358	16	785	3737	482221	1.05703306736441	2.87782001234038	0.000343354967874878	0.727445298665381	2.06978616221921	0	0.0554158774527749	1.05698009747424	0.511706022695513	0.856912950543221	FALSE
C3_ORALCAVITY	AUTOIMMUNE	PGS000358	73	728	35735	450223	0.225476248962983	1.2529192756309	0.15113064785214	0.725857690759315	2.06650276041119	0	0.00806932506100918	1.00810196981244	0.789301771574073	0.954385925048685	FALSE
C3_ORALCAVITY	Z21_PERSONS_ENCOUNTERI_HEALTH_SERVI_EXAM_INVES	PGS000358	56	745	25542	460416	0.40506803501269	1.49940450859142	0.0148273939446885	0.73251927560156	2.08031489816207	0	-0.0878416892437493	0.915905862996405	0.0112149468047208	0.150083992898462	FALSE
C3_ORALCAVITY	J10_ASTHMA	PGS000358	79	722	56453	429505	-0.0194451428770439	0.980742694435594	0.890911694776537	0.730105294568518	2.07529911389491	0	-0.037412283021817	0.963278909930193	0.210911610437725	0.648325670808947	FALSE
C3_ORALCAVITY	J10_CHRONSINUSITIS	PGS000358	13	788	8635	477323	-0.0860406413092339	0.917556939747041	0.807880084233331	0.726959068063233	2.06878001347721	0	-0.0208895218130597	0.979327152881397	0.734236904132455	0.938801722036669	FALSE
C3_ORALCAVITY	N14_BREAST	PGS000358	34	257	27601	236063	0.1799253897067	1.19712804171539	0.412925529135155	0.733605175810111	2.08257513952002	0	-0.0850193843705355	0.918494479791561	0.0503135784984436	0.349717465805905	FALSE
C3_ORALCAVITY	ASTHMA_COMORB	PGS000358	294	507	143063	342895	0.249660946126832	1.28359013669282	0.00703845967166453	0.731468181268307	2.07812943972393	0	-0.0157183240481282	0.984404564099582	0.359244124785475	0.773045202983218	FALSE
C3_ORALCAVITY	ASTHMA_INFECTIONS	PGS000358	18	783	10202	475756	-0.18963083561415	0.827264474161067	0.575830852588053	0.724369628582756	2.06342996263975	0	0.101841660318631	1.10720814286299	0.0648902071409306	0.395096153226213	FALSE
C3_ORALCAVITY	H7_GLAUCOMA	PGS000358	19	782	6951	479007	0.520144581291013	1.68227085700919	0.0591790421515977	0.727476916098924	2.06985160458019	0	-0.0440387907248553	0.956916837255348	0.469449502912976	0.836643712380921	FALSE
C3_ORALCAVITY	H7_CONJUNCTIVA	PGS000358	35	766	20011	465947	-0.1870209241653	0.829426381149129	0.439142763975205	0.72356572234038	2.06177182499498	0	0.0473356197507175	1.04847383856422	0.169319492765206	0.595854985770357	FALSE
C3_ORALCAVITY	ST19_POISO_DRUGS_MEDICAM_BIOLO_SUBST	PGS000358	16	785	2593	483365	1.45965430054215	4.30447121773962	9.63048078301032e-06	0.726322793634472	2.06746412033488	0	-0.0293345917526626	0.971091490898963	0.629566637956211	0.905496213086084	FALSE
C3_ORALCAVITY	N14_FEMALE_GENITAL_DYSPLASIA_ALL	PGS000358	16	275	10383	253281	0.610652067353336	1.8416318753661	0.0396245091004759	0.720931809203733	2.05634844259482	0	0.0368021291271468	1.03748771192737	0.713628079604507	0.932045334472358	FALSE
C3_ORALCAVITY	K11_OTHINT	PGS000358	11	790	5265	480693	-0.0127743887287532	0.987306857450218	0.975063116094442	0.725860532587223	2.06650863306475	0	0.0513341894214775	1.05267462723173	0.473005261973834	0.838793744118679	FALSE
C3_ORALCAVITY	F5_ALCOHOL_DEPENDENCE	PGS000358	21	780	1106	484852	2.35471588991226	10.5351352982509	2.82333827353356e-14	0.726063690308807	2.06692850289873	0	-0.119505629527543	0.887359012392988	0.0186801165397147	0.203861947445694	FALSE
C3_ORALCAVITY	F5_ADO	PGS000358	62	739	40331	445627	0.0138932574838656	1.01399021729447	0.933644770198558	0.725266579215123	2.0652815877336	0	0.016201254562431	1.01633320651976	0.606353924866993	0.897857671275043	FALSE
C3_ORALCAVITY	MULTIMORB	PGS000358	174	627	84060	401898	0.221130062885517	1.24748567159916	0.0405708241197089	0.731575651784507	2.07835278936908	0	-0.0243350221026684	0.975958687249564	0.22020467481866	0.659567347756659	FALSE
C3_ORALCAVITY	E4_THYROID_CTRL_EXCLUSION	PGS000358	79	722	42369	443589	0.130618750074283	1.13953325151753	0.391158931511407	0.724597187254954	2.06389956745152	0	0.0236488652922753	1.02393071714707	0.41286916182339	0.80586402395501	FALSE
C3_ORALCAVITY	Z21_PERSONAL_HISTORY_ALLERGY_DRUGS_MEDICAM_BIOLO_SUBST	PGS000358	29	772	11553	474405	0.537311644227593	1.7113998206894	0.0247514752341175	0.72625837450967	2.0673309403954	0	0.0122157578837016	1.01229067499969	0.789640294087181	0.954409244065598	FALSE
C3_ORALCAVITY	M13_ARTHROSIS	PGS000358	44	757	25611	460347	-0.20763059851815	0.812507122617546	0.318511017352296	0.724167031918734	2.06301196095718	0	0.0405395282692367	1.04137247254043	0.248229520436732	0.688387349836733	FALSE
C3_ORALCAVITY	E4_LIPOPROT	PGS000358	37	764	15490	470468	0.215737727437574	1.24077691458156	0.311471156022396	0.727156190917638	2.06918785749497	0	-0.0163126707920411	0.983819660287272	0.691929244972494	0.925455768617407	FALSE
C3_ORALCAVITY	L12_DERMATITISECZEMA	PGS000358	44	757	24583	461375	0.0271215419285189	1.02749267861621	0.891958800694694	0.725534552308143	2.06583510178874	0	0.0145909290781538	1.01469789630103	0.677931648626623	0.921278530199064	FALSE
C3_ORALCAVITY	D3_ANAEMIANAS	PGS000358	17	784	5553	480405	0.775507250194289	2.17169343975857	0.0105126116674023	0.726593175518306	2.06802320075769	0	0.00407895690756084	1.0040872871747	0.944111889925559	0.989412199634739	FALSE
C3_ORALCAVITY	K11_ENERCOLNONINF	PGS000358	25	776	14405	471553	0.208316363274131	1.23160274179827	0.393558647476261	0.728329055070128	2.07161615751245	0	-0.0634911774825321	0.938482399041499	0.224497010046069	0.664733252992631	FALSE
C3_ORALCAVITY	I9_HEARTFAIL	PGS000358	12	789	2497	483461	0.860394469233122	2.36409307177753	0.0266594274781059	0.726230894708758	2.06727413133329	0	0.048681644119534	1.0498860601301	0.472943248897159	0.838733807476688	FALSE
C3_ORALCAVITY	H7_CONJUNCTIVITISACUNONATOPIC	PGS000358	31	770	16686	469272	-0.0465149205391546	0.954550318058322	0.852441486246477	0.724809535391648	2.06433787921469	0	0.0276562704553175	1.02804225518658	0.450268984811587	0.826485217023644	FALSE
C3_ORALCAVITY	N14_LUMPNASBREAST	PGS000358	18	273	12202	251462	0.191004974725783	1.21046547380012	0.538697003127823	0.715591700601137	2.04539658666257	0	0.082032073486079	1.08549062473967	0.176217900306512	0.605654306402747	FALSE
C3_ORALCAVITY	J10_PLEURA	PGS000358	23	778	8417	477541	0.779095564726847	2.17950015699056	0.000950486460996276	0.73073629240735	2.07660903638637	0	-0.14647530086231	0.863747065879011	0.0151886914668804	0.180907741920613	FALSE
C3_ORALCAVITY	R18_OTHER_SYMPTOMS_SIGNS_INVOLVI_DIGES_SYSTEM_ABDOMEN	PGS000358	13	788	7192	478766	0.404715074549969	1.49887537147	0.200817438972277	0.727276580306581	2.06943698075234	0	-0.0675664879175497	0.934665574582411	0.500377773158824	0.851668372278444	FALSE
C3_ORALCAVITY	CD2_BENIGN_COLON	PGS000358	11	790	4560	481398	0.328987274466458	1.38956017258051	0.373881815279572	0.72754189191474	2.06998609924622	0	-0.0809830361578282	0.922209335525533	0.284160086446575	0.719868015023157	FALSE
C3_ORALCAVITY	H8_EXTERNAL	PGS000358	42	759	24814	461144	-0.116056938764486	0.890424522181895	0.569502251335186	0.724868628582616	2.06445987113161	0	0.0275949420932451	1.02797920897221	0.426324656004831	0.81363507982746	FALSE
C3_ORALCAVITY	E4_ENDONUTRMET	PGS000358	141	660	62409	423549	0.278333536750759	1.32092670134281	0.0184502573742442	0.72337734400565	2.06138346843212	0	0.0242729544216286	1.02456994062232	0.267156948242932	0.704457996047395	FALSE
C3_ORALCAVITY	SMOKING	PGS000358	55	746	9835	476123	1.23446271796652	3.43653163789456	6.60640714045859e-12	0.729522276375006	2.07408952939367	0	-0.0960697474614335	0.908400655219436	0.00175101543549455	0.0414062800548451	TRUE
C3_ORALCAVITY	ASTHMA_CVDMETABOCOMORB	PGS000358	126	675	48140	437818	0.394861200171329	1.48417817294749	0.00129610962095035	0.732243307205256	2.07974087620542	0	-0.0384967830180842	0.96223480022679	0.0874863091628309	0.451436597915358	FALSE
C3_ORALCAVITY	I9_MI_STRICT	PGS000358	39	762	11010	474948	0.362303302421907	1.43663461064413	0.106854267951189	0.724969605987848	2.06466834545803	0	0.0252686373716285	1.02559059548328	0.487754878907307	0.845945006501746	FALSE
C3_ORALCAVITY	C3_DIGESTIVE_ORGANS_EXALLC	PGS000358	11	790	2910	483048	0.48532024531062	1.62469522656863	0.275699753965386	0.727365456635238	2.06962091288706	0	-0.0699147333456267	0.932473325397065	0.287236531875313	0.722468156088698	FALSE
C3_ORALCAVITY	R18_SYMPTOMS_SIGNS_INVOLVI_CIRCULATO_RESPI_SYSTEMS	PGS000358	69	732	31109	454849	0.348312812307137	1.41667533391498	0.0233557749147341	0.73004959779421	2.0751835296474	0	-0.0443172112367109	0.956650449065405	0.146410576566514	0.562643620334418	FALSE
C3_ORALCAVITY	K11_GULC	PGS000358	15	786	6240	479718	0.278790274732934	1.32153015653895	0.400719065248531	0.728217413422874	2.07138489178183	0	-0.0816507948275136	0.921593727808041	0.182786678394801	0.614817684011583	FALSE
C3_ORALCAVITY	J10_VASOALLERRHIN	PGS000358	66	735	42541	443417	-0.0497663108114178	0.951451742508727	0.758595785740701	0.730267039030205	2.07563480918062	0	-0.0297801102332206	0.970658948053525	0.294257236195818	0.727591064154853	FALSE
C3_ORALCAVITY	F5_DEPRESSIO	PGS000358	60	741	38870	447088	0.0255428485213642	1.02587186242112	0.879791184009373	0.725396492231152	2.06554991212264	0	0.014951957405743	1.0150642971221	0.639055742189633	0.909037096721214	FALSE
C3_ORALCAVITY	I9_VTE	PGS000358	27	774	14036	471922	-0.0644159318079617	0.937614934541239	0.813868495752433	0.727961927690715	2.07085575009312	0	-0.0182210521392763	0.981943947555398	0.645755201591804	0.911536359730408	FALSE
C3_ORALCAVITY	K11_ORAL	PGS000358	46	755	14510	471448	0.688017769988164	1.98976744478049	0.000452003617283335	0.728587589012311	2.07215180984351	0	-0.0621997748707656	0.939695140562959	0.080044205626692	0.4349320062024	FALSE
C3_ORALCAVITY	N14_UROLITHIASIS	PGS000358	19	782	9509	476449	0.105484300773352	1.11124865864136	0.710958238359008	0.73316429126353	2.08165716669879	0	-0.128390167516171	0.879510155898743	0.0122163137707145	0.158449001056981	FALSE
C3_ORALCAVITY	F5_PSYCH	PGS000358	103	698	50606	435352	0.271370552906751	1.31176105720982	0.0443178587253228	0.723897459763078	2.06245590532764	0	0.0222434808092329	1.02249271151756	0.372517373018946	0.781790229775964	FALSE
C3_ORALCAVITY	K11_GALLBILPANC	PGS000358	30	771	18198	467760	-0.112157903475391	0.893903095950188	0.6571884785863	0.723731817597885	2.06211430395845	0	0.101201616964973	1.10649970838861	0.0232026099564265	0.232204269693075	FALSE
C3_ORALCAVITY	C_STROKE	PGS000358	20	781	8118	477840	0.285331410611033	1.33020279840168	0.315887601156072	0.726494862865372	2.06781989790428	0	0.00534966127530882	1.00536399626423	0.923002269897027	0.985646439010399	FALSE
C3_ORALCAVITY	ALCOHOLMENTAL	PGS000358	42	759	3845	482113	1.86442882822315	6.45224949050275	2.03976254456589e-19	0.727142730228983	2.06916000498891	0	-0.0747767028049066	0.927950671977943	0.0489153513857044	0.344977653502091	FALSE
C3_ORALCAVITY	G6_NERPLEX	PGS000358	35	766	20420	465538	0.11988248822147	1.12736436520357	0.582386284204675	0.731744748301549	2.07870426130245	0	-0.0733373398269216	0.92928729153017	0.0553339778616475	0.36632494941065	FALSE
C3_ORALCAVITY	E4_NUTRIDEF	PGS000358	29	772	13294	472664	0.0850588330564984	1.08878112113534	0.738926276465068	0.724090729125346	2.06285455338716	0	0.0974438500129443	1.10234954291297	0.0248230766624155	0.241689121331942	FALSE
C3_ORALCAVITY	Z21_PROBL_RELATED_LIFESTYLE	PGS000358	58	743	10408	475550	1.21235622100755	3.36139551975165	5.61364640458355e-12	0.729167758098419	2.07335435707194	0	-0.087871301769794	0.915878741111758	0.0032530301636358	0.0648728087996979	FALSE
C3_ORALCAVITY	L12_PSORIASIS	PGS000358	15	786	10571	475387	-0.48216463588819	0.617445399724507	0.183310726928911	0.724336225909688	2.06336103971442	0	0.159728947771849	1.17319283136009	0.014954122690548	0.17928689349086	FALSE
C3_ORALCAVITY	KNEE_ARTHROSIS	PGS000358	18	783	13022	472936	-0.302627041954548	0.738874614220943	0.310922163954396	0.725247566752851	2.0652423220186	0	0.0555433668830766	1.05711485985491	0.357038527891784	0.771567767477606	FALSE
C3_ORALCAVITY	I9_STR	PGS000358	20	781	6791	479167	0.467202326782437	1.59552418803718	0.100498210457006	0.726820144351785	2.06849263084216	0	-0.0130034774601521	0.987080702480509	0.814088613398504	0.96086083975786	FALSE
C3_ORALCAVITY	COPD_COMORB	PGS000358	278	523	133299	352659	0.274759717306417	1.31621437333329	0.00328912154422563	0.729701111538862	2.07446048270327	0	-0.0114803656403369	0.988585282296351	0.50752700879304	0.855184202874591	FALSE
C3_ORALCAVITY	RHEUMA_ENDPOINTS	PGS000358	88	713	34328	451630	0.34861295158695	1.41710059764542	0.0142176623089373	0.726492949832151	2.06781594209991	0	0.00801146666347654	1.00804364433524	0.772839627480146	0.949763021676424	FALSE
C3_ORALCAVITY	ILD_CVDMETABOCOMORB	PGS000358	129	672	51540	434418	0.367628926986838	1.44430599654652	0.00237677912567206	0.732785361261646	2.08086851377626	0	-0.0402130819748689	0.960584734051454	0.0740442418853819	0.420021070993703	FALSE
C3_ORALCAVITY	M13_ARTHROSIS_OTH	PGS000358	14	787	6055	479903	0.139519440294987	1.14972115641924	0.707600510049968	0.727624155269862	2.07015639025206	0	-0.0506727875947016	0.950589664379663	0.409848213264321	0.804204418778051	FALSE
C3_ORALCAVITY	ASTHMA_HOSPITAL_INFECTIONS	PGS000358	18	783	10202	475756	-0.18963083561415	0.827264474161067	0.575830852588053	0.724369628582756	2.06342996263975	0	0.101841660318631	1.10720814286299	0.0648902071409306	0.395096153226213	FALSE
C3_ORALCAVITY	M13_OTHERJOINT	PGS000358	44	757	25257	460701	-0.179003813982231	0.836102710510073	0.403196965220241	0.726322561442041	2.06746364028541	0	0.00930375496375181	1.00934716942669	0.786428034785467	0.953725900956706	FALSE
C3_ORALCAVITY	E4_DM2	PGS000358	31	770	12387	473571	0.340135763370018	1.40513834393156	0.129282800199041	0.726163225665304	2.06713424560329	0	0.104524265432046	1.11018233259333	0.0504531504780707	0.350306993705592	FALSE
C3_ORALCAVITY	R18_ABDOMI_PELVIC_PAIN	PGS000358	40	761	22313	463645	0.324066107755827	1.38273871385137	0.097900525853186	0.728975294448905	2.07295535012404	0	-0.059999213172657	0.941765274590626	0.163827284076011	0.588354111754668	FALSE
C3_ORALCAVITY	Z21_OTHER_MEDICAL_CARE	PGS000358	23	778	6462	479496	1.03035557967491	2.80206201387802	9.83701610277878e-05	0.729588053456324	2.07422596143631	0	-0.140391682772895	0.869017789432288	0.00468236026825784	0.0837621732620929	FALSE
C3_ORALCAVITY	F5_ALCOHOL	PGS000358	42	759	3845	482113	1.86442882822315	6.45224949050275	2.03976254456589e-19	0.727142730228983	2.06916000498891	0	-0.0747767028049066	0.927950671977943	0.0489153513857044	0.344977653502091	FALSE
C3_ORALCAVITY	K11_OTHDIG	PGS000358	26	775	6888	479070	1.03486000618233	2.81471216573931	9.30532429751533e-06	0.729355953656275	2.07374458987069	0	-0.127457188388842	0.880331103420372	0.0280891896577675	0.259421242025289	FALSE
C3_ORALCAVITY	K11_IBS	PGS000358	41	760	24544	461414	0.243263944779372	1.27540521624405	0.211147019855079	0.727077286240712	2.06902459533674	0	-0.0094445447146469	0.990599914920691	0.823919002798612	0.963506841250386	FALSE
C3_ORALCAVITY	N14_URETHRAOTH	PGS000358	25	776	11720	474238	0.53276995412476	1.7036447968495	0.0282563270386058	0.728663952835179	2.07231005331923	0	-0.0866582590121525	0.916990415303389	0.112560143074281	0.503181396433192	FALSE
C3_ORALCAVITY	M13_KNEEDERANGEMENTS	PGS000358	14	787	10074	475884	-0.268182369130434	0.764768298255032	0.42525306945885	0.727455329002201	2.06980692297568	0	-0.0410533837425276	0.959777892044303	0.533375206463501	0.866737544510053	FALSE
C3_ORALCAVITY	K11_GIBLEEDING	PGS000358	15	786	3076	482882	1.20350658198409	3.33177962107634	0.000109843365467891	0.727667672154006	2.07024647896803	0	-0.0980540775764794	0.906599875704159	0.167887940465745	0.594446979597276	FALSE
C3_ORALCAVITY	G6_NEURO	PGS000358	134	667	65846	420112	0.33885912980155	1.40334564170875	0.00403663123365609	0.730759986699904	2.07665824075133	0	-0.0294928907701229	0.970937780236534	0.185639229557867	0.618525753648116	FALSE
C3_ORALCAVITY	ST19_COMPLICATIO_PROCED_NOT_ELSEW_CLASSIFIED	PGS000358	19	782	7624	478334	0.262038235429299	1.29957623133455	0.414972004089401	0.726079384003756	2.06696094089867	0	0.000895406361325724	1.00089580735728	0.986384010644565	0.997340292333335	FALSE
C3_ORALCAVITY	AB1_VIRAL_SKIN_MUCOUS_MEMBRANE	PGS000358	71	730	48585	437373	-0.0431747473379982	0.95774401222642	0.776049182829968	0.729348560017784	2.07372925740955	0	-0.0286909176585093	0.971716758547413	0.33126225307826	0.754254621422265	FALSE
C3_ORALCAVITY	M13_MENISCUSDERANGEMENTS	PGS000358	11	790	7728	478230	-0.259698243350193	0.77128429085531	0.495781992113688	0.727756929080036	2.07043127105173	0	-0.0569458456699775	0.94464522461062	0.433147725992922	0.817864861510762	FALSE
C3_ORALCAVITY	ASTHMA_EXCL	PGS000358	298	503	178655	307303	0.0509660749557358	1.05228719378803	0.576346669178019	0.744011310895445	2.10435984847509	0	-0.0397788672029439	0.961001924701281	0.0200862063515187	0.213379662286308	FALSE
C3_ORALCAVITY	K11_GIDISEASES	PGS000358	323	478	161062	324896	0.15330197662817	1.16567693298887	0.0935355030648331	0.716945158067722	2.04816681821732	0	0.0230210507634093	1.02328808031577	0.175465402243651	0.604534866593027	FALSE
C3_ORALCAVITY	M13_FIBROBLASTIC	PGS000358	23	778	10445	475513	0.0897950906166642	1.09395010009692	0.742882239939576	0.726209053297553	2.06722897964201	0	0.00690741633254525	1.00693132755596	0.884235813144803	0.976394259148601	FALSE
C3_ORALCAVITY	ASTHMA_MEDICATIO_COMORB	PGS000358	40	761	17533	468425	0.227831590595439	1.25587380666199	0.27118921210343	0.728111315299103	2.07116513338939	0	-0.0344366435124758	0.966149549589334	0.369489642276811	0.779937479577886	FALSE
C3_ORALCAVITY	R18_SYMPTOMS_SIGNS_ABNORMAL_CLINI_LABOR_FINDI_NOT_ELSEW_CLASSIFIED	PGS000358	206	595	100483	385475	0.309994176463273	1.36341717419907	0.00210497100622986	0.739338062741468	2.09454859576307	0	-0.0516089149068196	0.949700207819465	0.00709779215367907	0.111009353132571	FALSE
C3_ORALCAVITY	RHEUMA_COMORB	PGS000358	367	434	195347	290611	0.150415831950859	1.16231747099192	0.0934441288073534	0.729386445069853	2.07380782223865	0	-0.00634245469629052	0.993677616214132	0.704311569932843	0.929317973961622	FALSE
C3_ORALCAVITY	VWXY20_COMPLICATIO_MEDICAL_SURGI_CARE	PGS000358	33	768	13248	472710	0.441749849841977	1.55542660155439	0.0493669387263725	0.7272067671365	2.06929251183941	0	-0.0252772335755469	0.975039560851098	0.552615379436974	0.875125688835819	FALSE
C3_ORALCAVITY	OFFICIAL_TILASTOKESKUS	PGS000358	45	756	4258	481700	1.77456857402065	5.89773615077726	5.395494683129e-18	0.726518462581969	2.06786869844368	0	-0.0709799638699543	0.931480555206163	0.0466611110354305	0.337100441098044	FALSE
C3_ORALCAVITY	M13_OSTEOCHONDRO	PGS000358	18	783	9000	476958	-0.417741487883793	0.658532445038308	0.301131020579878	0.725978368315662	2.06675215596242	0	0.0407510465526521	1.04159276515536	0.454102942833607	0.828494881062327	FALSE
C3_ORALCAVITY	I9_AF	PGS000358	25	776	7729	478229	0.594422935543213	1.81198501105743	0.0157160492914048	0.729647648300023	2.07434957829171	0	-0.0876402750893219	0.916090357980662	0.0510047530841222	0.352132983488551	FALSE
C3_ORALCAVITY	R18_SYMPTOMS_SIGNS_INVOLVI_URINARY_SYSTEM	PGS000358	40	761	17073	468885	0.225565074875534	1.25303057227185	0.276240820309543	0.733045572622636	2.08141004985813	0	-0.0872402425996855	0.916456897196207	0.0153978820110125	0.182395403024065	FALSE
C3_ORALCAVITY	E4_PCOS_CONSORTIUM_EXCLUSIONS	PGS000358	12	789	12133	473825	0.00726648860722283	1.00729295359925	0.983195043797392	0.72641861012744	2.06766222698701	0	0.00464570516865008	1.00465651318738	0.957287626349571	0.992211783506254	FALSE
C3_ORALCAVITY	G6_EPLEPSY	PGS000358	18	783	5147	480811	0.644969401511914	1.90592870984276	0.0406751702557944	0.725654794172213	2.06608351658687	0	0.0879891225921837	1.09197624409266	0.126879795316106	0.53047950753445	FALSE
C3_ORALCAVITY	I9_K_CARDIAC	PGS000358	294	507	142759	343199	0.215048124405137	1.23992156601806	0.0216908763723001	0.735159844821409	2.08581537264551	0	-0.0236346906385023	0.976642421218231	0.170117791378834	0.597033852249326	FALSE
C3_ORALCAVITY	VWXY20_ACCIDENTS	PGS000358	59	742	22888	463070	0.535852087335217	1.70890375730188	0.000998351388078437	0.727802138060719	2.07052487525493	0	0.0372819179877389	1.03798560640711	0.374986624009884	0.783388573981668	FALSE
C3_ORALCAVITY	K11_FUNCDYSP	PGS000358	19	782	9550	476408	0.264178442920189	1.30236057259104	0.350214529140413	0.726392418861431	2.06760807300479	0	0.0166387998656841	1.01677799564142	0.789573139048906	0.954409244065598	FALSE
C3_ORALCAVITY	K11_REFLUX	PGS000358	62	739	33943	452015	0.0394447380290573	1.04023301197007	0.813085352839434	0.727563888955558	2.07003163331574	0	-0.0127035855818682	0.987376764357451	0.669360335600741	0.918426508857677	FALSE
C3_ORALCAVITY	R18_SYMPTOMS_SIGNS_INVOLVI_COGNITION_PERCEP_EMOTIONAL_STATE_BEHVI	PGS000358	11	790	3448	482510	0.313965479632139	1.36884248278572	0.476881462717819	0.725947113022732	2.06668756002786	0	0.0210069673711234	1.02122916689535	0.767497730676388	0.9485055654874	FALSE
C3_ORALCAVITY	I9_UAP	PGS000358	15	786	3714	482244	0.470171943928104	1.60026932615693	0.206233305292372	0.726732565112448	2.06831148176354	0	-0.0351788923317607	0.965432692303048	0.514523372925273	0.858402302219122	FALSE
C3_ORALCAVITY	KRA_PSY_ALCOH	PGS000358	11	790	1002	484956	1.74107567682699	5.70347522029225	4.58963104207185e-05	0.726322405811036	2.06746331852399	0	-0.0776915078806543	0.925249814797553	0.300944357294047	0.731866464634104	FALSE
C3_ORALCAVITY	ST19_COMPLICATIO_SURGI_MEDICAL_CARE_NOT_ELSEW_CLASSIFIED	PGS000358	37	764	12696	473262	0.699910488170593	2.01357246084888	0.000697971696438441	0.728798669332643	2.07258924647682	0	-0.0671878318889794	0.935019558351738	0.110708275923356	0.499606882542801	FALSE
C3_ORALCAVITY	K11_OESITIS	PGS000358	15	786	7685	478273	0.253204302198155	1.28814642109862	0.39899931586594	0.726939381261253	2.06873928621564	0	-0.021586620111133	0.978644703484659	0.786073951004482	0.953609235357337	FALSE
C3_ORALCAVITY	AB1_MUMPS	PGS000358	15	786	11913	474045	0.123671147103195	1.13164366550455	0.659016942444968	0.731742181483124	2.0786989256529	0	-0.252316362820588	0.77699888562266	0.0187055518771898	0.20404245136876	FALSE
C3_ORALCAVITY	F5_NEUROTIC	PGS000358	11	790	5643	480315	0.472211221459055	1.60353604918256	0.174972442338393	0.726949592330405	2.0687604103634	0	-0.020067064482587	0.980132938994141	0.83391693019537	0.96569201852536	FALSE
C3_ORALCAVITY	I9_CVD	PGS000358	348	453	173727	312231	0.181220517661732	1.19867948014675	0.0466641939064566	0.734012140661117	2.08342284688323	0	-0.0176450539866463	0.982509708378129	0.291656881496481	0.725448686072146	FALSE
C3_ORALCAVITY	J10_ASTHMA_INCLAVO	PGS000358	79	722	56453	429505	-0.0194451428770439	0.980742694435594	0.890911694776537	0.730105294568518	2.07529911389491	0	-0.037412283021817	0.963278909930193	0.210911610437725	0.648325670808947	FALSE
C3_ORALCAVITY	Z21_PERSONS_W_POTEN_HEALTH_HAZARDS_RELATED_FAMILY_PERSONAL_HISTORY_CERTA_CONDI_INFLUENCI_HEALTH_STATUS	PGS000358	151	650	61855	424103	0.419843132035555	1.52172282733234	0.000279499297535598	0.731125839841369	2.07741813168822	0	-0.0331352193590236	0.967407738490146	0.118349882751715	0.514004292537157	FALSE
C3_ORALCAVITY	AB1_VIRAL_WARTS	PGS000358	21	780	11078	474880	0.195988325412785	1.21651270296776	0.474972130910765	0.726473140741619	2.06777498095241	0	0.00144951273165616	1.00145056378301	0.979119724904081	0.996072975888796	FALSE
C3_ORALCAVITY	I9_IHD	PGS000358	76	725	25326	460632	0.373589482318073	1.452940570217	0.0178386079807837	0.72646804817036	2.06776445068779	0	-0.00234147713647651	0.997661261982835	0.933247439719583	0.98720359984592	FALSE
C3_ORALCAVITY	VWXY20_SURGI_OPERA_OTHER_SURGI_PROCED_CAUSE_ABNORMAL_REACTION_PATIENT_COMPLICATION_WO_MENTION_MISAD_TIME_PROCED	PGS000358	26	775	9345	476613	0.522562565087993	1.68634348247049	0.0398458989450176	0.72725085905514	2.06938375292796	0	-0.0370869433453856	0.963592353764156	0.434062851891118	0.818232886295769	FALSE
C3_ORALCAVITY	C3_SKIN_EXALLC	PGS000358	25	776	11369	474589	0.21457366317679	1.23933341084824	0.404194466601063	0.738155649054924	2.09207343645581	0	-0.168714413173188	0.844750118446249	0.000308097497117773	0.010669571338833	TRUE
C3_ORALCAVITY	T2D_WIDE	PGS000358	30	771	12252	473706	0.362195601890147	1.43647989266438	0.106337731840117	0.726564940070097	2.06796481002006	0	0.0846088595733503	1.08829130871144	0.135532024087254	0.546128057709191	FALSE
C3_ORALCAVITY	H7_EYE_ADNEXA	PGS000358	135	666	66716	419242	0.134408544533175	1.14386004196445	0.26964666923041	0.731748865584239	2.07871281993314	0	-0.0276224074508026	0.97275560273189	0.190756020197504	0.624664943324844	FALSE
C3_ORALCAVITY	Z21_FIT_ADJ_OTH_DEVICES	PGS000358	11	790	2524	483434	1.03435540911124	2.81329222850273	0.00247292088353333	0.727656774164231	2.07022391756601	0	-0.0984342908138276	0.906255239952128	0.325579773237653	0.749685098311942	FALSE
C3_ORALCAVITY	BRONCHITIS	PGS000358	98	703	51912	434046	0.153739873125328	1.16618749061219	0.25868787350132	0.728945213283094	2.07289299414831	0	-0.0201716018692469	0.980030483813411	0.407977255774518	0.803576969784502	FALSE
C3_ORALCAVITY	CD2_BENIGN_COLON_EXALLC	PGS000358	11	790	4560	481398	0.328987274466458	1.38956017258051	0.373881815279572	0.72754189191474	2.06998609924622	0	-0.0809830361578282	0.922209335525533	0.284160086446575	0.719868015023157	FALSE
C3_ORALCAVITY	R18_SYMPTOMS_SIGNS_INVOLVI_DIGES_SYSTEM_ABDOMEN	PGS000358	68	733	35280	450678	0.355949712664394	1.427535759489	0.0213539309140166	0.730108989228904	2.07530678143449	0	-0.0509168352688443	0.950357703488916	0.120769297251131	0.519104321632512	FALSE
C3_ORALCAVITY	K11_HERNIA	PGS000358	83	718	40911	445047	0.0209345610845005	1.0211552261605	0.887543971480324	0.728676334106863	2.07233571131186	0	-0.0188051103939616	0.981370602536934	0.480399902883871	0.842518116365331	FALSE
C3_ORALCAVITY	Z21_PERSONS_ENCOUNTERI_HEALTH_SERVI_OTH_CIRCUMSTANC1	PGS000358	61	740	11884	474074	1.15070926341041	3.16043369492318	1.99691247760239e-11	0.730616994522386	2.07636131609698	0	-0.100511890254891	0.904374359107195	0.000610475703208804	0.0186621757224398	TRUE
C3_ORALCAVITY	N14_BREASTDISOTH	PGS000358	13	278	8651	255013	0.277936992548719	1.32040299936043	0.437982327916192	0.727685130953556	2.07028262330184	0	-0.0946379881933083	0.909702197802206	0.112534010889369	0.503133237140452	FALSE
C3_ORALCAVITY	M13_SOFTTISSUEOTH	PGS000358	17	784	6996	478962	0.0160793672980259	1.01620933599477	0.965245832590675	0.72429625161008	2.06327855995057	0	0.117852960793807	1.12507866853002	0.0365528676224252	0.297875791090948	FALSE
C3_ORALCAVITY	K11_DIVERTIC	PGS000358	34	767	14877	471081	0.119337010841811	1.12674958113436	0.607038761607416	0.725100712670535	2.06493905502118	0	0.0408300672997314	1.0416750758459	0.322091929676179	0.747067395998456	FALSE
C3_ORALCAVITY	FG_CVD	PGS000358	318	483	160252	325706	0.164652410225515	1.17898324496132	0.0744806810213763	0.739141954258018	2.09413787728845	0	-0.0303859531048108	0.970071059351173	0.0722524467790451	0.415937333751777	FALSE
C3_ORALCAVITY	I9_OTHPER	PGS000358	20	781	5210	480748	0.408437526015406	1.50446525988243	0.235474427283861	0.724078233303673	2.06282877648558	0	0.160447254677044	1.17403584660757	0.00265818536773473	0.0559482406780622	FALSE
C3_ORALCAVITY	E4_METABOLIA	PGS000358	49	752	19258	466700	0.199361310317977	1.22062290988797	0.308865853384989	0.725834610398869	2.06645506533303	0	0.00696083595232555	1.00698511888137	0.838299362367806	0.966296199975836	FALSE
C3_ORALCAVITY	FG_CEREBVASC	PGS000358	21	780	7502	478456	0.466143496351314	1.59383569254625	0.0882970440105413	0.726983013623644	2.06882955216711	0	-0.0169401408661092	0.983202536525756	0.759658765195032	0.946456119514706	FALSE
C3_ORALCAVITY	R18_NAUSEA_VOMITI	PGS000358	13	788	5675	480283	0.766774370513274	2.15281087184552	0.014202772038565	0.728518480122559	2.07200861068076	0	-0.18282532973476	0.83291362827623	0.0604875751110472	0.382388052969351	FALSE
C3_ORALCAVITY	M13_MUSCULOSKELETAL	PGS000358	252	549	135602	350356	0.0261641333399312	1.02650941906667	0.787458342197962	0.72739100607125	2.06967379120965	0	-0.00301036194342138	0.996994164652724	0.863267114671162	0.972758416248993	FALSE
C3_ORALCAVITY	N14_RENFAIL	PGS000358	20	781	6703	479255	0.618342649703168	1.85584969855562	0.0257805195939615	0.727477675227364	2.06985317586401	0	-0.0469616219108118	0.954124014344245	0.405953444629108	0.802184542421874	FALSE
C3_ORALCAVITY	E4_HYTHYNAS	PGS000358	17	784	6049	479909	0.943462935089713	2.56886183509079	0.00085795348612832	0.727780790639054	2.07048067535913	0	-0.0680856653658388	0.934180443239919	0.382848692354776	0.788453822138537	FALSE
C3_ORALCAVITY	E4_THYROID	PGS000358	24	777	13355	472603	0.26194827764275	1.29945932959152	0.310617046355066	0.725689455489584	2.06615513100447	0	0.0535396617814541	1.05499883407101	0.294933161990901	0.728020094345115	FALSE
C3_ORALCAVITY	E4_DIABETES	PGS000358	34	767	14033	471925	0.432565033464116	1.54120570197933	0.0369411336561294	0.728457383744948	2.07188202232735	0	-0.0473610788889242	0.953742958961414	0.291875172756311	0.725673216698298	FALSE
C3_ORALCAVITY	I9_HYPTENS	PGS000358	262	539	123798	362160	0.225781845292883	1.25330222167367	0.0185466028231877	0.732661251870738	2.08061027447775	0	-0.0193008275106053	0.980884240890342	0.271727401466552	0.709095433210221	FALSE
C3_ORALCAVITY	I9_CVD_HARD	PGS000358	57	744	18665	467293	0.258112458689815	1.29448438645699	0.169871396776736	0.724888840688006	2.0645015986338	0	0.0135687493554157	1.0136612226104	0.655010317565192	0.914406878970889	FALSE
C3_ORALCAVITY	I9_STR_EXH	PGS000358	20	781	6700	479258	0.480471518155778	1.61683659029326	0.0912062051942786	0.726841965095961	2.06853776738314	0	-0.0143508068399335	0.985751675169662	0.795228740235273	0.956356332679462	FALSE
C3_ORALCAVITY	AB1_MEASLES	PGS000358	22	779	18003	467955	-0.103656284927676	0.901535115380989	0.677615256785583	0.73151606932808	2.07822895969365	0	-0.119353614332147	0.887493914699985	0.0353772237673109	0.293393812960109	FALSE
C3_ORALCAVITY	I9_ISCHHEART	PGS000358	76	725	25391	460567	0.370705547921269	1.44875642123561	0.0187426837348326	0.726450632042806	2.06772843855196	0	-0.00207777364642545	0.997924383431006	0.940757349751826	0.988956990396783	FALSE
C3_ORALCAVITY	Z21_FOLLOW__EXAM_TREAT_CONDI_OTH_MALIG_NEOPLASMS	PGS000358	18	783	6290	479668	0.476416440213594	1.61029346730277	0.117684950968506	0.726902723284225	2.06866345180839	0	-0.0296935663452415	0.970742956287939	0.591304820552373	0.891805521343327	FALSE
C3_ORALCAVITY	M13_ARTHROSIS_KNEE	PGS000358	18	783	13022	472936	-0.302627041954548	0.738874614220943	0.310922163954396	0.725247566752851	2.0652423220186	0	0.0555433668830766	1.05711485985491	0.357038527891784	0.771567767477606	FALSE
C3_ORALCAVITY	J10_SINUSITIS	PGS000358	17	784	17220	468738	-0.772635549109616	0.461794381291474	0.0263289120353976	0.723135836958545	2.06088568990864	0	0.198474495735709	1.21954092352358	0.00106619368199316	0.0286168080974565	TRUE
C3_ORALCAVITY	M13_INTERVERTEB	PGS000358	12	789	3844	482114	0.644243214241056	1.90454515109669	0.0839745695243085	0.727983788702502	2.07090102158992	0	-0.0897672577065365	0.914143920466634	0.136243116913391	0.547009971886775	FALSE
C3_ORALCAVITY	HYPOTHYROIDISM	PGS000358	17	784	6088	479870	0.936724361410116	2.55160956347712	0.000934731358071096	0.727774288835667	2.07046721354462	0	-0.0674397517371554	0.934784038033924	0.387450574095111	0.791375555765624	FALSE
C3_ORALCAVITY	Z21_PRESENCE_CARDIAC_VASCULAR_IMPLANTNTS_GRAFTS	PGS000358	20	781	5591	480367	0.539562963111921	1.71525706774174	0.0637797746147621	0.727717357236673	2.07034934189083	0	-0.0586849492891163	0.943003816384891	0.245643279564622	0.685783032546928	FALSE
C3_ORALCAVITY	N14_OTHDISMALEGEN	PGS000358	18	492	6954	215340	0.139906755314747	1.15016654693931	0.644796177232568	0.734565294174647	2.08457561835155	0	-0.0690584998555993	0.93327208219919	0.186784881162196	0.619678404715829	FALSE
C3_ORALCAVITY	K11_LICHEN_PLANUS_WIDE	PGS000358	16	785	1074	484884	2.19879191639408	9.01411711178114	1.25874170484454e-11	0.727110166435765	2.06909262638743	0	-0.155717788052288	0.855800673469621	0.0051587833906817	0.0894594659951032	FALSE
C3_ORALCAVITY	L12_SEBORRHOEIC	PGS000358	11	790	6148	479810	0.155097068024836	1.16777130885823	0.671251064841453	0.726709788037959	2.06826437221537	0	-0.021170688482958	0.979051837433658	0.799823433829937	0.957364052197113	FALSE
C3_ORALCAVITY	J10_PNEUMOPROBBAC	PGS000358	24	777	11703	474255	0.363429793303738	1.43825387830744	0.13357802922929	0.728510856840572	2.07199281523505	0	-0.0802875476596158	0.922850944601339	0.165046165910391	0.590315088968706	FALSE
C3_ORALCAVITY	Z21_PERSONAL_HISTORY_MALIG_NEOPLASM	PGS000358	33	768	10457	475501	0.965848546649025	2.627015856477	3.09807280130139e-06	0.737871151973229	2.09147833232515	0	-0.248974525036369	0.779599833409135	3.0415530842503e-07	2.79063712101199e-05	TRUE
C3_ORALCAVITY	E4_DM2NOCOMP	PGS000358	22	779	8200	477758	0.574413267917045	1.77608813325111	0.0232019166652646	0.727473427158889	2.06984438300466	0	0.0125095281754347	1.01258809961173	0.864228423591032	0.973096072506432	FALSE
C3_ORALCAVITY	CARDIAC_ARRHYTM	PGS000358	39	762	10433	475525	0.842633286945574	2.32247467383233	1.75742592657596e-05	0.730911254197139	2.07697239540611	0	-0.0950186017782498	0.909356018671891	0.0129251513796219	0.164250389077682	FALSE
C3_ORALCAVITY	H8_EXTOTITIS	PGS000358	23	778	12195	473763	0.00175167735058461	1.00175321243355	0.994968395572972	0.726109806213928	2.06702382337534	0	0.00860688342808319	1.00864402914239	0.847274577150574	0.969231342492245	FALSE
C3_ORALCAVITY	AB1_SEPSIS_CONDITION	PGS000358	16	785	7061	478897	0.204647321848598	1.22709222002443	0.537603814779933	0.7274913925134	2.06988156882681	0	-0.0500750682760869	0.951158020027792	0.405338039038391	0.801728218495361	FALSE
C3_ORALCAVITY	C3_SKIN	PGS000358	25	776	11369	474589	0.21457366317679	1.23933341084824	0.404194466601063	0.738155649054924	2.09207343645581	0	-0.168714413173188	0.844750118446249	0.000308097497117773	0.010669571338833	TRUE
C3_ORALCAVITY	L12_SEBORRKERAT	PGS000358	20	781	12663	473295	-0.142899982619629	0.866840763702307	0.620826666631137	0.725715610028242	2.06620917104541	0	0.0296102075514394	1.03005294883011	0.584511215343464	0.889506911768589	FALSE
C3_ORALCAVITY	FIBRO_COMORB	PGS000358	95	706	58995	426963	0.133914181885486	1.143294700039	0.323252862744638	0.726843702172885	2.06854136059549	0	-0.0026346766479687	0.997368791066447	0.922002239529544	0.985390101489925	FALSE
C3_ORALCAVITY	N14_GENITOURINARY	PGS000358	205	596	136053	349905	0.151340808454564	1.16339308472446	0.130690363770781	0.746977947633714	2.11061198904167	0	-0.0731753347412425	0.929437852992987	0.000207922139087364	0.00779226203213272	TRUE
C3_ORALCAVITY	H7_EYELIDDIS	PGS000358	12	789	9041	476917	-0.353361348398301	0.702323364096896	0.367083393027322	0.731575088770415	2.0783516192275	0	-0.0892055860932184	0.914657513379026	0.145053985502423	0.560623828580639	FALSE
C3_ORALCAVITY	K11_GASTRODUOULC	PGS000358	36	765	12152	473806	0.424869895663562	1.52939142626204	0.0532697073701025	0.727325555693869	2.06953833471185	0	-0.0283269903902579	0.972070457129241	0.45797640954046	0.831029657258659	FALSE
C3_ORALCAVITY	PULM_MEDICATIO_COMORB	PGS000358	43	758	18386	467572	0.26286577490083	1.30065212707394	0.188272502113028	0.728019824881518	2.07097565029452	0	-0.0318733237574131	0.968629276625014	0.391901286322276	0.793602547168676	FALSE
C3_ORALCAVITY	Z21_PERSONS_ENCOUNTERI_HEALTH_SERVI_CIRCUMSTANC_RELATED_REPRODUCTION	PGS000358	28	773	23257	462701	-0.0276601917320453	0.972718848554985	0.916503442421341	0.724494605069693	2.06368785898267	0	0.0567114807070219	1.05835041182839	0.197966610177484	0.633316445970301	FALSE
C3_ORALCAVITY	M13_SYNOTEND	PGS000358	17	784	11702	474256	-0.184616558632521	0.831423024720556	0.557604312312385	0.727161681544926	2.06919921866547	0	-0.010637488998364	0.989418889003855	0.829732036776757	0.964836381992976	FALSE
C3_ORALCAVITY	L12_OTHERDISSKINANDSUBCUTIS	PGS000358	11	790	3672	482286	0.912028782265483	2.48936779902451	0.00774027224839752	0.730305220016731	2.07571406047824	0	-0.231202527378497	0.793578728339418	0.00629004395050407	0.102504707690939	FALSE
C3_ORALCAVITY	C3_BREAST_EXALLC	PGS000358	20	271	8303	255361	0.51624067868518	1.67571623804843	0.101200817457798	0.713897688076147	2.04193459238492	0	0.0678431741155152	1.07019746065434	0.202871326010031	0.63863929066311	FALSE
C3_ORALCAVITY	COX_ARTHROSIS	PGS000358	15	786	6342	479616	0.159678329889759	1.17313344832662	0.642615882632754	0.726174044265024	2.06715660922223	0	0.0149146425934519	1.01502642089506	0.810595311380485	0.959872331718551	FALSE
C3_ORALCAVITY	H7_LENS	PGS000358	33	768	12633	473325	0.297839944046951	1.3469461838705	0.199138428194857	0.725878378190905	2.06654551148788	0	0.0140951290818222	1.01419493378248	0.733629144558398	0.938633397406728	FALSE
C3_ORALCAVITY	D3_OTHERANAEMIA	PGS000358	20	781	8931	477027	0.560695015736223	1.75188966815919	0.0404715121032698	0.726939202164136	2.06873891571043	0	-0.0132772353544076	0.986810518330148	0.81878320066407	0.962052421877025	FALSE
C3_ORALCAVITY	N14_CYSTITIS	PGS000358	12	789	10773	475185	-0.152672187866325	0.85841107325916	0.669044676511029	0.725598273570035	2.06596674360243	0	0.145401794212156	1.15650415360358	0.081609786610068	0.438638260696198	FALSE
C3_ORALCAVITY	BLEEDING	PGS000358	25	776	7211	478747	0.782208828406954	2.18629608894509	0.00161758084775831	0.727542651654029	2.06998767189659	0	-0.0392948732870002	0.961467156361611	0.470803256071279	0.837437905490374	FALSE
C3_ORALCAVITY	M13_ARTHROSIS_INCLAVO	PGS000358	44	757	25611	460347	-0.20763059851815	0.812507122617546	0.318511017352296	0.724167031918734	2.06301196095718	0	0.0405395282692367	1.04137247254043	0.248229520436732	0.688387349836733	FALSE
C3_ORALCAVITY	L12_INFECT_SKIN	PGS000358	37	764	22530	463428	-0.555617163000126	0.573718074344179	0.032886290863038	0.719812172248444	2.05404736731039	0	0.133076957586678	1.14233790651671	0.000350083451792181	0.0119175930303181	TRUE
C3_ORALCAVITY	J10_VOCALLARYNX	PGS000358	18	783	7153	478805	0.420090580394274	1.5220994217403	0.1501289654524	0.72644245789342	2.06771153669989	0	0.0565417564507273	1.05817079933457	0.419995103433826	0.810122515795274	FALSE
C3_ORALCAVITY	CD2_INSITU_EXALLC	PGS000358	16	785	7826	478132	0.782221272974731	2.18632329662424	0.00557371420515292	0.730651704341676	2.07643338747383	0	-0.253820402367097	0.775831126968824	0.00377029165264566	0.0720678681764376	FALSE
C3_ORALCAVITY	VWXY20_SUICI_OTHER_INTENTI_SELF_H	PGS000358	12	789	2173	483785	1.40796033361123	4.0876095357905	0.000148167469889988	0.726687114977848	2.06821747886454	0	-0.063223108974518	0.938734010341033	0.375817829716679	0.784157032546343	FALSE
C3_ORALCAVITY	G6_SLEEPDISOTH	PGS000358	35	766	8869	477089	0.860130776145401	2.36346975896102	6.64479356169004e-05	0.727438829406679	2.06977277228038	0	-0.0370656996149424	0.963612824277811	0.356610838403924	0.77132609743004	FALSE
C3_ORALCAVITY	HDINJ	PGS000358	19	782	4434	481524	1.04121951869477	2.83266940208994	0.000217073261387632	0.727828288567015	2.07057902123669	0	-0.0909981871895467	0.913019366028816	0.171758596978012	0.599611374154913	FALSE
C3_ORALCAVITY	Z21_PERSONAL_HISTORY_OTH_DISEA_CONDI	PGS000358	27	774	11354	474604	0.345801362655506	1.41312188915769	0.161166451303844	0.726729363981403	2.06830486083805	0	-0.0106461849130461	0.989410285139021	0.821285101972372	0.962714307539766	FALSE
C3_ORALCAVITY	COPD_ASTHMA_PNEUMONIA_SEPSIS	PGS000358	24	777	11766	474192	0.356651284862545	1.42853763029098	0.141035732521037	0.728494530770184	2.07195898801064	0	-0.0796992574504408	0.923394008500501	0.168398119565134	0.594779684133702	FALSE
C3_ORALCAVITY	PULM_PNEUMONIA_SEPSIS	PGS000358	24	777	11766	474192	0.356651284862545	1.42853763029098	0.141035732521037	0.728494530770184	2.07195898801064	0	-0.0796992574504408	0.923394008500501	0.168398119565134	0.594779684133702	FALSE
C3_ORALCAVITY	J10_PHARYNGITIS	PGS000358	38	763	16931	469027	0.533196017659928	1.70437081242772	0.0068843406754316	0.729914265494301	2.07490270929006	0	-0.07521822277359	0.927541053660299	0.0633637881425865	0.390516046150231	FALSE
C3_ORALCAVITY	JOINTPAIN	PGS000358	11	790	4561	481397	-0.575351941387167	0.562506864519858	0.33390310790895	0.724591443592052	2.06388771314218	0	0.123067495344483	1.13096075295705	0.0901592268897725	0.458058607863651	FALSE
C3_ORALCAVITY	L12_RADIATIONRELATEDSKIN	PGS000358	20	781	6850	479108	0.23155289394129	1.26055600058936	0.462682665970232	0.728337557322776	2.07163377099129	0	-0.052715460918942	0.948649902054788	0.264854196493416	0.70276468749131	FALSE
C3_ORALCAVITY	KRA_PSY_ANXIETY	PGS000358	11	790	5643	480315	0.472211221459055	1.60353604918256	0.174972442338393	0.726949592330405	2.0687604103634	0	-0.020067064482587	0.980132938994141	0.83391693019537	0.96569201852536	FALSE
C3_ORALCAVITY	L12_FOLLICULARCYST	PGS000358	21	780	8844	477114	0.599359383094988	1.8209518940939	0.0166847426854129	0.727737993053463	2.07039206568136	0	0.0152443668484005	1.01536115490738	0.869235793255569	0.973891578648125	FALSE
C3_ORALCAVITY	KRA_PSY_SUBSTANCE	PGS000358	45	756	4646	481312	1.67611582010628	5.34475560882581	4.68763553391241e-16	0.726097384079093	2.06699814668618	0	-0.0481451527819888	0.952995447097162	0.181015329313254	0.612120633277659	FALSE
C3_ORALCAVITY	ST19_FRACT_LOWER_LEG_INCLU_ANKLE	PGS000358	13	788	3635	482323	0.900150980090533	2.45997449029207	0.0068269044290844	0.727347441969068	2.06958362969304	0	0.174082913224684	1.19015424125557	0.143364805151748	0.558175161609018	FALSE
C3_ORALCAVITY	L12_LICHENPLANUS	PGS000358	16	785	1074	484884	2.19879191639408	9.01411711178114	1.25874170484454e-11	0.727110166435765	2.06909262638743	0	-0.155717788052288	0.855800673469621	0.0051587833906817	0.0894594659951032	FALSE
C3_ORALCAVITY	D3_BLOODOTHER	PGS000358	11	790	3344	482614	0.2612871943956	1.29860056268785	0.588357375384836	0.725062198147306	2.06485952640949	0	0.0670072259470694	1.06930320487504	0.309688692452351	0.738079068731305	FALSE
C3_ORALCAVITY	K11_TONGUE	PGS000358	14	787	1387	484571	1.72937969335437	5.63715605830525	1.45638766600126e-06	0.726329492419591	2.06747796987915	0	-0.0701396816684813	0.932263590677032	0.231809322226841	0.672599832363595	FALSE
C3_ORALCAVITY	AB1_DERMATOPHYTOSIS	PGS000358	34	767	19606	466352	-0.131822767077447	0.876496325319494	0.558777158891401	0.723740720548382	2.06213266294174	0	0.0725030174034376	1.07519605038552	0.0619118968721317	0.386025422880887	FALSE
C3_ORALCAVITY	K11_INTESTOTH	PGS000358	129	672	60280	425678	0.25842334226425	1.29488688295163	0.035872100539204	0.721921638760261	2.05838488476088	0	0.0440903311845272	1.04507675364588	0.0586458693703061	0.376960847136445	FALSE
C3_ORALCAVITY	C3_BREAST	PGS000358	20	271	8303	255361	0.51624067868518	1.67571623804843	0.101200817457798	0.713897688076147	2.04193459238492	0	0.0678431741155152	1.07019746065434	0.202871326010031	0.63863929066311	FALSE
C3_ORALCAVITY	I9_MI	PGS000358	39	762	11010	474948	0.362303302421907	1.43663461064413	0.106854267951189	0.724969605987848	2.06466834545803	0	0.0252686373716285	1.02559059548328	0.487754878907307	0.845945006501746	FALSE
C3_ORALCAVITY	K11_OESULC	PGS000358	13	788	3236	482722	0.907432677592519	2.4779526567397	0.00620251124475608	0.727580618386625	2.07006626405694	0	-0.0845305872252165	0.918943547013722	0.22720099416258	0.667630366582788	FALSE
C3_ORALCAVITY	H7_CATARACTOTHER	PGS000358	32	769	11224	474734	0.425803956916621	1.53082063891624	0.0672352671929231	0.726564470377689	2.06796383871292	0	-0.00658228590613961	0.993439329884627	0.876793183079488	0.97523900719433	FALSE
C3_ORALCAVITY	J10_PNEUMONIA	PGS000358	24	777	11800	474158	0.35524382023193	1.42652842837484	0.142537347763096	0.728489600403588	2.07194877251844	0	-0.0794260553947388	0.923646316105755	0.16956859369726	0.596143883209773	FALSE
C3_ORALCAVITY	ASTHMA_PSYCH_COMORB	PGS000358	95	706	44342	441616	0.367411336750307	1.44399176385134	0.00782441033073574	0.725718969811159	2.06621611307135	0	0.00655294971396668	1.00657446726441	0.801813755055623	0.957751755903208	FALSE
C3_ORALCAVITY	I9_CHD	PGS000358	43	758	12755	473203	0.253666909221851	1.28874246453688	0.251978575032942	0.724794801468301	2.06430746364268	0	0.0162158455306127	1.01634803591343	0.630702606730709	0.90591051202974	FALSE
C3_ORALCAVITY	M13_SPONDYLOSIS	PGS000358	35	766	16013	469945	0.197265876108295	1.21806785279739	0.37705118566009	0.727529240970402	2.06995991213294	0	-0.0271583737795275	0.973207098832074	0.501138351638816	0.852080817066248	FALSE
C3_ORALCAVITY	C_PSOR_ARTHR_COMORB	PGS000358	96	705	37490	448468	0.256505153971437	1.29240542680317	0.0691823706304162	0.72554077288157	2.06584795250765	0	0.0112403910708758	1.01130380163037	0.662360096186069	0.916538178858028	FALSE
C3_ORALCAVITY	PULMONARYDG	PGS000358	272	529	172404	313554	-0.0025341415571641	0.997469066668947	0.978185212544122	0.742338663909178	2.10084293941014	0	-0.0396610544911639	0.961115149613592	0.0238701305242604	0.236123644088872	FALSE
C3_ORALCAVITY	I9_CEREBVASC	PGS000358	23	778	8180	477778	0.441650588130253	1.55527221490993	0.0958331002931704	0.726844134088206	2.06854225403039	0	-0.0103408629328138	0.989712419968397	0.8422215106692	0.967447833075468	FALSE
C3_ORALCAVITY	ST19_INJURY_POISO_CERTA_OTHER_CONSE_EXTER_CAUSES	PGS000358	102	699	38860	447098	0.541453468880245	1.71850283822967	3.80457853979257e-05	0.727989717862683	2.0709133003302	0	-0.00429567044369247	0.995713542751583	0.875123561766366	0.974883159645864	FALSE
C3_ORALCAVITY	TONGUEABNORMALITY	PGS000358	14	787	1387	484571	1.72937969335437	5.63715605830525	1.45638766600126e-06	0.726329492419591	2.06747796987915	0	-0.0701396816684813	0.932263590677032	0.231809322226841	0.672599832363595	FALSE
C3_ORALCAVITY	COPD_EARLYANDLATER	PGS000358	21	780	8684	477274	0.328049969413443	1.38825834101125	0.244334896973242	0.728054636424066	2.07104774540635	0	-0.0483926884405062	0.952759575936067	0.287318700735481	0.722471199492996	FALSE
C3_ORALCAVITY	M13_ARTHTROSIS_COX	PGS000358	15	786	6342	479616	0.159678329889759	1.17313344832662	0.642615882632754	0.726174044265024	2.06715660922223	0	0.0149146425934519	1.01502642089506	0.810595311380485	0.959872331718551	FALSE
C3_ORALCAVITY	N14_FEMALEGENNONINF	PGS000358	66	225	61724	201940	0.146077911631026	1.15728635060553	0.374012634214873	0.734200951040615	2.08381625588029	0	-0.070002533383128	0.932391457798168	0.065512232740032	0.397000227769307	FALSE
C3_ORALCAVITY	J10_COPDNAS_INCLAVO	PGS000358	21	780	8684	477274	0.328049969413443	1.38825834101125	0.244334896973242	0.728054636424066	2.07104774540635	0	-0.0483926884405062	0.952759575936067	0.287318700735481	0.722471199492996	FALSE
C3_ORALCAVITY	DM_IBD	PGS000358	32	769	13648	472310	0.252311477466693	1.2869968453773	0.258186965917412	0.725659353004309	2.06609293553619	0	0.0995429561666537	1.10466592193422	0.0446697189416158	0.329225674826556	FALSE
C3_ORALCAVITY	K11_OTHGASTR	PGS000358	30	771	13747	472211	0.145880888468107	1.1570583608487	0.548293355246692	0.726369018263377	2.06755969030544	0	-0.00103659755629513	0.998963939525357	0.980814246294548	0.996510342188717	FALSE
C3_ORALCAVITY	Z21_TOBAC_USE	PGS000358	52	749	9317	476641	1.21446817216683	3.36850212467616	6.20405356179237e-11	0.729376600661267	2.07378740692761	0	-0.0968586158499717	0.907684329239016	0.00195589175066378	0.0450165187838908	TRUE
C3_ORALCAVITY	M13_SOFTOVERUSE	PGS000358	20	781	7767	478191	0.306255661644319	1.35832953492194	0.291783964603462	0.727679488366272	2.0702709415844	0	-0.0398999356785441	0.960885584705904	0.376065050926952	0.784251385712087	FALSE
C3_ORALCAVITY	COPD_MODE	PGS000358	21	780	8684	477274	0.328049969413443	1.38825834101125	0.244334896973242	0.728054636424066	2.07104774540635	0	-0.0483926884405062	0.952759575936067	0.287318700735481	0.722471199492996	FALSE
C3_ORALCAVITY	VWXY20_OTHER_EXTER_CAUSES_ACCIDENTAL_INJURY	PGS000358	46	755	19487	466471	0.453937875864969	1.57450017997485	0.0125789751558296	0.727500725965348	2.06990088805713	0	0.0248614903691137	1.02517311434038	0.605928843518554	0.897653808068822	FALSE
C3_ORALCAVITY	AB1_BACT_BIR_OTHER_INF_AGENTS	PGS000358	15	786	6917	479041	0.0619788085640593	1.06393979807706	0.865563775712005	0.726486975773302	2.06780358888268	0	-0.00432703868443311	0.995682309459335	0.93833637099798	0.988059104746887	FALSE
C3_ORALCAVITY	Z21_PERSONAL_HISTORY_MEDICAL_TREAT	PGS000358	18	783	7682	478276	0.353520127443709	1.42407164958488	0.228696240790359	0.726987628863502	2.06883910033375	0	-0.0245048329889701	0.975792972910336	0.681880278522776	0.922602666923697	FALSE
C3_ORALCAVITY	H7_VISUALDISTBLIND	PGS000358	11	790	5722	480236	0.117962359371058	1.1252017572684	0.7594054838619	0.726745591017	2.06833842356696	0	-0.0241442934503786	0.976144848287231	0.748572573957954	0.943338475997867	FALSE
C3_ORALCAVITY	CHOLELITH_BROAD	PGS000358	25	776	16506	469452	-0.190711017084697	0.826371360853899	0.490752986320794	0.724049831036637	2.06277018830384	0	0.103823132526492	1.10940422004081	0.0339092581175375	0.287349268138329	FALSE
C3_ORALCAVITY	VWXY20_EXTER_CAUSES_MORBIDI_MORTA	PGS000358	94	707	37918	448040	0.460327997697151	1.5845936428323	0.000729552507600992	0.726721581448054	2.06828876424913	0	0.0143772841933487	1.01448113444172	0.613599823476411	0.900319527956545	FALSE
C3_ORALCAVITY	I9_HEARTFAIL_NS	PGS000358	12	789	2497	483461	0.860394469233122	2.36409307177753	0.0266594274781059	0.726230894708758	2.06727413133329	0	0.048681644119534	1.0498860601301	0.472943248897159	0.838733807476688	FALSE
C3_ORALCAVITY	HYPOT_THYRO_INCL	PGS000358	17	784	6088	479870	0.936724361410116	2.55160956347712	0.000934731358071096	0.727774288835667	2.07046721354462	0	-0.0674397517371554	0.934784038033924	0.387450574095111	0.791375555765624	FALSE
C3_ORALCAVITY	C3_UNCERTAIN_SECONDARY_EXALLC	PGS000358	11	790	2633	483325	1.45316110510415	4.27661199045176	4.88946391001329e-05	0.729468212756235	2.07397739963916	0	-0.256481893899284	0.773769004372165	0.00116513526601548	0.0304806189299232	TRUE
C3_ORALCAVITY	H7_CHOROIDRETINA	PGS000358	28	773	9331	476627	0.563821014135147	1.75737464099857	0.0172653238109936	0.728814167168601	2.07262136737387	0	-0.0720604010386047	0.930474692476032	0.105606603844663	0.48988069008804	FALSE
C3_ORALCAVITY	R18_ABNORMAL_FINDI_DIAGNOST_IMAGI_FUNCTION_STUDI_WO_DIAGNOSIS	PGS000358	12	789	4150	481808	0.816059219224367	2.26156990243649	0.014202407120592	0.727353768771263	2.06959672358071	0	-0.0534022446269484	0.94799860843198	0.580185317796872	0.88750751553932	FALSE
C3_ORALCAVITY	FG_OTHHEART	PGS000358	56	745	15060	470898	0.854470750930906	2.35013024713017	3.19438204792042e-07	0.731404412498324	2.07799692419091	0	-0.0797061022677006	0.923387688058885	0.01578868954395	0.18525516776027	FALSE
C3_ORALCAVITY	K11_OTHANRECT	PGS000358	35	766	14885	471073	0.0551588291839897	1.0567084374864	0.819975013205053	0.722984947229065	2.06057474688405	0	0.0946428850672626	1.09926622064001	0.018445313482413	0.20224926371405	FALSE
C3_ORALCAVITY	M13_SOFTTISSUE	PGS000358	88	713	48135	437823	-0.0240916002664453	0.976196285822459	0.868896629869886	0.725891994027076	2.06657364942456	0	0.00436422517356449	1.00437376227322	0.858636641028638	0.971729278532619	FALSE
C3_ORALCAVITY	F5_MOOD	PGS000358	63	738	40603	445355	0.00223630795819265	1.00223881035987	0.989320849279647	0.724897932763204	2.06452036932292	0	0.0201479848380701	1.02035232552837	0.513432655381922	0.8578194066582	FALSE
C3_ORALCAVITY	D3_NUTRIANAEMIA	PGS000358	18	783	12065	473893	0.181555478277571	1.19908105781621	0.532470590665373	0.727115746304044	2.06910417168395	0	-0.0363331688237091	0.964318958943538	0.575357523855257	0.88527010989541	FALSE
C3_ORALCAVITY	AUD	PGS000358	32	769	1930	484028	2.17223359235531	8.77786834054901	6.56689273002999e-18	0.726000907940873	2.06679874030641	0	-0.11212007701805	0.893936909777038	0.00693974348581223	0.109415831088825	FALSE
C3_ORALCAVITY	M13_SHOULDER	PGS000358	24	777	15297	470661	-0.14031975670268	0.869080296714754	0.595863058007127	0.728360502357803	2.07168130524606	0	-0.0322300308673485	0.968283821292	0.462011758494685	0.833358030479464	FALSE
C3_ORALCAVITY	G6_MIGRAINE	PGS000358	27	774	20404	465554	-0.175853405646353	0.838740929009648	0.486235433326362	0.723861318000746	2.06238136588349	0	0.106149416811977	1.11198801379835	0.0222398113084677	0.226162166534991	FALSE
C3_ORALCAVITY	J10_ACUTELOWERNAS	PGS000358	61	740	29239	456719	0.265174003424135	1.30365779696454	0.11164172102497	0.731571616297692	2.07834440222073	0	-0.056466737187277	0.945097920587455	0.0586485722625774	0.376960847136445	FALSE
C3_ORALCAVITY	C3_DIGESTIVE_ORGANS	PGS000358	11	790	2910	483048	0.48532024531062	1.62469522656863	0.275699753965386	0.727365456635238	2.06962091288706	0	-0.0699147333456267	0.932473325397065	0.287236531875313	0.722468156088698	FALSE
C3_ORALCAVITY	G6_SLEEPAPNO_INCLAVO	PGS000358	12	789	2278	483680	1.09827311631369	2.99898265547407	0.00181281394424286	0.727894677490123	2.07071648931124	0	-0.12683256271507	0.880881152598524	0.0643506111020809	0.393717945376125	FALSE
C3_ORALCAVITY	G6_SLEEPAPNO	PGS000358	12	789	2278	483680	1.09827311631369	2.99898265547407	0.00181281394424286	0.727894677490123	2.07071648931124	0	-0.12683256271507	0.880881152598524	0.0643506111020809	0.393717945376125	FALSE
C3_ORALCAVITY	AB1_ZOSTER	PGS000358	15	786	8788	477170	0.00828230272112888	1.00831669587625	0.979699800906554	0.726472133064016	2.06777289730292	0	-0.00115739986424017	0.998843269664654	0.984886814679036	0.997218205408456	FALSE
C3_ORALCAVITY	N14_POSTMENBLEED	PGS000358	11	280	7272	256392	0.365390927728342	1.44107725510532	0.3024602506596	0.720303098731094	2.05505600112189	0	-0.012221217078071	0.987853158699534	0.917899434217482	0.984350087564093	FALSE
C3_ORALCAVITY	J10_LOWCHRON	PGS000358	98	703	67313	418645	-0.043776241864989	0.957168107663892	0.738913639322125	0.728698561845031	2.07238177515939	0	-0.018969709384565	0.981209083219671	0.472761385909052	0.838608773525062	FALSE
C3_ORALCAVITY	CD2_BENIGN_EXALLC	PGS000358	53	748	32215	453743	0.275077670982026	1.31663293506928	0.103647855382503	0.737760559573488	2.091247043507	0	-0.129924909422278	0.878161370089438	0.000265242183930812	0.0094855302746046	TRUE
C3_ORALCAVITY	L12_PAPULOSQUAMOUS	PGS000358	33	768	12763	473195	0.273819197630765	1.31497702978199	0.246456718708721	0.724669932822967	2.064049712459	0	0.0540247829877024	1.05551076054114	0.187787845804779	0.621146496111052	FALSE
C3_ORALCAVITY	GOUT_COMORB	PGS000358	271	530	127378	358580	0.25464344848879	1.2900015868496	0.00732013430067196	0.733530462216843	2.08241954866054	0	-0.0211219795546668	0.979099527160849	0.227052693181183	0.66762727285353	FALSE
C3_ORALCAVITY	ST19_INJURI_HEAD	PGS000358	20	781	4969	480989	0.990658577216213	2.6930074418108	0.000284253478067995	0.727903669499319	2.07073510929667	0	-0.0861068421770748	0.917496198691914	0.193903348355771	0.628362781956618	FALSE
C3_ORALCAVITY	PNEUMONIA	PGS000358	24	777	11753	474205	0.358274647544704	1.43085854830621	0.13922021925935	0.728498411672218	2.07196702909609	0	-0.079839368081355	0.923264640246533	0.167594651004632	0.593870739900994	FALSE
C3_ORALCAVITY	K11_CONSTIPATION	PGS000358	17	784	4308	481650	0.993679050713258	2.70115389629756	0.0013146598430055	0.726631541901923	2.06810254485121	0	-0.00659576125165091	0.993425943036609	0.91386116030469	0.983255683154704	FALSE
C3_ORALCAVITY	M13_LIMBPAIN	PGS000358	11	790	3841	482117	0.187185310352133	1.20585072096851	0.685588820678183	0.725293706961264	2.06533761492816	0	0.076397288684097	1.07939131894065	0.264297947487388	0.702126466119232	FALSE
C3_ORALCAVITY	K11_OTHENTERCOL	PGS000358	20	781	10081	475877	0.41554879439766	1.51520204695777	0.120630209123829	0.728787778509387	2.07256667439657	0	-0.0999120602466955	0.90491699271412	0.0932539835201893	0.465288125901134	FALSE
C3_ORALCAVITY	D3_ANAEMIA_IRONDEF	PGS000358	14	787	10296	475662	0.107697814137487	1.11371114676788	0.741360668301814	0.726461094109168	2.06775007137726	0	0.00417583936708491	1.0041845703331	0.954678484421498	0.991435456022789	FALSE
C3_ORALCAVITY	L12_ATOPIC	PGS000358	16	785	9624	476334	-0.0803301135885013	0.922811663429685	0.808056710514775	0.725631116326437	2.06603459675916	0	0.0411980137183206	1.0420584269814	0.481772040684196	0.843229737844353	FALSE
C3_ORALCAVITY	J10_COPDNAS	PGS000358	21	780	8684	477274	0.328049969413443	1.38825834101125	0.244334896973242	0.728054636424066	2.07104774540635	0	-0.0483926884405062	0.952759575936067	0.287318700735481	0.722471199492996	FALSE
C3_ORALCAVITY	M13_DORSALGIA	PGS000358	18	783	8563	477395	0.559941227999274	1.75056961279413	0.0380609735831264	0.727888064338744	2.07070279539492	0	-0.0824242047699437	0.920881233616635	0.30550417763319	0.735050729527667	FALSE
C3_ORALCAVITY	K11_CHOLELITH	PGS000358	25	776	15367	470591	-0.109787891629874	0.896024169368066	0.691486209973548	0.724273170440203	2.06323093761721	0	0.0953277957513266	1.10001937771238	0.0512546690893331	0.35297184929837	FALSE
C3_ORALCAVITY	E4_DM2_STRICT	PGS000358	21	780	7919	478039	0.623113435603616	1.86472471369615	0.0138064195023171	0.727870364229513	2.07066614405362	0	-0.0249561868026791	0.975352644410072	0.769332692988201	0.948840135418974	FALSE
C3_ORALCAVITY	KRA_PSY_ANYMENTAL	PGS000358	105	696	50727	435231	0.280011629760376	1.32314520010958	0.0371554900342279	0.723435309855794	2.06150296174057	0	0.0254077311850681	1.02573325871179	0.302827752666356	0.732881579574105	FALSE
C3_ORALCAVITY	KRA_PSY_MOOD	PGS000358	63	738	40603	445355	0.00223630795819265	1.00223881035987	0.989320849279647	0.724897932763204	2.06452036932292	0	0.0201479848380701	1.02035232552837	0.513432655381922	0.8578194066582	FALSE
C3_ORALCAVITY	I9_DOAAC	PGS000358	30	771	8341	477617	0.463687435518943	1.58992593839095	0.0834660867367539	0.723172215227231	2.06096066272568	0	0.101180338338122	1.1064761638447	0.0162489736912142	0.188486122655808	FALSE
C3_ORALCAVITY	DM_OTHER_WIDE	PGS000358	46	755	11634	474324	0.836957735462656	2.30933068423077	3.46929315478722e-05	0.729854905605601	2.07477954695166	0	-0.0873822704800393	0.916326744008572	0.00755009550024299	0.11600937948992	FALSE
C3_ORALCAVITY	COPD_EARLY	PGS000358	21	780	8098	477860	0.405835229671315	1.50055528509988	0.14971441481314	0.728199241601473	2.07134725128752	0	-0.0554886439901226	0.946022766653318	0.222789469801225	0.662619711951529	FALSE
C3_ORALCAVITY	I9_PHLETHROM	PGS000358	22	779	11392	474566	0.078717387371512	1.081898520676	0.782577984983929	0.728826211990162	2.07264633187875	0	-0.0484637173385679	0.952691904876599	0.277243471038858	0.713504913529931	FALSE
C3_ORALCAVITY	K11_OESULC_ADVERSE	PGS000358	13	788	3236	482722	0.907432677592519	2.4779526567397	0.00620251124475608	0.727580618386625	2.07006626405694	0	-0.0845305872252165	0.918943547013722	0.22720099416258	0.667630366582788	FALSE
C3_ORALCAVITY	R18_GENERAL_SYMPTOMS_SIGNS	PGS000358	65	736	30865	455093	0.244341179319303	1.27677986707314	0.140489494107754	0.725994484852073	2.06678546511721	0	0.00827782969019399	1.00831218565456	0.796785372550432	0.956700125791095	FALSE
C3_ORALCAVITY	ILD_COMORB	PGS000358	259	542	123412	362546	0.271536574189357	1.31197885554209	0.00429205964350212	0.727691385792598	2.07029557262692	0	-0.00503447248533369	0.994978179230792	0.775312207892511	0.950373468914094	FALSE
C3_ORALCAVITY	Z21_ACQUI_ABSENCE_ORGANS_NOT_ELSEW_CLASSIFIED	PGS000358	15	786	5328	480630	0.612141360211614	1.84437664794343	0.0692813184393316	0.726195648894365	2.067201269857	0	0.0299306253558359	1.03038304901655	0.630621681463133	0.905907678992608	FALSE
C3_ORALCAVITY	Z21_PERSONAL_HISTORY_CERTA_OTH_DISEA	PGS000358	53	748	14976	470982	0.829058536471084	2.2911606803368	1.85222130887299e-06	0.728657248311904	2.07229615951483	0	-0.0326125226603119	0.967913531498015	0.372102142495388	0.781519439594753	FALSE
C3_ORALCAVITY	I9_PAROXTAC	PGS000358	15	786	2795	483163	1.2989833031376	3.66556800099307	3.11453940937658e-05	0.727341873627014	2.06957210557557	0	-0.0660019233904122	0.936129063748221	0.325729910236895	0.749800532791061	FALSE
C3_ORALCAVITY	J10_PNEUMONAS	PGS000358	23	778	11254	474704	0.410286849064669	1.50725007638335	0.0907993228391861	0.72898889717973	2.07298354816946	0	-0.108383178942123	0.897283710326778	0.0870314733675249	0.450386500206421	FALSE
C3_ORALCAVITY	FG_HYPERTENSION	PGS000358	263	538	123875	362083	0.23344911000072	1.26294855480445	0.0147881917379882	0.732910561193603	2.0811290546821	0	-0.0200069510493664	0.980191859921068	0.254378996629912	0.693940251310401	FALSE
C3_ORALCAVITY	COPD_HOSPITAL_MAIN	PGS000358	21	780	8684	477274	0.328049969413443	1.38825834101125	0.244334896973242	0.728054636424066	2.07104774540635	0	-0.0483926884405062	0.952759575936067	0.287318700735481	0.722471199492996	FALSE
C3_ORALCAVITY	I9_DISVEINLYMPH	PGS000358	46	755	27222	458736	0.0049812411086348	1.00499366811553	0.979638978960915	0.729914324914148	2.07490283258047	0	-0.0378049218269837	0.962900763492297	0.250049143818785	0.690266259535292	FALSE
C3_ORALCAVITY	J10_ASTHMA_OTHER_THAN_NONALLERGIC	PGS000358	25	776	14364	471594	0.239251606336002	1.27029811143207	0.326647504792002	0.730230907797704	2.07555981529156	0	-0.0877353769622341	0.916003240214459	0.0656911328528695	0.397481768669127	FALSE
C3_ORALCAVITY	ASTHMA_NAS	PGS000358	25	776	14236	471722	0.248156329253145	1.28166027752767	0.308988895197129	0.730256084596632	2.07561207190151	0	-0.0885883989673772	0.915222202462328	0.0631512170369208	0.389984459443758	FALSE
C3_ORALCAVITY	N14_MESNRUIRREG	PGS000358	11	280	12570	251094	-0.374395828197074	0.68770464505733	0.372456785175281	0.717203974645573	2.04869698634927	0	0.0530704650150314	1.054503948138	0.458066897956315	0.831062365817918	FALSE
C3_ORALCAVITY	F5_PSYCH_INCLAVO	PGS000358	103	698	50606	435352	0.271370552906751	1.31176105720982	0.0443178587253228	0.723897459763078	2.06245590532764	0	0.0222434808092329	1.02249271151756	0.372517373018946	0.781790229775964	FALSE
C3_ORALCAVITY	L12_OTHERSKINSUBCUTIS	PGS000358	51	750	27057	458901	0.254216840363563	1.28945137906099	0.146788247802582	0.730550477526499	2.0762232073732	0	-0.0645049998922504	0.937531426694216	0.0763805009750097	0.425817951381582	FALSE
C3_ORALCAVITY	SLEEP	PGS000358	35	766	9163	476795	0.823115610916722	2.27758486297273	0.000143188110965322	0.727556165669029	2.07001564593005	0	-0.0415208528767841	0.959329330356571	0.306732801869423	0.735878374188042	FALSE
C3_ORALCAVITY	T2D	PGS000358	29	772	11871	474087	0.405782256953033	1.50047579871282	0.0699996298129518	0.72704965558151	2.06896742761305	0	0.0641476956383142	1.06624986758729	0.303204896451396	0.732901198478675	FALSE
C3_ORALCAVITY	L12_DISORDSKINAPPENDIX	PGS000358	49	752	24941	461017	0.340890045016031	1.40619861381528	0.0522083551896772	0.727219890298361	2.06931966767816	0	0.000643218467038887	1.0006434253764	0.987449146551727	0.997485931260455	FALSE
C3_ORALCAVITY	D3_APLASTICANDOTHANAEMIA	PGS000358	23	778	9556	476402	0.631777930429996	1.8809518096063	0.0135691069043682	0.726988155928537	2.0688401907468	0	-0.00888970563674022	0.991149690968574	0.870021221584072	0.973938997010105	FALSE
C3_ORALCAVITY	NEURODIS	PGS000358	148	653	71213	414745	0.337458463732032	1.40138139902977	0.00301179602499152	0.730505928936218	2.07613071661638	0	-0.0257857467096247	0.974543866472392	0.227424925234222	0.668014337237348	FALSE
C3_ORALCAVITY	E4_OBESITY_HYPER	PGS000358	26	775	12599	473359	0.014470701362551	1.01457590882422	0.957291524001237	0.724060892777562	2.06279300625945	0	0.107218023613584	1.11317692688036	0.0184013245981625	0.201995987397562	FALSE
C3_ORALCAVITY	L12_LICHENPLANUS_INCLAVO	PGS000358	16	785	1074	484884	2.19879191639408	9.01411711178114	1.25874170484454e-11	0.727110166435765	2.06909262638743	0	-0.155717788052288	0.855800673469621	0.0051587833906817	0.0894594659951032	FALSE
C3_ORALCAVITY	O15_PREG_BIRTH_PUERP	PGS000358	25	266	24682	238982	0.0516858581284901	1.05304488505702	0.8520492803957	0.712490839622763	2.03906391963595	0	0.0863786239221571	1.09021903317658	0.0781629198120038	0.43043778629429	FALSE
C3_ORALCAVITY	L12_NONIONRADISKIN	PGS000358	20	781	6595	479363	0.271790657912866	1.31231225036818	0.386136027457052	0.728022239178979	2.07098065025181	0	-0.048692648338359	0.952473829129425	0.297617674224576	0.729630248830728	FALSE
C3_ORALCAVITY	N14_CALCUKIDUR	PGS000358	16	785	6643	479315	0.271100321437084	1.31140662598287	0.38144385044377	0.731179035414147	2.077528644075	0	-0.12484638354816	0.882632479040651	0.0236518392926364	0.234936960401341	FALSE
C3_ORALCAVITY	C3_UNCERTAIN_SECONDARY	PGS000358	11	790	2633	483325	1.45316110510415	4.27661199045176	4.88946391001329e-05	0.729468212756235	2.07397739963916	0	-0.256481893899284	0.773769004372165	0.00116513526601548	0.0304806189299232	TRUE
C3_ORALCAVITY	M13_POLYARTHROPATHIES	PGS000358	58	743	16231	469727	0.645997152865413	1.90788853758928	0.00016140200808631	0.72790107634933	2.07072973957691	0	-0.0211925321599539	0.979030451575133	0.527254394829541	0.864203474018098	FALSE
C3_ORALCAVITY	ACUTE_RESPIRATORY_INFECTIONS	PGS000358	135	666	79900	406058	0.0549004325263231	1.05643542283258	0.643218923914504	0.729574445383773	2.07419773541099	0	-0.0164098885609771	0.983724020183898	0.448761846688177	0.826004776923599	FALSE
C3_ORALCAVITY	J10_RESPIRATORY	PGS000358	272	529	172404	313554	-0.0025341415571641	0.997469066668947	0.978185212544122	0.742338663909178	2.10084293941014	0	-0.0396610544911639	0.961115149613592	0.0238701305242604	0.236123644088872	FALSE
C3_ORALCAVITY	COPD_HOSPITAL	PGS000358	21	780	8684	477274	0.328049969413443	1.38825834101125	0.244334896973242	0.728054636424066	2.07104774540635	0	-0.0483926884405062	0.952759575936067	0.287318700735481	0.722471199492996	FALSE
C3_ORALCAVITY	D3_ANAEMIA_IRONDEF_NAS	PGS000358	14	787	10296	475662	0.107697814137487	1.11371114676788	0.741360668301814	0.726461094109168	2.06775007137726	0	0.00417583936708491	1.0041845703331	0.954678484421498	0.991435456022789	FALSE
C3_ORALCAVITY	G6_EPIPAROX	PGS000358	80	721	37051	448907	0.323471912464469	1.3819173410705	0.0299816660303314	0.723572385526073	2.06178556300927	0	0.0483998858382045	1.04959028770833	0.0828883288572903	0.441996340892994	FALSE
C3_ORALCAVITY	M13_DORSOPATHYOTH	PGS000358	81	720	48037	437921	0.0201642113437818	1.02036888241553	0.891053563063391	0.729392962971253	2.07382133915761	0	-0.023147140290881	0.977118699665625	0.384043497514795	0.789183098240516	FALSE
C3_ORALCAVITY	F5_ALCOHOLAC	PGS000358	11	790	1002	484956	1.74107567682699	5.70347522029225	4.58963104207185e-05	0.726322405811036	2.06746331852399	0	-0.0776915078806543	0.925249814797553	0.300944357294047	0.731866464634104	FALSE
C3_ORALCAVITY	KRA_PSY_ANYMENTAL_SUICID_PREG_NERV	PGS000358	12	789	2257	483701	1.3802488453975	3.97589088655142	0.000204642735370241	0.726674208851517	2.06819078636073	0	-0.0614495927454028	0.940400347544463	0.391155401431199	0.793416321385911	FALSE
C3_ORALCAVITY	CD2_BENIGN_COLORECANI	PGS000358	13	788	5442	480516	0.279349456453856	1.32226933869544	0.423737203802135	0.7277115004773	2.07033721638843	0	-0.0737515666665279	0.928902435506663	0.273149318353324	0.710248917933798	FALSE
C3_ORALCAVITY	N14_URINOTH	PGS000358	54	747	30009	455949	0.169944932445307	1.18523958127778	0.334933009424632	0.725301608889121	2.06535393514147	0	0.0344436280640234	1.03504367931548	0.340598694606531	0.760173347639275	FALSE
C3_ORALCAVITY	I9_OTHHEART	PGS000358	58	743	16624	469334	0.799987624783326	2.22551338711168	1.03604894011436e-06	0.731401897040174	2.07799169708319	0	-0.0746705359902762	0.928049194774754	0.0230448534518499	0.231348376132049	FALSE
C3_ORALCAVITY	GOUT	PGS000358	42	759	9999	475959	0.726104502159597	2.06701285979775	0.000186469864543399	0.727377942827513	2.06964675473305	0	0.0207501549898028	1.0209669362746	0.606231040145304	0.897802474904684	FALSE
C3_ORALCAVITY	H8_MIDDLEMASTOID	PGS000358	23	778	13590	472368	0.0582465272387078	1.05997627652709	0.825781149156085	0.727082793006289	2.06903598900153	0	-0.0220160747501474	0.978224510210234	0.660190138673857	0.915996800456752	FALSE
C3_ORALCAVITY	AB1_INTESTINAL_INFECTIONS	PGS000358	17	784	8404	477554	0.0855124138626443	1.0892750833714	0.792521357558962	0.72635533879548	2.06753140738248	0	4.20214183124718e-05	1.00004202230122	0.999344224061391	0.999997006313974	FALSE
C3_ORALCAVITY	RA_CO_MORB	PGS000358	88	713	32133	453825	0.302689136469621	1.35349364722379	0.0401428486333993	0.726098690895546	2.06700084787513	0	0.0032198178935178	1.00322500707506	0.903014214522014	0.980532426152428	FALSE
C3_ORALCAVITY	I9_HYPTENSESS	PGS000358	262	539	123742	362216	0.22644414002017	1.25413255205815	0.0182041015364996	0.732679815216524	2.0806488979242	0	-0.0193631982833643	0.980823064290086	0.270180061866262	0.707823992857388	FALSE
C3_ORALCAVITY	ILD_SYST_AUTO_DISEASES	PGS000358	37	764	22277	463681	-0.112547125523051	0.893555236858377	0.608746423520762	0.724132507539705	2.06294073797977	0	0.0614472203468079	1.06337437051717	0.126249704022893	0.529451209063378	FALSE
C3_ORALCAVITY	I9_STR_SAH	PGS000358	20	781	7385	478573	0.390647082253234	1.47793683122677	0.169540317030404	0.726686674066082	2.06821656696332	0	-0.00522738294112099	0.994786256049328	0.924693973607258	0.986085510004577	FALSE
C3_ORALCAVITY	I9_CHD_NOREV	PGS000358	43	758	12755	473203	0.253666909221851	1.28874246453688	0.251978575032942	0.724794801468301	2.06430746364268	0	0.0162158455306127	1.01634803591343	0.630702606730709	0.90591051202974	FALSE
C3_ORALCAVITY	R18_PAIN_THROAT_CHEST	PGS000358	49	752	21197	464761	0.28570968873344	1.33070608020293	0.124874017537262	0.727382770539798	2.06965674641623	0	-0.0185370824536649	0.981633672531679	0.585307687120346	0.889694196063448	FALSE
C3_ORALCAVITY	CD2_BENIGN	PGS000358	53	748	32215	453743	0.275077670982026	1.31663293506928	0.103647855382503	0.737760559573488	2.091247043507	0	-0.129924909422278	0.878161370089438	0.000265242183930812	0.0094855302746046	TRUE
C3_ORALCAVITY	F5_SUBSTANCE	PGS000358	45	756	4646	481312	1.67611582010628	5.34475560882581	4.68763553391241e-16	0.726097384079093	2.06699814668618	0	-0.0481451527819888	0.952995447097162	0.181015329313254	0.612120633277659	FALSE
C3_ORALCAVITY	ALCOHOL_RELATED	PGS000358	46	755	4683	481275	1.69192345531814	5.42991486571896	1.53295969975393e-16	0.726118297273726	2.06704137467274	0	-0.0588007565219487	0.942894616045581	0.0955787006012337	0.469895833957231	FALSE
C3_ORALCAVITY	DM_COMORB	PGS000358	91	710	33339	452619	0.331072032856904	1.39246009157425	0.0214340736095233	0.726747907615438	2.06834321508207	0	-0.00174788207061728	0.998253644585648	0.947114565770407	0.990080076920969	FALSE
C3_ORALCAVITY	N14_BENIGNMAMDYSP	PGS000358	16	275	10469	253195	0.46268370673744	1.58833088460074	0.118986911956232	0.724468677009849	2.06363435225403	0	-0.102070480993767	0.902965907491553	0.153076252878617	0.572401664210874	FALSE
C3_ORALCAVITY	PULM_INFECTIONS	PGS000358	152	649	88214	397744	0.113139461035104	1.11978808886547	0.311907162275197	0.733220107454794	2.08177336011606	0	-0.0325502222527877	0.967973834783915	0.122747731020955	0.522933005295741	FALSE
C3_ORALCAVITY	M13_LOWBACKPAINORANDSCIATICA	PGS000358	11	790	5908	480050	0.258744876369813	1.29530330018993	0.480872252493358	0.726821803379788	2.06849606253221	0	-0.0304717964206638	0.969987788808987	0.704913711010364	0.92962218138038	FALSE
C3_ORALCAVITY	Z21_PRESENCE_OTH_FUNCTIONAL_IMPLANTNTS	PGS000358	11	790	4646	481312	0.350883563322853	1.42032193871679	0.340037709931097	0.726813145259523	2.06847815332206	0	-0.0250621292367782	0.975249318650206	0.753424023691784	0.944701312467858	FALSE
C3_ORALCAVITY	H7_CONJUNCTIVITIS	PGS000358	31	770	16686	469272	-0.0465149205391546	0.954550318058322	0.852441486246477	0.724809535391648	2.06433787921469	0	0.0276562704553175	1.02804225518658	0.450268984811587	0.826485217023644	FALSE
C3_ORALCAVITY	N14_CHRONKIDNEYDIS	PGS000358	16	785	5364	480594	0.702798848115546	2.01939679022171	0.0182812767939651	0.727614745492602	2.07013691063318	0	-0.064996839676924	0.937070424818011	0.364647566078438	0.776614671465253	FALSE
C3_ORALCAVITY	SPONDYLOPATH_COMORB	PGS000358	100	701	41676	444282	0.189873261265165	1.20909634860464	0.17172812146405	0.724114084665658	2.06290273303247	0	0.0225363508873526	1.02279221289322	0.369425003070096	0.779896806643877	FALSE
C3_ORALCAVITY	I9_ANGINA	PGS000358	59	742	18849	467109	0.486850840252087	1.62718388093889	0.0046618923378901	0.728108026197317	2.07115832112765	0	-0.0262849327579567	0.974057509172251	0.418970613094078	0.809469208310736	FALSE
C3_ORALCAVITY	PULM_IMMUNECOMORB	PGS000358	35	766	18031	467927	0.442535691735971	1.55664940134165	0.0276939753710357	0.730828430316395	2.07680037961573	0	-0.114602841606617	0.891720227761494	0.0184537862625175	0.202296677392048	FALSE
C3_ORALCAVITY	CD2_BENIGN_COLORECANI_EXALLC	PGS000358	13	788	5442	480516	0.279349456453856	1.32226933869544	0.423737203802135	0.7277115004773	2.07033721638843	0	-0.0737515666665279	0.928902435506663	0.273149318353324	0.710248917933798	FALSE
C3_ORALCAVITY	PAIN	PGS000358	72	729	39762	446196	0.0695117388003491	1.07198464494464	0.668091141436761	0.724759337520361	2.06423425644838	0	0.0182694336167439	1.01843734068278	0.529766596487655	0.865196558944661	FALSE
C3_ORALCAVITY	Z21_PERSONS_ENCOUNTERI_HEALTH_SERVI_SPECIFIC_PROCED_HEALTH_CARE	PGS000358	88	713	31134	454824	0.646914772820507	1.90964005767545	4.81435852030197e-06	0.733136612449716	2.08159954969504	0	-0.0776850176565719	0.925255819895671	0.00431988403677116	0.0793427204202286	FALSE
C3_ORALCAVITY	O15_DELIVERY_PROXY	PGS000358	12	279	15309	248355	-0.143063218115746	0.866699276068406	0.721136168535343	0.715932039182274	2.04609283250767	0	0.071972237971296	1.07462550986544	0.27559422033064	0.71187725092974	FALSE
C3_ORALCAVITY	N14_MALEGEN	PGS000358	58	452	25465	196829	0.0321864970785111	1.03271008476056	0.851859377164788	0.744851287428926	2.10612820395039	0	-0.0821049107113613	0.921175312469505	0.00966322391399098	0.136049082279376	FALSE
C3_ORALCAVITY	J10_UPPERINFEC	PGS000358	103	698	65764	420194	-0.0499672719485162	0.951260556895741	0.709221765156208	0.727005364214416	2.06887579224656	0	-0.00223752346499249	0.997764977924649	0.924462625206755	0.986016534737472	FALSE
C3_ORALCAVITY	T2D_INCLAVO	PGS000358	29	772	11871	474087	0.405782256953033	1.50047579871282	0.0699996298129518	0.72704965558151	2.06896742761305	0	0.0641476956383142	1.06624986758729	0.303204896451396	0.732901198478675	FALSE
C3_ORALCAVITY	FG_DISVEINLYMPH	PGS000358	41	760	25606	460352	-0.088740412144333	0.915083087201655	0.672634925931417	0.729696158736135	2.07445020833518	0	-0.0321267798539632	0.968383802739297	0.345631092121328	0.763423283880885	FALSE
C3_ORALCAVITY	O15_COMPLIC_LAB_DELIV	PGS000358	11	280	11113	252551	0.280000223603529	1.32313010819397	0.485424447911658	0.717859354795603	2.05004010176506	0	0.0284755451043048	1.02888484925519	0.694061481854715	0.926227277966332	FALSE
C3_ORALCAVITY	ASTHMA_IMMUNECOMORB	PGS000358	35	766	18031	467927	0.442535691735971	1.55664940134165	0.0276939753710357	0.730828430316395	2.07680037961573	0	-0.114602841606617	0.891720227761494	0.0184537862625175	0.202296677392048	FALSE
C3_ORALCAVITY	ARTHROSIS_COMORB	PGS000358	26	775	12513	473445	0.0193903734070961	1.01957958769739	0.942797142805676	0.724074558252087	2.06282119549734	0	0.106692274538588	1.11259182896157	0.0189971345981555	0.20594642558451	FALSE
C3_ORALCAVITY	J10_RESPDISOTH	PGS000358	13	788	4946	481012	0.704508603449894	2.02285241795312	0.0286372342430886	0.729708502575475	2.07447581517332	0	-0.14537408279899	0.864698763667318	0.0276954906074342	0.257381122014862	FALSE
C3_ORALCAVITY	AB1_MYCOSES	PGS000358	43	758	25151	460807	-0.0685453615813416	0.933751102716232	0.732816788162186	0.725127505011686	2.06499438031394	0	0.0239320915618255	1.02422076229663	0.499131411327388	0.85124291134778	FALSE
C3_ORALCAVITY	J10_UPPERDIS	PGS000358	104	697	60939	425019	-0.00609315199640086	0.993925373608685	0.963662347933558	0.728203902812011	2.07135690629566	0	-0.0101754732006147	0.989876121777416	0.663976016595852	0.916927880829082	FALSE
C3_ORALCAVITY	ASTHMA_CHILD	PGS000358	16	785	15965	469993	-0.786266895296597	0.455542211767696	0.0204845363529674	0.723093425707924	2.06079828702259	0	0.173743106988266	1.18974988812684	0.00297489236024603	0.0609475625244546	FALSE
C3_ORALCAVITY	E4_OBESITY	PGS000358	26	775	12513	473445	0.0193903734070961	1.01957958769739	0.942797142805676	0.724074558252087	2.06282119549734	0	0.106692274538588	1.11259182896157	0.0189971345981555	0.20594642558451	FALSE
C3_ORALCAVITY	K11_OTHFUNC	PGS000358	20	781	7653	478305	0.568656225775096	1.76589249553809	0.044068724608785	0.726274225398141	2.06736370968728	0	0.0453222249052658	1.04636497044657	0.435566674740335	0.81896852084343	FALSE
C3_ORALCAVITY	J10_ASTHMA_MAIN	PGS000358	79	722	56453	429505	-0.0194451428770439	0.980742694435594	0.890911694776537	0.730105294568518	2.07529911389491	0	-0.037412283021817	0.963278909930193	0.210911610437725	0.648325670808947	FALSE
C3_ORALCAVITY	ILD_DIFF_DG	PGS000358	274	527	173510	312448	-0.00605588747940848	0.993962412447772	0.947836624791026	0.741918580984392	2.09996059650521	0	-0.0382688980050513	0.962454104103864	0.028847848158176	0.263164334200198	FALSE
C3_ORALCAVITY	IBD_COMORB	PGS000358	344	457	187488	298470	0.0572819818139583	1.05895437417407	0.52469648252117	0.717820824474414	2.0499611145832	0	0.0176073069213366	1.0177632293301	0.293278656107337	0.726656597649671	FALSE
C3_ORALCAVITY	N14_RENALTUB	PGS000358	25	776	9325	476633	0.586053191560877	1.79688245086059	0.0172332566595633	0.729355424983813	2.07374349353932	0	-0.0935322728440321	0.910708625794487	0.0521110230046551	0.355330437089472	FALSE
C3_ORALCAVITY	J10_INFLUPNEU	PGS000358	24	777	11894	474064	0.34689982797558	1.41467500741307	0.152188144390384	0.728469009721933	2.07190611012008	0	-0.0786568474512098	0.924357065511115	0.173880559086451	0.602624354816805	FALSE
C3_ORALCAVITY	M13_SPONDYLOPATHY	PGS000358	41	760	19106	466852	0.228598538043227	1.25683736532495	0.258968916459211	0.728119664845212	2.07118242675036	0	-0.03542520422175	0.965194924035727	0.355492548746894	0.770455129055537	FALSE
C3_ORALCAVITY	K11_OESSTODUO	PGS000358	135	666	65457	420501	0.151220111637392	1.16325267535567	0.209057763557932	0.725513849774954	2.06579233421168	0	0.00375021151348948	1.00375725235548	0.862846761673914	0.972532426379343	FALSE
C3_ORALCAVITY	M13_GOUT	PGS000358	42	759	9999	475959	0.726104502159597	2.06701285979775	0.000186469864543399	0.727377942827513	2.06964675473305	0	0.0207501549898028	1.0209669362746	0.606231040145304	0.897802474904684	FALSE
C3_ORALCAVITY	J10_BRONCH	PGS000358	11	790	7587	478371	-0.302148057828447	0.739228608204316	0.452520297836833	0.725623499056462	2.0660188592758	0	0.0631048257608307	1.06513848733173	0.365027800257075	0.776905102547664	FALSE
C3_ORALCAVITY	CD2_INSITU	PGS000358	16	785	7826	478132	0.782221272974731	2.18632329662424	0.00557371420515292	0.730651704341676	2.07643338747383	0	-0.253820402367097	0.775831126968824	0.00377029165264566	0.0720678681764376	FALSE
C3_ORALCAVITY	AUD_SWEDISH	PGS000358	46	755	4681	481277	1.69243883469064	5.43271405309493	1.50276165975696e-16	0.726118637906996	2.06704207877592	0	-0.0588614068611198	0.942837430901482	0.0952504520304821	0.4693232716282	FALSE
C3_ORALCAVITY	D3_ANAEMIA	PGS000358	36	765	19843	466115	0.430098721152247	1.53740929087351	0.0348284234249072	0.728417813328601	2.07180003871518	0	-0.0531430561868089	0.948244350557937	0.259559361224289	0.698099151542875	FALSE
C3_ORALCAVITY	L12_CELLULITIS	PGS000358	22	779	12981	472977	-0.591479238490248	0.553507908654461	0.0799567491457385	0.721676275351093	2.05787989438379	0	0.248863715565498	1.28256722720915	1.15615299075347e-06	9.10692817331964e-05	TRUE
C3_ORALCAVITY	H8_EAR_MASTOID	PGS000358	71	730	42865	443093	-0.0995850428095792	0.905212964741249	0.531750132058226	0.725005568287249	2.06474259701435	0	0.0154512358276537	1.01557122336064	0.577957713679225	0.886354173985815	FALSE
C3_ORALCAVITY	H7_SCLERACORNEA	PGS000358	12	789	4723	481235	-0.250969519548343	0.778046086393659	0.609150361105037	0.72467538521685	2.06406096650171	0	0.104083909338028	1.10969356466156	0.114456262594552	0.50709881188457	FALSE
C3_ORALCAVITY	I9_VARICVE	PGS000358	16	785	15052	470906	-0.437394199465048	0.645716840001122	0.173408584762671	0.727004348816818	2.06887369151611	0	-0.00827293893892925	0.991761187646518	0.883745181179244	0.976314504755741	FALSE
C3_ORALCAVITY	O15_PREG_ABORT	PGS000358	11	280	9594	254070	-0.00834901395781473	0.991685742265228	0.983485375922288	0.715003722508879	2.04419429177579	0	0.114512429979417	1.12132657904364	0.0847771054788526	0.445654338459189	FALSE
C3_ORALCAVITY	COPD_EXCL	PGS000358	274	527	173510	312448	-0.00605588747940848	0.993962412447772	0.947836624791026	0.741918580984392	2.09996059650521	0	-0.0382688980050513	0.962454104103864	0.028847848158176	0.263164334200198	FALSE
C3_ORALCAVITY	M13_DORSOPATHY	PGS000358	111	690	61388	424570	0.09312198224983	1.09759561428492	0.467565342052103	0.728491350781124	2.0719523992142	0	-0.0142662591421839	0.98583502172768	0.544829537464704	0.871788585305748	FALSE
C3_ORALCAVITY	K11_HERING	PGS000358	33	768	14945	471013	0.0688375736676227	1.07126219382724	0.749682745829053	0.727922595330076	2.07077430004975	0	-0.0429136775249302	0.957994082918193	0.366356229539042	0.777813971161646	FALSE
C3_ORALCAVITY	K11_DULC	PGS000358	16	785	6179	479779	0.232335382696145	1.26154275749743	0.471761054858528	0.726010073951893	2.06681768469326	0	0.0244778945941976	1.02477993768044	0.650514683800402	0.913172662896067	FALSE
C3_ORALCAVITY	H7_LIDLACRIMALORBIT	PGS000358	26	775	18327	467631	-0.318846421045507	0.72698719066591	0.23999338598046	0.730330435848835	2.07576640199539	0	-0.0389717432131021	0.961777885515161	0.362081404571887	0.774934072210435	FALSE
C3_ORALCAVITY	K11_OESITIS_ADVERSE	PGS000358	15	786	7685	478273	0.253204302198155	1.28814642109862	0.39899931586594	0.726939381261253	2.06873928621564	0	-0.021586620111133	0.978644703484659	0.786073951004482	0.953609235357337	FALSE
C3_ORALCAVITY	L12_SKIN_SUBCUTAN	PGS000358	180	621	96311	389647	0.141780605133121	1.15232380687373	0.182837953707659	0.730896531738464	2.07694181749094	0	-0.0202451176743237	0.979958438731652	0.306395033968112	0.735750050390477	FALSE
C3_ORALCAVITY	ABDOM_HERNIA	PGS000358	14	787	6708	479250	-0.696819011767713	0.498167450860597	0.142902825169341	0.723779749440556	2.06221314726568	0	0.145527565919322	1.1566496182528	0.0186231267676315	0.203491726631681	FALSE
C3_ORALCAVITY	J10_LOWERINF	PGS000358	67	734	31336	454622	0.32219389474289	1.38015235430128	0.041585817517856	0.732535032470272	2.08034767766905	0	-0.064291266435691	0.937731829942353	0.0275425183158047	0.256447908754055	FALSE
C3_ORALCAVITY	Z21_MEDICAL_OBSER_EVALU_SUSPECTED_DISEA_CONDI	PGS000358	18	783	7893	478065	0.422594371682853	1.52591521599559	0.140052757164704	0.73028448603416	2.07567102310525	0	-0.128343410296696	0.879551280309557	0.0243374961422814	0.239117890787033	FALSE
C3_ORALCAVITY	COLITNONINFNAS	PGS000358	20	781	9923	476035	0.428661931793392	1.53520194369038	0.109370813854145	0.728446406561658	2.07185927902347	0	-0.0889076476735162	0.914930065593002	0.135363454642766	0.545889935865169	FALSE
C3_ORALCAVITY	SLE_COMORB	PGS000358	88	713	31811	454147	0.310259847852121	1.36377944325345	0.0354248708963868	0.726159319119617	2.06712617026469	0	0.00246517342292229	1.00246821446131	0.925670947990615	0.986186183711544	FALSE
C3_ORALCAVITY	N14_PROSTHYPERPLA	PGS000358	25	485	12701	209593	-0.0575782414074909	0.944048023850624	0.812270911868365	0.750122531836677	2.11725943240598	0	-0.17077654744797	0.843009925146166	0.000572300101107562	0.0177346538762021	TRUE
C3_ORALCAVITY	R18_ABNORMAL_FINDI_EXAMI_BLOOD_WO_DIAGNOSIS	PGS000358	11	790	3370	482588	0.823569214072478	2.27861821700268	0.0127388640346661	0.73063572583103	2.07640020942591	0	-0.264891883594644	0.767288902009492	0.011147057491087	0.149409423692776	FALSE
C3_ORALCAVITY	D3_BLOOD_IMMUN	PGS000358	53	748	26090	459868	0.401243061816817	1.49368028102378	0.0234194419697591	0.727243693698739	2.06936892510897	0	-0.0131841734528707	0.986902357066718	0.706396990808663	0.930068856298772	FALSE
C3_ORALCAVITY	M13_ARTHROPATHIES	PGS000358	121	680	55565	430393	0.0873665228884181	1.09129659160425	0.501019561388841	0.722631051100254	2.05984564647851	0	0.0231737523422804	1.02344434995228	0.304498355469286	0.734095614925155	FALSE
C3_ORALCAVITY	ASTHMA_MODE	PGS000358	79	722	56453	429505	-0.0194451428770439	0.980742694435594	0.890911694776537	0.730105294568518	2.07529911389491	0	-0.037412283021817	0.963278909930193	0.210911610437725	0.648325670808947	FALSE
C3_ORALCAVITY	AB1_OTHER_VIRAL	PGS000358	26	775	20677	465281	0.00757353399567595	1.00760228574255	0.973230560319466	0.733213332389754	2.08175925601393	0	-0.134585517645851	0.874078126576622	0.0123577833882169	0.159694587180599	FALSE
C3_ORALCAVITY	I9_HYPERTENSION	PGS000358	263	538	123875	362083	0.23344911000072	1.26294855480445	0.0147881917379882	0.732910561193603	2.0811290546821	0	-0.0200069510493664	0.980191859921068	0.254378996629912	0.693940251310401	FALSE
C3_ORALCAVITY	L12_NAILDIS	PGS000358	13	788	6400	479558	-0.0772205127481444	0.925685705599844	0.838956132814235	0.725144450288448	2.0650293725117	0	0.156816040002449	1.16978040130651	0.0266967534666411	0.251792537959057	FALSE
C3_ORALCAVITY	COPD_ASTHMA_INFECTIONS	PGS000358	152	649	88214	397744	0.113139461035104	1.11978808886547	0.311907162275197	0.733220107454794	2.08177336011606	0	-0.0325502222527877	0.967973834783915	0.122747731020955	0.522933005295741	FALSE
C3_ORALCAVITY	I9_VHD	PGS000358	11	790	3039	482919	0.675601240602548	1.9652141874003	0.084526835884433	0.726480418060427	2.06779002886492	0	0.00893166759083019	1.00897167395294	0.908781709951129	0.982112498034112	FALSE
C3_ORALCAVITY	J10_RESPOTHER	PGS000358	13	788	4946	481012	0.704508603449894	2.02285241795312	0.0286372342430886	0.729708502575475	2.07447581517332	0	-0.14537408279899	0.864698763667318	0.0276954906074342	0.257381122014862	FALSE
C3_ORALCAVITY	I9_NONRHEVALV	PGS000358	11	790	3039	482919	0.675601240602548	1.9652141874003	0.084526835884433	0.726480418060427	2.06779002886492	0	0.00893166759083019	1.00897167395294	0.908781709951129	0.982112498034112	FALSE
C3_ORALCAVITY	DIABETES_FG	PGS000358	71	730	23649	462309	0.570436780769047	1.76903956517363	0.000313457421922952	0.729073996711137	2.07315996560444	0	-0.0420426006235446	0.958828932992006	0.136161215041736	0.546928215691546	FALSE
C3_ORALCAVITY	L12_SKINSUBCUTISNAS	PGS000358	11	790	3375	482583	1.00566817513336	2.73373327530908	0.00329653579081699	0.730372806788704	2.07585435603213	0	-0.239609374319044	0.786935198133409	0.00449005719724665	0.0814078289862134	FALSE
C3_ORALCAVITY	ASTHMA_HOSPITAL_MAIN	PGS000358	79	722	56453	429505	-0.0194451428770439	0.980742694435594	0.890911694776537	0.730105294568518	2.07529911389491	0	-0.037412283021817	0.963278909930193	0.210911610437725	0.648325670808947	FALSE
C3_OVARY	HYPOTHYROIDISM	PGS000048	40	1595	5060	256693	0.107510887480481	1.11350298392254	0.526507907004971	0.22116125027422	1.24752457802639	2.28904649421837e-19	0.15129532063697	1.16334016571563	0.333818762587099	0.756067820834355	FALSE
C3_OVARY	N14_ENDOMETRIOSIS	PGS000048	44	1591	7988	253765	-0.0457672444007278	0.955264279426742	0.774615610430804	0.223490406795919	1.25043364455378	1.05705512491363e-19	0.0486653407675224	1.04986894360762	0.745484342488966	0.942340008752617	FALSE
C3_OVARY	E4_THYROID	PGS000048	78	1557	11011	250742	0.0519239447055591	1.05329563075761	0.665637221832491	0.222228621732684	1.24885686104866	4.16748477317977e-19	0.0534767550067813	1.05493246958448	0.636819711936634	0.90844380364467	FALSE
C3_OVARY	L12_URTICARIAERYTHEMA	PGS000048	33	1602	5118	256635	0.00233845152033974	1.00234118783059	0.989899746285999	0.222566094526104	1.24927838738497	1.12551185764088e-19	0.109780851759295	1.11603346688679	0.52339190599943	0.862519589704372	FALSE
C3_OVARY	M13_ARTHROSIS	PGS000048	97	1538	14054	247699	-0.107246916287371	0.89830383975527	0.334330975855085	0.217653673724531	1.24315645531219	3.53344511163495e-18	0.118865621490558	1.12621856854696	0.242687551663705	0.683046993157765	FALSE
C3_OVARY	F5_MOOD	PGS000048	148	1487	26326	235427	-0.071295750091306	0.93118645292054	0.423496994519734	0.220995898886607	1.24731831515973	3.8909863033451e-18	0.041581908467124	1.04245854453607	0.622747985931463	0.903235231640895	FALSE
C3_OVARY	HYPOT_THYRO_INCL	PGS000048	40	1595	5060	256693	0.107510887480481	1.11350298392254	0.526507907004971	0.22116125027422	1.24752457802639	2.28904649421837e-19	0.15129532063697	1.16334016571563	0.333818762587099	0.756067820834355	FALSE
C3_OVARY	J10_CHRONRHINITIS	PGS000048	15	1620	2113	259640	-0.0124919529791799	0.987585747584979	0.965243578882631	0.222416965667545	1.24909209781596	7.54158086139242e-20	0.254118952774877	1.28932516395231	0.312729265632922	0.740350789904192	FALSE
C3_OVARY	KRA_PSY_MOOD	PGS000048	148	1487	26326	235427	-0.071295750091306	0.93118645292054	0.423496994519734	0.220995898886607	1.24731831515973	3.8909863033451e-18	0.041581908467124	1.04245854453607	0.622747985931463	0.903235231640895	FALSE
C3_OVARY	M13_GANGLION	PGS000048	12	1623	1316	260437	0.382312091017567	1.4656694360274	0.187098180743206	0.226432030559504	1.25411736528129	1.47209022251589e-20	-0.222035127869256	0.800887230378602	0.430661506730078	0.816254723359206	FALSE
C3_OVARY	CD2_BENIGN_LIPOMATOUS_EXALLC	PGS000048	23	1612	2481	259272	0.365934087944637	1.44186020355288	0.0870458470339037	0.225689876510089	1.25318696229408	2.58659497534488e-20	-0.0798652747558165	0.923240721839881	0.704926635948568	0.92962218138038	FALSE
C3_OVARY	ASTHMA_COMORB	PGS000048	478	1157	73270	188483	0.0118304408109211	1.01190069725737	0.832018535284919	0.245063435527712	1.27770236235778	1.79095194042837e-17	-0.069631359939413	0.932737600982054	0.192937594247517	0.627268925669761	FALSE
C3_OVARY	RHEU_ARTHRITIS_OTH	PGS000048	17	1618	2164	259589	0.0508800968480389	1.05219672401562	0.84533136903319	0.22290422236712	1.24970087461225	6.58845313644961e-20	0.176158613761749	1.19262721073747	0.449333441324047	0.82623670594253	FALSE
C3_OVARY	K11_ULCER	PGS000048	15	1620	1992	259761	0.173559027973703	1.18953090029601	0.507499982240808	0.225836607889409	1.25337085763688	1.99084965926079e-20	-0.123293933139174	0.884003786361611	0.633618496643451	0.906913616485194	FALSE
C3_OVARY	N14_BENIGNMAMDYSP	PGS000048	81	1554	10382	251371	0.193604378368812	1.21361605520486	0.0929091254519387	0.229350093371458	1.25778230318564	3.11036622462859e-20	-0.0935600414553654	0.910683337031738	0.405246787288785	0.80168395403063	FALSE
C3_OVARY	ASTHMA_NAS	PGS000048	48	1587	8757	252996	-0.11379691536243	0.892439178167106	0.440309279294172	0.228787759576444	1.25707520852003	1.58200705750591e-20	-0.133868024125559	0.874705497008866	0.353374338205042	0.769028775048174	FALSE
C3_OVARY	N14_CHRONKIDNEYDIS	PGS000048	27	1608	2704	259049	0.299169902881986	1.34873875860913	0.143858982512032	0.222994976930131	1.24981429581569	8.06960209996585e-20	0.11425852549442	1.12104190533756	0.552954779946648	0.875228101831698	FALSE
C3_OVARY	M13_POLYARTHROPATHIES	PGS000048	40	1595	5001	256752	0.133210518749144	1.14249048868473	0.423238431073395	0.223803875291603	1.25082567754908	8.50550789886073e-20	0.0373596359959701	1.03806627971586	0.811332272908464	0.960089513516611	FALSE
C3_OVARY	AB1_OTHER_BACT_INOTHER	PGS000048	19	1616	2486	259267	0.161666594682932	1.17546826861094	0.491258831230164	0.225190769583936	1.25256164406475	2.85658413368512e-20	-0.036199419571677	0.964447944508687	0.873549530825703	0.974579372302116	FALSE
C3_OVARY	K11_IBD	PGS000048	19	1616	2864	258889	0.0641967230649532	1.06630214435593	0.782987797923283	0.226093784864235	1.25369323721491	2.05452732962048e-20	-0.112141343657817	0.893917898944953	0.618339381948657	0.90191506273944	FALSE
C3_OVARY	J10_ASTHMA_OTHER_THAN_NONALLERGIC	PGS000048	48	1587	8840	252913	-0.12358354599284	0.883747804571989	0.402008199245221	0.228850048783896	1.25715351317722	1.54572154319076e-20	-0.135465109703467	0.873309632428972	0.347523990416101	0.764654121188738	FALSE
C3_OVARY	K11_ENERCOLNONINF	PGS000048	63	1572	8366	253387	0.193432862396959	1.21340791851759	0.133140339427711	0.232246387958195	1.26143049182591	6.40662391998597e-21	-0.193950127729751	0.823698982982507	0.126321062629867	0.52957232265578	FALSE
C3_OVARY	O15_MATERN_CARE	PGS000048	24	1611	8150	253603	-0.20383541778371	0.815596592836589	0.336465919255481	0.226315837711461	1.25397165427829	2.14434120794997e-20	-0.108201699699815	0.897446563471449	0.592352514977497	0.892136598681337	FALSE
C3_OVARY	M13_ARTHROSIS_POLY	PGS000048	17	1618	2291	259462	-0.1836274910659	0.832245765074277	0.517089073542682	0.220942365754233	1.2472515440905	1.42502205609085e-19	0.338878802203379	1.40337324915967	0.129328463859466	0.535311926631819	FALSE
C3_OVARY	I9_DISVEINLYMPH	PGS000048	92	1543	16659	245094	-0.189310075213153	0.827529870407557	0.0815722515808583	0.230860837558108	1.2596839265598	2.71267654486069e-20	-0.100095753125655	0.904750781172914	0.336344600859439	0.75780778310448	FALSE
C3_OVARY	J10_ASTHMA_INCLAVO	PGS000048	180	1455	32048	229705	-0.0729590434569046	0.929638904041934	0.36122804070306	0.238652358225222	1.26953711572406	1.73727123769153e-20	-0.123273575859027	0.884021782457517	0.11283747568642	0.503682108415683	FALSE
C3_OVARY	VWXY20_SURGI_OTHER_MEDICAL_PROCED_CAUSE_ABNORMAL_REACTION_PATIENT_COMPLICATION_WO_MENTION_MISAD_TIME_PROCED	PGS000048	41	1594	5227	256526	0.205364747319562	1.22797288310559	0.212596323988276	0.223202538375475	1.25007373600129	1.0801921626163e-19	0.0625228835630586	1.06451881862265	0.68881393734985	0.924429252070999	FALSE
C3_OVARY	K11_DIVERTIC	PGS000048	48	1587	8313	253440	-0.30965736650001	0.733698302779373	0.0460475881091939	0.221512877590621	1.24796331887802	2.39651788244741e-19	0.113386628625182	1.12006489839656	0.431782069464417	0.816817553500165	FALSE
C3_OVARY	O15_ABORT_SPONTAN	PGS000048	27	1608	5411	256342	-0.0484499969684421	0.952704976251822	0.80540656386339	0.226147346938468	1.25376038942354	2.41314580542439e-20	-0.0847952301294843	0.918700387301247	0.660318335507651	0.91611430790179	FALSE
C3_OVARY	M13_LOWBACKPAIN	PGS000048	19	1616	2849	258904	0.0803799397964811	1.08369872974143	0.730749615268185	0.225574690215876	1.25304262064519	2.44003719011606e-20	-0.0705482363881646	0.931882787781779	0.757541964768508	0.945836162195505	FALSE
C3_OVARY	M13_ARTHTROSIS_COX	PGS000048	25	1610	3478	258275	-0.0478917112620846	0.953237006321012	0.814302613918866	0.22614069282043	1.25375204678167	2.30952655725897e-20	-0.0913638142889444	0.912685602426549	0.647716816611077	0.912148161388644	FALSE
C3_OVARY	R18_SYNCO_COLLAP	PGS000048	11	1624	1889	259864	-0.114475224832235	0.891834033482217	0.709659087614989	0.22492115209455	1.25222397706148	2.51083444948935e-20	-0.0277112461399755	0.972669188237789	0.928304421451747	0.986405572726704	FALSE
C3_OVARY	E4_ENDONUTRMET	PGS000048	211	1424	31941	229812	0.0243852734821922	1.02468502581854	0.744234983814425	0.240989643639594	1.27250785669	1.62783673008272e-20	-0.127922647800124	0.879921440371398	0.080809944333385	0.436610491153119	FALSE
C3_OVARY	N14_UROLITHIASIS	PGS000048	27	1608	3078	258675	0.337878627472429	1.40197033239566	0.0819593653878261	0.227557716645556	1.25552990263733	1.37653710268285e-20	-0.167595069226906	0.845696213781713	0.393995720119643	0.79464654128189	FALSE
C3_OVARY	I9_MI	PGS000048	15	1620	2102	259651	-0.0448165850198788	0.956172842173591	0.870362953094088	0.223537744750566	1.250492838926	4.87911044569009e-20	0.132784126228202	1.14200344312878	0.597140488271595	0.894237817983133	FALSE
C3_OVARY	O15_LABOUR_LONG	PGS000048	11	1624	2257	259496	0.106194637654739	1.11203829997046	0.77751620752367	0.221465610668487	1.24790433288705	9.88056427151781e-20	0.462927847057766	1.58871870755138	0.110735371644392	0.499666298270922	FALSE
C3_OVARY	M13_SPONDYLOSIS	PGS000048	49	1586	9517	252236	-0.410828880138106	0.663100391540248	0.00923978926081415	0.218958033375176	1.24477903641656	6.54935340569261e-19	0.197574800970265	1.21844420236956	0.161744343563113	0.585403217150527	FALSE
C3_OVARY	H7_LIDLACRIMALORBIT	PGS000048	91	1544	11414	250339	0.133676619441537	1.14302312841479	0.238352363569355	0.220056393529414	1.24614700323358	1.21628838658487e-18	0.0851786353310833	1.0889115674039	0.42630295573383	0.81363507982746	FALSE
C3_OVARY	L12_OTHERDISSKINANDSUBCUTIS	PGS000048	19	1616	2135	259618	0.343726695097757	1.41019317012878	0.137678586413397	0.226422827231897	1.25410582328143	1.79196638452961e-20	-0.137469047990482	0.871561326154135	0.541113144921922	0.869816440354886	FALSE
C3_OVARY	L12_DISORDSKINAPPENDIX	PGS000048	95	1540	13977	247776	0.137086167545694	1.14692697214492	0.200371683418824	0.228979389540025	1.25731612487912	5.46291883144955e-20	-0.0714069180471943	0.931082940579752	0.490315075626854	0.84708391870252	FALSE
C3_OVARY	CD2_BENIGN_LIPOMATOUS	PGS000048	23	1612	2481	259272	0.365934087944637	1.44186020355288	0.0870458470339037	0.225689876510089	1.25318696229408	2.58659497534488e-20	-0.0798652747558165	0.923240721839881	0.704926635948568	0.92962218138038	FALSE
C3_OVARY	H7_VISUDISTURB	PGS000048	23	1612	2601	259152	0.239570029546055	1.27070266824116	0.293676985591361	0.221986362642578	1.24855435076624	1.07591403225537e-19	0.205187525838733	1.22775527921544	0.324941893188288	0.74939389489157	FALSE
C3_OVARY	L12_CORNSANDCALLOS	PGS000048	11	1624	1082	260671	0.115675050375466	1.12263101432967	0.767897086451158	0.221209387022262	1.24758463124805	1.06436715512666e-19	0.572837253969304	1.77329119816396	0.0666966809350275	0.400194043270714	FALSE
C3_OVARY	N14_POLYPFEMGEN	PGS000048	78	1557	11184	250569	0.0400012375582452	1.04081206225714	0.737689944333932	0.225013635661938	1.25233979255748	1.51467214394744e-19	-0.00596454755776957	0.994053205043068	0.957969983262537	0.992319780346591	FALSE
C3_OVARY	C3_SKIN_EXALLC	PGS000048	34	1601	5914	255839	-0.206916712846377	0.813087366899993	0.238337675844962	0.227201194539051	1.25508235825613	2.00998326478331e-20	-0.107588804535059	0.8979967727239	0.524232024967765	0.862586225154632	FALSE
C3_OVARY	FG_CEREBVASC	PGS000048	29	1606	3094	258659	0.324923512412419	1.38392478886393	0.0915585114852204	0.224800023098169	1.25207230561399	4.23134496821258e-20	-0.0031764559977768	0.996828583601143	0.986534334183258	0.997340292333335	FALSE
C3_OVARY	ASTHMA_ACUTE_RESPIRATORY_INFECTIONS	PGS000048	31	1604	5786	255967	-0.11770468081081	0.88895854036924	0.52345111339872	0.232618053319819	1.26189940898056	2.11631719836073e-21	-0.423999081981554	0.654424482682329	0.0203267964938314	0.215138393898536	FALSE
C3_OVARY	ST19_COMPLICATIO_SURGI_MEDICAL_CARE_NOT_ELSEW_CLASSIFIED	PGS000048	54	1581	6966	254787	0.227441984303699	1.25538460562937	0.103884841697479	0.228107625957444	1.25622052009322	2.38521246537751e-20	-0.104964951206715	0.900356078427341	0.444207856636368	0.823447593934763	FALSE
C3_OVARY	ST19_INJURI_KNEE_LOWER_LEG	PGS000048	19	1616	2693	259060	0.0457438653130008	1.04680625322414	0.849610311349458	0.223819043562291	1.25084465055544	4.94013229043868e-20	0.0780263408073024	1.08115113668877	0.723600057465067	0.93569029214082	FALSE
C3_OVARY	G6_DEMYEL	PGS000048	12	1623	1520	260233	0.272904292405922	1.31377450061088	0.368164937202348	0.223979808165451	1.25104575826437	3.85978560939172e-20	0.10557233608921	1.11134649207435	0.701579980313067	0.928545987819237	FALSE
C3_OVARY	PULM_MEDICATIO_COMORB	PGS000048	82	1553	9492	252261	0.171634561571219	1.18724388938734	0.139873222219853	0.227563783471927	1.25553751974235	6.21932203121745e-20	-0.0573423275063174	0.944270764175562	0.608398980180007	0.898426662498398	FALSE
C3_OVARY	COPD_HOSPITAL_MAIN	PGS000048	17	1618	4047	257706	-0.446982707249417	0.639554967843719	0.0679557099625084	0.227016271763621	1.2548502864014	1.32369462501746e-20	-0.192261903510911	0.825090746028097	0.429751711950897	0.815659988092943	FALSE
C3_OVARY	M13_ARTHROSIS_INCLAVO	PGS000048	97	1538	14054	247699	-0.107246916287371	0.89830383975527	0.334330975855085	0.217653673724531	1.24315645531219	3.53344511163495e-18	0.118865621490558	1.12621856854696	0.242687551663705	0.683046993157765	FALSE
C3_OVARY	ST19_FRACT_LOWER_LEG_INCLU_ANKLE	PGS000048	17	1618	1997	259756	0.212140635770114	1.2363217439134	0.401611459661956	0.224318894395722	1.25147004258485	3.85369648585163e-20	0.0385463948198876	1.03929894532684	0.869068758149957	0.973846830590656	FALSE
C3_OVARY	D3_NUTRIANAEMIA	PGS000048	77	1558	9384	252369	0.34682733101192	1.41457245148801	0.00362577187099788	0.225590912924704	1.25306294855566	1.14922537134629e-19	-0.0157967143164	0.984327399386235	0.89058488430803	0.977881386494393	FALSE
C3_OVARY	I9_MI_STRICT	PGS000048	15	1620	2102	259651	-0.0448165850198788	0.956172842173591	0.870362953094088	0.223537744750566	1.250492838926	4.87911044569009e-20	0.132784126228202	1.14200344312878	0.597140488271595	0.894237817983133	FALSE
C3_OVARY	D3_ANAEMIA_IRONDEF_NAS	PGS000048	66	1569	8164	253589	0.324489953172813	1.38332490553668	0.0127882007622627	0.222593286687615	1.24931235842652	2.62916699263539e-19	0.054858172042434	1.05639077830377	0.655996864255045	0.914792426883124	FALSE
C3_OVARY	JOINTPAIN	PGS000048	15	1620	2520	259233	-0.156188568346363	0.855397874199314	0.580273182457444	0.22289552167934	1.24969000140242	6.12351986770091e-20	0.21322862876704	1.23766758531297	0.410105122044863	0.804303437180039	FALSE
C3_OVARY	COX_ARTHROSIS	PGS000048	25	1610	3478	258275	-0.0478917112620846	0.953237006321012	0.814302613918866	0.22614069282043	1.25375204678167	2.30952655725897e-20	-0.0913638142889444	0.912685602426549	0.647716816611077	0.912148161388644	FALSE
C3_OVARY	R18_SYMPTOMS_SIGNS_INVOLVI_DIGES_SYSTEM_ABDOMEN	PGS000048	158	1477	22947	238806	0.147390772186479	1.15880670399423	0.079160286494662	0.248638701885746	1.28227866450432	1.84214092327971e-22	-0.249772538121166	0.778977950709438	0.00271899042327485	0.0569666740344439	FALSE
C3_OVARY	H7_CHOROIDRETINA	PGS000048	31	1604	4122	257631	0.0359859530164574	1.03664128470558	0.849990597097247	0.223333673267199	1.25023767503414	7.98814311797883e-20	0.0752016438828016	1.07810152154502	0.672272146676894	0.919328685565202	FALSE
C3_OVARY	R18_HEADACHE1	PGS000048	20	1615	2867	258886	0.117753161766359	1.12496639237572	0.621945357880494	0.223090969613868	1.24993427460256	6.68121111102134e-20	0.132888000768675	1.14212207437293	0.539260430181581	0.869011303134212	FALSE
C3_OVARY	N14_CYSTITIS	PGS000048	61	1574	9564	252189	0.0146266195713152	1.01473411201563	0.911152116644314	0.230375376207033	1.25907254711144	1.13832289746614e-20	-0.155957317368421	0.855595708668078	0.23395843157419	0.674664009616883	FALSE
C3_OVARY	K11_OESITIS_ADVERSE	PGS000048	27	1608	3392	258361	0.124899278427627	1.13303432632051	0.530486596974025	0.224945915125183	1.25225498630613	3.78769735105206e-20	-0.0119434348443512	0.988127604872916	0.951061106127618	0.990586156580128	FALSE
C3_OVARY	D3_BLOODOTHER	PGS000048	20	1615	1986	259767	0.524501064312522	1.68961562850516	0.0201500900637954	0.226762134826229	1.25453142311191	1.60213510066257e-20	-0.170087098484162	0.843591337869707	0.437669685882103	0.820055302897384	FALSE
C3_OVARY	GOUT_COMORB	PGS000048	424	1211	58341	203412	0.047695632020753	1.04885136996481	0.420149481616973	0.224177028159445	1.25129251383306	1.91472581540067e-15	0.001914719183261	1.00191655342854	0.972408411774231	0.99475871704479	FALSE
C3_OVARY	FALLS	PGS000048	41	1594	5620	256133	0.0726644796553968	1.07536966797708	0.651874397187304	0.226131099647166	1.25374001937875	3.6733792803887e-20	-0.0540102331192447	0.947422411365682	0.725714997346387	0.936188879891685	FALSE
C3_OVARY	AB1_RUBELLA	PGS000048	11	1624	4089	257664	-0.761043340753131	0.467178746020703	0.0135785410415625	0.22774474373882	1.25576474270557	8.66307972987335e-21	-0.4282596218313	0.651642212290842	0.161265532719538	0.584703695216836	FALSE
C3_OVARY	AB1_VARICELLA	PGS000048	34	1601	13565	248188	-0.819274763330765	0.440751187546673	3.98434167616995e-06	0.225145590199047	1.25250505537846	4.3423886437096e-20	-0.0138946453032867	0.98620143974341	0.934968363080754	0.987488702233989	FALSE
C3_OVARY	I9_IHD	PGS000048	55	1580	7751	254002	-0.0343315126117235	0.966251127101118	0.806318837151353	0.226682681836856	1.25443175079977	4.03322515379344e-20	-0.0588710857427377	0.942828305333766	0.667329336742771	0.91780375989952	FALSE
C3_OVARY	VWXY20_COMPLICATIO_MEDICAL_SURGI_CARE	PGS000048	49	1586	7283	254470	0.0255686333973444	1.0258983147409	0.866681181081857	0.221934482090609	1.24848957675763	2.22745392115547e-19	0.0918972864903233	1.09625221638522	0.511675835031871	0.856899933824967	FALSE
[truncated: 25,004,240 more chars]
